## Supplementary Tables S1-17 for "Plasticity of Human Microglia and Brain Perivascular Macrophages in Aging and Alzheimer’s Disease": TableS12_GRN_adjacencies.csv (part 1 of 3)

	TF	target	importance
0	YBX1	UBA52	2052.751851303459
1	YBX1	TPT1	2000.682597953659
2	YBX1	FAU	1982.844734578115
3	YBX1	AIF1	1836.6404588979333
4	YBX1	EEF1B2	1766.2340019510382
5	YBX1	RACK1	1745.5347742340837
6	YBX1	TMSB10	1708.1229522825784
7	YBX1	GAPDH	1664.809020563879
8	YBX1	APOC1	1646.9905836721937
9	YBX1	NACA	1638.4116109729923
10	YBX1	EEF1A1	1556.6539985329134
11	YBX1	S100A11	1529.44801680208
12	YBX1	C1QB	1508.9378476817408
13	YBX1	APOE	1475.0121172989163
14	YBX1	SH3BGRL3	1421.8746801846512
15	YBX1	HLA-DPA1	1367.614941150082
16	YBX1	HLA-DRA	1305.3709127601169
17	YBX1	OST4	1305.1878584652495
18	YBX1	COMMD6	1240.3697092941868
19	HSPA5	HSP90B1	1201.2174376763055
20	KCNIP1	KCNMB1	1191.4005379821722
21	UBB	YBX1	1165.8137787102023
22	YBX1	IFITM3	1144.1634175836723
23	HSPA5	SDF2L1	1124.968052710432
24	YBX1	HLA-DRB1	1098.9089069661954
25	YBX1	UBL5	1084.1496134269532
26	YBX1	HCST	1041.364301990868
27	YBX1	HAMP	1039.0249470609665
28	YBX1	HLA-DPB1	980.8402893231952
29	UBB	UBA52	964.652053935833
30	YBX1	CD14	957.280089487593
31	YBX1	NSA2	944.0838301380528
32	YBX1	S100A9	943.6739736721842
33	UBB	GAPDH	921.2500416370694
34	UBB	C1QB	919.3620478418046
35	YBX1	ELOB	904.9951447123228
36	YBX1	HLA-DRB5	904.8589215722012
37	UBB	FAU	904.019626242401
38	YBX1	CALM2	899.376389963541
39	YBX1	LGALS1	869.7780608657979
40	UBB	HLA-DRB1	850.607482694004
41	YBX1	S100A4	847.7716580758618
42	YBX1	LDHA	836.543344763537
43	UBB	RACK1	833.9626281119505
44	UBB	HLA-DPA1	831.147285893426
45	UBB	HLA-DRA	826.4832012199796
46	YBX1	S100A8	820.421201149982
47	UBB	TPT1	806.5014149770071
48	YBX1	LTC4S	785.1287806370632
49	UBB	EEF1B2	782.7803131815439
50	JUN	HSPA1A	776.5492390362458
51	YBX1	UBB	755.5826278374856
52	YBX1	TUBA1B	751.145184765259
53	YBX1	MT2A	747.3641691424592
54	CEBPD	RGS1	732.8732142165699
55	CEBPD	MTRNR2L8	721.4102375669249
56	UBB	EEF1A1	702.8736790134286
57	UBB	APOE	702.5156611214301
58	JUN	HSPA1B	699.6504965849791
59	YBX1	PPA1	697.2291749914541
60	UBB	AIF1	691.1052488236703
61	ZBTB16	CSGALNACT1	690.5817633614179
62	CEBPD	TXNIP	660.2826921873722
63	UBB	TUBA1B	656.4267419393832
64	BCL6	TMEM163	652.7708987048678
65	XBP1	HSPA5	640.5793462212636
66	UBB	COMMD6	634.9798027972068
67	ZBTB16	NHSL1	627.9933456730886
68	UBB	CD14	621.8667007786371
69	RBPJ	F13A1	615.8943156208811
70	UBB	TMSB10	612.593733095879
71	UBB	S100A11	612.4157606382742
72	TRPS1	F13A1	609.595164788201
73	FOS	HSPA1A	606.3427241877193
74	UBB	APOC1	592.3200447014066
75	YBX1	H2AZ1	590.0598441877411
76	YBX1	VSIG4	578.6517118690839
77	UBB	HLA-DRB5	568.1879404209503
78	UBB	HLA-DPB1	567.1300117346937
79	YBX1	HLA-DQB1	565.5869923616128
80	YBX1	SFMBT2	565.2042777283333
81	UBB	OST4	561.758568813501
82	HSPA5	VSIG4	553.344343797011
83	UBB	SH3BGRL3	547.9321489295269
84	TRPS1	DPYD	539.1822262192167
85	YBX1	CYTL1	535.7026200983205
86	FOS	DUSP1	526.6830067089792
87	CEBPD	CXCR4	525.3988473043071
88	HSPA5	CD14	522.2913378485356
89	TRPS1	COLEC12	515.6058645961488
90	HMGB2	BIRC5	508.90887194825353
91	AVEN	CHRM5	502.4745324358203
92	HMGB2	TOP2A	499.823162053069
93	UBB	UBL5	497.12954443509926
94	YBX1	TIMP1	492.5512454498297
95	UBB	IFITM3	492.17704187692703
96	YBX1	OLFML3	485.2025104016855
97	UBB	NACA	482.2501245477589
98	YBX1	S100A6	479.1430792242281
99	CEBPD	HLA-DRA	478.4595355364079
100	BCL6	LIMK2	476.932437132213
101	FOS	H2AC6	475.7397103597098
102	YBX1	LYZ	470.4365947490858
103	YBX1	CSTA	468.56539595469656
104	UBB	LDHA	467.9766032068016
105	RBPJ	CD163	466.4570965960025
106	JUN	HSPB1	465.6193670904385
107	UBB	HCST	464.8517669235677
108	CEBPD	HLA-DRB1	464.3437990855341
109	HSPA5	S100A9	463.8848197913264
110	CEBPD	SAT1	462.5211448397784
111	BCL6	SLC11A1	462.3010702189486
112	HIF1A	P2RY12	461.5371433879863
113	HSPA5	HSP90AB1	461.2798917505812
114	TRPS1	SIGLEC1	455.3834562259943
115	YBX1	HSP90AB1	450.1307943713971
116	CEBPD	APOE	444.9182823869838
117	UBB	S100A9	443.66368005537385
118	HMGB2	PRC1	442.2841127352315
119	FOS	HSPA1B	439.4781621993001
120	CEBPD	TSC22D3	435.57801706154686
121	UBB	HLA-DQB1	435.04763446204976
122	UBB	HSP90AB1	434.6642647236664
123	KCNIP1	SYNDIG1	431.117963529444
124	FOS	H1-2	431.11525267173846
125	JUN	HSP90AA1	430.515342994598
126	HMGB2	CENPF	430.37047831328016
127	YBX1	S100B	429.3371003840154
128	UBB	VSIG4	427.1503954539336
129	HSPA5	BIN1	426.961418456681
130	CEBPD	SERPINE1	426.90763222498987
131	JUN	P4HA1	426.4351279505818
132	UBB	CALM2	426.1342521664394
133	RBPJ	COLEC12	425.8015372270143
134	FOS	SLC2A3	422.45603984731497
135	YBX1	HSPA5	422.3289808418568
136	HMGB2	PTTG1	421.5198192659551
137	BCL6	ADGRE2	420.6921968481336
138	FOS	GPR183	418.84981745453024
139	YBX1	PLAC8	416.3733898233756
140	HIF1A	RGS1	414.8223853919088
141	DTL	HELLS	414.592941086176
142	MITF	GPNMB	413.1570310942167
143	UBB	LTC4S	410.8340821128648
144	HMGB2	MKI67	409.8496520090863
145	CEBPD	EEF1A1	406.0830959647561
146	YBX1	HSP90B1	406.0118072616285
147	SETBP1	TMEM163	404.3530315753038
148	DTL	BRIP1	404.2362759275288
149	YBX1	FABP5	402.3764162795974
150	JUN	HSPH1	399.8221271072789
151	HIF1A	PFKFB3	398.9954480283362
152	BCL6	TBC1D8	398.4956362355678
153	BCL6	CPEB4	398.34641111671584
154	RORA	PCDH9	397.936488989812
155	CEBPD	HLA-DPA1	395.73047178992175
156	HMGB2	PCLAF	393.617964236514
157	YBX1	GRID2	390.9349936086916
158	CREM	SYTL3	390.32736627721016
159	CEBPD	ALOX15B	389.8321435281872
160	YBX1	KCNQ3	389.6229937583559
161	FOSL2	NAMPT	389.58583591017
162	FOS	H2AC8	387.4545435694452
163	JUN	RHOB	386.6898580247504
164	JUN	FOS	386.0051357648048
165	HSPA5	XBP1	385.3679582597025
166	YBX1	ST6GALNAC3	384.43260698728966
167	HIVEP3	TMEM163	382.8076595601465
168	CEBPD	NFKBIA	382.7217985257575
169	RBPJ	CR1	379.9414367286143
170	YBX1	NUPR1	379.6463946411884
171	HSPA5	TUBA1B	378.5524245004513
172	BCL6	ERC2	377.8923485349191
173	HIF1A	GNA13	377.62484296886765
174	YBX1	HLA-DQA2	377.40201139374665
175	HMGB2	STMN1	374.7952355269176
176	MITF	PPARG	374.6562472020122
177	THRB	IQGAP2	374.5116322369557
178	HIF1A	NAMPT	374.24351114327305
179	TRPS1	CD163	373.6786573565901
180	JUN	IER5	372.7096035167593
181	JUN	PPP1R15A	372.4111355156448
182	HIVEP3	PRKCA	371.4287159372644
183	TRPS1	SCN9A	371.1013147935712
184	HSPA5	GPR84	370.76084626144944
185	YBX1	CEBPD	370.44341023998487
186	JUN	BTG1	369.263373759784
187	HIVEP3	KCNQ3	368.3368829990793
188	YBX1	STMN1	367.9254969758379
189	UBB	H2AZ1	367.3015617157928
190	UBB	HLA-DQA2	365.5101510953533
191	FOS	SRGN	365.26264331846426
192	CEBPD	MTRNR2L12	365.0899796454504
193	ZBTB16	FMN1	364.837943598674
194	UBB	ELOB	363.8667756794096
195	TRPS1	DAPK1	362.3636172384954
196	HSPA5	CSGALNACT1	361.7276348395651
197	FOS	H1-3	358.7994787204586
198	RORA	VAV3	358.76922241837354
199	RBPJ	SIGLEC1	358.02316978400285
200	HIF1A	SLC11A1	357.3207864715672
201	CEBPD	TPT1	357.1910678453113
202	HMGB2	DLGAP5	355.9626227071265
203	TRPS1	THRB	352.59861617483466
204	MITF	CPM	349.8826197627545
205	JUN	BAG3	349.59348281519794
206	TRPS1	IQGAP2	349.4351525086085
207	BCL6	GOLGA4	349.20378105791764
208	JUN	DNAJB1	347.40018380484327
209	YBX1	CSGALNACT1	345.5387619586762
210	MDM2	PTCHD4	344.8790344045529
211	HMGB2	CEP55	344.4450832475548
212	FOS	DDIT4	343.1155875158035
213	ZBTB16	PDE3B	342.4413604257396
214	JUN	MAFB	341.79955582417494
215	JUN	H2BC5	341.7873229204372
216	HMGB2	HMMR	341.51881355913906
217	DTL	CENPK	340.973322454628
218	HIF1A	FAM110B	339.4905565225304
219	ANXA1	CD163	338.5190924731928
220	HIF1A	PADI2	338.0327026712905
221	YBX1	H3-3B	336.8876414491515
222	YBX1	IFI6	336.4399637018655
223	UBB	HAMP	336.4133255817504
224	JUN	DDIT4	335.8139849074553
225	KCNIP1	ST6GALNAC3	334.567180752977
226	HSPA5	LYVE1	334.5363200033338
227	YBX1	SYNDIG1	334.17066567568804
228	TRPS1	SESTD1	333.970302097359
229	TRPS1	MRC1	333.9043117160557
230	JUN	IFRD1	333.35730995639835
231	KCNIP1	HIVEP3	333.1466587617061
232	ZBTB16	FAM177B	330.9480048620043
233	RBPJ	MRC1	330.40355406164497
234	CEBPD	APOC1	329.7309483859586
235	HIVEP3	KCNIP1	329.2987448701176
236	HSPA5	YBX1	328.88766893978914
237	HMGB2	CDK1	328.68148104749395
238	TRPS1	CPNE8	327.98689309994546
239	HSPA5	S100A8	327.9680904902012
240	DTL	MCM10	327.94735762803765
241	KCNIP1	RASGEF1C	327.81780959815075
242	HMGB2	ASPM	327.8151658201077
243	ZBTB16	ALOX15B	326.1068059616648
244	HIF1A	CX3CR1	326.01269221889856
245	FOS	RGS1	325.35841390127274
246	UBB	UBC	323.6551299607531
247	UBB	HSPA5	323.4461065454994
248	YBX1	PRKCA	323.27492596368614
249	HIF1A	CEBPD	322.5774972588152
250	THRB	ZBTB16	321.5445471562028
251	CEBPD	HLA-DPB1	321.5309639105168
252	YBX1	VAV3	321.3261667537788
253	YBX1	MT1E	319.59788205400366
254	CEBPD	H2AC6	318.8171246509691
255	UBB	LGALS1	318.74685740573705
256	JUN	MCF2L2	318.606614661784
257	HMGB2	CCNB2	317.9372602271201
258	TRPS1	LILRB5	316.852032625678
259	RBPJ	DPYD	316.71077219164846
260	HIF1A	RNF144B	316.6192278198424
261	UBB	H3-3B	315.84847656718654
262	HMGB2	CCNB1	315.8249727429774
263	TRPS1	AGFG1	315.56488630573114
264	DTL	FAM111B	314.92766828289746
265	FOS	JUN	314.6870261099633
266	FOS	H2BC21	314.6033010004817
267	CEBPD	FAU	314.54818181465384
268	ZBTB16	CACNA1A	314.43459336776306
269	UBB	CYTL1	313.73170596664283
270	BCL6	IL21R	313.5412256380173
271	FOSL2	SH3BP5	313.0177918857579
272	TRPS1	CR1	311.9438686361739
273	CEBPD	SRGN	311.341324723198
274	YBX1	KCNMA1	310.92947817673524
275	UBB	OLFML3	310.84276337133616
276	RBPJ	SCN9A	310.81699287786154
277	ANXA1	SELENOP	310.37651170864564
278	CEBPD	VAV3	309.604381360426
279	PRDM11	SMIM35	308.2841174856146
280	YBX1	AUTS2	308.2002031478184
281	JUN	ID2	307.95155314334363
282	TRPS1	MPPED2	307.8793674121087
283	PPARG	TPRG1	307.5548325416159
284	TRPS1	PMP22	306.91879101602274
285	JUN	SQSTM1	306.3146112739427
286	HSPA5	HSP90AA1	306.256397230643
287	YBX1	ANKUB1	306.191084832813
288	CEBPD	C1QB	306.1467281776012
289	JUN	CD69	306.06523547872735
290	MITF	ZNF804A	305.71646224299366
291	TRPS1	MCTP1	305.6984797761102
292	HSPA5	IL1B	305.1479553185898
293	UBB	PTGES3	304.792651236511
294	TRPS1	CD163L1	304.661008908444
295	RBPJ	SLC11A1	304.56600430150445
296	TRPS1	FGF13	304.0278515423045
297	TRPS1	MS4A4E	303.6442264639095
298	RBPJ	SELENOP	303.4809939442805
299	YBX1	SDK1	303.38001015364534
300	CEBPD	PCDH9	302.2948997550718
301	CEBPD	HAMP	301.96030432832964
302	HSPA5	HLA-DRB5	301.3822287044122
303	RBPJ	MPPED2	300.74082161258053
304	DTL	CLSPN	300.69616891510805
305	YBX1	UBAC2	300.668921788569
306	CEBPD	SOCS6	300.44253620042247
307	HSPA5	LDHA	300.09304700791097
308	TRPS1	SLC38A6	299.92822993436545
309	TRPS1	FMN1	299.8426110138166
310	BCL6	CHSY1	299.23198955595666
311	MITF	DPYD	299.06729323256235
312	FOS	UBC	296.219484242706
313	TRPS1	RBPJ	295.4735392178467
314	JUN	IER2	295.4686095634455
315	ZBTB16	DEPTOR	295.2065834966528
316	CEBPD	NACA	294.91037536289247
317	UBB	S100A4	294.5616598940285
318	YBX1	FMNL2	294.4152395225009
319	ANXA1	ITGA4	294.31529717376566
320	HSPA5	C1QB	294.2216718021603
321	CEBPD	YBX1	293.87013622686106
322	YBX1	HDAC9	293.5796878505513
323	TRPS1	CD200R1	293.1105086643163
324	FOS	ZFP36	292.97110890384283
325	ZBTB16	KCNMA1	292.83913137898014
326	RBPJ	AGFG1	292.7765025445788
327	ANXA1	F13A1	292.702195587936
328	JUN	TEX14	292.5784067854432
329	JUN	SLC2A3	292.3663069039194
330	CEBPD	SPRY1	292.1986974928885
331	BCL6	PTPN1	291.9666477166251
332	ZBTB16	MERTK	291.8049237996193
333	TRPS1	ANTXR2	291.50105027384546
334	CEBPD	SEC14L1	291.4701876880803
335	JUN	GADD45B	290.6171615756735
336	MAFB	GPNMB	290.41719752145235
337	JUN	IER3	290.3977355533028
338	CEBPD	RTTN	289.8870243244638
339	ARID5B	PPARG	289.5136095579005
340	JUN	H2AC6	289.1895959633292
341	YBX1	FAM13A	288.62789981508416
342	ZBTB16	INSR	288.4399292877877
343	HIF1A	PDE4B	287.50272656905605
344	FOSL2	FAM110B	287.01650122906665
345	JUN	DNAJB4	286.71304567373176
346	TRPS1	RGL1	286.6858031828023
347	THRB	STARD13	286.05522065003294
348	RORA	MTRNR2L12	285.97300582966346
349	RBPJ	IL12RB2	285.86911382441497
350	HSPA5	HERPUD1	285.54034165369865
351	HIVEP3	ERC2	285.5114555839224
352	YBX1	BIN1	285.5083568221844
353	CEBPD	TMSB10	285.447947738729
354	PRDM11	SYNDIG1	283.71013462235845
355	TRPS1	PLXNC1	283.49016324621425
356	PRDM11	RASGEF1C	283.3376194583467
357	MAFB	SCIN	283.24412785788
358	YBX1	MERTK	283.17775387545714
359	UBB	HSP90AA1	282.84938420775893
360	TRPS1	STARD13	282.27260875300493
361	TRPS1	SELENOP	282.05473690217866
362	SETBP1	PRKCA	281.85701487729455
363	NFKB1	RELB	280.9706791031421
364	UBB	LYZ	280.84070431449044
365	HIVEP3	SETBP1	280.8001771421156
366	YBX1	DLEU7	280.6557025558915
367	FOSB	JUN	280.63365593359265
368	RBPJ	FAM20A	280.18481247255795
369	HIF1A	GPR155	280.06937043737923
370	RBPJ	CCDC141	279.76681841791446
371	FOS	OLR1	279.7165723331596
372	MITF	SAMD4A	279.04512794202793
373	RBPJ	MS4A4E	278.89505051439653
374	CEBPD	PDGFB	278.41940269931763
375	HIF1A	SIPA1L1	278.28118376133665
376	YBX1	PDE3B	277.2857181646686
377	UBB	PPA1	277.0359157071038
378	TRPS1	ARHGAP18	276.7633059367985
379	CREM	SPTLC3	276.269747282484
380	JUN	JUND	275.8691234605319
381	YBX1	TMEM230	275.65930035364545
382	ZBTB16	IRS2	275.4378349930894
383	JUN	DNAJA1	275.3272024830223
384	CEBPD	RACK1	275.14969434173
385	YBX1	MARCHF3	274.31365799399543
386	RORA	LSAMP	273.15881615695315
387	YBX1	RNASE1	272.84502015046786
388	YBX1	PTGES3	272.458190352154
389	DTL	FANCA	272.4327690244102
390	ATF3	JUN	272.3480849308323
391	DTL	ATAD2	272.03908168693715
392	THRB	MRC1	271.34955516617475
393	CEBPD	HIF1A	271.155960519333
394	MITF	TPRG1	270.64937090598085
395	YBX1	MED12L	270.28764467477095
396	MEIS1	CECR2	270.0200605016717
397	TRPS1	IL12RB2	269.9835599187907
398	RBPJ	SYNDIG1	269.87263455123656
399	BCL6	FLVCR2	269.7211963504497
400	MITF	ARID5B	269.3540099393828
401	JUNB	ZFP36	269.0637484737359
402	FOS	H2BC7	269.0615781950289
403	HIF1A	CYRIA	268.73026703738554
404	EZH2	DTL	268.4792800555804
405	TRPS1	SPON1	268.21834686007765
406	RBPJ	IQGAP2	268.0870611115437
407	RORA	CNTNAP2	267.74943714416025
408	ZBTB16	HAMP	267.5996651723249
409	HMGB2	TPX2	267.2967787803965
410	RBPJ	FGF13	266.959506351138
411	SOX5	MTRNR2L12	266.2623505000142
412	IRF8	SOCS6	265.8103725755193
413	CEBPD	UBA52	265.52877318238444
414	YBX1	DHRS9	265.046100530722
415	KLF2	HSPA1A	264.84722991889055
416	JUN	TNF	264.30751161538853
417	PRDM11	GRID2	264.1667874793988
418	JUN	CACYBP	264.1537955001101
419	RBPJ	PMP22	264.11337963746
420	THRB	ADGRG6	263.9882586334636
421	CEBPD	HIVEP3	263.94886161658354
422	ARID5B	MYO1E	263.5703049331139
423	KCNIP1	CACNA1D	263.135707966352
424	SOX4	MTRNR2L12	263.0338951854772
425	YBX1	HIVEP3	262.8799387649111
426	NR4A3	ALPK3	262.5719031085183
427	HSPA5	PGK1	262.4801836984971
428	CEBPD	PLTP	262.37629759714747
429	JUN	CD83	262.36399388950986
430	TRPS1	ME1	262.2998331134259
431	HIF1A	CXCR4	262.2534946683123
432	YBX1	PLEKHA7	262.1880332063619
433	JUN	RGS2	261.9369363209004
434	CEBPD	HDAC9	261.8997526701679
435	YBX1	H1-0	261.7757673668192
436	YBX1	SERPING1	261.13742667725234
437	THRB	F13A1	261.0000299177465
438	FOS	H2BC4	260.9429257032832
439	NR4A3	PADI2	260.8730481626964
440	CEBPD	OPRM1	260.0578196204896
441	UBB	HLA-DQA1	258.71502150941006
442	DTL	RFC3	258.6892810907593
443	RBPJ	RGL1	258.617586671829
444	HIF1A	MSR1	258.1855207305969
445	SOX5	PCDH9	257.77716105014184
446	YBX1	OPRM1	257.2997590491006
447	TRPS1	NRP1	257.1025094255071
448	YBX1	PCDH9	257.00277506690094
449	THRB	PID1	256.86554674285674
450	FOS	CD69	256.43488485702284
451	JUN	H2BC18	256.064843150968
452	KCNIP1	TANC1	255.99977972548888
453	YBX1	CD9	255.82422105310604
454	ESR1	DPYD	255.7365026916012
455	TRPS1	ESR1	255.5793993346344
456	YBX1	MS4A4A	254.94453408256413
457	UBB	TIMP1	254.6952686105321
458	ANXA1	TGFBI	254.6914400305877
459	JUN	SOX4	254.60945674483995
460	TRPS1	PID1	254.3480277558962
461	ZBTB16	LRRK2	254.21163422908765
462	FOS	CEBPD	253.7818787436293
463	FOS	H4C5	253.64640226419843
464	THRB	LYVE1	253.53197315255323
465	YBX1	RIN2	253.3108902759585
466	MITF	STARD13	253.06519459898453
467	KCNIP1	MRC1	252.7304448166783
468	JUN	PPP1R10	252.6632889863525
469	JUN	PLK2	252.56142497458583
470	KCNIP1	SDK1	252.2051158165033
471	ZBTB16	USP53	252.1716308289822
472	THRB	TRPS1	252.08289027284223
473	PRDM11	ST6GALNAC3	252.001657451828
474	HSPA5	HSPA1A	251.40023826108657
475	PPARG	LPL	251.37156309788773
476	YBX1	KHDRBS3	251.2560484649796
477	THRB	MCTP1	251.10141968634008
478	UBB	MT2A	250.8656000995142
479	NR4A3	CREM	250.8518929582698
480	CREM	CXCR4	250.800552692078
481	HIF1A	MB21D2	250.79876423025348
482	YBX1	GARNL3	250.69924890137747
483	HESX1	IFIT3	250.47037757632367
484	BCL6	UGCG	250.2968121620471
485	RORA	DPP10	250.19827014782916
486	RBPJ	JAML	249.6134901041596
487	TRPS1	RTN1	249.1447398719311
488	YBX1	ADGRB3	248.78035349575632
489	NR4A3	ZNF331	248.5806354757432
490	TRPS1	EYA2	248.4614779417304
491	YBX1	ARHGAP25	248.18714611877647
492	JUN	WNT5B	248.1458231159034
493	JUN	SLC38A2	247.3660825697241
494	JUN	NFKBIZ	247.3018475682224
495	KCNIP1	GLDN	247.23343416134816
496	CEBPD	EEF1B2	247.2273395728004
497	YBX1	S100A10	247.11507279865015
498	JUN	H2BC8	246.84443914653687
499	MELK	DTL	246.70215365608223
500	KLF2	JUN	246.56898794162623
501	HSPA5	PDE3B	246.31198696028292
502	JUN	MYLIP	246.27241632097784
503	YBX1	PEAK1	246.0214077124628
504	RBPJ	RNF144B	245.8176469785872
505	CEBPD	CALM2	245.4623970319281
506	TRPS1	ITSN1	244.68001052346867
507	YBX1	SDF2L1	244.58538178916896
508	YBX1	GNLY	244.5034334205253
509	SOX5	VAV3	244.3766328247607
510	JUNB	CEBPD	244.16680140511815
511	YBX1	UBC	243.7547418930204
512	PPARG	ARID5B	243.75436159710344
513	TRPS1	STAB1	243.70333173900016
514	THRB	CD163	243.4451898157825
515	MITF	KCNMA1	242.37730565583576
516	HMGB2	TYMS	242.26182955175344
517	DTL	DIAPH3	242.21648488799184
518	JUN	H2BC11	242.00450777936828
519	ZBTB16	THRB	241.8216692243997
520	RBPJ	P2RY12	241.8007765325366
521	JUN	BCAS2	241.53700890563124
522	HIF1A	RBPJ	241.19214266284595
523	TRPS1	ADGRG6	241.1296473567772
524	THRB	DPYD	241.02965788183724
525	RBPJ	SESTD1	240.9988041347704
526	JUN	KLF2	240.94694252856877
527	TRPS1	MDFIC	240.8592006388503
528	FOS	P4HA1	240.78005923104251
529	CEBPD	DDIT4	240.73229826903847
530	YBX1	PELI1	240.700868270526
531	JUN	RGS16	240.29800023682395
532	CEBPD	CD14	240.1144562230316
533	XBP1	IL1B	239.9529011468079
534	HIF1A	SEC14L1	239.76706498326325
535	CEBPD	STEAP1B	239.6871244000325
536	YBX1	ZBTB16	239.60238747012792
537	YBX1	NCKAP5	239.25379413789275
538	YBX1	CLEC9A	238.5932271302948
539	JUN	CHORDC1	238.52743837390005
540	HSPA5	HSPA8	238.37899280126456
541	YBX1	C11orf65	238.1278054908768
542	ZBTB16	MAN2A1	237.92577997272176
543	CEBPD	HLA-DQB1	237.4035190352012
544	FOS	HSP90AA1	237.3298378108112
545	MITF	IQGAP2	237.1661352700525
546	ZBTB16	GLDN	237.12936684667287
547	RBPJ	SH3BP5	236.9818978006961
548	RBPJ	FAM110B	236.95541758118443
549	JUN	PMVK	236.9399995631412
550	UBB	HPGDS	236.8850506741416
551	TRPS1	LDLRAD3	236.4959040741562
552	KCNIP1	LYVE1	236.07246890552395
553	HIF1A	MAP3K8	235.7444616869484
554	EGR1	JUN	235.16924124489248
555	PRDM11	P2RY12	234.76001945139032
556	FOSL2	CEMIP2	234.6606336301622
557	TRPS1	TSHZ3	234.2098610935006
558	RBPJ	CX3CR1	233.34967601644385
559	RBPJ	MARCO	233.1755660746065
560	FOSL2	SIPA1L1	232.85197383568905
561	MITF	LPL	231.86366781436465
562	YBX1	FAR2	231.82406294035255
563	YBX1	NFKBIA	231.74491194472657
564	MITF	NHSL1	231.68603028100725
565	DTL	MMS22L	231.3767867666157
566	THRB	COLEC12	231.0254703617793
567	ZBTB16	PELI2	230.94059005173324
568	RBPJ	LRRC2	230.82088744386135
569	ZBTB16	MRC1	230.60992663481164
570	PPARG	PTPRG	230.3315264104437
571	HMGB2	GTSE1	230.31544398006116
572	YBX1	RASGEF1C	230.23515325259535
573	CEBPD	GAPDH	230.1974016366565
574	TRPS1	IL15	230.16083700324148
575	CEBPD	GPR183	230.1082503937824
576	HIF1A	UGCG	230.0896301828201
577	HIF1A	GK	229.8492550378195
578	FOS	BTG2	229.30391126443192
579	MITF	PTPRG	229.21892426637464
580	PRDM11	KHDRBS3	229.21821541752095
581	HIF1A	SRGN	228.8897145466581
582	YBX1	PLEK	228.662550702484
583	RORA	ROBO2	228.55766581862665
584	HMGB2	CDKN3	228.43982587346608
585	RBPJ	TMEM163	228.1125156996569
586	CREM	MB21D2	227.7584630839808
587	CEBPD	AIF1	227.75045058832004
588	YBX1	DSCAM	227.50509141669448
589	HSPA5	IFITM3	227.29349483685792
590	UBB	TMEM230	227.20419830689963
591	RBPJ	CD163L1	227.18946332036015
592	RORA	DLGAP1	227.18231121668853
593	RBPJ	ADAMTS2	227.1487821846809
594	HIF1A	FOSL2	227.09583985086223
595	HIF1A	PAPOLG	226.7713337289281
596	RBPJ	ITSN1	226.6164869359252
597	CEBPD	HLA-DQA2	226.50763613444389
598	HMGB2	KIF2C	226.48989028494628
599	ZBTB16	MAN1A1	226.2287159246568
600	HIVEP3	RASSF8	226.14200689077225
601	RORA	RIMS1	226.0671818659249
602	YBX1	DLG2	225.974848394104
603	YBX1	HLA-DQA1	225.70220838196715
604	YBX1	CCDC47	225.675025981394
605	PPARG	MITF	225.54380638342147
606	UBB	PGK1	225.51373741788453
607	JUN	DNAJA4	225.3764251915156
608	RBPJ	ARHGAP18	225.31485231906183
609	JUN	B3GNT5	225.12304441302948
610	FOS	SGK1	225.0957452139483
611	RBPJ	LILRB5	224.93420093709125
612	HIF1A	CREM	224.6588332165597
613	ARID5B	TPRG1	224.17043198312717
614	BCL6	FAM20A	224.1578552809153
615	YBX1	LGALS3	224.1453699090333
616	KCNIP1	KCNQ3	224.1308587118021
617	HIVEP2	PTPN1	224.06007588174708
618	CREM	CYRIA	223.6644427031321
619	FOS	H1-4	223.41685619171236
620	YBX1	WWOX	223.3930481619926
621	TRPS1	DOCK1	223.357300316998
622	HMGB2	SMC4	223.25704144870625
623	YBX1	SETBP1	223.0065296815292
624	TRPS1	TNFAIP8	222.852226469231
625	ESRRG	MTRNR2L12	222.7692817644896
626	BCL6	PSTPIP2	222.6371748942253
627	PRDM11	PLAT	222.5632448500671
628	ID2	SERPINB9	222.49129466599425
629	ZBTB16	CD163	222.30252781511257
630	HIF1A	TFRC	222.21780491692968
631	UBB	SFMBT2	222.0908365595784
632	NR4A2	CREM	221.73897278040585
633	EZH2	DIAPH3	221.708244924292
634	JUN	ATF3	221.3867326279804
635	UBB	LIPA	220.55252471234883
636	UBB	S100A8	220.17680138863977
637	MAFB	CPM	220.14183496096905
638	RELB	NFKB1	219.95922741490813
639	YBX1	UTY	219.85932334575037
640	HSPA5	ESF1	219.58631117230905
641	YBX1	VIM	219.4877753876998
642	THRB	CPNE8	219.45591384777669
643	KCNIP1	WIPF3	219.40534372399267
644	RBPJ	ME1	219.304560071888
645	JUN	UBC	219.12411729115385
646	RBPJ	CPNE8	219.00602868375304
647	CEBPD	IFITM3	218.59796832600196
648	CREM	C5AR1	218.38976126928853
649	SETBP1	HIVEP3	218.3481119142753
650	JUN	DUSP1	217.9909820153528
651	JUN	ZFAND2A	217.93950170510783
652	JUN	CLK1	217.5357568185136
653	RBPJ	GPR155	217.35530201256472
654	RBPJ	DAPK1	217.3135139819336
655	RBPJ	EPB41L3	217.00299303062084
656	CEBPD	GAS7	216.78338000446504
657	ZNF367	DTL	216.7174776436021
658	HIVEP2	LIMK2	216.6677424944907
659	TRPS1	ARHGAP10	216.406142142022
660	JUN	KLF6	216.2875571837179
661	CEBPD	HLA-DRB5	216.0308127869565
662	ARID5B	PTPRG	215.98056134415648
663	BCL6	SOCS3	215.9604214124714
664	JUN	MAP1LC3B	215.91800365117575
665	JUN	EGR1	215.8907835011149
666	JUN	H2BC15	215.801610625446
667	RORA	NCAM2	215.71872018037556
668	CEBPD	MAP3K8	215.1710534354737
669	ZBTB16	PRKCE	215.0019306678028
670	TRPS1	SIPA1L1	214.93550205390585
671	RBPJ	TBC1D8	213.4894673818757
672	YBX1	LARP7	213.4641122151648
673	YBX1	ISG15	213.45254648615705
674	YBX1	TXNIP	213.0158677946596
675	YBX1	NAGK	213.0097461592389
676	FOS	RGS2	212.58157801668128
677	YBX1	BLOC1S2	212.46500811357348
678	HSPA5	NHSL1	212.41217310242877
679	TRPS1	DRAM1	212.2649375902664
680	ZNF385D	VAV3	212.20194391785816
681	BCL6	SCIN	212.1642385683861
682	JUN	MXD1	211.9914393510605
683	MITF	ABCA1	211.94580508583877
684	KCNIP1	PTCHD4	211.8697726293795
685	MAFB	FPR3	211.7962787235392
686	ZNF385D	PCDH9	211.439057504754
687	ANXA1	CLEC4E	211.43132606573727
688	SETBP1	ERC2	211.36939706217527
689	TRPS1	MAN1A1	211.0316109881396
690	CEBPD	H2BC7	210.8941355984169
691	THRB	TGFBI	210.72979099380345
692	YBX1	PHACTR1	210.55022792441665
693	FOS	GADD45B	210.40766759509845
694	CEBPD	PRKCA	210.03498542857244
695	HSPA5	GAPDH	210.0053184185348
696	YBX1	CTSL	209.8776237761484
697	RORA	ADGRB3	209.74365597204783
698	YBX1	FAM177B	209.68996371187328
699	UBB	NSA2	209.68054181429653
700	RBPJ	ANTXR2	209.44087962699805
701	RBPJ	TRPS1	209.2741495238368
702	JUN	SRSF3	209.2284825548519
703	TRPS1	TGFBI	209.1521981664224
704	PRDM11	KBTBD12	208.9989310866248
705	HMGB2	CENPE	208.83334174233963
706	JUN	TNFRSF10D	208.673753683174
707	CREM	SAT1	208.45395044539967
708	PPARG	WIPF3	208.2470461368268
709	JUN	EIF4A3	208.1960770698268
710	JUN	HSPA8	207.87331352641328
711	MAFB	LIPA	207.8149377476005
712	YBX1	USP53	207.44192184095485
713	HSPA5	PTGES3	207.3515077061452
714	YBX1	MTRNR2L12	207.3409831821361
715	FOS	GLUL	207.1676338269156
716	CEBPD	H1-10	206.9185435330171
717	CREM	MALT1	206.80056782735485
718	HSPA5	PELI2	206.6793501175948
719	CREM	SLC22A23	206.6093546351276
720	EZH2	MKI67	206.5918177922605
721	HIVEP2	HIVEP1	206.55315569487388
722	FOS	CH25H	206.5131959242276
723	MITF	PLA2G7	206.46058478759383
724	HSPA5	HLA-DPA1	206.11356079604724
725	FOS	H2AC20	206.10758763140595
726	TRPS1	VAV3	206.041305499494
727	HSPA5	FAM177B	205.99548666718144
728	CREM	GNA13	205.95225177890487
729	UBB	HSPA8	205.93000586650268
730	YBX1	CACNA1A	205.87528874227476
731	JUN	TUBA1C	205.6868560376495
732	MITF	LGALS3	205.5225847993716
733	HSPA5	HLA-DRB1	205.51750270456645
734	THRB	SPATS2L	205.16442107983244
735	RBPJ	MAN1A1	205.0688057804421
736	CEBPD	KCNQ3	204.73865835621237
737	MITF	CD9	204.7152995329414
738	NR4A3	OLR1	204.6541116872039
739	HIF1A	RAB20	204.37917134169285
740	JUN	LRRC23	204.3072942655913
741	NR4A2	NR4A3	204.2112909926026
742	SOX5	APBA2	204.1538082823147
743	KCNIP1	ERC2	203.99343106011344
744	JUN	DNAJB6	203.94914913858116
745	MITF	FMN1	203.92272975216972
746	MITF	MTSS1	203.75084356295977
747	YBX1	PLTP	203.59627363462644
748	NR4A1	NR4A3	203.5733626350936
749	CREM	HIF1A	203.33689430515076
750	HMGB2	SGO2	202.89278401534267
751	JUN	USPL1	202.42417092425617
752	YBX1	ATF7IP2	202.2867579804773
753	RORA	DLG2	202.09621413552935
754	KCNIP1	CC2D2B	202.010451055882
755	TRPS1	EDA	201.95679471836067
756	HMGB2	H1-5	201.77322911767357
757	HSPA5	DNAJB9	201.70938882099156
758	JUN	CKS2	201.69252843422225
759	PRDM11	C4orf19	201.34252857860312
760	HSPA5	SELENOK	201.05939924087053
761	RBPJ	TSHZ3	200.89203316682264
762	DTL	EZH2	200.82060708654188
763	PRDM11	P3H2	200.6857355982146
764	YBX1	FMN1	200.672154151624
765	YBX1	EXT1	200.6527169754857
766	DTL	MELK	200.58024724199583
767	CEBPD	PRDM1	200.52411310605615
768	JUN	TENT5A	200.5178567771983
769	HIVEP3	LIMK2	200.50692892898724
770	EZH2	TOP2A	200.44391107894623
771	PRDM11	C12orf42	200.40648480689808
772	HIF1A	SOCS6	200.18491214338067
773	THRB	SELENOP	200.1135430920041
774	JUN	H3-3B	200.09978371665963
775	YBX1	LIPA	200.08543731576304
776	FOS	CD83	200.07866762971037
777	PPP1R10	MTRNR2L12	199.81420139762727
778	HSPA5	PPA1	199.61245637609105
779	YBX1	GPATCH11	199.5359357406018
780	RBPJ	CD200R1	199.4103017746171
781	HIF1A	SYTL3	199.38969529245
782	ZNF385D	MTRNR2L12	199.3130681403316
783	MITF	CADM1	199.00750020419176
784	RBPJ	STAB1	198.9984602756845
785	YBX1	MTRNR2L8	198.94330082563184
786	XBP1	CD14	198.81259620540763
787	IRF8	CX3CR1	198.79007928656316
788	CEBPD	H1-0	198.6706979730106
789	HIF1A	KLHL6	198.6443647379816
790	MEIS1	FGL1	198.63944834534013
791	FOS	JUNB	198.5709703948852
792	FOSL2	VEGFA	198.42789097358676
793	CREM	PLAUR	198.32997167825687
794	PRDM11	PTPN14	198.3162644835819
795	CREM	FAM110B	198.2984815351976
796	MDM2	PLXNA2	198.24045317135548
797	ARID5B	MSR1	198.0574649682695
798	YBX1	PAQR3	198.02108408333729
799	ZBTB16	RBMS3	197.88306764015357
800	YBX1	KCNIP1	197.8328086110036
801	EZH2	NCAPG	197.77058304235263
802	HIVEP3	IL21R	197.73351946831392
803	JUN	IER5L	197.71683899788283
804	ZBTB16	INPP4B	197.4486787098217
805	YBX1	NAV2	196.97255637618903
806	UBB	DHRS9	196.6907555173387
807	ATF3	FOS	196.68045622902244
808	YBX1	IL1RAP	196.66584594153187
809	HSPA5	HAMP	196.35868938886617
810	JUN	TSPYL2	196.07432680924111
811	THRB	DAPK1	195.91927033598
812	EZH2	KNL1	195.8664835717072
813	YBX1	SELENOK	195.77756587362592
814	YBX1	RTTN	195.68921767320344
815	YBX1	TLE4	195.6649970294536
816	FOSB	HSPA1B	195.54979499755012
817	CREM	SGK1	195.2668179317712
818	KLF2	RHOB	195.0752344690777
819	THRB	FMN1	194.98717109411825
820	DTL	BRCA2	194.78510570357344
821	FOS	H2BC8	194.75520262424752
822	NR4A3	ELL2	194.75463794286335
823	YBX1	ATF5	194.6793380172583
824	YBX1	MTSS1	194.52428595274972
825	THRB	SIGLEC1	194.2842932093148
826	JUN	MAPRE2	194.19836693665945
827	CEBPD	H1-2	194.17362343814932
828	JUN	ERN1	194.0876928356528
829	FOS	BTG1	194.0172385058533
830	BCL6	GK	193.95937030156185
831	TRPS1	FCHO2	193.85127479726265
832	JUN	H3C12	193.72576791496144
833	JUN	SLC20A1	193.65987423987352
834	MAFB	NUPR1	193.52381830442687
835	JUN	CDKN1A	193.35079788823492
836	FOS	RHOB	193.3177606168848
837	TRPS1	CCDC170	193.23595841731156
838	THRB	SLC38A6	193.2185908932857
839	KCNIP1	GRID2	192.98721299004944
840	UBB	IFI6	192.91285171346965
841	EZH2	BUB1B	192.8971849836317
842	UBB	NFKBIA	192.7689520190504
843	HSPA5	STAB1	192.75994460761
844	HSPA5	HLA-DRA	192.73140626901187
845	FOS	H2BC18	192.6275499687822
846	DTL	TYMS	192.54150638760285
847	CEBPD	LSAMP	192.4977916661094
848	ZBTB16	FAM117B	192.35317420166976
849	ARID5B	MITF	192.32756730172707
850	CREM	SLC7A8	192.28609835363017
851	HIVEP3	ARHGAP25	192.23351292413523
852	UBB	STMN1	192.0121873376453
853	THRB	SESTD1	191.94618115764092
854	ID2	ZBTB16	191.9031020399567
855	JUN	SRSF7	191.5877326499191
856	JUN	AMD1	191.51668776748403
857	TRPS1	CD44	191.4724944046013
858	HSPA5	S100A11	191.3257333015248
859	FOSB	FOS	191.19032809830207
860	YBX1	DISP1	190.99960177135748
861	JUN	PPP1R3C	190.86041089363735
862	TRPS1	SLC16A10	190.8479019207699
863	HMGB2	KIF14	190.81549752731965
864	FOSB	ERCC1	190.50156317870463
865	FOSL2	THBD	190.39832573175812
866	RBPJ	MDFIC	190.378991516534
867	CREM	SDC2	190.31330984010413
868	CREM	PADI2	190.2916528859491
869	YBX1	PLCL1	190.2730816113828
870	HSPA5	APOE	190.2683032355585
871	JUN	GCH1	190.14193654407728
872	MAFB	CD9	190.08227844526164
873	MITF	GAS7	190.06871037167352
874	KCNIP1	PRDM11	189.93115535750843
875	THRB	SH3BP5	189.9167139703308
876	CREM	SEC14L1	189.72085071585343
877	YBX1	NAALADL2	189.6712598597228
878	KCNIP1	PRKCA	189.61334669416496
879	YBX1	TSC22D2	189.58725962448185
880	CREM	MAP3K8	189.55725326453577
881	HIVEP3	ADGRE2	189.52482943355295
882	FOS	CDKN1A	189.5146191390593
883	SOX5	ASTN1	189.44910595702123
884	ID2	CSGALNACT1	189.287317040696
885	JUN	SERTAD1	189.2366643728508
886	THRB	CD163L1	189.19390618882105
887	SOX5	CECR2	189.13630850282232
888	TRPS1	GLYATL1	188.89625981857148
889	NR4A2	SGK1	188.8136802681824
890	CEBPD	HERPUD1	188.62565182574124
891	NR4A2	OLR1	188.3807792427652
892	JUN	MYOCOS	188.27597336865648
893	MAFB	LGALS3	188.1392263308823
894	DTL	BLM	188.0470627459529
895	CEBPD	SERPING1	187.99912392517987
896	FOS	SAT1	187.63318213076744
897	TRPS1	ZNF804A	187.34995858166272
898	HMGB2	KIF11	187.33608728370947
899	UBB	PLAC8	187.19796169728065
900	UBB	SERPING1	187.11351058275957
901	UBB	SDF2L1	186.9931849439675
902	HSPA5	EEF1A1	186.8428687044752
903	ATF5	IL4I1	186.7367302930217
904	DTL	POLE2	186.63470000755535
905	PRDM11	CACNB4	186.5198744591008
906	NR4A3	EGR3	186.46980495669783
907	HSPA5	EEF1B2	186.4322131604169
908	ARID5B	SAMSN1	186.30081608499037
909	HIVEP3	ARHGAP20	186.2701364468008
910	THRB	MAMDC2	186.08785965543024
911	SOX5	CNTNAP2	185.97164981208516
912	TRPS1	EPB41L3	185.6831557017102
913	JUN	GBP2	185.56265882798576
914	NR4A2	IRAK2	185.51177085034908
915	HIF1A	CHI3L1	185.43103443955087
916	UBB	HMOX1	185.39297945445452
917	JUNB	NFKBIA	185.35306588079453
918	ZBTB16	SPON1	185.23253589762615
919	KCNIP1	XYLT1	185.12467958236783
920	JUN	UBB	185.02157817174088
921	CEBPD	MT2A	184.9712461475364
922	HIVEP2	BCL6	184.87214593075143
923	THRB	EYA2	184.8695977263573
924	HIF1A	CEMIP2	184.689415267085
925	YBX1	UST	184.42851458928249
926	RBPJ	CEMIP2	184.414628650933
927	DTL	PCLAF	184.40670536868504
928	UBB	MERTK	184.340322383401
929	YBX1	CHSY3	184.1826115760215
930	MAFB	CTSL	184.15179470393585
931	HIVEP3	SDK1	184.06103133052036
932	YBX1	USP9Y	183.9181802492882
933	KCNIP1	CACNA1A	183.8715889968471
934	TRIM69	IFIT3	183.6176929105196
935	JUN	ZNF10	183.54758895927063
936	RBPJ	PLTP	183.29113617794368
937	TRPS1	KHDRBS2	183.2520083441025
938	RBPJ	MS4A4A	183.24820766764768
939	JUN	ARRDC3	183.22090739060917
940	NR4A3	PLAUR	183.1523977322705
941	FOS	ID2	183.0199272083627
942	RBPJ	KHDRBS3	182.8269822950875
943	UBB	MS4A4A	182.4991921355608
944	ZBTB16	SESN1	182.3940083816133
945	JUN	OLR1	182.3754749385327
946	RORA	IQCJ-SCHIP1	182.2784997257178
947	RORA	ANK3	182.2013133410333
948	THRB	MAN1A1	182.0061134362196
949	HSPA5	TUBA1A	181.9482292612965
950	MELK	VAV3	181.85978817836337
951	HIF1A	BASP1	181.62654790909423
952	SOX5	MEIS1	181.53551608768865
953	THRB	ITSN1	181.4095367711688
954	REL	SAT1	181.3453729456101
955	EZH2	RRM2	181.2743645576653
956	EZH2	ASPM	181.14606752898004
957	HIVEP2	SIPA1L1	180.96888470835336
958	PRDM11	NAV2	180.68011284951675
959	FOS	DNAJB1	180.5205650610397
960	ARID5B	DPYD	180.46233271552805
961	UBB	GNLY	180.45843022651468
962	CREM	NRARP	180.20829884254488
963	UBB	HSP90B1	179.96375088323617
964	ESR1	ZNF804A	179.94709140167072
965	NR4A3	CXCR4	179.83031968204563
966	RFC3	DTL	179.79676291407876
967	FOS	HSPB1	179.71636031616976
968	FOS	RGS16	179.6583129236571
969	YBX1	INKA2	179.54792413762792
970	KCNIP1	S100Z	179.45425243616927
971	FOS	H3C10	179.33235987409714
972	FOSL2	EPB41L3	179.260190679342
973	CEBPD	S100A11	179.22441529848743
974	JUN	RIPK1	179.06711006956084
975	KLF2	MAFB	179.03648855286752
976	TRPS1	TNS1	179.01133086822227
977	ESR1	MS4A4E	178.74322242869368
978	EZH2	KIF11	178.6039841234397
979	JUND	MTRNR2L12	178.60182278926644
980	HSPA5	PNO1	178.57566425433566
981	HIF1A	VEGFA	178.5666819887633
982	HIF1A	TMEM140	178.5396465900812
983	HIVEP3	ST6GALNAC3	178.4325522921461
984	HIVEP3	NCKAP5	178.40578907172448
985	THRB	EDA	178.36192801234338
986	RORA	NTM	178.17233104886043
987	HIF1A	GLDN	178.09580847645898
988	RBPJ	SIPA1L1	177.85907359778307
989	TRPS1	HRH1	177.7573982217291
990	TRPS1	GNG2	177.74078631210463
991	UBB	HSPA1A	177.61992111074355
992	BCL6	HAMP	177.53546724326398
993	JUN	TAGAP	177.472160588196
994	RBPJ	STARD13	177.43895374815403
995	THRB	MTRNR2L12	177.33300404967508
996	CEBPD	CHSY3	177.31227447641925
997	EGR1	HSPA1A	177.28384398885177
998	XBP1	HSP90B1	177.27509803338657
999	KLF2	FOS	177.20373459556126
1000	RORA	KCNQ5	177.163801448076
1001	PRDM11	PIP5K1B	177.15058939054524
1002	MELK	TOP2A	177.13555973046437
1003	KCNIP1	MARCHF3	177.07377844575703
1004	YBX1	TRPS1	177.05796295440618
1005	HIF1A	PRDM1	176.99109828821344
1006	HIF1A	GLUL	176.74288887253377
1007	KLF2	HSPA1B	176.73228611526588
1008	FOS	CCL3	176.68203118452925
1009	PPARG	MYO1E	176.6205917605719
1010	ID2	RGS16	176.2559624309192
1011	JUN	TCP1	175.64083628700038
1012	YBX1	CACNA1D	175.5405756808985
1013	MITF	FNIP2	175.38746711214233
1014	RELB	TNFAIP3	175.32462672629038
1015	XBP1	HAMP	175.28421294553158
1016	YBX1	MACROD2	175.21280510732674
1017	ESR1	F13A1	175.17155556922398
1018	ANXA1	COLEC12	175.1091443836785
1019	YBX1	RIMS1	175.0699563100464
1020	HSPA5	UBB	175.06987870567528
1021	FOSB	HSPH1	175.0359458818302
1022	RBPJ	FCHO2	175.03228334126985
1023	FOSL2	GK	174.89736990352614
1024	REL	PAPOLG	174.80567255101127
1025	TRPS1	GNG12	174.78890434698323
1026	THRB	HRH1	174.75981625574252
1027	JUN	CLEC2B	174.56489484666582
1028	JUN	H2BC4	174.53191273866403
1029	ANXA1	CLEC5A	174.32082711822804
1030	MITF	GLDN	174.31040164346462
1031	HSPA5	TPT1	174.25910619064723
1032	JUN	CDC42EP3	173.97452795595638
1033	CREM	MSR1	173.88035948847607
1034	HSPA5	DSCAM	173.76676085134514
1035	THRB	DOCK1	173.74733553333903
1036	CEBPD	RIMS1	173.69611960706416
1037	JUN	FOSB	173.59612773235096
1038	JUN	MED29	173.56684748345205
1039	ZBTB16	CPM	173.54517007339243
1040	RORA	PDE4D	173.47270383381604
1041	JUND	HSPA1A	173.45529770687313
1042	JUN	ERO1B	173.43328205142365
1043	SOX5	LSAMP	173.36378438237895
1044	THRB	AHNAK	173.25799659606216
1045	KCNIP1	ARSJ	173.19444394590778
1046	NR4A3	NR4A2	173.16645529568072
1047	SETBP1	KCNQ3	173.1107520172501
1048	RBPJ	SOCS6	173.00891303073627
1049	YBX1	HPGDS	172.78916524270176
1050	KCNIP1	ALCAM	172.51701852084742
1051	MXI1	PFKFB4	172.28798271112052
1052	YBX1	CHI3L1	172.27199115283636
1053	TRPS1	LRRK2	172.2551728175393
1054	SOX5	PLCXD3	172.20492486888116
1055	JUN	ADM	172.1980855987603
1056	YBX1	LRRC4C	172.02433324124573
1057	DTL	CCNE2	171.8003539971597
1058	PRDM11	TANC1	171.74785567521064
1059	HIF1A	BCL6	171.1973169033309
1060	MAFB	MYO1E	171.0917479282412
1061	FOSB	IFRD1	171.0473193358309
1062	JUN	RUVBL2	170.9869186257813
1063	ARID5B	RGCC	170.97941349026058
1064	RBPJ	TTN	170.9564703460681
1065	TRPS1	FMNL2	170.86395867236956
1066	CEBPD	BTG2	170.86334235273554
1067	FOS	PPP1R15A	170.7485038143635
1068	YBX1	LARGE1	170.68398892520145
1069	HSPA5	LIPA	170.46576697600983
1070	MELK	MKI67	170.4042893853048
1071	FOSL2	GNA13	170.36696778021923
1072	KCNIP1	CGNL1	170.3293784397763
1073	HIVEP1	HIVEP2	170.24599053324795
1074	YBX1	ENPP2	170.22110732030137
1075	TRPS1	ABCA1	170.2061972353864
1076	TRPS1	FAM20A	170.19459415478988
1077	JUN	HLA-DQA1	170.15049167550865
1078	YBX1	SMIM35	169.98095892578917
1079	HIVEP3	YBX1	169.90737648713656
1080	CEBPD	H1-3	169.8891455541238
1081	HSPA5	CCT4	169.88564168219546
1082	YBX1	EIF1AX	169.8517109438409
1083	ANXA1	LYZ	169.7610116044845
1084	HSPA5	FAU	169.74553404117225
1085	CEBPD	COMMD6	169.64613135781858
1086	TRPS1	ITGA4	169.6127402533185
1087	NR4A3	NRARP	169.6125949433858
1088	YBX1	SCLT1	169.24157937106295
1089	KCNIP1	LIPC	169.22209782524752
1090	MITF	EYA2	169.10740768584907
1091	YBX1	NR3C2	169.10604315970872
1092	TRPS1	RND3	168.99537811443287
1093	CEBPD	CNTNAP2	168.98658611124532
1094	HMGB2	CCDC34	168.92775965022497
1095	HSPA5	CALM2	168.92753574539898
1096	JUN	H2BC21	168.88859475533243
1097	ATF3	HSPA1B	168.54984666760234
1098	ZBTB16	TSC22D3	168.5052021339108
1099	YBX1	PGK1	168.47275998322135
1100	CEBPD	FMNL2	168.31372718145445
1101	HSPA5	CHORDC1	168.30029613335947
1102	CLK1	FAM13A	168.18315010895344
1103	MAFB	ID2	168.03374320954495
1104	ZBTB16	DPYD	167.9208917005214
1105	NFKB1	TNFAIP3	167.78989126656185
1106	RBPJ	PSTPIP2	167.6630978199345
1107	MAFB	MS4A4A	167.64423633986038
1108	CREM	KLHL6	167.4485449090308
1109	YBX1	MAPK10	167.4131038614253
1110	NR4A3	USP36	167.34181548773688
1111	ID2	MAFB	167.23071491487093
1112	FOSB	HSPA1A	167.01459038618356
1113	DTL	BUB1B	166.9905453321545
1114	YBX1	CNNM2	166.95931620757003
1115	SETBP1	NCKAP5	166.85639800665993
1116	JUN	ATP1B1	166.84260061299713
1117	YBX1	FNIP2	166.77826138640165
1118	FOS	H2BC5	166.77439298082103
1119	CEBPD	FAR2	166.75341713610572
1120	MELK	ASPM	166.52162903110357
1121	SETBP1	RASSF8	166.45295424832847
1122	FOSL2	MB21D2	166.45291400197328
1123	CEBPD	DPP10	166.42433396590522
1124	THRB	KHDRBS2	166.18406897384867
1125	YBX1	SS18L2	166.15763565878063
1126	ESR1	IQGAP2	166.1355981786633
1127	MITF	RGCC	166.09525949607206
1128	HSPA5	UBA52	166.06630909000313
1129	JUN	GIPC2	165.9139666428191
1130	ANXA1	MCTP1	165.912822649753
1131	FOSL2	RNF144B	165.8757868711538
1132	YBX1	DNM3	165.48654393792805
1133	FOSL2	TGFBI	165.43338049530132
1134	CREM	SYAP1	164.87982012361712
1135	FOS	IER3	164.83543447714086
1136	FOSL2	SYTL3	164.79586462812514
1137	MAFB	CD163	164.7817113979783
1138	RORA	HS6ST3	164.75785378401568
1139	ZNF331	NR4A3	164.70218949513637
1140	ATF5	LDHA	164.5886987552501
1141	MITF	PDGFC	164.57494226998676
1142	KCNIP1	RGS12	164.49475861013522
1143	RORA	NCAM1	164.36538749220816
1144	RBPJ	CD44	164.35460888245225
1145	YBX1	GPR84	164.32624085866735
1146	YBX1	DLGAP1	164.2652522457849
1147	MITF	PRKCE	164.1723531299833
1148	ATF3	SLC2A3	164.06818573259795
1149	RORA	GPR174	164.04987680769025
1150	XBP1	CCL2	164.0036000655982
1151	JUN	ANKRD37	163.9564536515874
1152	TRPS1	CX3CR1	163.9023838431845
1153	JUN	TMEM52B	163.85733864210712
1154	HIF1A	ELL2	163.78756071713994
1155	RORA	MAP1B	163.77754179719602
1156	NR4A3	GNA13	163.72459573440494
1157	TRPS1	FAM110B	163.7119929128215
1158	CEBPD	HLA-DQA1	163.67698372488968
1159	FOS	HIF1A	163.55800696198875
1160	JUN	JUNB	163.51933580563934
1161	ZNF331	USP36	163.42128327475743
1162	MAFB	LITAF	163.15474329835104
1163	BCL6	HIVEP2	163.089222437447
1164	YBX1	CACNB4	163.0881677595472
1165	HIF1A	CHSY1	162.98535781576683
1166	MITF	SLC38A6	162.8785815678126
1167	JUN	UBE2S	162.8431381785776
1168	HESX1	IFIT1	162.8124140065096
1169	CEBPD	CDKN1C	162.76165829234543
1170	RORA	SPOCK1	162.70994458415177
1171	YBX1	PELI2	162.50679823634215
1172	NR4A1	OLR1	162.35674793162886
1173	FOSL2	STAT4	162.34831261202146
1174	RBPJ	RND3	162.2730641733113
1175	BCL6	THBD	162.25593340841087
1176	THRB	ESR1	162.2297391665101
1177	YBX1	MAN2A1	162.19862894434831
1178	CEBPD	HCST	162.1853834985378
1179	MELK	ANLN	162.1198093823378
1180	ID2	FAM177B	162.10261091959592
1181	EZH2	FAM111B	162.0630869830661
1182	XBP1	VSIG4	162.05711862683208
1183	HIF1A	USP36	162.02415294236368
1184	JUN	VAV3	161.972338546339
1185	ANXA1	MARCO	161.95113008146438
1186	HSPA5	SLC22A23	161.8058095522587
1187	HSPA5	PLTP	161.6781486126171
1188	UBB	S100B	161.6551860832336
1189	TRPS1	TBC1D8	161.62461727952973
1190	JUND	HSP90AB1	161.4489237114629
1191	YBX1	TRIM5	161.34025915535992
1192	CEBPD	KCNIP1	161.31219505907038
1193	YBX1	FOXO1	161.2394756680506
1194	JUN	LRIF1	161.03115087760682
1195	ZNF385D	CNTNAP2	160.8557526468789
1196	NR4A1	CD83	160.8547650952553
1197	NR4A2	CH25H	160.79312701878314
1198	EGR1	HSPH1	160.7787735666586
1199	JUN	FBXL14	160.68010419205984
1200	JUN	GLA	160.62685944801677
1201	BCL6	MAP3K8	160.5791330254371
1202	JUN	CITED2	160.57470592714012
1203	YBX1	PDE4D	160.565084788199
1204	HIVEP2	PDE4B	160.54082346803273
1205	TRPS1	IL7	160.49907139762485
1206	JUN	ABHD17B	160.4523025260711
1207	UBB	CLEC9A	160.4452804091399
1208	RORA	CTNNA3	160.387123375709
1209	FOSB	ATF3	160.27712604205846
1210	KCNIP1	SELENOP	160.27623891209888
1211	JUN	ECD	160.24450264563123
1212	THRB	SCN9A	160.23342183557938
1213	TRPS1	ZBTB16	160.10118821230364
1214	RBPJ	LYVE1	159.96669560278
1215	XBP1	MLKL	159.8478939509233
1216	SOX5	DPP10	159.8150670037692
1217	TRPS1	ANXA1	159.80150734063284
1218	JUN	HSPA1L	159.74006984445205
1219	YBX1	RGL1	159.717663834142
1220	NR4A3	TAMALIN	159.5890350789887
1221	ARID5B	LPL	159.55153273592626
1222	YBX1	SAMD4A	159.42053060989352
1223	FOS	REL	159.29480524702748
1224	MEIS1	APBA2	159.2714412857957
1225	TRPS1	PBX3	159.09649201497223
1226	CEBPD	CYTL1	158.9682991211985
1227	ZBTB16	FAM13A	158.90527373291832
1228	NFKB1	PLEK	158.87017599277857
1229	UBB	CCT4	158.86511797262253
1230	HMGB2	KNL1	158.8588873363347
1231	FOSB	P4HA1	158.85312722795217
1232	JUN	NUAK2	158.77134166394112
1233	MITF	CDK14	158.76797073133318
1234	FOSL2	HIF1A	158.7393573854577
1235	RORA	SLC1A2	158.68102967700335
1236	PRDM11	CYSLTR1	158.46199979643677
1237	HIVEP3	SYNDIG1	158.43216486219006
1238	FOS	H1-5	158.3380218936787
1239	HIF1A	JDP2	158.23579686374578
1240	KLF2	HSPH1	158.21896874363546
1241	EGR1	FOS	158.1275310157221
1242	YBX1	SPATA1	158.06736594616896
1243	MELK	RIMS1	158.04066453263917
1244	PPARG	ADARB1	158.02347920341344
1245	MELK	BUB1B	157.91011743720128
1246	THRB	LILRB5	157.76851866150747
1247	EGR1	DNAJA4	157.76682567612792
1248	KLF12	KCNIP1	157.50481591572995
1249	ANXA1	CCDC152	157.43900150596286
1250	EZH2	TPX2	157.3113359887593
1251	FOSB	BAG3	157.24685886028132
1252	MELK	KNL1	157.14220000222994
1253	CEBPD	MSR1	157.08931259117224
1254	HSPA5	DNAJA1	157.06004960026556
1255	ID2	TNFRSF10D	156.98042088613502
1256	JUN	GPR137C	156.9743100010641
1257	HIVEP3	LARGE1	156.94984517363798
1258	ATF3	HSPA1A	156.68583852310582
1259	JUN	DISP1	156.68505861373484
1260	RORA	SLC24A2	156.62839980179706
1261	RBPJ	ADGRG6	156.61601579036986
1262	FOSL2	P2RY12	156.56007118137478
1263	UBB	NAGK	156.50083174757458
1264	HMGB2	BUB1B	156.43417460501502
1265	JUN	FAM241A	156.41403201820611
1266	HIF1A	ZNF331	156.4137013775172
1267	TRPS1	PAPSS2	156.36749021955262
1268	PRDM11	KIF26B	156.36199716193218
1269	RBPJ	GOLGA4	156.33747094926363
1270	TRPS1	TOX	156.3252667278525
1271	UBB	HSPB1	156.30323407001617
1272	SOX5	UNC5C	156.22425500789524
1273	HIVEP3	GOLGA4	156.2081334468359
1274	RORA	CALM2	156.12945772916706
1275	YBX1	LSAMP	156.10712734227062
1276	BCL6	IL1B	156.0930485290399
1277	JUN	SIAH2	156.09223661610525
1278	JUNB	SOCS3	156.08369085166697
1279	CEBPD	LDHA	156.02047354081205
1280	ATF3	P4HA1	155.97456119893107
1281	TRPS1	RAB27A	155.833769523353
1282	RORA	NTRK2	155.82142536684546
1283	UBB	TXNIP	155.80460913007525
1284	UBB	CSTA	155.7870325783105
1285	JUN	RIPK2	155.77370534829774
1286	JUN	INTS6	155.7621085902336
1287	FOSB	JUND	155.66756528135843
1288	CEBPD	SLC26A3	155.63940345833913
1289	HSPA5	INSR	155.62079312040407
1290	FOSB	CD83	155.59026293979875
1291	CEBPD	H1-4	155.50666429817292
1292	MAFB	ST6GALNAC3	155.5057372473958
1293	FOSL2	HIVEP2	155.45314966503844
1294	JUN	MORF4L2	155.41787188799609
1295	CREM	CEMIP2	155.2652823387609
1296	ID2	OLR1	155.2512490337771
1297	JUN	NXF1	155.24997699108675
1298	CEBPD	LYZ	155.13786712831703
1299	JUN	OTUD1	155.06449116281945
1300	PRDM11	IGF1	155.02708540071643
1301	FOS	HSPH1	155.01746012042554
1302	CEBPD	SDCBP	154.96012163221096
1303	YBX1	MCF2L2	154.89902080763974
1304	CREM	PRDM1	154.8722267840054
1305	ZNF385D	LSAMP	154.85232475885255
1306	UBB	S100A6	154.81037232985383
1307	MCTP2	MED12L	154.7743901001013
1308	JUN	SERPINB9	154.70746643601686
1309	PRDM1	CEBPD	154.68733597592686
1310	THRB	VAV3	154.62664650037024
1311	CEBPD	LTC4S	154.60606992169016
1312	RBPJ	PDE4B	154.53749294162975
1313	FOS	CLEC2B	154.50258289457665
1314	ID2	SLC2A3	154.40742682002474
1315	YBX1	MAGI1	154.40721868439064
1316	YBX1	AHI1	154.39472757662116
1317	UBB	CTSL	154.3243754679646
1318	DTL	RRM2	154.2457485893941
1319	HIF1A	GUCY1A1	154.23990342235385
1320	CEBPD	ADAMTS17	154.14149547352687
1321	HIVEP3	TPT1	153.94750982632152
1322	NFE2L3	SRSF12	153.93710932003205
1323	ZBTB16	AHNAK	153.9161384468455
1324	YBX1	PRDM11	153.91478377403678
1325	JUNB	BTG2	153.89762475991654
1326	FOSB	TEX14	153.86892663626293
1327	IRF8	HK2	153.73368681295943
1328	HIVEP3	FMNL2	153.7063643526876
1329	RORA	ST18	153.58535726969876
1330	CREM	NR4A3	153.56150016031287
1331	HIVEP3	CHSY3	153.4691781188408
1332	HIF1A	RAB31	153.46212693113014
1333	RORA	AGBL4	153.4383136487442
1334	JUN	CBX4	153.4228159304552
1335	KCNIP1	RASSF8	153.34172762564447
1336	XBP1	TMEM163	153.2777974354378
1337	HMGB2	ANLN	153.21615294317544
1338	EZH2	SYNE2	153.20076566340666
1339	YBX1	ELL2	153.1821715941836
1340	HIVEP2	FLVCR2	153.11060455467413
1341	JUN	TRA2B	152.8196626358587
1342	JUN	BTG2	152.75679224091445
1343	SOX5	CTNNA3	152.71163953490444
1344	SOX5	NAV2	152.67253257123394
1345	HSPA5	DLEU7	152.66854226885562
1346	CEBPD	CASS4	152.64574217631343
1347	ID2	KCNMA1	152.58564930379308
1348	JUND	HSP90AA1	152.53594655503613
1349	YBX1	BTBD9	152.437702675817
1350	SOX5	FGL1	152.37940257051176
1351	YBX1	MAPK8	152.337381609042
1352	JUN	SLC16A1	152.26070537623542
1353	NR4A1	IRAK2	152.1217679767225
1354	ID2	IER5L	152.02429392257127
1355	CREM	CD55	152.01619094443413
1356	YBX1	PSD3	151.9015709884904
1357	ID2	IER3	151.86971876347474
1358	YBX1	PHLPP1	151.83361773120672
1359	ANXA1	VIM	151.82955796357572
1360	MAFB	CD14	151.7823408417165
1361	YBX1	GLO1	151.7153127770255
1362	JUN	LGMN	151.69663052737857
1363	SETBP1	KCNMB4	151.6558889365385
1364	CREM	C5AR2	151.58101037619303
1365	RBPJ	FMN1	151.4113876768935
1366	HSPA5	PLCL1	151.3139835944458
1367	HIF1A	MED12L	151.3026187849981
1368	EGR1	RHOB	151.26781804081233
1369	PRDM11	MAP2K6	151.18883325762857
1370	PRDM11	SLC11A1	151.1864544112509
1371	THRB	CLEC5A	150.93651469559828
1372	PPARG	GPNMB	150.92892241850464
1373	CEBPD	TMTC2	150.88593306478492
1374	HIVEP2	GK	150.85286796046128
1375	TRPS1	EMILIN2	150.8445339020998
1376	ARID5B	MTSS1	150.7810521656989
1377	JUN	SESN1	150.73237519074522
1378	CEBPD	H3-3B	150.6708598115325
1379	EZH2	CLSPN	150.6339033595496
1380	TRPS1	JAML	150.5888613169992
1381	DTL	NCAPG	150.55243106156928
1382	MELK	DIAPH3	150.54781287433767
1383	HIF1A	REL	150.50116734941687
1384	YBX1	NPAS3	150.34638221274483
1385	HIF1A	IRS2	150.29728531867673
1386	JUN	MTRNR2L12	150.2769347003601
1387	RBPJ	TNFAIP8	150.2584858025872
1388	TRPS1	CCDC141	150.19154019823034
1389	JUN	MYO1E	150.11287429220226
1390	THRB	GLYATL1	149.97620889618824
1391	BCL6	SETBP1	149.96028953775578
1392	FOSB	PPP1R15A	149.90331317642384
1393	ESR1	CCDC170	149.8962867586701
1394	YBX1	KBTBD12	149.8820028333787
1395	HSPA5	MIS12	149.87762873127966
1396	DTL	CENPP	149.8290692528119
1397	TRPS1	WLS	149.6248084081058
1398	BCL6	KIFC3	149.5804662041649
1399	NR4A3	RAMP1	149.55693249001772
1400	EGR1	KLF2	149.5448142176456
1401	YBX1	GAS7	149.51907236434667
1402	REL	H2AC6	149.39514395434932
1403	HIF1A	SH3BP5	149.3069799249554
1404	ESR1	IL15	149.18762206036848
1405	CEBPD	XYLT1	149.18565324361978
1406	FOS	KLF6	149.14185667482803
1407	HIF1A	EPB41L3	149.11526733123836
1408	FOSB	EGR1	149.11190359518716
1409	CREM	FOSL2	149.07573503406343
1410	DTL	KNL1	149.056419229958
1411	RORA	CADM1	148.99983624499075
1412	HSPA5	SH3BGRL3	148.9559955887555
1413	JUN	BNIPL	148.9048911002768
1414	SOX5	RIMS1	148.80632957923194
1415	YBX1	KDM2B	148.73942750677023
1416	YBX1	PRKCE	148.70520307807004
1417	EZH2	GTSE1	148.61612632515812
1418	YBX1	MAGI3	148.5775243766199
1419	MELK	F8	148.514899015118
1420	ZBTB16	MTSS1	148.50360940792132
1421	JUNB	DDIT4	148.40915186858894
1422	HIVEP3	MRC1	148.3515622365772
1423	SOX5	DLG2	148.3294325698921
1424	TRPS1	TMEM163	148.28335045672782
1425	JUN	XBP1	148.2507188055364
1426	SOX5	PSD3	148.21599227765978
1427	HIVEP2	CHSY1	148.1894570002881
1428	UBB	KCNQ3	148.101972022834
1429	HIVEP3	FAU	148.05127996042012
1430	PPP1R10	SERPINB9	148.03563196175986
1431	CEBPD	FCGBP	148.00288108985197
1432	KLF12	DSCAM	147.99312367948326
1433	MELK	NCAPG	147.98398097491204
1434	RBPJ	PAPSS2	147.98375821366167
1435	FOSL2	TFRC	147.93848358628728
1436	CLK1	H2AC6	147.83724149703374
1437	ZBTB16	CX3CR1	147.77255821777342
1438	RBPJ	RNASE1	147.6009166247072
1439	ID2	TUBA1C	147.57892395768826
1440	YBX1	TANC1	147.54507268399777
1441	HIVEP3	HLA-DRB1	147.52089245427044
1442	YBX1	CA8	147.49242132068093
1443	YBX1	UBASH3B	147.45231587614862
1444	HSPA5	AIF1	147.45190821226038
1445	FOSL2	ITSN1	147.4293562000697
1446	CREM	LGMN	147.41182263604642
1447	THRB	RGL1	147.40892145102234
1448	KCNIP1	PLCL1	147.38867178485657
1449	CEBPD	NCAM2	147.33290089331956
1450	RBPJ	TNFSF13B	147.25886154947145
1451	TRPS1	KCNMA1	147.25816435199206
1452	MAFB	ADGRE2	147.2352334623026
1453	HIF1A	PELI1	147.20059235211485
1454	HSPA5	SQLE	147.1832239165855
1455	ATF5	HAMP	147.17857799492518
1456	RBPJ	MAP3K8	147.15442508920518
1457	TRPS1	PSD3	147.13815145235378
1458	TRPS1	BIN1	147.1158066282442
1459	JUN	NET1	146.8286472723221
1460	RBPJ	KCNE1	146.63842594608067
1461	HIF1A	SDC2	146.5495551312162
1462	TRPS1	P2RY14	146.35575737804348
1463	ZBTB16	IQGAP2	146.2061179877726
1464	THRB	FCHO2	146.13183356479786
1465	HIF1A	SLC2A3	145.99197667281177
1466	YBX1	CTNNA3	145.9803017300433
1467	MCTP2	PLAT	145.83448629180603
1468	HESX1	IFI44L	145.7951395857889
1469	NR4A3	CCL4L2	145.78262578233668
1470	XBP1	SOCS3	145.6788553502332
1471	FOSB	HSPB1	145.55793428118636
1472	HIVEP3	CEBPD	145.52709511193066
1473	NR4A3	SYTL3	145.3588519948603
1474	PBX1	PCDH9	145.3587619211114
1475	YBX1	PTPRM	145.34284967617248
1476	YBX1	STK10	145.28768094009175
1477	ESR1	PLXNC1	145.27699157066132
1478	TRPS1	MAN2A1	145.26328826755486
1479	CREM	ALPK3	145.24077073774305
1480	HMGB2	HERC5	145.18094605138128
1481	THRB	MGAM	145.174100297159
1482	EZH2	ANLN	145.14678653134442
1483	TRPS1	HS3ST2	145.1341880197881
1484	JUN	NKRF	145.12391600539496
1485	NR4A3	MALT1	145.11625368544503
1486	SETBP1	OPRM1	145.06566508939662
1487	FOS	IER2	145.00884297714586
1488	HSPA5	HLA-DQA2	144.9677054569519
1489	MAFB	UGCG	144.904406659684
1490	ATF3	PPP1R15A	144.70760931544928
1491	YBX1	GBE1	144.7057224463489
1492	KCNIP1	PAQR5	144.6503519649853
1493	SOX5	PBX1	144.53329596168456
1494	KCNIP1	IQGAP2	144.50902320490025
1495	JUN	H2BC7	144.50673307447167
1496	JUN	CLIC4	144.32052178898402
1497	REL	HIF1A	144.30267921306776
1498	FOS	H3-3B	144.2926195273653
1499	ZNF385D	DPP10	144.27146986292496
1500	YBX1	ANK3	144.25778278581436
1501	HIF1A	SLC7A5	144.20247443316563
1502	NR4A3	NR4A1	144.02921032424652
1503	CEBPD	ROBO2	144.01149205443107
1504	HIVEP3	OPRM1	143.9008941676974
1505	EGR1	FOSB	143.8746517200197
1506	MELK	PRC1	143.87033580790944
1507	FOSL2	MYO10	143.79921900063772
1508	PPP1R10	SLC38A2	143.74662804965448
1509	THRB	IL12RB2	143.73337956677648
1510	HMGB2	NCAPG	143.69002919839954
1511	UBB	ISG15	143.64097046350471
1512	HIVEP3	APOE	143.63961263958583
1513	THRB	PEAK1	143.63704230191317
1514	ZBTB16	PDGFC	143.6315517674235
1515	NR4A3	IRAK2	143.62708942804915
1516	HIVEP3	MARCHF3	143.61774341646378
1517	HIVEP3	TXNIP	143.50378719044468
1518	ARID5B	NPL	143.4663953821127
1519	MAFB	IER5L	143.41673137181644
1520	SETBP1	GRID2	143.37171109988745
1521	THRB	CX3CR1	143.34931936802604
1522	PRDM11	MED12L	143.16117888074783
1523	RBPJ	SLC38A6	143.13628990442535
1524	CREM	ELL2	143.08517033911036
1525	CLK1	P4HA1	143.0098428967695
1526	HMGB2	RRM2	142.95394053415637
1527	YBX1	PLA2G7	142.83476930796215
1528	PRDM1	CYRIA	142.7834465303185
1529	TRPS1	TTN	142.73847567847147
1530	TRPS1	MTSS1	142.73367092904343
1531	UBB	MT1E	142.66661145890754
1532	PPP1R10	PLK2	142.65921605368595
1533	RBPJ	THRB	142.63363468786093
1534	SOX5	ROBO2	142.60705288644468
1535	HIVEP3	HLA-DRA	142.59090477521028
1536	FOSL2	EMILIN2	142.55674078413165
1537	RBPJ	RTN1	142.54447185002203
1538	YBX1	PCLAF	142.4518370840253
1539	ID2	FMN1	142.3179936054851
1540	CEBPD	NLGN4Y	142.3019019938275
1541	NR4A3	RILPL2	142.28826775790068
1542	ZNF385D	ROBO2	142.2587252669015
1543	HSPA5	FLT1	142.25081978095608
1544	HIVEP3	FLVCR2	142.20510182799512
1545	FOSB	NR4A1	142.0985387335234
1546	THRB	PLXNC1	142.07765026091843
1547	SOX5	PLEKHG1	141.99302783870263
1548	JUN	PEBP4	141.9761601627571
1549	ARID5B	FLT1	141.90577149164258
1550	EZH2	BRIP1	141.65628224448847
1551	TRPS1	CD36	141.64839974314978
1552	FOSL2	SLC16A10	141.6087847662043
1553	CREM	RAMP1	141.60170959855915
1554	RORA	ANKUB1	141.55734718940067
1555	YBX1	TMTC2	141.49843993767993
1556	JUNB	HLA-DRB1	141.4961325603896
1557	RBPJ	ABCA1	141.48837626820017
1558	MAFB	LGALS1	141.41750344377667
1559	CEBPD	MGLL	141.36336573938488
1560	TRPS1	ST18	141.34505846598597
1561	JUN	NAPA	141.30655061555746
1562	JUN	YWHAQ	141.23904162110014
1563	KLF12	SDK1	141.1687571303764
1564	BCL6	PDE4B	141.08497741482077
1565	NR4A3	SYAP1	141.05577154334566
1566	XBP1	SERPINB9	141.02881708354286
1567	FOSB	IER5	141.01264201918178
1568	HIF1A	RANBP2	141.0025369699501
1569	CEBPD	DUSP1	140.97376278388154
1570	UBB	HIVEP3	140.9548652472655
1571	ZNF385D	DLGAP1	140.89994148423568
1572	FOSL2	ARL4C	140.76398886664614
1573	NR4A2	CD83	140.66651320475387
1574	ZBTB16	FCGBP	140.6255926400227
1575	YBX1	CNTNAP2	140.5565471877437
1576	UBB	PLTP	140.5263323158994
1577	JUNB	SRGN	140.4807244362353
1578	YBX1	ANKH	140.35106169373995
1579	FOSB	RHOB	140.33187204959418
1580	YBX1	SAMD12	140.26699308127175
1581	KLF2	HSP90AA1	140.26315650640728
1582	TRPS1	MARCO	140.24500234940976
1583	JUN	CROCC	140.22078209681973
1584	FOSB	DNAJA4	140.1396699691184
1585	PPP1R10	SPTAN1	140.01510465510918
1586	HSPA5	CD163	140.011280666381
1587	KCNIP1	CD163	139.98459954867613
1588	YBX1	SERPINB9	139.92051753429325
1589	ESRRG	GPR174	139.90945616685775
1590	HIF1A	ERO1A	139.88738966032716
1591	EZH2	DEPDC1B	139.86408602594025
1592	YBX1	P3H2	139.7784051704262
1593	FOSB	DNAJB6	139.7663720178254
1594	SETBP1	BCL6	139.6410475320476
1595	CREM	NAMPT	139.61116712936033
1596	SOX5	NCAM2	139.53621746203638
1597	ZNF385D	RIMS1	139.41251881252848
1598	KCNIP1	RTTN	139.39861210487976
1599	HSPA5	CCDC47	139.23665867300605
1600	ZBTB16	CLEC5A	139.23162183759126
1601	THRB	IL15	139.12843936043404
1602	MITF	ZBTB16	139.1050874813183
1603	RORA	UNC5D	139.07058825554827
1604	ZBTB16	CYRIA	138.93915516330844
1605	SOX4	SERPINB9	138.84845388507696
1606	CREM	CASS4	138.8437344844488
1607	REL	CEBPD	138.81450668814813
1608	CEBPD	HMGB2	138.80144323710803
1609	YBX1	ATP8B1	138.76690868268085
1610	THRB	RBPJ	138.7492990298566
1611	HSPA5	KIF26B	138.7087752751522
1612	PPARG	CD9	138.68115118148614
1613	YBX1	BASP1	138.67175485936494
1614	FOS	EGR1	138.6628833801672
1615	EGR1	HSPA1B	138.6135284816047
1616	FOS	HERPUD1	138.5868161235525
1617	UBB	AUTS2	138.57834364611938
1618	HIF1A	FAM13A	138.50660043008924
1619	JUN	CABYR	138.46648002812742
1620	CREM	SDCBP	138.44218299541674
1621	JUN	ARL4A	138.36218628229773
1622	ID2	SRSF3	138.3593561291323
1623	HIVEP3	IL1RAP	138.358505424259
1624	SOX5	ZNF385D	138.35398256395473
1625	PBX3	DPYD	138.3297986820363
1626	CEBPD	NSA2	138.26862081401055
1627	KCNIP1	PLPP1	138.25860612278743
1628	YBX1	NLGN4Y	138.1337935915095
1629	MITF	MYO1E	138.10932598439075
1630	EGR1	IER2	138.07274524415212
1631	YBX1	DGKG	138.0509700065875
1632	FOS	TEX14	138.03337435283362
1633	FOSL2	MOB3B	138.0098873867464
1634	MELK	KIF11	137.99644703644066
1635	ATF3	NFKBIZ	137.97219626899278
1636	PRDM11	CD163	137.96391118835678
1637	YBX1	TSC22D1	137.9434397113763
1638	YBX1	PDE4B	137.91692538241568
1639	RORA	CPE	137.8573541156027
1640	FOSL2	SDC2	137.74465154648993
1641	FOS	CLK1	137.7057809798168
1642	ATF3	TEX14	137.7040802297429
1643	FOSB	KLF2	137.67236910168475
1644	NR4A2	PDGFB	137.6333902981716
1645	FOSB	SQSTM1	137.61539253111502
1646	ATF3	PLIN2	137.53519342662776
1647	HSPA5	ABCA1	137.52442931162838
1648	ADARB1	PTPRG	137.50915271563406
1649	RBPJ	TNS1	137.50473552690795
1650	HIF1A	DUSP1	137.38072010413205
1651	PRDM11	SFMBT2	137.3630575200598
1652	JUND	HLA-DRB5	137.33903897480891
1653	RBPJ	EMILIN2	137.3382594936046
1654	YBX1	CLEC2B	137.32133781165885
1655	ID2	NUBP1	137.24845155462887
1656	ID2	HLA-DQA1	137.20546490645074
1657	RBPJ	CLEC4E	136.97399378227453
1658	TRPS1	YBX1	136.8558734529114
1659	ARID5B	CD9	136.83709119375064
1660	YBX1	FILIP1L	136.8286419728193
1661	MITF	HRH1	136.80937134997518
1662	ANXA1	EMILIN2	136.80028532119704
1663	PPP1R10	RIPK1	136.7998674719171
1664	ZBTB16	PELI1	136.74871949436272
1665	HSPA5	NR3C2	136.7032066572683
1666	JUN	SLC37A2	136.6535422019613
1667	XBP1	GPR84	136.6513586670281
1668	PPARG	GLDN	136.6116293196695
1669	YBX1	NHSL1	136.57987860080073
1670	TRPS1	PAM	136.5735710717516
1671	SETBP1	HDAC9	136.53174787315243
1672	YBX1	CRADD	136.46417839908574
1673	THRB	PMP22	136.4594304721222
1674	FOSL2	BASP1	136.35961983188147
1675	ANXA1	LYVE1	136.34649619116675
1676	HIF1A	H1-3	136.32108190121804
1677	RORA	GRIP1	136.30028188548636
1678	JUN	GEM	136.26900152843814
1679	KCNIP1	ADAMTS17	136.20707054481056
1680	JUN	ID3	136.18201033209317
1681	YBX1	DPP10	136.00616613218304
1682	CEBPD	GPATCH11	135.97282101352647
1683	JUN	ERRFI1	135.94366829451647
1684	NR3C2	NAV2	135.8817024318087
1685	EZH2	KIF14	135.88165408622442
1686	MITF	MAN1A1	135.85621946038947
1687	UBB	SRGN	135.84439623201604
1688	RORA	FMN2	135.78855548972848
1689	TRPS1	UACA	135.7558255619656
1690	TRPS1	ATP10A	135.7216433880802
1691	DTL	RBBP8	135.66968488688624
1692	ID2	XBP1	135.6453319358079
1693	HIVEP2	GOLGA4	135.6029619426211
1694	JUN	TOB1	135.57942649651835
1695	CEBPD	DLG2	135.53019100280667
1696	MELK	RRM2	135.45942811841283
1697	KCNIP1	ATF7IP2	135.4378081310409
1698	EGR3	CCL4L2	135.420360692424
1699	CEBPD	GPR174	135.41804941501516
1700	YBX1	PCED1B	135.38226205215537
1701	UBB	SELENOK	135.34325517520878
1702	RORA	NRCAM	135.27169330616508
1703	JUN	HMOX1	135.21545783122895
1704	RORA	SYNE1	135.1377927693823
1705	CEBPD	REL	134.9453776954232
1706	ANXA1	RND3	134.93307647369778
1707	ATF3	RGS16	134.92001049218402
1708	JUN	POLR2A	134.90961324640205
1709	JUN	NUDT4	134.80208267503016
1710	CREM	ARL4C	134.7904554043913
1711	JUN	INSIG1	134.7449127196778
1712	RBPJ	P2RY14	134.73848472403392
1713	YBX1	PITPNC1	134.71169809372535
1714	CEBPD	KLF12	134.57564158445513
1715	TRPS1	SH3BP5	134.56040370700356
1716	KCNIP1	CXADR	134.47828587605045
1717	HIVEP3	UBA52	134.45908038180323
1718	JUNB	HLA-DRA	134.3810293146681
1719	HIVEP3	EEF1A1	134.33968144717474
1720	HIVEP3	BCL6	134.24028208628738
1721	SOX5	CALCR	134.2360318326435
1722	PPP1R10	AMD1	134.19910880300665
1723	JUN	EAF2	134.13023970495425
1724	MXI1	SULF2	134.03666092531296
1725	MELK	GTSE1	133.95271904164662
1726	YBX1	EDA	133.9353042432716
1727	PPP1R10	SRSF7	133.93347323103208
1728	YBX1	STK32B	133.87243423318296
1729	TRPS1	EPSTI1	133.80000222567344
1730	XBP1	CPEB4	133.69211497308166
1731	CEBPD	SLC11A1	133.64940705876504
1732	RORA	SOX5	133.57145665803932
1733	XBP1	ANKRD22	133.52601971210626
1734	TRPS1	GALNTL6	133.51450615297517
1735	TRPS1	PDE4B	133.50213610021308
1736	HIVEP3	TMSB10	133.48652086412267
1737	HSPA5	UBL5	133.48297931456526
1738	HIVEP3	HLA-DPA1	133.4248787250553
1739	ADARB1	TPRG1	133.41660163287543
1740	YBX1	KLF12	133.26767304580528
1741	SOX5	DLGAP1	133.23374191357289
1742	RORA	EEF1A1	133.2170300055794
1743	RBPJ	DRAM1	133.2053073730247
1744	XBP1	SLC2A5	133.13308009484155
1745	CLK1	HSPH1	133.05714122405436
1746	ARID5B	ELL2	133.03184018292558
1747	CREM	RGS1	132.99170255008912
1748	FOSL2	MXI1	132.9605830130459
1749	RBPJ	NAMPT	132.8978397481913
1750	KLF2	HSPB1	132.82464314918602
1751	ESR1	NRP1	132.79988249436445
1752	REL	MAP3K8	132.79727232422783
1753	PPARG	XYLT1	132.75800219356572
1754	FOS	SLC7A5	132.75633264269027
1755	HIF1A	SDCBP	132.7366860124434
1756	MELK	CDK1	132.69421565757287
1757	EGR1	INTS6	132.68890316580843
1758	MAFB	RASGEF1C	132.6152539671737
1759	JUN	GADD45G	132.5677427769403
1760	RORA	MAPK10	132.56628635169315
1761	HIVEP3	PROS1	132.54837081323774
1762	PRDM11	MARCHF3	132.4522589166843
1763	NR4A3	MB21D2	132.4457497695876
1764	SOX4	SLC38A2	132.39849264756967
1765	HESX1	MX1	132.3903139125474
1766	CEBPD	BTG1	132.37983392576288
1767	HSPA5	IFI44L	132.36459761215812
1768	YBX1	ZEB1	132.290566473483
1769	CEBPD	MRC1	132.2537930443102
1770	NR4A1	EGR3	132.23085598463246
1771	HSPA5	RACK1	132.21184903222556
1772	REL	SLC11A1	132.17891147496505
1773	PPARG	RGCC	132.1569405241964
1774	JUN	PGRMC1	132.14886388538594
1775	THRB	FGF13	132.10389183429555
1776	RORA	LRRC4C	132.10013996544325
1777	JUN	DALRD3	132.03315774469667
1778	HSPA5	HCST	132.02872723542905
1779	THRB	TSHR	132.01301566827897
1780	JUNB	CDKN1A	131.98048141827184
1781	RORA	NPAS3	131.9724208698008
1782	THRB	GALNTL6	131.96422964457696
1783	NR4A2	LGMN	131.96391753765803
1784	HIVEP3	AUTS2	131.82674965371032
1785	MAFB	SUSD1	131.8074790889802
1786	RORA	TF	131.79023839070948
1787	THRB	MPPED2	131.7789449435901
1788	TRPS1	MGAM	131.73222103633157
1789	SETBP1	AMOT	131.67297131314277
1790	CEBPD	KIRREL3	131.66095581895655
1791	PRDM11	MCTP2	131.6538283911337
1792	UBB	CEBPD	131.64567574459429
1793	FOSB	DNAJA1	131.61221474234026
1794	HIF1A	TBC1D8	131.4920706479822
1795	JUN	PDGFB	131.49016961840752
1796	ZBTB16	TMEM236	131.47470930655496
1797	PRDM11	LIPC	131.45832760315247
1798	RORA	GABRB2	131.35091520030474
1799	MAFB	CDC42EP3	131.3483381275646
1800	SOX5	PDE4D	131.271640527929
1801	FOS	H2BC11	131.19224171301383
1802	HIF1A	KBTBD12	131.16955212376308
1803	UBB	FMNL2	131.14268467556644
1804	JUNB	HSPA1A	131.13123167893704
1805	CEBPD	PCLO	131.1220918430569
1806	JUN	H2AC11	131.0120813407187
1807	RORA	ROBO1	130.94128377305273
1808	ATF3	SQSTM1	130.88323951928243
1809	BCL6	FCGBP	130.8018553128845
1810	JUN	UAP1	130.74432173829575
1811	THRB	PDGFC	130.7287867123774
1812	NR4A2	CXCR4	130.67605894747544
1813	UBB	CLEC2B	130.66593081287897
1814	PRDM11	CFAP74	130.5859869335098
1815	TRPS1	DHRS9	130.56509149089393
1816	RORA	C11orf65	130.56485004351035
1817	ID2	TNF	130.55013397908465
1818	MEIS1	PLCXD3	130.51712383913116
1819	KLF12	MTRNR2L12	130.51450554619737
1820	YBX1	CBR1	130.4981593053657
1821	ID2	SAT1	130.49507205087963
1822	RBPJ	AZI2	130.47623533695636
1823	HIF1A	LIMK2	130.47377312147592
1824	JUN	IRAK2	130.4545089724765
1825	HIVEP3	STK10	130.39402850340164
1826	ZBTB16	GPR155	130.39375495691928
1827	JUN	HEXIM1	130.381192494331
1828	RBPJ	CCDC170	130.3753972905278
1829	ESR1	TRPS1	130.36502453240152
1830	RBPJ	NEURL2	130.34456785639296
1831	KLF2	DDIT4	130.33024031484462
1832	FOSB	SLC2A3	130.27450205989078
1833	RBPJ	TMEM236	130.2427671052567
1834	YBX1	H1-10	130.22029548092797
1835	NR4A2	NFKBID	130.19802692937623
1836	YBX1	CABLES1	130.08573540348377
1837	JUNB	DUSP1	130.07672442056034
1838	NR4A2	REL	130.06987166673466
1839	HSPA5	NAALADL2	130.05321392528109
1840	KLF12	SESN3	129.98081231663582
1841	UBB	DDIT4	129.9611194815231
1842	BCL6	RGL1	129.89960052330832
1843	CEBPD	MAP1B	129.892231046522
1844	ATF3	ID2	129.88444507718634
1845	TRPS1	GPR155	129.85009112449194
1846	HSPA5	CCL2	129.80902668440302
1847	HIF1A	PLAUR	129.801466320404
1848	HIVEP3	SFMBT2	129.75039855337042
1849	MAFB	SYNDIG1	129.74570907532907
1850	FOSL2	ARHGAP18	129.7375375427967
1851	DTL	ZNF367	129.71335434896292
1852	YBX1	ABHD3	129.57928427902064
1853	TRPS1	ADAMTS2	129.56738185369034
1854	HIVEP3	FAR2	129.53170224636602
1855	FOSL2	PCSK5	129.50443178577683
1856	RBPJ	ANXA1	129.45121282054828
1857	HSPA5	C12orf42	129.44259839254684
1858	XBP1	SRSF7	129.42775309889592
1859	ANXA1	IQGAP2	129.40981579717172
1860	CEBPD	DOCK3	129.39024944637205
1861	ATF3	IFRD1	129.30988434398918
1862	KLF2	EGR1	129.29204965805897
1863	IRF8	CA8	129.28512628192226
1864	HSPA5	OLFML3	129.28340537604146
1865	YBX1	IGF1R	129.2608371269233
1866	JUN	TNFRSF10B	129.25825287952202
1867	ZBTB16	BIN1	129.25279397101724
1868	MELK	DLGAP5	129.21571595395267
1869	HIVEP3	CPEB4	129.17863525433023
1870	TRPS1	IFI44L	129.13370829848958
1871	EZH2	KIF2C	129.10004016161395
1872	RORA	NTRK3	129.03608288928976
1873	RBPJ	NRP1	128.93759172201177
1874	FOS	BCAS2	128.84799292263534
1875	FOSB	PPP1R10	128.8404347343363
1876	CEBPD	CLEC2B	128.8253961044644
1877	ID2	BTG1	128.8017092761214
1878	ZBTB16	GLYATL1	128.79009078427453
1879	JUN	GPR183	128.77734285440857
1880	YBX1	FGGY	128.765051895729
1881	HSPA5	PRDM11	128.72085534207798
1882	ID2	PLK2	128.7153624254146
1883	KLF2	JUND	128.71410331118585
1884	UBB	KCNMA1	128.7107250844409
1885	JUN	ELOVL5	128.7054334541376
1886	BCL6	PRDM11	128.6938526237637
1887	JUN	H2BC9	128.64620202852535
1888	RORA	ASTN2	128.6435950421949
1889	PPARG	DPYD	128.60214367411373
1890	UBB	CCDC47	128.54081857373316
1891	KLF2	GADD45B	128.52652646010986
1892	KLF12	VAV3	128.50987381737116
1893	YBX1	ROBO2	128.48864267312945
1894	JUN	TMOD1	128.46419535699323
1895	TRPS1	CTDSPL	128.41428709935906
1896	YBX1	GLIS3	128.36118118797103
1897	DTL	SMC4	128.3182622851925
1898	JUN	TULP2	128.29737980355807
1899	YBX1	NCAM2	128.20123030553478
1900	JUN	NR1H2	128.1937921520236
1901	XBP1	PLTP	128.0832879066876
1902	HMGB2	H1-3	128.0498311460478
1903	HIVEP2	IL1RAP	128.00620232949555
1904	FOSB	NR4A2	127.994267350352
1905	NR4A3	RANBP2	127.9924438141183
1906	JUN	SERPINH1	127.96873953481192
1907	MITF	WIPF3	127.94066088068992
1908	JUN	DUSP10	127.90141303429732
1909	CEBPD	SLC24A2	127.87303729205438
1910	SETBP1	TBC1D8	127.8682346348987
1911	SOX5	APOE	127.78829966342676
1912	KLF2	P4HA1	127.7776921699208
1913	XBP1	ID2	127.69982012356311
1914	KLF2	IER5	127.67662973260023
1915	FOSB	LGMN	127.57576468973168
1916	CEBPD	SYNDIG1	127.42615234625254
1917	THRB	AGFG1	127.38961004108258
1918	KLF12	SYNDIG1	127.33143396950209
1919	ZNF331	FOSL2	127.24104945444444
1920	MITF	RASGRP3	127.22028150336156
1921	SOX5	RORA	127.21289744410925
1922	HSPA5	CTSL	127.20836730631824
1923	ESR1	IFI44L	127.18197988481472
1924	HIF1A	DHRS9	127.12654097334092
1925	JUN	MMRN1	127.11497357324996
1926	THRB	ARHGAP18	127.02111767809689
1927	BCL6	RBPJ	126.95665058825736
1928	CEBPD	SH3BGRL3	126.85974914149604
1929	ATF3	CD69	126.83398251944868
1930	BCL6	IL1RAP	126.83274825637451
1931	ATF5	PGK1	126.81378059228
1932	YBX1	MGLL	126.80722346918824
1933	NR3C2	CSGALNACT1	126.77502700229712
1934	HIVEP2	MB21D2	126.7611323624198
1935	HSPA5	OST4	126.7496621627019
1936	TRPS1	AFF3	126.68719239874282
1937	JUN	SLC19A2	126.52079116811188
1938	CEBPD	LIPG	126.46859860989288
1939	EGR1	JUND	126.42960465850662
1940	ZBTB16	TSHR	126.38451999636868
1941	NR3C2	DSCAM	126.36677084298525
1942	DTL	KIF11	126.34180740005428
1943	HSPA5	CYRIA	126.3387226618379
1944	TRPS1	PEAK1	126.3295055661048
1945	IRF8	P2RY12	126.30672473962213
1946	MELK	PCDH9	126.30393518074038
1947	EZH2	SMC4	126.29006809709792
1948	BCL6	PPA1	126.23056903462572
1949	TRPS1	SLCO3A1	126.216541381506
1950	TRPS1	AZI2	126.15998388143434
1951	THRB	ABCA1	126.14516347549372
1952	JUN	H1-2	126.14321056072036
1953	ID2	HSPA1B	126.1273405211442
1954	HIF1A	C5AR1	126.0608599535072
1955	NR4A3	RELB	125.98988049290516
1956	ZNF385D	NCAM2	125.9346638585914
1957	JUN	NOP58	125.9339918984658
1958	ZNF331	VEGFA	125.89217850814536
1959	RBPJ	ATP10A	125.88734078006227
1960	JUN	SPTAN1	125.86509882468856
1961	ESRRG	VAV3	125.77689354104368
1962	THRB	ME1	125.75169782224916
1963	JUN	SGK1	125.69129749353196
1964	DACH1	AFF3	125.68461250120478
1965	YBX1	GRIK1	125.65752813164018
1966	ANXA1	MS4A4A	125.51118842700326
1967	SOX5	MAP1B	125.49596627302616
1968	KLF12	PLCL1	125.4526554614023
1969	EGR1	BAG3	125.4216481056132
1970	RBPJ	PTPN1	125.40830249373246
1971	NFKB1	IL1B	125.37758192428144
1972	YBX1	SOX5	125.36202528034822
1973	MAFB	MX1	125.29281485190184
1974	ZNF331	GNA13	125.22799807393916
1975	ATF3	BAG3	125.22206960558702
1976	HIF1A	MAN2A1	125.18504883269364
1977	HIVEP2	ADGRE2	125.13314840715849
1978	CEBPD	H2AC8	125.07844811428583
1979	BCL6	ANKRD22	125.0112756154982
1980	CREM	CH25H	124.92086955292494
1981	HSPA5	FABP5	124.83842614756256
1982	PPARG	FLT1	124.72778677062078
1983	MXI1	ERO1A	124.71031833450584
1984	EZH2	ATAD2	124.70829292149595
1985	THRB	GPR155	124.62838624320352
1986	JUND	HSPA5	124.62573303922964
1987	AHR	CLEC4E	124.61544624976422
1988	FOSB	DNAJB1	124.60676470406264
1989	FOSB	BCAS2	124.5981680648434
1990	YBX1	DEPTOR	124.57958943219548
1991	EGR1	DNAJB1	124.57784698014636
1992	THRB	LRRK2	124.52869136963002
1993	ZNF331	SYTL3	124.5238566961417
1994	HSPA5	LRRK2	124.5167376095984
1995	PPARG	CPM	124.47672493338167
1996	TRPS1	BCAT1	124.45239029204326
1997	HIF1A	CACNA1A	124.39581376685685
1998	RELB	NFKBIA	124.29974835338524
1999	SOX5	ADGRB3	124.29947069303216
2000	JUND	JUN	124.28443208193082
2001	ZBTB16	IL15	124.2710645556922
2002	NFKB1	CCL4	124.25836190420893
2003	ZBTB16	ABCA1	124.24551402288876
2004	YBX1	RGS12	124.1973206672627
2005	KCNIP1	KLF12	124.1625524666522
2006	FOSL2	CREM	124.12362255523958
2007	JUN	LBH	124.06753889776944
2008	HIF1A	GPR183	123.96949179583554
2009	YBX1	RORA	123.88553543392752
2010	CEBPD	SLC40A1	123.88002233176314
2011	FOSB	CLK1	123.87931256963886
2012	EZH2	HELLS	123.82077822979706
2013	PPP1R10	CROCC	123.80849173501592
2014	HIVEP3	SELENOP	123.79773643047422
2015	PRDM11	WLS	123.77924247882872
2016	THRB	CD200R1	123.76131009089552
2017	HIVEP2	FAM110B	123.75350677561364
2018	THRB	ANTXR2	123.74172330966752
2019	YBX1	SRGN	123.62981412135603
2020	PBX3	ESR1	123.59770594237756
2021	CEBPD	GRIK1	123.58004780773057
2022	RORA	GALNTL6	123.57004494946052
2023	JUN	H2BC6	123.54670191522658
2024	JUN	SERPINE1	123.5422914636726
2025	ID2	SRSF7	123.4744495488511
2026	RBPJ	MCTP1	123.44734731226822
2027	JUN	FDFT1	123.42441849225224
2028	ESR1	ADGRG6	123.42153211778556
2029	YBX1	AHCYL2	123.38595477237256
2030	CEBPD	STAB1	123.37754928477403
2031	YBX1	SLIT2	123.3738689896804
2032	PRDM11	CSGALNACT1	123.33330661475414
2033	HSPA5	NAV2	123.32495569448068
2034	RBPJ	TANC1	123.28475870109406
2035	ANXA1	MDFIC	123.1926362145214
2036	EGR1	EGR3	123.14746469241386
2037	RBPJ	FAM13A	123.14544724850856
2038	RORA	DLEU7	123.1172543151614
2039	FOS	CREM	123.1018555622648
2040	MITF	FPR3	123.07699122429398
2041	ADARB1	RGCC	123.0681651568688
2042	XBP1	BIN1	123.04914038890584
2043	FOSL2	ATP1B3	123.0407644113904
2044	JUNB	FOS	122.96263123473892
2045	ZBTB16	HDAC9	122.93764014596955
2046	ATF3	PPP1R10	122.91376621860314
2047	PRDM11	KCNIP1	122.89396689415396
2048	THRB	CLIC2	122.88619468816134
2049	EZH2	DLGAP5	122.88424565521764
2050	FOSB	NFKBIZ	122.87863898700778
2051	EGR1	ATF3	122.86084408109768
2052	JUN	PLAU	122.8492964660206
2053	YBX1	PDGFC	122.84888868314977
2054	ZBTB16	CD163L1	122.81479289288478
2055	CEBPD	GNLY	122.8046379375425
2056	RBPJ	MERTK	122.8004933738002
2057	KLF12	ADGRB3	122.76298276849876
2058	KCNIP1	TCERG1L	122.7307543584636
2059	JUN	RNF122	122.67324335360696
2060	RELB	ICAM1	122.65188622341644
2061	ESR1	CECR2	122.61685232588232
2062	FOSL2	PFKFB3	122.57924608474944
2063	RBPJ	UGCG	122.5585328178304
2064	RORA	KHDRBS2	122.49956994133396
2065	EGR3	TNFSF18	122.49154485317976
2066	KLF12	PCDH9	122.46128476788864
2067	YBX1	PARD3B	122.43682621526897
2068	JUN	GALM	122.43581159631596
2069	ZBTB16	IGF1R	122.43574673553869
2070	XBP1	LYVE1	122.40995127278389
2071	YBX1	PIP5K1B	122.37737666510988
2072	YBX1	EXD3	122.35196374574684
2073	SOX5	GPR174	122.3502525284803
2074	ATF3	MAFB	122.27633139137625
2075	ATF3	HSPB1	122.27373719239384
2076	HIVEP2	THBD	122.25277261528603
2077	ZBTB16	SERPINE1	122.1470433247457
2078	ATF3	PLK2	122.11531510335972
2079	KCNIP1	RGL1	121.93375832503558
2080	DTL	MKI67	121.86727693392208
2081	JUN	EIF1AX	121.8580262289066
2082	HIF1A	BIN1	121.8059910111938
2083	FOS	DUSP2	121.79010169567
2084	FOSL2	C5AR1	121.76383378806938
2085	XBP1	BATF	121.71000481298212
2086	EZH2	MELK	121.6669513660232
2087	YBX1	GLCCI1	121.64812076003363
2088	EZH2	MCM10	121.63039921471676
2089	YBX1	SLC24A2	121.61236518562092
2090	RORA	TMEM178B	121.60972949676142
2091	NR3C2	PDGFC	121.59006335041424
2092	ATF3	BTG1	121.58132190007863
2093	PRDM1	RGS1	121.54873258804888
2094	NR4A1	RASGEF1B	121.54761442244248
2095	THRB	MS4A4E	121.4994870976582
2096	NR4A2	SYAP1	121.48271534684106
2097	ESR1	SLC38A6	121.45332748023806
2098	ZBTB16	GARNL3	121.43581461094026
2099	AHR	ITGA4	121.43365420347422
2100	JUN	GRID2	121.42121562783645
2101	KLF2	BAG3	121.34616367390852
2102	BCL6	MRC1	121.3124196399619
2103	CREM	RAB31	121.29575268648615
2104	ESR1	SIGLEC1	121.22282112441908
2105	FOSB	ELOVL5	121.20873751374135
2106	YBX1	TSHR	121.1668268541241
2107	KCNIP1	PADI2	121.06564656200872
2108	TRPS1	SERINC5	121.01663124036509
2109	HIF1A	H2AC6	120.98825189899748
2110	SOX5	DOCK3	120.96537835799316
2111	FOS	ATF3	120.9558505417919
2112	HIVEP2	SDC2	120.90263914824526
2113	TRPS1	ANKUB1	120.87224999298338
2114	BCL6	HIVEP3	120.86957094580534
2115	JUN	ODC1	120.79943188301031
2116	FOSB	GIPC2	120.79664322025664
2117	THRB	TSHZ3	120.77834787262148
2118	CEBPD	GPR155	120.77556105658428
2119	CREM	ZNF331	120.77419395783478
2120	NR3C2	PELI2	120.75394440036467
2121	THRB	MYO1D	120.7385525302868
2122	JUN	TENT5C	120.70640195165818
2123	JUN	H2AC8	120.70043654936264
2124	PPP1R10	PDGFB	120.62999014034486
2125	HSPA5	SFMBT2	120.60471554434648
2126	SETBP1	CA8	120.558635586619
2127	HIVEP3	RACK1	120.53035488620957
2128	YBX1	SLC22A23	120.5027278104922
2129	MITF	ALCAM	120.50029868311172
2130	FOSL2	NFIL3	120.49803597430446
2131	TRPS1	MITF	120.46704742422178
2132	CEBPD	PSTPIP2	120.44647000740152
2133	KCNIP1	CPA6	120.4198435527749
2134	YBX1	DOP1B	120.41377449028028
2135	CREM	GLDN	120.4029433412738
2136	HSPA5	GPR155	120.37759947468204
2137	RBPJ	ADGRE2	120.3655480734488
2138	PRDM11	ABCG2	120.32264250289126
2139	ID2	EIF1AX	120.30563356106003
2140	MITF	PEAK1	120.30326551446784
2141	PRDM11	NOS1AP	120.14217216000053
2142	JUN	KLHL15	120.13312884386362
2143	ID2	PPP1R3C	120.07126411819222
2144	CREM	LITAF	120.03183555100505
2145	JUND	UBB	119.9606586905375
2146	CEBPD	PDE4D	119.88902680654344
2147	NFKB1	MCOLN2	119.81932828856144
2148	BCL6	CSGALNACT1	119.79680392210916
2149	FOS	NAMPT	119.74945352210489
2150	YBX1	HMGB2	119.51620627141776
2151	ARID5B	GAS7	119.42590592236247
2152	PRDM11	PLCXD3	119.41803590153845
2153	PPP1R10	TUBA1C	119.3940476450729
2154	HSPA5	ST6GALNAC3	119.3760650354404
2155	NR4A3	ATP1B3	119.32575617237038
2156	JUNB	IL1B	119.31047050468412
2157	EGR1	NFKBIZ	119.28812276980838
2158	JUND	HSPA1B	119.26595714627749
2159	FOSL2	PTPN1	119.16990829444806
2160	JUND	H3-3B	119.12730282124954
2161	CEBPD	DLGAP1	119.12468480782988
2162	UBB	ST6GALNAC3	119.08821272425126
2163	KLF12	TANC1	119.05137524083447
2164	THRB	ZNF804A	118.99530720837302
2165	TRPS1	AHNAK	118.97682599696354
2166	DACH1	SELENOP	118.96989438267686
2167	JUN	CDKN1C	118.96339036984484
2168	RBPJ	ARHGAP10	118.94947239011566
2169	CEBPD	MED12L	118.94243431787888
2170	NR4A3	TFRC	118.93933484151792
2171	ESR1	MCTP1	118.88400185945206
2172	RBPJ	GK	118.86047949276686
2173	CEBPD	CTNNA3	118.84983126618008
2174	FOS	IER5	118.82134600228989
2175	UBB	PLEKHA7	118.76948422188669
2176	RBPJ	HIF1A	118.75105109966992
2177	JUN	ING1	118.73523154224308
2178	YBX1	EEPD1	118.72826054376492
2179	FOSL2	SULF2	118.61758775584958
2180	UBB	CD9	118.573625583806
2181	TRPS1	CDK14	118.5334785647269
2182	PPP1R10	ERN1	118.52681911402136
2183	CREM	ATP1B3	118.47280814278982
2184	DACH1	COLEC12	118.46098802372865
2185	ZNF331	SAMSN1	118.44794286056413
2186	BCL6	SLC2A5	118.436092312059
2187	TRPS1	LTC4S	118.41975035409244
2188	ATF3	IER5	118.40632532833747
2189	CEBPD	KCNQ5	118.3066524353429
2190	FOSB	RASGEF1B	118.28184585991453
2191	PBX1	SOX5	118.25177774283424
2192	MITF	PLXNC1	118.24539022026956
2193	MAFB	LPL	118.1218719496635
2194	ESR1	CPNE8	118.05313495795954
2195	FOSL2	IQSEC1	118.04272009139726
2196	PPARG	LGALS3	118.02692902186308
2197	PPARG	ZNF804A	118.02571039937736
2198	HMGB2	H1-4	118.01327718277508
2199	RBPJ	GLDN	118.01201670056624
2200	TRPS1	PTPRM	117.99752623578024
2201	CEBPD	NCAM1	117.98720610577048
2202	YBX1	CMSS1	117.98299925976126
2203	HIVEP3	RTTN	117.97625616170508
2204	FOSL2	ELL2	117.9522917394458
2205	MEIS1	DPYS	117.92118723922268
2206	JUN	H4C3	117.91698490112248
2207	TRPS1	MS4A4A	117.91265592566393
2208	HIF1A	CA8	117.91105166971244
2209	YBX1	PRKG1	117.88842734449848
2210	FOS	IFRD1	117.86747417533334
2211	ZEB1	ST6GALNAC3	117.8550765721217
2212	HSPA5	CPA6	117.75323345690782
2213	TRPS1	CALM2	117.74845599697778
2214	YBX1	SERINC5	117.7057268415708
2215	ATF3	CLK1	117.68054739968392
2216	NFKB1	HIVEP1	117.6226583269666
2217	SOX5	KLF12	117.58834569286964
2218	ID2	PDE3B	117.52070054626168
2219	SOX5	PTPRB	117.4950889661158
2220	EZH2	CENPF	117.48866374752278
2221	YBX1	STPG2	117.46457124798184
2222	YBX1	GPR174	117.46184382747036
2223	TRPS1	RNF144B	117.44702837090396
2224	ANXA1	MRC1	117.41913411847436
2225	CREM	SRGN	117.41305927231738
2226	RORA	TRPM3	117.40791587478763
2227	HSPA5	ARF4	117.4034905155082
2228	SOX5	ESRRG	117.37623719790462
2229	TRPS1	KCNE1	117.36968941017663
2230	HIVEP3	NFKB1	117.3285043840432
2231	HSPA5	TMSB10	117.32744544079436
2232	YBX1	MRC1	117.32733386237274
2233	HIF1A	LITAF	117.2627050120958
2234	HSPA5	HMOX1	117.22129432758956
2235	YBX1	PCBP3	117.19548530585536
2236	HIVEP3	AMOT	117.19264503946968
2237	CEBPD	SETBP1	117.1030856542819
2238	FOS	MCF2L2	117.09736030578604
2239	UBB	DNAJA1	117.0950366466938
2240	DTL	FANCC	117.09411589383672
2241	KLF2	DNAJA1	117.06944817377077
2242	ATF3	SLC20A1	117.0494598442154
2243	CEBPD	SLC2A5	117.00108120674432
2244	ESR1	COLEC12	116.86824597037028
2245	UBB	CACYBP	116.82368122437248
2246	MITF	SPATS2L	116.81913397748175
2247	CEBPD	MS4A4A	116.81864941143924
2248	ZBTB16	FCHO2	116.76887066633648
2249	SOX5	KCNQ5	116.74855007713252
2250	ESR1	EYA2	116.71113863178884
2251	MITF	NPL	116.57444829099022
2252	KLF2	BTG1	116.49525606861708
2253	SOX5	SLC1A2	116.47760497131398
2254	CEBPD	NTM	116.45192113838615
2255	KLF2	ATF3	116.42744142781898
2256	NR4A3	FOSL2	116.39663473503116
2257	CEBPD	RORA	116.38862702695816
2258	CEBPD	CLEC9A	116.37320201256937
2259	CEBPD	NUPR1	116.36743710195668
2260	RORA	SLC26A3	116.3502799623185
2261	EGR1	DNAJA1	116.32892352695052
2262	JUN	IFI44L	116.32500931427398
2263	FOSB	ZNF10	116.31526737674857
2264	DTL	SYNE2	116.27817594089966
2265	HIVEP3	CHSY1	116.2084097438713
2266	TRPS1	MAMDC2	116.05410084411837
2267	KCNIP1	NOS1AP	116.02740658981172
2268	UBB	GLO1	116.02546863070027
2269	YBX1	INTS6	116.01955151355264
2270	TRPS1	ALDH1A1	115.95927553154333
2271	FOSB	KLF4	115.94689678717786
2272	EZH2	CDK1	115.93990979768851
2273	TRPS1	IQSEC1	115.93808989397314
2274	HIVEP3	NACA	115.87283540953776
2275	CREM	UST	115.82766403356996
2276	FOSB	DNAJB4	115.81636790013152
2277	JUN	RASL11A	115.8061133715738
2278	BCL6	CDKN1A	115.78337130820682
2279	HSPA5	MSMO1	115.75497684387746
2280	MITF	ABCC3	115.7471955684522
2281	JUND	PTGES3	115.7405658926035
2282	NFKB1	ICAM1	115.67736562559914
2283	REL	LIMS1	115.66616864136417
2284	RORA	HECW2	115.63221009486048
2285	CEBPD	TF	115.5930734644312
2286	YBX1	C12orf40	115.49013593970264
2287	ANXA1	SESTD1	115.4637284508475
2288	MELK	TPX2	115.46087604608468
2289	NR4A3	KLHL6	115.43495711861198
2290	HIVEP3	AIF1	115.4083431891729
2291	RORA	KCTD16	115.36564011527716
2292	YBX1	PLAT	115.33938042072292
2293	AHR	SELENOP	115.30442515570424
2294	RBPJ	PIP5K1B	115.30287572933167
2295	HSPA5	RIN2	115.26700033338037
2296	CREM	DHX34	115.18011363858264
2297	TRPS1	GAS7	115.0736128749778
2298	ID2	RIPK1	115.06961668854548
2299	TRPS1	CMSS1	115.03295763080376
2300	JUN	ABHD5	115.02654141873684
2301	JUN	NECAP1	114.95909988378868
2302	ATF3	RHOB	114.85827685180352
2303	TRPS1	THBS1	114.84130796539392
2304	HMGB2	H2AZ1	114.80005193810568
2305	FOSB	MXD1	114.76908377495474
2306	JUN	REL	114.76689917372074
2307	NR4A2	RIN2	114.71007204424396
2308	JUNB	HLA-DQB1	114.5728453553088
2309	JUN	ELAVL4	114.56647119007415
2310	ATF3	HSPH1	114.55944296038236
2311	KCNIP1	PIP5K1B	114.55516473337136
2312	ZNF81	DLEU7	114.48782616852137
2313	ATF3	CD83	114.46550856010842
2314	UBB	TUBA1A	114.44743270227094
2315	HIVEP3	STEAP1B	114.44288316676268
2316	PRDM11	PER3	114.43982980166518
2317	CEBPD	ZFP36	114.43370125172036
2318	HIF1A	CYSLTR1	114.42539347165489
2319	SOX5	IQCJ-SCHIP1	114.411304110262
2320	ANXA1	PAPSS2	114.40505311423364
2321	YBX1	NTM	114.36057855655288
2322	RBPJ	RASGEF1C	114.35055994858374
2323	YBX1	MAP1B	114.31902646937822
2324	HIVEP2	PSTPIP2	114.30971229796184
2325	EZH2	CENPE	114.24404633002592
2326	MCTP2	MUC22	114.2436003354296
2327	HSPA5	PDE4D	114.212651720516
2328	MELK	FAM111B	114.1732028455312
2329	CEBPD	SPOCK1	114.15997073854103
2330	HMGB2	CDCA2	114.114020126749
2331	HESX1	RSAD2	114.1105859270624
2332	TRPS1	AIF1	114.09056536476248
2333	THRB	MTSS1	114.0874720218748
2334	YBX1	NOP14	114.08672856589868
2335	EGR3	CCL4	113.98078889845468
2336	CEBPD	UBC	113.97721698282191
2337	NR4A1	FOS	113.96446033780607
2338	THRB	EPB41L3	113.9593670049195
2339	JUN	NFKBIB	113.94757930186697
2340	FOSL2	ADAM8	113.93019272975177
2341	RORA	GRIK1	113.87727548304127
2342	PRDM1	IRS2	113.8347930014919
2343	MITF	ESR1	113.81937473679513
2344	SOX5	MAPK10	113.811189359462
2345	RORA	ZNF385D	113.78028460612576
2346	JUN	SERTAD2	113.7317315972759
2347	UBB	EIF1AX	113.7175199355592
2348	NR4A3	INHBA	113.6874169178743
2349	HIVEP2	MYO10	113.67926053949842
2350	FOSB	GADD45B	113.6695563470214
2351	EGR1	CDKN1A	113.65805346738682
2352	YBX1	C4orf19	113.63676818782572
2353	PRDM11	SLC29A3	113.62969797763012
2354	HIVEP3	PFKFB3	113.62633799839676
2355	TRPS1	SNTB1	113.58019220422489
2356	ID2	H2BC15	113.54994543720484
2357	BCL6	FLT1	113.5065597414834
2358	JUN	CACNB4	113.47833715721796
2359	HIVEP3	ATF7IP2	113.42746239607564
2360	YBX1	NPL	113.39953344736357
2361	ATF3	FOSB	113.35139059149668
2362	RBPJ	IL7	113.33001947972564
2363	NR4A2	ZNF331	113.3137092297918
2364	YBX1	SIPA1L1	113.29530049009506
2365	ZNF704	SCN9A	113.252896511506
2366	NR4A1	JUN	113.24783287993633
2367	RORA	AFF3	113.244065284683
2368	RBPJ	EPSTI1	113.22138177278656
2369	RORA	PCLO	113.21144659400932
2370	MELK	CEP55	113.19688762913889
2371	TRIM69	IFIT1	113.17531995868096
2372	ESR1	ARHGAP18	113.16534127721188
2373	RELB	IL4I1	113.153310089526
2374	HSPA5	CC2D2B	113.13260691673976
2375	YBX1	FCHO1	113.09182874969903
2376	RBPJ	ERC2	113.05928725783174
2377	RORA	MTRNR2L8	113.03048374456304
2378	SOX5	DISP1	113.01480534009907
2379	YBX1	ZNF81	113.01108223033918
2380	ARID5B	GLDN	112.9902052271369
2381	RORA	ADGRL2	112.90429860641238
2382	MITF	NCEH1	112.89958031617373
2383	PPP1R10	NUBP1	112.86009918893696
2384	CEBPD	ARHGAP20	112.84457004165296
2385	HIVEP3	CMSS1	112.82710712269184
2386	ZEB1	SDK1	112.81796201660408
2387	THRB	SLCO3A1	112.79925471458036
2388	BCL6	PROS1	112.79875388739298
2389	FOS	TRA2B	112.76675795185989
2390	ANXA1	P2RY14	112.76585516008524
2391	PPP1R10	ID2	112.74683217110992
2392	MELK	PCLAF	112.71090337181565
2393	MAFB	PLTP	112.7042646445322
2394	CREM	ITSN1	112.69760180738716
2395	EGR1	HSPB1	112.69561940237332
2396	YBX1	PPM1L	112.67527429060505
2397	PPP1R10	SOX4	112.61753352850032
2398	MELK	CENPF	112.61691776857232
2399	THRB	AZI2	112.59900475077828
2400	YBX1	SAT1	112.59747576115298
2401	FOSB	INSIG1	112.57112370106512
2402	JUN	AANAT	112.53550520813624
2403	YBX1	KLHL28	112.52610960662092
2404	ID2	H3-3B	112.47904521680292
2405	CEBPD	JDP2	112.45305400916158
2406	HIVEP3	NLGN4Y	112.42637940799428
2407	YBX1	SYNE1	112.41945207837544
2408	CLK1	PPP1R15A	112.40842034371006
2409	HSPA5	TIMP1	112.3991334575088
2410	THRB	DLGAP2	112.35880828267096
2411	ESR1	GLYATL1	112.34136490077276
2412	EGR1	ELOVL5	112.33514361205512
2413	ZNF331	PADI2	112.3118062718786
2414	FOS	ADM	112.28756811968614
2415	JUN	ZNF821	112.21916943397702
2416	JUN	PNP	112.16687401627874
2417	HSPA5	P4HA1	112.15463795650504
2418	YBX1	HSP90AA1	112.1468974089304
2419	YBX1	PLPP1	112.10468897548556
2420	HIF1A	MALT1	112.10088508821778
2421	MITF	HGF	112.06950474274304
2422	UBB	FABP5	112.06651818673284
2423	HIF1A	ADGRE2	112.0572701499158
2424	KLF12	ST6GALNAC3	111.9679478337748
2425	JUN	PTGER4	111.94917521975304
2426	YBX1	EPB41L5	111.933810576089
2427	MCTP2	PTPRB	111.87445910293368
2428	JUND	UBC	111.86068980790722
2429	UBB	CBR1	111.77772809965828
2430	FOSB	TNFRSF10B	111.75486100146756
2431	MITF	PDE3B	111.6963141632752
2432	ANXA1	JAML	111.69366115386704
2433	XBP1	SDF2L1	111.6205984360905
2434	ANXA1	AHNAK	111.61512553665747
2435	CEBPD	PLPP1	111.59619684959928
2436	HSPA5	ANKRD22	111.581985562834
2437	TRPS1	DISP1	111.57171574508524
2438	YBX1	NR6A1	111.51275595870278
2439	CEBPD	OST4	111.45616261630036
2440	HSPA5	DEPTOR	111.38958662370912
2441	ID2	SPTAN1	111.3605418539267
2442	MCTP2	MGLL	111.35076044851562
2443	NR4A3	CH25H	111.32685452986284
2444	CEBPD	ERC2	111.31532186945095
2445	FOS	JUND	111.29880825962888
2446	RORA	MELK	111.29085405097692
2447	EGR1	IER5	111.26786894680504
2448	YBX1	CX3CR1	111.2532895924572
2449	FOSB	CD69	111.21636986412372
2450	CREM	TFRC	111.18036626821076
2451	RORA	TMTC2	111.11196397242526
2452	RORA	UNC5C	111.06945597516396
2453	XBP1	HLA-DRB5	111.03605742855626
2454	THRB	SPON1	111.02850739305846
2455	CEBPD	SLC1A2	111.01659046119131
2456	FOS	OTUD1	110.99607855136432
2457	TRPS1	TMTC2	110.97371720776712
2458	JUN	H3C10	110.95124116530788
2459	PPP1R10	CX3CR1	110.8674542161412
2460	RORA	AK5	110.84661999992451
2461	FOS	GRID2	110.82563905830884
2462	CEBPD	USP9Y	110.8071305354815
2463	HIF1A	PTPN1	110.77920834863916
2464	YBX1	KIF26B	110.74859613863296
2465	FOSB	HSP90AA1	110.7156058984609
2466	MITF	CX3CR1	110.71042233387972
2467	SOX5	TMEM178B	110.69831045302884
2468	RORA	CDK14	110.60240038161304
2469	FOSB	IER2	110.58475871966571
2470	YBX1	PLEKHA5	110.582509402828
2471	HSPA5	CLEC5A	110.5494453183442
2472	HIF1A	HIVEP2	110.54384503247788
2473	HMGB2	LYZ	110.5438090934653
2474	RBPJ	LIMK2	110.49904298559716
2475	YBX1	TNIK	110.46579553457444
2476	MITF	DGKH	110.45521854406324
2477	EZH2	PRC1	110.43910354403562
2478	ZNF385D	HS6ST3	110.4213457135838
2479	IRF8	UTP6	110.37596902302572
2480	CREM	SLC7A5	110.37462160775962
2481	CLK1	JUN	110.3298382400112
2482	YBX1	STEAP1B	110.32515368105328
2483	HIVEP2	KIFC3	110.31491654360734
2484	NR4A3	HIF1A	110.28145435023492
2485	ANXA1	AZI2	110.27658821259512
2486	PRDM11	CX3CR1	110.2609282176862
2487	KLF2	IER2	110.2495432294076
2488	RBPJ	GRAMD2B	110.21934535288528
2489	RORA	DOCK9	110.18616541476985
2490	CEBPD	AGBL4	110.17247089574192
2491	KLF2	DNAJB1	110.16401567829374
2492	DACH1	P2RY14	110.1508659433593
2493	NR3C2	PDE3B	110.07619234683092
2494	FOSL2	PLAUR	110.00116577641418
2495	THRB	RTN1	109.98126777977316
2496	JUNB	LDHA	109.9349605219124
2497	RBPJ	AHNAK	109.87171770422763
2498	HIF1A	PGK1	109.86647519690544
2499	JUN	ARL4D	109.8630281328865
2500	PRDM11	SESN3	109.85038560495369
2501	HSPA5	SDK1	109.84911172006838
2502	UBB	ERCC1	109.84722091812164
2503	MITF	ANKUB1	109.84542418395117
2504	KCNIP1	F13A1	109.81309743253264
2505	YBX1	DOCK3	109.80706554528112
2506	NR4A1	NR4A2	109.79967005085322
2507	HIF1A	NFIL3	109.7519990171204
2508	FOSB	CHORDC1	109.72770245337394
2509	ZBTB16	ANKUB1	109.72339392597908
2510	KCNIP1	ADAMTS19	109.65082446879056
2511	CEBPD	NCKAP5	109.64111085493256
2512	UBB	PRKCA	109.61279755969738
2513	MELK	SMC4	109.61217608705
2514	HSPA5	PLEK	109.6040790100701
2515	YBX1	SESN1	109.577268076473
2516	CLK1	BAG3	109.57155257581012
2517	CEBPD	JUNB	109.54723591572446
2518	TRPS1	TNFSF13B	109.4750431307801
2519	RORA	PTPRT	109.46694351361047
2520	YBX1	AGBL3	109.4639820432054
2521	HSPA5	MS4A4A	109.45623277841636
2522	ATF5	S100A10	109.38791915961409
2523	RBPJ	PRDM11	109.37024583341244
2524	JUN	KBTBD8	109.35156767743425
2525	MAFB	SOCS3	109.2832885668158
2526	JUN	SRGN	109.28286141794464
2527	HSPA5	PRKCQ	109.2698390953966
2528	FOSL2	PDE4B	109.23369809033976
2529	ZBTB16	STARD13	109.2006971747895
2530	RBPJ	SLC16A10	109.19981677486648
2531	CREM	REL	109.09449879272933
2532	MELK	KIF14	109.00466482923125
2533	JUN	BZW2	108.99799362131353
2534	MELK	BRIP1	108.98783514762556
2535	ATF3	GBP2	108.95719689394208
2536	JUN	PCDH9	108.93753457765372
2537	HIVEP2	MCOLN2	108.93739102389512
2538	NR4A3	CD83	108.83397925893124
2539	ZNF385D	SOX5	108.80183546074616
2540	THRB	LDLRAD3	108.79085623429854
2541	YBX1	RAB11A	108.76871973190934
2542	HIVEP3	SLC2A5	108.76165865462907
2543	JUN	HMGCS1	108.75624839885944
2544	JUN	IRF8	108.73487060427313
2545	TRPS1	ABCA6	108.67532098748076
2546	JUN	ACAT2	108.63415215646108
2547	ESR1	DOCK1	108.55662378216051
2548	HIVEP3	GAPDH	108.53028148837204
2549	CLK1	YBX1	108.52388904426572
2550	THRB	CR1	108.51858434086196
2551	PPP1R10	FAM177B	108.51725068033797
2552	DTL	TOP2A	108.48509500226491
2553	YBX1	PLXNA2	108.48213270308962
2554	YBX1	SLC1A2	108.45143689341457
2555	HIVEP3	SCLT1	108.38862506394574
2556	RORA	PSD3	108.38604514075628
2557	HIF1A	ZFP36	108.3859036942096
2558	RELB	IL1B	108.37457644114367
2559	EZH2	FANCA	108.36933695057265
2560	XBP1	THBD	108.34827222415826
2561	NR4A3	VEGFA	108.26990471284536
2562	RORA	DOCK3	108.23744241363087
2563	SETBP1	CPEB4	108.20254785715892
2564	YBX1	TNFSF13B	108.18391645811153
2565	PRDM1	SEC14L1	108.17332240586045
2566	CREM	GPR155	108.13114481283294
2567	NR4A2	PRMT9	108.12771433775906
2568	RFC3	HELLS	108.1146371097058
2569	YBX1	C2CD3	108.07949438450706
2570	HIVEP2	CPEB4	108.06152092720166
2571	FOSL2	RBPJ	107.95940226403266
2572	ATF3	ATP1B1	107.94479115361568
2573	ZBTB16	CASS4	107.9126008787491
2574	MELK	SYNE2	107.91217977299225
2575	YBX1	CAMKMT	107.89326555670164
2576	TRPS1	FAU	107.84008534821874
2577	REL	CREM	107.83253551660856
2578	YBX1	DAB1	107.79465739973008
2579	HSPA5	AUTS2	107.79439185742189
2580	MELK	KIF2C	107.77291658621871
2581	YBX1	PTPN13	107.72949345676228
2582	IRF8	RASSF8	107.7122206427975
2583	KCNIP1	HK2	107.70873068986576
2584	PPARG	CLEC5A	107.70435186316008
2585	CEBPD	DLEU7	107.6829681527514
2586	HIVEP2	EPB41L3	107.60117288702722
2587	ESR1	CD163	107.56573942256884
2588	RORA	RGS6	107.55431089009268
2589	NR4A2	GNA13	107.55140413000412
2590	YBX1	ANGPT2	107.52737238545332
2591	FOSL2	AZI2	107.4611246382627
2592	YBX1	MIPOL1	107.45983811820584
2593	HSPA5	H2AZ1	107.44832621403955
2594	HIVEP2	SLC11A1	107.44343830401132
2595	HMGB2	H4C3	107.44255537148302
2596	CEBPD	UTY	107.4218826476962
2597	RBPJ	TGFBI	107.4205846302315
2598	EZH2	CEP55	107.41690528435298
2599	CREM	RASSF5	107.41505178605436
2600	ID2	PGRMC1	107.40805304541507
2601	CEBPD	PIK3C2B	107.38370256566726
2602	MITF	FMNL2	107.38002862498278
2603	YBX1	IQCJ-SCHIP1	107.36583572416788
2604	YBX1	SERTAD2	107.35609185054676
2605	RBPJ	CD28	107.32977436393222
2606	RFC3	BRIP1	107.31828321685626
2607	CEBPD	ENPP2	107.31501112398314
2608	FOS	HLA-DQA1	107.29855000546286
2609	YBX1	RASSF8	107.26942956728396
2610	JUNB	H3-3B	107.26545579362474
2611	DTL	CDK1	107.23143638476
2612	HIVEP2	NFKB1	107.21700230544742
2613	YBX1	ANKRD22	107.19220796989558
2614	ESR1	SPON1	107.18145722392832
2615	MELK	SGO2	107.16614132546805
2616	RBPJ	EYA2	107.15328493896452
2617	XBP1	ESF1	107.13030938303666
2618	FOSL2	PAPOLG	107.09343861711774
2619	CREM	SH3BP5	107.08169131135448
2620	FOSL2	GPR155	107.06256927756029
2621	ID2	ERN1	107.01504193808732
2622	TRIM69	MX1	106.99199588266352
2623	REL	RELB	106.9854233918537
2624	YBX1	PER3	106.98023715493308
2625	ID2	CTSL	106.9797689485044
2626	HMGB2	AURKA	106.92067360141812
2627	HSPA5	CACYBP	106.89061763936918
2628	FOSL2	CYRIA	106.82359274336632
2629	JUN	TXNDC16	106.791461958652
2630	KLF12	CACNA1D	106.77368652583796
2631	ANXA1	CCDC170	106.77105967804374
2632	ATF3	PTGER4	106.77014193284116
2633	THRB	MARCO	106.74950016798056
2634	CEBPD	STK10	106.70736529441254
2635	XBP1	CALM2	106.68033081363458
2636	YBX1	TF	106.6460314645007
2637	FOSL2	PLXNC1	106.62763668793654
2638	CEBPD	CMSS1	106.62747125355196
2639	FOS	TAGAP	106.62580497642188
2640	RORA	APOE	106.61994364101436
2641	SOX5	SPOCK1	106.61852173461368
2642	CLK1	USPL1	106.6013264924064
2643	MITF	MERTK	106.59793554172924
2644	ATF3	RGS2	106.5618486630014
2645	UBB	FMN1	106.56044213841794
2646	HIF1A	SAT1	106.52338458176756
2647	ZBTB16	MSR1	106.45039335078434
2648	AHR	RNASE1	106.44840144474
2649	NR4A2	DDX3Y	106.42900885504048
2650	KCNIP1	YBX1	106.40199299047052
2651	YBX1	GALNT17	106.3881556706599
2652	THRB	CECR2	106.38465488866828
2653	CREM	NR4A2	106.37716472327324
2654	THRB	MDFIC	106.33662257938116
2655	JUN	CREB5	106.32507473159788
2656	HIF1A	TNFSF13B	106.32335979196958
2657	YBX1	MAN1A1	106.31601251272032
2658	CEBPD	CPE	106.28445089990782
2659	SOX5	AFF3	106.27491041974068
2660	ZNF385D	DLG2	106.2606358614549
2661	ARID5B	GPNMB	106.2460553999832
2662	KCNIP1	KIF26B	106.2428186155398
2663	HIF1A	GOLGA4	106.22976875717237
2664	SOX5	DSCAM	106.21083230700155
2665	SOX5	AGBL4	106.21080065185608
2666	MELK	RFC3	106.20657804910024
2667	HESX1	MX2	106.16196742230169
2668	FOSB	SLC20A1	106.12649795532104
2669	ANXA1	DRAM1	106.08901521216312
2670	TRPS1	SPATS2L	106.0767019347456
2671	TRPS1	GFOD1	106.06928330739186
2672	JUN	HMCES	106.0661239920649
2673	MAFB	HSPA5	106.04759074201424
2674	HIF1A	DEPTOR	106.03256553862722
2675	RBPJ	PFKFB4	106.00027527781326
2676	CEBPD	SFMBT2	105.99958718880696
2677	CEBPD	STPG2	105.98897228548334
2678	CREM	PAPOLG	105.97633851907192
2679	CEBPD	FRMD3	105.96525655228082
2680	ID2	TEX14	105.93755643541854
2681	TRPS1	LYVE1	105.91135678611202
2682	ID2	HAMP	105.85975029156788
2683	RBPJ	IQSEC1	105.83883841076506
2684	FOSB	IRAK2	105.81338508918408
2685	JUND	CEBPD	105.79432263841854
2686	JUN	NARF	105.79387696957262
2687	CEBPD	IRS2	105.75428382391216
2688	ARID5B	PADI2	105.7505042874837
2689	SOX5	NCAM1	105.7378466072948
2690	FOSB	UBE2S	105.7235864307266
2691	RBPJ	THBS1	105.7189375275773
2692	ZNF385D	IQCJ-SCHIP1	105.65279708181066
2693	ANXA1	SCN9A	105.62002648747858
2694	ATF3	CLIC4	105.61284328895358
2695	XBP1	EEF1A1	105.58961503253506
2696	PPARG	GAS7	105.52747392927456
2697	RORA	PALM2AKAP2	105.5242270317486
2698	KLF2	KLF6	105.52258435418072
2699	UBB	SDCBP	105.51684168092356
2700	CEBPD	FAM177B	105.5057928271519
2701	YBX1	B3GNT5	105.49163693135714
2702	RORA	RTN1	105.48828774041756
2703	RBPJ	SLCO3A1	105.46782494897649
2704	FOSB	OLR1	105.45316770883424
2705	RORA	STPG2	105.41038357652262
2706	TRPS1	PDGFC	105.39237285791296
2707	FOSL2	USP36	105.31017663604231
2708	TRPS1	MTRNR2L12	105.3034199919178
2709	YBX1	PIK3C2B	105.30019117615856
2710	HSPA5	ATF5	105.27681033876556
2711	ATF3	DUSP10	105.26803152329217
2712	ARID5B	ALCAM	105.24221267187916
2713	EZH2	CENPK	105.15381249948184
2714	FOSL2	SESTD1	105.1352844634728
2715	ZNF385D	MAP1B	105.12689619937422
2716	THRB	MAN2A1	105.12269140959263
2717	PPP1R10	NPL	105.11815655864882
2718	FOSB	PLK2	105.10306178788404
2719	UBB	RNASE1	105.09431408220604
2720	JUN	GPR132	105.06331933443008
2721	NR4A2	NEDD9	105.05309666164966
2722	RBPJ	GNG12	105.05072184634554
2723	ANXA1	ADGRG6	105.04949710910935
2724	RBPJ	SEC14L1	105.04297619709342
2725	TRPS1	CLEC5A	105.03699727166548
2726	XBP1	TNFRSF10D	105.0264191774442
2727	NFKB1	HIVEP2	104.99886918478668
2728	PPARG	DGKH	104.99519446473695
2729	FOSB	HSPA1L	104.9920023457033
2730	FOSB	RGS16	104.98605028264171
2731	FOSB	ID2	104.981467012222
2732	CEBPD	DNM3	104.95003015080196
2733	ZBTB16	YBX1	104.93848201419966
2734	RBPJ	PID1	104.91310619872004
2735	RBPJ	CACNA1A	104.90845769548451
2736	EGR1	CHORDC1	104.85171603433346
2737	NR4A3	SGK1	104.8293877826596
2738	PRDM11	USP53	104.80387096361298
2739	CEBPD	SLC35F3	104.78851055748586
2740	BCL6	DPYD	104.76586169323332
2741	RBPJ	UACA	104.76109662354828
2742	MITF	XYLT1	104.71574281433692
2743	TRPS1	MERTK	104.69684836068632
2744	RORA	SOBP	104.68628194427086
2745	HSPA5	CASS4	104.65874152938908
2746	YBX1	PNO1	104.65264911028888
2747	JUN	TBCCD1	104.62392173525544
2748	THRB	GNG12	104.61879757820074
2749	MAFB	FAM20A	104.61418914123313
2750	SETBP1	FLVCR2	104.6059697588709
2751	NR4A3	AMZ1	104.57978708872362
2752	RORA	NAV2	104.56367090048876
2753	PRDM11	DEPTOR	104.49535328934266
2754	PPP1R10	H2BC15	104.48387615347994
2755	ATF5	PPA1	104.47790420440744
2756	NR3C2	HAMP	104.46664159874084
2757	ZBTB16	SFMBT2	104.43717721427434
2758	JUN	TNFAIP3	104.43540003205914
2759	ZNF331	ALPK3	104.424613700471
2760	RELB	PLEK	104.42412317047742
2761	CEBPD	DGKG	104.41522684277328
2762	SOX5	ANK3	104.3995971199506
2763	PPP1R10	IRF8	104.34398530401872
2764	THRB	IQSEC1	104.316497220891
2765	ZNF385D	KCNQ5	104.31296994882696
2766	HIVEP3	S100A11	104.28010906628482
2767	ZBTB16	RAB31	104.22576259088368
2768	YBX1	MTCP1	104.2161532282838
2769	SOX5	BRINP2	104.1923404278702
2770	PPARG	SAMD4A	104.1702408510952
2771	ESR1	THRB	104.15326864975162
2772	HIVEP2	FAM20A	104.13822767007689
2773	HIVEP3	DLEU7	104.13683089922564
2774	JUN	TCEAL9	104.04155698439328
2775	KLF2	IFRD1	103.99765442447196
2776	NR4A2	IFRD1	103.9796763275697
2777	JUN	BAMBI	103.97116417722096
2778	NR4A3	EEPD1	103.96110820198676
2779	SOX5	HS6ST3	103.9368612892249
2780	IRF8	ARHGAP25	103.93617840233696
2781	JUND	DNAJB6	103.88591611729538
2782	RORA	CRIM1	103.86905354978128
2783	MITF	NRP1	103.8605409980393
2784	SETBP1	ARHGAP25	103.8561908458902
2785	CEBPD	LARGE1	103.82228516199068
2786	RBPJ	BCAT1	103.81419602500816
2787	REL	SAMSN1	103.81348542026568
2788	ADARB1	PPARG	103.81336242698576
2789	FOSL2	SAMSN1	103.76090531072926
2790	KLF12	ZEB1	103.68807029867392
2791	YBX1	PRKCQ	103.6605108562522
2792	EGR1	ZFAND2A	103.65864715790325
2793	TRPS1	S100A11	103.65787307120296
2794	ANXA1	ARHGAP18	103.58956192905524
2795	YBX1	USP54	103.58299662581295
2796	UBB	H1-10	103.57180281925795
2797	ANXA1	CD48	103.56048756599056
2798	MAFB	SLC11A1	103.54216908952613
2799	NR4A3	ADAMTS17	103.5256016577917
2800	TRPS1	CEMIP2	103.51719271996994
2801	SOX5	DPYS	103.48150893492527
2802	FOSB	EIF4A3	103.44795504236107
2803	XBP1	LDHA	103.4404808007828
2804	ATF3	EGR1	103.3895527685062
2805	TRPS1	ADGRL2	103.37864887410196
2806	THRB	AFF3	103.31218516103849
2807	CREM	CEBPD	103.31070295299013
2808	ATF3	AMD1	103.28655927056612
2809	EZH2	SGO2	103.22708879068652
2810	ANXA1	DPYD	103.2023994222413
2811	ZBTB16	MITF	103.16657908390889
2812	ARID5B	RASGRP3	103.12665900914644
2813	THRB	MOB3B	103.1141556603918
2814	BCL6	PFKFB3	103.10636838326737
2815	UBB	ARF4	103.0561582121732
2816	YBX1	DLGAP2	103.04699392173777
2817	NR4A1	CREM	103.03218825400974
2818	YBX1	CPE	103.00656309325876
2819	JUN	GTF2A1	103.00111973258944
2820	RORA	CCK	102.97413004840035
2821	HSPA5	SLC2A5	102.94932034446994
2822	JUN	SC5D	102.92235429712464
2823	KLF12	AUTS2	102.86491460060356
2824	XBP1	VAV3	102.85827584279276
2825	RORA	DAB1	102.83009311096416
2826	RORA	PBX1	102.78898414226109
2827	FOSB	TRA2B	102.77770005683698
2828	ZNF385D	GRIK1	102.73424529062495
2829	CREM	JDP2	102.7129923064212
2830	RBPJ	ALOX15B	102.66102111075902
2831	THRB	CRIM1	102.65999922389588
2832	EGR1	SQSTM1	102.65726366645596
2833	KCNIP1	MS4A4A	102.65519912233728
2834	CEBPD	HS6ST3	102.6385987359726
2835	HSPA5	SCIN	102.62977512991904
2836	FOSL2	RAB27A	102.56480693018078
2837	JUN	RAB11FIP1	102.55949412510827
2838	TRPS1	OLFML3	102.55718958358808
2839	RORA	KIRREL3	102.5534136031628
2840	CREM	PPP1R3B	102.54936632339924
2841	PPP1R10	TEX14	102.54085540797038
2842	THRB	PCDH9	102.50422978519222
2843	ATF3	BCAS2	102.50010478722514
2844	SOX5	CALM2	102.42411648421272
2845	ATF3	CKS2	102.42095732481975
2846	CEBPD	SOX5	102.41033954940592
2847	CEBPD	PPARG	102.37410504937333
2848	BATF	SOCS3	102.3707012287369
2849	JUN	KLF4	102.32382665072336
2850	HIVEP3	EEF1B2	102.3149386932187
2851	CREM	TAMALIN	102.28240662237022
2852	RORA	RORB	102.25172015579552
2853	JUN	IFIT2	102.24670614856706
2854	ID2	H3C12	102.22986367954417
2855	ATF3	H2BC18	102.2111112673956
2856	HIVEP3	DPH6	102.2050939815985
2857	FOS	TSC22D3	102.18135235764896
2858	HIVEP3	HIVEP2	102.17313542866395
2859	KCNIP1	KBTBD12	102.17251321356032
2860	FOSL2	ERO1A	102.15877609363682
2861	JUNB	PLAUR	102.14254393211137
2862	CEBPD	MAGED1	102.11773304814533
2863	JUNB	CXCR4	102.11417971801244
2864	TRPS1	PARD3	102.10800210294444
2865	YBX1	HLCS	102.10405201469511
2866	KCNIP1	DAB2IP	102.08371079282756
2867	ID2	LRRK2	102.07558100788418
2868	RORA	PRKG1	102.05633544377764
2869	YBX1	ERCC1	102.02391469009956
2870	YBX1	XYLT1	101.96839780898176
2871	RORA	SYN2	101.94826279904952
2872	KLF2	DNAJB6	101.9337429793784
2873	CREM	BASP1	101.8542790806054
2874	CEBPD	NRCAM	101.8297901991776
2875	TRPS1	PAQR3	101.8030155361767
2876	BCL6	AMOT	101.74238406330844
2877	NR4A3	C5AR1	101.74172493629064
2878	HSPA5	NOS1AP	101.7312565891594
2879	JUN	ATP1A1	101.72734492010076
2880	JUND	TUBA1B	101.71655627932977
2881	TRIM69	IFI44L	101.71518674525277
2882	HIVEP3	APOC1	101.70949332779608
2883	PPARG	STARD13	101.63654975420638
2884	JUND	LDHA	101.6022499795576
2885	RORA	SPRY3	101.5755087253809
2886	NR4A2	TMOD1	101.5666178757912
2887	JUN	RNF19B	101.56622868577348
2888	ESR1	SCN9A	101.54927907199507
2889	JUN	PARP16	101.5380439254833
2890	MAFB	NPL	101.53576183920008
2891	KLF12	P3H2	101.53121915956952
2892	ID2	SOX4	101.5040822054426
2893	REL	BCL6	101.50230114026084
2894	ID2	MED29	101.4959796315584
2895	HIVEP2	FLT1	101.49595346538922
2896	CEBPD	PPA1	101.49202022199955
2897	FOS	LGMN	101.4764296047771
2898	PPARG	DSCAM	101.459432251305
2899	KLF12	PRDM11	101.41325849238562
2900	HSPA5	H3-3B	101.4069837215132
2901	MAFB	PRDM11	101.40640658310691
2902	HIVEP3	ZEB1	101.3993548563869
2903	ATF3	GADD45B	101.39325207127904
2904	JUND	DNAJA1	101.38181643780354
2905	KLF2	SQSTM1	101.37112794532123
2906	CEBPD	H4C3	101.36886329207142
2907	FOSB	CACYBP	101.36093861970296
2908	HIF1A	MORC1	101.34860845449391
2909	JUNB	SAT1	101.28954569345848
2910	ZNF331	ELL2	101.28219271660691
2911	YBX1	JAM3	101.27087532194712
2912	EGR1	P4HA1	101.26419985512226
2913	XBP1	HSP90AB1	101.24223399352488
2914	TRPS1	RASGEF1C	101.19884027610468
2915	CLK1	WNT5B	101.18657629318945
2916	REL	UGCG	101.1401288274372
2917	NR4A3	REL	101.13022856792024
2918	MITF	TRHDE	101.1018693748377
2919	RORA	TRHDE	101.10035469009097
2920	JUN	SUCNR1	101.09067593118172
2921	FOSB	CKS2	101.07653642426412
2922	NR4A1	LGMN	101.06594521637344
2923	ZEB1	SFMBT2	101.04919468435176
2924	SOX5	NTRK2	101.01257186015803
2925	FOSL2	SLC7A5	100.9963110254816
2926	ZEB1	PRDM11	100.99348222053663
2927	ANXA1	ALDH1A1	100.98966127716344
2928	ZBTB16	DLGAP2	100.97998777675808
2929	YBX1	SGSM3	100.96187717337985
2930	JUN	ATP6V1E2	100.93325465588192
2931	ESR1	STARD13	100.91223112370584
2932	CEBPD	ADGRB3	100.91212893743644
2933	ESR1	PBX3	100.90096341630152
2934	REL	SERPINB9	100.85746640117505
2935	IRF8	CACNA1A	100.84649763342806
2936	EGR1	HSP90AA1	100.82169181333104
2937	JUND	HMOX1	100.82152162572667
2938	UBB	GOLGA4	100.80857295177664
2939	MITF	MGAM	100.80642748593866
2940	JUN	HSPA2	100.79330350459206
2941	ATF3	TNF	100.7582688776168
2942	ANXA1	FGF13	100.74589207197675
2943	FOSB	NR4A3	100.74124912920882
2944	ESRRG	NAV2	100.73947755430513
2945	FOSB	KLF6	100.69659205667244
2946	THRB	NPAS3	100.68913422043758
2947	HIVEP3	IQGAP2	100.6855411237242
2948	CREM	IRS2	100.67976165272138
2949	RBPJ	MARCHF3	100.65572186288026
2950	ZBTB16	ADGRG6	100.65072946692284
2951	NR4A1	CCL4	100.62094776999538
2952	FOSL2	IQGAP2	100.60572886099108
2953	CEBPD	GLUL	100.5809170409732
2954	ID2	TMEM52B	100.57895962452716
2955	SOX4	SLC40A1	100.56951099585446
2956	RORA	DNM3	100.55493450935974
2957	YBX1	RNF175	100.55158079666872
2958	ATF3	MXD1	100.52756528866809
2959	CREM	TMEM71	100.4894511196342
2960	ATF3	MYO1E	100.48364971814344
2961	NR4A2	PRDM1	100.47004350271568
2962	THRB	ST18	100.4534876293217
2963	THRB	TNS1	100.43148394633732
2964	MELK	TYMS	100.41758002981634
2965	SOX5	NTM	100.39289465239312
2966	KLF12	HDAC9	100.3833079678256
2967	KCNIP1	ARHGAP25	100.36141468123016
2968	FOSL2	CX3CR1	100.3526888733781
2969	HIVEP2	SOCS3	100.3296700638691
2970	MAFB	TNFSF13B	100.30067460355224
2971	ARID5B	ADAMTS17	100.28347685624792
2972	KCNIP1	STEAP1B	100.25871378213913
2973	RBPJ	MXI1	100.2448259452723
2974	THRB	CLEC4E	100.21017105795806
2975	NFE2L3	SLC10A1	100.1827703877424
2976	EGR1	HSPA1L	100.1644137491446
2977	JUN	PPP1R2	100.15529504292267
2978	MAFB	PLA2G7	100.11299084529682
2979	JUN	NR4A1	100.10554007907352
2980	HIVEP1	PEAK1	100.10455227877402
2981	TRPS1	FAM177B	100.08662869617044
2982	BCL6	SLC2A3	100.01326184886646
2983	IRF8	BIN1	99.98495845938766
2984	SOX4	CACNB4	99.94500238069344
2985	RBPJ	ERO1A	99.91586680709771
2986	PBX1	ASTN1	99.8598514538469
2987	JUN	TM2D2	99.84920076284544
2988	TRPS1	GRAMD2B	99.84726345590792
2989	UBB	MTSS1	99.8435863823507
2990	JUN	WDR74	99.83505959684388
2991	HSPA5	USP53	99.8268834015248
2992	JUN	ZNF563	99.8243157668721
2993	JUN	LIPG	99.81729869799588
2994	PPP1R10	GTF2A1	99.75334072955312
2995	JUN	CH25H	99.73668491065328
2996	ID2	CALM2	99.73541406010406
2997	UBB	HAX1	99.71678326939782
2998	ATF3	SLC7A5	99.69316656295584
2999	RORA	MT3	99.66549330819431
3000	NR4A2	RGS2	99.61872765064854
3001	FOS	H2AC11	99.61763985609944
3002	THRB	ITGA4	99.61545465062828
3003	TRPS1	TPRG1	99.58516558355753
3004	BCL6	ARID5B	99.51268918741508
3005	MITF	CHSY3	99.48374297283787
3006	CEBPD	ANKH	99.47313960510054
3007	KLF2	DUSP1	99.4655262916202
3008	HIF1A	ATP1B3	99.4243426092348
3009	KLF2	TSC22D3	99.40944264814108
3010	ATF3	GZF1	99.39365531672892
3011	XBP1	YBX1	99.3700124955492
3012	YBX1	TBL1X	99.35489010115768
3013	FOSB	MLF1	99.3498059762726
3014	RBPJ	DOCK1	99.34231314614571
3015	SOX4	BTG1	99.33636850656642
3016	JUN	DNAJB9	99.33492491413692
3017	CEBPD	UNC5D	99.33409100996164
3018	FOSL2	SLC11A1	99.33262229542696
3019	PBX3	ZNF804A	99.30905532801864
3020	GLIS3	GBE1	99.30130172487206
3021	TRPS1	PDE7B	99.29623254659984
3022	TRPS1	HLA-DPA1	99.2727087097102
3023	NR3C2	NHSL1	99.23341352597332
3024	HMGB2	DEPDC1B	99.22190070836504
3025	NR4A3	RAB31	99.21624828930612
3026	JUN	NUBP1	99.20402176757824
3027	HIVEP3	PLPP1	99.2008706540112
3028	NFKB1	BIRC3	99.19947578631556
3029	JUN	NR4A2	99.18866285621212
3030	EGR1	MAFB	99.1474353129598
3031	HIF1A	ITSN1	99.13450786600836
3032	ATF3	H2BC5	99.13411224983732
3033	TRPS1	CCDC18	99.11446579642636
3034	TRPS1	FAM13A	99.11121814134306
3035	NR4A3	HOMER1	99.05081427410896
3036	TRPS1	TPT1	99.01146859143628
3037	CLK1	CHORDC1	99.00485180539113
3038	MITF	SUSD1	98.99529396437352
3039	TRPS1	C1QB	98.97974775352888
3040	UBB	VAV3	98.96303693802064
3041	NR4A2	B4GALT1	98.96034191767114
3042	TRPS1	OLR1	98.90167586051116
3043	EGR1	TNFRSF10B	98.89624791389085
3044	YBX1	NCAM1	98.89578222363188
3045	PRDM11	FAM177B	98.87373065774908
3046	RBPJ	BCL6	98.86826483759955
3047	BCL6	ROR2	98.86782542554714
3048	KLF2	DNAJA4	98.86257409313431
3049	FOS	NR4A2	98.85760517007768
3050	YBX1	PBX3	98.84163768568864
3051	MELK	DEPDC1B	98.79776517177928
3052	PPP1R10	CBX4	98.7871991454994
3053	YBX1	FAM117B	98.78484798166964
3054	YBX1	USP45	98.77145112530768
3055	KLF12	ASTN1	98.75111680702145
3056	CEBPD	H4C5	98.74842122179626
3057	CEBPD	CCDC47	98.74737020967312
3058	THRB	GNG2	98.70056746449382
3059	HSPA5	FCGBP	98.6783962085881
3060	FOSL2	F13A1	98.67657467633838
3061	CEBPD	NTRK2	98.64796277284572
3062	CREM	AFMID	98.64735132729488
3063	YBX1	PRAG1	98.59029810221828
3064	ATF3	SLC38A2	98.57647375070046
3065	ANXA1	GRID2	98.5720590987689
3066	REL	GNA13	98.57033076120388
3067	FOSB	GPR137C	98.5521790584959
3068	FOSB	RNF122	98.5477345988674
3069	YBX1	KCNQ5	98.54702948006997
3070	ARID5B	FNIP2	98.53101750526676
3071	ZBTB16	CCL2	98.51711757451206
3072	THRB	GFOD1	98.51443565656876
3073	HMGB2	CLSPN	98.48229905437908
3074	JUN	SLC9A1	98.48060129770742
3075	YBX1	NEXMIF	98.4546337455639
3076	EGR3	NR4A3	98.4395206886448
3077	FOSL2	MAN2A1	98.40995361497087
3078	RORA	TMSB10	98.37533723863174
3079	ID2	ARMH1	98.33941896234704
3080	EGR1	DNAJB6	98.31471386858628
3081	YBX1	CLEC5A	98.30847308146124
3082	HSPA5	HSPA1B	98.2645532205603
3083	HIF1A	PLTP	98.26217575964743
3084	KLF2	NFKBIZ	98.25106700854384
3085	ARID5B	HDAC9	98.2406823089942
3086	ID2	DISP1	98.2145890775853
3087	EGR1	DNAJB4	98.20968563960362
3088	FOSB	RGS2	98.19078002616251
3089	BCL6	P2RY12	98.18371200806897
3090	YBX1	CHSY1	98.16459345248568
3091	THRB	ANK3	98.16183036062873
3092	ARID5B	SUSD1	98.16048692877057
3093	THRB	CDK14	98.12205149524426
3094	RBPJ	EDA	98.085518814902
3095	DTL	MNS1	98.0191163026752
3096	JUN	LRRK2	97.97495558945492
3097	EGR1	PPP1R15A	97.97012364117006
3098	PBX3	TRPS1	97.9346798048511
3099	YBX1	HSPA8	97.93302074924364
3100	NR4A1	NFKBID	97.93210700935556
3101	KCNIP1	AMOT	97.92441723477845
3102	YBX1	CPEB4	97.8564231930228
3103	UBB	UBASH3B	97.85333728105932
3104	JUN	SLC7A5	97.8104040455378
3105	MAFB	SDCBP	97.81039051015983
3106	JUN	CCL3	97.79320254888066
3107	ZNF385D	ANKUB1	97.77073053953316
3108	HSPA5	MAP2K6	97.76817456354752
3109	FOSL2	PTPN22	97.75135875382765
3110	MITF	TRPS1	97.74701016926429
3111	PRDM11	S100Z	97.74189305421282
3112	ATF3	FAM107B	97.7368445886233
3113	FOS	PFKFB3	97.71098996762096
3114	YBX1	CLASRP	97.69996305417658
3115	GLIS3	PFKFB4	97.6866204367526
3116	XBP1	PNO1	97.67774974246396
3117	CREM	GK	97.66009590444142
3118	FOSB	ZFAND2A	97.6524973037905
3119	NR3C2	PLCL1	97.63959761329328
3120	KLF2	IER3	97.60370040005212
3121	BCL6	P3H2	97.55903970303213
3122	CREM	SEMA5A	97.52684722608124
3123	SETBP1	PROS1	97.52154321062596
3124	NR4A3	GLT1D1	97.46415089573868
3125	NR3C2	MAP2K6	97.4377338359384
3126	HESX1	HERC5	97.41538474883184
3127	NR4A2	NRARP	97.40426228163643
3128	FOS	UBB	97.3931057570958
3129	ANXA1	MS4A4E	97.3824341361785
3130	TRPS1	EEF1A1	97.37964171836636
3131	KCNIP1	CECR2	97.37720484896523
3132	JUN	TWSG1	97.32437846886532
3133	NR3C2	NAALADL2	97.26686635162108
3134	YBX1	CASS4	97.26497804504886
3135	MAFB	BCL6	97.26263999551556
3136	JUN	DENND2C	97.2460865727722
3137	REL	VEGFA	97.23065322369447
3138	HIF1A	MAN1A1	97.22151415438756
3139	ID2	PELI2	97.21363093617003
3140	MAFB	TANC1	97.19552063875884
3141	ID2	CCL2	97.16915459376
3142	PPARG	ALCAM	97.12061425129907
3143	KCNIP1	CCDC102B	97.11615593330312
3144	REL	SYTL3	97.09975002363298
3145	NR4A1	TAMALIN	97.09709137288505
3146	FOSB	RRP12	97.04587468662952
3147	HIVEP2	CEMIP2	97.02616227013732
3148	JUN	GABARAPL1	97.00345961897156
3149	FOS	H4C3	96.99583589032576
3150	ID2	ZNF563	96.98914298448597
3151	MITF	IL15	96.97282386587594
3152	JUN	FEM1C	96.92462134413508
3153	RORA	PARD3	96.90995869637796
3154	ATF3	CACYBP	96.86819640289782
3155	JUN	PIK3R3	96.856866324487
3156	HSPA5	KCNMA1	96.84774419382704
3157	PBX1	APBA2	96.80852811696026
3158	MELK	C11orf65	96.79749939498213
3159	ID2	SAMD12	96.79071449708194
3160	FOSB	TULP2	96.76401000195573
3161	RORA	AMPH	96.74597414827936
3162	JUN	SDR42E2	96.71969584668442
3163	XBP1	ZBTB16	96.70397167648431
3164	NR3C2	SAMD4A	96.70311032988982
3165	HIVEP3	COMMD6	96.6532484110215
3166	FOS	NFKBIA	96.6326201143244
3167	THRB	ALDH1A1	96.6321816284396
3168	CEBPD	IQCJ-SCHIP1	96.63066531942316
3169	MAFB	FABP5	96.60909223137268
3170	FOSB	GCH1	96.58210064730946
3171	KLF2	MYLIP	96.55754521658191
3172	MELK	CENPE	96.54423811764738
3173	THRB	PARD3	96.5183044611818
3174	TRPS1	PRKAR2B	96.49788871940896
3175	HIVEP2	TMEM163	96.4887622394357
3176	PRDM1	KLHL6	96.46448741455808
3177	ARID5B	FMNL2	96.43942529843446
3178	ZBTB16	CH25H	96.41766222779232
3179	TRPS1	ANK3	96.40819244943908
3180	UBB	GPR84	96.38206232526372
3181	THRB	PDE7B	96.37602012867116
3182	RBPJ	THBD	96.36700390892264
3183	RBPJ	ENPP1	96.34881498168724
3184	SETBP1	LARGE1	96.33257574768749
3185	CREM	RAB20	96.32485576335829
3186	KLF12	NEK10	96.32384237674628
3187	NR4A2	ELL2	96.32145301622693
3188	YBX1	AFF4	96.26512503067624
3189	YBX1	CDH13	96.24815308389178
3190	JUN	THAP9	96.23196898412984
3191	RBPJ	IL21R	96.22300883310268
3192	HIVEP3	CC2D2B	96.212749959224
3193	NR4A3	CCL4	96.17222935643228
3194	JUN	SPIRE2	96.17154004753048
3195	HIVEP3	HLA-DPB1	96.13837696806893
3196	MELK	ANKUB1	96.1183165739155
3197	KLF6	DHRS9	96.10181897979808
3198	HSPA5	SERPINE1	96.0680167073116
3199	RORA	CACNB2	96.0543966449368
3200	ZNF81	TRIM5	96.04229199925916
3201	JUN	AFMID	95.99881993706022
3202	FOSB	AFF4	95.99056991015556
3203	ZNF81	OPRM1	95.97810672080789
3204	RBPJ	CD36	95.95693667416325
3205	THRB	FAM110B	95.89965156693074
3206	ARID5B	SAMD4A	95.80272060243516
3207	ANXA1	AHR	95.79074016833113
3208	MAFB	VSIG4	95.7805090209474
3209	JUN	CCDC134	95.7317042607606
3210	JUN	SNAPC1	95.70434485217392
3211	UBB	SDK1	95.69836783030092
3212	ZBTB16	SDK1	95.6934653825046
3213	ATF3	DNAJB4	95.68818425919086
3214	FOS	KLF2	95.6768208147374
3215	CLK1	HSPA1B	95.66391366593274
3216	RORA	GFAP	95.66154901220114
3217	RFC3	DIAPH3	95.65716125673204
3218	THRB	RND3	95.65226203846484
3219	REL	FAM13A	95.63785448745472
3220	JUN	NUP210L	95.59593915686496
3221	ZNF385D	NTM	95.47465210839388
3222	NR4A3	RAB7B	95.46607386240636
3223	HSPA5	UGDH	95.45454286067186
3224	MAFB	KCNIP1	95.4521947305794
3225	REL	ELL2	95.4485667227418
3226	EGR1	CD83	95.4300716742074
3227	ATF3	ERO1B	95.41658421527312
3228	RBPJ	MAN2A1	95.41330219931648
3229	RORA	DLGAP2	95.40842624273478
3230	HIF1A	PCSK5	95.39711926165911
3231	CEBPD	CLEC4E	95.34905005115176
3232	ESR1	CD200R1	95.3400729983514
3233	ESR1	DAPK1	95.2973652521805
3234	TRPS1	MYO1D	95.2797311874544
3235	MELK	GPR174	95.22675138853748
3236	MAFB	APOC1	95.20074387747212
3237	SOX5	MCTP2	95.17387610823614
3238	PRDM11	GARNL3	95.1622637515403
3239	KCNIP1	ENPP1	95.1279656066825
3240	KCNIP1	ZEB1	95.1089983992773
3241	KLF2	FOSB	95.0194859942528
3242	TRPS1	FILIP1L	94.9732408610547
3243	CLK1	C1QB	94.97134106805652
3244	YBX1	ZNF608	94.97049323644964
3245	FOSB	H2BC5	94.91999296525567
3246	TRPS1	CAMKMT	94.91078993788962
3247	BCL6	WLS	94.90878251067862
3248	RORA	HLA-DRA	94.90196278307567
3249	SOX5	GRIK1	94.87565054376556
3250	RFC3	MCM10	94.86190727301988
3251	NR4A3	UST	94.85154163697788
3252	PRDM1	SLC22A23	94.79863078379658
3253	NR4A2	PADI2	94.79378196666391
3254	JUN	DDX50	94.7695590122869
3255	FOS	CITED2	94.76604974371584
3256	ANXA1	CR1	94.7616427346294
3257	HIVEP3	C1QB	94.70601676755506
3258	NR4A3	HIVEP1	94.69193027957164
3259	PRDM11	KCNQ3	94.68967367887034
3260	FOXO1	CSGALNACT1	94.68559200670332
3261	ARID5B	SCIN	94.6722870070352
3262	NR4A3	NFKB1	94.66273301248836
3263	ZNF385D	CTNNA3	94.61032519206624
3264	NR4A2	GPR183	94.59913170601683
3265	HIF1A	MGLL	94.57928954599645
3266	NR4A2	C5AR1	94.56872063573437
3267	JUND	HLA-DRB1	94.56254564756983
3268	BCL6	CYSLTR1	94.54778041728616
3269	SOX5	EEF1A1	94.5317278203998
3270	FOSL2	RBKS	94.52515118078
3271	RORA	CXCL14	94.49558935291844
3272	JUN	NEDD9	94.48168232156624
3273	CREM	PDE4B	94.47780341472664
3274	THRB	ADGRB3	94.43705841010394
3275	REL	CHSY1	94.41529198569776
3276	JUN	H1-10	94.37401704785586
3277	TRPS1	P2RY12	94.3610541327449
3278	XBP1	CCDC47	94.35819236342547
3279	MCTP2	PRDM11	94.34211487515184
3280	FOS	BAG3	94.32348374925829
3281	RORA	THRB	94.22897245528328
3282	JUN	NQO2	94.2269543071207
3283	PPP1R10	IER3	94.1656185213262
3284	HIF1A	ATP6V1B2	94.15644485252112
3285	HSPA5	HSPH1	94.1493195002598
3286	YBX1	ARHGEF3	94.13662051078104
3287	YBX1	PFKFB3	94.12415842646308
3288	TRPS1	UBA52	94.0954603935142
3289	EZH2	CDCA2	94.08937666990848
3290	ARID5B	SOCS6	94.08361290933846
3291	FOSB	LRRC23	94.0629000797002
3292	EGR1	LIPG	94.04574378672092
3293	RBPJ	LDLRAD3	94.0268906523947
3294	TRPS1	CPM	94.01816261048069
3295	TRPS1	COBLL1	94.00171565705554
3296	RORA	PRKCQ	93.96475160649533
3297	YBX1	TSPAN5	93.95937131865182
3298	JUN	EPSTI1	93.87126754142557
3299	JUNB	SLC2A3	93.87089362904948
3300	JUND	EEF1A1	93.86529649420326
3301	PBX1	NCAM2	93.8621274915376
3302	HIVEP3	UBASH3B	93.82500744666618
3303	BCL6	CD163L1	93.8143456280442
3304	XBP1	TUBA1B	93.8026516876331
3305	ESRRG	MCTP2	93.7982258902476
3306	TRIM69	IFI6	93.76528377429162
3307	REL	PADI2	93.7619503470378
3308	KLF2	CHORDC1	93.75333991552736
3309	TRPS1	LARGE1	93.75281749376975
3310	HIVEP3	SOCS6	93.75113219289044
3311	ATF3	RASGEF1B	93.68845304818387
3312	ARID5B	PLA2G7	93.6737618744593
3313	ANXA1	LDLR	93.659945848031
3314	THRB	NRP1	93.64829531869404
3315	ATF3	HSP90AA1	93.64286909576369
3316	JUND	JUNB	93.59894355870844
3317	FOSB	BTG1	93.59147191561482
3318	ZNF81	C11orf65	93.57463958042318
3319	HSPA5	ANXA1	93.50641882291735
3320	SETBP1	MAGI1	93.49271423949824
3321	JUN	RBBP6	93.46041702227473
3322	BCL6	FAM110B	93.44587477746114
3323	YBX1	AGBL4	93.44229513984314
3324	RBPJ	CTDSPL	93.41734846682856
3325	TRPS1	MOB3B	93.41623197292722
3326	FOS	SQSTM1	93.35546713826436
3327	PBX1	CNTNAP2	93.34674578056156
3328	RORA	LAMA2	93.3295156675992
3329	EGR1	GADD45B	93.316344679737
3330	RORA	TSC22D1	93.31196699673212
3331	NR4A2	PLAUR	93.30709439406314
3332	KLF12	DISP1	93.28360163584694
3333	RORA	IL1RAPL2	93.2704812629344
3334	HSPA5	HLA-DQB1	93.26551363103891
3335	MITF	CRIM1	93.22677090489536
3336	YBX1	TPST1	93.18907384840902
3337	MELK	CNTNAP2	93.15850755667456
3338	NR4A3	PDGFB	93.1466076269115
3339	CEBPD	SGSM3	93.14180499430137
3340	IRF8	SESN3	93.1368898405561
3341	JUN	HAX1	93.11436908791096
3342	JUN	SLC40A1	93.089346704037
3343	SOX4	PPP1R10	93.05843295571404
3344	FOS	MLF1	93.03092739946992
3345	HSPA1L	HSPA1A	93.02347146728832
3346	JUN	H1-4	93.01498250058977
3347	CEBPD	FMN2	92.99560598123712
3348	ATF3	NFIL3	92.99062121039572
3349	SOX5	PCLO	92.98113589322436
3350	MELK	BIRC5	92.980097952681
3351	RBPJ	ZBTB16	92.97232962530484
3352	JUN	CCT4	92.96390778870108
3353	FOSL2	ESYT2	92.95260503256468
3354	BCL6	RAB27A	92.9496595622588
3355	ATF3	ZNF10	92.94691614925226
3356	REL	PFKFB3	92.93607293643558
3357	ID2	H2BC18	92.90601991494567
3358	NR4A1	CCL4L2	92.86106421591452
3359	KCNIP1	CACNB4	92.83868599837086
3360	JUN	HES1	92.82944307657002
3361	ANXA1	CPNE8	92.8255370582512
3362	JUN	MLF1	92.80794624637
3363	PPARG	FNIP2	92.79982964506264
3364	CEBPD	KIAA0825	92.79246294445822
3365	RBPJ	KIF26B	92.79047325811338
3366	MAFB	APOE	92.78347331093455
3367	NR4A2	TEX14	92.7674508385708
3368	PBX3	MS4A4E	92.76520754366187
3369	YBX1	HAX1	92.7528909757659
3370	SOX5	APOC1	92.74557407739336
3371	PBX3	SPATS2L	92.7288413034092
3372	ZNF81	PAQR3	92.72785606095354
3373	KLF12	UTY	92.7270313571198
3374	YBX1	NEK10	92.72268473510388
3375	TRPS1	MACROD2	92.68592985234964
3376	CLK1	SESN1	92.68300087794272
3377	TRPS1	NACA	92.67234898999432
3378	KLF12	SOX5	92.66893012604989
3379	YBX1	FMO5	92.6526318057934
3380	TRPS1	TEC	92.6471743879766
3381	RORA	DISP1	92.6442772284976
3382	MAFB	FLVCR2	92.6178931688909
3383	HIVEP3	MT2A	92.6161870135893
3384	SOX4	NUBP1	92.59998244720389
3385	ID2	CD69	92.5623096919287
3386	THRB	TBL1X	92.55405679432616
3387	KLF12	PTPN14	92.53858789939318
3388	HSPA5	TM2D2	92.52632963372731
3389	MAFB	AHR	92.51382641169045
3390	YBX1	TRPM3	92.50924748482127
3391	KLF2	CACYBP	92.5016243161904
3392	CREM	MAT2A	92.49718109898328
3393	JUNB	HAMP	92.45907242710162
3394	CEBPD	BTBD9	92.45784008133502
3395	YBX1	SPOCK1	92.45376477036002
3396	SOX5	UNC5D	92.41580172042708
3397	NR4A2	NR4A1	92.39435160242354
3398	YBX1	LANCL1	92.36971784279775
3399	JUN	ERCC1	92.36000238648649
3400	JUN	AVPI1	92.32299427878785
3401	YBX1	SLC26A3	92.30497173115572
3402	MCTP2	HS3ST1	92.30206236658042
3403	ID2	ARL4D	92.29892763958442
3404	KLF2	CD83	92.26593308265412
3405	FOS	UBAC2	92.23163259207084
3406	HIVEP2	TBC1D8	92.22438391512298
3407	SOX4	TUBA1C	92.21208953409452
3408	NR4A2	FOS	92.2089760155322
3409	RORB	PCDH9	92.17221112427858
3410	SOX5	NRCAM	92.1612520144212
3411	HIVEP3	PARD3B	92.14928475543935
3412	THRB	IRS2	92.12879228522932
3413	XBP1	PCDH9	92.091800458727
3414	ATF5	S100A9	92.08849814621875
3415	MELK	DGKG	92.0835331263627
3416	FOSB	TIPARP	92.08008921230528
3417	THRB	CTDSPL	92.04194252650602
3418	ID2	NQO2	92.03347239067234
3419	MELK	LSAMP	92.01703920592612
3420	EZH2	RFC3	91.9776364525601
3421	THRB	ADGRL2	91.97019886804624
3422	ATF3	ERN1	91.96438523236988
3423	YBX1	TYMS	91.95232119877755
3424	TRPS1	ADGRB3	91.94221773290396
3425	FOSB	MAPRE2	91.9345356065406
3426	FOSB	SERPINH1	91.91666217470542
3427	KLF12	RASGEF1C	91.90422391170004
3428	YBX1	SLC35D1	91.87878954250186
3429	YBX1	TMEM232	91.86854426259198
3430	ZNF81	ANKUB1	91.85783742891498
3431	YBX1	S100Z	91.84639532302124
3432	TRPS1	PRKCE	91.84346357189588
3433	HSPA5	DLG2	91.83898364641108
3434	HSPA5	EIF1AY	91.83282067182196
3435	CLK1	IER5	91.82637064954784
3436	UBB	RTTN	91.8193051970808
3437	FOSL2	RAB20	91.81857646126872
3438	EZH2	BLM	91.78220907517208
3439	FOSB	WNT5B	91.76675380793948
3440	MELK	MCM10	91.75947079758836
3441	UBB	NPL	91.68865189265972
3442	JUN	FAM81A	91.65758053675492
3443	UBB	SETBP1	91.59947008296444
3444	MITF	MCTP1	91.59167482656224
3445	NR4A2	SAT1	91.58600457358192
3446	XBP1	HLA-DRB1	91.57394832280671
3447	HSPA5	HLA-DPB1	91.57193500407249
3448	NR4A2	DHX34	91.55114603900356
3449	YBX1	DENND5B	91.52656223856296
3450	KCNIP1	PLAC8	91.51742942689224
3451	MITF	PBX3	91.50334209144648
3452	ESR1	SPATS2L	91.488758580257
3453	SOX5	SLC24A2	91.48727119404492
3454	YBX1	PTPRT	91.48379156798512
3455	RORA	THSD7A	91.4807258826979
3456	REL	PELI1	91.4790900163387
3457	ATF3	SOX4	91.46418535348351
3458	JUNB	HLA-DQA1	91.46246033694544
3459	RELB	GPR84	91.4555047255784
3460	ATF3	SPTAN1	91.4524215436574
3461	UBB	BLOC1S2	91.44152402323688
3462	JUNB	CD14	91.43759318483526
3463	MITF	MYO1D	91.40075506702632
3464	ID2	MTRNR2L12	91.37347753650336
3465	RBPJ	MORC1	91.3681996497407
3466	JUNB	HSPA1B	91.36578064267393
3467	MITF	HTR7	91.3253131409124
3468	ESR1	SELENOP	91.32222195158008
3469	YBX1	CCT4	91.30623019033834
3470	JUN	RIMS1	91.30092104535646
3471	ZNF385D	NCAM1	91.28731564571288
3472	FOSL2	BCAT1	91.26026461186558
3473	PPP1R10	SHF	91.23710530432535
3474	TRPS1	PLPP3	91.22139841458238
3475	MITF	THRB	91.2180230900289
3476	FOS	ARRDC3	91.20491123804592
3477	FOS	PLIN2	91.1551394293794
3478	CEBPD	TANC1	91.14972993796358
3479	DACH1	SCN9A	91.14348278944834
3480	THRB	WLS	91.13806593820506
3481	JUN	TRMO	91.1341234306315
3482	FOS	MYOCOS	91.10691542093764
3483	KLF6	BCL6	91.09455942506524
3484	PRDM1	RNF144B	91.0689902919064
3485	ESR1	FPR3	91.06083670392596
3486	THRB	TTN	91.0578113870292
3487	JUNB	HMOX1	91.04657600559156
3488	JUN	BPGM	91.04559924729752
3489	FOSB	MCF2L2	91.0045810446046
3490	YBX1	PACRG	90.93799042384794
3491	CREM	VEGFA	90.93665406590225
3492	JUN	KIFBP	90.93144269391216
3493	KLF2	HSPA8	90.92782676964951
3494	SOX4	VAV3	90.90632501893792
3495	HIVEP3	EXT1	90.8987086738274
3496	BCL6	LARGE1	90.88418424457636
3497	PRDM11	JAM2	90.88215468617202
3498	KCNIP1	CHSY3	90.87715173681082
3499	MAFB	KLF12	90.87014819207124
3500	ATF3	NEDD9	90.86057922579457
3501	MAFB	THBD	90.84820344466225
3502	RBPJ	PAM	90.81748460543017
3503	ARID5B	IL15	90.80248332035154
3504	ANXA1	ANTXR2	90.79008971676852
3505	YBX1	PPM1D	90.78117355547371
3506	HSPA5	CX3CR1	90.77759194942443
3507	CLK1	VSIG4	90.76210861098082
3508	TIGD4	GPNMB	90.72977874620942
3509	HSPA5	HSPB1	90.69832025162488
3510	BCL6	MLKL	90.65410163424194
3511	REL	OLR1	90.64524314349428
3512	HSPA5	SPTLC3	90.62258437865675
3513	ZNF385D	ANK3	90.61563521265644
3514	THRB	CCDC170	90.6130058876798
3515	MAFB	P2RY12	90.6122215440062
3516	FOSB	MAFF	90.59786211581006
3517	JUN	KCNJ2	90.58540009018014
3518	THRB	PAM	90.57670346108114
3519	KLF6	SCIN	90.56781288019177
3520	RORA	KLF12	90.55538361767324
3521	DTL	TPX2	90.54523320143616
3522	IRF8	DHRS9	90.54028070862609
3523	CEBPD	ROBO1	90.52940755033016
3524	HSPA5	TMEM230	90.5283112844072
3525	KCNIP1	STARD13	90.52543527516876
3526	RBPJ	SULF2	90.50366153768816
3527	XBP1	SRSF3	90.47199422451824
3528	ZBTB16	PHLPP1	90.44969938940156
3529	CEBPD	ADARB1	90.44237479528012
3530	EZH2	REXO5	90.43636199307424
3531	ID2	SLC20A1	90.43269388890631
3532	ATF3	LGMN	90.42958093037156
3533	HIVEP3	BTBD9	90.42637343714016
3534	SOX4	PLK2	90.41418397062728
3535	HSPA5	PCED1B	90.41362153280456
3536	SETBP1	IL21R	90.3941074208793
3537	ZNF385D	CPE	90.3559167163168
3538	JUN	CSRNP2	90.33057967001668
3539	REL	SLC7A5	90.29379917829895
3540	PRDM1	HIF1A	90.25774253192137
3541	PPP1R10	TNF	90.23627435192007
3542	NR4A2	RANBP2	90.2081772725999
3543	HIVEP2	STAT4	90.20165580077656
3544	THRB	MITF	90.19416504729509
3545	PPP1R10	STARD5	90.18282241071267
3546	CREM	RNF144B	90.16291761695658
3547	YBX1	ESRRG	90.157819633593
3548	ATF3	ERRFI1	90.14976835405164
3549	KLF2	GIPC2	90.14062569476668
3550	NR4A2	RASSF5	90.12256085186108
3551	CEBPD	ASTN2	90.10830861773708
3552	HIVEP1	SDC2	90.09585696629637
3553	HMGB2	H1-2	90.09031477416664
3554	PRDM1	CASS4	90.07261103647912
3555	CREM	FPR3	90.06704699284775
3556	NR4A3	SDC2	90.06306974834374
3557	SOX5	HLA-DRA	90.06074469593104
3558	UBB	S100A10	90.02833437816498
3559	JUN	FAM174B	90.01188532997654
3560	THRB	SIPA1L1	90.0036330430109
3561	FOSB	B3GNT5	89.9898542909844
3562	KLF12	NLGN4Y	89.98651058125807
3563	THRB	PLEKHA5	89.97708183960026
3564	YBX1	CENPP	89.9703057900655
3565	MELK	EZH2	89.96501090875759
3566	ID2	DDX50	89.95669746047543
3567	FOSB	LIPG	89.93149343300054
3568	MELK	CENPK	89.91003863163408
3569	MELK	ASPN	89.90059541075132
3570	JUNB	GLUL	89.8880157535245
3571	UBB	NCKAP5	89.88739162774874
3572	YBX1	EPM2A	89.88577426915239
3573	YBX1	CGNL1	89.8613306988884
3574	TRPS1	HTR7	89.84630716991633
3575	PPP1R10	CACNB4	89.83814368902685
3576	KCNIP1	LRRC4C	89.83598631598315
3577	ATF3	EIF4A3	89.82824289104663
3578	SOX5	TF	89.82404734476751
3579	PRDM11	GLCCI1	89.81281389641934
3580	ESRRG	ASTN1	89.78122756682035
3581	MAFB	ATP1B1	89.74812298000482
3582	CLK1	H2BC7	89.74596807764237
3583	UBB	SS18L2	89.73405142263792
3584	UBB	DOP1B	89.70676910256294
3585	CEBPD	NEK10	89.6685628022415
3586	ESRRG	PLCXD3	89.66721872884389
3587	FOS	CKS2	89.66257446785362
3588	SOX5	TRPM3	89.65449076359974
3589	NR4A2	SYTL3	89.632803848861
3590	TRPS1	GAS2L3	89.62794421956148
3591	HSPA5	APOC1	89.62740042567454
3592	HIVEP3	CACNA1D	89.62071322120416
3593	UBB	HMGB2	89.60968640061996
3594	JUNB	HERPUD1	89.60345670963054
3595	MELK	MTRNR2L12	89.59941661345258
3596	HIF1A	SOCS3	89.58671712604243
3597	ANXA1	EYA2	89.57921980348208
3598	BCL6	NFKB1	89.57618720288265
3599	ZNF331	CREM	89.56683485383027
3600	CEBPD	AVEN	89.56514379734246
3601	SOX4	ID2	89.56468913664024
3602	THRB	KCNE1	89.56121300064893
3603	NR4A3	EZR	89.5501960108242
3604	HSPA5	PLAC8	89.49679183350052
3605	HSPA5	NOP14	89.4767677090228
3606	ZNF711	POF1B	89.47016659365705
3607	SOX5	CACNB2	89.46736495270058
3608	SOX5	FMN2	89.46653514986073
3609	YBX1	BORCS5	89.45413275809801
3610	YBX1	ROBO1	89.43509670310608
3611	HIVEP2	RNF144B	89.40956603089161
3612	KCNIP1	GARNL3	89.39347435961642
3613	KLF12	PDE4D	89.376619138978
3614	HIVEP3	CAMKMT	89.36733559564298
3615	YBX1	SDCBP	89.34012435552798
3616	HIF1A	SLC22A23	89.33728132784609
3617	ZBTB16	PBX3	89.33220031176414
3618	ATF3	FAM241A	89.32390736687759
3619	BCL6	SLC7A5	89.31188458697159
3620	YBX1	FBXO33	89.28314063742843
3621	UBB	CACNA1D	89.24552084825342
3622	NR4A2	STX11	89.24511090483374
3623	BCL6	CD163	89.22775345756749
3624	JUN	SSPN	89.2122779281887
3625	EGR1	IFRD1	89.2092719818376
3626	PPARG	CADM1	89.19535879358932
3627	REL	USP53	89.1881420179402
3628	REL	PSTPIP2	89.16380232941896
3629	ZBTB16	IL21R	89.1382361498384
3630	JUND	CHORDC1	89.13404890474695
3631	YBX1	MAML1	89.12220868386731
3632	HSPA5	FGGY	89.10620692977957
3633	RORA	SYT16	89.08458706757959
3634	NFKB1	HIVEP3	89.06914262413986
3635	KCNIP1	APOE	89.06686454406274
3636	TRPS1	TPST1	89.05871073286887
3637	KCNIP1	NEB	89.02076836755673
3638	SOX5	OPRM1	88.9931083113482
3639	FOS	GLA	88.99154617566138
3640	ZNF385D	SPOCK1	88.98562587242402
3641	KLF12	CNTNAP2	88.98312448962169
3642	RBPJ	GUCY1A1	88.98018420489716
3643	CEBPD	SPRY3	88.97578236816796
3644	NR4A3	ZC3HAV1	88.96355313716708
3645	ZNF331	RANBP2	88.95900098177495
3646	ATF3	DNAJA4	88.93735963785541
3647	THRB	ARHGAP10	88.93159703736987
3648	YBX1	EMC10	88.8727688167494
3649	PBX1	DLG2	88.86123641165268
3650	FOSL2	HBEGF	88.84828604800518
3651	PPP1R10	PARP16	88.84556971990861
3652	RFC3	CENPK	88.84455474469024
3653	THRB	HS3ST2	88.82215633869984
3654	FOSB	RAB11FIP1	88.81710646235318
3655	ZEB1	MARCHF3	88.80440383569326
3656	AHR	LGALS3	88.80429755959176
3657	YBX1	INSR	88.77570911112142
3658	ESR1	TPRG1	88.77344979441267
3659	JUNB	JUND	88.75791763813142
3660	KLF2	INTS6	88.73756075520765
3661	KLF12	APOE	88.73476551094758
3662	BCL6	WARS1	88.73228115233074
3663	EGR1	CACYBP	88.69805100159564
3664	HSPA5	IRS2	88.68389206742314
3665	JUN	CCNYL1	88.67915067679665
3666	FOS	KLF4	88.67110878746193
3667	CREM	STK17B	88.65640522032464
3668	CEBPD	FOS	88.65576222047844
3669	NR4A3	NFKBID	88.65556020809277
3670	PBX3	PLXNC1	88.64764629574594
3671	PBX1	LSAMP	88.6433012216225
3672	THRB	P2RY14	88.6291228603352
3673	TRPS1	TMSB10	88.61920825967054
3674	JUN	H1-3	88.61709666252325
3675	FOSB	EZR	88.58209168059254
3676	HMGB2	CENPN	88.5112926433947
3677	SOX5	TNIK	88.50486072339392
3678	RORA	TNIK	88.49931917348763
3679	PBX1	DPP10	88.49398478010491
3680	FOSB	IER3	88.48381725671995
3681	NFKB1	NFKBIA	88.46891990873208
3682	CEBPD	C11orf65	88.46736094870019
3683	CEBPD	APOD	88.44966122993537
3684	PRDM11	BCL6	88.44398937477263
3685	TRPS1	PPM1L	88.44356703395894
3686	UBB	ARHGAP25	88.40953786709721
3687	RBPJ	PFKFB3	88.4078936148528
3688	CEBPD	EXT1	88.38998429687318
3689	HIVEP2	LARGE1	88.37231945426338
3690	YBX1	CCDC30	88.35146457219656
3691	JUND	HLA-DQB1	88.34372951950658
3692	REL	DHX34	88.3385963167347
3693	RORA	RAP1GAP	88.28784154239226
3694	FOS	MAFB	88.25471020780667
3695	PRDM11	CECR2	88.21242245782294
3696	DTL	GTSE1	88.14811283397893
3697	CLK1	HSPA1A	88.1351181299869
3698	HIVEP3	TBC1D8	88.08251885361231
3699	JUN	NRP2	88.05947551848072
3700	ID2	AMD1	88.04464294119019
3701	XBP1	HLA-DPA1	88.03278226172299
3702	ANXA1	LILRB5	87.96365718220333
3703	ATF3	GCH1	87.91531177167406
3704	YBX1	LGR4	87.90488577631297
3705	UBB	EMC10	87.89684825667774
3706	RORA	CA10	87.8739130395721
3707	YBX1	APOD	87.86889928478053
3708	RFC3	BUB1B	87.86619517504008
3709	HSPA5	NACA	87.86617239070893
3710	YBX1	SLC2A5	87.86161475600996
3711	TRPS1	EXT1	87.86059529542335
3712	MITF	EDA	87.84819198977094
3713	ID2	NHSL1	87.84049612917796
3714	IRF8	SLC2A5	87.82731390720075
3715	CEBPD	PRAG1	87.8124175818916
3716	SOX5	RNF175	87.80778463276218
3717	FOSB	FOSL1	87.78853366167755
3718	KLF2	PPP1R15A	87.78286873168834
3719	JUNB	ID2	87.7804781385397
3720	YBX1	PPP2R3A	87.7678533932772
3721	SOX4	NR1H2	87.76286805243132
3722	YBX1	FAM227B	87.74665063260859
3723	THRB	PBX3	87.74650269060258
3724	SOX4	CLEC9A	87.74416938204203
3725	KLF6	PLEK	87.72654575345688
3726	HIVEP3	AVEN	87.71988542690728
3727	BCL6	MYO10	87.7130971051528
3728	CREM	SERPINE1	87.67968645818372
3729	THRB	DRAM1	87.6762744259036
3730	ATF3	IER3	87.65768117185281
3731	KLF2	H2BC5	87.64795452564942
3732	PPP1R10	ZNF490	87.60383709637861
3733	FOSB	JUNB	87.52696109390428
3734	XBP1	DLEU7	87.52581114743602
3735	ID2	RASL11A	87.51555245140479
3736	NR4A2	RHOB	87.51315974950417
3737	NR4A3	FCAR	87.49722240376977
3738	YBX1	IL3RA	87.45674646957882
3739	ATF3	SGK1	87.45069593610485
3740	IRF8	KBTBD12	87.44468064358774
3741	ATF3	DNAJB1	87.4446805783411
3742	HSPA5	COMMD6	87.43958644181171
3743	YBX1	HS6ST3	87.42517820938478
3744	FOS	H2AC15	87.38255439026709
3745	HMGB2	MT2A	87.3656067584368
3746	PRDM11	DLEU7	87.36184098680263
3747	FOS	H2BC9	87.34302732393361
3748	YBX1	BCAT1	87.33487370430787
3749	ARID5B	HIVEP1	87.3013435550575
3750	ZNF385D	AGBL4	87.29903628875384
3751	FOSB	TSC22D2	87.25600721603536
3752	ATF3	FEM1C	87.25034261744942
3753	NR4A2	GABARAPL1	87.2262983017032
3754	CREM	IRAK2	87.22279987353664
3755	NR4A2	TAMALIN	87.19975800907604
3756	XBP1	DSCAM	87.19385729040462
3757	JUN	NCMAP	87.18500382843526
3758	YBX1	IRS2	87.14248377657499
3759	NR4A2	CCL4L2	87.12967961226646
3760	ZNF331	TFRC	87.12491822017917
3761	HSPA5	LTC4S	87.11946716703211
3762	NR4A1	CCL3	87.0937529520298
3763	ZNF385D	NTRK2	87.092963325788
3764	YBX1	LYVE1	87.08943499345872
3765	PPP1R10	MED29	87.08640190615945
3766	KLF2	DNAJB4	87.07838291776055
3767	ATF3	INSIG1	87.07109849469292
3768	HIF1A	ARL4C	87.04061879673908
3769	PBX1	MTRNR2L12	87.0149045454937
3770	TRPS1	ALCAM	86.99684683246579
3771	JUNB	PGK1	86.98987195978056
3772	YBX1	FBXL13	86.98798369503311
3773	TRPS1	PCSK5	86.96087515814044
3774	THRB	ALOX15B	86.9578311760984
3775	JUNB	HLA-DRB5	86.94432301821467
3776	RFC3	FAM111B	86.94094704043262
3777	CEBPD	ZNRF3	86.93124786432553
3778	CEBPD	TLR3	86.92994701869489
3779	JUN	TRNAU1AP	86.91089645930707
3780	NR4A2	RASGEF1B	86.90908197803606
3781	JUND	HLA-DRA	86.90683518673636
3782	ESR1	FGL1	86.89893204665758
3783	KLF2	CDKN1A	86.866645254357
3784	RORA	CLSTN2	86.86216998430027
3785	ID2	NSMCE1	86.85541541864332
3786	NR4A3	ZFP36	86.84793687940795
3787	RORA	FRY	86.84476468980564
3788	TRPS1	HDAC9	86.79813434681695
3789	TRPS1	GAPDH	86.7979978854888
3790	EGR1	KLF4	86.79590149093201
3791	XBP1	CSGALNACT1	86.77956970992355
3792	NR3C2	KIF26B	86.7628060922101
3793	ZNF385D	CADM1	86.73802076008525
3794	RBPJ	FAM177B	86.72790051817061
3795	NR4A2	BTG1	86.71980739685222
3796	HESX1	XAF1	86.71372133503512
3797	JUN	USP9Y	86.66064160721797
3798	ZNF81	INKA2	86.64713348475992
3799	CEBPD	WWOX	86.63497989015198
3800	MITF	HDAC9	86.60803444808101
3801	MELK	INKA2	86.59768500902827
3802	XBP1	ADGRE2	86.58644899350213
3803	MEIS1	PLEKHG1	86.56670721084372
3804	NR4A3	RASGEF1B	86.5645062890786
3805	RORA	BRINP1	86.5617971410064
3806	FOSB	OTUD1	86.51955798171176
3807	HIF1A	ALOX15B	86.5067214929625
3808	EGR1	GIPC2	86.49032165910424
3809	RELB	PSTPIP2	86.4781961074959
3810	CEBPD	MELK	86.47376121088126
3811	EZH2	PCLAF	86.46956072804267
3812	RBPJ	MTSS1	86.46478623459302
3813	HIF1A	SGK1	86.4411695925583
3814	YBX1	ZFP36	86.43029739439768
3815	JUN	TRIM69	86.40843673285251
3816	RORA	ENPP2	86.40007971421683
3817	CREM	NMRK1	86.39279896518846
3818	RORA	PHLPP1	86.3925174626337
3819	CLK1	PELI1	86.38149825773773
3820	ZBTB16	ELL2	86.37482207120048
3821	ATF3	UBE2S	86.35749919200967
3822	NR4A2	MALT1	86.33843283345304
3823	FOSL2	MCTP1	86.32610464942617
3824	PRDM11	PRKCQ	86.29544185225822
3825	YBX1	CACNB2	86.25701805988986
3826	ZNF331	PLAUR	86.23808352683005
3827	SOX5	SHROOM3	86.23079063088478
3828	ZBTB16	MGAM	86.20722002717491
3829	CLK1	CACYBP	86.18583656106956
3830	PRDM11	NAALADL2	86.18110659172866
3831	FOSL2	TBC1D8	86.17862351968233
3832	JUN	UBXN2A	86.17664536612642
3833	YBX1	NEDD9	86.15767949704886
3834	KLF12	CTNNA3	86.1547886871864
3835	CEBPD	UNC5C	86.11858090141016
3836	YBX1	BIRC5	86.11812964419615
3837	CREM	PRMT9	86.11195080322848
3838	HSPA5	RGS12	86.10730554374881
3839	ESRRG	P2RY10	86.10583289865538
3840	TRPS1	CADM1	86.06552096431152
3841	BCL6	BATF	86.06376027601335
3842	HIVEP3	WWOX	86.06205661129421
3843	FOSB	POLR2A	86.02824310974324
3844	TRPS1	FGD6	86.0022149762608
3845	ZBTB16	ATF5	85.96711885979887
3846	ATF3	MCF2L2	85.93849316287786
3847	KLF2	CLK1	85.9381963815823
3848	ATF3	SRSF3	85.93627808836878
3849	HSPA5	ZFP36	85.9332730003702
3850	HSPA5	PDGFC	85.93295558225692
3851	NR4A2	CD69	85.91878087177373
3852	FOS	TASL	85.91442718893204
3853	YBX1	SUCO	85.89515984454808
3854	XBP1	TESC	85.89411931242314
3855	RORA	INKA2	85.89350638636026
3856	HMGB2	DIAPH3	85.88198460582288
3857	RBPJ	RTTN	85.86123769966972
3858	JUN	GRIK1	85.8036909779061
3859	KLF12	NOS1AP	85.79527262655456
3860	JUN	CDKN2B	85.77399592821726
3861	RORA	NR3C2	85.77277261599042
3862	FOS	MXD1	85.74032214878576
3863	REL	RNF144B	85.73588742889464
3864	FOSB	ATP1A1	85.72993236364485
3865	YBX1	KHDRBS2	85.72006254877653
3866	HIVEP3	BIN1	85.70826118591873
3867	PRDM11	PAQR5	85.70727463617321
3868	PPP1R10	CABYR	85.66416468560891
3869	TRPS1	CD28	85.65954690786995
3870	FOS	GBP2	85.65865925951753
3871	PRDM11	ZEB1	85.6584265669331
3872	KLF2	TENT5A	85.65198669922054
3873	NR4A2	UBAC2	85.62720975998485
3874	FOSB	MAP1LC3B	85.61971435263698
3875	HIF1A	HDAC9	85.61607192276355
3876	NR4A1	CH25H	85.6146879925545
3877	FOSL2	MALT1	85.54505800616208
3878	SETBP1	ARHGAP20	85.53231640014448
3879	SOX5	ADGRL2	85.48386806319807
3880	NFIL3	NAMPT	85.47524457724262
3881	EGR1	LRRC23	85.46896062283929
3882	HIF1A	HK2	85.45423230638187
3883	ARID5B	ADARB1	85.45179732253013
3884	MITF	ADARB1	85.44057804753777
3885	FOSL2	SPTLC3	85.42544675558995
3886	PRDM11	BRINP2	85.3826944523101
3887	SOX5	GRIP1	85.38194174485886
3888	CREM	RASSF8	85.38020494014633
3889	RORA	HLA-DPA1	85.37993095193578
3890	MELK	DLGAP1	85.37870276044468
3891	NR4A2	CD55	85.34065181144695
3892	FOSB	EGR3	85.33201129254793
3893	BCL6	TNFSF13B	85.32618445588363
3894	THRB	SERINC5	85.32018318997707
3895	MITF	CLEC5A	85.30616148040201
3896	PRDM11	NLRP3	85.27031955820861
3897	ATF3	NXF1	85.27009566557616
3898	JUN	H2AC12	85.24993108755308
3899	CREM	USP36	85.23775200975763
3900	RORA	DOK6	85.22832649444685
3901	ARID5B	SIPA1L1	85.22442560139905
3902	YBX1	ADCY9	85.21266653825003
3903	ESR1	HRH1	85.19467767139618
3904	FOSB	GYS1	85.19288785996469
3905	ESRRG	BRINP2	85.16826218119776
3906	ZEB1	KCNQ3	85.16175672950902
3907	JUN	HERPUD1	85.14515108941059
3908	PRDM11	DPYD	85.13854248346388
3909	CEBPD	GUCY1A1	85.11358291350997
3910	TRPS1	CENPP	85.09822747823387
3911	RORA	PAPPA2	85.07014587571237
3912	KLF12	EEF1A1	85.06141847531758
3913	JUN	H4C1	85.04483505142623
3914	FOSL2	ZNF331	85.02470653706318
3915	UBB	PDE3B	85.02216927954233
3916	ZBTB16	TRPS1	85.01221094861539
3917	ATF3	TSPYL2	84.98487744664972
3918	PPP1R10	SERTAD2	84.98455672174123
3919	FOS	GLDN	84.95852048293186
3920	RBPJ	LRRK2	84.9461606361717
3921	HIVEP3	STK32B	84.94007916503185
3922	ANXA1	SH3BP5	84.93715140265543
3923	RBPJ	CACNB4	84.92170510753174
3924	YBX1	ZNF277	84.9134099328614
3925	MITF	PLAC8	84.90999931802116
3926	RBPJ	PLXNC1	84.9077397864855
3927	PPP1R10	PGRMC1	84.9070473906593
3928	FOSB	CROCC	84.89831941069681
3929	SOX5	NCKAP5	84.89670728865661
3930	IRF8	CYRIA	84.88985384937244
3931	HIVEP3	LTC4S	84.88180813637291
3932	NR4A3	STX11	84.87594090404296
3933	FOSB	NEDD9	84.85850473941406
3934	EZH2	STIL	84.80833543845198
3935	CEBPD	AK5	84.8077693555065
3936	ZNF385D	UNC5C	84.8049611982103
3937	PPP1R10	NQO2	84.797191968835
3938	ZBTB16	CPA6	84.79289181552171
3939	ZBTB16	PLEKHA5	84.77394220202984
3940	KCNIP1	IFITM3	84.74640750406739
3941	RBPJ	CYSLTR1	84.73570945589296
3942	ID2	CBX4	84.73330352441393
3943	PBX3	CSGALNACT1	84.72977721668751
3944	TRPS1	DPH6	84.7164960008423
3945	YBX1	ZNRF3	84.71331167856806
3946	CREM	SPRY1	84.6990491395503
3947	HIF1A	UTP6	84.69754502596999
3948	JUND	HSPH1	84.68303174716095
3949	CEBPD	AHCYL2	84.67145538370421
3950	YBX1	GRIP1	84.66764716020523
3951	YBX1	ZNF490	84.66600881741387
3952	HIVEP3	RGS12	84.66361792405783
3953	SOX5	CPE	84.66177301949473
3954	MAFB	NRP2	84.65177129224719
3955	JUN	GZF1	84.6441529018244
3956	BCL6	CACNB4	84.62482522811551
3957	JUN	NFKBID	84.6013236249079
3958	ZNF367	FAM111B	84.59673526708694
3959	ATF3	IER2	84.54830330675605
3960	RORA	EPHA4	84.5225844651385
3961	HIVEP3	GRIK1	84.51812224006805
3962	REL	PDGFB	84.5013967280003
3963	PPARG	RASGRP3	84.47053330182291
3964	CEBPD	TNIK	84.43416491279746
3965	HSPA5	RASGEF1C	84.4197096230802
3966	XBP1	S100A9	84.40806282439021
3967	ZNF385D	MAPK10	84.40673937526549
3968	BCL6	MAP2K6	84.38385041258174
3969	FOSB	ERO1B	84.36038965105506
3970	RORA	APOC1	84.34446942846316
3971	PBX3	IL15	84.33043176715763
3972	ANXA1	CSTA	84.31866061459534
3973	JUN	TTC33	84.30962814426049
3974	CLK1	CD69	84.2995350595878
3975	REL	SLC2A3	84.28659972889638
3976	MAFB	HMOX1	84.27139215049222
3977	UBB	GPATCH11	84.26785418522968
3978	JUN	CD300LB	84.2515713068105
3979	FOSL2	LDLRAD3	84.24274597939977
3980	YBX1	AK9	84.22016763612893
3981	JUN	ENC1	84.21455208839286
3982	DACH1	IL12RB2	84.18082748033436
3983	BCL6	PRKCA	84.17874625353396
3984	RORA	IGSF11	84.15416186860699
3985	HIVEP3	EPSTI1	84.13995374750445
3986	TRPS1	PELI2	84.1358483208463
3987	ZNF711	GRID2	84.13317858545807
3988	FOSB	ANXA1	84.1267487243184
3989	NR4A2	USP36	84.1205152989992
3990	SOX5	SYN2	84.10938351966311
3991	MELK	DPP10	84.09596262246971
3992	XBP1	C1QB	84.09259591504535
3993	YBX1	ANKRD6	84.06518736830536
3994	THRB	HSPA4L	84.06284284363872
3995	ANXA1	SYNDIG1	84.05664109159771
3996	YBX1	GPNMB	84.05512051812715
3997	UBB	CACNA1A	84.0172490324811
3998	TRPS1	EEF1B2	83.98859008642565
3999	YBX1	CFAP74	83.97005387662077
4000	HIVEP2	HIVEP3	83.96994072897614
4001	MAFB	EIF1AX	83.96336073111172
4002	THRB	ANKUB1	83.95275691139506
4003	FOSL2	AGFG1	83.94136920649386
4004	NR3C2	CACNA1D	83.93886956073639
4005	FOSB	LDLR	83.93506390797388
4006	HSPA5	FAM117B	83.93356602547854
4007	FOSB	SRSF3	83.93255752815338
4008	YBX1	PCSK5	83.88821079010039
4009	ID2	NEK10	83.84282941728065
4010	NR4A1	RANBP2	83.83001139375222
4011	CEBPD	DSCAM	83.8241250805674
4012	RORA	PRICKLE2	83.82171830578925
4013	JUN	TXNIP	83.82057304740319
4014	CEBPD	CSGALNACT1	83.820405583942
4015	ZEB1	USP53	83.79133296244159
4016	HIF1A	AMZ1	83.78959698487917
4017	YBX1	HIP1	83.76773778796739
4018	FOS	H4C8	83.75952670055779
4019	UBB	GARNL3	83.75781257272403
4020	KLF2	CITED2	83.72554203911236
4021	PBX1	VAV3	83.70611566735005
4022	FOSB	ERRFI1	83.6954200852822
4023	THRB	CABLES1	83.67681531082202
4024	CREM	STX11	83.66124285215206
4025	RBPJ	OLR1	83.65891042078191
4026	PPP1R10	ZNF92	83.65124738889457
4027	REL	IRAK2	83.64471773127649
4028	HIVEP1	MCOLN2	83.64306687846333
4029	YBX1	BCL2L14	83.64040205086323
4030	MCTP2	C11orf65	83.63425422693219
4031	FOSL2	CXCR4	83.62014902757205
4032	RORA	YBX1	83.61495394095256
4033	TRPS1	HLA-DRA	83.60684662345666
4034	JUND	NFKBIA	83.5995518654862
4035	HIF1A	NR4A3	83.58724791825601
4036	XBP1	MAFB	83.58518526435768
4037	ID2	ERCC1	83.57248407155197
4038	PBX1	ROBO2	83.55769779326334
4039	PPP1R10	THAP9	83.55089334610932
4040	FOSB	MYLIP	83.52479208547413
4041	YBX1	PCLO	83.5052757818395
4042	ZNF563	SPTAN1	83.50109163871446
4043	FOSL2	PFKFB4	83.4967387356797
4044	CEBPD	ELOB	83.49264889985929
4045	YBX1	RTN1	83.48232241125143
4046	BCL6	CEMIP2	83.46659893482064
4047	TRPS1	ADGRE2	83.4225384511093
4048	CREM	PDGFB	83.39567458645864
4049	RORA	CEBPD	83.3941211874584
4050	TRPS1	TBL1X	83.36429957701044
4051	FOS	INSIG1	83.35875353208642
4052	ZNF563	NUBP1	83.35513599429258
4053	FOSB	H2BC11	83.3470396876886
4054	TRPS1	SCLT1	83.33780408882443
4055	ZBTB16	PLCL1	83.3362031623248
4056	KLF2	LIPG	83.33261198538001
4057	CEBPD	CACNA1D	83.31996222925552
4058	YBX1	UNC5D	83.30274671895867
4059	FOSB	NXF1	83.22013624034062
4060	MITF	CD109	83.20886876548423
4061	EZH2	BIRC5	83.20740664434386
4062	YBX1	IQCH	83.13031964182723
4063	RORA	NAALADL2	83.12005023075064
4064	HMGB2	S100A4	83.10629153594512
4065	TRPS1	FRMD3	83.10392855485696
4066	RORA	HLA-DRB1	83.10178416696338
4067	TRPS1	DGKH	83.08122970199494
4068	FOS	PRDM1	83.07466464208012
4069	ID2	LEPR	83.06206575049809
4070	CREM	RILPL2	83.05565629538177
4071	ATF3	CREB5	83.00728618977114
4072	YBX1	NTRK2	82.98119397082534
4073	UBB	TCEAL9	82.95035618692857
4074	YBX1	ZC3HAV1	82.91772177269503
4075	NR4A3	SLC22A23	82.9125859817576
4076	THRB	STAB1	82.91180901695604
4077	JUN	ARF4	82.90644688072317
4078	FOSB	ATP1B1	82.89805746031043
4079	RORA	GALNT17	82.88582895681247
4080	CEBPD	NR6A1	82.87755600021478
4081	JUN	CLEC9A	82.82061335240985
4082	IRF8	TANC1	82.81707661670781
4083	ATF3	SLC19A2	82.81233829005235
4084	JUN	RASD1	82.80953073312965
4085	CEBPD	TNFRSF11B	82.80463921989686
4086	XBP1	TUBA1A	82.79306312321336
4087	JUN	EPAS1	82.76469778969175
4088	RFC3	MMS22L	82.76283091818001
4089	UBB	H1-0	82.75197398106701
4090	KCNIP1	CFAP74	82.73481623911735
4091	THRB	PELI2	82.72545238301211
4092	RORA	PAM	82.72084554553075
4093	SOX5	HLA-DRB1	82.71369252673172
4094	ARID5B	STARD13	82.71331823770723
4095	FOSL2	SDCBP	82.7057264764948
4096	UBB	PCDH9	82.69694263805648
4097	ATF3	MAP1LC3B	82.68697266871524
4098	ID2	PPP1R10	82.67239167828984
4099	ID2	BATF	82.61026809423771
4100	RORA	EGFR	82.60970683831593
4101	NR4A1	NEDD9	82.6093273490126
4102	FOSB	ERN1	82.60684153408276
4103	MAFB	JUN	82.59867455602101
4104	ESR1	TGFBI	82.59858743841515
4105	FOS	CXCL8	82.59749904881593
4106	ESR1	TNFAIP8	82.59558753708859
4107	TRPS1	ATP8B1	82.58901764216806
4108	TRPS1	RACK1	82.57788953206966
4109	JUN	SEPHS2	82.57452191112031
4110	RORA	NACA	82.56653879057589
4111	CEBPD	IRF8	82.56335593092767
4112	ATF3	SLC45A4	82.54676561297094
4113	CLK1	MCF2L2	82.54453935923901
4114	KLF12	TNIK	82.53233168816477
4115	FOSB	QPCTL	82.51832458882187
4116	HSPA5	NOP58	82.5133516981859
4117	PRDM1	SERPINE1	82.47558027921474
4118	CEBPD	TPRG1	82.47040651173229
4119	REL	SGK1	82.46780734940681
4120	PPP1R10	EAF2	82.45320673508022
4121	ATF3	KLF2	82.43099044362391
4122	TRPS1	ROR1	82.42163791288428
4123	JUN	CXCL8	82.4202217722156
4124	NR4A3	TSC22D2	82.41747589243444
4125	JUNB	RGS1	82.41689757969684
4126	JUN	FAM107B	82.40139201070492
4127	ANXA1	DAPK1	82.39414223784179
4128	NR4A1	REL	82.39153535648451
4129	YBX1	NOS1AP	82.38216128814177
4130	CLK1	MAPRE2	82.3813679970316
4131	PPP1R10	CSRNP2	82.37127906789635
4132	XBP1	TPT1	82.36903168003644
4133	CREM	TNFRSF21	82.36590550069704
4134	AHR	CD163	82.35261068208773
4135	FOSB	GZF1	82.34711453664642
4136	ZEB1	KHDRBS3	82.31954100294347
4137	JUN	TSC22D3	82.3182555929202
4138	JUND	CDKN1A	82.31316499135252
4139	KCNIP1	C12orf42	82.28388869738042
4140	SOX5	SLIT2	82.27875636407543
4141	THRB	ANKH	82.27250406162322
4142	JUNB	UBC	82.24286947809551
4143	FOSL2	GLDN	82.23768865572569
4144	RORA	PAK5	82.22244079006167
4145	CEBPD	FAM13A	82.20880877274996
4146	FOSL2	MAP3K8	82.18564798769184
4147	RORA	PLPPR1	82.17592316646957
4148	JUN	DSEL	82.16213884655872
4149	PPARG	MTSS1	82.15095058299714
4150	RORA	APOD	82.1083021088982
4151	HSPA5	C4orf19	82.05633272691422
4152	CREM	USP53	82.04636668288208
4153	FOS	H4C2	82.03470745999049
4154	TRPS1	TMEM236	82.02899680329139
4155	ID2	MAN2A1	82.01447941293229
4156	JUN	DUSP2	82.00969911794033
4157	KCNIP1	PTPN14	82.00589343701145
4158	CLK1	HSPB1	81.96890937185074
4159	HSPA5	THBD	81.94274011078214
4160	NR4A3	NAMPT	81.93385589116214
4161	FOS	DNAJB6	81.9257690161202
4162	XBP1	HLA-DRA	81.92370671850732
4163	MCTP2	DLEU7	81.91124236002715
4164	RBPJ	TEC	81.91048993685936
4165	BCL6	KIF26B	81.90449092244465
4166	ATF5	PGM1	81.89935895046276
4167	JUN	ID1	81.8982226343019
4168	RBPJ	DHRS9	81.89561226734713
4169	THRB	CCDC141	81.88907723450728
4170	HIF1A	HERPUD1	81.88664261008748
4171	ANXA1	RNASE1	81.88130942434475
4172	ZNF10	VAV3	81.87235694543942
4173	JUN	SLC12A2	81.87046196803854
4174	TRPS1	SNX10	81.86502017959072
4175	YBX1	MOB3B	81.85044827276516
4176	ATF3	NDRG1	81.8487789142767
4177	FOSB	FBXL14	81.83556040280496
4178	JUN	CTH	81.82612233446528
4179	EZH2	BRCA2	81.81896812035174
4180	ID2	NUAK2	81.81227237528695
4181	ZNF385D	PTPRB	81.79761282526782
4182	PPARG	PLA2G7	81.77679018818291
4183	JUND	EGR1	81.76073468595101
4184	MAFB	ERN1	81.75645090140418
4185	PBX1	MEIS1	81.74863198478066
4186	RBPJ	WLS	81.73197357004298
4187	RORA	TPST1	81.73006702580044
4188	CREM	B4GALT1	81.71164200645023
4189	EGR1	SLC16A1	81.70019980154876
4190	FOS	CXCR4	81.67855777685517
4191	FOSB	AMD1	81.6564512830017
4192	KLF6	ATP6V1B2	81.65588983032653
4193	ZNF385D	NRCAM	81.65077046033463
4194	TRPS1	NAMPT	81.64921377288618
4195	NR4A2	RILPL2	81.63294575481731
4196	CREM	PEAK1	81.61421260020003
4197	ZEB1	AUTS2	81.6122805874746
4198	ATF3	ANKRD37	81.61181735026383
4199	SETBP1	PHACTR2	81.5775700736075
4200	FOSB	MAFB	81.56611029462431
4201	HIVEP1	MB21D2	81.55853005303136
4202	RORA	TMEM232	81.55806224581404
4203	FOSB	UAP1	81.54541263233905
4204	JUN	SHF	81.52912979216366
4205	KLF2	HSPA1L	81.52414497697453
4206	CEBPD	CA8	81.51710900351523
4207	HSPA5	SOCS3	81.51614846891802
4208	MAFB	XBP1	81.51229862201747
4209	YBX1	SLC45A4	81.50832224641366
4210	JUND	DNAJB1	81.48397548217575
4211	FOSL2	MAMLD1	81.47425364553911
4212	KLF12	PLCXD3	81.44214950542784
4213	MITF	UGCG	81.42501928276596
4214	JUNB	BHLHE40	81.42397527284534
4215	TRPS1	RNASE1	81.4170797675289
4216	ZNF385D	C11orf65	81.40518527040365
4217	CEBPD	ZBTB16	81.40346133753377
4218	TRIM69	PATL2	81.3971733973317
4219	PRDM11	NLGN4Y	81.39341929512742
4220	CLK1	FCGBP	81.37845413257655
4221	KLF12	KCNQ3	81.35686951283792
4222	ZNF10	SLC38A2	81.35272895580559
4223	YBX1	AMN1	81.32370537142468
4224	CREM	GABARAPL1	81.30253653890888
4225	YBX1	ANTXR1	81.28299908193857
4226	ID2	SLC38A2	81.27165746708145
4227	FOSB	TNFRSF10D	81.27152962864669
4228	MDM2	RGS12	81.26666183722317
4229	YBX1	NRCAM	81.25979043767491
4230	FOSB	H2BC18	81.25225822004509
4231	MCTP2	OPRM1	81.23824082619579
4232	SOX4	RIPK1	81.1932593576687
4233	KCNIP1	PLCXD3	81.19160636010798
4234	MXI1	GBE1	81.16465130470115
4235	YBX1	TBC1D32	81.14672968094457
4236	UBB	PMVK	81.13331850241372
4237	CREM	CACNA1A	81.13295019407511
4238	NFIL3	FOSL2	81.12868285437938
4239	SOX5	TENM3	81.12225152311487
4240	SOX5	LRRC4C	81.11963442536602
4241	SOX5	KCNIP1	81.07695442505774
4242	RORA	HS3ST5	81.06832590201245
4243	HSPA5	XAF1	81.0635066051166
4244	SOX5	CRACD	81.0511879181069
4245	TIGD4	SOCS6	81.05073468225504
4246	PBX3	SPON1	81.04737183138015
4247	JUN	SRA1	81.04643476494991
4248	IRF8	LIPG	81.04632198252116
4249	YBX1	NEB	81.01895353143514
4250	JUN	PHLDB3	81.01820689080516
4251	YBX1	PUS10	81.00669216311336
4252	MAFB	CTR9	80.98508658402385
4253	MAFB	CEACAM21	80.98177878411883
4254	HSPA5	CLN6	80.96859245225522
4255	HIVEP2	RBPJ	80.9646896668321
4256	UBB	NPLOC4	80.93854299882732
4257	ARID5B	TNFSF13B	80.93815257042786
4258	RORA	STXBP6	80.92640167922615
4259	PRDM11	NEXMIF	80.9220645506971
4260	JUN	TIPARP	80.91953970492366
4261	TRPS1	NCEH1	80.90644481179228
4262	FOSL2	ANXA1	80.906368119745
4263	FOS	MERTK	80.88643686834321
4264	FOSB	TSPYL2	80.88240413393557
4265	ANXA1	STAB1	80.85482991535113
4266	HIF1A	LRRK2	80.85353663750759
4267	JUN	FCGBP	80.83841332039317
4268	HIF1A	CYREN	80.83096873874374
4269	SOX4	ERN1	80.8028657643159
4270	PPP1R10	NR1H2	80.80237674240682
4271	ZNF563	ERN1	80.77636461800498
4272	KLF6	CCL3	80.76115368046557
4273	KLF4	ANXA1	80.7392970242847
4274	CREM	SERINC5	80.72819756261727
4275	KCNIP1	CLEC4E	80.72283836286009
4276	KLF12	NAV2	80.72203357377867
4277	PPARG	TRHDE	80.7199319789818
4278	CLK1	H2BC5	80.69836669338561
4279	TRPS1	NEURL2	80.6934168812482
4280	YBX1	HECW2	80.69087299714471
4281	XBP1	EEF1B2	80.6729287550267
4282	THRB	SYNDIG1	80.61801307575486
4283	NR4A1	FOSB	80.60512060148335
4284	RORA	DOCK1	80.59935861165295
4285	SOX5	GLIS3	80.59784228245252
4286	MAFB	BTG1	80.58822954193376
4287	ID2	HLA-DRA	80.58587442199583
4288	NR4A2	ALPK3	80.58527718425101
4289	PPP1R10	HEXIM1	80.56588937259978
4290	HMGB2	H2AC20	80.55507158889475
4291	ATF3	TRA2B	80.55335941622067
4292	PPP1R10	ZNF563	80.55315749842256
4293	ESRRG	DSCAM	80.54856406163216
4294	TRPS1	DLGAP2	80.54655655484886
4295	YBX1	CCDC171	80.52234027667618
4296	FOSB	EIF2AK3	80.52232940004015
4297	YBX1	HELB	80.51502931900488
4298	SOX5	PTCHD4	80.51480879248768
4299	ZNF385D	SLC1A2	80.51336479803405
4300	BCL6	TPRG1	80.505617448047
4301	PPP1R10	SESN1	80.49357898025177
4302	HIVEP3	KCNMA1	80.47792882573063
4303	JUN	MAD2L1BP	80.47766667142066
4304	THRB	SLC16A10	80.45966427114558
4305	ATF3	WNT5B	80.42908998549623
4306	MCTP2	FAM177B	80.42602008379137
4307	ZNF385D	GPR174	80.42265098308809
4308	HIVEP3	FCGBP	80.42097850687256
4309	CEBPD	DISP1	80.39777443807505
4310	XBP1	CEACAM21	80.39379090917285
4311	PBX3	ZBTB16	80.38088205638584
4312	RBPJ	KBTBD12	80.35324371920844
4313	PRDM11	SDK1	80.35119256199202
4314	HIVEP3	MAGI3	80.34364752992094
4315	ZBTB16	ATP6V1B2	80.32727196206898
4316	YBX1	GLIPR1L1	80.32444557916102
4317	DTL	ASPN	80.32343808735024
4318	EGR1	KLF6	80.30936578838049
4319	JUND	DISP1	80.29422837954137
4320	FOSL2	COLEC12	80.27297939588166
4321	ID2	PDGFC	80.26076739327837
4322	YBX1	LAMA2	80.23098104174844
4323	FOS	SRSF3	80.21889546813784
4324	YBX1	CCDC18	80.20399501213596
4325	YBX1	MCC	80.19851669008247
4326	FOSB	ANKRD37	80.19287591105328
4327	NR4A3	TNFAIP8L3	80.19166847257092
4328	CEBPD	SYNE1	80.18495900931012
4329	HSPA5	IGF1	80.17861695263284
4330	CEBPD	CREM	80.16905748400366
4331	CLK1	ABHD3	80.14853241922519
4332	FOS	C5AR1	80.14804803726854
4333	PBX3	GLYATL1	80.13677799042921
4334	SOX5	GABRB2	80.13014048494365
4335	JUNB	RELB	80.12708927681945
4336	YBX1	PTPN14	80.12441999924015
4337	FOSB	SRSF7	80.11514502852157
4338	ATF3	H2BC15	80.11170221814868
4339	MAFB	NAGK	80.09510291554534
4340	YBX1	KIRREL3	80.08540327727248
4341	BCL6	SLC29A3	80.08174710279891
4342	HIF1A	IGF1	80.08052887581607
4343	SETBP1	CHSY1	80.06154822525846
4344	BCL6	IGF1	80.05248538545166
4345	ATF3	ABHD17B	80.0419499293451
4346	MAFB	TUBA1B	80.01058701827661
4347	FOSB	CDKN1A	79.99842187511379
4348	FOSL2	PLIN2	79.99415333117713
4349	ID2	SRA1	79.99415090457813
4350	JUN	TGFB2	79.99344655525526
4351	ID2	IFRD1	79.99184173527817
4352	ATF3	NAMPT	79.98569549450514
4353	KLF6	ANXA1	79.96992297400725
4354	ID2	KPNA2	79.96761790107772
4355	HIVEP3	CLEC9A	79.96652049353011
4356	ID2	NPAS3	79.96546220300397
4357	SETBP1	YBX1	79.96112616839761
4358	HIVEP3	CALM2	79.94374230227763
4359	NR4A2	FCAR	79.9318703442361
4360	ANXA1	PLXNC1	79.92091891320197
4361	JUN	PGM2L1	79.91295656430843
4362	YBX1	RNLS	79.9098214635387
4363	NR4A3	JDP2	79.90239399845045
4364	NR4A3	IRS2	79.89297353250372
4365	ARID5B	HTR7	79.88745426152602
4366	SOX5	AK5	79.88306967861729
4367	BCL6	PIP5K1B	79.8718822696732
4368	YBX1	MT1G	79.86487689499779
4369	PPP1R10	NSUN6	79.86426582613679
4370	HIVEP3	CLASRP	79.86368362892932
4371	EZH2	TYMS	79.86128723383663
4372	UBB	UBAC2	79.84898512269957
4373	THRB	JAML	79.84872600509682
4374	PBX1	CECR2	79.83287931096766
4375	EGR1	GCH1	79.82799014588801
4376	ZNF385D	SLC24A2	79.82250476069379
4377	EZH2	HMMR	79.81972945612755
4378	YBX1	B3GALNT2	79.81718252935164
4379	CEBPD	TMEM178B	79.81471476337622
4380	YBX1	CCK	79.80490647943404
4381	JUN	APOLD1	79.80222600444085
4382	JUNB	HLA-DPA1	79.80174534485847
4383	RORA	DENND5B	79.79981910136416
4384	ATF3	MED29	79.79918901423603
4385	TRPS1	PHACTR2	79.78647639846682
4386	FOSB	NAPA	79.77567219611682
4387	IRF8	SERPINB9	79.77010751554923
4388	DTL	ASPM	79.75342181399125
4389	NR4A1	EZR	79.74668677396541
4390	ARID5B	RAMP1	79.71860825552855
4391	RBPJ	KCNMA1	79.71084698332756
4392	NR4A3	ESYT2	79.70778554866409
4393	PRDM11	PLXNA2	79.70157170577482
4394	UBB	LGALS3	79.682150765839
4395	THRB	BIN1	79.62818049712256
4396	CEBPD	LYVE1	79.62548060805221
4397	HSPA5	UBC	79.61971903807772
4398	YBX1	B4GALT1	79.61300078943945
4399	JUN	TMPRSS9	79.61136529719217
4400	BCL6	SUSD1	79.61010727962305
4401	YBX1	ASMTL	79.60387869728153
4402	CREM	SIPA1L1	79.5897102076191
4403	IRF8	SAMSN1	79.5871484502753
4404	FOSB	FAM241A	79.57962225860985
4405	NR4A3	TMOD1	79.55920702789886
4406	JUN	H4C8	79.53848680611122
4407	RORA	PCDH17	79.53125778830294
4408	CEBPD	MT3	79.5307272038956
4409	ATF3	TUBA1C	79.5196924931828
4410	ID2	TUBA1A	79.50985358836638
4411	KCNIP1	FAU	79.50947176706275
4412	UBB	STK10	79.50701282782401
4413	TRPS1	PRKCA	79.50145020829464
4414	MAFB	MYLIP	79.48871637053438
4415	MAFB	KIFC3	79.47009053642942
4416	FOS	EIF4A3	79.46492840173268
4417	CEBPD	ZNF81	79.46418478157624
4418	TRPS1	KLHL13	79.44366974692286
4419	SOX5	MED12L	79.42876899964683
4420	KLF2	LRRC23	79.41256916755354
4421	YBX1	PTCHD4	79.40576426740766
4422	SETBP1	NAV2	79.39948445627176
4423	RBPJ	TOX	79.37308489160371
4424	DTL	STMN1	79.36778831004898
4425	ATF3	DNAJA1	79.36534602069521
4426	JUN	ANKRD55	79.35443469665351
4427	MELK	ROBO2	79.31776715015639
4428	JUN	HSP90AB1	79.31075340504502
4429	THRB	ANXA1	79.29131164859791
4430	JUN	HPS5	79.28966259583618
4431	UBB	NUPR1	79.2848870204579
4432	KLF12	DENND5B	79.28353310779431
4433	CREM	PLXNA2	79.27654568910656
4434	YBX1	HEATR4	79.26702207150754
4435	ZBTB16	RIN2	79.25528379170488
4436	MAFB	PTPN14	79.24344267160633
4437	ATF3	RIPK2	79.2431967839351
4438	RORA	HIF3A	79.2429670770628
4439	THRB	STAT4	79.22827002010962
4440	ID2	ATP8B1	79.22615447524691
4441	ZBTB16	AIF1	79.21795763493436
4442	RBPJ	RAB31	79.19870715205582
4443	NFKB1	HDX	79.19705836046599
4444	ID2	RGS2	79.19569591036857
4445	RORA	INPP4B	79.1876738171962
4446	ATF3	POLR2A	79.1818224507407
4447	CEBPD	UBL5	79.15763736888628
4448	NR3C2	KCNMA1	79.12874307058107
4449	YBX1	PHACTR2	79.12656791356919
4450	PPP1R10	H1-1	79.12106117200251
4451	ID2	CROCC	79.11777658581708
4452	NR4A2	SRGN	79.11161635686754
4453	SETBP1	PSTPIP2	79.09846333841716
4454	JUN	PLIN2	79.08377544283346
4455	HIVEP3	ATP8B1	79.07226220465304
4456	ID2	HSPA1A	79.05133892974983
4457	FOSB	TXNDC16	79.04390420968312
4458	BCL6	ZC3HAV1	79.04154916576952
4459	KCNIP1	DNM3	79.01281710166273
4460	SOX5	ROBO1	79.00667251927733
4461	YBX1	MYO16	79.00513166404289
4462	YBX1	UNC5C	78.98041371483492
4463	JUN	IQCD	78.97587652826704
4464	ID2	SS18L2	78.97086183782717
4465	MITF	HIVEP1	78.96694099156767
4466	JUNB	UBB	78.96545448135488
4467	SLC18A1	SMIM35	78.96279934947647
4468	RBPJ	PDE7B	78.96040573874019
4469	ZEB1	SYNDIG1	78.96035424837584
4470	CEBPD	SAMSN1	78.9557887402119
4471	REL	RANBP2	78.94864259029188
4472	KLF2	PMVK	78.93645482166687
4473	EGR1	TSC22D2	78.93345426876078
4474	RORA	SLCO3A1	78.9189664843115
4475	ANXA1	RASGEF1C	78.91757211375852
4476	RORA	PKNOX2	78.9003866150635
4477	ESR1	EDA	78.89787312611675
4478	KCNIP1	SFMBT2	78.88969834196116
4479	YBX1	PLEKHG1	78.88594352377805
4480	EGR1	SLC20A1	78.86092203128234
4481	ESR1	FMN1	78.84699231906009
4482	SOX5	ENPP2	78.8444821430835
4483	HIVEP3	PSTPIP2	78.82406537249692
4484	ATF3	MAPRE2	78.8089320320579
4485	EGR1	MCF2L2	78.7889962211475
4486	TRPS1	PRR16	78.77745120292221
4487	JUNB	OLR1	78.75747600629565
4488	KCNIP1	MAMDC2	78.75745760556806
4489	THRB	PRR16	78.74335836039711
4490	JUN	ENSA	78.73917078663332
4491	ZNF385D	DOK6	78.73434856918787
4492	JUN	RASGEF1B	78.72393829723556
4493	KLF12	DLG2	78.72107291662964
4494	ATF3	MYLIP	78.71490021869025
4495	ID2	MRC1	78.66094798118186
4496	SOX5	HIVEP3	78.64890246729057
4497	DTL	DNAJC9	78.61855126813896
4498	JUN	EZH2	78.61323949312373
4499	RORA	S100A11	78.60968667192265
4500	REL	PUS10	78.60251266825034
4501	PPP1R10	TSGA10	78.59348042783787
4502	CEBPD	CYRIA	78.54094686478514
4503	SOX5	NTRK3	78.5291684762662
4504	ATF3	HSPA1L	78.52345648098348
4505	MEIS1	SOX5	78.50533396346202
4506	CEBPD	GRIP1	78.50418752643935
4507	RORA	PLEKHA5	78.49381434004721
4508	NFE2L3	GIPC2	78.49364538605175
4509	SOX4	PRTFDC1	78.49152978568299
4510	ATF3	ARRDC3	78.48838711416082
4511	PPARG	FMNL2	78.46828483487994
4512	RBPJ	SESN3	78.4638305855665
4513	JUN	PIGC	78.4522741335469
4514	CLK1	USP53	78.44262941996804
4515	RORA	TSPAN5	78.4166207737293
4516	HIVEP2	AMZ1	78.38124929872372
4517	MELK	CLSPN	78.36634698888065
4518	PBX1	DLGAP1	78.36276568663054
4519	MITF	ARHGAP10	78.34229481047934
4520	MXI1	FAM13A	78.34223407110389
4521	FOSB	TNF	78.33895195690583
4522	SOX4	TMOD1	78.3333520143922
4523	ZBTB16	ALCAM	78.26506188060758
4524	HIF1A	TSC22D3	78.25824837515229
4525	CEBPD	CACNB2	78.24641841487278
4526	MELK	CCDC18	78.23926434784914
4527	NFE2L3	NAALAD2	78.23608574596376
4528	MITF	DSCAM	78.23486402370466
4529	ZNF385D	OPRM1	78.2291432290729
4530	YBX1	INPP4B	78.22787111945588
4531	HIVEP3	CCDC102B	78.22615444473317
4532	HIVEP2	ROR2	78.22091999562342
4533	JUN	CCDC121	78.21950425635787
4534	HIF1A	CYTIP	78.20966347710645
4535	NR3C2	HSPA5	78.20766365755934
4536	KLF12	DNM3	78.20360461536828
4537	MAFB	GNS	78.198740835374
4538	FOSB	DUSP1	78.1679657993157
4539	HIVEP1	NFKB1	78.15894682378325
4540	HMGB2	FAM111B	78.15442682014151
4541	ZEB1	DLEU7	78.15097171845402
4542	HIVEP3	ZNRF3	78.14991894158197
4543	RBPJ	RAB27A	78.14931443428948
4544	ESR1	MAMDC2	78.13842009396923
4545	TRPS1	TUBA1B	78.13160942472116
4546	KLF2	TNFRSF10B	78.12820500630335
4547	XBP1	MIS12	78.11020860138328
4548	THRB	PAPSS2	78.08376686089886
4549	JDP2	SEC14L1	78.07715533671086
4550	ARID5B	XYLT1	78.06860855926398
4551	ARID5B	PCSK5	78.06613870943563
4552	CREM	HDAC9	78.04254384108705
4553	UBB	USP53	78.03466556185899
4554	REL	RAB31	78.02879986022856
4555	YBX1	MALRD1	78.0272168868604
4556	SOX5	SPRY3	78.02272445040089
4557	PPP1R10	ENC1	78.01566705978388
4558	KLF12	LSAMP	78.00838692489125
4559	CEBPD	MAGI3	77.99718982857168
4560	UBB	NEB	77.98989246388584
4561	UBB	CHSY1	77.98251082336668
4562	JUND	KLF2	77.98173810755458
4563	ESRRG	APBA2	77.97637669409364
4564	MITF	TNFAIP8	77.95685207727695
4565	ANXA1	MPPED2	77.93277073196522
4566	MELK	CTNNA3	77.89434288186085
4567	HIVEP2	PAM	77.88792948164237
4568	SETBP1	KBTBD12	77.86406474702035
4569	RFC3	FANCA	77.861128534059
4570	KCNIP1	PID1	77.84877701666349
4571	PBX1	ADGRB3	77.83658343933529
4572	TRPS1	ANKH	77.82793799469995
4573	KCNIP1	APBA2	77.82074769980119
4574	THRB	CD28	77.81963612185297
4575	JUN	LSAMP	77.80185186919304
4576	SETBP1	APOE	77.77921765549101
4577	HSPA5	ANKUB1	77.77487956209559
4578	PPP1R10	KCNJ2	77.77335808956398
4579	ATF3	REL	77.75901983442853
4580	HIVEP3	ALOX15B	77.7581400758915
4581	YBX1	ASTN2	77.74630853752684
4582	YBX1	NPLOC4	77.74553289973002
4583	CREM	VSIG4	77.74318286511375
4584	CEBPD	ZNF385D	77.73397741938913
4585	CLK1	DNAJB4	77.73306954111239
4586	TRPS1	PELI1	77.7213372415846
4587	MITF	ATP6V1B2	77.70772211466392
4588	TRPS1	SH3BGRL3	77.68799285404862
4589	RORA	DGKG	77.66290819785466
4590	KCNIP1	CHI3L1	77.65460943180585
4591	CEBPD	NPAS3	77.65189880539087
4592	HIVEP1	ARID5B	77.64969046392876
4593	UBB	H4C3	77.64802506875803
4594	YBX1	PPFIBP1	77.64099012290059
4595	CEBPD	TBC1D32	77.63448647375611
4596	ATF3	GTF2A1	77.61828781440046
4597	HIVEP3	ANTXR1	77.61515031675314
4598	MITF	DOCK1	77.61418662116628
4599	CEBPD	NAV2	77.61296370692695
4600	MELK	ATAD2	77.58332961645463
4601	ID2	HSPB1	77.54218422175434
4602	KLF12	NEXMIF	77.53072283456987
4603	YBX1	KCNMB4	77.51972835495057
4604	CEBPD	PPM1L	77.51162593446986
4605	SOX5	IGSF11	77.5091201818539
4606	ZNF385D	ADGRB3	77.49647515214092
4607	JUN	CNTNAP2	77.48292988809483
4608	THRB	KCNIP1	77.4583380086488
4609	ATF3	TNFRSF10D	77.44937608953559
4610	TRPS1	RNLS	77.44730677297584
4611	RORA	CALD1	77.38724485843152
4612	ZBTB16	KLHL6	77.37042361626463
4613	ZNF331	ATP1B3	77.36129150256885
4614	REL	ADGRE2	77.35942142620767
4615	MAFB	CPEB4	77.34939809638571
4616	SOX5	KCTD16	77.32448362227503
4617	JDP2	PADI2	77.31784130529493
4618	FOSL2	AQP9	77.30799722652877
4619	TRPS1	SYNDIG1	77.29598891933762
4620	YBX1	CCL2	77.29489616455564
4621	JUN	CTNNAL1	77.2909144649075
4622	PRDM11	BANK1	77.2673671246674
4623	TRPS1	AHCYL2	77.26514552345388
4624	JUN	AFF4	77.26132991689923
4625	MITF	CD44	77.25131589541586
4626	PPP1R10	C1QB	77.24663654416719
4627	MITF	TNS1	77.22380033272562
4628	JUN	PPME1	77.22370578352269
4629	FOS	SLC38A2	77.22302308597824
4630	JUN	SAT1	77.2159964886017
4631	YBX1	RILPL1	77.2154451716584
4632	JUND	CCT4	77.20765369054998
4633	SOX4	MED29	77.18842910758279
4634	ZNF385D	TMEM178B	77.14466572311754
4635	FOSB	HOMER1	77.13802676556543
4636	THRB	TPST1	77.0900404784678
4637	PPARG	ADGRD1	77.08976695243065
4638	YBX1	CFAP161	77.07828293899104
4639	DTL	CEP55	77.06450534774102
4640	DACH1	DAPK1	77.06190476941053
4641	CLK1	RACK1	77.05440338675126
4642	FOSB	RIPK2	77.03817665213998
4643	ATF3	OLR1	77.03329389285415
4644	CREM	OLR1	77.02953067559834
4645	PBX3	XAF1	77.02622417690186
4646	TRPS1	ZNF704	77.02439183255905
4647	NR4A1	ATF3	77.02119632646689
4648	ATF3	NR4A1	77.02039212962687
4649	PPP1R10	TBCCD1	77.0075843049908
4650	JUN	H2AC20	76.99093820016634
4651	HIVEP2	PFKFB3	76.96800589670758
4652	CLK1	KLHL28	76.96611394291133
4653	EGR1	INSIG1	76.94675440305471
4654	CLK1	DNAJB1	76.9268751344594
4655	UBB	BIN1	76.92488602918681
4656	KCNIP1	PFKFB3	76.91826477569312
4657	KLF12	PIP5K1B	76.91520633837493
4658	PRDM1	FAM13A	76.8867988188224
4659	TRPS1	DACH1	76.8801141064243
4660	MELK	KCNQ5	76.87739109651804
4661	PPP1R10	ARL4D	76.87235798518026
4662	MITF	PPM1L	76.85042786293205
4663	FOSB	PRMT9	76.82392435175475
4664	MAFB	DPYD	76.80934417903703
4665	FOSL2	CD55	76.80632886917714
4666	FOSB	GBP2	76.80628660272492
4667	NR4A2	DUSP1	76.80594492303092
4668	NR4A2	RNF122	76.80014382390003
4669	HSPA5	ELOVL5	76.79180464497777
4670	YBX1	TARS3	76.77778994809796
4671	PRDM1	USP53	76.76612499805815
4672	ATF3	EIF2AK3	76.76042133897303
4673	KCNIP1	THRB	76.75805130474426
4674	ZNF367	CLSPN	76.73559370673514
4675	FOS	H1-10	76.73134636809687
4676	CEBPD	CENPP	76.71188205492415
4677	ZNF10	TUBA1C	76.6907136563728
4678	SETBP1	AUTS2	76.67384366020026
4679	JUNB	EEF1A1	76.6610731272269
4680	YBX1	CYRIA	76.6573505335331
4681	EGR1	FBXL14	76.65208801515979
4682	YBX1	RAB31	76.62896407269471
4683	ANXA1	SIGLEC1	76.62693511225646
4684	JUND	TPT1	76.62472453479154
4685	ESR1	MS4A4A	76.62295949699792
4686	HMGB2	VIM	76.5778304645242
4687	ATF3	MAT2A	76.56702646241757
4688	JUN	DBF4	76.56359741545144
4689	ZNF367	BRIP1	76.53887459779855
4690	HIF1A	MYO10	76.53013445916376
4691	THRB	GAS7	76.52295150663265
4692	ATF3	TTC33	76.50855940197019
4693	MELK	CDCA2	76.50562071907987
4694	PPP1R10	DDX50	76.49167783148074
4695	HIVEP3	SESN1	76.46047095136028
4696	FOSB	HMGCS1	76.44763759369229
4697	PPP1R10	NET1	76.43856907493002
4698	EGR1	TEX14	76.42863732652641
4699	ZBTB16	TBL1X	76.42582943889475
4700	EGR1	HSPA8	76.42456776760721
4701	THRB	MS4A4A	76.4072718803091
4702	PRDM1	CXCR4	76.40344167890426
4703	RORA	C1QB	76.38178852856868
4704	RBPJ	FOSL2	76.37079919133073
4705	FOSB	GLA	76.37012202241478
4706	HSPA5	INPP4B	76.36030771306315
4707	JUN	CAB39L	76.34961051033815
4708	ESR1	FGF13	76.33857296678649
4709	REL	PRDM1	76.31832147314337
4710	YBX1	CRIM1	76.31744454609328
4711	MAFB	RAB26	76.29518168392462
4712	HIVEP3	SH3BGRL3	76.29370885336414
4713	RORA	EDA	76.29039516041895
4714	IRF8	MSR1	76.27537787907197
4715	CREM	MAN2A1	76.26507946350085
4716	AFF4	PEAK1	76.26207716760902
4717	BCL6	SIPA1L1	76.25830372484776
4718	CLK1	ARRDC3	76.25442732212446
4719	JUN	DOK2	76.25075526553456
4720	STAT4	SEL1L3	76.24224463492146
4721	FOS	CCL3L1	76.2420924562297
4722	KCNIP1	HRH1	76.2360678346459
4723	THRB	NHSL1	76.2032735056623
4724	ANXA1	PID1	76.1995415116884
4725	RORA	TRIM5	76.19216172019411
4726	YBX1	TCEAL9	76.1849150615277
4727	CEBPD	PRKG1	76.18120639222148
4728	HIVEP3	HCST	76.17984106546983
4729	FOS	DNAJB4	76.17904873514489
4730	ARID5B	PDE3B	76.16909378236137
4731	JUND	H1-10	76.16097243100478
4732	CREM	PFKFB3	76.15760678509223
4733	YBX1	HK2	76.14854423727601
4734	BATF	HAMP	76.14767952357882
4735	RORA	ELMOD1	76.13909598054843
4736	UBB	KCNIP1	76.13287918639219
4737	JUN	FEZ1	76.130829389843
4738	MELK	HMMR	76.12560618073444
4739	UBB	RGS12	76.1102733002332
4740	KCNIP1	EEF1A1	76.10495646487574
4741	HSPA5	DAB2IP	76.0874588369203
4742	RORA	ANKH	76.06428268455085
4743	JUN	KPNA2	76.05527228850298
4744	MAFB	S100A9	76.04409319152117
4745	ZNF385D	KCTD16	76.04359823617085
4746	KCNIP1	AUTS2	76.02901178440341
4747	ID2	IL4I1	76.02817525537046
4748	ID2	BPGM	76.02486034556021
4749	JUND	DDIT4	76.0115355471963
4750	YBX1	FHAD1	76.00710729355228
4751	FOSL2	LITAF	75.99856957673954
4752	RBPJ	HPGDS	75.99086168008878
4753	JDP2	IRS2	75.98328521184384
4754	RORA	MAMDC2	75.97889585609855
4755	SOX5	MTRNR2L8	75.97032658655607
4756	TRPS1	EMP1	75.96929825401017
4757	THRB	PTPRM	75.96639408800127
4758	NR3C2	SLC22A23	75.96307689810507
4759	PBX3	IFI44L	75.96104608455322
4760	FOS	SDCBP	75.9487635875209
4761	RBPJ	ABCA6	75.94320642888395
4762	NR4A2	C5AR2	75.94060575411288
4763	ANXA1	CXCL2	75.93607845115355
4764	JUN	P2RX1	75.93439832757427
4765	PPP1R10	H4C1	75.93138532156586
4766	KCNIP1	GLCCI1	75.93062026623139
4767	IRF8	CACNB4	75.92372132248431
4768	RBPJ	MSR1	75.9205051388439
4769	MXD1	ERO1B	75.91769774388405
4770	HMGB2	TXNIP	75.91540316709504
4771	JUNB	IER3	75.90968987657422
4772	PRDM1	PDGFB	75.8992682525747
4773	YBX1	SPRY3	75.87591025351065
4774	JUN	SEC14L1	75.8721421256316
4775	NR4A3	C5AR2	75.84345709275311
4776	SOX5	EDA	75.83723735607383
4777	YBX1	ESF1	75.83218504874061
4778	THRB	IQCJ-SCHIP1	75.83182246702347
4779	JUND	GAPDH	75.81569400913307
4780	SOX5	SLC26A3	75.79332780227094
4781	YBX1	H4C3	75.7877346141731
4782	NR4A1	HSPH1	75.78419157390047
4783	KLF12	PTPRB	75.74712577072361
4784	CLK1	DNAJB6	75.74587137746154
4785	FOSB	CABYR	75.73963906259598
4786	ATF3	YWHAQ	75.72833875306446
4787	RORA	TENM3	75.71370052886303
4788	JUN	TLE4	75.71311063838952
4789	FOS	NAPA	75.6899106173798
4790	TRPS1	HLA-DRB1	75.68353718473298
4791	TRIM69	ISG15	75.67917151622247
4792	MAFB	RNF19B	75.6647139587492
4793	ID2	CSRNP2	75.64633445612512
4794	JUND	VAV3	75.63080249823012
4795	PBX3	NRP1	75.62345432263987
4796	SOX5	KIRREL3	75.60368675112136
4797	ATF3	H2AC6	75.59849940637798
4798	CEBPD	PTPRG	75.59307696125134
4799	SOX5	DNM3	75.58714855838521
4800	HIF1A	SPTLC3	75.5849589209631
4801	ARID5B	SDC2	75.57304412645448
4802	HIVEP3	OST4	75.57225868076918
4803	YBX1	ENSA	75.56957916969293
4804	YBX1	PCDH10	75.55352664328768
4805	EGR3	CH25H	75.55209272225603
4806	MITF	LRRK2	75.54578185458617
4807	ZNF385D	GRIP1	75.54209509231714
4808	RBPJ	PSD3	75.52613940479594
4809	NR4A3	IL3RA	75.52563435062775
4810	CLK1	TRA2B	75.4927395137633
4811	ZNF385D	ROBO1	75.47688498295321
4812	ESRRG	SOX5	75.47647213908226
4813	ARID5B	GK	75.46384742476502
4814	MAFB	BZW2	75.46024751680004
4815	ZNF563	TUBA1C	75.45290303940138
4816	IRF8	SYNDIG1	75.43606665982556
4817	KCNIP1	PCLO	75.42906571456982
4818	CEBPD	IL1RAPL2	75.42044293731807
4819	JUN	SLC45A4	75.41383025320943
4820	ESR1	ITGA4	75.39714816586502
4821	FOS	FOSB	75.39434529220178
4822	THRB	RNF144B	75.3770105254317
4823	CEBPD	CCK	75.3592537151131
4824	CEBPD	SRSF7	75.35251973320389
4825	RBPJ	PAPOLG	75.34391369860678
4826	CREM	RIN2	75.33923468073237
4827	MXD1	DALRD3	75.29596680987575
4828	JUN	FOSL1	75.29295539852284
4829	RBPJ	CPM	75.29176202796747
4830	KLF2	LGMN	75.28888936009997
4831	NR4A1	KLF6	75.28111072138046
4832	RFC3	MELK	75.27274604969669
4833	MITF	PTPRM	75.24118997439481
4834	CEBPD	DHX34	75.2210718299108
4835	ARID5B	MORC1	75.19895124402528
4836	HIVEP3	WARS1	75.19422464377897
4837	XBP1	PELI2	75.18703792253808
4838	JUN	DPP10	75.17929572983697
4839	RORA	BACH2	75.17781485903365
4840	UBB	TRPS1	75.17337567805664
4841	CLK1	HSP90AA1	75.15648604024196
4842	HSPA5	SAMD4A	75.13681386956469
4843	FOS	TNF	75.1212842671348
4844	HIVEP3	SLC40A1	75.10444597765988
4845	FOSB	ECD	75.0961175982709
4846	HMGB2	RTKN2	75.08723157428248
4847	KLF2	JUNB	75.06732563000615
4848	FOS	NFIL3	75.06551313587413
4849	JUN	NSMCE1	75.04932044696447
4850	ZNF81	RAB11A	75.03197577613969
4851	ATF3	ATP1A1	75.02242046270352
4852	JUN	ABHD3	75.00689132462914
4853	REL	JDP2	74.99577539028631
4854	CEBPD	S100A4	74.99118220935628
4855	RORA	SLC35F3	74.97761292577337
4856	BCL6	HIF1A	74.95199130790529
4857	XBP1	FAM177B	74.94910315868766
4858	KLF2	EIF4A3	74.9461332644473
4859	UBB	ENSA	74.9423680776337
4860	CLK1	BCAS2	74.93890234118739
4861	ZNF10	THAP9	74.93332755905055
4862	YBX1	TLR3	74.92955760836682
4863	DACH1	ATP10A	74.92006604196328
4864	YBX1	HMOX1	74.90857741276074
4865	MDM2	MERTK	74.90536368810666
4866	ARID5B	ZNF804A	74.87833061251105
4867	JUND	CCDC47	74.8675954127519
4868	THRB	MTRNR2L8	74.85615314938944
4869	ZNF385D	TF	74.85085516233278
4870	ID2	DLEU7	74.8476419277462
4871	CEBPD	RAB11A	74.84547709998078
4872	ARID5B	BCL6	74.84412917009831
4873	RORA	PAQR3	74.83399551059652
4874	TRPS1	PLA2G7	74.8325138611516
4875	THRB	EGFR	74.82417813305459
4876	FOSL2	LIMK2	74.80074121592313
4877	KLF6	OLR1	74.80059290261102
4878	RBPJ	HRH1	74.79192794380921
4879	TRPS1	SCYL2	74.77708163276121
4880	CREM	CHSY1	74.77659668147781
4881	KLF12	RTTN	74.774886503971
4882	THRB	LSAMP	74.76375793157042
4883	YBX1	THRB	74.76198083334329
4884	CEBPD	MIPOL1	74.73973889736264
4885	KCNIP1	TPT1	74.72905805176734
4886	MCTP2	CCDC168	74.71114022432774
4887	YBX1	EPHA4	74.7108884767058
4888	YBX1	IGSF11	74.69032330891018
4889	JUN	PTCH2	74.68511774740901
4890	MAFB	KCNJ2	74.65675208501756
4891	JUND	IER5	74.64173157102624
4892	ID2	TSHR	74.63752976210448
4893	CLK1	MXD1	74.62488779757506
4894	MITF	GLYATL1	74.62324916042049
4895	JUND	KLF6	74.6119958506795
4896	FOS	BCL6	74.606685096129
4897	NR4A3	PRDM1	74.57253905574332
4898	YBX1	STARD13	74.57074473095274
4899	REL	SEC14L1	74.56698946049566
4900	HIF1A	ABCA1	74.5656934741932
4901	THRB	UACA	74.56039303152592
4902	ID2	HLA-DRB1	74.55152415326091
4903	HIVEP3	NPLOC4	74.5501789278585
4904	NR4A3	CCL3L1	74.54922345249096
4905	UBB	SCLT1	74.54862327982985
4906	ESR1	MGAM	74.54142700984771
4907	UBB	EPB41L3	74.5307511987943
4908	PRDM11	FOXO1	74.51597857455687
4909	KCNIP1	STS	74.48361156990819
4910	JUNB	HLA-DPB1	74.48221166276909
4911	TRPS1	CCDC152	74.4756190729482
4912	TRPS1	CHSY3	74.47100916544534
4913	ATF3	NKRF	74.45520389023214
4914	CLK1	ECD	74.45501749376793
4915	HSPA5	CACNA1D	74.43669652826435
4916	HIVEP2	RELB	74.43478015883318
4917	HSPA5	SRSF7	74.41101225605586
4918	ZBTB16	RBPJ	74.40826271258433
4919	GLIS3	SLC22A23	74.39526383401972
4920	XBP1	PSTPIP2	74.37925896567351
4921	RBPJ	VAV3	74.37220646550072
4922	MITF	CD163L1	74.35911747180185
4923	PBX1	CTNNA3	74.34634702837107
4924	UBB	KDM2B	74.34351964564766
4925	EGR1	SERPINH1	74.34320499759171
4926	HMGB2	OIP5	74.31380255297736
4927	YBX1	AMZ1	74.29543664507179
4928	CREM	NPL	74.29329032792431
4929	BCL6	KHDRBS3	74.2908286427779
4930	SOX5	CDH13	74.28692137386504
4931	ZBTB16	IL1B	74.25190786294473
4932	FOSL2	VIM	74.23058593367445
4933	JUN	SLC11A1	74.22921122335791
4934	RORA	TOX	74.22840954171699
4935	HIVEP3	RASGEF1C	74.22376942815977
4936	HIF1A	MRC1	74.20921969366086
4937	PRDM11	DPYS	74.20702513647326
4938	ID2	BAMBI	74.20094046635673
4939	FOSB	USPL1	74.19972866149259
4940	RBPJ	PLAT	74.18882449492604
4941	EGR1	JUNB	74.18715825179822
4942	SETBP1	LIMK2	74.1774768125296
4943	JUN	C4orf46	74.15642061811324
4944	THRB	OLR1	74.15395563784121
4945	ZNF10	SERPINB9	74.13883129342214
4946	XBP1	KCNMA1	74.11294550341779
4947	UBB	ATP1B3	74.10638212428015
4948	HIVEP3	UBB	74.10105822075516
4949	CEBPD	TRPM3	74.0737070390047
4950	CREM	SAMSN1	74.06824299003874
4951	ID2	HSPA5	74.06192394024974
4952	MITF	ARHGAP18	74.06073532308868
4953	IRF8	SCIN	74.04940075837735
4954	RORA	MACROD2	74.04214330775353
4955	FOS	DNAJA1	74.03586400529313
4956	UBB	PEAK1	74.03115839870036
4957	HIVEP3	ZBTB16	73.98410684636855
4958	ZBTB16	SEC14L1	73.98088275238688
4959	ID2	PNP	73.96716265689481
4960	HIF1A	PRAG1	73.95374838378912
4961	FOSL2	MAT2A	73.94573175051306
4962	ATF3	H2BC11	73.93775676427317
4963	JUNB	GAPDH	73.92576482732636
4964	ID2	STK32B	73.9161111448047
4965	RORA	PLCL1	73.90536151374928
4966	ID2	MAD2L1BP	73.88790839778616
4967	TRPS1	INPP4B	73.86233599561699
4968	HSPA5	SRSF3	73.85392167170718
4969	SOX5	CCDC168	73.85210759761218
4970	HSPA5	PHLPP1	73.84962597684068
4971	SOX4	MMRN1	73.84422469150626
4972	CEBPD	ANK3	73.83915056851924
4973	DACH1	HRH1	73.83907274876734
4974	CLK1	CD14	73.80726094432853
4975	PBX1	DSCAM	73.80557323144251
4976	CREM	SULT1C4	73.80430124755112
4977	KLF2	BTG2	73.77015079895631
4978	ATF3	H2BC8	73.76018688269654
4979	EZH2	MNS1	73.74862222547623
4980	HIF1A	CDKN1A	73.74701785096059
4981	HIF1A	C5AR2	73.73827785901635
4982	NR3C2	EDA	73.7150377309473
4983	MELK	HELLS	73.70925039584084
4984	ATF3	CABYR	73.69824852435472
4985	HIVEP2	AGFG1	73.67858150942855
4986	XBP1	EIF1AX	73.67291143972213
4987	XBP1	RIMS1	73.66235351628055
4988	SOX5	PTPRT	73.65014693550914
4989	YBX1	CADM1	73.63841907291719
4990	YBX1	BACH2	73.62708287339944
4991	RBPJ	SNX10	73.61356156232608
4992	ATF3	CDKN1A	73.60778137767298
4993	YBX1	LIPC	73.59970786223461
4994	ID2	IGF1R	73.57918471407098
4995	YBX1	PBX1	73.5424261897732
4996	CLK1	GAPDH	73.53538193190593
4997	DACH1	IQGAP2	73.51353036824442
4998	CEBPD	MORC1	73.49439761574476
4999	XBP1	NHSL1	73.4736700691422
5000	GLIS3	PDE3B	73.46500488306398
5001	TRPS1	NPAS3	73.45611721884305
5002	NR4A1	DNAJA4	73.43177783213265
5003	THRB	TMTC2	73.41491768831337
5004	KLF12	MAP2K6	73.40286852951546
5005	FOSL2	TMEM140	73.39991381863892
5006	EGR3	CCL3	73.3935635618108
5007	XBP1	LRRK2	73.3653576260851
5008	EGR1	BTG2	73.34807335006676
5009	EZH2	APOLD1	73.34045976245532
5010	MITF	FAM20A	73.33614691805023
5011	NR4A2	ATP1B3	73.33176016986764
5012	ATF3	RIPK1	73.32397529781517
5013	EGR1	B3GNT5	73.32308449786075
5014	NR4A3	RIN2	73.30439111416955
5015	HSPA5	C11orf65	73.29304713869517
5016	ARID5B	CPM	73.28478225701389
5017	ZNF385D	FAM135B	73.2673757568164
5018	ATF3	CROCC	73.26225204226445
5019	HSPA5	IGF1R	73.26212141195009
5020	PRDM1	PDE3B	73.25621946211518
5021	CEBPD	UBB	73.22905146872108
5022	PBX3	GPR155	73.21886762255039
5023	EGR1	RGS16	73.20947178340104
5024	HIF1A	PPA1	73.19005156162085
5025	TRPS1	PCDH9	73.16447703270079
5026	JUN	CTR9	73.16179982811072
5027	HIVEP3	PCED1B	73.1565852003624
5028	CEBPD	RNLS	73.14237279381699
5029	ID2	FABP5	73.13669926461343
5030	KCNIP1	OPRM1	73.13425063463328
5031	NR4A1	JUND	73.13287130085952
5032	FOS	CYTIP	73.1318301504883
5033	PPP1R10	NRP2	73.12945885605669
5034	NR3C2	UTY	73.1163068323387
5035	JUN	HMGB2	73.11426994270818
5036	HSPA5	TNFSF13B	73.10735621313664
5037	HIVEP3	LYVE1	73.09827303558168
5038	KLF12	DOCK3	73.0923912219188
5039	KCNIP1	WARS1	73.09165674854913
5040	JUN	CRISPLD2	73.08740522778413
5041	MITF	HAMP	73.08305818668451
5042	CEBPD	KCTD16	73.07499714321636
5043	KLF12	KIF26B	73.07010739424823
5044	MAFB	GCH1	73.06858350734376
5045	NR4A2	TFRC	73.06822806482246
5046	ID2	LIPA	73.06243621161036
5047	KLF12	PCLO	73.06178197559585
5048	EGR3	OLR1	73.05948717790842
5049	HIVEP3	HDX	73.04973852269225
5050	JUND	BTG2	73.03564935569713
5051	THRB	INPP4B	73.03254681545745
5052	KCNIP1	DSCAM	73.02402179106124
5053	HMGB2	MNS1	73.01750395890056
5054	TIGD4	RTTN	73.00762902217431
5055	YBX1	ADAMTS17	73.0024313606005
5056	NR4A3	RASSF5	73.00016568516683
5057	PPP1R10	XBP1	72.99151446578031
5058	YBX1	CCDC34	72.98529031220812
5059	JUN	SCML1	72.98430275527473
5060	KCNIP1	PARD3B	72.98202665192325
5061	JUND	MTRNR2L8	72.97918448412344
5062	IRF8	GLDN	72.97317790576109
5063	JUN	TIGD4	72.9730153857534
5064	JUNB	FMN1	72.9485584960173
5065	NFKB1	CCL4L2	72.9434770253369
5066	ID2	H4C3	72.93141446605878
5067	RBPJ	ADGRL2	72.92059305639377
5068	FOSB	ZC3HAV1	72.90707600035729
5069	REL	GPR183	72.89678172321055
5070	FOS	GABARAPL1	72.8768036126805
5071	FOS	IL1B	72.87597153671591
5072	KLF12	APOC1	72.87535566201628
5073	ATF3	IRAK2	72.87505723645705
5074	CEBPD	PTPRT	72.86879902984529
5075	SOX4	IFI44L	72.8679900818578
5076	BCL6	ZFP36	72.85781746111343
5077	JUND	HLA-DPA1	72.85385944664954
5078	ATF3	CHORDC1	72.84165594915378
5079	PPP1R10	H3C1	72.83935144371458
5080	PRDM11	CACNA1D	72.83510455762527
5081	RELB	IL21R	72.82469095762777
5082	KCNIP1	HDAC9	72.82425322277928
5083	TRPS1	BTBD9	72.81445070702901
5084	EZH2	RTKN2	72.79466371091473
5085	RELB	NRP2	72.79043808516168
5086	POLR2A	NFE2L3	72.77485616396467
5087	EGR1	EGR2	72.7623922150395
5088	FOSB	GTPBP1	72.72815471955694
5089	YBX1	CC2D2B	72.70873912157712
5090	TRPS1	GLDN	72.70527491162399
5091	FOSB	PTGER4	72.66128395456437
5092	YBX1	GAS2	72.65186214586278
5093	UBB	CSGALNACT1	72.64890647379687
5094	MITF	ANKRD6	72.63792079784655
5095	FOSB	NOP58	72.63502456767102
5096	FOSB	NFKBID	72.59240341424201
5097	RORA	PTPRM	72.59081411709124
5098	ATF3	UAP1	72.57406205343588
5099	THRB	MERTK	72.55153122917535
5100	PRDM11	MMRN1	72.54677848438234
5101	SETBP1	PARD3B	72.54598281089676
5102	XBP1	CTSL	72.54364152918784
5103	HMGB2	CENPK	72.54022744373306
5104	ZNF385D	HECW2	72.53893113671076
5105	CLK1	H2BC8	72.536754818056
5106	ZBTB16	SPATS2L	72.52781436960458
5107	CLK1	APOE	72.51835644957731
5108	BCL6	NAMPT	72.51258739673065
5109	CREM	PCSK5	72.50159434265957
5110	MXD1	SESN1	72.49154912380463
5111	HIVEP3	SCYL2	72.48557560287651
5112	ID2	MCF2L2	72.48199304750727
5113	JUN	STK17B	72.47547631843744
5114	THRB	CYRIA	72.46205773914411
5115	THRB	TMEM236	72.45814462469524
5116	EGR3	CCL3L1	72.43350232139753
5117	PPP1R10	H3C12	72.43230119014572
5118	FOS	SAMSN1	72.42132165952724
5119	NR4A1	CCL3L1	72.41175742133014
5120	KCNIP1	KCNMA1	72.39876825039671
5121	MXD1	SERTAD2	72.39519924202821
5122	YBX1	MGAM	72.37953933106307
5123	HIVEP1	PPARG	72.37941197081068
5124	ATF3	JUND	72.35991032493756
5125	JUND	DDX3X	72.35505492328275
5126	YBX1	IL1RAPL2	72.34952200471365
5127	ZNF385D	PTPRT	72.33249308247643
5128	RORA	TPT1	72.29464953243996
5129	YBX1	SLC35F3	72.29293824362884
5130	EGR1	LBH	72.27189250142804
5131	NFKB1	IL1A	72.26598477429187
5132	REL	NAMPT	72.25991824580832
5133	TRIM69	HERC5	72.25095779461402
5134	NR4A1	AFF4	72.24168681544475
5135	CLK1	RGS2	72.22615090524712
5136	ARID5B	CADM1	72.21224868508763
5137	KCNIP1	EYA2	72.19579735922991
5138	PPP1R10	IFRD1	72.19167398322806
5139	HSPA5	VAV3	72.18804425397444
5140	THRB	PPM1L	72.18388383375583
5141	CEBPD	PSD3	72.1424274280477
5142	SOX5	YBX1	72.13343509075081
5143	FOXO1	CACNB4	72.13019892104428
5144	HIVEP2	NAMPT	72.12976772326317
5145	DTL	ANLN	72.1253880190714
5146	UBB	UTY	72.11422531841917
5147	ID2	FAM107B	72.10929393594988
5148	JUND	HSPA8	72.10372871718297
5149	ZNF367	ATAD2	72.1037137213318
5150	NR4A3	LGMN	72.08863368514652
5151	SETBP1	FMNL2	72.08447541793707
5152	RBPJ	HIVEP2	72.0616482237817
5153	FOSL2	SOCS3	72.05748478890436
5154	THRB	PRKAR2B	72.04836622150994
5155	YBX1	LRRC74A	72.03414432554476
5156	PRDM11	ARL5C	72.02646092304143
5157	YBX1	SORCS1	72.01752571737991
5158	SOX5	MAGI1	72.01272281847628
5159	PRDM1	TSC22D3	72.00501250322525
5160	CREM	ARHGAP20	71.99701255035701
5161	ATF3	KLF6	71.99651618436688
5162	THRB	NEK10	71.99649623385145
5163	SOX5	PRICKLE2	71.99035084310282
5164	PPP1R10	SLC7A8	71.98996771625232
5165	ZBTB16	CLEC4E	71.98059681805555
5166	RORA	GRM1	71.96204594265146
5167	PRDM11	CGNL1	71.94873028326526
5168	XBP1	PPP1R10	71.93950117173975
5169	BATF	CPEB4	71.93412918801381
5170	YBX1	PPP1R13B	71.92895778546671
5171	NR4A1	B3GNT5	71.92342337995986
5172	CLK1	SLC2A3	71.91536344608868
5173	RORA	WWOX	71.91366461843464
5174	FOSL2	CACNA1A	71.90533565117272
5175	TRPS1	MAPK8	71.89785168855146
5176	JUN	GYS1	71.8935388062291
5177	ID2	YBX1	71.8870618228583
5178	MITF	ADGRD1	71.88615745874218
5179	JUND	FOS	71.88422708746278
5180	CEBPD	FMN1	71.87086332318542
5181	CEBPD	PLAC8	71.85253308063118
5182	HSPA5	BATF	71.84320224549401
5183	HIVEP3	PHACTR1	71.83857603544551
5184	KLF12	DPP10	71.82651049224863
5185	JUN	CGAS	71.7980503856532
5186	RORA	TTN	71.794873560196
5187	RBPJ	CHSY1	71.76875710463011
5188	RORA	WNK2	71.76842142403429
5189	ID2	H2BC8	71.75671363116027
5190	CLK1	H2BC4	71.75627574968202
5191	YBX1	PTPRB	71.75098669454043
5192	BCL6	ABCG2	71.7222812648343
5193	UBB	RGL1	71.72089030257023
5194	EGR1	DUSP1	71.7179618963899
5195	ID2	CD14	71.70413694847907
5196	CLK1	BNIPL	71.6957686659272
5197	ZNF385D	RORA	71.6886998785107
5198	PPP1R10	SRSF3	71.67911827837432
5199	RORA	NGEF	71.67475417088001
5200	UBB	MAN2A1	71.66407975783022
5201	REL	MDM2	71.65912809128804
5202	FOS	BIN1	71.64839062190138
5203	CEBPD	SAMD4A	71.64171573705218
5204	SOX5	ASTN2	71.63480569309814
5205	RBPJ	TCF7L1	71.63071435464121
5206	FOSB	TMEM52B	71.61605707200592
5207	NR4A1	SERPINH1	71.61251057434642
5208	KLF12	DLEU7	71.60272494893012
5209	YBX1	MAPRE2	71.60156569820235
5210	MITF	CD163	71.59757976396382
5211	ATF3	GPR137C	71.59078026172594
5212	SETBP1	HK2	71.58561732075182
5213	RBPJ	PCSK5	71.557927333078
5214	YBX1	SCYL2	71.54624730148876
5215	CREM	AMZ1	71.52889089270906
5216	KLF2	ATP1B1	71.52700498968096
5217	UBB	SIPA1L1	71.5204378579009
5218	FOS	RASGEF1B	71.49534731816944
5219	RORA	ZNF704	71.49405709354522
5220	JUNB	CH25H	71.49282007560045
5221	KLF2	LBH	71.47740989853247
5222	KLF12	MAGI3	71.47648960563284
5223	FOSB	MED29	71.47231882978197
5224	CREM	UBAC2	71.45524493036802
5225	PRDM1	RIN2	71.4480486345046
5226	YBX1	NSUN6	71.44186689326975
5227	UBB	BTG1	71.43608339321256
5228	EGR1	SERTAD1	71.42660494059517
5229	ZEB1	KCNIP1	71.42286683606788
5230	PPP1R10	SLC20A1	71.41291953498784
5231	SOX5	SYNE1	71.41283047487049
5232	CLK1	TSPYL2	71.38508337651263
5233	TRPS1	CABLES1	71.38277867901128
5234	ZBTB16	NEK10	71.3795320860383
5235	JUN	HOMER1	71.37132708124923
5236	THRB	TNFAIP8	71.3669752478966
5237	ID2	CKS2	71.35970024244251
5238	HSPA5	PEAK1	71.35636357538813
5239	HMGB2	CEBPD	71.34694148814661
5240	RORA	SAMD4A	71.34189348927279
5241	MAFB	IFITM3	71.3398996523564
5242	PRDM11	UTY	71.32980365718971
5243	JUN	MORC4	71.32302513788223
5244	ID2	TM2D2	71.32099738136607
5245	NR4A1	PDGFB	71.31761680522844
5246	JUN	GTPBP1	71.31163933879401
5247	JUND	CD14	71.30575223532153
5248	CEBPD	SYN2	71.29904576678132
5249	KLF12	USP9Y	71.2904327460312
5250	SOX4	CABYR	71.28792635936362
5251	RORA	TSHR	71.28597689109941
5252	HIVEP3	PHACTR2	71.2836699546223
5253	SOX5	GALNT17	71.28160510910962
5254	ATF3	H2BC4	71.26441705105213
5255	RORA	FAM135B	71.2638808906947
5256	UBB	CLASRP	71.25883465032516
5257	KCNIP1	KHDRBS3	71.24241486315333
5258	ID2	BHLHE40	71.22423064698224
5259	REL	NRP2	71.21455183773716
5260	MXD1	CEMIP2	71.21063197826686
5261	RFC3	MKI67	71.20732724880821
5262	HSPA5	MAN2A1	71.18483074360394
5263	JUND	CALM2	71.18333683568576
5264	RORA	USP54	71.18019980007321
5265	NFKB1	PSTPIP2	71.17811986340595
5266	CEBPD	DPH6	71.17361033471049
5267	ZNF704	MPPED2	71.16951773342043
5268	REL	SESN1	71.16686622871865
5269	CEBPD	ATP8B1	71.15962029495743
5270	POLR2A	SLC9A1	71.15763165177846
5271	YBX1	KIAA0825	71.15228583402723
5272	PBX1	IQCJ-SCHIP1	71.13981841406127
5273	DACH1	MARCO	71.11496764637582
5274	ZBTB16	ESR1	71.09436715336257
5275	TRPS1	UBL5	71.09169133833909
5276	ZNF385D	AK5	71.09082956229723
5277	SOX5	RGS6	71.06471424049083
5278	UBB	HDAC9	71.05814769784497
5279	NR3C2	YBX1	71.05589852832776
5280	FOS	NFKBIZ	71.05418560422842
5281	HIVEP2	PROS1	71.05004123670538
5282	CEBPD	H2BC9	71.02596712271519
5283	THRB	COBLL1	71.01425899904814
5284	UBB	MAML1	71.01338001164866
5285	SOX4	CX3CR1	70.9773526109672
5286	SOX4	AMD1	70.97197225616809
5287	RORA	GAS7	70.96855906100913
5288	ZEB1	HIVEP3	70.96646453605747
5289	ANXA1	GAS2L3	70.96641570090146
5290	CLK1	UBA52	70.9631980937604
5291	MDM2	ADCY9	70.96265725976063
5292	HIF1A	STEAP1B	70.96063314725832
5293	FOSB	NKRF	70.93677459428879
5294	JUN	CD55	70.93368640750131
5295	XBP1	PLAC8	70.93110065946304
5296	KLF2	FBXL14	70.92228712221397
5297	RBPJ	IRF8	70.91690596806882
5298	ATF3	DALRD3	70.89320966115173
5299	CLK1	FAU	70.89092353650666
5300	FOSB	SLC38A2	70.89004193379577
5301	JUN	GPR174	70.8882090991956
5302	ATF5	GAPDH	70.88271735040328
5303	ID2	NR1H2	70.86051140146893
5304	KCNIP1	DLEU7	70.85965724775325
5305	RBPJ	ESR1	70.85739465690253
5306	KLF12	GARNL3	70.85731102924123
5307	KLF12	PBX1	70.85637153143763
5308	RORA	ESRRG	70.84517842012906
5309	PPP1R10	ZNF821	70.83501914165824
5310	MELK	AGBL4	70.83091455901369
5311	SOX5	PTPRM	70.82684808943633
5312	NR4A3	PLA2G4C	70.82592662606197
5313	SOX5	DOCK9	70.8219307208229
5314	NR4A1	TRA2B	70.81639519957437
5315	IRF8	CYSLTR1	70.7946201436063
5316	CLK1	CCNG2	70.78818629019808
5317	UBB	LARP7	70.77827823815375
5318	CLK1	CLIC2	70.77691394998357
5319	FOSB	MORF4L2	70.77354731266372
5320	ATF3	RNF122	70.77006307203429
5321	PPP1R10	IFT122	70.76907334803302
5322	THRB	CSGALNACT1	70.7570474289317
5323	THRB	ADAMTS2	70.74816127488705
5324	ID2	ARL4A	70.7404392108669
5325	RELB	HIVEP1	70.7391730219943
5326	FOSB	IER5L	70.73597827269192
5327	ESR1	CPM	70.7330979212875
5328	ATF3	NAPA	70.72732122281634
5329	ZNF81	FAM177B	70.71280865854757
5330	CEBPD	IER3	70.71205375246866
5331	ID1	NUP210L	70.70954450291727
5332	MAFB	BATF	70.70657217038861
5333	SOX4	GRID2	70.68948747812955
5334	FOS	PTGS2	70.68772533759862
5335	BCL6	SAMSN1	70.6862844197809
5336	JUN	TSGA10	70.67629808143954
5337	FOSB	SERTAD1	70.66687828726084
5338	HSPA5	HGF	70.66291203754956
5339	ID2	ADGRE2	70.6570935052006
5340	CEBPD	PDE4B	70.62675858442769
5341	ATF3	B3GNT5	70.61257602338446
5342	KLF2	GADD45G	70.61257339626518
5343	MAFB	SEPHS2	70.60504186641322
5344	MELK	UNC5D	70.59055259536379
5345	SOX5	GALNTL6	70.56468613513005
5346	ZNF331	CXCR4	70.55265280516232
5347	RBPJ	MOB3B	70.54499669908574
5348	MXD1	H2AC6	70.53777923403813
5349	ANXA1	IFITM3	70.53606181657486
5350	MITF	ANKH	70.52936065874479
5351	ESR1	PID1	70.51682215819349
5352	MAFB	UBE2D1	70.51256188302514
5353	MAFB	ABHD17B	70.49508993606355
5354	KCNIP1	ITGA4	70.49055598279814
5355	MEIS1	ASTN1	70.46309324906898
5356	MAFB	CEMIP2	70.46140076114283
5357	KLF2	TNF	70.45789542472234
5358	SETBP1	LTC4S	70.45613497217447
5359	EGR1	UBE2S	70.45359853835015
5360	RBPJ	GBE1	70.44582695404154
5361	EGR1	TIPARP	70.44235374746118
5362	HIVEP3	HMGB2	70.43203312038592
5363	FOSB	CLIC4	70.4258191016451
5364	ESR1	CD163L1	70.41920874841209
5365	REL	GK	70.41427194093352
5366	FOS	GNLY	70.40349544955485
5367	HSPA5	CTNNA3	70.39666832700868
5368	KLF2	IER5L	70.3805016383563
5369	THRB	NHS	70.37629985317014
5370	CEBPD	INSR	70.35140801313558
5371	ATF3	TMEM52B	70.34812248402868
5372	YBX1	RHOH	70.3463370045647
5373	KCNIP1	KIRREL3	70.34541726034657
5374	EGR1	IL1B	70.34363996155255
5375	PPP1R10	MATN1	70.3284147515386
5376	JUN	CLDN1	70.3267123020572
5377	MELK	DLG2	70.30173023484089
5378	THRB	TRHDE	70.28519249956244
5379	MAFB	ABHD5	70.26644174770345
5380	MELK	TRIM5	70.26330576947674
5381	FOSL2	BCL6	70.24330034901993
5382	RBPJ	GFOD1	70.2421075416029
5383	CEBPD	SELENOP	70.23630256051828
5384	BATF	IL1B	70.23473593640247
5385	KLF2	UBC	70.22022147089409
5386	FOS	NR4A1	70.20137820433503
5387	PBX1	KCNQ5	70.1926735761832
5388	PPP1R10	ATP1B1	70.1903956043524
5389	JUN	GOT1	70.19002140416967
5390	JUN	SPTY2D1	70.18466771308755
5391	TRPS1	TCF7L1	70.1631452685898
5392	UBB	FAM13A	70.16260884893762
5393	NR4A2	SLC7A8	70.15092445716752
5394	FOSB	SLC45A4	70.13784910557477
5395	FOSB	RBBP6	70.12381269528869
5396	YBX1	EIF1AY	70.12151002379902
5397	ATF3	USPL1	70.1180726093738
5398	ATF3	KBTBD8	70.11713186362996
5399	THRB	DLGAP1	70.10256234219803
5400	ESR1	TNFSF13B	70.09516085704712
5401	KLF2	CDKN1C	70.09397043888876
5402	CEBPD	HLCS	70.09209930832618
5403	MELK	CENPP	70.08191914843738
5404	RORA	COL5A3	70.06922974016906
5405	THRB	SPTLC3	70.05922753642108
5406	JUND	DNAJA4	70.0572473075792
5407	NR3C2	IGF1R	70.05639293402315
5408	PPARG	ARHGAP10	70.04528188687954
5409	ZNF331	MAMLD1	70.04495686863017
5410	EGR3	EGR2	70.03582288191373
5411	ATF3	SIAH2	70.02900187086009
5412	BCL6	SLC40A1	70.0267630039865
5413	ZBTB16	BATF	70.0178722157941
5414	KLF12	APBA2	69.99325897223409
5415	ZNF385D	UNC5D	69.99129912040637
5416	RORA	MYO16	69.9855404818675
5417	HIVEP2	FOSL2	69.96680249481554
5418	PRDM11	SCIN	69.9639685861088
5419	EZH2	KIFC1	69.95759895221107
5420	CEBPD	RORB	69.95725503553568
5421	MAFB	TUBA1C	69.95713585017259
5422	CREM	GLT1D1	69.9518960228013
5423	POLR2A	CSRNP2	69.94385104393739
5424	NR4A2	BCAS2	69.94037729996654
5425	KLF12	CECR2	69.93313017038508
5426	PPP1R10	UAP1	69.92143640663694
5427	FOSL2	AMZ1	69.90938590765346
5428	KLF12	PTPRM	69.90684845455633
5429	KLF12	MAPK10	69.8983378457476
5430	FOSB	H2BC8	69.89158468845253
5431	CLK1	IFRD1	69.89000847409473
5432	JUNB	HSP90AB1	69.88629169352194
5433	RBPJ	AFF3	69.88599363502422
5434	RBPJ	PPA1	69.88397857712927
5435	KLF2	SERTAD1	69.87554414313281
5436	CEBPD	GALNT17	69.85456352350653
5437	CEBPD	ARHGAP25	69.84407753404095
5438	FOS	CCL4	69.83662900811784
5439	BCL6	NPFFR1	69.83429613245087
5440	HSPA1L	JUN	69.82415182673294
5441	KLF6	VSIG4	69.82361333610942
5442	JUND	SQSTM1	69.81510298134883
5443	YBX1	GON7	69.79947403013446
5444	TRPS1	IL1RAP	69.78936820057629
5445	DTL	CCDC18	69.78910146388452
5446	NR4A1	IL3RA	69.7812717311361
5447	RORA	PRICKLE1	69.76125199073425
5448	MAFB	TM2D2	69.75227585565452
5449	CEBPD	RTN1	69.75118828002363
5450	KLF12	C12orf42	69.75035162470881
5451	PRDM11	CD163L1	69.70968614178517
5452	ATF3	LRIF1	69.70566241887873
5453	ID2	IRF8	69.69834493396102
5454	TRPS1	WWOX	69.68096116319849
5455	BCL6	FMNL2	69.68085264900117
5456	ZNF331	MALT1	69.6774230126523
5457	MAFB	ID1	69.67414812271177
5458	NFIL3	CXCR4	69.67287764435446
5459	MXI1	GPNMB	69.66985233235658
5460	HSPA5	EIF1AX	69.66284456792206
5461	ID2	NET1	69.6628312512876
5462	KLF2	TEX14	69.64989656359424
5463	MDM2	TRIM5	69.62790755422036
5464	ZNF385D	CXCL14	69.62712834339915
5465	YBX1	SPTLC3	69.6213688151452
5466	RORA	IGF1R	69.61671081938492
5467	JUN	QPCTL	69.6166735981743
5468	PPP1R10	SLFN5	69.61459305329355
5469	PRDM1	SPTLC3	69.59874815473438
5470	PPARG	RAMP1	69.59395885529561
5471	HIVEP3	TSC22D2	69.58319337598576
5472	MELK	IQCJ-SCHIP1	69.581506753342
5473	NR4A2	INHBA	69.58026638142506
5474	ID2	HLA-DRB5	69.57478134954886
5475	ARID5B	MRC1	69.57297448331651
5476	KCNIP1	PRKCQ	69.56315376286722
5477	XBP1	GPATCH11	69.55840431569327
5478	PPP1R10	NXF1	69.55303625255816
5479	FOSB	GALM	69.5491059839315
5480	YBX1	ERO1B	69.53813955824134
5481	HSPA5	SS18L2	69.51541623777065
5482	TRPS1	PARD3B	69.5147449801099
5483	FOS	RIPK2	69.51353896873574
5484	CEBPD	FBXL13	69.51207676790386
5485	JDP2	PDGFB	69.50005116170286
5486	NR4A2	P4HA1	69.48326529406347
5487	JUND	PDGFB	69.47928490269499
5488	BCL6	NHSL1	69.4637750880691
5489	JUN	TNIP3	69.45196658185024
5490	MAFB	PLAU	69.43977114419503
5491	FOSB	ARRDC3	69.42486472506022
5492	RORA	OPALIN	69.42061309227125
5493	CEBPD	CRNKL1	69.4167869098368
5494	ID2	HEXIM1	69.40799224557882
5495	ATF3	FLT1	69.40387315842301
5496	SOX5	AUTS2	69.38784840745016
5497	MXD1	SPTAN1	69.3831042927324
5498	MAFB	CECR2	69.37654221292985
5499	YBX1	KCTD16	69.3673858168144
5500	IRF8	RTTN	69.35391398438993
5501	NR4A2	SLC7A5	69.34758718008501
5502	ATF3	TGFB2	69.34437445196555
5503	NR4A3	DDX3Y	69.33693886574143
5504	PRDM1	MSR1	69.33055301585925
5505	RBPJ	TPST1	69.33054625644617
5506	KLF12	KHDRBS3	69.30777097085839
5507	ZNF385D	FMN2	69.30053832256925
5508	JUNB	HIF1A	69.28071929413915
5509	XBP1	SELENOK	69.27788237360777
5510	CEBPD	FANCC	69.26543776682142
5511	ATF3	TENT5A	69.26419485222992
5512	CREM	USP54	69.26103772309617
5513	RFC3	NCAPG	69.26075024474207
5514	CEBPD	NTRK3	69.26050180704337
5515	PPP1R10	ERO1B	69.25517313674786
5516	YBX1	ST18	69.25489378053777
5517	NR4A2	GPAT3	69.2543450808059
5518	YBX1	TMEM163	69.24285059044551
5519	UBB	BIRC5	69.23867204587549
5520	HSPA5	MOB3B	69.22738882910993
5521	IRF8	SSPN	69.22413246933051
5522	RORA	ASTN1	69.22313247629032
5523	RBPJ	TIGD4	69.20822567213345
5524	XBP1	GOLGA4	69.20509604966901
5525	UBB	FAR2	69.19678830091544
5526	KLF12	HLA-DRA	69.18741644982828
5527	CEBPD	RGS6	69.18625282596226
5528	HSPA5	TESC	69.17194996285683
5529	CEBPD	MAMDC2	69.15447740064661
5530	PBX3	LRRK2	69.15395755408152
5531	ZNF331	NRARP	69.147126059659
5532	HIVEP2	MAMLD1	69.13597876774168
5533	NR4A2	CCL4	69.1299752181168
5534	ESR1	MDFIC	69.12260133112247
5535	TIGD4	MORC1	69.1198166801427
5536	BCL6	DEPTOR	69.10083597253058
5537	RBPJ	RASSF8	69.09415360146951
5538	NR4A2	HERPUD1	69.09269402169309
5539	NR4A2	SPRY1	69.08469037989474
5540	ESR1	DRAM1	69.07721570880108
5541	CEBPD	RNF144B	69.07705031659653
5542	JUN	B4GALT1	69.05944707662786
5543	NFE2L3	GALM	69.04974510076403
5544	FOSL2	TNFSF13B	69.04897152580803
5545	CEBPD	PHACTR2	69.04457748964012
5546	UBB	AHI1	69.02313509874344
5547	HSPA5	MX2	69.01986066522846
5548	RBPJ	ARHGAP25	69.01974810182199
5549	YBX1	TBC1D8	69.0164207994838
5550	HSPA5	PNP	69.00702465901067
5551	KLF12	LRRC4C	69.00521635860149
5552	MAFB	C12orf42	68.99713338345926
5553	MELK	FANCA	68.99574745898977
5554	PPP1R10	WDR74	68.99553477319387
5555	YBX1	CLK1	68.98787685273832
5556	ID2	SELENOK	68.9735818302344
5557	FOSL2	STK17B	68.96984032072298
5558	YBX1	RBMS3	68.96737393090689
5559	RORA	RANBP17	68.96694512533175
5560	EGR2	EGR3	68.96470330479929
5561	RORA	CDH13	68.95968559608104
5562	DTL	TFR2	68.95457227416541
5563	ATF3	XBP1	68.93041463430039
5564	FOS	HLA-DQB1	68.93037473869798
5565	ESRRG	PTPRB	68.92814301377969
5566	PPARG	EYA2	68.92739675055131
5567	ANXA1	LDLRAD3	68.91787686962513
5568	SOX4	MTRNR2L8	68.90193089166631
5569	ATF3	HMGCS1	68.90190932704515
5570	HMGB2	YBX1	68.89873582865009
5571	RORA	PTPRG	68.87244382734507
5572	JUN	PROX1	68.86868351633908
5573	ATF3	NR4A2	68.86089439087614
5574	MXD1	TRNAU1AP	68.85650654586335
5575	HIVEP3	ADAMTS17	68.83677844106515
5576	PRDM11	RIN2	68.83331951234736
5577	ZBTB16	PRR16	68.83283758197223
5578	MXD1	EAF2	68.83076485683279
5579	RBPJ	HAMP	68.8260363990319
5580	ZNF563	ZNF490	68.82073071287226
5581	EZH2	RBBP8	68.81929690765773
5582	REL	FCAR	68.80880121534571
5583	TRPS1	MBNL3	68.78981506713653
5584	ID2	MERTK	68.78640752862408
5585	NR4A2	IER3	68.77546446164597
5586	NR3C2	GUCY1A1	68.76544943182789
5587	THRB	KCNMA1	68.75648189777449
5588	NR4A2	SQSTM1	68.75285564366622
5589	KLF2	ZFAND2A	68.74080408938643
5590	HSPA5	MTRNR2L12	68.72940675890504
5591	JUN	TMX4	68.72159344553435
5592	ATF3	CREM	68.71615919373751
5593	YBX1	FGD6	68.71455627316026
5594	MXI1	ADAM8	68.70903381064622
5595	NR4A3	MCC	68.70492972951034
5596	CEBPD	H2AZ1	68.68714763787243
5597	THRB	PRKCE	68.66172628677465
5598	DTL	PRC1	68.65061245984681
5599	RORA	AIF1	68.64356619111982
5600	ZNF385D	SYN2	68.64069168545294
5601	EGR1	TNFRSF10D	68.62770930618174
5602	FOSB	SLC19A2	68.62029860673981
5603	ZNF367	DIAPH3	68.61320809997144
5604	JUN	TXLNB	68.61201830269901
5605	PPP1R10	SOCS6	68.60857651838704
5606	ZNF385D	IL1RAPL2	68.59022564830323
5607	AFF4	YBX1	68.58631783949916
5608	FOSL2	CD163	68.58388135116378
5609	CLK1	SESN3	68.58208714001549
5610	ATF3	RUVBL2	68.56700970849039
5611	TRPS1	CRIM1	68.54645092708529
5612	HIVEP2	PFKFB4	68.52068412795346
5613	KCNIP1	NAALADL2	68.52012015454193
5614	KLF2	PPP1R10	68.50680753378856
5615	KCNIP1	ARHGAP20	68.50528127787243
5616	IRF8	RASGEF1C	68.4937410309378
5617	THRB	GABRB2	68.4817152655735
5618	YBX1	ZNF385D	68.46094236711556
5619	ESR1	LILRB5	68.45514250019117
5620	KLF2	INSIG1	68.44385967402617
5621	IRF8	MORC1	68.42921119136057
5622	SETBP1	SLC2A5	68.4123185794257
5623	MITF	GTF2IRD1	68.40235359721298
5624	KLF2	OTUD1	68.39834958113038
5625	YBX1	NDRG1	68.39553617050301
5626	XBP1	PDE3B	68.3872648098045
5627	REL	WTAP	68.37800263925693
5628	JUN	XAF1	68.37615025146407
5629	CEBPD	PAPOLG	68.36707981561638
5630	TRPS1	FGGY	68.35698637047875
5631	NR4A3	OSM	68.35521939987335
5632	YBX1	PLCXD3	68.35291973689502
5633	ID2	CYP19A1	68.34959749754731
5634	HIVEP3	DISP1	68.34853671128603
5635	YBX1	SCIN	68.33901149484224
5636	CREM	FCAR	68.3252957586842
5637	ZNF331	HIF1A	68.31318022431698
5638	MAFB	RAB42	68.27042968997041
5639	PRDM1	GPR155	68.2671372702883
5640	MELK	RORA	68.26250869960393
5641	HIVEP3	UBL5	68.25786114323448
5642	NR4A3	CHSY1	68.24472663920572
5643	MITF	FCHO2	68.24286320198833
5644	YBX1	SLC9B1	68.23291039400722
5645	EGR1	PMVK	68.21812513551299
5646	CEBPD	IGSF11	68.2119370319103
5647	RORA	SYNJ2	68.20334400414957
5648	YBX1	CC2D2A	68.15438144551914
5649	FOS	HMOX1	68.14290167511614
5650	CEBPD	TUBA1B	68.14175706931888
5651	CLK1	TENT5A	68.12978271610399
5652	ZNF367	MCM10	68.12446082220501
5653	PBX3	CCDC18	68.11838820101572
5654	EZH2	CCNE2	68.11670545845658
5655	TRPS1	OST4	68.1113829487167
5656	JUNB	XBP1	68.1089189586885
5657	EGR1	RAB11FIP1	68.10651799595082
5658	HIVEP2	CX3CR1	68.09775720021649
5659	NR4A3	JMY	68.08685567432853
5660	FOSB	RIPK1	68.08065940410111
5661	KLF12	TSPAN5	68.06696372917676
5662	RBPJ	PTPN14	68.06634396556478
5663	ESR1	P2RY14	68.0608423308355
5664	RORA	FBXL13	68.04836433250517
5665	RBPJ	CGNL1	68.03997227005087
5666	MELK	GRIK1	68.03211224158184
5667	YBX1	MYO1D	68.02794516044628
5668	SETBP1	KHDRBS3	68.02525284845103
5669	IRF8	KHDRBS3	68.01251391084728
5670	RORA	ZNF804A	68.0101324390574
5671	THRB	P2RY12	68.0073137903189
5672	PRDM11	MORC1	68.00137886271612
5673	NR4A2	RIPK2	67.99723195126188
5674	MCTP2	TRIM5	67.99529767192318
5675	RBPJ	FLVCR2	67.98730894294292
5676	XBP1	PGK1	67.97814443353697
5677	PBX1	RORA	67.9622153458547
5678	BATF	FLVCR2	67.95577992593135
5679	RFC3	TOP2A	67.95568680030563
5680	RORA	CLVS1	67.95251988917508
5681	MAFB	TPRG1	67.93928313462833
5682	DACH1	PID1	67.93663997037642
5683	HIF1A	BCAT1	67.93522163935157
5684	CEBPD	SAMD12	67.93026968069498
5685	KLF6	CCL4	67.91572894275603
5686	JUN	FADS3	67.90026286453104
5687	KLF2	USPL1	67.8927981526168
5688	PPARG	PRKCE	67.88992059364394
5689	YBX1	MITF	67.87732009119648
5690	NR3C2	FAM177B	67.85138360408342
5691	PPP1R10	SSPN	67.84852136122065
5692	FOS	CROCC	67.83970590600138
5693	PPP1R10	DHX34	67.81430422602278
5694	HIVEP2	ALDH1A2	67.81192560070649
5695	SOX5	PLXNA2	67.80014833461388
5696	ID2	AHCY	67.79614212303801
5697	TRPS1	ARID5B	67.78032256133572
5698	ATF3	FOSL1	67.76761030211883
5699	XBP1	DNAJA1	67.73822052560452
5700	REL	ZNF331	67.72647336959578
5701	ATF3	LRRC23	67.7257351567636
5702	KCNIP1	SYTL3	67.70677908854701
5703	NFIL3	BASP1	67.70244224748211
5704	CEBPD	DAB1	67.68687276285037
5705	THRB	ROBO2	67.6863356909718
5706	UBB	PCED1B	67.68052888055162
5707	HIVEP3	NEB	67.6746850519298
5708	MITF	STK10	67.64927929163687
5709	JUN	ZNF490	67.64490549918916
5710	ESRRG	SLC26A3	67.63232211274426
5711	CEBPD	LINGO1	67.630165154801
5712	NR3C2	CNNM2	67.629994595255
5713	FOS	B3GNT5	67.62788960659721
5714	YBX1	CECR2	67.62570934583468
5715	YBX1	FMN2	67.62354366910225
5716	FOSB	RUVBL2	67.61408119869934
5717	ZBTB16	RGS1	67.57396381784712
5718	CLK1	MMRN1	67.56038833478571
5719	SOX5	HLA-DPA1	67.55582715842579
5720	UBB	USP9Y	67.55543488835313
5721	XBP1	TASL	67.55068395616611
5722	ID2	EEF1A1	67.54724806367199
5723	YBX1	TMEM178B	67.54104529600048
5724	HIF1A	IRF8	67.53833987615737
5725	SOX4	PPP1R3C	67.51423172338365
5726	ATF3	BPGM	67.51079309634753
5727	BATF	TMEM163	67.50499878850712
5728	KLF2	TCP1	67.50225642401114
5729	ZBTB16	NPAS3	67.49943910443324
5730	HSPA5	ELOB	67.49165871580685
5731	EGR1	DUSP2	67.49015682922095
5732	MXD1	GIPC2	67.4895718496794
5733	FOS	TMEM71	67.4827484968197
5734	ATF3	KLHL15	67.47862615917352
5735	MELK	NTM	67.47585079482766
5736	XBP1	CGAS	67.47408302696692
5737	ZBTB16	UGT2B17	67.46423323342886
5738	RORB	LSAMP	67.46271859426312
5739	FOSB	KLHL15	67.45484756633707
5740	REL	H1-3	67.45096720928255
5741	ZNF385D	SLC26A3	67.44960410483046
5742	FOSB	INTS6	67.43893857706291
5743	SOX5	C11orf65	67.43088149381865
5744	PPP1R10	IER5L	67.4235123359923
5745	PPP1R10	FAM241A	67.41500629176008
5746	KLF2	SLC16A1	67.41050782603935
5747	SOX5	JAM3	67.40865480646033
5748	THRB	FAM177B	67.40485035161323
5749	ANXA1	CD163L1	67.38965308901246
5750	KLF2	B3GNT5	67.38296704080521
5751	JUND	EEF1B2	67.37601398380677
5752	BCL6	TASL	67.3751534573755
5753	CEBPD	DYSF	67.36082009523864
5754	FOSL2	MSR1	67.3529562479943
5755	ID2	THRB	67.34027822041354
5756	RBPJ	HS3ST2	67.33957402513333
5757	YBX1	GNAL	67.33354611549188
5758	FOSB	H2AC6	67.32351379932625
5759	ZBTB16	SIPA1L1	67.31650142729691
5760	PBX1	UNC5C	67.30650046010952
5761	IRF8	AMOT	67.30405118005652
5762	PPP1R10	PRTFDC1	67.30122854912999
5763	ANXA1	AGFG1	67.29962750061011
5764	TCF7L1	SCN9A	67.29175799342113
5765	KCNIP1	PTPRB	67.28505511832407
5766	MDM2	SEC14L1	67.27794089530497
5767	ATF5	FLT1	67.27256086226265
5768	ZNF704	HS3ST2	67.27232020707106
5769	SOX5	ST18	67.25071982323354
5770	ZEB1	P3H2	67.24964346410366
5771	DTL	STIL	67.24654113446563
5772	KLF6	SAMSN1	67.2363339772359
5773	CEBPD	KHDRBS2	67.23435553360964
5774	NFKB1	LIMK2	67.2262947744199
5775	PRDM11	IL3RA	67.22619825334006
5776	JUN	H4C5	67.22333775502233
5777	REL	RIN2	67.21621734338143
5778	RORA	C12orf40	67.2063000761097
5779	UBB	ATF5	67.20199426239698
5780	MAFB	YWHAQ	67.19100065289058
5781	FOS	MORF4L2	67.18507811138282
5782	NFKB1	BCL6	67.17974691703863
5783	REL	DDX3X	67.17813838258178
5784	JUN	AAMDC	67.17748073255825
5785	MEIS1	PAQR5	67.16955377683738
5786	CLK1	ZFAND2A	67.15478279997053
5787	KCNIP1	UBA52	67.15452582018152
5788	ZNF385D	GALNTL6	67.13868072335212
5789	MXD1	PLK2	67.1125034844906
5790	FOS	TMEM52B	67.09974911731918
5791	MELK	BLM	67.09457923902593
5792	EZH2	CEP78	67.08722840295714
5793	EGR1	POLR2A	67.07848405975602
5794	CEBPD	AHI1	67.06937566900731
5795	NR4A2	CROCC	67.06823665842495
5796	PRDM1	CREM	67.06269156753753
5797	MXI1	HK2	67.04538139732479
5798	ZNF385D	TRHDE	67.01227470574172
5799	FOSB	PMVK	67.00409979127303
5800	KCNIP1	MCTP1	66.99565545074982
5801	STAT4	MOB3B	66.99237595510795
5802	BCL6	STAB1	66.97852090715992
5803	CREM	MCC	66.97604275217583
5804	HIF1A	FOS	66.96115159229012
5805	NR4A3	SPTLC3	66.94579064822959
5806	KLF6	RAB7A	66.92881057033995
5807	HSPA5	NETO2	66.92320140045756
5808	CEBPD	HK2	66.92216886723597
5809	RFC3	CLSPN	66.9201569767369
5810	KLF2	NUP210L	66.91679411288919
5811	PRDM11	ADGRE2	66.90605093239203
5812	YBX1	EXPH5	66.89730280453162
5813	SOX5	NLGN4Y	66.88731799011086
5814	XBP1	BCL6	66.87705689194601
5815	HSPA1L	BAG3	66.86381764000565
5816	CEBPD	HSP90AB1	66.85994247882266
5817	ZNF10	IFRD1	66.84881566112489
5818	BCL6	JAM2	66.84621250075267
5819	IRF8	PLEK	66.84258371713331
5820	YBX1	PAPPA2	66.83551208950003
5821	ZNF331	SH3BP5	66.82170844471159
5822	JUNB	RILPL2	66.82128755476774
5823	EGR1	FAM241A	66.80956689481175
5824	KLF12	PHACTR2	66.8079475737381
5825	ESR1	MITF	66.79180814099111
5826	CEBPD	PELI1	66.7889697029429
5827	ZEB1	PTPN14	66.78333539419116
5828	TRPS1	PCED1B	66.76060608399249
5829	NR4A1	SYAP1	66.75381479264084
5830	ATF3	GTPBP1	66.75174851968063
5831	HIVEP1	RAB7B	66.7513046013563
5832	RAB7A	PLA2G7	66.73671615537666
5833	MAFB	CYSLTR1	66.72665161490046
5834	TRPS1	COMMD6	66.71538451267907
5835	SETBP1	SDK1	66.71285725960185
5836	ATF3	LIPG	66.69782077780661
5837	NR3C2	WLS	66.67331003701287
5838	ATF3	CLEC2B	66.6727418890834
5839	PRDM1	GNA13	66.66517641666451
5840	XBP1	MTRNR2L12	66.66064831220619
5841	RBPJ	JAM2	66.65538638791516
5842	PRDM11	MGLL	66.64156056443272
5843	IRF8	DPYD	66.63869064259808
5844	PBX1	NTM	66.61777503158193
5845	ATF3	ADM	66.6050910264959
5846	ID2	H2BC5	66.59956841916267
5847	TRPS1	SLC2A5	66.58862861704549
5848	ZNF385D	DOCK3	66.56732078662687
5849	THRB	DPP10	66.56338034680718
5850	SOX5	PRKCQ	66.54873154035403
5851	ID2	SLFN5	66.54798867181512
5852	CREM	SETBP1	66.5410802331671
5853	HIVEP3	TBC1D32	66.54028440942994
5854	HIVEP3	ZNF81	66.53666510195845
5855	RBPJ	SCIN	66.52605624389513
5856	FOS	PLA2G7	66.5134967784546
5857	ID2	IQCD	66.50886532408276
5858	CEBPD	BCAT1	66.49939702348223
5859	FOSL2	SEL1L3	66.48783474436993
5860	HIVEP3	DOCK3	66.48646264777666
5861	FOS	RRP12	66.47812800401357
5862	NR4A1	USP36	66.46865633642801
5863	ID2	HLA-DQB1	66.45921319843956
5864	KCNIP1	SPON1	66.45497052318534
5865	ATF3	EAF2	66.45370560293493
5866	ATF3	IER5L	66.43792299021679
5867	THRB	IL7	66.43157721774266
5868	ARID5B	RTTN	66.40725704315649
5869	UBB	S100Z	66.37760371768535
5870	PPP1R10	TTC33	66.36428614409866
5871	YBX1	AK5	66.361825046168
5872	SOX5	TMSB10	66.34020665793602
5873	ZNF367	HELLS	66.32738536774218
5874	EGR3	CD83	66.3260253542253
5875	FOS	STK17B	66.32557052737552
5876	CEBPD	DOCK9	66.32556679819726
5877	HMGB2	PLAC8	66.32100334842639
5878	XBP1	CLN6	66.31053254309143
5879	KLF2	CD69	66.3024151129401
5880	FOSL2	GLUL	66.29616239540753
5881	ZNF10	RIPK1	66.27900540474762
5882	MITF	CPNE8	66.27519599305441
5883	UBB	DISP1	66.26825889953896
5884	RORA	SYT4	66.2409530783528
5885	HSPA5	PIP5K1B	66.21504758888418
5886	EGR1	MXD1	66.21473258457844
5887	FOSB	TAGAP	66.21261665494059
5888	CEBPD	PTH2R	66.20435647782647
5889	ID2	KIFC3	66.19937528233811
5890	YBX1	FRY	66.1993371771003
5891	HSPA5	PRKCE	66.19642482858433
5892	JUN	POU3F1	66.19292554257093
5893	FOS	CACYBP	66.17162425029807
5894	KCNIP1	RACK1	66.14962857565328
5895	PBX3	TNFSF13B	66.14350038979302
5896	ATF3	WDR74	66.14015638673061
5897	JUND	JDP2	66.12550760628214
5898	ATF3	SERTAD2	66.12317507002987
5899	KLF12	STPG2	66.11259068259643
5900	EGR1	CCL3	66.09375729749493
5901	NR4A3	CGNL1	66.09194336860651
5902	ID2	BTG2	66.0916994019346
5903	KCNIP1	P3H2	66.08652353261346
5904	JUN	LPCAT3	66.07779419137555
5905	PPP1R10	TENT5C	66.06337822382407
5906	JUN	ROBO2	66.06031515830139
5907	JUN	CYP19A1	66.05831655124356
5908	RBPJ	IL15	66.05477130271188
5909	HSPA5	SMIM35	66.04022966821036
5910	ID2	HAX1	66.03402047331576
5911	CEBPD	TMEM182	66.02366553524837
5912	YBX1	SRSF3	66.02300583121774
5913	EGR1	MYLIP	66.00652907552083
5914	JUN	SLC10A1	65.99523095878895
5915	UBB	PLEK	65.99203424163264
5916	SOX5	SCIN	65.9832197992155
5917	JUNB	TNFAIP3	65.97984957935269
5918	TRPS1	LIMK2	65.97597978671025
5919	RBPJ	CPEB4	65.97321631883403
5920	XBP1	HSPA8	65.97176341987323
5921	AHR	F13A1	65.95299000415186
5922	DACH1	MRC1	65.9484208726157
5923	NFKB1	FCGBP	65.94152291498018
5924	RORA	ADAMTS19	65.93062931386456
5925	MDM2	HERC5	65.92941345361534
5926	ESRRG	C11orf65	65.92471618033483
5927	MITF	PLCL1	65.92328337897996
5928	ID2	CH25H	65.92129311734399
5929	RORA	UNC13C	65.91977531108769
5930	ANXA1	CD44	65.91881778172169
5931	RORA	GLIS3	65.90942594118427
5932	FOSB	LRIF1	65.89574653911764
5933	EZH2	OIP5	65.88646199066918
5934	CLK1	H2BC11	65.87218657039443
5935	MELK	RTKN2	65.85975383637768
5936	FOS	EAF2	65.85848650282159
5937	MXD1	GPR137C	65.84872558837576
5938	ID2	SUCNR1	65.83903236257427
5939	CEBPD	TMEM71	65.83745596422953
5940	RORA	NT5DC1	65.823249507046
5941	JUN	CFAP20	65.82203042746542
5942	ARID5B	FAM110B	65.81138015029201
5943	RORA	CHSY3	65.80729283976656
5944	ATF3	GEM	65.8071976319317
5945	PPP1R10	TLE4	65.80718206671321
5946	ZBTB16	PTPRG	65.80697508106729
5947	MAFB	C4orf19	65.79821525158746
5948	EGR3	TNFAIP8L3	65.79707840418905
5949	SOX5	PRKG1	65.79373586252706
5950	IRF8	MMRN1	65.78313188115784
5951	ATF3	GIPC2	65.7802611516972
5952	NR4A2	SLC2A3	65.77683337752366
5953	FOSL2	KLRD1	65.77581733350485
5954	SOX5	DENND5B	65.75071140531952
5955	HIF1A	HAMP	65.7475480323058
5956	JUN	PPM1D	65.7454886926209
5957	ATF3	CEMIP2	65.74418480951381
5958	BCL6	NFKBIZ	65.74258275331587
5959	CEBPD	ANTXR1	65.73980965017556
5960	AHR	TGFBI	65.73663537211661
5961	ATF3	NARF	65.72807176791758
5962	ZNF704	TNS1	65.69872131404438
5963	JUNB	LITAF	65.69400515222333
5964	JUN	ILDR1	65.68703384549644
5965	ZEB1	PIP5K1B	65.68596928286414
5966	PRDM1	PDE4B	65.6810042637308
5967	ATF3	PPP1R3C	65.66750167068585
5968	EGR1	ERO1B	65.66745877779711
5969	YBX1	GABRB2	65.6663370590242
5970	PPP1R10	H2AC11	65.66326686878487
5971	ZNF331	ESYT2	65.66129290206254
5972	HESX1	IFIT2	65.64965951041901
5973	KCNIP1	PLEKHG1	65.64339747981327
5974	POLR2A	SLC10A1	65.64275442280513
5975	RFC3	KNL1	65.63458617315634
5976	PBX3	TNFAIP8	65.62881416581762
5977	TRPS1	GRIK1	65.62030824725679
5978	REL	NFKB1	65.61377128503958
5979	KLF2	ERO1B	65.60453081987004
5980	KLF12	PSD3	65.60187238218397
5981	UBB	IFT122	65.60134205391948
5982	JUN	NFKBIA	65.59284943058448
5983	FOSB	NUP210L	65.56431139150003
5984	ZNF10	MED29	65.56383545959518
5985	SOX5	KHDRBS2	65.55502218784262
5986	ANXA1	ATP10A	65.53736237798422
5987	ARID5B	ALDH1A2	65.53628293953076
5988	HIF1A	PRDM11	65.53377076888907
5989	SOX5	MT3	65.53100690692533
5990	HIVEP1	NRP2	65.5240776078455
5991	ZBTB16	IL18R1	65.51968660219042
5992	NR3C2	LGR4	65.51070966660488
5993	MCTP2	MUSK	65.50992785517505
5994	ZNF331	VCAN	65.50386759065302
5995	YBX1	EFCAB2	65.50047466276456
5996	FOSL2	TREM1	65.49450660827323
5997	MXD1	RUVBL2	65.49266644804113
5998	YBX1	MAGED1	65.49108814322756
5999	CEBPD	ALCAM	65.49077401265374
6000	RFC3	RRM2	65.4827747729087
6001	FOSB	ABHD17B	65.47827086718948
6002	YBX1	ELAVL4	65.47028432241021
6003	YBX1	ZSWIM5	65.46358085058212
6004	MAFB	TNF	65.46310600437604
6005	KLF2	MCF2L2	65.45907420101464
6006	FOSB	SLC16A1	65.45653960958133
6007	ANXA1	IL15	65.45541569007221
6008	XBP1	S100A11	65.45435850339231
6009	PBX1	CPE	65.44998634207776
6010	KLF12	BRINP2	65.4373995463792
6011	PRDM1	CYTIP	65.4373802041583
6012	KLF2	GCH1	65.43176159856186
6013	ZNF385D	ST18	65.42667651714129
6014	FOS	HSP90AB1	65.41574498788569
6015	SETBP1	FAR2	65.3908581740989
6016	SETBP1	SCIN	65.38965380061794
6017	ID2	TBCCD1	65.38937435167443
6018	SOX4	H2BC15	65.37666749945446
6019	ID2	LIMS1	65.36115890393722
6020	MELK	DLEU7	65.351986148527
6021	THRB	SLC2A5	65.35023983292412
6022	XBP1	HSPA1B	65.33991450397195
6023	EGR1	DDIT4	65.3397114040024
6024	CREM	RANBP2	65.3042950222936
6025	HSPA5	CACNB4	65.28730777787776
6026	NR3C2	P3H2	65.2863580069643
6027	PPP1R10	CRISPLD2	65.28276959790658
6028	IRF8	PRKCA	65.27986294950189
6029	CREM	LYVE1	65.27242800428779
6030	ID2	S100A11	65.25935330885889
6031	SOX5	ANKUB1	65.24470297604289
6032	RORA	FSD1	65.24162895580636
6033	HIVEP2	PCSK5	65.23627938786608
6034	PPARG	SPATS2L	65.22860751132022
6035	EGR1	TULP2	65.22479566749836
6036	SOX5	TMTC2	65.21418378166956
6037	POLR2A	HEXIM1	65.20957444377785
6038	HSPA5	CBR1	65.20897655935183
6039	ATF3	NOP58	65.20577117524445
6040	JUND	FAM177B	65.19180891638814
6041	XBP1	H3-3B	65.19093471153457
6042	MDM2	PLEKHG1	65.16582941290265
6043	NR4A2	EZR	65.16178664620952
6044	XBP1	SRA1	65.15947669142055
6045	KLF12	CALM2	65.1593370208638
6046	HIF1A	PLIN2	65.15816809147645
6047	ID2	IL1B	65.15530388977567
6048	EGR1	PPP1R10	65.14196800369479
6049	BCL6	LTC4S	65.140716118003
6050	UBB	ATF7IP2	65.12449231179477
6051	ID2	MAP1LC3B	65.1207143437311
6052	BCL6	EPB41L3	65.11935181692319
6053	ZNF10	HSPA1B	65.11040177979051
6054	PPP1R10	DALRD3	65.10934138333083
6055	FOSL2	SERINC5	65.09841432615451
6056	CEBPD	MGAM	65.09789656528936
6057	MELK	DNAJC9	65.0912129438323
6058	KCNIP1	FAM117B	65.09099592503436
6059	JUNB	GPR183	65.08436302804449
6060	MAFB	KHDRBS3	65.07937517986035
6061	THRB	CADM1	65.07773927910931
6062	SETBP1	IL1RAP	65.05106911417082
6063	ZNF331	SULF2	65.04473186128638
6064	NFKB1	ARHGAP20	65.03249147260438
6065	JUNB	IER2	65.01260366590428
6066	RFC3	ATAD2	65.01139291252133
6067	SOX4	CBX4	65.01007960038602
6068	HIVEP3	AHCYL2	65.0095043477885
6069	HIVEP3	CYTL1	65.00421816104888
6070	HIVEP3	PAQR3	64.99892713335099
6071	HIF1A	TAMALIN	64.9881267669757
6072	PRDM1	MAN1A1	64.98194214895598
6073	ATF3	C1QB	64.98133270434226
6074	NR4A3	B4GALT1	64.98028807562191
6075	UBB	HSPA1B	64.97645312044119
6076	JUN	STIL	64.97414464337523
6077	CEBPD	PIEZO2	64.95907659118696
6078	ID2	SC5D	64.95559425834685
6079	SOX5	RTN1	64.9532187218945
6080	ANXA1	ZNF804A	64.93988944279353
6081	KCNIP1	P2RY12	64.93805345252974
6082	KLF12	RIMS1	64.93606123915669
6083	YBX1	KANK1	64.93283640558721
6084	JUND	DLEU7	64.92247795776747
6085	NR4A1	STX11	64.91112453531413
6086	KLF6	CD83	64.90852237374365
6087	FOSB	CREM	64.89653326895065
6088	ATF3	HK2	64.89473382444436
6089	JUN	ZNF367	64.89465789687975
6090	RELB	LIMK2	64.89303833547524
6091	EGR1	UBB	64.89079276336832
6092	ID2	HLA-DPA1	64.86975956427644
6093	KLF2	ABHD5	64.86013738982518
6094	ANXA1	CLEC10A	64.85366223815818
6095	TRPS1	NCKAP5	64.85268635255491
6096	HIF1A	DDX3X	64.84775768875163
6097	FOSB	LBH	64.84702944181576
6098	KCNIP1	ARHGEF3	64.83493771039964
6099	KCNIP1	IL1RAP	64.81873666526917
6100	NR3C2	MAMDC2	64.81563074667204
6101	TRPS1	CACNA1A	64.80972540497893
6102	TRPS1	FAM117B	64.78571226165549
6103	SOX4	ZNF490	64.78465186289856
6104	NR4A2	HOMER1	64.77863909001046
6105	ATF3	ZFAND2A	64.77195284121541
6106	UBB	SLC40A1	64.7680987979824
6107	PRDM11	ASTN1	64.7669442490662
6108	ZNF385D	CALM2	64.75359162587513
6109	HSPA5	CDKN1A	64.74453833039404
6110	MAFB	IL4I1	64.7222908496635
6111	FOS	MAP1LC3B	64.71978911153342
6112	NR4A1	LIMS1	64.71676979727803
6113	FOSB	TUBA1C	64.69397180842819
6114	ESRRG	PSD3	64.66145701365805
6115	ATF3	CDC42EP3	64.6612335701413
6116	ZNF385D	PCLO	64.65781422470882
6117	MCTP2	NAV2	64.64840235942732
6118	TRPS1	ZNF277	64.64018702111808
6119	CEBPD	FRY	64.63957877352372
6120	XBP1	HERPUD1	64.6306781580098
6121	CEBPD	SCLT1	64.62697489916003
6122	ATF3	NUDT4	64.62119354964761
6123	XBP1	PTGES3	64.61725124193133
6124	JUN	CHRNA5	64.59761424446356
6125	YBX1	DOK6	64.58982740432188
6126	HIVEP2	ERC2	64.58870109691655
6127	CEBPD	C5AR1	64.58615309766654
6128	MAFB	HAMP	64.58406518979022
6129	KLF12	C11orf65	64.56691020184118
6130	SOX4	NUAK2	64.56219781736016
6131	CLK1	UBAC2	64.56022460626761
6132	CLK1	TRNAU1AP	64.558207170763
6133	ATF3	CBX4	64.55266484619771
6134	PPP1R10	NARF	64.53919973090377
6135	KCNIP1	EEF1B2	64.52531994128047
6136	MEIS1	RASGEF1C	64.50365887211156
6137	NR4A1	DNAJB6	64.50138863543656
6138	KLF2	UBB	64.4972759645389
6139	SOX4	RASL11A	64.48284501312736
6140	EGR2	CCL4L2	64.48240412941502
6141	ATF3	PPP1R3B	64.47911770430767
6142	JUN	KLF5	64.47549574815017
6143	YBX1	LEPR	64.4716604618398
6144	HSPA5	CCDC171	64.45382178642483
6145	MXD1	CLK1	64.43664905088723
6146	NR4A2	ATP1B1	64.43296231040169
6147	NR4A3	GPAT3	64.42490730565706
6148	ZNF704	IQGAP2	64.41175654411275
6149	KLF2	CKS2	64.40941804416993
6150	RORA	SLC7A11	64.39318984462035
6151	UBB	WWOX	64.38027381583095
6152	XBP1	HSP90AA1	64.3782572264674
6153	PRDM11	HAMP	64.37673690081196
6154	RORA	KIAA0825	64.37529370940902
6155	NR4A1	CD69	64.37066061656463
6156	RORB	DPP10	64.36300356619051
6157	CEBPD	PALM2AKAP2	64.36135763803544
6158	FOSB	SOX4	64.35059538497401
6159	SOX5	NR6A1	64.34898317693674
6160	MITF	MAPK8	64.34671326040002
6161	SOX5	THSD7A	64.3393332730422
6162	MELK	REXO5	64.33201594965622
6163	HSPA5	FCHO2	64.3269062289353
6164	YBX1	CALD1	64.30916546814821
6165	ID2	GPR155	64.30750508891629
6166	FOSB	KBTBD8	64.29856332475642
6167	MCTP2	DPYS	64.29417549088565
6168	DTL	BIRC5	64.29323323626642
6169	NR4A3	LIMS1	64.22867653757945
6170	MELK	C12orf40	64.21323175700323
6171	CEBPD	NHSL1	64.2083013213263
6172	RBPJ	EMP1	64.2037063100548
6173	CREM	FCGBP	64.20346120495483
6174	UBB	JUND	64.1845838973055
6175	HSPA5	KLF12	64.16061228419915
6176	ATF3	LBH	64.15786143396072
6177	RELB	HIVEP2	64.15699330821813
6178	SETBP1	MT2A	64.14045917894168
6179	ESR1	ANTXR2	64.13605489875474
6180	UBB	MAP1LC3B	64.13557145511837
6181	JUN	RHOH	64.12614896351565
6182	FOSB	GEM	64.1218993949114
6183	EGR1	TCP1	64.10803929539694
6184	FOS	ZFAND2A	64.10039323740114
6185	PBX1	ZNF385D	64.09678743199508
6186	CEBPD	LITAF	64.09606586962602
6187	YBX1	ABCA1	64.08954782608768
6188	PBX3	KCNMA1	64.08690745921541
6189	POLR2A	BZW2	64.08452200743717
6190	ZNF331	OLR1	64.07636283411662
6191	PPP1R10	POLR2A	64.07256163858034
6192	SOX5	GRID2	64.06638125661098
6193	KLF12	PITPNC1	64.05792419907043
6194	JUN	PATL2	64.05663034450802
6195	ZNF367	RRM2	64.05082766457924
6196	SETBP1	TLE4	64.04775589305898
6197	HIVEP3	KIFC3	64.0472602491989
6198	TRPS1	HIVEP3	64.04659072531116
6199	EGR1	OTUD1	64.04213012891542
6200	FOSB	TOB1	64.04185596269697
6201	TRPS1	HCST	64.03612370619135
6202	MAFB	TMEM163	64.02290474572756
6203	ZNF385D	RGS6	64.02181954697579
6204	KLF12	MCTP2	64.02076081196068
6205	ID2	JUN	64.01033959861653
6206	CEBPD	CHI3L1	64.00479514693092
6207	NR4A1	RELB	63.98277601083626
6208	HIVEP3	FANCC	63.9817500328592
6209	THRB	GRAMD2B	63.97381110728352
6210	YBX1	SYT16	63.96299838950844
6211	TRPS1	ERC2	63.96093542556466
6212	SOX5	GLT1D1	63.9580542738623
6213	FOSB	YWHAQ	63.95743197755163
6214	TRPS1	PHACTR1	63.95019597976435
6215	MXD1	MAPRE2	63.94565316049014
6216	JUN	POLR1F	63.94428616972
6217	DACH1	CCDC152	63.93486687329706
6218	REL	NRP1	63.92951530871042
6219	SOX4	CROCC	63.92934112892579
6220	ZNF81	SPATA1	63.921658206759936
6221	SOX5	CCK	63.906650347527965
6222	NR4A1	P4HA1	63.90363414217936
6223	CEBPD	HECW2	63.88165135840172
6224	MELK	PTPRT	63.87643951322465
6225	JUND	HSPB1	63.86690297541497
6226	JUN	PTGES3	63.86217215693348
6227	UBB	TM2D2	63.85750558214211
6228	BCL6	USP53	63.85315515373232
6229	KCNIP1	PLAT	63.85007835602565
6230	ATF3	AFF4	63.846985725899664
6231	ZNF563	NQO2	63.8405512018146
6232	FOSL2	HIVEP1	63.84028702594993
6233	FOSB	PNP	63.83694114606797
6234	ID2	ZNF821	63.836663970626816
6235	HIVEP3	GMEB1	63.83395918547173
6236	RORA	OPRM1	63.82145802552198
6237	ZNF563	NR1H2	63.81827757676001
6238	ARID5B	ARHGAP18	63.80684939813303
6239	ATF3	NRIP3	63.801972622877855
6240	JUN	UTY	63.80168449925908
6241	CREM	UBASH3B	63.79944756063068
6242	HIVEP3	PTPN1	63.79893470511012
6243	SOX5	TMEM232	63.78938353939995
6244	ID2	WWOX	63.78026900688686
6245	ATF3	OTUD1	63.77457270774189
6246	KCNIP1	TGFBI	63.77441047945292
6247	HIVEP2	IL21R	63.77176987283297
6248	HSPA5	IRF8	63.76985387348704
6249	SOX5	PLAC8	63.76329893106883
6250	NR4A2	CYTIP	63.76115000415655
6251	ESRRG	MED12L	63.75660258464878
6252	YBX1	ROR2	63.75290080373524
6253	ZNF704	COLEC12	63.7450565458029
6254	THRB	DACH1	63.73558153200949
6255	CREM	PLTP	63.73435083246988
6256	FOSB	RNF19B	63.71812980281493
6257	JUNB	IL4I1	63.71107014331745
6258	CEBPD	NEB	63.70996006625263
6259	THRB	CNTNAP2	63.70758604235304
6260	KCNIP1	SIGLEC1	63.70509437395035
6261	JUN	NRIP3	63.69484390505141
6262	RAB7A	STK10	63.69264344314198
6263	MXD1	PROX1	63.68627913939645
6264	SOX5	RORB	63.684892456487376
6265	ZNF563	ARL4D	63.68368797396355
6266	EGR1	IER3	63.68079123585706
6267	ID2	H4C1	63.67204040023314
6268	YBX1	ACSL3	63.66785190099908
6269	KLF2	TIPARP	63.638884736792
6270	RORA	NR2F1	63.63391388393994
6271	MELK	ENPP2	63.62515971903768
6272	ANXA1	SLC16A10	63.62341091517143
6273	YBX1	MYO1E	63.61983726585094
6274	PBX1	BRINP2	63.61211654833756
6275	MAFB	PGRMC1	63.59322995843718
6276	MCTP2	ASTN1	63.571654333884766
6277	THRB	HAMP	63.56017660676144
6278	KLF12	ESRRG	63.55100688665676
6279	JUN	ABHD8	63.54669636610117
6280	JUND	HLA-DPB1	63.54385096954631
6281	ARID5B	CYTIP	63.54289608425393
6282	ZEB1	PRKCA	63.53562439875335
6283	MITF	SERPINB9	63.52975497473917
6284	MAFB	GK	63.52854385686901
6285	SETBP1	GOLGA4	63.51605774947801
6286	UBB	DSCAM	63.50373602599271
6287	RORA	NHS	63.49936982084493
6288	PBX3	GNG2	63.49595876317155
6289	CREM	INHBA	63.4904553809818
6290	MITF	NR3C2	63.48881818945902
6291	UBB	C11orf65	63.48684792900531
6292	HSPA5	MORF4L2	63.46448150465055
6293	ADARB1	LPL	63.46413526300698
6294	CREM	MOB3B	63.46370546540618
6295	HIVEP3	S100A4	63.45823504119497
6296	YBX1	AFF3	63.45141369374453
6297	RAB7A	RAB11A	63.44563635417806
6298	KLF12	MTRNR2L8	63.43233791735455
6299	CEBPD	RNASE1	63.43113393253895
6300	MITF	CPA6	63.42789582795915
6301	PBX3	MMS22L	63.42407783945806
6302	HIVEP3	HLA-DQB1	63.42240781235134
6303	KLF12	NCAM2	63.41079918599771
6304	PRDM11	OR3A2	63.39847243559274
6305	JUNB	ADM	63.396820431201554
6306	ID2	EDA	63.393012751417565
6307	PPP1R10	PMEL	63.39271634208943
6308	HSPA5	FMO5	63.37986886407529
6309	YBX1	CATSPERE	63.37691982896057
6310	CEBPD	SYTL3	63.36738951282441
6311	MAFB	CFAP74	63.35639809158509
6312	FOS	DHX34	63.35281415096198
6313	CEBPD	TRAF3IP1	63.3482005679582
6314	ARID5B	SEL1L3	63.31004516893215
6315	FOXO1	DEPTOR	63.30309625057327
6316	ZNF331	BCAT1	63.30129062950974
6317	BCL6	AGFG1	63.2791915655778
6318	DACH1	ANTXR2	63.26011301124896
6319	ZBTB16	ITSN1	63.25406290819569
6320	KCNIP1	WLS	63.24934929830537
6321	FOSB	SGK1	63.24516772598727
6322	ID2	SEPHS2	63.2341120456266
6323	FOSB	H2BC4	63.21892569666915
6324	FOS	SNAPC1	63.21792520819659
6325	IRF8	IFI44L	63.208733922382905
6326	TRPS1	SOCS6	63.20441116751793
6327	RORB	CNTNAP2	63.19212215100646
6328	HIVEP1	RELB	63.182715895777335
6329	FOSB	TCP1	63.17715385630283
6330	REL	RGS1	63.17219266322758
6331	FOS	H3C12	63.1602938616616
6332	ZBTB16	SAMSN1	63.15238936169498
6333	XBP1	CX3CR1	63.1519479083927
6334	TRPS1	CLEC4E	63.14894173499901
6335	MDM2	ARHGEF3	63.145144397525485
6336	JDP2	ZBTB16	63.134108029252886
6337	UBB	PDGFB	63.11345699393127
6338	ATF3	TIPARP	63.112378166152816
6339	FOSB	ACAT2	63.11003261026309
6340	HSPA5	KCNIP1	63.10968827468055
6341	MAFB	TRIM69	63.108764100291616
6342	JUN	VPS18	63.10796079133032
6343	CEBPD	NAALADL2	63.10694126988087
6344	ZBTB16	SOCS3	63.10570195166885
6345	ID2	SOCS3	63.1046140960884
6346	CEBPD	CC2D2A	63.10426048481576
6347	YBX1	DNAJA1	63.09855530234964
6348	YBX1	CD48	63.09155584324449
6349	KLF12	HLA-DRB1	63.08840400240104
6350	KLF2	RNF19B	63.08086643376651
6351	ID2	SFR1	63.078688771174726
6352	FOSB	CREB5	63.07321412288972
6353	JUN	TMC4	63.07193583875538
6354	HIF1A	JAM2	63.06785102012672
6355	EGR1	CKS2	63.060319535874015
6356	FOSL2	GTF2IRD1	63.05608392515591
6357	KLF2	KLF4	63.05409056371361
6358	JUNB	ATF5	63.0346301184158
6359	YBX1	CPNE4	63.021458650617454
6360	PBX3	THRB	63.01853735955217
6361	HIF1A	IL1RAP	63.00521085977714
6362	HIF1A	P3H2	62.99283593344757
6363	ID2	GPR85	62.99149594417193
6364	PPP1R10	NUAK2	62.98328556153894
6365	UBB	PDE4B	62.96583327593637
6366	YBX1	FEZ1	62.95065809819859
6367	PPP1R10	APOE	62.9503833433219
6368	HSPA5	TMEM232	62.94775849340187
6369	PBX3	MITF	62.93409566276572
6370	ZNF385D	PDE4D	62.93330642866271
6371	JUND	HERPUD1	62.931619826350975
6372	REL	SYAP1	62.9278862351926
6373	FOSB	EZH2	62.89763106950792
6374	ZBTB16	TPST1	62.89677295288429
6375	CLK1	KHDRBS3	62.893562617189744
6376	FOS	NRP1	62.89176294725736
6377	ZNF10	DDX50	62.89117641060405
6378	PPP1R10	IQCD	62.88365407752719
6379	ID2	RHOH	62.87479436576837
6380	MELK	SLC24A2	62.86986720091632
6381	TRPS1	FNIP2	62.86715867249935
6382	HMGB2	KIF18A	62.85748204149657
6383	HIVEP3	NR6A1	62.84519876508838
6384	KLF2	H2BC11	62.84053025576549
6385	ID2	PHACTR2	62.83283979153629
6386	ATF3	DUSP1	62.82743993557828
6387	FOS	IFI44L	62.82534542678978
6388	JUN	ZNF92	62.82509943335143
6389	ZNF385D	IGSF11	62.82406187844162
6390	REL	MTRNR2L12	62.8068113881803
6391	ZEB1	PDE3B	62.787606547879165
6392	EGR1	EZH2	62.78422755233567
6393	PRDM11	IFITM3	62.77771202190837
6394	ZNF563	SLFN5	62.77619817289936
6395	KCNIP1	CEBPD	62.7758991362421
6396	DACH1	CD200R1	62.76579160991928
6397	EZH2	CDC25C	62.7516547548506
6398	FOS	MAT2A	62.74898974583996
6399	RFC3	CENPP	62.74358287390937
6400	JUN	MAP1B	62.73789389470603
6401	FOS	HSPA5	62.72111725122398
6402	RORA	VCAN	62.71738827972417
6403	CLK1	FOS	62.71614807342071
6404	HSPA5	KDM2B	62.71527393983322
6405	NR4A1	CLK1	62.71340209707968
6406	MXD1	BTG1	62.71064157071238
6407	ESR1	GNG2	62.70385508285942
6408	TRPS1	ABHD3	62.69729132977313
6409	TRPS1	STXBP6	62.696989262874006
6410	PBX1	RGS6	62.69580026718168
6411	HIVEP3	PIK3C2B	62.692181734111
6412	KLF2	TULP2	62.69115437425779
6413	PPARG	CHSY3	62.65342225714148
6414	CEBPD	H3C10	62.63763355789236
6415	HIVEP3	TANC1	62.63358493011323
6416	SOX4	CCDC60	62.6294240592632
6417	JUN	GLUL	62.62812485320552
6418	CEBPD	P2RY12	62.6219541511843
6419	MAFB	GADD45G	62.612649525080606
6420	YBX1	PID1	62.610278301015015
6421	KCNIP1	TBC1D8	62.60809195156544
6422	KLF2	UBE2S	62.58946397746963
6423	SOX5	DOK6	62.57754049456573
6424	JUN	GALT	62.57730439753449
6425	FOS	TFRC	62.57658366169773
6426	XBP1	NOP58	62.57522803898963
6427	UBB	LRRK2	62.57055304430007
6428	YBX1	PALM2AKAP2	62.55588578077998
6429	ZBTB16	STK32B	62.55173772052046
6430	ZNF563	RIPK1	62.54235919860757
6431	YBX1	HS3ST5	62.53755883654203
6432	SOX4	IER3	62.53521693514909
6433	JUND	ZFAND2A	62.53257183581408
6434	JUN	JAG1	62.521395902601085
6435	HIVEP3	INTS6	62.521272745665534
6436	SOX5	TPT1	62.51356989312743
6437	XBP1	DDX50	62.5127748446334
6438	CEBPD	AUTS2	62.50947826663966
6439	JUND	RHOB	62.50327454086337
6440	JUN	STAB1	62.495113319276754
6441	IRF8	CLEC5A	62.485112439279895
6442	PPP1R10	ATP8B1	62.48108989509871
6443	ID2	HDAC9	62.48090755769325
6444	HIVEP3	HLCS	62.46925284768489
6445	FOSB	ODC1	62.46903792581623
6446	KLF2	ID3	62.45999799663812
6447	ZNF563	PGRMC1	62.44831655584223
6448	YBX1	RANBP3L	62.44741990671731
6449	JUN	MX2	62.4180274814895
6450	RORA	GLIPR1L1	62.417599310749566
6451	SOX5	GFAP	62.414078752539616
6452	JUND	ARF4	62.40956063127846
6453	KLF6	CDKN1A	62.39498092291657
6454	RBPJ	SPON1	62.38187539201149
6455	HIVEP2	GBE1	62.37926927954606
6456	JUN	GPAT3	62.37653870706264
6457	SOX5	WWOX	62.37236956624524
6458	MITF	UACA	62.35849366211063
6459	ARID5B	LIMS1	62.35106817720085
6460	TRPS1	TSHR	62.34651090242936
6461	ATF3	MORF4L2	62.33375730231169
6462	HIVEP3	UGCG	62.321968247449696
6463	PPP1R10	PPP1R3C	62.32017267916811
6464	NR3C2	MGLL	62.31349124004834
6465	HSPA5	FOXO1	62.31223467815687
6466	RORA	PALLD	62.29942729160541
6467	BCL6	CHI3L1	62.29463585667727
6468	ATF3	PMVK	62.287048574208605
6469	KLF6	RAB11A	62.26967587382751
6470	HIVEP3	INKA2	62.26751766751073
6471	CREM	NEDD9	62.2663057190359
6472	SOX5	FAM135B	62.25036100645149
6473	PRDM11	ZNF608	62.24942189558193
6474	NR4A3	CCL3	62.24664764315874
6475	FOSB	DDX3Y	62.239863734979046
6476	CEBPD	LARP7	62.23840355498922
6477	CEBPD	ST18	62.22808406983581
6478	MAFB	RHOB	62.21928286721042
6479	ANXA1	TMEM236	62.21841112439439
6480	TRPS1	PDGFB	62.21652405404597
6481	HIVEP3	CEACAM21	62.19680609168288
6482	FOSB	TENT5A	62.18192840200924
6483	ZNF385D	TMTC2	62.181586302151246
6484	IRF8	PRAG1	62.18098890744716
6485	BCL6	SMIM35	62.17352250345547
6486	HSPA5	CNNM2	62.17139543758255
6487	MITF	KCNE1	62.15759527467132
6488	ANXA1	LGALS3	62.15379793888158
6489	SOX5	STPG2	62.15296406452089
6490	HSPA1L	DNAJA4	62.13985125995391
6491	ATF3	SERPINH1	62.13907929596907
6492	MAFB	DALRD3	62.13589704350496
6493	TRPS1	VCAN	62.12328975685816
6494	KLF2	BCAS2	62.1223353450036
6495	NR4A1	DDX3Y	62.11767836985518
6496	HIVEP2	RAB31	62.1172362115137
6497	KLF6	RGL1	62.11648622328015
6498	ID2	TBL1X	62.1157257810626
6499	ATF3	GAS2L3	62.108988050684985
6500	ANXA1	ITSN1	62.10392370842413
6501	KLF6	SOCS6	62.10321413410959
6502	UBB	EXD3	62.08895371909204
6503	NR4A3	BASP1	62.08577647651737
6504	PBX1	SLC24A2	62.07717023649683
6505	PPP1R10	H2BC9	62.06869469638991
6506	NR4A1	RILPL2	62.06681637078347
6507	NR4A2	HSPA1B	62.06438219391484
6508	MAFB	LDHA	62.06240581789218
6509	FOSL2	PLEKHG2	62.059113785486176
6510	KLF12	GLIS3	62.05555867063116
6511	ATF3	GLA	62.05425939118017
6512	RBPJ	PGK1	62.05233641426046
6513	MITF	SAMD12	62.0394402083386
6514	HIF1A	ROR2	62.03003398780943
6515	CEBPD	HSPA5	62.02937105718761
6516	NR3C2	SAMD12	62.0243114008405
6517	MELK	POLE2	62.023132097492514
6518	ID2	MED7	62.01848466782927
6519	KLF6	TASL	62.01827430103479
6520	HIVEP3	AHNAK	61.99355329434757
6521	ID2	TRIM69	61.98810547265226
6522	HIVEP3	DNAJC1	61.97686355681939
6523	ATF3	EGLN3	61.97460949367063
6524	ATF3	DDIT4	61.97445184780729
6525	ZNF490	SERPINB9	61.969955980180686
6526	YBX1	DEUP1	61.95369555024972
6527	ZNF385D	AFF3	61.952877501293536
6528	HIVEP3	OR3A2	61.94422899592443
6529	FOSB	GTF2A1	61.94096087362014
6530	TRPS1	PTPN1	61.940863095193066
6531	XBP1	IER3	61.94068320436443
6532	JUN	FAM43A	61.93797883876209
6533	HIVEP2	SEL1L3	61.93212328601711
6534	MAFB	MRC1	61.93065702346392
6535	RBPJ	MED12L	61.929480520053765
6536	NFKB1	CXCL2	61.92038616833652
6537	ZNF563	THAP9	61.9135281229841
6538	BCL6	BASP1	61.89930979019231
6539	HIVEP3	GPNMB	61.873147003655895
6540	HIVEP3	RAB7A	61.87029438307826
6541	ZNF331	RAMP1	61.86895821612849
6542	YBX1	PTPRG	61.86614168343189
6543	ESR1	FGD6	61.852171600547706
6544	ID2	SLC2A5	61.84317060478287
6545	KLF2	MAP1LC3B	61.82978906887275
6546	CLK1	SERPINH1	61.829782756858926
6547	KLF2	ID1	61.82302678878487
6548	ZNF385D	FRY	61.81838802557356
6549	PBX1	MAP1B	61.81781205193547
6550	HSPA5	PCDH9	61.8167277809136
6551	NR4A2	RGS1	61.815536351887744
6552	CEBPD	CAMKMT	61.810011040793846
6553	SOX5	NR3C2	61.78766153471932
6554	PPP1R10	GRIK1	61.77651028222135
6555	ID2	AUTS2	61.77193667287512
6556	SOX4	DPYD	61.77019417360566
6557	NR4A1	RNF122	61.76711377296312
6558	ZNF704	CTDSPL	61.76414238484084
6559	FOS	STEAP1B	61.76350749659292
6560	KLF2	RGS16	61.75647551055062
6561	ZBTB16	S100A11	61.75397996554675
6562	RORA	CTDSPL	61.75325781364538
6563	MITF	DAPK1	61.74216643720768
6564	MXD1	NUP210L	61.73654031727663
6565	JUN	SFR1	61.72732636028542
6566	KLF2	SLC9A1	61.72487958462813
6567	CREM	TREM1	61.72353496005996
6568	ESRRG	PCDH9	61.722743408384105
6569	SOX5	MYO16	61.71182397362061
6570	DTL	REXO5	61.71014102532902
6571	ZNF81	ATP8B1	61.7084182518684
6572	THRB	NT5DC1	61.69959978229739
6573	FOSB	SLC12A2	61.69575523085488
6574	XBP1	IRF8	61.683869750867984
6575	JDP2	RGS1	61.66860172909155
6576	CLK1	FEZ1	61.66652778901432
6577	STAT4	SLC16A10	61.66071998369477
6578	NR4A2	NRP2	61.642877214641246
6579	RBPJ	BASP1	61.6321497192883
6580	SOX5	LAMA2	61.62470240686574
6581	TRPS1	MSR1	61.622039326002216
6582	EGR1	CLK1	61.61879446487632
6583	PBX1	RIMS1	61.61870961219563
6584	EGR1	H2BC18	61.61608867413936
6585	KLF12	NR3C2	61.610472731747386
6586	UBB	CPEB4	61.58419931009411
6587	JUN	SNAI1	61.58096322912054
6588	MAFB	IL21R	61.55614322196977
6589	ZNF10	NUAK2	61.54448452058111
6590	PPP1R10	PATL2	61.5439039749417
6591	CLK1	H2BC18	61.535121072277
6592	MITF	RAB7B	61.53400493793115
6593	NR4A2	MAT2A	61.53385367049011
6594	JUND	FOSB	61.53212319920567
6595	JUN	RIN2	61.53175256449392
6596	CREM	HERPUD1	61.52530338996384
6597	KLF12	C4orf19	61.5237418652828
6598	BCL6	SFMBT2	61.51030537016311
6599	TRPS1	GABRB2	61.50929215991189
6600	JUN	CTC1	61.49706143213224
6601	FOSB	DALRD3	61.495254604718426
6602	SETBP1	S100A11	61.48196060373088
6603	FOS	OSM	61.47859715940896
6604	SOX5	CLSTN2	61.47170984129104
6605	SOX5	SETBP1	61.44427153100459
6606	ATF3	SNAPC1	61.443838931431614
6607	ESR1	CLIC2	61.43623239188315
6608	ZNF10	ERN1	61.43101382256274
6609	YBX1	CLN6	61.42650533100684
6610	REL	ANKRD22	61.42399318057588
6611	PPP1R10	CYP19A1	61.417814929760034
6612	STAT4	SDC2	61.40962436578205
6613	HIVEP3	S100Z	61.40919079251913
6614	ARID5B	TNFSF18	61.39673482682514
6615	RORB	VAV3	61.34226736247536
6616	TRPS1	NR6A1	61.34159412335253
6617	CLK1	RUVBL2	61.32781091838218
6618	ID2	H1-1	61.31726807193802
6619	FOS	SRSF7	61.3147116391969
6620	HIF1A	ARID5B	61.31449507147124
6621	THRB	SAMD12	61.30757698165261
6622	JUND	DUSP1	61.30233185440782
6623	CEBPD	GSTCD	61.29652926317464
6624	CREM	STAT4	61.29245230858382
6625	HIVEP3	NAALADL2	61.28948612017757
6626	JUN	UGDH	61.2890522096414
6627	JUND	FAU	61.284539876090086
6628	PBX1	KLF12	61.28276415389407
6629	IRF8	TPD52	61.27685721529704
6630	EGR1	MAFF	61.27252268197906
6631	SOX5	IL1RAPL2	61.270132550463806
6632	ANXA1	SNTB1	61.27006837871638
6633	BATF	LIMK2	61.26436764084513
6634	MXD1	P4HA1	61.26371690886138
6635	MAFB	TENT5C	61.25994042138127
6636	ZNF367	CENPK	61.255836272618645
6637	POLR2A	TRNAU1AP	61.23450203470819
6638	PRDM1	SGK1	61.214601986044656
6639	CLK1	SLC38A2	61.21255080642042
6640	ATF3	PNP	61.20399549031344
6641	JUN	KHDRBS3	61.201582960757385
6642	KCNIP1	SIPA1L1	61.18786624385709
6643	ZNF385D	SYNE1	61.18050455556045
6644	RORA	GREM1	61.16259755446342
6645	KLF12	GUCY1A1	61.15455229880362
6646	JUN	ALKBH5	61.138479231034594
6647	YBX1	EIF2AK3	61.138037445356005
6648	RORA	CLN6	61.13729818023297
6649	KLF12	CSGALNACT1	61.135552115081175
6650	ATF5	RAB42	61.11862353875992
6651	UBB	BTBD9	61.11463905323451
6652	UBB	DLG2	61.099326725635535
6653	ZNF385D	CALD1	61.09594878698254
6654	YBX1	RBBP6	61.08993193513494
6655	FOSB	GOT1	61.08707025570855
6656	HSPA5	RTTN	61.08665021013609
6657	ID2	TOB1	61.078550978507984
6658	FOSB	SNAPC1	61.0688920937324
6659	JDP2	HIF1A	61.068037266663474
6660	FOSB	ADM	61.06684445206648
6661	ZBTB16	SLC11A1	61.05463019682106
6662	ANXA1	DOCK1	61.048374107018944
6663	ESR1	FGGY	61.04080427164443
6664	ESR1	ABCC3	61.03683183298737
6665	KLF2	H2BC18	61.036696843722304
6666	BCL6	SESN3	61.0352938933756
6667	ATF3	DNAJB6	61.03001281744268
6668	CEBPD	ABCA1	61.029325936731176
6669	CEBPD	RBMS3	61.02201015843616
6670	YBX1	TTN	61.0169113968799
6671	FOS	DSCAM	61.0067902927258
6672	YBX1	IFT122	60.99902658027011
6673	CEBPD	CADM1	60.99752219398727
6674	ID2	NCKAP5	60.99228216129951
6675	SOX4	PDGFB	60.99223983039455
6676	JUNB	TPT1	60.99074139036171
6677	RELB	PLA2G4C	60.98921321914821
6678	HSPA5	XYLT1	60.97729230152785
6679	XBP1	AUTS2	60.97572068561758
6680	ID2	NXF1	60.9694129049691
6681	YBX1	H2AC6	60.96099374394939
6682	FOSB	H2BC15	60.9356175181696
6683	STAT4	SH3BP5	60.90332465576254
6684	EGR1	SLC9A1	60.90019807663281
6685	KCNIP1	ADGRD1	60.88820999333842
6686	MELK	GAS7	60.88473088081607
6687	ESR1	MARCO	60.87614458895035
6688	UBB	ANKUB1	60.87559915660589
6689	MITF	DOP1B	60.86836605053449
6690	ZNF10	CBX4	60.865358646282544
6691	ZNF385D	SPRY3	60.844814029242215
6692	ZBTB16	NPL	60.8273664872923
6693	YBX1	MYOM1	60.82028174569482
6694	FOSL2	VDR	60.81034875666662
6695	JUN	TF	60.80458104728696
6696	THRB	CYP39A1	60.803453991441
6697	HIF1A	KHDRBS3	60.80295197852786
6698	HSPA1L	HSPA1B	60.80155423117984
6699	REL	GNS	60.797289801674495
6700	KDM2B	GLCCI1	60.79713905005454
6701	SOX5	PITPNC1	60.78654014055757
6702	EGR1	BZW2	60.78513531260022
6703	HMGB2	HMGN5	60.782994340494334
6704	CLK1	TMEM71	60.76142886489066
6705	JUN	USP38	60.75901912364284
6706	RORA	IQCK	60.74732830258648
6707	DTL	SGO2	60.73362942564239
6708	IRF8	TLE4	60.727605216426205
6709	JUND	TXNIP	60.72500016690645
6710	MITF	FGGY	60.72488668278692
6711	ID2	SERTAD1	60.71955515139763
6712	TRPS1	APOE	60.71569253618866
6713	ZNF331	PLEKHG2	60.70977587787587
6714	SOX5	MELK	60.70560607251606
6715	HIF1A	CD55	60.68237942665868
6716	NR3C2	SFMBT2	60.68146790647449
6717	MITF	ASTN2	60.67702860596221
6718	FOS	ANKRD37	60.675105026224905
6719	MELK	CCNB2	60.668237628190745
6720	IRF8	CEACAM21	60.65627389109624
6721	UBB	SEC14L1	60.648338960549694
6722	JUN	PRTFDC1	60.64308259972143
6723	THRB	P2RY8	60.63235985973144
6724	JUN	RAB26	60.631950774541565
6725	NR4A1	ZNF331	60.63099699913471
6726	TRPS1	EGFR	60.63062204104693
6727	YBX1	ESR1	60.615139428466144
6728	JUN	NMRK1	60.60906272480519
6729	SOX5	KCNQ3	60.6030810927544
6730	YBX1	GLMN	60.59045621078919
6731	UBB	VIM	60.57697613086549
6732	PPP1R10	PIK3R3	60.57243216655817
6733	YBX1	P2RY12	60.55951427246977
6734	FOS	AFMID	60.53183133445461
6735	FOSB	FAM107B	60.5235590486844
6736	NR4A3	RGS1	60.520552809675785
6737	YBX1	COL25A1	60.51457540922209
6738	CREM	NRP2	60.514382511816805
6739	MELK	STMN1	60.51245594686829
6740	REL	TFRC	60.50369873318238
6741	NR4A2	SLC19A2	60.49679875050727
6742	ESR1	GAS7	60.47938225161536
6743	REL	ATP6V1B2	60.46969626091669
6744	HIF1A	BHLHE40	60.46337105659971
6745	SOX4	APCDD1	60.460726324603804
6746	YBX1	RGS6	60.44948942864255
6747	ZBTB16	SH3BP5	60.44318010175586
6748	CREM	P2RY8	60.44174991171891
6749	SOX5	NEXMIF	60.43895442727915
6750	EGR1	ABHD3	60.43643552260198
6751	ESR1	ABCA1	60.42402677916235
6752	UBB	EIF1AY	60.423389649338624
6753	ID2	CDC42EP3	60.420316239018575
6754	ZNF10	PLK2	60.41777906872445
6755	FOSB	SIAH2	60.405225573037406
6756	GLIS3	NEXMIF	60.40484424115906
6757	ZNF331	RAB7B	60.39308658250893
6758	RORA	PID1	60.38564676973753
6759	FOSB	CDC42EP3	60.38535367805213
6760	ID2	SRGN	60.37842857065936
6761	HMGB2	KIFC1	60.36138947718173
6762	ATF3	NUP58	60.35361757936083
6763	MITF	BIN1	60.34237733204515
6764	ID2	TRNAU1AP	60.3375174478112
6765	RORA	BEX1	60.3282130708964
6766	RBPJ	MX2	60.327269684106206
6767	CLK1	DUSP10	60.32434163297125
6768	RORA	COLGALT2	60.32292669336303
6769	YBX1	HTR2B	60.31581526897224
6770	KLF2	HMOX1	60.31510290915399
6771	FOS	H1-0	60.31147527357057
6772	CREM	AVPI1	60.31123279573564
6773	NFKB1	G0S2	60.308790315744346
6774	AFF4	PELI1	60.30343088677744
6775	MITF	GALNTL6	60.299133883666485
6776	UBB	TCP1	60.2894257141525
6777	KCNIP1	OLFM2	60.28701875839423
6778	ZBTB16	CRIM1	60.28389331928485
6779	EGR1	NR4A1	60.2770580105226
6780	CREM	PTPN22	60.26886155662404
6781	ATF3	SUCO	60.26385765336177
6782	HSPA5	TSPAN5	60.250036037040765
6783	ATF3	SLC16A1	60.24572062288576
6784	GLIS3	PCSK5	60.24212929769741
6785	CEBPD	CACNB4	60.23108525085041
6786	ZEB1	KLF12	60.22390987110712
6787	FOS	HSPA8	60.21465463832556
6788	KLF2	SLC20A1	60.21376538374474
6789	KCNIP1	MACROD2	60.21112310221276
6790	FOSB	CCNYL1	60.205623502319554
6791	KLF12	UNC5C	60.20093842181676
6792	TRPS1	HIP1	60.19911349361029
6793	ATF3	TRNAU1AP	60.19845137844817
6794	ZNF385D	PBX1	60.19467052512452
6795	PPP1R10	VAV3	60.18760118140275
6796	YBX1	MAP7D2	60.18580018005478
6797	XBP1	S100A8	60.17840823963816
6798	SOX5	MACROD2	60.17001794087728
6799	PPP1R10	ANGPTL1	60.1553084759085
6800	MXD1	H2BC15	60.15166047232927
6801	TRPS1	RANBP17	60.13676389598589
6802	EZH2	FBXO43	60.13525701739189
6803	MITF	CYSTM1	60.11776034430109
6804	DTL	OIP5	60.10949435523824
6805	RORA	SLC7A14	60.10918380646986
6806	MELK	FANCC	60.10345260196424
6807	HMGB2	SYNE2	60.09572027428484
6808	MAFB	CLIC4	60.09343068520516
6809	CEBPD	SOBP	60.08745622406279
6810	RORA	FSIP2	60.07913413424399
6811	IRF8	CFAP74	60.0761767283953
6812	KLF12	AGBL4	60.06588583726674
6813	ID2	GLIS3	60.05466175607345
6814	ID2	KCNJ2	60.03990006971541
6815	MAFB	NQO2	60.02907828111433
6816	PBX1	AGBL4	60.01915692138771
6817	FOSL2	RAB31	60.01543370551215
6818	HIVEP3	MT1E	60.00768648063553
6819	XBP1	MAP2K6	60.00737664744357
6820	SETBP1	EXT1	60.00527004496987
6821	KCNIP1	DPH6	60.00523342100641
6822	FOS	NFKBID	60.002020427279234
6823	FOSL2	PAPSS2	59.99549199698659
6824	PPP1R10	BPGM	59.99394437425197
6825	HIF1A	VSIG4	59.98746520885754
6826	FOSB	TRMO	59.98587867164318
6827	CREM	RGS2	59.985752349188566
6828	DTL	BICC1	59.9834235712314
6829	MEIS1	GLT1D1	59.98303547870992
6830	ZNF81	SPACA5	59.9829753243595
6831	XBP1	CLEC9A	59.97599602440151
6832	SOX4	TEX14	59.97555571277579
6833	TRIM69	MX2	59.973899240673255
6834	CEBPD	STK32B	59.96589285415628
6835	KLF2	NXF1	59.96365355048314
6836	RBPJ	FCGBP	59.95500500153402
6837	ZNF331	SEL1L3	59.94455059047604
6838	ZNF563	SERTAD2	59.94086930407573
6839	RORA	SAMD12	59.91240110869395
6840	RBPJ	ARRDC4	59.90953931281463
6841	TRPS1	CREB5	59.907390219184094
6842	MXD1	TUBA1C	59.90546245694252
6843	EGR1	EIF4A3	59.90433733221499
6844	THRB	PHLPP1	59.90421759789552
6845	XBP1	FAU	59.90152608464512
6846	ATF3	TOB1	59.89992257173968
6847	ID2	DALRD3	59.89646830487076
6848	KCNIP1	COLEC12	59.89473151336482
6849	CREM	RBKS	59.89424081365608
6850	HSPA5	CGAS	59.88879421292137
6851	NR4A1	BCAS2	59.88769336250085
6852	KLF12	YBX1	59.88583560143569
6853	TRPS1	PALLD	59.8828328156046
6854	XBP1	DNAJB9	59.86689890890862
6855	TRPS1	MAGED1	59.857483777424655
6856	ZNF704	SELENOP	59.83974516450327
6857	HSPA5	WWOX	59.83740506642594
6858	YBX1	NAALADL1	59.82349839890606
6859	MELK	NCAM2	59.82012291542748
6860	HIVEP3	KBTBD12	59.814472029588174
6861	ID2	CABYR	59.81156298901719
6862	KLF12	ROBO2	59.81055905298543
6863	UBB	ERG28	59.809148358833696
6864	HSPA5	GLIS3	59.80433394084496
6865	ZEB1	STK32B	59.80039763330383
6866	FOSB	NET1	59.798906931463705
6867	RORA	AP3B2	59.79561720773224
6868	ATF3	H3C12	59.79090196713421
6869	TRPS1	AVEN	59.78117628843557
6870	ANXA1	TNS1	59.76739113651298
6871	SOX5	SDK1	59.76369081786975
6872	ZNF81	ANGPT2	59.758658870157554
6873	ZNF704	DAPK1	59.75146191289407
6874	HSPA5	POLR1F	59.75057657782882
6875	SOX5	HECW2	59.75032435950668
6876	YBX1	SYP	59.74146635178721
6877	CEBPD	CCNG2	59.734938564875975
6878	JUN	CCDC47	59.72695539048634
6879	TRPS1	AHI1	59.72188074647951
6880	RBPJ	CCDC152	59.71666968367559
6881	KLF12	MAGI1	59.70929403048756
6882	KCNIP1	PLTP	59.705263072951794
6883	NR4A2	AFF4	59.70415308930994
6884	HIVEP2	P2RY12	59.70317645189654
6885	KLF6	MCF2L2	59.70153892696128
6886	ZNF10	ZNF490	59.697683876479445
6887	CLK1	TMEM140	59.68979660086337
6888	MAFB	EEF1A1	59.68934907549952
6889	JUNB	CCL2	59.68891393230039
6890	ZBTB16	HGF	59.68817208613382
6891	ATF3	EZR	59.68502694494637
6892	PPP1R10	H3C6	59.68481375619466
6893	YBX1	FCGBP	59.68441576968456
6894	ZBTB16	LTC4S	59.6796762837152
6895	RBPJ	SMIM35	59.66151007521101
6896	CEBPD	SULT1C4	59.657099928755095
6897	JUN	EIF2AK3	59.64885323790703
6898	RORA	FAU	59.64041155391227
6899	ANXA1	KCNE1	59.63784190759362
6900	UBB	USP45	59.62701912485986
6901	RORA	AUTS2	59.62560762722554
6902	ZNF10	ZNF563	59.61689727250904
6903	HIVEP3	ZNF277	59.61134784522685
6904	ID2	EIF4A3	59.61119510002233
6905	CEBPD	RAB20	59.59495841057369
6906	ATF3	NET1	59.59455694250656
6907	RORA	NAP1L3	59.58757653161055
6908	HIVEP3	RAB11A	59.58422112953669
6909	CREM	PROX1	59.57098779131304
6910	FOS	DUSP10	59.569873296389936
6911	BCL6	PLEK	59.568683292981525
6912	XBP1	NUBP1	59.56828225774205
6913	JUN	TMEM71	59.56411975723258
6914	XBP1	IFITM3	59.55741064867701
6915	BCL6	SERPINE1	59.54451720029671
6916	KCNIP1	ZNF608	59.53837258079484
6917	ZBTB16	PPA1	59.53740741007708
6918	KCNIP1	STK32B	59.53729670622849
6919	TRPS1	SAMD12	59.536337344158255
6920	UBB	AK9	59.53274084820514
6921	UBB	PFKFB3	59.525702143341206
6922	BCL6	FAM177B	59.52290559640207
6923	ID2	TESC	59.52135188813434
6924	CEBPD	C2CD3	59.51835043376482
6925	SOX4	GPAT3	59.501186443033646
6926	JUNB	HSP90AA1	59.49843145701252
6927	ZBTB16	C12orf42	59.487586363618725
6928	PPP1R10	ABHD17B	59.48487848983177
6929	REL	H2BC7	59.47696293057325
6930	MAFB	GADD45B	59.47124386928388
6931	MITF	SEL1L3	59.45526792815975
6932	ID2	ZNF490	59.45088752302932
6933	ESR1	IL12RB2	59.442564193179045
6934	JUND	PCDH9	59.4410551469633
6935	TRPS1	GBE1	59.41433281036723
6936	TRPS1	LEPR	59.40678114039558
6937	KLF4	FOSB	59.40284446884906
6938	SETBP1	APOC1	59.39561173123587
6939	EGR1	GPR137C	59.38097284199151
6940	ATF3	TENT5C	59.37706011446699
6941	REL	AFF4	59.363756211414746
6942	SOX5	TSC22D1	59.35978548479849
6943	KLF2	CCL3	59.352305593128975
6944	STAT4	SIPA1L1	59.34277888047147
6945	HIVEP3	DHRS9	59.33805700525853
6946	SOX5	CXCL14	59.32701056925459
6947	CEBPD	AMPH	59.323513473562585
6948	MAFF	HK2	59.314743593378815
6949	FOSB	NFKBIB	59.303164312956525
6950	MAFB	CBR1	59.2996745950142
6951	UBB	SEPHS2	59.28988062369863
6952	AFF4	NPL	59.28753116754772
6953	BATF	GOLGA4	59.28608649146944
6954	YBX1	HIVEP2	59.28513058123055
6955	ZBTB16	SAMD4A	59.28020967862252
6956	MAFB	LRRC23	59.27293909923357
6957	ZNF704	FGF13	59.26393629291883
6958	FOS	PPP1R10	59.24689073301504
6959	SOX5	GFRA1	59.24229639247001
6960	RELB	ATF5	59.23761671633166
6961	HSPA5	MAPK10	59.23166341624373
6962	FOSB	TRNAU1AP	59.23047141266361
6963	JUNB	MAFB	59.224474870894085
6964	REL	NLRP3	59.21461232256729
6965	ZBTB16	S100A8	59.20066542009486
6966	THRB	TOX	59.20005250033083
6967	EGR1	NOP58	59.19853656485256
6968	MAFB	F13A1	59.19626938694983
6969	UBB	INKA2	59.19051169895912
6970	XBP1	APOE	59.19021888367243
6971	REL	B4GALT1	59.18785078236586
6972	SOX5	PPP2R3A	59.184744117845135
6973	RBPJ	SERPINB9	59.18158870671074
6974	ANXA1	CD200R1	59.18078557921466
6975	PPP1R10	TMOD1	59.16368155769044
6976	XBP1	PDE4D	59.15763926091955
6977	EGR1	CGAS	59.14974790817347
6978	SOX5	PARD3B	59.14365221280447
6979	JUND	APOE	59.14201739259025
6980	ZNF10	TBCCD1	59.13496282552513
6981	KLF12	OPRM1	59.13278560485169
6982	KLF6	JUN	59.12867459820987
6983	BCL6	ATF5	59.104271206726615
6984	JUN	EZR	59.088306251693176
6985	RORA	NCKAP5	59.083592690095394
6986	REL	MLKL	59.07734041797372
6987	PPP1R10	ZNF10	59.07426892259421
6988	KLF12	MED12L	59.05757664959214
6989	KLF2	YWHAQ	59.05740520035141
6990	KLF12	SFMBT2	59.05092532020557
6991	RBPJ	P3H2	59.050651690899016
6992	HIVEP1	FPR3	59.04592179626587
6993	ATF3	PEBP4	59.04502480264576
6994	HSPA5	BCL6	59.04157332912323
6995	CREM	NFKBID	59.04011707370159
6996	JUN	WTAP	59.032490378209005
6997	EGR1	ZFP36	59.03195705032295
6998	FOSB	NUDT4	59.02958510960126
6999	DTL	DEPDC1B	59.0262551320668
7000	MAFB	S100A8	59.02213574652593
7001	JUNB	REL	59.01950138436578
7002	SOX4	MATN1	59.01411730568167
7003	SOX5	NACA	59.01219915800007
7004	KLF12	HAMP	59.01030008283305
7005	ARID5B	PDE7B	58.99842819494135
7006	KCNIP1	SETBP1	58.99805584879486
7007	PPP1R10	SUCNR1	58.99377937773058
7008	EGR1	RAB7A	58.9916279984138
7009	XBP1	LSAMP	58.98078643277785
7010	PPP1R10	SC5D	58.97912581001949
7011	SOX5	MRC1	58.97687295296661
7012	EGR1	MLF1	58.97551771288957
7013	RORA	NEFM	58.97521658876875
7014	PPP1R10	TNFRSF10D	58.970897553226
7015	ZNF10	BAMBI	58.95422877991917
7016	ID2	SLC7A5	58.95414974288902
7017	RORA	CD14	58.94615839726236
7018	KCNIP1	MERTK	58.94106565266181
7019	THRB	RASGEF1C	58.93529497998553
7020	ZNF385D	RNF175	58.92850069837388
7021	ZEB1	PLAT	58.92843022198558
7022	MELK	HMGB2	58.92554869401081
7023	NR3C2	NOS1AP	58.91732503317711
7024	CEBPD	GABRB2	58.91436831397576
7025	KLF12	MAP1B	58.912152581794906
7026	ID2	TENT5C	58.91188470177251
7027	ATF3	ARL4A	58.89935090900663
7028	JUN	RRP12	58.89737420453035
7029	KCNIP1	PCBP3	58.89263644082383
7030	MITF	RBPJ	58.88448181780174
7031	NR4A2	IL3RA	58.884186659632825
7032	ID2	MYLIP	58.87149280825631
7033	ARID5B	UGCG	58.85184030816903
7034	ZBTB16	TMOD1	58.843925431751
7035	JUN	C4orf47	58.84091608798239
7036	HSPA5	MAT2A	58.8395080693586
7037	ATF3	HBEGF	58.83349334217389
7038	HIVEP2	PLTP	58.83047593656283
7039	FOSB	SUCO	58.82873386165382
7040	NR4A3	SEMA5A	58.82813802176175
7041	ATF3	ECD	58.82752088517969
7042	ATF5	ERO1A	58.81920203191614
7043	KLF12	PLEKHA5	58.80059203188471
7044	ZBTB16	ADAMTS2	58.79916979014187
7045	JUN	YBX1	58.79475749755376
7046	STAT4	TGFBI	58.79352983741834
7047	EZH2	RFX2	58.788523851430746
7048	FOS	PADI2	58.78773899743137
7049	SOX5	PLAT	58.78706498877998
7050	CEBPD	JUND	58.78604429078739
7051	UBB	FGGY	58.77823683403242
7052	RBPJ	RAB7A	58.77070041713565
7053	ZEB1	MTRNR2L12	58.75358831830702
7054	FOS	SOX4	58.74973339295652
7055	CREM	HOMER1	58.74427945329226
7056	KLF2	NKRF	58.73872114317903
7057	ID2	TAGAP	58.73632472863003
7058	RORB	DLGAP1	58.72332052988728
7059	IRF8	GPR155	58.72182779031318
7060	JUN	PRMT9	58.71870232725026
7061	ATF3	SRSF7	58.71750033797209
7062	IRF8	SMIM35	58.70413550499677
7063	IRF8	MTRNR2L12	58.69904819078285
7064	PBX3	PELI2	58.69499353863402
7065	ANXA1	TRPS1	58.69198157947183
7066	TRIM69	RSAD2	58.67167332243029
7067	TRPS1	NT5DC1	58.6715057935198
7068	PPP1R10	KCNMA1	58.66936248334952
7069	PPP1R10	RASL11A	58.667737288366766
7070	ZNF563	SHF	58.66423866755092
7071	JUNB	DDX3X	58.64782008769264
7072	FOS	P2RY8	58.62614642687328
7073	BATF	THBD	58.623122297619815
7074	HIF1A	THBD	58.61769629815091
7075	FOS	DDX3X	58.61222265021311
7076	BATF	CCL2	58.611564021331695
7077	ZNF10	DNAJB9	58.6066809640875
7078	YBX1	CXCL14	58.60012009155744
7079	ZNF10	MAP1LC3B	58.59442108142482
7080	KLF6	ANKRD22	58.59139802447253
7081	ATF3	SERTAD1	58.58747880382071
7082	TRPS1	STK32B	58.57413192494649
7083	YBX1	NTRK3	58.57303028294461
7084	SOX4	KCNJ2	58.56462041480004
7085	REL	CYTIP	58.54846666255489
7086	ZNF385D	CDK14	58.53803621159024
7087	NR3C2	CABLES1	58.53487157807146
7088	CEBPD	USP53	58.53279884190195
7089	ZBTB16	HLA-DRB5	58.522972735297714
7090	HIF1A	FAM177B	58.51511557190784
7091	RBPJ	DSCAM	58.51003429551413
7092	ATF3	CCNYL1	58.50726192318989
7093	TRPS1	ACSL3	58.50578067637935
7094	YBX1	EPB41L1	58.49820172171432
7095	XBP1	PLEK	58.49678011008638
7096	XBP1	PLCL1	58.49459445359194
7097	RBPJ	SNTB1	58.49349370418615
7098	CEBPD	PHACTR1	58.49184343555183
7099	FOSL2	DPYD	58.49073876534111
7100	ID2	H2BC21	58.47772136151592
7101	PBX1	FGL1	58.47041564796801
7102	JDP2	RAB31	58.469444186966
7103	MELK	PALM2AKAP2	58.46627033900993
7104	MELK	MAPK10	58.46487872259851
7105	JUN	SPRY1	58.45040561354451
7106	ATF3	ING1	58.43944788677654
7107	MXD1	EIF2AK3	58.43323498356506
7108	HIVEP1	MCTP1	58.41999141935813
7109	MXD1	ERN1	58.415717952079405
7110	HIF1A	PGM1	58.412175774991375
7111	PPARG	KCNE1	58.4118628017384
7112	FOS	PPP1R3C	58.39490206807289
7113	CEBPD	WIPF3	58.3942857407931
7114	THRB	RORA	58.3912213961173
7115	RBPJ	VCAN	58.38933257171681
7116	KLF12	PLPP1	58.38851173479186
7117	ZNF385D	MCTP2	58.38408879841876
7118	KLF6	CD14	58.381910100011325
7119	FOSB	DUSP10	58.37573731023612
7120	YBX1	MAMDC2	58.358197902851806
7121	ZNF10	CDC42EP3	58.35705123478404
7122	RORA	PHACTR1	58.354564363496
7123	KLF12	HSPA4L	58.35162908953093
7124	ZNF10	ABHD17B	58.34890419305326
7125	ZNF81	MTCP1	58.338749033185785
7126	ZNF385D	ADGRL2	58.33592674324777
7127	JUN	CEMIP2	58.33155757647116
7128	MITF	NT5DC1	58.32724475090568
7129	ARID5B	SLC11A1	58.32425242611694
7130	UBB	RIN2	58.32194783873186
7131	NR1H2	NUBP1	58.31353129621782
7132	REL	KLHL6	58.31235466563915
7133	SETBP1	IRF8	58.30128849093403
7134	ID2	AFMID	58.29073468836388
7135	JUN	UBE2D1	58.27506244689853
7136	JUN	MARCHF3	58.26022336404554
7137	FOSB	KIFC1	58.25956602389339
7138	THRB	SYNE1	58.25753606860256
7139	NR4A1	ZC3HAV1	58.25751071050819
7140	JUN	NCAM2	58.2539870659765
7141	MXD1	H2BC5	58.2521734141503
7142	CEBPD	P3H2	58.24562086181546
7143	CEBPD	ZNF804A	58.24549737248993
7144	NR4A2	EGR3	58.23761107712588
7145	JUN	H3C1	58.2342895260937
7146	HIVEP2	UBASH3B	58.23341165523688
7147	PBX3	STK32B	58.2097425825662
7148	FOSB	TWSG1	58.20562916480211
7149	JUN	PPP1R13B	58.19648772165271
7150	FOS	LRRC23	58.19612979919428
7151	ZNF704	LILRB5	58.19559894680861
7152	THRB	ABHD3	58.193518769393634
7153	ID2	TPT1	58.18765990715194
7154	ZNF385D	NTRK3	58.18123559873559
7155	PBX1	NCAM1	58.16688134124877
7156	PPP1R10	UBXN2A	58.15224583682416
7157	YBX1	GSTCD	58.139487074602165
7158	NR4A2	UST	58.122394411186
7159	ATF3	SLC37A2	58.12211704423718
7160	KCNIP1	NACA	58.12168177172879
7161	CLK1	TUBA1B	58.121192565048304
7162	JUN	ADGRF3	58.09464675062095
7163	NR4A2	NAMPT	58.09215505885072
7164	CEBPD	SCD	58.08834117760918
7165	ZNF10	MTRNR2L12	58.08020156025438
7166	FOS	USPL1	58.07696406056112
7167	PPP1R10	LRIF1	58.07607995550735
7168	YBX1	C1orf53	58.070420482447055
7169	PBX1	SLC1A2	58.06691692708894
7170	JUN	MAFF	58.06002522561463
7171	MXD1	SLC38A2	58.049432587048656
7172	RBPJ	MMRN1	58.04788570957661
7173	YBX1	IFIT3	58.04438064691645
7174	HIF1A	TNFRSF11B	58.04200707314877
7175	NR4A3	AFF4	58.00481842624433
7176	NR3C2	FAM117B	58.003843369589966
7177	JUND	PGK1	57.99935051047748
7178	THRB	ATP10A	57.99473221222278
7179	TRPS1	RNF175	57.98375170240452
7180	PRDM11	FCGBP	57.976999540333374
7181	HSPA1L	CACYBP	57.97386089430989
7182	JUN	RBPJ	57.970635571845335
7183	KLF12	CD14	57.96342099824943
7184	UBB	ZFP36	57.96335729122625
7185	NR4A3	MAT2A	57.96312751530718
7186	FOS	WNT5B	57.96170493332974
7187	EGR1	CXCL8	57.944898146661366
7188	THRB	EMILIN2	57.93932762571905
7189	KLF12	GPR174	57.9390071793343
7190	POLR2A	NUP210L	57.93780431170941
7191	TRPS1	UBAC2	57.93339564485666
7192	ESR1	RASGEF1C	57.91673087280864
7193	SOX4	TNF	57.91637912585932
7194	TRPS1	LRRC4C	57.91235942760938
7195	EGR1	H2BC5	57.90864162161432
7196	ATF3	CAB39L	57.90070828118556
7197	ZNF367	BUB1B	57.8988551671334
7198	SOX4	SUCNR1	57.89625386614517
7199	MAFB	IFI6	57.89582042485521
7200	MITF	MSR1	57.88620792113256
7201	TIGD4	PLA2G7	57.883244634389214
7202	EGR1	ID2	57.87128489149815
7203	REL	TNFAIP3	57.86453956291571
7204	NFKB1	CXCL3	57.860414523243314
7205	PPP1R10	LGMN	57.85890342516549
7206	HIVEP2	MOB3B	57.85521689290254
7207	MITF	NAALADL2	57.85297755735338
7208	PRDM11	MEI4	57.84965096890757
7209	FOS	MAFF	57.84408153709299
7210	NFE2L3	ACAT2	57.81374586839769
7211	ATF3	APOE	57.81336855860463
7212	SOX5	CEBPD	57.80907801943083
7213	RORA	KANK1	57.80581595589923
7214	ESR1	MEIS1	57.80541409143625
7215	JUND	EPSTI1	57.80539933901609
7216	CEBPD	GFAP	57.80475752907708
7217	ZNF367	NCAPG	57.79174236787488
7218	XBP1	PPA1	57.78924354554385
7219	YBX1	SLC29A3	57.772345222955096
7220	HIVEP3	FMN1	57.76940642365189
7221	FOSB	SPTAN1	57.767972609349805
7222	CEBPD	TENM3	57.76545662069877
7223	ATF5	GPR84	57.76300109536702
7224	CEBPD	CCL2	57.75653823030265
7225	GLIS3	AUTS2	57.7507407030693
7226	EGR1	RBBP6	57.748144431198966
7227	ATF3	SESN1	57.72868405694796
7228	MELK	NCAM1	57.72774576362373
7229	RBPJ	BIN1	57.7232191339814
7230	ATF3	NUAK2	57.71985556396228
7231	MITF	IFI44L	57.716504874031216
7232	KCNIP1	ADGRG6	57.71471130620209
7233	BCL6	CEACAM21	57.70957090008226
7234	CLK1	RIPK2	57.70368055624524
7235	MELK	MNS1	57.696627864684
7236	SETBP1	SCLT1	57.693787078083886
7237	YBX1	TFCP2L1	57.69282160809998
7238	PPP1R10	BORCS5	57.68933643391959
7239	HIVEP1	CD9	57.688147488680215
7240	YBX1	MAP3K21	57.68301062601277
7241	MELK	HS6ST3	57.67492837868
7242	MXD1	CCDC134	57.6731113025938
7243	ZBTB16	CD14	57.67122113916064
7244	JUN	ERC2	57.64994801582231
7245	JUND	RACK1	57.64434560933448
7246	CREM	GPAT3	57.64351874187332
7247	YBX1	ABCA3	57.63550205518251
7248	ID2	MATN1	57.62938313725642
7249	ATF3	H2BC6	57.60939744907332
7250	MELK	BRCA2	57.60389302978346
7251	ID2	XAF1	57.59369298731703
7252	KLF2	ADM	57.59330290125201
7253	CLK1	H1-3	57.58803386790125
7254	XBP1	HMOX1	57.58492782309584
7255	KLF12	WWOX	57.58313772751401
7256	JUNB	RHOB	57.57739466599399
7257	RBPJ	PLPP3	57.57544037177727
7258	PBX3	EPSTI1	57.565380000363945
7259	THRB	STXBP6	57.56526108188324
7260	YBX1	DAB2IP	57.54347346169966
7261	YBX1	ASPN	57.543242262484256
7262	CEBPD	PAPPA2	57.542580765659295
7263	RORA	LINGO1	57.53651772663962
7264	HIF1A	ALPK3	57.53323271894144
7265	FOS	ENSA	57.52526980910103
7266	HIF1A	SYAP1	57.51186024683936
7267	TRPS1	PTPN22	57.509523099757786
7268	ESRRG	DLEU7	57.50516103066145
7269	MAFB	PIP5K1B	57.49947089001256
7270	HIF1A	TMEM163	57.49623976574348
7271	ESR1	DPH6	57.490841196906494
7272	ID2	NARF	57.4902595828081
7273	MXD1	TXNDC16	57.48849413341519
7274	ZNF385D	GABRB2	57.48219941320705
7275	KLF12	IGF1R	57.47930808949736
7276	REL	CPEB4	57.47712357062326
7277	PPARG	CDK14	57.46332901311905
7278	NFKB1	CCL3L1	57.45388086225716
7279	SOX5	WNK2	57.44855585988731
7280	ANXA1	THRB	57.44626666797416
7281	GLIS3	SDK1	57.44277231758068
7282	KLF12	PTCHD4	57.44261829045406
7283	MXI1	PGM1	57.43745673412605
7284	ID2	APOC1	57.43165296352338
7285	EGR1	ATP1A1	57.42823961359599
7286	CEBPD	HSPA4L	57.42181169975404
7287	ATF3	THAP9	57.41713676197445
7288	ZBTB16	PRKCA	57.41584586426769
7289	CEBPD	CXCL14	57.41034693605797
7290	TRPS1	AUTS2	57.40959361012438
7291	FOSB	ABHD3	57.40157110296377
7292	NR4A2	TMEM71	57.39033396956537
7293	ESR1	EPSTI1	57.38989072137065
7294	DACH1	FGF13	57.389132089765866
7295	CEBPD	LRRC4C	57.38183357606665
7296	NR4A1	SGK1	57.36949790957458
7297	PRDM11	GUCY1A1	57.36836900278597
7298	FOXO1	PIP5K1B	57.35582382360676
7299	ZNF563	H1-1	57.35465470721728
7300	REL	TMEM163	57.35410617784337
7301	RBPJ	NUP58	57.353460191450175
7302	CLK1	IFITM3	57.351948245040994
7303	THRB	SEMA5A	57.35188579298099
7304	MELK	SPOCK1	57.35083904945559
7305	PBX1	GPR174	57.34826974653505
7306	HIF1A	HPGDS	57.33431974729327
7307	CEBPD	NAP1L3	57.32995914220297
7308	XBP1	CCT4	57.32563910243116
7309	JUNB	PTGES3	57.32097203672232
7310	JUN	OASL	57.29871506327065
7311	NR4A2	SERPINE1	57.295839361025166
7312	RAB7A	FMN1	57.29384331640309
7313	YBX1	RAMP1	57.292354928976266
7314	ID2	H2BC11	57.28281257852149
7315	HSPA5	S100Z	57.27662071333109
7316	HIF1A	NPFFR1	57.27139741702308
7317	FOSB	EPAS1	57.262221120640646
7318	ZBTB16	PHACTR2	57.261914083525376
7319	PPP1R10	TOB1	57.25995254381306
7320	ATF3	NFKBID	57.25668605521098
7321	THRB	TSC22D1	57.23599997952974
7322	CEBPD	MACROD2	57.23554781194908
7323	JUN	STARD5	57.22850106169663
7324	THRB	NCAM2	57.22384644366421
7325	MAFB	VIM	57.2217084799338
7326	RFC3	PCLAF	57.22066836935116
7327	EGR1	NXF1	57.21984444522454
7328	MELK	OPRM1	57.21923832114236
7329	FOSL2	CD44	57.21667395979021
7330	DTL	KIF14	57.21636508037951
7331	FOSB	NRIP3	57.216231439334194
7332	HMGB2	CCNE2	57.21265445043905
7333	ID2	HSPA2	57.21161916924664
7334	XBP1	CDKN1A	57.21078589094221
7335	YBX1	FANCC	57.20921878176536
7336	REL	SCIN	57.20263726920437
7337	KLF12	SLC22A23	57.1975964488902
7338	ARID5B	PRKCE	57.19563564927886
7339	RBPJ	TLR3	57.19478588986029
7340	NR4A1	BAG3	57.18482540744991
7341	BCL6	PLTP	57.18121180465251
7342	KLF12	SAMD12	57.180688279434925
7343	ESR1	PDGFC	57.17840019865065
7344	CLK1	ELAVL4	57.174236035814495
7345	YBX1	RASGRP3	57.17382058744512
7346	ID2	VAV3	57.16622758956829
7347	JUNB	SDCBP	57.163104611781776
7348	PRDM11	STAB1	57.16124861060895
7349	BCL6	ELL2	57.15918790317774
7350	SOX5	DAB1	57.14409516960932
7351	TRPS1	DLEU7	57.14385255824286
7352	ARID5B	WIPF3	57.139221782336726
7353	PRDM11	MRC1	57.12462268528833
7354	TRPS1	RAB11A	57.121454316932606
7355	PPP1R10	UTP6	57.12097239389604
7356	CEBPD	SESN1	57.112172062626485
7357	MITF	RAB27A	57.1078946601877
7358	MAFB	KLF6	57.10437771702282
7359	PBX1	PDE4D	57.0953526619784
7360	SETBP1	TMSB10	57.092317370536215
7361	HSPA5	ADGRD1	57.09029069513204
7362	MITF	TSHR	57.08813757256654
7363	ANXA1	PLEKHG2	57.0844968783058
7364	PPARG	MGAM	57.07715765946087
7365	YBX1	DOCK9	57.07609213069857
7366	ATF3	CSRNP2	57.075526384419085
7367	ID2	PLAC8	57.07463363633596
7368	ZNF385D	DOCK9	57.07225753481109
7369	CEBPD	RAP1GAP	57.0722342802137
7370	YBX1	SYN2	57.07108436525857
7371	SETBP1	TOX	57.06586899593265
7372	PRDM11	TMPRSS4	57.064202211415
7373	RFC3	ASPM	57.06256035130578
7374	FOS	HMGB2	57.05466650285951
7375	NR4A2	IL1A	57.05026009564115
7376	TRPS1	ANGPT2	57.04890012114132
7377	SOX5	PDE4B	57.04883710450106
7378	JUNB	APOE	57.048833808380905
7379	KLF12	ANKH	57.04796453850635
7380	ZNF563	PLK2	57.03134977464372
7381	YBX1	PRC1	57.02668434596495
7382	ID2	H2BC9	57.02453305014471
7383	HIF1A	SNAPC1	57.0235305901222
7384	FOS	H2AC12	57.022744562843904
7385	HESX1	IFI6	57.02220469819486
7386	YBX1	MT3	57.012346897338745
7387	NR4A1	IL1A	57.01169189540878
7388	TRPS1	FSIP2	57.00244722703259
7389	UBB	ZNF608	56.99577995917688
7390	HSPA1L	FBXL14	56.98945658567432
7391	KLF2	PLAU	56.98928958779148
7392	AHR	ALDH1A1	56.96892500787162
7393	CLK1	TXNDC16	56.96569420297243
7394	PRDM1	SYTL3	56.96236038850503
7395	FOSB	NFIL3	56.96211144733744
7396	HIF1A	PTPN22	56.96034442302429
7397	ZBTB16	CNNM2	56.95941986012065
7398	TRPS1	ASTN2	56.95924523168924
7399	FOSB	CBX4	56.95722425392358
7400	XBP1	BTG2	56.95651622983783
7401	PPARG	KCNMA1	56.95478567862688
7402	ID2	NECAP1	56.93679259497786
7403	YBX1	IL1B	56.92859888419108
7404	KLF2	GALM	56.91554109960231
7405	REL	ERO1A	56.91145290099179
7406	YBX1	STS	56.90702854659023
7407	RELB	RNF144B	56.90496019838251
7408	KDM2B	SFMBT2	56.89768767152187
7409	RBPJ	CYRIA	56.8883790739485
7410	MITF	PDE7B	56.88559487594933
7411	JUNB	C5AR1	56.88272587927375
7412	MAFB	PMVK	56.88055531777773
7413	MELK	CCDC34	56.877223304709695
7414	MDM2	PLA2G7	56.86930188278427
7415	ESR1	ATP10A	56.856200295816265
7416	UBB	CCL2	56.840299964450665
7417	NR4A3	RAB20	56.83779758723136
7418	FOXO1	FAM177B	56.83427240917304
7419	MITF	EPHB1	56.82625426385592
7420	HIVEP3	HK2	56.825908458511634
7421	REL	P4HA1	56.823751635976585
7422	YBX1	PIPOX	56.81742470609575
7423	NR4A2	JUN	56.81538308383626
7424	ZBTB16	PLEK	56.80503146957977
7425	TRPS1	HIVEP2	56.79199313873767
7426	ZNF10	SPTAN1	56.790064625894026
7427	CLK1	DNAJA1	56.78763916058495
7428	TRPS1	PADI2	56.77892655846183
7429	PPP1R10	NUDT4	56.770420226378526
7430	PBX1	ANK3	56.76757898614303
7431	SOX5	CADM1	56.76690027128944
7432	NFKB1	RAB7A	56.75846519041734
7433	MAFB	USP9Y	56.75476463451952
7434	IRF8	HPGDS	56.74859593374924
7435	JUN	TUBA4A	56.74066808228616
7436	PPARG	HIVEP1	56.74043368244024
7437	ANXA1	CXCL3	56.739920551237965
7438	MXD1	SLC20A1	56.72498434933877
7439	PRDM1	INSR	56.72377071333017
7440	HSPA5	PER3	56.71272959055484
7441	FOSL2	ZFP36	56.70639626289023
7442	TRPS1	USP45	56.6984872453432
7443	IRF8	PIP5K1B	56.69709342584313
7444	EGR2	TNFSF18	56.691997609865815
7445	SOX5	ANKH	56.69036720024252
7446	PBX1	PLEKHG1	56.68647789655041
7447	AFF4	C1QB	56.685258370726025
7448	ZNF331	NPL	56.67530914326223
7449	JUN	KCNMA1	56.66685346395331
7450	KLF12	KCNMB4	56.66652141425323
7451	ZNF490	MARCHF3	56.6664852131871
7452	PPP1R10	GAPDH	56.65596688686723
7453	HIF1A	NAV2	56.65088666343517
7454	UBB	PIK3C2B	56.64558151657825
7455	HIVEP2	RAB27A	56.62653775928752
7456	CLK1	BIN1	56.625562456874725
7457	ZNF563	PMEL	56.60615301467042
7458	PPP1R10	CAGE1	56.60272236477612
7459	HSPA5	NAGK	56.601309961420185
7460	FOSB	WDR74	56.59879668896246
7461	PPP1R10	MLKL	56.59332912225598
7462	RAB7A	NRP1	56.590520952918894
7463	YBX1	ANGPTL1	56.585348830465726
7464	HMGB2	KPNA2	56.580905522095655
7465	ZBTB16	IFIT3	56.556048708158286
7466	CREM	EPB41L3	56.55289895384482
7467	CEBPD	NECAP1	56.55226653974311
7468	NFIL3	ALOX15B	56.5509894451078
7469	JUN	KIFC1	56.54922711653522
7470	EGR1	ANKRD37	56.543985814478525
7471	PPP1R10	FEM1C	56.535623686447785
7472	JUNB	OSM	56.52785125634944
7473	JUN	NFE2L3	56.52441006093516
7474	HIVEP2	UGCG	56.51267493113916
7475	REL	PTPN1	56.510693101789855
7476	SOX5	MUC22	56.50773054810123
7477	PPP1R10	TMEM52B	56.49736185503856
7478	CEBPD	PTGES3	56.48569976805402
7479	ID2	RUVBL2	56.479631908302295
7480	ZNF331	C5AR2	56.46965005264937
7481	RFC3	BLM	56.46244374843917
7482	ZNF10	H2BC15	56.46056326459419
7483	FOSB	FDFT1	56.4603772139584
7484	CLK1	TCP1	56.45246458024898
7485	EGR1	SLC2A3	56.45064076217134
7486	YBX1	PIEZO2	56.44184556089329
7487	ZNF563	PPP1R3C	56.43788548569648
7488	YBX1	LRRK2	56.431314563728414
7489	YBX1	COL14A1	56.426436906778925
7490	ZNF704	SESTD1	56.42081913715232
7491	ZBTB16	DISP1	56.41969920666523
7492	FOS	JDP2	56.41552591132066
7493	NR4A2	B3GNT5	56.41332255048256
7494	ID2	WDR74	56.405459821790544
7495	RORA	SESTD1	56.40042255913777
7496	ESR1	SESTD1	56.39056336036011
7497	SOX4	SLC11A1	56.38850885681952
7498	REL	CD83	56.367075936068666
7499	ID2	CAMKMT	56.361272434014445
7500	RELB	IRAK2	56.355822002995815
7501	YBX1	MMRN1	56.34911736947842
7502	NR4A1	ELOVL5	56.344625913496536
7503	THRB	CALM2	56.33946235765835
7504	SOX5	PHLPP1	56.33674303226225
7505	MXD1	WNT5B	56.3346127829716
7506	JUND	H1-2	56.330034987297005
7507	BCL6	GLUL	56.32947108399715
7508	THRB	CCDC152	56.32920201080743
7509	TRPS1	SLC11A1	56.32252561670712
7510	ATF3	GLUL	56.31683337320748
7511	RFC3	SMC4	56.31580739732529
7512	TRIM69	XAF1	56.3141952167532
7513	MDM2	SLC29A3	56.31323598743182
7514	NR4A1	SNX8	56.30180170442989
7515	NFIL3	CYTIP	56.30179935348069
7516	SETBP1	CCDC102B	56.29533145161939
7517	ZBTB16	ID2	56.29156721951984
7518	JUND	ELOVL5	56.28761169125179
7519	FOS	MYLIP	56.28722133367738
7520	EZH2	MCMDC2	56.28631909433069
7521	UBB	NAV2	56.28178120910389
7522	NR4A2	P2RY8	56.28120836235818
7523	PPP1R10	CD14	56.27640844223072
7524	HIF1A	ESF1	56.276153214901406
7525	ID2	FAM241A	56.27338192171748
7526	RFC3	BRCA2	56.26275490167142
7527	YBX1	RIPOR2	56.251453548618585
7528	PPARG	LONRF3	56.247676637105215
7529	THRB	PLPP3	56.24158169574751
7530	KLF6	MYO1E	56.23610514037247
7531	YBX1	KLHL6	56.23376695953559
7532	JUND	H2AZ1	56.23067785517755
7533	HSPA5	MAGI1	56.22110978463609
7534	ZNF385D	CACNB2	56.22002719300587
7535	MELK	IL1RAPL2	56.21638625523766
7536	HIF1A	TNFAIP8	56.2161565601124
7537	TRPS1	GSTCD	56.21596169293462
7538	ZBTB16	PTPN14	56.21228483898364
7539	KLF6	RASGEF1B	56.20810678741525
7540	FOS	FMN1	56.20560523880572
7541	JUN	KLHL11	56.19633854499029
7542	ARID5B	IFI44L	56.19578456112019
7543	KLF2	ELOVL5	56.17922668301024
7544	CEBPD	EEPD1	56.179196131839454
7545	JUN	PDE4B	56.16804345493503
7546	ZNF704	SLC38A6	56.15887496738024
7547	RORA	PDE7B	56.157588737861374
7548	JUND	LRRK2	56.15560995820108
7549	MXD1	NUAK2	56.15527557975265
7550	ZNF367	RFC3	56.150928574377936
7551	YBX1	CNGB3	56.14640421537792
7552	MAFB	SFMBT2	56.13962919559466
7553	JUN	FBXO16	56.13911097455347
7554	ZNF10	NARF	56.13086486901175
7555	MAFB	NEXMIF	56.12954649450072
7556	RBPJ	ANKRD22	56.12616819769388
7557	CEBPD	CLSTN2	56.11197237997604
7558	TRPS1	IGFBP4	56.10950371422572
7559	FOSL2	THRB	56.1053534028104
7560	SOX5	TPST1	56.10353608135135
7561	SETBP1	RNASE1	56.09203936412936
7562	RORA	PDE4B	56.085319189963776
7563	RORA	TRPS1	56.08087115123545
7564	ZNF331	RILPL2	56.07354672887199
7565	JUND	MLF1	56.072772846686654
7566	ZNF563	HESX1	56.072448536402725
7567	NR4A3	MAFF	56.06646834079877
7568	ZNF563	H2BC15	56.058846733983664
7569	PBX1	MAPK10	56.05040675998056
7570	REL	MALT1	56.04936752403547
7571	NR3C2	PLAC8	56.04499381563428
7572	XBP1	UBA52	56.01948948737954
7573	HSPA5	GRID2	56.01745246871671
7574	SETBP1	NLGN4Y	56.00293850905338
7575	NR4A2	SLC37A2	55.99171692007815
7576	NR3C2	PLEKHA5	55.99149999201964
7577	CEBPD	ADGRL2	55.97999085144941
7578	JUN	DLEU7	55.97719158679666
7579	JUNB	CCDC47	55.9729288797346
7580	HSPA5	ADGRB3	55.97033401215102
7581	HSPA5	RGS16	55.96969359934693
7582	SOX5	MIPOL1	55.96598635295548
7583	ATF3	SERINC5	55.95243690761478
7584	JUN	H2AC16	55.94204851581669
7585	CLK1	EEF1B2	55.940818702309286
7586	ATF3	KLF4	55.93940861551948
7587	MELK	MAP1B	55.92827220069951
7588	ESRRG	MEIS1	55.92756277190268
7589	ZNF563	GLMN	55.92689842498444
7590	PRDM1	TMEM71	55.92516410866498
7591	JUN	CEBPD	55.916996295622646
7592	YBX1	SLC12A2	55.90681989526527
7593	ZNF385D	THSD7A	55.904029527958926
7594	HIF1A	FNIP2	55.896259906423154
7595	YBX1	ASTN1	55.89045336054589
7596	ATF3	YBX1	55.888135291645845
7597	ARID5B	RASGEF1B	55.88472272376733
7598	MAFB	HLA-DRB5	55.88468497870308
7599	ZNF331	HK2	55.88219751673598
7600	YBX1	RAB37	55.880194528801375
7601	PPP1R10	RACK1	55.8790785683247
7602	MELK	CAV3	55.87164902119802
7603	FOSB	PPP1R13B	55.859182765390166
7604	TRIM69	IFIT2	55.85626508094753
7605	NR4A2	STK17B	55.85188363023489
7606	ATF3	HSPA8	55.84599110545953
7607	XBP1	SS18L2	55.84517345827332
7608	MAFB	UTY	55.844200997307226
7609	PPP1R10	CCNYL1	55.84001595549777
7610	SOX5	CALD1	55.83625367894001
7611	CEBPD	KLHL23	55.83388324747678
7612	JUND	FBXL14	55.82949011966944
7613	CLK1	RIN2	55.82283013025297
7614	SOX4	TMEM52B	55.80705882878036
7615	BCL6	C12orf42	55.80409898595766
7616	ZNF563	NUAK2	55.80391574194719
7617	UBB	SRSF3	55.80383858854237
7618	JUND	ZFP36	55.80043232788965
7619	KCNIP1	LIMS1	55.795979245278254
7620	KLF2	PLK2	55.78779857525553
7621	FOSB	CH25H	55.785026525906986
7622	POLR2A	GALM	55.78236114347411
7623	NR4A2	PTGER4	55.76539273535898
7624	ZBTB16	MYO1D	55.76467027472861
7625	RBPJ	PROS1	55.75972865070639
7626	RORB	MAP1B	55.7483767003758
7627	CEBPD	HSPA1A	55.74704532726685
7628	CREM	BTG1	55.7360477748905
7629	ID2	CCDC30	55.72479862012764
7630	REL	ARRDC3	55.71578868173198
7631	ATF3	ELOVL5	55.71474552285045
7632	YBX1	FRMD3	55.69710750353023
7633	SOX5	NPAS3	55.69697404924075
7634	SOX5	MAGI3	55.696674734695904
7635	ATF3	ZNF563	55.673507364818285
7636	TRPS1	PSTPIP2	55.672343676027104
7637	XBP1	TM2D2	55.66096223614513
7638	ESR1	ME1	55.655559667352
7639	NR4A3	RBKS	55.65228090728757
7640	PBX1	TF	55.64869875204488
7641	JUND	XAF1	55.64151563516839
7642	NR4A2	SLC38A2	55.63175281399857
7643	HSPA5	ZEB1	55.63133807664317
7644	NR4A1	MCF2L2	55.627658469744816
7645	PPP1R10	TUBA4A	55.62705525380445
7646	HMGB2	H1-10	55.62468233339927
7647	ESR1	AFF3	55.62207049538248
7648	HIVEP1	ADAMTS17	55.62102037884207
7649	KLF12	NRCAM	55.62032158830124
7650	MITF	CLEC9A	55.61197505105611
7651	ZNF10	NUBP1	55.60790614951109
7652	ZNF331	SGK1	55.60609321157717
7653	ID2	PMVK	55.60415106660562
7654	NR4A2	SNAPC1	55.60258919054988
7655	FOSL2	SYNDIG1	55.59912703341018
7656	ZNF367	CCNE2	55.59709386206335
7657	PRDM11	PPA1	55.59136115804116
7658	PPP1R10	NFKBIZ	55.58727341068653
7659	JUN	CTNNA3	55.57759869887703
7660	TRPS1	NEK10	55.5737616799114
7661	MAFB	MS4A4E	55.56555725722037
7662	KLF2	SLC2A3	55.55211232983551
7663	NR4A2	TRA2B	55.54161728926595
7664	HSPA5	SYNE1	55.5400946855212
7665	HIVEP3	RNLS	55.53522949800277
7666	CEBPD	H4C8	55.53246191607101
7667	RBPJ	PLPP1	55.532340107261625
7668	IRF8	FAM110B	55.52744225072223
7669	POLR2A	ENC1	55.52024062939133
7670	SETBP1	LIPC	55.512509209841305
7671	THRB	PHACTR2	55.51115879124904
7672	KLF12	PHLPP1	55.506097334088594
7673	TRPS1	CC2D2A	55.48530010491489
7674	JUND	CTSL	55.4846624129769
7675	HIVEP3	SLC11A1	55.48323655340275
7676	NR4A2	AFMID	55.470665466512045
7677	PPP1R10	MED7	55.45636936398896
7678	FOS	IL3RA	55.45312834547849
7679	YBX1	TAF4B	55.445203878580095
7680	ID2	CCDC47	55.43996634769188
7681	SOX4	TMEM71	55.43812694974539
7682	XBP1	HSPA1A	55.437004488081634
7683	ATF3	H2AC11	55.43499897287376
7684	ATF3	BZW2	55.423723864905234
7685	JUND	PLEK	55.41954590762678
7686	RORA	PARD3B	55.41786355036732
7687	UBB	CCDC171	55.40854890704634
7688	ESR1	PLCXD3	55.407909309330485
7689	XBP1	DPP10	55.40661011321526
7690	FOS	GZF1	55.39780711146991
7691	CLK1	SLC7A5	55.39767919005799
7692	ZBTB16	IGF1	55.39500143472119
7693	RORA	DPYSL5	55.39001221856064
7694	PPP1R10	WTAP	55.37963100955519
7695	JUN	CDC20B	55.37872599973965
7696	JUN	MS4A6E	55.36312879553181
7697	CEBPD	PLAUR	55.36015877818725
7698	FOSL2	GFOD1	55.358203826237805
7699	ZEB1	RASSF8	55.357532680629085
7700	POLR2A	GYS1	55.35746990245924
7701	JUN	TUBA1A	55.35516905888179
7702	EGR1	RNF19B	55.3516466191942
7703	ZNF385D	RORB	55.342050060597714
7704	MDM2	TNFRSF10B	55.33135494795324
7705	MXI1	VCAN	55.33058379674154
7706	FOSB	HEXIM1	55.319071264950864
7707	CEBPD	HERC5	55.29487372649543
7708	MXD1	TSPYL2	55.28881074985825
7709	ATF3	EZH2	55.28787666939482
7710	TRPS1	TMEM232	55.279102892432014
7711	SOX4	PARP16	55.274680455141976
7712	ATF3	ESYT2	55.26817145994076
7713	ZBTB16	LEPR	55.25956956892963
7714	ZNF563	WDR12	55.257016926469646
7715	ZNF385D	C12orf40	55.25430673507833
7716	YBX1	ADAMTS19	55.25225377346791
7717	YBX1	ESYT2	55.247557638515616
7718	KLF12	PLEKHG1	55.24326636001548
7719	CEBPD	DGKH	55.23501652111695
7720	HIF1A	TMEM236	55.23485253696484
7721	ATF3	FILIP1L	55.23380414529597
7722	SOX5	RAP1GAP	55.22764190575244
7723	FOSB	ELAVL4	55.21750236116756
7724	YBX1	PTH2R	55.208410862655576
7725	PPP1R10	H2BC7	55.19797308293216
7726	ARID5B	PLXNC1	55.19509004871506
7727	FOSB	RASSF5	55.19059101610559
7728	RBPJ	DNAH11	55.190136075780735
7729	UBB	STAB1	55.184837988649726
7730	REL	TASL	55.169279331029465
7731	MXD1	JUN	55.16828577829241
7732	SOX5	GOLGA6L7	55.15984908387064
7733	YBX1	NLRP3	55.15192764320861
7734	ZNF385D	PRKG1	55.14436539958996
7735	CREM	DDX3Y	55.13590093176644
7736	CEBPD	PGK1	55.135441573316456
7737	KLF2	ID2	55.1339788250452
7738	MXI1	BCAT1	55.1280724138577
7739	HIVEP3	SOX5	55.128047075207874
7740	NR4A2	MCF2L2	55.1238372826827
7741	ZNF10	PPP1R10	55.11595083361463
7742	NR4A1	SQSTM1	55.115522390583685
7743	HSPA5	BLOC1S2	55.10448815725305
7744	MAFB	C1QB	55.09472232462136
7745	JUND	YBX1	55.08820947826512
7746	ID2	EPSTI1	55.08323554085688
7747	ESRRG	PLAT	55.050196299452665
7748	ATF3	HMCES	55.048676630460726
7749	ZBTB16	TMSB10	55.03953384259038
7750	CREM	GUCY1A1	55.03599957916206
7751	KLF2	FAM241A	55.02930419316366
7752	NR4A1	EEPD1	55.02661901720148
7753	NR4A1	JUNB	55.02515740563801
7754	EGR1	TRA2B	55.02383622169001
7755	HSPA5	TBPL1	55.02000641246513
7756	RBPJ	LARGE1	55.01906705088991
7757	MAFB	INTS6	55.01141129774762
7758	PRDM11	PCBP3	55.00651806326192
7759	PRDM11	PTCHD4	54.99913978963425
7760	BCL6	ARHGAP20	54.99835052539096
7761	HIVEP3	ZNF608	54.98908913427418
7762	NR4A1	B4GALT1	54.986622671140296
7763	HMGB2	MT1E	54.9809770144473
7764	NR4A3	MAP3K8	54.97858851498571
7765	MXD1	FAM13A	54.95824078547172
7766	SOX5	NAP1L3	54.95790135395189
7767	ID2	FCHO2	54.95741182179949
7768	PRDM11	DYSF	54.953692868854816
7769	NR4A2	LIMS1	54.9508848990836
7770	NR3C2	TSC22D1	54.94818474317964
7771	JUND	BIN1	54.945225457838376
7772	ANXA1	PMP22	54.94041316901693
7773	FOS	SPRY1	54.934693384623344
7774	EGR1	BTG1	54.93336701354927
7775	ZNF367	FANCA	54.913486544110505
7776	ZNF385D	DLEU7	54.90907198238769
7777	TRPS1	NHS	54.90880925777677
7778	KCNIP1	CD14	54.907179800263485
7779	JUND	DUSP2	54.90608768354738
7780	ZNF10	CACNB4	54.904264629139576
7781	KLF6	HLA-DRB1	54.902668092075054
7782	PPP1R10	DLEU7	54.894864299723935
7783	FOSB	ID3	54.89473208363254
7784	ZEB1	FAM177B	54.8943650283458
7785	MEIS1	CALCR	54.88405421235579
7786	MITF	MTRNR2L12	54.879109365541936
7787	MAFB	GIPC2	54.875555288387375
7788	PPP1R10	ANKRD55	54.861673358058056
7789	NR1H2	ZNF490	54.86159616245239
7790	PBX1	HS6ST3	54.84762293422268
7791	JDP2	SERPINE1	54.8467122337369
7792	MAFB	SLC37A2	54.83884739980758
7793	KLF12	KCNQ5	54.8381185220486
7794	ZNF385D	CLSTN2	54.82953640690396
7795	CEBPD	ARL4C	54.82673216532161
7796	MELK	ANK3	54.824028866627
7797	TRPS1	RRAS2	54.82167939232156
7798	BCL6	SNX8	54.82107089033743
7799	THRB	GRIP1	54.817963145329024
7800	KCNIP1	WWOX	54.81291696262485
7801	JUN	CCL4	54.81133502606656
7802	YBX1	NSMCE1	54.810723839318335
7803	JUN	LIMS1	54.80899853618955
7804	ID2	UBE2S	54.80797332746085
7805	PBX3	FAM177B	54.800816772743616
7806	KLF2	EZH2	54.790616544557714
7807	KLF12	SPRY3	54.78854237425876
7808	KLF12	PPM1L	54.78748081176789
7809	KLF6	NAGK	54.78382327094512
7810	REL	PPP1R3B	54.77678508931287
7811	YBX1	APBA2	54.77671588103888
7812	NR4A3	JUNB	54.76368666510359
7813	RORA	UTY	54.757589203960585
7814	ID2	TMSB10	54.75157533160751
7815	RELB	BIRC3	54.75087077461945
7816	ESRRG	TF	54.74951216220315
7817	HSPA5	RIMS1	54.7422630578227
7818	XBP1	PGRMC1	54.73902494765003
7819	XBP1	TMEM230	54.72707042781487
7820	UBB	GLIS3	54.72312411027587
7821	KLF2	MYO1E	54.72095537898735
7822	JUNB	RACK1	54.71855126017033
7823	NR4A2	TNFAIP8L3	54.71397627506764
7824	EGR1	NKRF	54.70961331049449
7825	PPP1R10	BTG1	54.701307968748864
7826	FOSB	ID1	54.69883999559124
7827	YBX1	ALDH1A2	54.69521340071909
7828	THRB	LRRC4C	54.68338097008611
7829	RFC3	GTSE1	54.68277944337949
7830	NR3C2	RGS12	54.67560484396383
7831	YBX1	SLC40A1	54.67239029185466
7832	HSPA5	MACROD2	54.66693298597581
7833	CEBPD	TRPS1	54.66167603750919
7834	FOS	H2BC15	54.66079160608442
7835	XBP1	HDAC9	54.658234730691625
7836	ESRRG	STPG2	54.657992051452325
7837	CEBPD	THSD7A	54.65376519350256
7838	YBX1	ADGRG2	54.65147539323018
7839	FOS	B4GALT1	54.64983840563114
7840	GLIS3	BCAT1	54.64454254051235
7841	PPP1R10	WNT5B	54.64424501423465
7842	JUND	SRSF7	54.63181446537324
7843	KDM2B	RGS12	54.63062252851793
7844	TRPS1	LSAMP	54.62205423744333
7845	HIF1A	SLC2A5	54.61126328559343
7846	ZNF563	AAMDC	54.60904955387932
7847	DACH1	SIGLEC1	54.60594093391396
7848	PBX3	PDGFC	54.59945732146853
7849	ATF5	HK2	54.59648145609686
7850	CEBPD	GLDN	54.5871135945476
7851	CEBPD	DOCK1	54.58707595289382
7852	KLF12	MEIS1	54.583001773725286
7853	JUN	RNF175	54.582520782541536
7854	PPP1R10	TRNAU1AP	54.58084235022487
7855	MAFB	CLN6	54.57764072168381
7856	HSPA5	MAFB	54.57388627482238
7857	JUN	AURKA	54.56423246946715
7858	FOS	PLEKHG2	54.5608719858667
7859	HIVEP3	MAML1	54.55080318790635
7860	REL	NUP58	54.550070636659584
7861	HSPA5	PTPN14	54.549168195124814
7862	YBX1	ID2	54.54650385125411
7863	ID2	SQLE	54.546027053304336
7864	MITF	PELI2	54.53977565062498
7865	TIGD4	DSCAM	54.5360083602752
7866	ID2	ATP1A1	54.52791572214681
7867	ATF5	IFITM3	54.52415301777235
7868	JUN	PMEL	54.522856625202486
7869	BCL6	CASS4	54.521778702577656
7870	IRF8	ZBTB16	54.51597425743225
7871	ID2	FOS	54.51403886085521
7872	ZBTB16	FOXO1	54.50717260597152
7873	JUN	ERG28	54.50663582948988
7874	PBX3	FMN1	54.49815592420028
7875	THRB	IRF8	54.49014124132199
7876	DTL	ZNF93	54.488254276756216
7877	TRPS1	SYNE1	54.48512494936177
7878	KCNIP1	SCLT1	54.48260390180362
7879	JUNB	RGS16	54.48246833676715
7880	YBX1	BEX1	54.47787547122207
7881	JUNB	UBA52	54.473768319193255
7882	FOS	SERPINB9	54.46103153096553
7883	ZNF385D	CCK	54.46092192465552
7884	KLF12	GLCCI1	54.45243198813565
7885	NR4A2	AVPI1	54.44848854210207
7886	HSPA5	CYTL1	54.43734147603143
7887	ATF3	PGRMC1	54.435482155298445
7888	FOS	NPFFR1	54.430592415362405
7889	ESRRG	AFF3	54.42395563755664
7890	SOX5	PHACTR1	54.42110553955666
7891	CEBPD	CTSL	54.41021519787216
7892	XBP1	MS4A4A	54.40960922410104
7893	MCTP2	PLCXD3	54.40636965693405
7894	ZNF704	CD28	54.40348530656275
7895	NR4A2	GPR132	54.39990148140028
7896	MAFB	S100A6	54.397891046974046
7897	EZH2	HMGB2	54.392656234095206
7898	ID2	IER2	54.39180235333968
7899	AHR	ANXA1	54.38361668850917
7900	TRPS1	FAR2	54.383376934859214
7901	CEBPD	ABCA3	54.37344648075423
7902	THRB	ATP1B3	54.37146805265464
7903	JUNB	BTG1	54.366481109250586
7904	PRDM11	KLF12	54.357647445514885
7905	REL	TBC1D8	54.3547854788735
7906	FOS	FAM13A	54.35451930509352
7907	FOSL2	IL18R1	54.34789389404038
7908	FOSB	TENT5C	54.34189795919893
7909	RAB7A	FNIP2	54.34031194426006
7910	MITF	RASGEF1B	54.338329441351526
7911	ARID5B	FCGBP	54.336552002243536
7912	ATF3	SRA1	54.32856440823891
7913	HSPA5	PBX3	54.32546604134143
7914	ID2	CRADD	54.32424343953526
7915	SOX4	JUN	54.32177352759264
7916	ARID5B	SNX8	54.31434469711456
7917	ARID5B	GNS	54.30964070887159
7918	ZNF704	PMP22	54.30728767310003
7919	UBB	STK32B	54.305432457025056
7920	RORA	SLIT2	54.30514639653208
7921	ESRRG	PDE3A	54.29449626178907
7922	MELK	ZNF704	54.29237757073654
7923	ARID5B	MCTP1	54.28418887386029
7924	TRPS1	PLEKHA5	54.283859344128594
7925	ZNF385D	KHDRBS2	54.283660018994624
7926	KLF2	RGS2	54.28246299615456
7927	ID2	POLR1F	54.282181030526935
7928	NR4A3	LONRF3	54.281095278541656
7929	SOX5	ERC2	54.27830817590674
7930	CEBPD	MTSS1	54.27681688988812
7931	KLF6	CCL3L1	54.25843815485492
7932	ZNF10	NAPA	54.25493055381887
7933	HIF1A	IL21R	54.25450573030776
7934	PRDM1	MXI1	54.2510973665472
7935	JUN	FILIP1L	54.24531366384523
7936	XBP1	CA8	54.24334945368315
7937	RBPJ	ST6GALNAC3	54.23935628508388
7938	ID2	RAB26	54.23607345369774
7939	SETBP1	UTY	54.221483983878656
7940	KCNIP1	FMNL2	54.21876877456893
7941	CLK1	NFKBIZ	54.2162776127089
7942	PRDM1	RAB20	54.21601212283746
7943	YBX1	MYO10	54.21400918702885
7944	CEBPD	S100A9	54.20278346230976
7945	PRDM1	MRC1	54.19255788682509
7946	NFIL3	ERO1A	54.18618718266858
7947	NR4A3	FLT1	54.18500848319173
7948	UBB	CDKN1C	54.18035617297295
7949	SOX5	TSPAN5	54.15935052420853
7950	FOS	BHLHE40	54.14986532765141
7951	SOX5	PAM	54.14757043762822
7952	PPP1R10	H2AC12	54.13810637567035
7953	SOX5	PAPPA2	54.12070376614481
7954	CEBPD	SYT4	54.10163172954261
7955	CLK1	PPM1D	54.09191944027956
7956	FOS	UBE2S	54.09129743385154
7957	ZBTB16	DAB2IP	54.07868726427152
7958	XBP1	PDGFC	54.06404452099165
7959	REL	ACSL3	54.0476810076897
7960	KCNIP1	LGALS3	54.03961398866519
7961	REL	GBP2	54.03600332776838
7962	JUNB	JUN	54.03595799147312
7963	ZNF10	LRIF1	54.02878219580103
7964	YBX1	SSC4D	54.0202689221549
7965	TRPS1	CLIC2	54.007495646691616
7966	CREM	IQSEC1	53.99378111289669
7967	RBPJ	SFMBT2	53.99156817893447
7968	NR4A2	HIF1A	53.988879297495984
7969	SOX4	ATP6V1G2	53.985486136168895
7970	REL	MX1	53.982999491895086
7971	CLK1	H1-4	53.97077033260171
7972	PPARG	NPL	53.9677371478262
7973	EGR1	NR4A3	53.965718987762486
7974	NFE2L3	NUP210L	53.95719267013967
7975	ATF3	SPSB1	53.95384179937847
7976	HSPA5	TPD52	53.95340295436832
7977	KLF12	NACA	53.95295740490762
7978	ATF3	SC5D	53.9521098475466
7979	JUND	RIMS1	53.94816115282324
7980	SETBP1	MCF2	53.94622843235454
7981	ID2	MDM2	53.94252587460505
7982	MAFB	PLK2	53.94168012652456
7983	XBP1	TUBA1C	53.94156221037527
7984	KLF2	CGAS	53.9410573638564
7985	CEBPD	MTCP1	53.93954468596772
7986	HIVEP3	GLCCI1	53.92625712531062
7987	RORA	CPNE4	53.92559476678868
7988	MDM2	PPM1D	53.91950858587796
7989	ANXA1	CD28	53.91925717391835
7990	THRB	SOBP	53.913650114782826
7991	FOS	PLK2	53.91164231914805
7992	PBX3	NAALADL2	53.910701688406135
7993	MITF	LEPR	53.88957179615464
7994	FOSL2	NPFFR1	53.88761271261829
7995	MXD1	RIPK1	53.88703771316548
7996	ZNF10	SUCNR1	53.8848557156757
7997	THRB	CD247	53.88391208939673
7998	PPARG	HTR7	53.88325395308493
7999	SOX4	PCDH9	53.88150951567636
8000	JUN	EPB41L3	53.878967744513176
8001	MELK	PAQR3	53.8715700403718
8002	HIF1A	ZC3HAV1	53.86374213983126
8003	FOS	IRAK2	53.862725139457645
8004	CEBPD	PKNOX2	53.85944781963733
8005	CEBPD	VSIG4	53.85591676660534
8006	GLIS3	SPTLC3	53.842487849374834
8007	MEIS1	RILPL1	53.84003576470832
8008	JUN	CREM	53.83348396879977
8009	SOX4	ZNF821	53.831198634392166
8010	ZNF385D	DISP1	53.83013873947896
8011	HIF1A	KCNMB4	53.82612117519887
8012	HSPA5	LIPC	53.823219111628624
8013	KCNIP1	PHACTR2	53.822518980329335
8014	NR4A2	RAMP1	53.8206036094151
8015	YBX1	LPL	53.81890237062687
8016	MITF	ADGRG6	53.81222465424421
8017	HMGB2	REXO5	53.81007553245961
8018	CEBPD	AHNAK	53.80799290653193
8019	ZNF10	PPP1R3C	53.80151849564194
8020	CEBPD	ZNF608	53.79427864303388
8021	KCNIP1	BTBD9	53.79326266345839
8022	POLR2A	ERO1B	53.79266567069007
8023	SOX5	CACNA1D	53.79065127567576
8024	JUN	GOLGA4	53.77731442210655
8025	FOSL2	RAB7B	53.77511857777277
8026	ZNF385D	MTCP1	53.7698205215376
8027	JUNB	CCL3	53.76944862072803
8028	ZBTB16	PADI2	53.76457685774109
8029	ZNF563	ID2	53.76288269825081
8030	MAFB	SQSTM1	53.75932347543282
8031	HIVEP1	PLA2G7	53.75535071856918
8032	NFKB1	NRP2	53.74045715456385
8033	KLF2	TAGAP	53.738575227080446
8034	FOSL2	DRAM1	53.73449944693464
8035	KLF12	RORA	53.73231828116919
8036	MELK	ST18	53.72898192582903
8037	PRDM11	PDE4D	53.72113964264301
8038	KLF2	SERPINH1	53.704828573251056
8039	MELK	CCNE2	53.69170849834053
8040	ID2	PPP1R2	53.68033196708545
8041	CEBPD	KLHL6	53.67756302720326
8042	XBP1	XAF1	53.67648646530935
8043	FOSB	CSRNP2	53.676264414295424
8044	SOX5	ST6GALNAC3	53.67458607935208
8045	PBX1	SLIT2	53.66601557150379
8046	MELK	NTRK3	53.66062731665529
8047	HSPA5	HERC5	53.66060480282874
8048	HIVEP2	DEPTOR	53.64533672362247
8049	NR3C2	MITF	53.6400034075638
8050	PBX1	NTRK2	53.63801668147315
8051	PRDM1	PELI1	53.63584453583624
8052	HIVEP3	PLAA	53.635633388325445
8053	YBX1	GFAP	53.63481287453631
8054	KLF12	PDE3B	53.63471525028142
8055	CLK1	S100A9	53.63383616649983
8056	RORA	ANGPT2	53.63120974393462
8057	KLF2	TSC22D2	53.63072611385309
8058	CREM	ANKRD22	53.6243296804562
8059	CLK1	SH3BGRL3	53.624020845433975
8060	RBPJ	CLEC10A	53.61964050819312
8061	ID2	CBR1	53.616197149691146
8062	MXD1	IFRD1	53.61617119480746
8063	CREM	TMOD1	53.60963762641956
8064	FOSB	AVPI1	53.60937045895875
8065	AFF4	TSC22D2	53.59415650468102
8066	ATF3	ELAVL4	53.594005557863
8067	THRB	OLFML3	53.59297053610149
8068	ARID5B	DOP1B	53.58401727060028
8069	ATF3	TWSG1	53.58372664270448
8070	XBP1	KLF12	53.58304343921317
8071	ARID5B	PEAK1	53.58136861190738
8072	HSPA5	GARNL3	53.58096683767066
8073	CEBPD	BRINP1	53.57039880083914
8074	ADARB1	WIPF3	53.567676613221565
8075	RBPJ	ITGA4	53.56139988758257
8076	CEBPD	CA10	53.5611320558384
8077	NR4A1	PER3	53.55457888071743
8078	RBPJ	KCNIP1	53.551233768715846
8079	KLF12	CEBPD	53.55119053216162
8080	ZNF385D	KIRREL3	53.55096242218889
8081	ESRRG	UNC5C	53.54947561325175
8082	ARID5B	ADGRD1	53.54639976494232
8083	CEBPD	ANGPT2	53.54437995313421
8084	TRPS1	SCIN	53.54312620780904
8085	PPP1R10	SFR1	53.5350231323499
8086	ATF3	BCL6	53.53176654215934
8087	RAB7A	NAGK	53.53136512613911
8088	ID2	SDR42E2	53.52928241085482
8089	DTL	CAV3	53.52249777024591
8090	HSPA5	TBL1X	53.51707851581786
8091	RORA	KCNMA1	53.516546409876085
8092	THRB	THBS1	53.51374604082673
8093	ZBTB16	MAPK8	53.513672317662895
8094	NR4A2	TMEM52B	53.509603320458645
8095	XBP1	IL1RAP	53.5065676840432
8096	SOX5	HLA-DPB1	53.50641663178213
8097	ESR1	NAALADL2	53.495470356175375
8098	SOX4	ARL4D	53.49009115386744
8099	UBB	ZBTB16	53.48693245002404
8100	JUN	TAF13	53.48204370285349
8101	STAT4	FOSL2	53.472186347009576
8102	ATF3	PLAU	53.47091745823304
8103	KCNIP1	PCED1B	53.46266912624275
8104	RORA	SLC38A6	53.46193669362046
8105	UBB	DLGAP1	53.437210422079005
8106	TRPS1	STAT4	53.435551931885286
8107	BCL6	RASGEF1C	53.42375427206336
8108	UBB	TRIM5	53.42370078196299
8109	CEBPD	DLGAP2	53.41185216268639
8110	ZNF385D	ASTN2	53.40852970959974
8111	NR4A3	PEAK1	53.39768576676542
8112	HIF1A	SYNDIG1	53.39401107921229
8113	MDM2	PARM1	53.39006251818148
8114	YBX1	ITSN1	53.3889835587384
8115	ZNF385D	ENPP2	53.383701868695255
8116	ANXA1	GLYATL1	53.38246743611197
8117	ATF3	GYS1	53.38097034927209
8118	YBX1	ERC2	53.370573212723215
8119	KLF2	RAB11FIP1	53.36751705921957
8120	EGR1	HOMER1	53.36697806457374
8121	YBX1	CLSTN2	53.36589876461368
8122	MAFB	ID3	53.3657169348678
8123	PRDM11	TBC1D8	53.36459828818275
8124	FOS	PTGER4	53.36350316135201
8125	PPP1R10	LIMS1	53.36309399182793
8126	KLF12	KIRREL3	53.35639106591439
8127	KLF12	PLXNA2	53.355449791450354
8128	MAFB	TASL	53.34869620677421
8129	MXD1	NMRK1	53.33264800314174
8130	PBX1	FMN2	53.32741135089305
8131	KCNIP1	AIF1	53.32383069454311
8132	HIF1A	NUP58	53.31966486552682
8133	ZNF385D	TRPM3	53.31469436842329
8134	PRDM11	PELI2	53.31463495384247
8135	CREM	GPR183	53.31362113676966
8136	ADARB1	RASGRP3	53.31060637511303
8137	ZNF385D	SYT16	53.30610037947305
8138	JUN	SULT1C4	53.302924175363
8139	MAFB	SLC20A1	53.2928112712134
8140	DTL	HAUS8	53.28173779459743
8141	YBX1	ASPHD1	53.2669577462961
8142	SOX5	FRY	53.25201029851311
8143	YBX1	CRNKL1	53.25091449379337
8144	ATF3	SNX8	53.24600098452837
8145	EGR3	ADAMTS17	53.22757122704246
8146	ZNF331	AMZ1	53.2270176660978
8147	IRF8	CD163	53.21470489265334
8148	CLK1	EIF4A3	53.21432643167082
8149	ZNF385D	MELK	53.21048768790217
8150	PPP1R10	FAM174B	53.20196674307051
8151	JUN	TARS3	53.200097092056346
8152	FOSB	DBF4	53.189803188485314
8153	NR4A3	NFIL3	53.18801090579847
8154	NR3C2	ABCC3	53.18623109861709
8155	MXD1	APOLD1	53.18460187326716
8156	THRB	ASTN2	53.180991361863946
8157	ZBTB16	DLEU7	53.17809796850997
8158	ZNF385D	BRINP1	53.17574859047543
8159	FOS	CD55	53.155353967111125
8160	ARID5B	CD163	53.14547647912107
8161	RBPJ	PRKCE	53.14039540147886
8162	ATF3	CRISPLD2	53.134111547343856
8163	EGR1	PLK2	53.12941850766256
8164	ESR1	CADM1	53.12933726176174
8165	THRB	SDC2	53.12727960999317
8166	HIF1A	UBAC2	53.12640903622377
8167	REL	ZC3HAV1	53.12449474653678
8168	JUNB	RAMP1	53.11847752276409
8169	ID2	SFMBT2	53.11262583458071
8170	MITF	GBE1	53.11241025832358
8171	KLF2	TNFRSF10D	53.10769468194791
8172	HIVEP3	MEI4	53.10690512022341
8173	JUND	SLC26A3	53.10587035522268
8174	MELK	CLSTN2	53.10223675004429
8175	PBX3	NCEH1	53.09697174199518
8176	KDM2B	DEPTOR	53.095682309511055
8177	CEBPD	PAM	53.09503429249445
8178	KLF12	TMSB10	53.09453680628035
8179	RORA	PTH2R	53.089918895365145
8180	MAFB	SERTAD1	53.081001944092925
8181	ZNF563	ABHD17B	53.07591491565812
8182	RORB	MTRNR2L12	53.07546455426632
8183	ZNF10	NR1H2	53.07170135580064
8184	PPP1R10	TSPYL2	53.05642720211472
8185	YBX1	MEI4	53.052111223316
8186	NR4A2	OTUD1	53.04122531752978
8187	KLF12	NTM	53.0395406673923
8188	ZNF331	SYAP1	53.034981163250166
8189	PPARG	TNFAIP8L3	53.02743892235552
8190	JUN	ACTRT3	53.027397430130456
8191	RFC3	KIF11	53.02593961062015
8192	HIVEP3	LYZ	53.0237664137774
8193	NR4A2	CCL3L1	53.021199050715445
8194	PPP1R10	H2BC6	53.01244019713275
8195	MAFB	ATP1A1	53.003316514259126
8196	ID2	SGK1	53.0028169500812
8197	SETBP1	ZNF608	53.00252303369631
8198	JUND	SELENOK	52.99890171399771
8199	PPP1R10	AFMID	52.998260075032185
8200	RFC3	KIF14	52.99346926555926
8201	ZBTB16	KCNE1	52.98779534148171
8202	PBX1	NRCAM	52.98415538157267
8203	ID2	GTF2A1	52.97239208380362
8204	CEBPD	PTCHD4	52.97196834111239
8205	RORA	DAPK1	52.96946371536827
8206	FOSB	FEM1C	52.96938004270649
8207	YBX1	PDE3A	52.96729502115652
8208	NFKB1	IL21R	52.96611656592081
8209	RORA	THSD4	52.96390766765958
8210	YBX1	RAP1GAP	52.96090919488896
8211	SOX5	SLC22A23	52.96056501724419
8212	MITF	SLC2A5	52.95852281244657
8213	HIVEP3	HDAC9	52.95416436838309
8214	SOX5	HS3ST5	52.95003446965371
8215	ATF3	EPAS1	52.94007866763526
8216	KLF12	PAQR5	52.92575191533252
8217	ARID5B	RAB7B	52.92520836195149
8218	KLF12	UST	52.91168885746316
8219	KLF12	PARD3B	52.90837236142529
8220	HSPA1L	HSPH1	52.890100491026544
8221	FOS	MTRNR2L12	52.88298521560051
8222	ATF5	MT1G	52.88284072012729
8223	TRPS1	TIMP3	52.87837131941749
8224	PPARG	RTTN	52.8773426920489
8225	PPP1R10	ATP6V1E2	52.87676614195336
8226	MAFB	TNFRSF10D	52.87017601491032
8227	MELK	IGSF11	52.86611344756328
8228	CEBPD	OPALIN	52.86552772213851
8229	CREM	EEPD1	52.86262682396638
8230	FOSB	ING1	52.85476391737491
8231	ATF3	TNFRSF10B	52.85357485164757
8232	FOSB	CTR9	52.84957086395144
8233	ATF3	IL1A	52.84886465363144
8234	NR4A1	PRMT9	52.84614559290136
8235	CEBPD	BLOC1S2	52.8422154094802
8236	ATF3	PARP16	52.8405905453972
8237	ID2	NAV2	52.83819852773194
8238	ZNF10	RASL11A	52.83526276352303
8239	MAFB	P3H2	52.82809680732476
8240	DACH1	JAML	52.82388934142309
8241	UBB	SMIM35	52.82138868759913
8242	HMGB2	EZH2	52.81729458019976
8243	ATF3	TULP2	52.81718769456124
8244	TIGD4	CD9	52.81350584363492
8245	JUN	PTGS2	52.81074448328554
8246	PPP1R10	NUP210L	52.80314107081776
8247	SETBP1	MACROD2	52.79831097438097
8248	YBX1	TUBA1A	52.78543106123638
8249	ANXA1	SLC38A6	52.78448801091581
8250	XBP1	CADM1	52.78283957750909
8251	FOSB	GABARAPL1	52.78139119785578
8252	JUN	CLIC2	52.770918192735714
8253	HSPA5	TSC22D1	52.76884787368845
8254	KCNIP1	GPNMB	52.75216287678554
8255	PPP1R10	UBA52	52.75144704194812
8256	FOSB	SERTAD2	52.75064933796341
8257	ID2	GCH1	52.74820743168531
8258	YBX1	THSD4	52.74811229330167
8259	HSPA5	TCP1	52.74624604640159
8260	SOX5	SOBP	52.7418896137286
8261	YBX1	IL7	52.74167654164944
8262	CLK1	B3GNT5	52.74093253882535
8263	SOX4	ZNF563	52.740607422111054
8264	REL	CD69	52.73531093000224
8265	SOX5	HS3ST1	52.731716902842194
8266	YBX1	SSPN	52.72162725642421
8267	YBX1	RILPL2	52.71545825375933
8268	ZNF563	TUBA4A	52.708838574125714
8269	DTL	CENPF	52.70649624546674
8270	PBX1	PSD3	52.70619864125941
8271	KCNIP1	FAR2	52.705512090541255
8272	THRB	ROR1	52.68508125664647
8273	RBPJ	PRKAR2B	52.683813834880006
8274	PRDM1	SESN1	52.68142485261549
8275	MEIS1	BRINP2	52.67955442759716
8276	AFF4	SCYL2	52.67937078319965
8277	REL	UTP6	52.6787152042914
8278	DACH1	ABCA6	52.67607555423047
8279	ZNF10	DENND2C	52.6666179736377
8280	FOSB	REL	52.66232769307712
8281	RORA	PDGFC	52.6537914538891
8282	KCNIP1	MIPOL1	52.65027243310724
8283	KLF2	ACAT2	52.644905566585386
8284	EGR1	ZC3HAV1	52.62529874406616
8285	FOSB	HK2	52.61933238974848
8286	TRPS1	TBC1D32	52.61804143914553
8287	PRDM11	S100A8	52.60646847740981
8288	YBX1	HSPA1A	52.60566437394173
8289	REL	NFIL3	52.60453305689946
8290	ID2	DSCAM	52.60348608467548
8291	HSPA5	FBXO32	52.5985743000501
8292	RBPJ	ABCG2	52.59227544261539
8293	ZNF385D	PAK5	52.58949252111772
8294	THRB	PTPN22	52.589104788789726
8295	THRB	FPR3	52.58271359328919
8296	FOS	PPARG	52.577952116907966
8297	ZNF331	NAMPT	52.57269794450832
8298	CLK1	FEM1C	52.55941392381925
8299	FOS	DNAJA4	52.555822389835136
8300	ID2	SSPN	52.55511111020589
8301	PPP1R10	WDR12	52.546528314439456
8302	TRPS1	GOLGA4	52.53001441766634
8303	SOX5	ZSWIM5	52.523184048857146
8304	FOSB	THAP9	52.50277263083571
8305	HIVEP3	ELOB	52.50048838941164
8306	JUND	P4HA1	52.49163171853194
8307	ZNF10	TEX14	52.48982593880192
8308	JUN	MSMO1	52.48763724965232
8309	HIF1A	SFMBT2	52.48623443448548
8310	JUNB	C1QB	52.48536757166121
8311	EGR3	IRAK2	52.482712809558286
8312	MAFB	TNFRSF11B	52.48209687209364
8313	MAFB	ZEB1	52.48102015311748
8314	KLF12	SYNE1	52.47753263322348
8315	CREM	TXLNB	52.47671551349355
8316	FOSL2	GBE1	52.47671545729226
8317	SOX5	OPALIN	52.46037739114072
8318	KLF2	BZW2	52.46017251068057
8319	THRB	RANBP17	52.45994218407698
8320	ESR1	TSHZ3	52.45518955377436
8321	HSPA5	CABLES1	52.44380009294893
8322	ESR1	ZBTB16	52.44264314255643
8323	THRB	SOCS6	52.441100134059816
8324	MELK	TMTC2	52.43612824275127
8325	ID2	SLC37A2	52.43443491580848
8326	ZEB1	TANC1	52.42968532876645
8327	PPP1R10	NECAP1	52.42092371968395
8328	MITF	ALDH1A1	52.41992329705389
8329	KLF12	ANK3	52.40557226476568
8330	HIVEP2	HIP1	52.40530109363938
8331	RORA	LARGE1	52.40526978162247
8332	NR1H2	ZNF563	52.40264453940536
8333	RORA	MIPOL1	52.38511946836992
8334	MAFB	CACNA1A	52.38451230681992
8335	MITF	PPP1R14C	52.38295680715079
8336	TRPS1	DNAJC1	52.37944576593545
8337	MXD1	ZNF10	52.36970137329603
8338	BCL6	NAV2	52.36935794047091
8339	HIVEP3	RAB31	52.36376914480832
8340	ZNF385D	PRICKLE2	52.36190983567087
8341	ESR1	XAF1	52.35640945700145
8342	MELK	TMEM178B	52.34848316454353
8343	FOSL2	NUP58	52.348095103675895
8344	CEBPD	DNAJC9	52.34176274475589
8345	ZNF385D	MT3	52.340353000805
8346	NR4A1	HSPA1A	52.33411053598796
8347	KCNIP1	SLC38A6	52.323539514524
8348	ZNF385D	MYO16	52.30617677468219
8349	ARID5B	WARS1	52.30388867932534
8350	JUN	ZNF711	52.303018767679085
8351	FOS	SYAP1	52.30122565455338
8352	SOX5	TXNIP	52.290012685671705
8353	GLIS3	ST6GALNAC3	52.28676144928187
8354	HIVEP3	CFAP74	52.27986993041962
8355	YBX1	CPA6	52.27330111303033
8356	XBP1	TRIM69	52.27002582841099
8357	NR3C2	PTCHD4	52.267057238555005
8358	ID2	H2AC12	52.25548845907367
8359	HSPA5	IL4I1	52.25307904653119
8360	MEIS1	DSCAM	52.252750479178346
8361	HIVEP2	WARS1	52.24732782427702
8362	HIVEP3	FCHO1	52.245533881063
8363	TRPS1	CACNB4	52.23534027913675
8364	JUNB	ATP1B3	52.23104783954855
8365	ZNF563	DDX50	52.22618357729685
8366	MITF	VIM	52.20649602659294
8367	ATF5	CD14	52.20271014127181
8368	MCTP2	MRC1	52.19933165849508
8369	SOX5	BACH2	52.1965795080453
8370	UBB	FNIP2	52.1839092245306
8371	KCNIP1	DAPK1	52.17744963871564
8372	PPP1R10	RIN2	52.1769330489329
8373	CLK1	SLC10A1	52.16506954479829
8374	SOX4	NSMCE1	52.153843422033646
8375	SOX5	PAK5	52.15324071062801
8376	HMGB2	DTL	52.14148659618486
8377	CEBPD	PCDH17	52.13808198098651
8378	FOSL2	ABCA1	52.13185329965932
8379	NR3C2	PDE4D	52.13105940064282
8380	KCNIP1	LILRB5	52.13072821403028
8381	PBX1	ROBO1	52.12478398676226
8382	SOX4	IRF8	52.12293842016126
8383	THRB	BCAT1	52.11622710747916
8384	JUND	EIF1AX	52.11078015207698
8385	KLF2	WNT5B	52.11045072956376
8386	HSPA5	TMEM71	52.10787869352431
8387	NR4A1	ARL5B	52.10557315367824
8388	UBB	OPRM1	52.10244710774792
8389	ZNF331	EMILIN2	52.0983480199498
8390	AFF4	MAN1A1	52.09750280905812
8391	CLK1	NOP58	52.094173200020265
8392	FOSB	BZW2	52.08672581962124
8393	ESR1	MTSS1	52.0846244743015
8394	REL	MAMDC2	52.07686269064802
8395	SOX5	PLPPR1	52.07146973454419
8396	HSPA5	RTN1	52.0629743635118
8397	NR4A2	ARRDC3	52.05360163378514
8398	NR3C2	PPA1	52.05194833626269
8399	ZNF385D	LRRC4C	52.050055827021154
8400	JUN	IL4I1	52.04129293588044
8401	CEBPD	TSC22D1	52.03841916988084
8402	ZNF385D	APOD	52.03636515241403
8403	MELK	KIFC1	52.036243085448085
8404	PPP1R10	SDR42E2	52.03600383999152
8405	RORA	SIPA1L1	52.03544704104496
8406	KLF6	HSPA5	52.03096146559481
8407	MAFB	LPCAT3	52.02967974339701
8408	ZNF367	TYMS	52.0252276548736
8409	JDP2	CLEC5A	52.01446824991488
8410	UBB	ZNF81	52.01202631537091
8411	YBX1	HDX	51.9778323579836
8412	ZNF385D	SOBP	51.96179396589326
8413	REL	RSBN1	51.95810342556268
8414	DACH1	ADGRG6	51.9543076725756
8415	ZNF563	ZNF92	51.95081403204672
8416	YBX1	CUX2	51.947487101552966
8417	PBX3	ADGRG6	51.94633063208252
8418	SOX4	ARL5C	51.93708311687718
8419	NR4A3	ITSN1	51.93633419035724
8420	NR3C2	LRRK2	51.932454261051454
8421	YBX1	NAP1L3	51.92762852783538
8422	KLF2	DOK2	51.92382856271887
8423	JUN	NSUN6	51.920627258517854
8424	JUN	SLC26A3	51.9189239919421
8425	TRPS1	TLR3	51.91085131935272
8426	JUN	ASTL	51.90738201864002
8427	CEBPD	ANKRD6	51.90072616434873
8428	KLF2	ANKRD37	51.898599999968205
8429	HIVEP2	VEGFA	51.89635638484602
8430	YBX1	ADGRL2	51.896288706020194
8431	XBP1	SEPHS2	51.88990666985278
8432	SOX5	S100A11	51.88688943661627
8433	NR4A1	RHOB	51.88517312990019
8434	HSPA5	RSAD2	51.87674563482023
8435	MXD1	FDFT1	51.87484974083964
8436	CEBPD	KANK1	51.87348403935668
8437	PRDM11	MUC22	51.871056247821166
8438	PPARG	STK10	51.86870432098292
8439	JUND	UBA52	51.86601811201168
8440	MAFB	SLC9A1	51.86361302808766
8441	UBB	LYVE1	51.85647259312298
8442	EGR1	RASGEF1B	51.85634179350226
8443	HIF1A	SAMSN1	51.85226643248917
8444	MAFF	PLIN2	51.84700405275186
8445	HIVEP2	GLIS3	51.84078513218058
8446	ID2	RASD1	51.838822442321714
8447	JUN	DPYD	51.83850919971697
8448	ZNF563	BAMBI	51.83699844334311
8449	EGR1	ICAM1	51.83016496109463
8450	FOXO1	PDE3B	51.82907441043309
8451	YBX1	CYSLTR1	51.82625801340965
8452	CREM	ARHGAP18	51.82579731670069
8453	REL	ARHGAP25	51.80752440798137
8454	ID2	ABHD8	51.80332565418234
8455	HMGB2	APOLD1	51.792681279736456
8456	MXD1	ERRFI1	51.79108636174721
8457	ID2	PEBP4	51.78384400642389
8458	FOSB	SYAP1	51.77791807846109
8459	MELK	NTRK2	51.77166299999826
8460	JUN	ACER2	51.76847586399652
8461	UBB	IL1RAP	51.76174789378794
8462	XBP1	TNF	51.75449131500958
8463	BATF	MLKL	51.75075984365572
8464	YBX1	F8	51.742077550888965
8465	PPP1R10	CKS2	51.741767062056766
8466	UBB	RAB7A	51.73940213436372
8467	AFF4	MERTK	51.73679814637629
8468	FOSB	ARF4	51.73494585801294
8469	JUNB	HSPA5	51.72937458825061
8470	CLK1	FILIP1L	51.72605863552164
8471	ID2	IRS2	51.72277596870953
8472	PPP1R10	IFI44L	51.72025949554434
8473	KCNIP1	MCF2	51.71782088679824
8474	ID2	GZF1	51.71344480759007
8475	ID2	PCDH9	51.71306044329331
8476	AHR	DRAM1	51.70821001014218
8477	SETBP1	GARNL3	51.70139666530818
8478	NR4A2	RAB20	51.68776211051688
8479	ZNF563	TSGA10	51.68311611255174
8480	EGR1	ADM	51.67509838053604
8481	ATF3	NR1H2	51.6740793717087
8482	CEBPD	GRM1	51.66390978164405
8483	UBB	TANC1	51.661415465206375
8484	YBX1	JMY	51.65986393544814
8485	JUND	SERPINH1	51.658521614725615
8486	MITF	PHLPP1	51.65745187216051
8487	PPP1R10	ERRFI1	51.65092760999285
8488	ZNF331	ADAMTS17	51.64774269066645
8489	ATF5	S100A8	51.63781588873801
8490	ZNF10	CROCC	51.63139043117237
8491	YBX1	MORC4	51.630394180522366
8492	KLF12	NPAS3	51.62931087399828
8493	RBPJ	GNG2	51.612756993844144
8494	HSPA5	SEPHS2	51.6099335783596
8495	HIVEP3	UST	51.6094037284846
8496	ZNF563	AHCY	51.60457597799602
8497	EGR1	YWHAQ	51.5967545070124
8498	CREM	HIVEP1	51.59609221844619
8499	ANXA1	RBPJ	51.59241901574666
8500	MAFB	H3-3B	51.588048684594526
8501	JUND	TCP1	51.57738627580071
8502	CLK1	SPTAN1	51.576626547390816
8503	XBP1	MRC1	51.57071503961518
8504	SOX5	APOD	51.56327115516536
8505	KCNIP1	MAGI1	51.5586529736356
8506	RORA	MYO1D	51.55842816710855
8507	SETBP1	TPT1	51.55780674121089
8508	NR4A1	TNFAIP8L3	51.55135651411155
8509	MITF	AGFG1	51.546839141019255
8510	KLF4	JUN	51.53261479120808
8511	HSPA5	MARCHF3	51.518363985963376
8512	BCL6	PTPN14	51.518160735842905
8513	FOXO1	SLC29A3	51.51633460616099
8514	XBP1	NR3C2	51.50735062001311
8515	ID2	IFI6	51.50633310961067
8516	MAFB	CLEC2B	51.50442857338344
8517	MAFB	FAM241A	51.4981572762998
8518	ATF3	TXNDC16	51.49438457178437
8519	TRPS1	CRADD	51.49000980072528
8520	MELK	MMS22L	51.48637878852424
8521	ATF3	MAFF	51.48189721245496
8522	PBX1	PCLO	51.47999805249441
8523	TRPS1	MCC	51.47669396425703
8524	CEBPD	HS3ST1	51.46868047213459
8525	SOX5	UNC13C	51.4676507165699
8526	JUND	ANKUB1	51.46488679527796
8527	HIVEP2	UST	51.46197927422881
8528	EGR1	USPL1	51.46161279149926
8529	MAFB	HLA-DQA1	51.46062923818634
8530	MAFB	SPTAN1	51.4536461422716
8531	ID2	ENSA	51.452638923266186
8532	KLF2	SIAH2	51.44154381500106
8533	DACH1	LILRB5	51.42814810366729
8534	XBP1	NECAP1	51.42541393286599
8535	JUN	ZC3HAV1	51.41340789531612
8536	MELK	ADGRB3	51.41323118750322
8537	YBX1	UNC13C	51.408352202939206
8538	UBB	HERPUD1	51.40702670873853
8539	DACH1	CCDC170	51.403109803873605
8540	HIF1A	SLC40A1	51.4018444200945
8541	PRDM11	APCDD1	51.39281460894392
8542	CEBPD	RBPJ	51.39056132967384
8543	DTL	CCDC34	51.388600687372666
8544	ZNF331	ACKR3	51.386464340204014
8545	HSPA5	TSHR	51.38181695401824
8546	JUN	DHX34	51.38128527697236
8547	HSPA5	P2RY12	51.37065606379878
8548	TRPS1	CUX2	51.3640758524287
8549	ZBTB16	NAV2	51.36212397375642
8550	CEBPD	TLE4	51.35698702990598
8551	XBP1	UGDH	51.35570393685197
8552	JUND	ANKRD37	51.34867573058075
8553	SOX5	FBXL13	51.341981205942616
8554	RORA	DSCAM	51.32371835421621
8555	THRB	PLAC8	51.32252360568925
8556	MXD1	GCH1	51.31959760421906
8557	JUN	SLC22A23	51.3195795771348
8558	UBB	SYNDIG1	51.31954581833698
8559	CEBPD	EPHA4	51.31287081335184
8560	FOSL2	CD28	51.31165328335117
8561	HSPA5	ZBTB16	51.304595114344544
8562	BCL6	RELB	51.29399609856408
8563	PPP1R10	RAB26	51.29398520323989
8564	ZNF10	KCNJ2	51.292763450579166
8565	ID2	SHF	51.29195644511522
8566	ZNF385D	GFAP	51.2917247184151
8567	ATF3	GPR183	51.29165782914694
8568	RFC3	TPX2	51.288394350546646
8569	ESRRG	PLEKHG1	51.28696791330878
8570	ZNF385D	PTPRG	51.27815768623472
8571	SOX5	EEPD1	51.2716253042705
8572	MXD1	FEM1C	51.267393275268354
8573	PBX3	ABHD3	51.26158271191926
8574	KLF12	JAM3	51.25220635208473
8575	REL	MAT2A	51.23854941863363
8576	KCNIP1	ROR2	51.23622927170252
8577	MELK	ASTN2	51.23035215626333
8578	ATF3	AVPI1	51.22994573897261
8579	HIVEP3	XAF1	51.22981171176468
8580	NR4A3	MAPK6	51.22858489594958
8581	RORB	ROBO2	51.22846034177114
8582	KCNIP1	TMSB10	51.22816461389511
8583	UBB	EPM2A	51.22693963943927
8584	MAFB	PLAT	51.22572071318314
8585	RBPJ	IFI44L	51.22224022080854
8586	HSPA5	PAQR3	51.20815202440943
8587	ATF3	GABARAPL1	51.199760861369
8588	YBX1	ALK	51.19633565948133
8589	HIVEP3	UBAC2	51.19535079172044
8590	NR4A2	MAPRE2	51.19433572584738
8591	XBP1	CHORDC1	51.1861731635852
8592	TRPS1	SETBP1	51.183710404064605
8593	TRPS1	ARRDC4	51.1814713277513
8594	BCL6	CLASRP	51.1811179261617
8595	NR3C2	DLG2	51.17874318896124
8596	NFIL3	MXI1	51.17796261421013
8597	EGR1	TNF	51.172470413463245
8598	FOSB	H3C12	51.169106858850014
8599	ATF3	LTC4S	51.1684702809034
8600	NR3C2	HDAC9	51.16073563547154
8601	PPP1R10	KPNA2	51.14511967851303
8602	JUN	SPRY3	51.142882228232
8603	YBX1	MAP1LC3B	51.132865967609504
8604	FOSB	DDIT4	51.12639948940287
8605	BCL6	ESF1	51.11826655295067
8606	JUN	SPOCK1	51.117219053963154
8607	PKNOX2	PCDH9	51.11061463508759
8608	SOX4	NCMAP	51.11005080088103
8609	FOSL2	RFX2	51.10800345919236
8610	KLF12	SLC1A2	51.1078832387648
8611	CLK1	AIF1	51.09782859148974
8612	XBP1	HCST	51.09287240202089
8613	YBX1	AMPH	51.090026918055365
8614	FOSB	TNFAIP3	51.089251681759656
8615	ZNF563	ANKRD55	51.08568002382883
8616	REL	UTY	51.08461486968774
8617	JUND	LYVE1	51.08381629629065
8618	MXD1	ABHD3	51.08161163568949
8619	RBPJ	IL2RA	51.0803130707964
8620	FOS	MAPRE2	51.07257925262136
8621	CEBPD	ADCY9	51.06644306565953
8622	ID2	TASL	51.065517439234746
8623	MAFB	HLA-DRB1	51.062504294605006
8624	NR4A2	MCC	51.05338399346479
8625	NR4A1	PPP1R15A	51.05117357218932
8626	KLF12	TF	51.04331185846407
8627	HMGB2	LGALS1	51.04050708458005
8628	NR4A3	FOS	51.03468124918822
8629	ZNF563	SESN1	51.03281123971407
8630	TRPS1	CALCB	51.03206972958034
8631	HSPA5	PTPRM	51.02668933076343
8632	YBX1	RORB	51.02358414722959
8633	KLF12	TPT1	51.012300288075934
8634	PPP1R10	ATP6V1G2	51.01082113250704
8635	CEBPD	NRP1	51.00693498782727
8636	ZBTB16	ESF1	51.0054070000059
8637	NR4A1	TSC22D2	51.00200280779463
8638	PPP1R10	ARRDC3	50.985854849619095
8639	SOX5	PCDH17	50.982603109123495
8640	ID2	LDHA	50.97725892832376
8641	FOS	NCKAP5	50.96959353823481
8642	KLF2	CCL4	50.9655263037636
8643	FOSB	MYO1E	50.95763026985365
8644	NR4A1	GPR183	50.95375891827662
8645	YBX1	NGEF	50.94877581790439
8646	SOX5	USP9Y	50.94683809617042
8647	TRPS1	SAMD4A	50.94551242019418
8648	FOSB	EAF2	50.9442051190868
8649	BCL6	HPGDS	50.93342709217234
8650	KLF2	CLEC2B	50.93246879861977
8651	CLK1	DNAJA4	50.93231329927017
8652	NR3C2	PRDM11	50.9319052770062
8653	MITF	SIGLEC1	50.927978704450055
8654	NR4A2	PPP1R10	50.92732305185836
8655	ZBTB16	TMEM71	50.922149404836745
8656	ESRRG	GRID2	50.92140804570578
8657	RFC3	TYMS	50.92049322916653
8658	JUN	IQCJ-SCHIP1	50.91379603471015
8659	FOSB	HSPA8	50.91354921751175
8660	FOSL2	KCNE1	50.91307541914816
8661	ID2	ZNF92	50.90965297771008
8662	ID2	SQSTM1	50.907209240200096
8663	ANXA1	SDK1	50.89780322040221
8664	DTL	CTDSPL	50.891270311630045
8665	PRDM11	RBPJ	50.88882159588919
8666	JUND	ERCC1	50.88741291502991
8667	MITF	GAS2L3	50.886751584750016
8668	TRPS1	CECR2	50.87462330798082
8669	HIVEP2	SULF2	50.87361200603525
8670	RORA	CCDC171	50.87230841078024
8671	HIVEP3	FNIP2	50.87111838448438
8672	CREM	ARRDC3	50.8706532361433
8673	CEBPD	PITPNC1	50.86270845687727
8674	MXD1	CLIC4	50.860993978185554
8675	SOX5	CPNE4	50.86053662657188
8676	ZNF563	MATN1	50.85658413696451
8677	ID2	GBP2	50.85572514627378
8678	XBP1	MED7	50.85238807116196
8679	RORA	BCL11A	50.844482110011526
8680	BCL6	MS4A4E	50.843771715243456
8681	ATF3	RNF19B	50.84253093191562
8682	JUND	DPYD	50.83683895935487
8683	PPARG	CD163L1	50.828003694892665
8684	NR4A1	MCC	50.82539829444964
8685	CEBPD	PPP2R3A	50.82111006134291
8686	YBX1	SOBP	50.82093138735858
8687	SOX5	ADAMTS19	50.80903445050925
8688	SETBP1	FAU	50.79813961261054
8689	EGR1	TWSG1	50.79305608823965
8690	ATF3	TMOD1	50.79133898770705
8691	KLF2	AHR	50.79090622315146
8692	JUN	ZFP36	50.77643918146427
8693	REL	SPRY1	50.771273107452366
8694	FOSB	PEBP4	50.768517490986405
8695	MAFB	LYZ	50.764781185088665
8696	CREM	P2RY12	50.76144804093524
8697	DTL	FANCD2OS	50.74988511953524
8698	PRDM11	S100A9	50.73701402511224
8699	ID2	GALT	50.73623059765576
8700	UBB	LARGE1	50.73421523433144
8701	XBP1	PTPRG	50.73321061343552
8702	EGR1	ABHD5	50.72619677881105
8703	NR4A3	UBASH3B	50.72518157720916
8704	RELB	FCGBP	50.723794126159085
8705	ATF3	PRMT9	50.717000685933016
8706	MAFB	NEK10	50.70227896836615
8707	ZNF385D	TRIM5	50.692383109023694
8708	ATF3	CD55	50.68577628707467
8709	PRDM11	EEPD1	50.68553890647609
8710	YBX1	SEMA3C	50.68359748013412
8711	ZBTB16	PLXNC1	50.68160727893386
8712	KLF2	H2BC8	50.66975102915587
8713	FOSB	STX11	50.65751757724489
8714	TIGD4	ENPP1	50.65327227648802
8715	MITF	DISP1	50.64890444051466
8716	XBP1	POLR1F	50.64157641084452
8717	EGR3	IL1B	50.63614794763852
8718	ATF3	TNFAIP3	50.63575158641213
8719	TCF7L1	MPPED2	50.63500305551312
8720	YBX1	CXADR	50.62599670251806
8721	CEBPD	ESR1	50.622312319543774
8722	DTL	KIFC1	50.61859960963167
8723	ID2	HLA-DPB1	50.60908505308186
8724	PPP1R10	KLHL11	50.59591274665844
8725	KCNIP1	ADGRE2	50.59560551375271
8726	ID2	PMEL	50.59434513538989
8727	RBPJ	CYP1B1	50.59111744933059
8728	NR4A2	CCL3	50.590796092990665
8729	JUND	XBP1	50.58634086051898
8730	CEBPD	DOK6	50.585220912766005
8731	JUN	SOX5	50.57208944868986
8732	AFF4	FNIP2	50.563156673762606
8733	YBX1	CCDC138	50.56144270630944
8734	FOSL2	BHLHE40	50.558849592096266
8735	RORA	ELOVL4	50.55844593050676
8736	HIVEP3	GSTCD	50.55251062084886
8737	YBX1	PRICKLE1	50.54595621215245
8738	SETBP1	PFKFB3	50.5448330064278
8739	ZNF10	GALT	50.54310652339754
8740	JUND	MAFB	50.53274808538556
8741	KLF2	H3-3B	50.530306705876
8742	ZNF385D	GALNT17	50.52522281151339
8743	ESR1	PDE7B	50.52368985483763
8744	JUN	IL1RN	50.52284867578559
8745	NR4A2	ETV3	50.52261066670317
8746	JUN	IL1A	50.516875254334295
8747	HSPA5	RRP12	50.500665192279726
8748	RORA	MOB3B	50.49339708469567
8749	KLF12	NCKAP5	50.48995069598931
8750	REL	CLASRP	50.48574251100715
8751	NR3C2	TNIK	50.4820337308454
8752	ZNF385D	ELMOD1	50.48021657744775
8753	MITF	PAQR3	50.48009682425057
8754	YBX1	ENAH	50.448320358152856
8755	PPP1R10	CDKN2B	50.4466308342403
8756	PBX1	TNIK	50.442905101277134
8757	MXD1	NARF	50.44207337907309
8758	ZNF10	ERO1B	50.43425555483445
8759	FOS	TCP1	50.424979503641474
8760	ATF3	MT1H	50.42492238823284
8761	CEBPD	RGL1	50.41911868334669
8762	NR3C2	TMEM163	50.41763612107381
8763	PPP1R10	RBBP6	50.417632819528826
8764	ZBTB16	JDP2	50.414590534233575
8765	JUND	TSC22D3	50.41365689109915
8766	UBB	NRP1	50.41252163746032
8767	MDM2	CDKN1A	50.40927411757284
8768	ESR1	ITSN1	50.40896977591249
8769	KLF12	RASSF8	50.40432025069119
8770	FOSB	TMOD1	50.40419602339232
8771	YBX1	MDM2	50.40312766265888
8772	NR4A1	TMOD1	50.396199341682426
8773	RBPJ	PGM1	50.38965527232448
8774	NFKB1	RNF144B	50.386586926450434
8775	ZNF385D	PAPPA2	50.38492204175857
8776	KLF2	AMD1	50.38157318926263
8777	FOSB	SLC9A1	50.37477891117585
8778	RORB	NCAM2	50.37248428925138
8779	UBB	TRAF3IP1	50.36381176791355
8780	ESR1	KHDRBS2	50.36324791711181
8781	FOSB	NR1H2	50.36284440737173
8782	JUND	IER2	50.35578263423908
8783	FOSB	DENND2C	50.355632286855766
8784	UBB	CHI3L1	50.3475979860364
8785	RBPJ	PEAK1	50.34405780126095
8786	NR3C2	DENND5B	50.34126291337808
8787	MXD1	ABHD17B	50.33937175675722
8788	ID2	DDIT4	50.33801585659548
8789	XBP1	RGS12	50.33784101109903
8790	SOX5	CA10	50.33444089513469
8791	NR4A2	DDX50	50.32295414539484
8792	SOX4	H4C3	50.3218357013949
8793	FOS	SLC20A1	50.31628543086151
8794	ID2	H2AC16	50.31297497184258
8795	THRB	GPR174	50.31083031029451
8796	HSPA5	TMEM163	50.30760001572612
8797	SOX5	UTY	50.30727081777498
8798	NR3C2	SESN3	50.307052590422565
8799	XBP1	CBR1	50.304297133359256
8800	ZBTB16	TPT1	50.30108438202072
8801	SOX5	DLEU7	50.29924456283833
8802	CEBPD	MT1E	50.294694149510505
8803	CLK1	GPR137C	50.29431221447707
8804	HIF1A	B4GALT1	50.29069902268225
8805	BCL6	RANBP2	50.28746954255881
8806	FOS	KCNMA1	50.28661217458931
8807	JUN	CCNG2	50.27869124050546
8808	THRB	SESN1	50.267237809526186
8809	REL	NPL	50.26548465033039
8810	TRPS1	CPEB4	50.2651545871961
8811	SOX5	ZNF704	50.264735346900615
8812	ESRRG	JAM3	50.25965651815365
8813	DTL	KIF2C	50.2528436632143
8814	YBX1	IQSEC1	50.25070173413917
8815	NR4A3	RNF122	50.24794301208979
8816	EGR1	CD69	50.2466408112246
8817	THRB	ZNF704	50.2451466050195
8818	PPP1R10	HSPA2	50.23868706778379
8819	HIF1A	TANC1	50.23440640126545
8820	ZNF385D	BACH2	50.22735608198807
8821	XBP1	LIMK2	50.22117153241757
8822	HIVEP3	LIMS1	50.20799622176321
8823	ATF3	ACSL3	50.19770129015068
8824	PBX1	NTRK3	50.18346613211887
8825	HIF1A	RAB7A	50.18277099234806
8826	FOSB	BPGM	50.18239370760301
8827	NR4A2	TXLNB	50.18236975179022
8828	SOX5	BEX1	50.17973211868086
8829	ATF3	BAMBI	50.17796318018596
8830	ZNF367	MKI67	50.17697726018172
8831	IRF8	JAM2	50.1746310308432
8832	JUNB	ICAM1	50.17290996944708
8833	XBP1	TBPL1	50.170688677257736
8834	MITF	SLCO3A1	50.164603038814825
8835	JUN	SPSB1	50.15791360668268
8836	ATF3	ABHD5	50.14982101009955
8837	PPARG	SLC11A1	50.14728301841833
8838	PBX3	SCLT1	50.14560195164148
8839	JUNB	FAU	50.14096285885525
8840	SOX5	C12orf40	50.14015075020618
8841	RORA	STARD13	50.135319610593
8842	NR4A1	HOMER1	50.13111754420095
8843	JUND	MAFF	50.128835845926
8844	HSPA5	PLAT	50.12318689777522
8845	IRF8	APCDD1	50.12255387053462
8846	THRB	MSR1	50.12073546302099
8847	FOSB	ARL4A	50.11792676527488
8848	NR4A2	ENSA	50.11015936969283
8849	ZNF385D	GRM1	50.10743477190492
8850	XBP1	ANKUB1	50.10464970480847
8851	ZNF81	CHSY3	50.10387881821882
8852	KLF6	FOS	50.102967780620624
8853	NR4A2	GBP2	50.10016858791485
8854	RORA	CACNA1D	50.0959643306047
8855	MELK	ZNF385D	50.09057531315456
8856	YBX1	PLEKHH2	50.08026715547532
8857	CLK1	H2BC9	50.079456347628096
8858	HSPA5	SYNDIG1	50.06555929152098
8859	JUNB	CCL3L1	50.06466398108214
8860	ZNF367	EZH2	50.06183606848626
8861	RELB	MCOLN2	50.054573037746806
8862	HSPA5	WLS	50.04740201333639
8863	MXD1	CAB39L	50.04481691755064
8864	KLF2	POLR2A	50.04078472770182
8865	JUN	SELENOK	50.023733807940346
8866	FOS	CEMIP2	50.003137310016456
8867	ATF3	CTH	50.001985862019474
8868	PPP1R10	IFITM3	50.00109835692098
8869	JUND	C11orf65	49.98915292546783
8870	ZNF10	ARL4A	49.98697391183202
8871	THRB	MAP1B	49.98155498639012
8872	NR4A3	PAPOLG	49.97941084507315
8873	SETBP1	BANK1	49.979395633713736
8874	YBX1	DPH6	49.97554181572918
8875	JUND	HLA-DQA1	49.97494179651994
8876	EGR1	HMGCS1	49.957311451808174
8877	SOX5	CCDC171	49.95233296809384
8878	HESX1	ISG15	49.945087118142034
8879	KLF2	GBP2	49.94269724152429
8880	CREM	HIVEP2	49.93237518677553
8881	FOS	IER5L	49.93060008130984
8882	ANXA1	NAMPT	49.92750557281981
8883	ATF3	NUP210L	49.922944011801135
8884	SOX5	CFAP74	49.92236019689076
8885	JUNB	H1-2	49.9166383074761
8886	FOSL2	C5AR2	49.91484793549731
8887	SOX5	TTN	49.913537336034224
8888	ESRRG	CALM2	49.91336313487395
8889	HIVEP1	AMZ1	49.911125585656784
8890	MITF	PCSK5	49.90977620521134
8891	KLF2	ARRDC3	49.90899623998461
8892	NR4A2	MAP3K8	49.908384430539584
8893	SOX5	NEK10	49.90695348022438
8894	HIVEP3	TCERG1L	49.906595060608616
8895	ESR1	MRC1	49.90221732275231
8896	ID2	PLEKHA5	49.8861051565633
8897	XBP1	KPNA2	49.88165267548116
8898	RBPJ	SDC2	49.88001420552742
8899	YBX1	REEP1	49.87805018390093
8900	MAFB	ARHGAP18	49.86619188363271
8901	UBB	TBC1D8	49.86226707325598
8902	RBPJ	TFRC	49.858404535340135
8903	UBB	RIMS1	49.85715116589961
8904	PPP1R10	ARL4A	49.8567853083054
8905	BCL6	MYO1E	49.84189875961526
8906	ZNF331	ITSN1	49.83872188726183
8907	TRPS1	NUP58	49.83528791447648
8908	JUN	ATP6V1G2	49.8315600799631
8909	JUN	CLN6	49.83070320570773
8910	AFF4	RIN2	49.83010848152623
8911	KCNIP1	SOX5	49.82948780947519
8912	NR4A3	GABARAPL1	49.82733929573282
8913	RORA	ENAH	49.823586577638174
8914	ZNF385D	NEFM	49.82333909985017
8915	ZNF385D	ADAMTS19	49.81338222463035
8916	CEBPD	RNF175	49.81263528389513
8917	RORA	IQCH	49.80934679534344
8918	XBP1	IGF1R	49.803276047550334
8919	FOS	GNA13	49.80246404483763
8920	MELK	DOCK3	49.79424351012524
8921	CREM	SCIN	49.79130351683416
8922	ARID5B	PLAC8	49.79029746055844
8923	CEBPD	HIF3A	49.78953898608774
8924	PPP1R10	DPYD	49.78710751169637
8925	KLF12	KIAA0825	49.78690843190413
8926	RORA	PRKCE	49.77275240115566
8927	RORA	GBE1	49.7587939118506
8928	YBX1	COLGALT2	49.75769495445791
8929	MELK	CHODL	49.74531896321074
8930	ZBTB16	SAMD12	49.74391226661843
8931	NFKB1	PDE4B	49.74389100561131
8932	BCL6	ZBTB16	49.74100311851289
8933	KLF2	MXD1	49.740274760066505
8934	PRDM11	MAP1LC3B2	49.73676739196067
8935	HIVEP2	PAPOLG	49.73573737861637
8936	YBX1	LEKR1	49.731868943218565
8937	YBX1	MROH8	49.72671946970542
8938	ID2	CDKN2B	49.72427387290059
8939	ANXA1	VNN1	49.71259487489005
8940	FOSB	IL1A	49.71023672866122
8941	FOSB	TMEM184C	49.70906906219131
8942	ANXA1	ARHGAP10	49.707137436559215
8943	THRB	FGD6	49.703754640922895
8944	RBPJ	CLEC9A	49.69683425611718
8945	KLF12	PDGFC	49.6942179683841
8946	SOX5	GRM1	49.69363583493023
8947	NR3C2	HGF	49.69304447747773
8948	ZNF367	TOP2A	49.690860621935535
8949	JUND	IFI44L	49.69049113167506
8950	ZBTB16	TNFAIP8	49.68845654877843
8951	XBP1	ARF4	49.68193703106658
8952	KCNIP1	DOCK3	49.67699085808229
8953	KLF12	CPE	49.67505494299644
8954	THRB	CPM	49.67447423091743
8955	MELK	HERC5	49.66813578051752
8956	ID2	LRIF1	49.662485880929545
8957	KLF12	SLC24A2	49.65908536821294
8958	JUNB	EEF1B2	49.64769464130279
8959	TRPS1	HLA-DPB1	49.6435027249496
8960	RBPJ	CA8	49.64200002765068
8961	UBB	CC2D2B	49.641255984048925
8962	MAFB	PLXNA2	49.63724464566153
8963	ID2	PIK3R3	49.63449070062291
8964	FOSL2	VCAN	49.62728849722748
8965	NR4A2	HAMP	49.62684204556487
8966	SETBP1	AIF1	49.62215748092728
8967	CLK1	TAGAP	49.61485519867325
8968	DTL	CDCA2	49.607616865276334
8969	CLK1	ACAT2	49.605350580075125
8970	KCNIP1	ABCA1	49.604841584411325
8971	MITF	MAMDC2	49.60470944227703
8972	UBB	CHSY3	49.601436729436266
8973	XBP1	RACK1	49.60072765688183
8974	RORA	EBF1	49.5966700413876
8975	PPP1R10	ZCWPW1	49.59615826358287
8976	MXD1	CTH	49.59589850800497
8977	PBX3	PAQR3	49.595212275245785
8978	ESR1	CDK14	49.59418378994489
8979	NFKB1	GPR84	49.59363337878482
8980	CEBPD	CYTIP	49.588398769843366
8981	KLF4	ATF3	49.57296111173413
8982	SOX5	SYNJ2	49.567693627334144
8983	HIVEP3	APBA2	49.5482298012378
8984	CEBPD	NCMAP	49.533202653926125
8985	KLF2	ZC3HAV1	49.52505777581034
8986	CEBPD	CX3CR1	49.52503973014244
8987	HIF1A	ZNF277	49.52447704660223
8988	ZNF385D	PRICKLE1	49.52399055962448
8989	EGR1	ID3	49.52049735663431
8990	RFC3	SYNE2	49.51659984969495
8991	CEBPD	JAM3	49.516023407982175
8992	THRB	LEPR	49.51510091888408
8993	RORA	PRKAR2B	49.51443216580464
8994	ARID5B	SNTB1	49.50509814407197
8995	MITF	RAB7A	49.50140124057762
8996	ATF3	FADS3	49.49487618038656
8997	MXD1	PPP1R3B	49.48981784148224
8998	CLK1	FBXL14	49.48556933630952
8999	HIF1A	KIFC3	49.48079336872154
9000	ATF3	IL1RN	49.47717976998932
9001	ZNF490	CACNB4	49.47263063370776
9002	MAFB	H3C12	49.47115353421136
9003	JUN	DDX3Y	49.47104697070402
9004	MELK	SLC26A3	49.46288215080224
9005	MITF	ITSN1	49.45416716966173
9006	NR3C2	STARD13	49.45386080756892
9007	ATF3	CITED2	49.4459717137751
9008	CEBPD	PTPN13	49.44068303769036
9009	SOX4	SESN1	49.42911868679055
9010	FOS	SERTAD1	49.42739894775654
9011	REL	AFMID	49.421608297392055
9012	HIF1A	DDIT4	49.41867944914691
9013	HIF1A	PFKFB4	49.41787523087573
9014	MELK	KCTD16	49.415757072522766
9015	TRPS1	C12orf40	49.41516238632789
9016	FOXO1	PRDM11	49.41243053200787
9017	FOSB	BNIPL	49.398340703650426
9018	CEBPD	CRADD	49.396536841970544
9019	YBX1	PHTF1	49.39064070268586
9020	KLF2	GLUL	49.39019584939607
9021	TRPS1	INTS6	49.38338675536735
9022	ARID5B	FAM20A	49.37916754443421
9023	PBX1	SPOCK1	49.37647040163088
9024	FOS	MX1	49.36319485809886
9025	FOS	RANBP2	49.3561304738256
9026	SETBP1	UBA52	49.35003088176551
9027	KLF2	ABHD3	49.349612882055546
9028	HSPA5	KCNMB4	49.34814648210771
9029	TRPS1	MX2	49.34632218470827
9030	SOX5	AMPH	49.34503951693255
9031	HIF1A	CLEC9A	49.33790538089014
9032	KLF12	CFAP74	49.335664638406
9033	ATF3	NQO2	49.33468932762427
9034	GLIS3	MAN2A1	49.32193523948768
9035	CEBPD	MAGI1	49.32041032580483
9036	KCNIP1	IRF8	49.30338382055341
9037	NR3C2	PEAK1	49.29340000120509
9038	HIVEP3	SUSD1	49.28976876284182
9039	KLF12	DLGAP1	49.27741871378014
9040	HIF1A	MARCO	49.275158745352286
9041	JUNB	TUBA1B	49.263473230310645
9042	HIVEP2	IQSEC1	49.257444859040405
9043	CLK1	MYOCOS	49.248777337433104
9044	YBX1	OPALIN	49.242079248461366
9045	SETBP1	UST	49.24138542806708
9046	PBX1	TMEM178B	49.23788609428037
9047	RORA	PALM	49.23716538523984
9048	JUND	LIPA	49.235038735839225
9049	RORA	EPB41L1	49.23469725418913
9050	SOX5	INKA2	49.23319395073611
9051	HIVEP1	TPRG1	49.23048828660696
9052	JUND	CACYBP	49.21336436212908
9053	ID2	MAMDC2	49.21157330151801
9054	SOX5	KIAA0825	49.2082829767141
9055	ID2	STARD5	49.20041363099188
9056	REL	BASP1	49.191610569476765
9057	PPARG	OLFM2	49.19037017288892
9058	ATF3	TAGAP	49.187130455018526
9059	MXI1	TMEM140	49.18127478819309
9060	FOSB	SC5D	49.18030809849978
9061	FOSB	MAT2A	49.16930210266141
9062	SOX5	CLVS1	49.16858912056525
9063	AFF4	SUCO	49.16239593620909
9064	FOSL2	LRRK2	49.16009310302488
9065	FOS	RAB20	49.16002956590449
9066	XBP1	AIF1	49.1595918956486
9067	SOX5	HIF3A	49.1594074850706
9068	YBX1	HMGN5	49.15642920149016
9069	RORA	SCD	49.15292800913879
9070	THRB	RIMS1	49.15246984635349
9071	KLF12	PELI2	49.14175009036524
9072	CEBPD	TTN	49.14123678197219
9073	EGR1	EPAS1	49.14103467536928
9074	HIVEP3	HIP1	49.14102923183431
9075	NFIL3	SDCBP	49.13788636629975
9076	JUND	FMN1	49.13747582666351
9077	YBX1	COL5A3	49.13686141739005
9078	RBPJ	HIVEP3	49.133131684097286
9079	HIF1A	TRPS1	49.1306860201984
9080	HSPA5	CLEC9A	49.12962246677986
9081	SOX5	SYT4	49.129452600326005
9082	FOSL2	DEPTOR	49.12500068658522
9083	NR4A1	PTGER4	49.11183428898487
9084	SLC18A1	DPYS	49.10628964619015
9085	XBP1	LEPR	49.105144125193085
9086	REL	FOS	49.101455039443785
9087	CLK1	ACSL3	49.09196421725173
9088	PPP1R10	TLR3	49.09157193957857
9089	HSPA1L	HSPB1	49.08849546150362
9090	ZNF385D	PLPPR1	49.08328376540418
9091	ARID5B	ADCY3	49.080183300807136
9092	TRPS1	SDK1	49.07908152669648
9093	KCNIP1	PTPRG	49.07905534445386
9094	UBB	ANKH	49.07475321761898
9095	HIF1A	EPSTI1	49.07455127068668
9096	PBX3	CENPP	49.07307994344077
9097	REL	TNFSF13B	49.0719877214184
9098	PPP1R10	RGS16	49.070640872809086
9099	IRF8	GRID2	49.07002328231691
9100	MELK	ANGPT2	49.06630350409165
9101	TRPS1	NHSL1	49.05712464257569
9102	ID2	THAP9	49.047748646158816
9103	HIVEP2	BCAT1	49.045356198131486
9104	ZBTB16	ZNF804A	49.03605506235699
9105	ID2	TBPL1	49.03177147724677
9106	YBX1	XBP1	49.02871320035026
9107	RORA	TIMP3	49.02740116022306
9108	TRPS1	CYTL1	49.01559300769698
9109	HIVEP3	CXCR4	49.01518347969208
9110	ZBTB16	AMOT	49.00459976329565
9111	CREM	ERI1	48.99647129265936
9112	ZNF367	PCLAF	48.99156440710944
9113	HMGB2	ATAD2	48.98686581750006
9114	HSPA5	ESRRG	48.98652622145228
9115	ZNF385D	ESRRG	48.98392096111704
9116	ZBTB16	USP9Y	48.97922121362818
9117	THRB	CACNB4	48.97623097787655
9118	ATF3	MORC4	48.96651213019253
9119	ID2	EPB41L3	48.954308073114944
9120	HSPA5	SESN3	48.94935277896784
9121	HSPA1L	CHORDC1	48.93622124857213
9122	REL	NLGN4Y	48.93072640187808
9123	RORA	RARB	48.927961581552665
9124	CEBPD	MERTK	48.9220317267303
9125	RORA	ALK	48.89926475576613
9126	ZNF490	CX3CR1	48.89800339267473
9127	MELK	PRKG1	48.8968880934854
9128	ZBTB16	HIVEP3	48.89603751785598
9129	YBX1	UACA	48.89086293514023
9130	JUNB	GPR84	48.88403975016086
9131	XBP1	GPR85	48.875503426133136
9132	CEBPD	FLT1	48.87292893704919
9133	POLR2A	AMD1	48.87033131167764
9134	RBPJ	CHI3L1	48.865074293549846
9135	MAFB	TWSG1	48.85394819543375
9136	ZBTB16	GFOD1	48.85131995378246
9137	HIF1A	HSPA5	48.84864954431168
9138	PPP1R10	BTG2	48.8482343729189
9139	HIVEP3	NPL	48.84187884124614
9140	FOSL2	PPP1R3B	48.83782092803733
9141	KLF12	STEAP1B	48.83429746390512
9142	PPP1R10	TXNDC16	48.82538566104968
9143	FOSB	BTG2	48.81935173487845
9144	JUN	ARL5B	48.810035776117765
9145	CEBPD	SESN3	48.80958083407668
9146	NR3C2	VSIG4	48.80586111542446
9147	RORA	JAM3	48.80422683429418
9148	KLF4	EGR1	48.80352076576067
9149	MAFB	TUBA1A	48.800973114712725
9150	EGR1	CLIC4	48.79879258312945
9151	JUN	ENPP3	48.78545789242448
9152	ID2	PPP1R15A	48.7812162430439
9153	RAB7A	ABHD3	48.7807337989284
9154	HIF1A	PDE3B	48.7763445705709
9155	POLR2A	GIPC2	48.77558474469963
9156	ARID5B	ITSN1	48.77347617430711
9157	JUN	HBEGF	48.7582890636377
9158	YBX1	C12orf42	48.74536887077237
9159	BCL6	RNF144B	48.739778049198826
9160	ZBTB16	GRAMD2B	48.739381811189794
9161	UBB	FCHO2	48.73175419564269
9162	FOSL2	CR1	48.72951572601019
9163	CEBPD	FAM227B	48.72746026217084
9164	FOSB	STIL	48.71021118193853
9165	ZBTB16	CYTIP	48.70820988236104
9166	CEBPD	LAMA2	48.70733210736682
9167	ZNF704	GNG12	48.70549944571357
9168	CREM	PRTFDC1	48.70318688138795
9169	ZNF10	TMEM52B	48.70318210957589
9170	JUNB	GADD45B	48.70109253412269
9171	CEBPD	CCDC102B	48.69557027401615
9172	KLF6	LIPA	48.69367473618537
9173	HIVEP2	AHI1	48.68516715871704
9174	FOSL2	KIFC3	48.679856611597415
9175	NFKB1	IL1RAP	48.67981114278528
9176	ID2	DSEL	48.67883468855226
9177	ESRRG	CECR2	48.67303123254735
9178	EGR1	ASTL	48.669837483562176
9179	CLK1	AFF4	48.66344441500023
9180	KCNIP1	CAMKMT	48.65952385262419
9181	UBB	PTTG1	48.65252504138236
9182	REL	CXADR	48.64736763340039
9183	RORA	ASPHD1	48.64399739537157
9184	ZBTB16	PTPRM	48.64063079032815
9185	ID2	CRISPLD2	48.63769334986117
9186	ZNF331	TAMALIN	48.62782391058652
9187	YBX1	HSF1	48.62354179955151
9188	PPP1R10	H1-4	48.61851096242557
9189	KLF12	SPOCK1	48.61080859432159
9190	ATF3	FDFT1	48.6093862411116
9191	FOSB	STK17B	48.60791910408228
9192	MAFB	RGS1	48.603387114692936
9193	AFF4	UBAC2	48.588153415499534
9194	JUNB	APOC1	48.57820808702167
9195	ESR1	CLEC5A	48.57606976464167
9196	REL	PRMT9	48.57258117185532
9197	ESR1	GRID2	48.56933327764964
9198	THRB	KLHL13	48.56625313878767
9199	MITF	CSGALNACT1	48.56417225802722
9200	PPARG	GRID2	48.56364867298212
9201	NR4A3	ETV3	48.56144900010897
9202	ATF3	IL4I1	48.5614033792384
9203	KLF12	PLAT	48.557930514365765
9204	ATF3	TFRC	48.55788296564815
9205	JUN	SS18L2	48.55297301524392
9206	MAFB	NFKBIZ	48.55222438774843
9207	ID2	PTCH2	48.55166802572722
9208	CLK1	SUCO	48.54629153745212
9209	NFKB1	STK10	48.54575827298801
9210	RORA	SEMA3E	48.54312893125146
9211	CREM	ACSL3	48.53398784287718
9212	UBB	PDE4D	48.53237791273355
9213	ATF3	HSPA2	48.52904358705548
9214	PBX3	PCED1B	48.52745349860994
9215	REL	RGS2	48.52486516205729
9216	MXD1	TENT5A	48.51716084709399
9217	PRDM11	PCED1B	48.51464139800397
9218	ID2	ABHD17B	48.51191274344262
9219	KCNIP1	TRIM5	48.504990305693646
9220	KLF2	SRSF3	48.504215534194906
9221	XBP1	KIF26B	48.50065164758506
9222	PPP1R10	CTR9	48.499827886498935
9223	BCL6	C4orf19	48.49806871885265
9224	KLF2	H1-10	48.49768348554173
9225	CLK1	GPR183	48.49470709663953
9226	FOSL2	CCL20	48.49356961172204
9227	FOSB	CCL3	48.49267532582255
9228	CLK1	H2AC11	48.48399882195217
9229	RORA	CNNM1	48.477291305794864
9230	FOSL2	FAM20A	48.47593502437258
9231	YBX1	TMEM236	48.47445422632906
9232	CEBPD	APOL3	48.463579642244845
9233	MXD1	TENT5C	48.46322627644818
9234	JUND	GRIK1	48.46143444376744
9235	PBX1	APOE	48.4585531420365
9236	ZNF563	TBCCD1	48.45803395426441
9237	BCL6	REL	48.45423643968905
9238	KLF12	LEPR	48.45288567273498
9239	MXI1	MT1H	48.44844777415671
9240	MAFB	PPP1R3C	48.44579805830648
9241	PBX3	HDAC9	48.44046584164828
9242	RORA	FAM227B	48.43386583683499
9243	ZNF563	APOLD1	48.42070823446424
9244	UBB	KBTBD12	48.41787294347453
9245	ATF5	ADM	48.40829733647529
9246	TRPS1	NAALADL2	48.39845155293582
9247	JUND	PLIN2	48.39702500429295
9248	TRPS1	TRHDE	48.39556458388998
9249	RORA	EXT1	48.3954999475316
9250	ATF3	DENND2C	48.37682587731457
9251	KLF2	EZR	48.372070513755006
9252	MAFB	SOX4	48.370153020887926
9253	ATF3	SLC9A1	48.367102442793566
9254	NR4A2	CBX4	48.367000883864
9255	FOXO1	SESN3	48.3649583840628
9256	HIVEP3	DSCAM	48.35941563120345
9257	NFIL3	ATP1B3	48.35644999113656
9258	HSPA5	JMY	48.35301291106154
9259	YBX1	FSIP2	48.34624370094491
9260	PPP1R10	ITK	48.344160182517456
9261	TRPS1	HLA-DRB5	48.34278918793237
9262	RBPJ	UTP6	48.33592293887632
9263	ATF3	P2RY8	48.33400216520028
9264	NR3C2	RIN2	48.32451189347254
9265	EGR1	HBEGF	48.31413300516112
9266	KLF12	MGLL	48.313704492493535
9267	MELK	MTCP1	48.311367320572174
9268	SOX5	CRIM1	48.30982124852746
9269	MELK	GRIP1	48.30617448468838
9270	FOSB	DOK2	48.303518764155406
9271	HSPA5	CDH13	48.29711524209935
9272	KCNIP1	COMMD6	48.29199389158109
9273	HSPA5	CCNG2	48.27490193251323
9274	YBX1	CALCR	48.27485693675534
9275	FOS	MED29	48.26604495136176
9276	RORA	IL7	48.26107781797778
9277	XBP1	PNP	48.25406475907807
9278	ATF3	WTAP	48.25242858162706
9279	RORA	MAGI1	48.25163502667169
9280	ATF3	STIL	48.24501263818517
9281	ID2	TAF13	48.235823180133856
9282	TRPS1	ZNF81	48.22840653028758
9283	NR3C2	NPAS3	48.22547375390228
9284	FOS	RASSF5	48.20709023657432
9285	ATF3	RASSF5	48.2054239460569
9286	CEBPD	COLGALT2	48.20487450188641
9287	SOX4	LIPG	48.204018145461696
9288	PBX3	FCHO2	48.19793681463908
9289	NR4A3	IL1B	48.19420726862731
9290	UBB	NAALADL1	48.19218371160243
9291	ZNF704	EYA2	48.189475982227286
9292	HIVEP1	MITF	48.18637124960974
9293	PPP1R10	UBE2S	48.1821361475471
9294	MEIS1	CCDC168	48.18101994612423
9295	SOX4	RIMS1	48.17768023054003
9296	YBX1	OR3A2	48.1728296667521
9297	FOSB	ENSA	48.16480743094661
9298	JUND	LITAF	48.16427328354046
9299	MELK	ROBO1	48.157970372614656
9300	PPP1R10	GCH1	48.15564586973631
9301	CLK1	CYREN	48.154800359308695
9302	PPARG	PLAC8	48.151663971714
9303	KLF2	FDFT1	48.14472865099854
9304	RBPJ	ALDH1A1	48.13375267341124
9305	POLR2A	CTR9	48.11806915822816
9306	ZNF385D	PRKCQ	48.11620295923345
9307	FOSB	RANBP2	48.106612883942375
9308	TRPS1	MMS22L	48.10489794086361
9309	MELK	FBXO43	48.10178972451928
9310	MITF	EEPD1	48.09892082512125
9311	MXD1	FOSL1	48.097806301699045
9312	FOSL2	ACKR3	48.09740146329807
9313	ID2	H3C1	48.09469616405973
9314	YBX1	APCDD1	48.09146468954989
9315	YBX1	HSPA4L	48.0865515573663
9316	CLK1	ATF7IP2	48.08351822704859
9317	HIF1A	PPP1R3B	48.08042903009228
9318	JUNB	P4HA1	48.07952652086502
9319	MAFB	GALM	48.06790184622626
9320	TRPS1	UGCG	48.06587681451132
9321	AFF4	RAB7A	48.06378753767662
9322	FOSL2	CHSY1	48.05979337872964
9323	ID2	C12orf40	48.05736380041392
9324	UBB	ELL2	48.051385198940295
9325	ZBTB16	PAPOLG	48.04685959146397
9326	ID2	CLDN1	48.04026897439645
9327	MELK	PAPPA2	48.03206857705084
9328	YBX1	MT1H	48.02777414012419
9329	IRF8	PLXNC1	48.02764279974373
9330	SOX4	AFMID	48.027336020150656
9331	NR3C2	MAPK8	48.02712943863963
9332	MITF	KLHL6	48.02105014354077
9333	HIF1A	GBE1	48.01817130500976
9334	FOSL2	MT2A	48.01460168130318
9335	NR4A2	VEGFA	48.011164053509766
9336	NR4A3	SAT1	48.003451689981816
9337	FOS	ZNF10	48.00301345435821
9338	ZNF563	SLC38A2	47.99441536209085
9339	NR3C2	FGGY	47.993880735647366
9340	FOS	NET1	47.99164746871142
9341	CEBPD	CCDC171	47.98887406181093
9342	THRB	ABCC3	47.98493477508944
9343	JUN	PLA2G4C	47.982972408662825
9344	SOX5	WLS	47.98081754526562
9345	XBP1	HLA-DQB1	47.98018207848767
9346	DACH1	CTDSPL	47.979226957988914
9347	RORA	PPP2R3A	47.97860821707423
9348	RORA	NME5	47.97015140613311
9349	BATF	ADGRE2	47.96916638499357
9350	XBP1	LTC4S	47.96373755434077
9351	ZNF10	BTG1	47.96343490936151
9352	IRF8	GUCY1A1	47.962831269137226
9353	ID2	ATP1B1	47.959848684501246
9354	MAFB	ENC1	47.95235702133527
9355	FOSB	ARL5B	47.95069117261736
9356	YBX1	TRA2B	47.94598713973946
9357	XBP1	TSHR	47.94594469765071
9358	FOS	ECD	47.94473112739967
9359	HESX1	EPSTI1	47.94210739858685
9360	STAT4	MAMLD1	47.941438321467366
9361	YBX1	CHRM5	47.94029381503098
9362	HSPA5	GPATCH11	47.94012964836451
9363	YBX1	CALCB	47.93497114493432
9364	DTL	CEP78	47.92626309612276
9365	ID2	OLFML3	47.91507565801893
9366	FOSB	PPP1R3C	47.91467025045522
9367	NR4A3	LYVE1	47.91328400088835
9368	TRPS1	ZEB1	47.9118282660662
9369	NR3C2	WIPF3	47.90097239933837
9370	ZNF10	PRTFDC1	47.89461675594053
9371	FOSB	ESYT2	47.88873518057948
9372	HIVEP3	COLEC12	47.873901633750776
9373	ZNF331	LGMN	47.86197345809111
9374	MAFB	NUP210L	47.85827173045016
9375	ATF3	ENC1	47.8531182063066
9376	NR4A2	SERINC5	47.84527682749577
9377	HSPA5	GLIPR1L1	47.84461661212983
9378	SOX5	TMC7	47.84083212139246
9379	YBX1	BICC1	47.83993412658773
9380	HMGB2	MCM10	47.83939269898199
9381	SOX5	STXBP6	47.83718807409171
9382	ZNF385D	RTN1	47.83560985348213
9383	HMGB2	CLEC4E	47.835286352498656
9384	JUNB	HLA-DQA2	47.83428147335718
9385	NR4A2	MED29	47.83384752329105
9386	KCNIP1	MORC1	47.832917430095016
9387	RBPJ	SERINC5	47.83269389598569
9388	PRDM11	HSPA5	47.829053237541984
9389	KLF12	HLA-DPA1	47.82668478950816
9390	ZNF10	RUVBL2	47.82481508449075
9391	YBX1	KLHL23	47.81789749143345
9392	ATF3	SCML1	47.817066623725935
9393	ANXA1	PDE7B	47.81484340163404
9394	ID2	SERTAD2	47.81078726779414
9395	CEBPD	LANCL1	47.805635426579485
9396	ANXA1	CACNA1A	47.79482847502903
9397	FOSB	HMCES	47.78767023141239
9398	GLIS3	SULF2	47.78745124447103
9399	KLF2	SLC10A1	47.78617977104014
9400	PPP1R10	SLC40A1	47.78589137762204
9401	CEBPD	COL5A3	47.78349507985696
9402	ZBTB16	SPATA1	47.78303991449164
9403	MEIS1	OR3A2	47.77496988620712
9404	KCNIP1	NLGN4Y	47.77406528598655
9405	PRDM11	AK9	47.77135395506717
9406	ID2	TMEM230	47.77089513904205
9407	EGR1	BCAS2	47.760036738277904
9408	PPP1R10	DDX3Y	47.75692427895019
9409	ID2	H2AC11	47.75187014576056
9410	SOX5	PID1	47.74541907696779
9411	TRPS1	KBTBD12	47.739281451212655
9412	PPP1R10	SMIM35	47.73752757831719
9413	UBB	KIF26B	47.73532362702147
9414	HSPA5	HPGDS	47.731586552875626
9415	NR3C2	CALCR	47.730764622987095
9416	ZEB1	ADGRB3	47.72737478164544
9417	NR4A1	KLF2	47.72559913275354
9418	ESR1	SAMD4A	47.72153786654167
9419	NR3C2	IQGAP2	47.71363296634853
9420	CLK1	H2BC15	47.71310500495297
9421	NR3C2	PID1	47.71276032924679
9422	ZNF10	HMCES	47.70735756690508
9423	CEBPD	SOCS3	47.70576117866442
9424	TRPS1	VNN1	47.70445642542698
9425	SOX5	SYT16	47.70268733200663
9426	YBX1	THSD7A	47.70176879389927
9427	PPP1R10	CDC42EP3	47.69922040631607
9428	ID2	UAP1	47.69787316902863
9429	SETBP1	EEF1A1	47.69345247700696
9430	ESRRG	DPYS	47.688667307346094
9431	JUND	OTUD1	47.68573073568504
9432	YBX1	PAM	47.68479637009418
9433	UBB	RASSF8	47.68075827334202
9434	ID2	TTC33	47.67922224767798
9435	PPARG	PPP1R14C	47.674717053668985
9436	MXD1	TBCCD1	47.67015225236407
9437	KCNIP1	TMEM236	47.66426196910467
9438	SOX5	EPB41L1	47.65322369857605
9439	JUND	ENSA	47.64979820981951
9440	ATF3	TMEM140	47.649402837843446
9441	PRDM11	PLPP1	47.6392002286204
9442	TRPS1	GNLY	47.6350746542126
9443	NFIL3	FAM110B	47.63032918678683
9444	NR3C2	CD14	47.62744607075964
9445	ZNF331	C5AR1	47.61420264215022
9446	MXD1	PPP1R3C	47.61062152936929
9447	ATF5	PLTP	47.60730397519373
9448	ID2	ZFP36	47.59328053647012
9449	XBP1	KCNJ2	47.59315783314597
9450	MAFB	ATP1B3	47.59206684340455
9451	TRPS1	INKA2	47.58371431368313
9452	HIVEP1	IQGAP2	47.580625704887005
9453	HIF1A	MAT2A	47.58038159600744
9454	MAFB	ADGRB3	47.57947570455028
9455	SOX4	H3C1	47.57820943924505
9456	NR4A1	EGR1	47.57549565376258
9457	UBB	DPH6	47.57423961351566
9458	POLR2A	DALRD3	47.57323261228212
9459	CEBPD	ENAH	47.56656010719762
9460	MCTP2	PTPN14	47.56516595679395
9461	YBX1	MUSK	47.55825405746112
9462	JUN	BEX5	47.55625490156456
9463	NFIL3	SH3BP5	47.55350062852478
9464	THRB	KCNQ5	47.552704199712046
9465	KCNIP1	NAV2	47.54489358778103
9466	HSPA1L	ZFAND2A	47.54430470991748
9467	XBP1	CTNNA3	47.5364199662008
9468	ZBTB16	PDGFB	47.5352343431405
9469	RBPJ	ADAMTS17	47.53490651953192
9470	ESRRG	CNTNAP2	47.5346493522481
9471	HIVEP1	HIP1	47.53421775542617
9472	ARID5B	VIM	47.52665647319531
9473	FOSL2	ABCC6	47.51928734856443
9474	FOXO1	FAM117B	47.514771939605765
9475	ATF3	H2BC21	47.51233616362587
9476	YBX1	WDR12	47.50761984597783
9477	KCNIP1	C4orf19	47.50093575641488
9478	REL	BTG2	47.495106635565065
9479	NR3C2	MTSS1	47.48568428705663
9480	CEBPD	OLFML3	47.48554968152492
9481	HIF1A	MDM2	47.48153021059348
9482	TRPS1	ELOB	47.48138484212973
9483	ZNF10	AAMDC	47.478551863268045
9484	ID2	GADD45B	47.47742306802491
9485	ATF3	HEXIM1	47.47691747465602
9486	MDM2	UTY	47.47436432899891
9487	ZNF385D	ASTN1	47.472380138815325
9488	DACH1	MAMDC2	47.46921510231925
9489	NR4A2	NET1	47.467405203173065
9490	CLK1	TEX14	47.464384647667465
9491	KLF12	NAALADL2	47.463087766190746
9492	RFC3	CDK1	47.46299516649127
9493	KCNIP1	SESN3	47.46152225714705
9494	TRPS1	APOC1	47.454645441077965
9495	NFIL3	PLIN2	47.45229752036405
9496	ZNF10	SRA1	47.45172051118938
9497	RORA	BCL11B	47.43005006825859
9498	ZBTB16	ABHD3	47.42844839290174
9499	FOSB	SCML1	47.42696173038339
9500	ZNF385D	TENM3	47.42478100562865
9501	CEBPD	CACNA1A	47.410429479872576
9502	FOS	NXF1	47.4098815854991
9503	SOX5	RARB	47.40829978919249
9504	YBX1	SNX10	47.407186914511655
9505	NFKB1	PTPN1	47.40130162791851
9506	JUND	IER3	47.39268317900721
9507	CEBPD	EDA	47.392185986289135
9508	ESR1	CR1	47.38996066047344
9509	RBPJ	UBASH3B	47.38635837151804
9510	SOX5	DPYSL5	47.38264477114896
9511	YBX1	BICDL1	47.37961396699556
9512	POLR2A	PLK2	47.37481443574005
9513	KLF12	SLC35F3	47.36972271902178
9514	UBB	JUNB	47.36675822038165
9515	PBX3	FAM117B	47.36501061138701
9516	RBPJ	CECR2	47.35845865010026
9517	HIVEP1	STAT4	47.356815694923405
9518	ZNF331	CD9	47.35624019127885
9519	AFF4	KDM2B	47.34839472907707
9520	HSPA5	CTR9	47.34700713762081
9521	ARID5B	ESR1	47.33738026552111
9522	MAFB	IFI44L	47.327320926244965
9523	MELK	CDC25C	47.32391934088038
9524	FOS	NMRK1	47.32369440839824
9525	MAFB	RIPK1	47.32301576699009
9526	NR4A2	PPP1R15A	47.32064713477664
9527	YBX1	TXNDC16	47.31124517233162
9528	ARID5B	RNF144B	47.30821680094712
9529	NR4A2	NCMAP	47.30760597566938
9530	YBX1	POMZP3	47.30521874573492
9531	GTF2IRD1	MAMLD1	47.28912621617174
9532	FOS	NUAK2	47.28272622602893
9533	KLF12	MORC1	47.27443199328557
9534	UBB	LSAMP	47.27311488153765
9535	FOSL2	CD48	47.27036258315167
9536	FOSB	CTH	47.27018029558559
9537	JDP2	SLC11A1	47.26862430146894
9538	NR4A2	GTPBP1	47.26795418068147
9539	MITF	LIPA	47.26681047632032
9540	RORA	PCDH10	47.24519795568806
9541	HSPA5	CD163L1	47.24177523791536
9542	KLF12	KBTBD12	47.24160921134182
9543	ZEB1	CSGALNACT1	47.24131764213735
9544	CEBPD	CFAP161	47.23748548582573
9545	JUN	UBASH3B	47.23345165732085
9546	CLK1	PMVK	47.23218897290141
9547	FOSL2	RND3	47.23196310635356
9548	JUND	BTG1	47.22761566915957
9549	HIVEP3	CGAS	47.22477900402121
9550	ESRRG	DLG2	47.22381449304827
9551	THRB	TLR3	47.22062362661749
9552	MXD1	SLFN5	47.21940947044542
9553	DTL	UBXN11	47.21880656445016
9554	THRB	CENPP	47.21611902401633
9555	ATF3	SLC12A2	47.211077202431966
9556	AFF4	ELL2	47.21102745682253
9557	ZNF10	TMC4	47.20502641158358
9558	YBX1	MAP2K6	47.20462695021814
9559	PPP1R10	MIS12	47.20390465937601
9560	JUN	LITAF	47.19089318246594
9561	RORA	AHI1	47.17177517283717
9562	NR4A1	RGS2	47.16454425970152
9563	PBX1	PLCXD3	47.16211289377879
9564	CREM	NFIL3	47.16176565270536
9565	NFKB1	ELOVL5	47.1603391753591
9566	BCL6	F13A1	47.153336550733904
9567	JUN	MAGIX	47.15026636301294
9568	JUN	SYTL3	47.14413248499791
9569	CEBPD	ASTN1	47.13648632753682
9570	HMGB2	MELK	47.13600243854092
9571	SOX5	PLEKHA5	47.130656891541626
9572	RAB7A	NFKB1	47.1297535962558
9573	ZBTB16	ST6GALNAC3	47.11296628904812
9574	CLK1	GBP2	47.11151054025624
9575	XBP1	IL1A	47.1048602867726
9576	BCL6	TNFRSF10D	47.10206758512182
9577	KLF2	ARF4	47.08752176074362
9578	PRDM11	ERC2	47.08598976824918
9579	POLR2A	RAB26	47.08453083637567
9580	ATF3	RFX2	47.08170801347661
9581	NR3C2	BIN1	47.08033844463875
9582	CLK1	ATF3	47.07806771684789
9583	KLF2	NFE2L3	47.074658466789366
9584	FOS	NEDD9	47.068997108325824
9585	RORB	HS6ST3	47.06777794794148
9586	MAFB	FCGBP	47.06082816274577
9587	JUND	H1-0	47.06044130078936
9588	MEIS1	ROR2	47.051287267030055
9589	MCTP2	BRINP2	47.04943759158562
9590	NR4A1	GNA13	47.04410444971288
9591	NR4A1	RIPK2	47.04042495263997
9592	MXI1	CCNG2	47.03930023049088
9593	UBB	PSD3	47.029105444136334
9594	PPP1R10	CTH	47.02847916386589
9595	PRDM1	PADI2	47.02806471632314
9596	PPP1R10	RBPJ	47.01376819728311
9597	JUND	SRSF3	47.00653404774485
9598	HIVEP3	SAMD12	47.00623575439056
9599	HIVEP3	TMEM71	47.00347286128885
9600	KCNIP1	SPATS2L	46.99913224680248
9601	ARID5B	OLR1	46.99888464596561
9602	MAFB	LBH	46.995987603100176
9603	CLK1	CKS2	46.99351123402101
9604	CEBPD	PBX1	46.99209619974712
9605	FOSB	NUAK2	46.9908470146078
9606	NR4A3	PHACTR1	46.98991310691779
9607	ZNF563	RASL11A	46.98833355780183
9608	ZNF10	SERTAD2	46.98272510621084
9609	ID1	GIPC2	46.97510341825448
9610	HSPA1L	DNAJB1	46.97264363485501
9611	YBX1	LIMS1	46.96702781868424
9612	ZNF490	PIP5K1B	46.9561537372207
9613	GLIS3	SYTL3	46.95325092027902
9614	HSPA5	KBTBD12	46.95228163342338
9615	RORA	EEF1B2	46.94228984104852
9616	FOS	SIAH2	46.93691700078397
9617	NR4A2	TXNDC16	46.93598792781347
9618	FOSB	HBEGF	46.92822784062627
9619	HMGB2	HIVEP3	46.90086692488217
9620	NR4A1	IFRD1	46.89860036337346
9621	UBB	TLE4	46.898357479421975
9622	THRB	DLG2	46.89379273849024
9623	SOX4	HSPA1B	46.889824985565895
9624	JUN	HLA-DQB1	46.88848846621733
9625	SETBP1	ANKRD22	46.88812607950095
9626	TRPS1	ARHGAP20	46.88442638272709
9627	THRB	CD44	46.88378722238362
9628	PBX3	MBNL3	46.88290547410012
9629	CEBPD	EIF1AX	46.87974677305374
9630	PPP1R10	PTCH2	46.87614713759539
9631	CEBPD	BEX1	46.87285059488754
9632	NR4A2	TNFRSF21	46.86969065489653
9633	JUND	S100A11	46.86748458871563
9634	ARID5B	TNFAIP8	46.86706955346105
9635	EGR1	CCL3L1	46.86414406400882
9636	MCTP2	PRKCQ	46.86094606998423
9637	ID2	ENC1	46.8574675845012
9638	HSPA5	CDKN1C	46.84080751814616
9639	HIVEP2	RGL1	46.8402215145107
9640	CLK1	FDFT1	46.83825892360779
9641	ZNF385D	LAMA2	46.83761051318426
9642	ZBTB16	CCDC18	46.83666494949277
9643	FOS	PDGFB	46.83524203149548
9644	RBPJ	ROR2	46.83339468776033
9645	JUND	BAG3	46.8274172122014
9646	CEBPD	SYT16	46.81619769464315
9647	CEBPD	LEPR	46.81268915333285
9648	MXD1	SLC7A5	46.811410563379226
9649	RORA	HCST	46.8081255495261
9650	NR4A1	CDKN1A	46.79667880932111
9651	TRPS1	ROBO1	46.79484054394194
9652	CEBPD	AFF3	46.79434790236835
9653	NR4A1	ALPK3	46.793060279734576
9654	MITF	VAV3	46.79093701442571
9655	ZNF331	SDC2	46.78580936657912
9656	CEBPD	H2AC20	46.78086013083277
9657	DTL	RFX2	46.78040815602794
9658	HSPA5	P3H2	46.78021631743373
9659	PPP1R10	ANKUB1	46.77664592035094
9660	POLR2A	CCNYL1	46.77532177301287
9661	UBB	SAMD12	46.77480272385253
9662	CEBPD	PAQR3	46.77172478796123
9663	ZNF563	SFR1	46.77027656496024
9664	PPP1R10	SQSTM1	46.76531752069265
9665	HIVEP3	CLEC4E	46.76420506654269
9666	SETBP1	RAB11A	46.76272872096342
9667	ATF3	FAM177B	46.76263487506542
9668	CEBPD	SHROOM3	46.761682182066025
9669	HMGB2	HELLS	46.756631394237054
9670	KCNIP1	MDM2	46.74882298796151
9671	JUND	MAP1LC3B	46.73614756072521
9672	ZBTB16	FAM110B	46.73246095823424
9673	BCL6	PELI2	46.73245835534573
9674	FOSL2	SEMA5A	46.73010194961193
9675	PPP1R10	STK19	46.73006198690624
9676	HSPA5	SLC11A1	46.7293094502526
9677	CEBPD	PCDH10	46.71698852477488
9678	NR1H2	AAMDC	46.71525614347127
9679	ZNF563	ABHD8	46.71258829846384
9680	PBX1	HECW2	46.70903881958478
9681	SOX5	MGLL	46.70899696007899
9682	YBX1	MBNL3	46.70387505966472
9683	EGR3	TSC22D2	46.69387315680162
9684	XBP1	GAPDH	46.69379884201572
9685	JUNB	CALM2	46.69130480087208
9686	KLF12	VWC2	46.68796419740146
9687	HIVEP3	ANGPT2	46.68485106130342
9688	CEBPD	MAFB	46.66937637658966
9689	THRB	TMEM71	46.66380065979586
9690	MITF	PELI1	46.65774120451703
9691	PPARG	LIMS1	46.65446155077753
9692	ATF3	SNAI1	46.651939544386565
9693	CLK1	OST4	46.651239500462495
9694	NR4A2	FOSL2	46.65027225531284
9695	MAFB	HSPA8	46.649694463532114
9696	SOX4	ANKRD55	46.647322148491895
9697	CEBPD	CCDC138	46.64558914595436
9698	YBX1	SGK1	46.64532077869542
9699	MITF	BTBD9	46.63363820180391
9700	YBX1	TENM3	46.63335945208935
9701	PPP1R10	SGK1	46.63179408875048
9702	ZNF331	DDX3Y	46.62713441427654
9703	UBB	NLRP3	46.62016557410786
9704	SETBP1	CMSS1	46.61806227230996
9705	CLK1	UBL5	46.61700014834027
9706	FOS	ING1	46.61426311307455
9707	ID2	ARRDC3	46.60676348117156
9708	NR4A2	NLRP3	46.60193523987184
9709	JUNB	CCL4	46.60135466868009
9710	XBP1	HLA-DPB1	46.60078117739765
9711	HIVEP3	MYO10	46.59931281108422
9712	UBB	GAS7	46.59568783642465
9713	RBPJ	LIPC	46.59349911782887
9714	SOX5	NR2F1	46.5929592175036
9715	FOSL2	ARID5B	46.59274758356714
9716	ID2	TLR3	46.58663167909853
9717	HIF1A	SLC16A10	46.583259975739054
9718	ANXA1	RGL1	46.581231335226
9719	JUN	SULT6B1	46.57763657596458
9720	REL	H1-4	46.57195373588415
9721	ATF3	TCP1	46.57118491805623
9722	THRB	HS6ST3	46.56133309636687
9723	ID2	HSP90AA1	46.5591714000528
9724	JUN	GBP5	46.55850146268926
9725	MITF	MS4A4E	46.55341165543943
9726	ZNF10	ARL4D	46.553083863991056
9727	IRF8	ZNF804A	46.55260673284377
9728	ANXA1	P2RY12	46.55142073610124
9729	PPARG	AR	46.55009370872147
9730	ZNF10	KIFC1	46.54505541936373
9731	UBB	DHX34	46.54056057980218
9732	JUNB	RAB20	46.538500284904224
9733	JUN	LMCD1	46.53822470543479
9734	ZBTB16	MACROD2	46.53654189216736
9735	FOSB	H2BC21	46.5357516132816
9736	THRB	DGKH	46.533847595933366
9737	RORA	RNF175	46.53320511191235
9738	KCNIP1	C1QB	46.529186925356576
9739	YBX1	GALNTL6	46.51503738338619
9740	REL	IL1RAP	46.511008787189496
9741	ZNF331	JMY	46.51073440233148
9742	HSPA5	SRA1	46.51071677627527
9743	NFE2L3	TRNAU1AP	46.50869841038591
9744	ZNF385D	WNK2	46.50483935390056
9745	RORA	PRR16	46.50398148357994
9746	KLF2	RNF122	46.50173986107554
9747	ZNF10	SLFN5	46.49861703046261
9748	MELK	DOK6	46.49854971435204
9749	DTL	CTNNAL1	46.49059395791414
9750	TRPS1	MTRNR2L8	46.48861361259121
9751	ATF3	PPP1R13B	46.48540138771334
9752	XBP1	ROBO2	46.47777614200744
9753	MCTP2	ESRRG	46.475122857489616
9754	REL	MGLL	46.46997417829794
9755	REL	NR4A3	46.468154779795306
9756	ID2	WNT5B	46.463095898723935
9757	PBX1	DOCK3	46.46253724369616
9758	HIF1A	UBASH3B	46.46066448580925
9759	ZNF385D	BEX1	46.45837755522936
9760	NR4A3	TNFSF18	46.45337396641492
9761	YBX1	CENPF	46.446453864941965
9762	RORA	MGLL	46.4426843566959
9763	SOX4	SORCS1	46.44202419425631
9764	UBB	MTRNR2L12	46.4309573211267
9765	DTL	ZNF704	46.42923462563737
9766	THRB	SAMD4A	46.42859980539855
9767	HIVEP3	SIPA1L1	46.42703475507654
9768	UBB	MACROD2	46.42120370062896
9769	TRPS1	STK17B	46.41898180225412
9770	MXD1	SPIRE2	46.41652317123492
9771	YBX1	RNF144B	46.40804943962871
9772	XBP1	SAT1	46.40668408302896
9773	PPARG	VIM	46.4044707233581
9774	RORB	SLC24A2	46.403568490878165
9775	KCNIP1	HLA-DRB1	46.40271365698573
9776	CEBPD	PLPPR1	46.40100321692378
9777	YBX1	MID1	46.40024719111082
9778	MAFB	ATP6V1B2	46.395244518621816
9779	MEIS1	SLC18A1	46.39288979587332
9780	HSPA5	TCTN3	46.39220266712277
9781	POLR2A	SERTAD2	46.390494393625865
9782	SOX4	TLR3	46.37951795012228
9783	CEBPD	PDGFC	46.37159340154877
9784	SOX4	CRISPLD2	46.37114346719714
9785	KLF2	TRA2B	46.367437802654905
9786	JUN	MATN1	46.36600127320266
9787	PPP1R10	CTC1	46.36546613538484
9788	NFIL3	HIF1A	46.36327014678794
9789	ID2	ISG15	46.36241349636356
9790	YBX1	TEC	46.34759329843214
9791	ZNF10	PRMT9	46.343025233318144
9792	RBPJ	TBL1X	46.34243530463508
9793	PPP1R10	DSEL	46.33435883131333
9794	ZNF563	STARD5	46.328546466715785
9795	TRPS1	XAF1	46.32344353941177
9796	RBPJ	SSPN	46.31801835160147
9797	JUN	ENPP1	46.3134784531236
9798	ZNF10	CCDC134	46.30907817002347
9799	JUNB	CCL4L2	46.3061850080616
9800	ZNF10	PCDH9	46.303163350489406
9801	MAFB	SLC12A2	46.30240542041407
9802	MAFB	FAM81A	46.2979746107259
9803	CREM	APOLD1	46.29695514189513
9804	CLK1	COMMD6	46.291432172496535
9805	ATF3	VSIG4	46.28952091222196
9806	CEBPD	PRICKLE2	46.27609116983794
9807	ESR1	FCHO2	46.27037326462885
9808	NR4A2	MB21D2	46.26332572651308
9809	NR4A1	HSPA1B	46.25726051266887
9810	ID2	FAM81A	46.2541447415006
9811	HIVEP3	MAGED1	46.25277646735231
9812	RBPJ	LTC4S	46.25074424977537
9813	SOX5	DIO2	46.248470808151815
9814	YBX1	MKI67	46.23945523747604
9815	ZNF10	PHLDB3	46.23917971235456
9816	RELB	PEAK1	46.23719646525268
9817	MCTP2	TRPM3	46.23611035255531
9818	RORB	RIMS1	46.233063490636944
9819	PPP1R10	TARS3	46.22952079667907
9820	MAFB	ABCG2	46.2204764037109
9821	XBP1	OLFML3	46.216130033227394
9822	YBX1	LINGO1	46.21075435854131
9823	NR3C2	MAN1A1	46.2075810642512
9824	ZNF331	NR4A2	46.20532188631608
9825	CLK1	GALM	46.20225953245904
9826	RAB7A	ATP6V1B2	46.19927746382196
9827	PBX3	ANKUB1	46.19916034330452
9828	KCNIP1	FCHO1	46.196216764665344
9829	FOS	PPP1R3B	46.19300638525836
9830	ZBTB16	KHDRBS2	46.19175186275341
9831	RBPJ	C4orf19	46.191202284685154
9832	PPP1R10	BAMBI	46.17437947336321
9833	PRDM1	BIN1	46.17131938305168
9834	MXD1	FEZ1	46.162485660721714
9835	MELK	CADM1	46.15827454736536
9836	XBP1	CPA6	46.14874730239295
9837	ESR1	AGFG1	46.14096926791404
9838	THRB	ROBO1	46.137726222279454
9839	MAFB	SERPING1	46.13654631172971
9840	FOSB	XBP1	46.13646408016268
9841	CLK1	ZC3HAV1	46.122018364371726
9842	YBX1	FAM135B	46.11564734083595
9843	THRB	DISP1	46.11253865807605
9844	RORA	COL5A2	46.110787230260414
9845	HIVEP3	CRADD	46.10173227765672
9846	PPP1R10	CRNKL1	46.09991174052787
9847	ID2	KLHL11	46.0994052048353
9848	NR4A1	MAFF	46.08787991992358
9849	FOS	H2BC6	46.08118825590003
9850	PPP1R10	APOLD1	46.08011346664697
9851	PRDM11	CXADR	46.079400944940616
9852	CLK1	TLE4	46.07185901674817
9853	JUND	SH3BGRL3	46.05951759768946
9854	YBX1	SLC24A3	46.051969770405925
9855	CLK1	THAP9	46.05010762452207
9856	ZNF10	EAF2	46.0493807334364
9857	ID2	SCIN	46.038184162649
9858	ZNF367	KNL1	46.03693575257863
9859	JUN	DOCK3	46.03216546698698
9860	YBX1	NUP58	46.026937324028
9861	NR4A2	WTAP	46.01707878860167
9862	YBX1	ELMOD1	46.01542731371936
9863	ATF3	TREM1	46.01526848916122
9864	EGR1	GADD45G	46.010338646739285
9865	JUND	HSP90B1	46.009985649140624
9866	NR4A1	TNFSF18	45.99926992039014
9867	CEBPD	PAK5	45.99727507700191
9868	NFKB1	SAMSN1	45.99564631395963
9869	EGR1	CCL4	45.99273740200357
9870	MEIS1	GRID2	45.99266726482396
9871	ATF3	C4orf47	45.99057903335043
9872	ID2	SDK1	45.98890263833821
9873	YBX1	GPR137C	45.98367971189116
9874	XBP1	UBB	45.97914628488382
9875	SOX5	PPM1L	45.97757284915543
9876	STAT4	ACKR3	45.97527105201655
9877	ZNF704	GALNTL6	45.97482557920908
9878	MXD1	USPL1	45.96839720006844
9879	XBP1	DHX34	45.96132095366313
9880	MELK	OIP5	45.96013325171393
9881	MAFB	RACK1	45.95871233959448
9882	FOSB	FBXO33	45.95802082016024
9883	NR4A2	PHLDB3	45.95494817786373
9884	RORA	PITPNC1	45.95413601664726
9885	BCL6	TFRC	45.940954456828194
9886	JUN	RHCE	45.9324761261494
9887	SOX4	H3C12	45.929909975152384
9888	HIF1A	CD83	45.929241746875945
9889	CLK1	MYLIP	45.928350856231546
9890	KLF2	NOP58	45.92176682688783
9891	ZNF331	CD28	45.91625666307843
9892	ZNF10	IER5L	45.90601827965398
9893	XBP1	NSMCE1	45.89200435422912
9894	UBB	SLC22A23	45.88890190958319
9895	ATF3	CH25H	45.88574526052237
9896	EGR1	ATP1B1	45.87663484851903
9897	FOSB	SLC37A2	45.87059835329852
9898	RORA	MGAM	45.87020501152276
9899	KLF6	CCL4L2	45.86895198135909
9900	CEBPD	PLEKHA5	45.86278701052243
9901	TRPS1	MACC1	45.85898118872242
9902	NR3C2	NT5DC1	45.85823479525912
9903	UBB	SERPINB9	45.85580459563936
9904	NR4A2	ESYT2	45.85280978207228
9905	FOSL2	SOCS6	45.8523590441778
9906	RFC3	SGO2	45.8490530004524
9907	TRPS1	ARHGEF3	45.83661199180131
9908	SOX4	C4orf33	45.8329202862948
9909	MXD1	AMD1	45.83182063316273
9910	CLK1	KDM2B	45.82643204635832
9911	JUN	RBMS3	45.82037065248539
9912	HIVEP3	CENPP	45.81912263004052
9913	KLF6	B3GNT5	45.81775656209428
9914	NR4A2	SULT1C4	45.809722187388026
9915	EGR1	TENT5A	45.80838587339179
9916	YBX1	GYS1	45.80762467950294
9917	MAFB	GLUL	45.80659396428108
9918	HSPA5	CLIC2	45.80489330626059
9919	ZNF563	BORCS5	45.80118863415655
9920	RELB	ALPK3	45.7995965821479
9921	XBP1	IER5L	45.794875715125386
9922	ZNF563	LNX2	45.79118280746589
9923	THRB	PSD3	45.7891095353522
9924	HSPA1L	DNAJB4	45.77070244548698
9925	JUNB	CD83	45.76763893749823
9926	ATF3	ALKBH5	45.76152210927825
9927	UBB	MDM2	45.75999584659006
9928	UBB	EPSTI1	45.75448806276447
9929	PBX3	NHSL1	45.752301535110846
9930	ZNF10	PPP1R2	45.74808299479538
9931	PPARG	CX3CR1	45.744473740461366
9932	THRB	CD36	45.74446457089197
9933	FOS	CREB5	45.74167758799904
9934	CLK1	FCHO1	45.74109775502707
9935	KLF12	JAM2	45.74091605708843
9936	JUND	KLF4	45.73834527400779
9937	FOSB	CCL4	45.72491497897226
9938	NR4A2	JUNB	45.72136007448448
9939	RORA	CNNM2	45.71553973834882
9940	HIVEP3	XYLT1	45.71320802909835
9941	MXD1	YBX1	45.71299804168165
9942	CEBPD	SYNJ2	45.70079488521717
9943	ID2	DNAJB9	45.69674661834596
9944	ESR1	JAML	45.69118809290374
9945	PBX1	ESRRG	45.68301150803559
9946	FOSB	PROX1	45.67483591134862
9947	CLK1	APOC1	45.67470645420403
9948	KLF2	RIPK2	45.67463934135187
9949	KLF2	GPR137C	45.670473399636016
9950	ZNF10	BPGM	45.67010895712065
9951	ZNF385D	MTRNR2L8	45.6659300222637
9952	ZNF704	ALDH1A1	45.66589437549251
9953	YBX1	PAK5	45.66581380336175
9954	HIVEP3	KCNMB1	45.664726285686754
9955	KLF2	ABHD17B	45.65723283271397
9956	PPP1R10	TNFRSF21	45.65693689400598
9957	ATF3	STK17B	45.65643383534401
9958	RFC3	EZH2	45.647653303798144
9959	JUNB	THBD	45.645136443585656
9960	ID2	ZDHHC19	45.63874720085591
9961	DTL	CCDC138	45.63718393941741
9962	PPP1R10	YBX1	45.63544751041755
9963	ZNF385D	AMPH	45.63203910391268
9964	POLR2A	SPTAN1	45.62850197047668
9965	MXD1	UAP1	45.62530764046645
9966	JUN	GAS2L3	45.62266192404748
9967	FOSB	NFE2L3	45.62145973144327
9968	TRPS1	SOBP	45.61705684292199
9969	FOSB	ICAM1	45.61573023773564
9970	TRPS1	STK10	45.61340294192628
9971	FOS	ATP1B3	45.60681551021114
9972	JUN	PPP1R3B	45.60301784508379
9973	RBPJ	LIPG	45.59940283947706
9974	PPP1R10	SLC29A3	45.59684999584381
9975	ANXA1	KBTBD12	45.5967548768126
9976	YBX1	YJU2	45.58240734595387
9977	IRF8	SETBP1	45.57675735449018
9978	JUNB	SQSTM1	45.57073050077853
9979	MXD1	SIAH2	45.57034545801967
9980	ESR1	PMP22	45.56881325441468
9981	XBP1	RTN1	45.566465844501714
9982	REL	FOSL2	45.5602530310951
9983	ATF3	CDKN2B	45.55915800757801
9984	REL	VSIG4	45.55681168375634
9985	MITF	RTN1	45.55590674891469
9986	FOSB	LONRF3	45.55530906430097
9987	REL	USP36	45.55089279473842
9988	JUN	SERINC5	45.55036762075152
9989	KLF6	CTSL	45.54727736620409
9990	EZH2	CCNB2	45.54346036618121
9991	ZNF10	SRSF7	45.54104419192145
9992	BATF	S100A9	45.52833999793071
9993	FOS	SCIN	45.52719715226019
9994	JUN	FAM13A	45.52687855922013
9995	XBP1	NCAM2	45.51697702885607
9996	POLR2A	ATP1B1	45.51588590487781
9997	NFE2L3	RAB11A	45.50502553298925
9998	KDM2B	CACNA1A	45.49656097023475
9999	MXD1	FBXO33	45.496060285849545
10000	IRF8	RGS16	45.49372970172436
10001	ZNF10	C4orf47	45.49340510278472
10002	PRDM11	FAM20A	45.490902292462
10003	XBP1	MED29	45.49073228717427
10004	IRF8	PLPP1	45.48922888213984
10005	REL	PLAA	45.48587653979904
10006	CEBPD	C12orf40	45.484361609607895
10007	YBX1	PTTG1	45.48188805799781
10008	NR3C2	PER3	45.4807987399891
10009	XBP1	SAMD12	45.479749995101386
10010	MDM2	RSBN1	45.47393547796423
10011	AFF4	VSIG4	45.47200526559368
10012	FOSL2	KBTBD12	45.46946266817748
10013	KLF12	HS6ST3	45.4658546107036
10014	HSPA5	TANC1	45.4640228150934
10015	AFF4	MDM2	45.45139942051782
10016	PPP1R10	KBTBD8	45.448510873938005
10017	AFF4	RACK1	45.44566897853967
10018	FOSB	H2BC6	45.43956652411706
10019	BCL6	NUP58	45.438862450178185
10020	CREM	AFF4	45.43678496861409
10021	AFF4	ACSL3	45.43653598431599
10022	RFC3	POLE2	45.42887104999137
10023	ESR1	MAN1A1	45.42764539765479
10024	EGR1	TSPYL2	45.42626245048451
10025	SOX4	DDX50	45.42298050694828
10026	CLK1	TNFRSF10D	45.42283217311681
10027	RORA	UBA52	45.4173961838889
10028	YBX1	NRP1	45.41694016926446
10029	CEBPD	KCNMB1	45.41248290535273
10030	JUNB	SRSF7	45.41245605652086
10031	KLF2	KLHL15	45.41208791033721
10032	ZBTB16	OLFML3	45.407742497472825
10033	RELB	BCL6	45.37783784925771
10034	ATF3	PPME1	45.37611408338902
10035	MITF	SNX8	45.37575155908966
10036	ESR1	CTDSPL	45.37057780833311
10037	PPARG	HAMP	45.369459939301606
10038	SOX5	ELMOD1	45.36846458894769
10039	RORA	NNAT	45.36347532689688
10040	YBX1	PRICKLE2	45.36130328121034
10041	SOX5	BRINP1	45.35823077817852
10042	RORA	HLA-DPB1	45.35706312871622
10043	PRDM1	ALOX15B	45.35332366237
10044	ID2	ZNF10	45.352939512883474
10045	KLF12	ZNF385D	45.3474248465894
10046	REL	DDX50	45.345936679113365
10047	POLR2A	SLC12A2	45.34480742231601
10048	RORA	OTOGL	45.34390549502566
10049	HIF1A	RILPL2	45.34360823765392
10050	JUN	ZNF385D	45.34159161116812
10051	SOX4	RHOH	45.33449080719269
10052	FOSB	PLIN2	45.33033016318284
10053	CREM	JMY	45.32806289025724
10054	ATF5	PFKFB4	45.32799322705423
10055	NR4A3	NEDD9	45.32750222988711
10056	RORA	TUBA1B	45.32571991136958
10057	FOS	SESN1	45.32023033925338
10058	NR4A1	UBAC2	45.312912861901374
10059	JUN	HK2	45.30989872696082
10060	ZNF10	C4orf33	45.30588319026326
10061	KLF2	GLA	45.30555358515666
10062	EGR1	H2BC11	45.29967300019043
10063	EGR1	LONRF3	45.2981557440532
10064	TRPS1	UBB	45.28900112179758
10065	FOSB	TGFB2	45.2869069322861
10066	NR4A2	TSC22D2	45.28218404143735
10067	REL	ERI1	45.2798907635376
10068	ZNF385D	DLGAP2	45.27487514307566
10069	FOSB	IL3RA	45.27056233546593
10070	CREM	RHOH	45.2698450145581
10071	CEBPD	SLC29A3	45.265697266835424
10072	XBP1	RGS16	45.262071777368135
10073	ZNF563	IFT122	45.258300915633775
10074	PPP1R10	AMN1	45.25148422502227
10075	FOS	CHORDC1	45.24984416358416
10076	FOS	SERPINE1	45.24871088643789
10077	KLF4	KLF2	45.24171532924333
10078	NR4A2	SPTAN1	45.24163046624762
10079	BHLHE40	ERO1A	45.240871244607696
10080	CEBPD	NGEF	45.240589265837805
10081	TRPS1	DNAJC9	45.23790427801023
10082	HMGB2	IFI6	45.23773496902105
10083	PRDM11	SPTLC3	45.236164242120125
10084	MXD1	BAG3	45.23374058889649
10085	HIVEP2	CD48	45.23222368962999
10086	PBX1	INPP4B	45.221807710006
10087	HIVEP3	AHI1	45.22125318320402
10088	YBX1	FLVCR2	45.21674482518421
10089	FOS	FDFT1	45.21061598512581
10090	ZNF563	PGM2L1	45.20675885818907
10091	JUN	ZCWPW1	45.19790923308258
10092	NR4A3	HERPUD1	45.1956024180152
10093	BCL6	ARHGAP25	45.1929253492005
10094	NR4A2	TCHH	45.19262365011768
10095	KLF6	LPL	45.19204219994516
10096	SOX5	COL5A2	45.18608891670458
10097	HIF1A	ESYT2	45.173297228928405
10098	SOX5	PLCL1	45.17168770007133
10099	UBB	H1-2	45.16927504486945
10100	KCNIP1	DISP1	45.16452971065478
10101	JUN	SOCS6	45.16283598122456
10102	ARID5B	DSCAM	45.16153161899855
10103	UBB	DLEU7	45.16093353318244
10104	NFE2L3	TULP2	45.15864370456539
10105	MITF	CTDSPL	45.154392092731705
10106	NR3C2	LEPR	45.14610171296787
10107	YBX1	INTS12	45.14499052011677
10108	CEBPD	STK17B	45.14419421665087
10109	XBP1	WIPF3	45.14413139522095
10110	FOSB	CD55	45.14000006747939
10111	FOSB	GPR132	45.13870365439852
10112	KLF2	EPAS1	45.13768777556487
10113	HIF1A	H2BC4	45.13664346549277
10114	NR1H2	NUAK2	45.1308587797316
10115	FOS	SPON1	45.12262606524936
10116	ZNF10	STIL	45.114803929739786
10117	PPP1R10	ARHGAP25	45.11056828229506
10118	HIVEP3	KIRREL3	45.10948059163754
10119	KCNIP1	NEK10	45.10161992830734
10120	ATF3	FEZ1	45.10092954568822
10121	HIF1A	DUSP10	45.10053598589772
10122	YBX1	TNFRSF11B	45.09975436872523
10123	SETBP1	ST6GALNAC3	45.09296563290713
10124	ANXA1	FCHO2	45.09001365644848
10125	KLF6	UGCG	45.0816633823841
10126	ATF3	ERI1	45.08097372582599
10127	MXD1	DUSP10	45.07405523493129
10128	SOX4	SHF	45.071144826539
10129	HIVEP1	GPNMB	45.07079930085229
10130	NR4A2	JDP2	45.07077230610589
10131	UBB	PLXNA2	45.07002775081672
10132	ZNF331	GTF2IRD1	45.05478364599019
10133	XBP1	TMSB10	45.05345998763345
10134	HIVEP3	NSA2	45.05045272068064
10135	CLK1	HLA-DPA1	45.04907712474337
10136	TIGD4	XYLT1	45.04907255528654
10137	ATF3	NECAP1	45.04560533603471
10138	ID2	NUDT4	45.04521086907189
10139	KCNIP1	CLASRP	45.04084485028374
10140	XBP1	GLDN	45.02116578318526
10141	NR3C2	CCDC171	45.00856008604483
10142	HSPA5	UBE2D1	45.005682048800814
10143	ID2	GLA	45.005304168219496
10144	PRDM11	NCMAP	44.99654775136362
10145	XBP1	C11orf65	44.99593169998164
10146	TRPS1	UBASH3B	44.99244859664088
10147	AHR	LYZ	44.988093573816194
10148	FOS	IFIT2	44.9844610290896
10149	ATF3	TRMO	44.98385408528096
10150	CEBPD	ASPN	44.97946308580277
10151	ID2	TNIP3	44.9788195128796
10152	HMGB2	CDC25C	44.97746550687007
10153	HIVEP2	SUSD1	44.9721893512958
10154	NR3C2	C1QB	44.97175996757337
10155	ESR1	GAS2L3	44.97165307213344
10156	BCL6	PLAT	44.96644076909704
10157	NR4A2	DUSP10	44.9617629943186
10158	NR4A2	NECAP1	44.96175595771446
10159	JDP2	PLAUR	44.95489420776004
10160	SOX4	ATP6V1E2	44.95246479432031
10161	RBPJ	MITF	44.94915989154416
10162	HIVEP3	AGBL3	44.944120197875634
10163	CLK1	LTC4S	44.94357604847709
10164	SOX5	NGEF	44.935481866819465
10165	PBX1	VWC2	44.93525583176977
10166	CEBPD	POLE2	44.93438900882583
10167	TRPS1	EPM2A	44.93080900627594
10168	ID2	JUNB	44.92803059594718
10169	RORA	BICC1	44.9235624216369
10170	ID1	EPB41L4A	44.92037424188042
10171	NR4A3	CCDC138	44.91714784121262
10172	MITF	TSC22D1	44.91450749375706
10173	YBX1	MED7	44.91220932320814
10174	FOSL2	SRGN	44.909755516736695
10175	JUN	NTRK2	44.90761393026542
10176	PPP1R10	TBPL1	44.89481022797662
10177	KLF12	FAU	44.89179873149877
10178	MAFB	CDKN1C	44.88708571747602
10179	MELK	CTDSPL	44.88503830235327
10180	CLK1	S100A11	44.87913432943157
10181	SETBP1	LGALS1	44.86863182615912
10182	CREM	IRF8	44.86308278545335
10183	FOSB	SLC7A5	44.86125887283546
10184	ZNF331	SAT1	44.85889956448455
10185	NR4A1	FCAR	44.85230997203298
10186	NR1H2	SOX4	44.85202386738993
10187	SOX5	PDE8B	44.84976565405796
10188	XBP1	ADGRB3	44.84569402836916
10189	PPARG	EEPD1	44.841938879673286
10190	POLR2A	TENT5C	44.83928375091834
10191	CLK1	MAP1LC3B	44.83527157067074
10192	MCTP2	IGF1	44.83282407805708
10193	JUN	SLFN5	44.832277280306016
10194	SETBP1	BICC1	44.83199036531998
10195	HIVEP3	H3-3B	44.82362036937568
10196	HSPA5	PLEKHA5	44.82014058345104
10197	FOS	DISP1	44.81458432307747
10198	NR3C2	TSHR	44.813279831719576
10199	HMGB2	RACK1	44.80633752840335
10200	YBX1	NCEH1	44.8059818252816
10201	SOX5	MYO1D	44.80554215570191
10202	FOSL2	RASSF8	44.80517768853309
10203	REL	RHOH	44.80134675698562
10204	ATF3	PROX1	44.80052447990265
10205	YBX1	PDGFB	44.79943901739848
10206	NR4A1	INHBA	44.79195228911925
10207	AFF4	LIMS1	44.79077958162913
10208	JUN	AHR	44.79045311051464
10209	ESR1	STAB1	44.786922975896736
10210	ZNF331	PAPOLG	44.7868120789619
10211	NR4A2	INSIG1	44.78660501915324
10212	CEBPD	CCDC30	44.7850071873391
10213	PRDM11	MUSK	44.78484091531516
10214	CEBPD	ATF7IP2	44.78195690460503
10215	MAFB	GBP2	44.77134736537987
10216	ESRRG	PDE4D	44.76685344663215
10217	ZNF385D	BCL2L14	44.76152797682748
10218	KCNIP1	MTSS1	44.7608968019952
10219	MAFB	EPAS1	44.7507850867007
10220	KCNIP1	ZNF81	44.749168568523785
10221	NR4A1	NRARP	44.74886506624478
10222	ARID5B	AMZ1	44.744434616205936
10223	HIF1A	NRARP	44.740434361935215
10224	DACH1	RTN1	44.73848938496152
10225	ESR1	APBA2	44.73796800106734
10226	ZNF10	TNF	44.73704923086974
10227	BCL6	H2BC18	44.73450473167481
10228	MITF	PLEKHA5	44.733570485118335
10229	HIF1A	P4HA1	44.72834786298713
10230	ZNF563	TNF	44.722506062731696
10231	HIF1A	ARHGAP18	44.717518353064605
10232	ZBTB16	FNIP2	44.709826822874426
10233	ZNF563	EAF2	44.70329541187672
10234	PRDM11	PRKCA	44.69987435360617
10235	RORA	SHROOM3	44.69514508736232
10236	MELK	TSHR	44.69491344516391
10237	ESR1	CCDC18	44.68707835987132
10238	ZBTB16	GOLGA4	44.68116485975021
10239	RBPJ	GAS7	44.67883112493982
10240	YBX1	GREM1	44.674849559764034
10241	ADARB1	TRHDE	44.673157867618045
10242	XBP1	SLC26A3	44.67055674267781
10243	MEIS1	UTY	44.66835152229172
10244	PBX1	SOBP	44.66690900569185
10245	UBB	AGFG1	44.66453525126096
10246	ID2	PARP16	44.66208635443421
10247	REL	KATNA1	44.65319279176675
10248	NFKB1	IRAK2	44.65075586151698
10249	ATF3	BTG2	44.64922072790945
10250	JUN	CCL3L1	44.64744680863162
10251	JUN	IL3RA	44.64552503957986
10252	UBB	CHORDC1	44.64336276255516
10253	JUN	TASL	44.642881749038736
10254	PPP1R10	RIMS1	44.64262975494531
10255	ZBTB16	GPR85	44.64257241043805
10256	NR3C2	PSD3	44.64119432825222
10257	HSPA5	ADAMTS19	44.634226263268296
10258	HIVEP3	MAGI1	44.63304577919462
10259	FOS	VEGFA	44.63121981358381
10260	JUN	APOD	44.629677177344206
10261	HIVEP2	NEURL2	44.62542911734403
10262	PRDM1	SLC29A3	44.623125850587535
10263	RORA	MITF	44.62310722421039
10264	KLF12	SETBP1	44.62191172262793
10265	JUN	CAGE1	44.62021616182275
10266	FOSB	CRISPLD2	44.61886619276322
10267	ESRRG	LINGO1	44.61885498487132
10268	SOX4	ZNF92	44.61638376488471
10269	TRPS1	IL21R	44.6124390413088
10270	FOS	KIFC1	44.61216880748799
10271	JUN	KLHL28	44.60762759916459
10272	JUNB	IL10	44.60497760827378
10273	CEBPD	TSC22D2	44.59579277476933
10274	ID2	IFT122	44.5947688920912
10275	HIVEP3	TRAF3IP1	44.59247027102877
10276	XBP1	CNTNAP2	44.58920018155042
10277	FOSL2	TRPS1	44.58292196784716
10278	CEBPD	ZEB1	44.58204473046562
10279	FOSB	NRARP	44.5812953317996
10280	KLF12	PCBP3	44.57648094935808
10281	BCL6	TNFRSF11B	44.57152671545942
10282	CEBPD	PARM1	44.57094586863568
10283	YBX1	CDK1	44.57001150858327
10284	PPP1R10	YWHAQ	44.56788322525142
10285	MXD1	PTPN22	44.56513395155092
10286	HIF1A	LTC4S	44.56388325514409
10287	EGR1	NUP210L	44.55485595243815
10288	HSPA5	MGLL	44.55471766627747
10289	YBX1	ENC1	44.55035721830669
10290	ATF3	AFMID	44.54949748630032
10291	HSPA5	RORA	44.549478766092086
10292	FOS	NARF	44.54804230008128
10293	DACH1	CD28	44.54391735281639
10294	PBX1	NR3C2	44.54125105141976
10295	KLF12	TENM3	44.53816761823878
10296	XBP1	LIPA	44.53497882978534
10297	ATF3	CCDC134	44.52889226586017
10298	CLK1	GIPC2	44.5209073293806
10299	ZNF10	FEM1C	44.517875418501255
10300	MITF	MACC1	44.500271126450215
10301	SOX5	RASGEF1C	44.492397213665456
10302	AFF4	UBA52	44.48670425497642
10303	TRPS1	BICC1	44.48199047569949
10304	FOSB	TAMALIN	44.477201504126
10305	MCTP2	ABCG2	44.47678629016728
10306	NR4A2	HLA-DQA1	44.47652409731233
10307	ID2	KLF12	44.4713968699114
10308	HIVEP3	USP45	44.4712484992412
10309	PPP1R10	C2CD3	44.46916458528058
10310	SOX5	PARD3	44.4644115109847
10311	JUND	PAQR3	44.46439715413628
10312	REL	PHLDB3	44.46268036026451
10313	JUNB	PDGFB	44.462224538835855
10314	NR4A3	TREM1	44.45929330013095
10315	IRF8	PDE4B	44.45830238337307
10316	MAFB	MT2A	44.455711294849486
10317	ARID5B	KIFC3	44.45406225667024
10318	KLF12	TSC22D1	44.44828027670933
10319	ARID5B	MS4A4E	44.446619852156594
10320	CREM	CGNL1	44.445050967159816
10321	JUND	CCL3	44.440538335477605
10322	REL	TAMALIN	44.438520949366094
10323	BATF	PSTPIP2	44.43849976876134
10324	HIVEP3	FAM20A	44.43645654057348
10325	XBP1	SAMD4A	44.43604307551944
10326	PPP1R10	GZF1	44.43429962510457
10327	FOSL2	PLTP	44.425969254729125
10328	NR4A2	ZC3HAV1	44.42580788928887
10329	NFIL3	TMEM71	44.4245968193046
10330	XBP1	STPG2	44.4089059910427
10331	UBB	PRKCE	44.408249056819
10332	UBB	KHDRBS3	44.40035901638059
10333	ZNF385D	EEF1A1	44.39789156017027
10334	HIF1A	AGFG1	44.3920003892846
10335	TRPS1	DPP10	44.39066866381959
10336	RORB	AGBL4	44.38812456401453
10337	HIVEP3	TUBA1B	44.385594783336366
10338	RORA	FMNL2	44.38515524475948
10339	NR4A2	HSPA1A	44.38303291797215
10340	ID2	SORCS1	44.381597923851295
10341	PPP1R10	SERTAD1	44.37792273799124
10342	MITF	NRP2	44.37716349213488
10343	FOSB	NARF	44.37463032077955
10344	JUN	P2RY8	44.37367598951869
10345	CEBPD	PRICKLE1	44.37125115896836
10346	ESR1	TEC	44.3690048052607
10347	JUN	MEPE	44.36782226776008
10348	JUN	NEB	44.36698665828536
10349	KCNIP1	DYSF	44.36623449374383
10350	ZNF490	UTP6	44.3657439465236
10351	ZNF704	ME1	44.36485747554405
10352	HIVEP2	ELL2	44.361442556668976
10353	YBX1	TM2D2	44.35885903344557
10354	ZNF385D	TNIK	44.34996326340493
10355	FOS	STIL	44.34844467657612
10356	ZBTB16	STK17B	44.34234278166587
10357	KCNIP1	SOCS6	44.33499192238603
10358	NR4A1	HSP90AA1	44.32366042691801
10359	NFKB1	MB21D2	44.32194870400774
10360	CLK1	PLK2	44.31695802460148
10361	ZNF367	CDK1	44.31286876923185
10362	CREM	HBEGF	44.31109145217415
10363	PPP1R10	KLF5	44.31012246066586
10364	CEBPD	BHLHE40	44.30858802416624
10365	THRB	TCF7L1	44.3061737066271
10366	EGR2	CCL4	44.29024855382261
10367	CLK1	SERTAD2	44.28227027678175
10368	XBP1	H2AZ1	44.281080338108985
10369	JUN	H2AC15	44.27978179044757
10370	ATF3	IRF4	44.27956760527319
10371	RBPJ	STEAP1B	44.27811672369317
10372	CREM	RAB7B	44.27682351232953
10373	ARID5B	CX3CR1	44.27415015339855
10374	YBX1	CXCR4	44.26960104934483
10375	FOSL2	MT1H	44.26729486977974
10376	YBX1	HIF3A	44.26487387766328
10377	MAFB	HSPB1	44.26014118558881
10378	ZNF81	C12orf40	44.25721696306711
10379	MAFB	SRSF3	44.25615481189232
10380	FOS	CCL4L2	44.25405508009785
10381	ZBTB16	AMN1	44.252830339383046
10382	PBX1	CDH13	44.25257595948035
10383	SOX4	ENPP1	44.24668580959983
10384	ZEB1	GLCCI1	44.23893142524826
10385	MITF	GPATCH11	44.2323163459329
10386	MEIS1	KBTBD12	44.23173995028952
10387	MXD1	CABYR	44.220841755193824
10388	CEBPD	MAPK10	44.21762202596099
10389	RBPJ	SPATS2L	44.21753295964636
10390	ZNF367	MELK	44.21647166441828
10391	ZNF563	ACER2	44.216050302498026
10392	JUN	FAM161B	44.21055248805995
10393	ZBTB16	BTBD9	44.20924976650404
10394	ARID5B	PLEK	44.20673925997526
10395	HIVEP3	PDE4B	44.20542462467289
10396	PBX1	UNC5D	44.20417675031005
10397	ZNF385D	TSC22D1	44.19823647031578
10398	CLK1	H2BC21	44.19568932470578
10399	TRPS1	RAB31	44.193100634817526
10400	SETBP1	RGL1	44.187312782125424
10401	ZNF10	NECAP1	44.18620322956387
10402	CLK1	GEM	44.18560761477022
10403	NR3C2	TSPAN5	44.17892342211446
10404	DTL	DLGAP5	44.17859574317416
10405	KCNIP1	CR1	44.17290015086558
10406	UBB	PCLAF	44.15689196132452
10407	TRPS1	THSD4	44.15526956576489
10408	RORA	KIAA1671	44.13911491152509
10409	ZNF10	PMEL	44.13736431371945
10410	RORB	KCNQ5	44.133729669474505
10411	ZBTB16	WWOX	44.13253196684847
10412	KLF12	TCERG1L	44.13193556445395
10413	KLF2	ATP1A1	44.12728168558966
10414	HIVEP3	STS	44.12271301972676
10415	PPP1R10	ZDHHC19	44.12265076277002
10416	ESR1	MPPED2	44.12257050112965
10417	HSPA5	PELI1	44.12232300738683
10418	HIVEP3	SAT1	44.11973091284228
10419	REL	GLDN	44.1166872980525
10420	MAFB	ZNF804A	44.116510598632914
10421	STAT4	HIVEP2	44.11128803186279
10422	PPP1R10	SPSB1	44.11060861477973
10423	UBB	PLA2G7	44.10643417155811
10424	KCNIP1	BANK1	44.105259763726245
10425	ZNF10	UAP1	44.10453070122652
10426	PPARG	HRH1	44.100354792540166
10427	HIVEP2	ARID5B	44.098508728440464
10428	FOS	HLA-DRA	44.09764378523066
10429	CREM	EZR	44.097547673150565
10430	THRB	DENND5B	44.083435159968346
10431	TRPS1	PDE4D	44.08226746381848
10432	RBPJ	ATF7IP2	44.07988562413927
10433	SOX5	FAU	44.07967005765106
10434	JUN	H1-5	44.07943258468416
10435	SOX4	MED7	44.06941364451214
10436	RORA	MUSK	44.06220702550003
10437	CLK1	ATP6V1E2	44.06141372514624
10438	NR4A3	CYRIA	44.06065001794243
10439	NR3C2	STPG2	44.05860185748168
10440	FOSB	NAMPT	44.05568387673132
10441	KLF12	SAT1	44.05464848871589
10442	HIVEP3	GAS7	44.05378828600593
10443	REL	ZNF277	44.050577415103874
10444	UBB	HLCS	44.04593633566718
10445	KLF2	CTR9	44.03856523047284
10446	RBPJ	MGLL	44.02611403757256
10447	ID2	CEACAM21	44.02608996652344
10448	PPARG	FMN1	44.02466017760175
10449	ZEB1	GLIS3	44.021095706685045
10450	MELK	THSD4	44.01631825297468
10451	ATF3	CA2	44.01597069775541
10452	FOSL2	MX2	44.01192955287189
10453	CLK1	RGS16	44.01188617954889
10454	HIVEP3	MBNL3	44.00964595548905
10455	FOS	SEC14L1	44.001020274062206
10456	HSPA5	CNTNAP2	43.99790266439627
10457	KCNIP1	S100A9	43.98966295929264
10458	ZNF563	CROCC	43.98755692439684
10459	JUN	HAMP	43.9825979214304
10460	UBB	DNAJB1	43.977698304226486
10461	ANXA1	PLTP	43.97557636657341
10462	PPP1R10	REL	43.97083936424573
10463	THRB	IGF1R	43.96304655388092
10464	EGR1	ARF4	43.95888305739621
10465	FOS	CBX4	43.95788332619158
10466	ZEB1	UST	43.95774349074963
10467	JUND	ALKBH5	43.955182488146086
10468	JUN	LARP7	43.954306763535726
10469	ZEB1	MAN2A1	43.95419884957476
10470	NR4A2	AMD1	43.952165747000194
10471	ZNF10	TSGA10	43.95144370512835
10472	NR4A2	ATF3	43.95115057144493
10473	ZNF385D	DGKG	43.950952184806646
10474	TRPS1	TRIM5	43.94111618012196
10475	TRPS1	DNM3	43.93788665804077
10476	FOSB	CCDC134	43.93295931631212
10477	FOSB	NDRG1	43.92682623823023
10478	SETBP1	CLEC5A	43.92510021606253
10479	FOSB	TENT5B	43.92386596125327
10480	MAFB	CDKN2B	43.919490324810816
10481	SETBP1	RTTN	43.91897544052473
10482	THRB	IL18R1	43.91655415931803
10483	ZBTB16	TNS1	43.91507576547854
10484	CREB5	FILIP1L	43.91312247083862
10485	ATF3	MAPK6	43.90856508014858
10486	JUN	EGR2	43.90619763945123
10487	SETBP1	TBC1D32	43.90488563104746
10488	RORB	NTRK2	43.90462314722861
10489	ATF3	LONRF3	43.90071616317703
10490	MXD1	PRSS12	43.899785963652015
10491	HIF1A	CASS4	43.89931475690303
10492	ATF3	PHLDB3	43.89317332704377
10493	FOSB	CGAS	43.88701481552218
10494	ATF5	SLC2A5	43.88621453042429
10495	SOX4	SSPN	43.88606433621935
10496	HIVEP2	PLEKHG2	43.88123753005896
10497	ATF3	STARD5	43.87074527365534
10498	CEBPD	NR2F1	43.86667635523812
10499	HIVEP3	NAV2	43.86506571326083
10500	SOX4	NECAP1	43.85566234425797
10501	KDM2B	SESN3	43.85392770303785
10502	RORA	CC2D2A	43.8521069239851
10503	XBP1	IQCJ-SCHIP1	43.8467214183951
10504	REL	ETV3	43.84310658495247
10505	ZNF563	RHCE	43.83942660129361
10506	HIF1A	INSIG1	43.837850544949255
10507	BCL6	CREB5	43.83770228155525
10508	FOSB	SNAI1	43.83732663725175
10509	YBX1	HSPB1	43.83459501186036
10510	MXD1	MAP1LC3B	43.8333681874625
10511	ZBTB16	AZI2	43.83215111830905
10512	JUND	DNAJB4	43.82592445330856
10513	PBX1	PLCL1	43.8258663661824
10514	ZNF385D	DNM3	43.82068008040114
10515	PPP1R10	H2AC16	43.81978644458367
10516	CLK1	HELB	43.80442565200154
10517	ZNF563	SERPINB9	43.80334536413312
10518	YBX1	SEMA3E	43.79682349509384
10519	REL	H2BC4	43.79379970586897
10520	POLR2A	SERTAD1	43.79358441771275
10521	MDM2	NPL	43.79324635525147
10522	SETBP1	FPR3	43.793186510662174
10523	IRF8	LRRK2	43.79273036423509
10524	HIF1A	RELB	43.7860258879172
10525	BCL6	ELOVL5	43.78558858245498
10526	YBX1	HS3ST1	43.785014157643865
10527	RORA	SGSM3	43.7822149230824
10528	PPP1R10	FAU	43.78050410684987
10529	ESRRG	DISP1	43.78007507551808
10530	MXD1	CREM	43.77881121825728
10531	XBP1	MAP3K8	43.77729694022689
10532	REL	CASS4	43.774570683780354
10533	RORA	SEMA3C	43.77333887337527
10534	KCNIP1	MEI4	43.77316615878878
10535	KLF2	LRIF1	43.76706426117107
10536	NR4A2	PROX1	43.76660544412409
10537	RORA	ITGA2	43.76542734303828
10538	RAB7A	SCYL2	43.76247158304582
10539	MAFB	UGDH	43.76239386436824
10540	CEBPD	GALNTL6	43.759931793703785
10541	FOXO1	SMIM35	43.75182182566937
10542	SETBP1	SMIM35	43.75048451281629
10543	YBX1	PLA2G4C	43.74522532868106
10544	CREM	PELI1	43.74375273263651
10545	RORA	MYLK	43.73917320381823
10546	REL	SRGN	43.73785562831316
10547	MXD1	RGS2	43.7377695207082
10548	MXD1	SLC2A3	43.733757864296216
10549	CEBPD	EPM2A	43.73226268603367
10550	TRPS1	NCAM2	43.729865166614665
10551	KLF2	MYOCOS	43.727066901307474
10552	ZNF331	REL	43.72354332269693
10553	RBPJ	ARHGAP20	43.72253229431262
10554	SETBP1	SH3BGRL3	43.72015300379453
10555	THRB	PDE4B	43.71424092472492
10556	CEBPD	GBE1	43.70448043066187
10557	NFKB1	ARL5B	43.699360062358174
10558	PRDM11	VSIG4	43.69609761739091
10559	RAB7A	ELOVL5	43.69416302790617
10560	SETBP1	SERPINE1	43.69320509695816
10561	CEBPD	CALD1	43.690001058497145
10562	ZNF563	KCNJ2	43.68912937983278
10563	FOS	HK2	43.68726248739207
10564	NR3C2	PHLPP1	43.68565420952611
10565	ID2	TRMO	43.67504247220912
10566	AFF4	GAPDH	43.67454123831365
10567	HIVEP3	P3H2	43.673280621468585
10568	PPP1R10	MAD2L1BP	43.67264543450538
10569	EGR1	KLHL15	43.66963634749822
10570	RFX2	ASPM	43.66840667972002
10571	ATF3	HIP1	43.667378260699145
10572	ID2	GADD45G	43.66676360905968
10573	UBB	MARCHF3	43.65766781311379
10574	ZNF10	CTH	43.655816047818135
10575	MITF	TNFSF13B	43.65315742938479
10576	EGR1	ID1	43.645836559744566
10577	MAFB	PTGR1	43.644769528665854
10578	ID2	CPEB4	43.64269397466349
10579	EZH2	HERC5	43.63947702903491
10580	ID2	FEZ1	43.63437071011258
10581	MITF	ITGA4	43.63251685196729
10582	TRPS1	ZNRF3	43.62984597776448
10583	HIVEP3	ROR2	43.627215878770265
10584	ANXA1	ME1	43.6254750507407
10585	MXD1	CCNYL1	43.62380191763736
10586	PBX3	CPM	43.61762098854734
10587	JUN	DDX3X	43.6127730758454
10588	YBX1	TMC7	43.60603759459148
10589	DACH1	F13A1	43.606008296424825
10590	AFF4	RAB31	43.60540968771405
10591	MELK	PHLPP1	43.60164778995228
10592	JUN	IDO2	43.60075506780736
10593	NR3C2	FOXO1	43.60060780941793
10594	ATF3	DDX3Y	43.599656678910975
10595	PPP1R10	MAP1LC3B	43.58252712317025
10596	PPP1R10	IRAK2	43.5796300980508
10597	NR4A2	PEAK1	43.57619095104493
10598	JDP2	MSR1	43.5748822130474
10599	RBPJ	DACH1	43.56830976416039
10600	THRB	TEC	43.55757259769593
10601	KLF12	C1QB	43.553278738153445
10602	AFF4	CD14	43.55017044042102
10603	MXD1	DENND2C	43.54769986062318
10604	KLF12	PALM2AKAP2	43.547218129574674
10605	FOS	ERRFI1	43.537071175327526
10606	ZNF331	ADAM8	43.53457225220602
10607	AFF4	ZNF277	43.53126686066555
10608	CEBPD	NPFFR1	43.527669860553
10609	NR4A1	MAPK6	43.522540153326126
10610	CEBPD	MAP1LC3B	43.52183632575031
10611	NFKB1	UGCG	43.519096605572514
10612	JUND	NAGK	43.5181483074964
10613	SETBP1	RIPOR2	43.51754191342395
10614	JUND	CD83	43.5156783023557
10615	KLF12	MAGED1	43.515150967512064
10616	ZNF563	IER5L	43.50618833760743
10617	PBX3	SLC38A6	43.50213806171308
10618	HIVEP1	HRH1	43.500777663271926
10619	SOX5	PRICKLE1	43.49972079733455
10620	EZH2	CCDC34	43.49500913893012
10621	ZNF385D	PAQR3	43.4939284954819
10622	NR4A1	EGR2	43.49147238457626
10623	FOSL2	ADGRE2	43.49024276014644
10624	KLF12	TSC22D2	43.48898477504228
10625	MXD1	TULP2	43.48700578270467
10626	KLF4	NFKBIZ	43.482578064068754
10627	ATF3	FAM81A	43.47831438244648
10628	TIGD4	NPL	43.47570446250798
10629	ZNF367	KIF11	43.47201362518928
10630	CEBPD	OR3A2	43.47030383646909
10631	ZBTB16	NACA	43.46786095252248
10632	RORB	CPE	43.46580217048054
10633	HSPA5	SGSM3	43.46484458608131
10634	HIVEP3	FRMD3	43.46294792943881
10635	HIVEP3	MACROD2	43.46266576850318
10636	REL	TMOD1	43.45655252956452
10637	CLK1	NXF1	43.45653635573083
10638	SOX5	PKNOX2	43.455016575689854
10639	NR4A1	PLA2G4C	43.45117840973407
10640	CREM	ADAMTS17	43.44659193500701
10641	KCNIP1	TWIST2	43.44136302555418
10642	CEBPD	KIAA1671	43.440958832632965
10643	CLK1	PEBP4	43.43565177333475
10644	NR4A2	SDCBP	43.43327167059134
10645	THRB	UNC5D	43.42890611127751
10646	XBP1	GPR174	43.42739247527946
10647	UBB	UACA	43.42463819209957
10648	RBPJ	CACNA1D	43.424604988857965
10649	CEBPD	MED7	43.42236004235145
10650	UBB	BASP1	43.42185632379884
10651	SOX5	HIVEP2	43.418307720496095
10652	ZNF10	SC5D	43.41785067431454
10653	MXD1	MCF2L2	43.41654734990318
10654	CREM	GLUL	43.41328838136006
10655	TRPS1	RAB7A	43.40705888093285
10656	BCL6	OLFML3	43.404996917737066
10657	HMGB2	COMMD6	43.4022481194314
10658	TRPS1	FSIP1	43.401282632519184
10659	ZNF385D	HS3ST5	43.40121026564976
10660	JUND	GADD45B	43.400334911024615
10661	KLF2	CDC42EP3	43.3957605425275
10662	ZNF10	SESN1	43.3946519173756
10663	HIVEP2	TMTC2	43.39380001181429
10664	EGR1	CABYR	43.3835153442224
10665	YBX1	TACR1	43.38338293160202
10666	ATF3	TCEAL9	43.3824914556518
10667	HIF1A	H2BC21	43.38096879739326
10668	PPP1R10	KATNA1	43.38017726308541
10669	HSPA5	IL10	43.37142299316316
10670	FOSB	DNAJB9	43.36730975792069
10671	TRPS1	HDX	43.355146006573605
10672	PPP1R10	ABHD8	43.35342503900682
10673	YBX1	MCF2	43.35302519546572
10674	XBP1	ST18	43.34453923909827
10675	ESRRG	CTNNA3	43.34445517379174
10676	MELK	MID1	43.34425771297383
10677	PPP1R10	FAM81A	43.34189337951499
10678	UBB	PRC1	43.34006810741089
10679	NR4A1	PRDM1	43.337513881735816
10680	SOX5	ALK	43.32612345660846
10681	SOX5	FAR2	43.32429422994616
10682	XBP1	SLC2A3	43.3242172540424
10683	FOS	RUVBL2	43.31859259044044
10684	MXD1	H2BC11	43.31096409813115
10685	MXD1	H2BC9	43.30850232191796
10686	KLF2	SLC45A4	43.30765412016277
10687	HIF1A	CD28	43.303935754360026
10688	YBX1	PGM2L1	43.30383028729052
10689	JUND	EZR	43.29972194939375
10690	XBP1	ALCAM	43.29742395946944
10691	FOS	PMVK	43.29478077847904
10692	KLF12	HLA-DPB1	43.29354257637038
10693	REL	UBAC2	43.293329649486175
10694	JUN	KLRG1	43.29230904174776
10695	HIVEP3	MS4A4A	43.29159943770261
10696	ZNF385D	NR2F1	43.291279205725125
10697	EGR1	RRP12	43.290214692715445
10698	NR3C2	ANKH	43.28567537371141
10699	SETBP1	STK10	43.27994018924144
10700	ATF5	TNFSF13B	43.269900416863656
10701	KCNIP1	PRAG1	43.268923037702855
10702	NR4A2	MXD1	43.26844497776553
10703	NFKB1	CHSY1	43.2627952079048
10704	JUNB	CTSL	43.259278790005744
10705	NR4A2	FADS3	43.253708736291244
10706	CLK1	PEAK1	43.25267280396129
10707	KLF12	TRPM3	43.25249917323902
10708	PRDM11	PTPRB	43.25052805001074
10709	SOX5	EXT1	43.24889994700499
10710	ZNF704	MRC1	43.24806324838233
10711	EGR1	CITED2	43.24400249674701
10712	ZBTB16	TXNIP	43.24104401267692
10713	UBB	EXT1	43.23810777824125
10714	MAFB	NUAK2	43.230097898005695
10715	ZNF563	IQCD	43.21828180366101
10716	MELK	FMN2	43.21182179283708
10717	RORA	PTPRB	43.2113986213756
10718	YBX1	CCDC62	43.2016834832684
10719	PPP1R10	ILDR1	43.19928177641324
10720	HMGB2	HLA-DRB1	43.196133930284965
10721	RBPJ	S100A8	43.189706800844895
10722	MXI1	PLIN2	43.18407878345714
10723	ZNF81	MGAM	43.18228989999278
10724	MELK	PAK5	43.17630132795882
10725	SOX5	MALRD1	43.17224451871972
10726	THRB	SERPINB9	43.16683095356132
10727	ZNF563	CCT6B	43.16558807451944
10728	CEBPD	GK	43.16269327140476
10729	RBPJ	GLYATL1	43.160562984327285
10730	MITF	HS3ST2	43.15883976229855
10731	KLF2	NAALAD2	43.15788844805961
10732	YBX1	EGLN3	43.15336829004445
10733	SOX5	BCL11A	43.153134000787446
10734	FOSB	TFRC	43.14682124558468
10735	CLK1	SERINC5	43.14584145117616
10736	MEIS1	SMIM35	43.14267281983925
10737	POLR2A	SLC20A1	43.13983550457573
10738	HSPA1L	LRRC23	43.133541404947856
10739	ATF3	ODC1	43.1316689066447
10740	BCL6	MAMDC2	43.131130139307146
10741	ZBTB16	PER3	43.12742530691204
10742	MAFB	PLIN2	43.12536794786581
10743	ARID5B	RAB27A	43.12499186995323
10744	UBB	SERPINH1	43.12148233559794
10745	TRPS1	CSGALNACT1	43.12039226741282
10746	TRPS1	KLHL28	43.11503232064749
10747	MCTP2	GOLGA6L7	43.11421315235389
10748	HIVEP2	CYTL1	43.111049701429145
10749	NR4A1	DNAJB1	43.10228460533408
10750	CLK1	TULP2	43.100261225979054
10751	DACH1	KLHL13	43.10012945580143
10752	ZNF10	WNT5B	43.09926019752619
10753	REL	SNX8	43.09822356380432
10754	PPP1R10	ARL5C	43.096467725102336
10755	CLK1	HPS5	43.09470538686935
10756	KLF12	TMEM178B	43.09346064916123
10757	FOS	ERCC1	43.09242820238215
10758	CUX2	SCN9A	43.09236880076437
10759	NR4A2	SERPINB9	43.0910311005467
10760	MAFB	TMX4	43.07931659340702
10761	CEBPD	THBD	43.0785393716019
10762	PPARG	FAM20A	43.07694092608804
10763	MAFB	CACNB4	43.06895486416822
10764	ZBTB16	OLR1	43.0621910886542
10765	MAFB	POLR2A	43.0611279358625
10766	CEBPD	MT1H	43.05981863478827
10767	ESRRG	MAPK10	43.05969966890434
10768	YBX1	CD247	43.04584690706093
10769	JUNB	MT2A	43.041335292870656
10770	ZNF385D	RAP1GAP	43.03538836016982
10771	XBP1	NOP14	43.03370186074946
10772	NR4A1	DUSP1	43.03340270648091
10773	YBX1	P2RX1	43.02964460454474
10774	ANXA1	IL12RB2	43.02733280694043
10775	ZBTB16	ADGRB3	43.018415038770016
10776	SOX5	SEMA3E	43.01783164919071
10777	NR4A2	CLK1	43.01641879349223
10778	ZNF10	ECD	43.014802801214834
10779	XBP1	ARMH1	43.010006358769175
10780	ZNF10	SLC20A1	42.99876300915933
10781	BCL6	CLIC4	42.99660039678936
10782	RORA	ABI3BP	42.9911177888844
10783	SOX4	TLE4	42.98467699219611
10784	HMGB2	HLA-DPB1	42.98194191407956
10785	KLF12	NT5DC1	42.98143171876395
10786	ATF3	RAB11FIP1	42.98132512182248
10787	ID2	NFKBIB	42.97430812992334
10788	CREM	FADS3	42.973157386451504
10789	CLK1	MAN2A1	42.9719459961364
10790	NR4A2	CASS4	42.97024152176898
10791	NR4A3	ARID5B	42.96691565139248
10792	KCNIP1	MDFIC	42.965290668700106
10793	KLF12	ROBO1	42.94195255382554
10794	HIF1A	PIP5K1B	42.93800361600949
10795	REL	SULF2	42.929066736096
10796	RAB7A	VSIG4	42.926468469313086
10797	PBX1	NAV2	42.92399256649743
10798	SOX4	STAC	42.91915962157301
10799	CLK1	H3C10	42.91676018566597
10800	HIF1A	AK9	42.91401289580071
10801	MAFB	CITED2	42.91007997435867
10802	SOX5	CDK14	42.908149206299264
10803	ID2	LRRC23	42.90776402431376
10804	FOSL2	FLT1	42.90484285414355
10805	MAFB	CSRNP2	42.90349340500656
10806	EGR1	AMD1	42.89913970539557
10807	ATF3	H1-2	42.89515117521785
10808	ZNF704	ARHGAP10	42.88786241720679
10809	TRPS1	WARS1	42.88314701472195
10810	ATF3	CPEB4	42.8821529474041
10811	ZEB1	YBX1	42.879981277708936
10812	PPP1R10	TRIM69	42.87870759758826
10813	KLF2	USP38	42.87772199067831
10814	JUN	INKA2	42.8777198061006
10815	HIF1A	SNX8	42.871626034688745
10816	CREM	ZNF277	42.87120649456553
10817	TRPS1	DSCAM	42.87096626122913
10818	ESR1	TNS1	42.86911098634078
10819	JUN	SQLE	42.86851175833552
10820	SOX4	H1-1	42.86628044639144
10821	ZBTB16	RGS16	42.86099533393711
10822	RORA	PELI2	42.85555940451784
10823	FOSB	PPP1R2	42.854236589902136
10824	HIVEP3	PLCXD3	42.85318707723574
10825	HIVEP2	CACNA1A	42.85249578464378
10826	ID2	RHOB	42.84975830273879
10827	UBB	CCDC102B	42.84742767227391
10828	ANXA1	SPATS2L	42.84711456213956
10829	KLF2	SRSF7	42.84518067511584
10830	ATF3	TARS3	42.84450949121775
10831	CEBPD	STXBP6	42.84380392699842
10832	FOSB	CTNNAL1	42.841934346482695
10833	BCL6	HSPA5	42.84066035790821
10834	MXD1	RIPK2	42.83844826737377
10835	ESR1	RTN1	42.83781547788691
10836	HIVEP1	RAMP1	42.82928571455163
10837	RORA	GABRG1	42.82402496482918
10838	SOX4	KHDRBS3	42.8220688595852
10839	CEBPD	INKA2	42.81853062418074
10840	ZBTB16	HLA-DRA	42.81737797633111
10841	KLF2	CLIC4	42.816233303251806
10842	ZNF563	MAD2L1BP	42.81581482920803
10843	ZNF563	NARF	42.81457097239865
10844	ZBTB16	UTY	42.811446568426405
10845	YBX1	ZNF704	42.8078134982589
10846	JUN	LOXL2	42.80780515957529
10847	ANXA1	HRH1	42.79877987463556
10848	HIVEP3	LIPC	42.7956659645786
10849	ESR1	ALDH1A1	42.78878266970608
10850	SOX5	SLC7A11	42.78633084446964
10851	FOS	TXLNB	42.782450462036834
10852	PRDM1	PAPOLG	42.77291899771784
10853	PPP1R10	ACER2	42.76843074663738
10854	FOS	BNIPL	42.76706117606855
10855	ESRRG	PRDM11	42.76541875256802
10856	HIF1A	ABHD3	42.76502422358324
10857	JUN	MED7	42.76448144247022
10858	RAB7A	SPATS2L	42.76408818955058
10859	XBP1	NACA	42.76239549861841
10860	ID2	YWHAQ	42.75915865903849
10861	KLF12	NCAM1	42.758168335142784
10862	FOSB	ETV3	42.75517239355065
10863	ID2	H3C6	42.754871334833176
10864	FOS	SCML1	42.74837025783944
10865	RORA	SCGB2B2	42.74828923526861
10866	NR1H2	ARL4D	42.74742615639447
10867	ZBTB16	SH3BGRL3	42.74510182424776
10868	KCNIP1	EDA	42.74254100140583
10869	EGR1	HMOX1	42.73973110054677
10870	THRB	SNTB1	42.739575099380886
10871	ZNF10	RIMS1	42.72869830256903
10872	RFC3	DLGAP5	42.72868852035862
10873	JUN	TNFAIP8L3	42.723914868777015
10874	ESRRG	PAPPA2	42.711648215800494
10875	ATF3	PIK3R3	42.708958877107136
10876	NR1H2	SLC38A2	42.70795841376193
10877	REL	SRSF7	42.70591820427869
10878	FOS	IFIT3	42.70520440723112
10879	ESRRG	KLF12	42.70327779934901
10880	JUNB	CLEC2B	42.70251933576191
10881	MXD1	TUBA4A	42.70014131763898
10882	HIVEP2	SLC16A10	42.6968627115386
10883	CEBPD	SLIT2	42.69495944077909
10884	ZNF563	CDKN2B	42.69488435045741
10885	TRPS1	SLC29A3	42.68982595098453
10886	MAFB	H2BC5	42.687173768747456
10887	MAFB	GAS2L3	42.686432984527656
10888	REL	XAF1	42.6802126835512
10889	HIVEP3	USP9Y	42.67860125706865
10890	JUN	CTSV	42.66294422702399
10891	PPP1R10	TRMO	42.66254976521142
10892	HSPA5	EIF2AK3	42.65979017826942
10893	HIF1A	NFKB1	42.65788112370079
10894	HIVEP1	CD44	42.655998146576266
10895	ATF5	SCIN	42.650439888389215
10896	MDM2	USP9Y	42.647681792380816
10897	ATF3	ACAT2	42.64518056905925
10898	BCL6	MX1	42.645087293626695
10899	TRPS1	BANK1	42.64348575351194
10900	CREB5	BCL6	42.643362662605504
10901	HIVEP3	MSR1	42.643237914438096
10902	KCNIP1	GAPDH	42.64192280238937
10903	NR3C2	PBX3	42.63060126328448
10904	PPP1R10	JUN	42.62602527234318
10905	XBP1	DLG2	42.6218946278858
10906	GTF2A1	CSRNP2	42.61896002347488
10907	ID2	NAPA	42.61576639169537
10908	ATF3	KLF5	42.61150171738603
10909	JUN	ICAM1	42.606301254924254
10910	XBP1	TF	42.59540177868096
10911	PPP1R10	CFAP161	42.58901026599659
10912	YBX1	BTG1	42.58870952600141
10913	ATF3	FAM174B	42.57967865415792
10914	MXD1	MYLIP	42.57896284430422
10915	CLK1	H3C12	42.575322948583626
10916	RORA	FAM107A	42.57229581767934
10917	RORA	GFOD1	42.57062551233596
10918	SOX4	CYP19A1	42.564563926411935
10919	PBX3	AHCYL2	42.56009885534444
10920	PBX1	TENM3	42.5538558469149
10921	FOSL2	IRS2	42.54764056799416
10922	NR4A1	NRP2	42.54274441273272
10923	NR3C2	IGF1	42.54105605499372
10924	RORB	ANK3	42.53722460216976
10925	SOX5	ANGPT2	42.53284192278715
10926	ID2	BTBD9	42.529131704770414
10927	YBX1	ARF4	42.52878770183623
10928	EGR1	NETO2	42.52608305684036
10929	PPP1R10	SAT1	42.52104655166661
10930	NR3C2	TBL1X	42.51899154572762
10931	FOS	PGK1	42.51759865268864
10932	RORB	IQCJ-SCHIP1	42.51208509910931
10933	MXI1	RAB42	42.510641777188525
10934	HIF1A	GNS	42.49972235757677
10935	NFE2L3	TRIM5	42.49382070807843
10936	SOX4	SPTAN1	42.492864798130434
10937	YBX1	BTG2	42.49120826379251
10938	HIVEP2	ADAM8	42.490557001347455
10939	NR4A1	PHACTR1	42.48902047939087
10940	KLF6	NFKBIA	42.48844684610809
10941	REL	NR4A2	42.487612600875785
10942	MAFB	CGNL1	42.474628442691206
10943	HSPA5	ERO1B	42.46726781199115
10944	EGR1	RNF122	42.46554757735682
10945	KLF2	CCT4	42.458594031188895
10946	PPARG	ARHGAP18	42.45511838493153
10947	JUN	BORCS5	42.45068722114048
10948	MITF	EPSTI1	42.44842139048603
10949	RORA	GAPDH	42.43867582513428
10950	RELB	FCAR	42.43865729960774
10951	KLF2	SRSF12	42.43713093359878
10952	ZBTB16	IRF8	42.43040274637436
10953	MCTP2	MEIS1	42.42597713890362
10954	CREM	VDR	42.42100878897255
10955	SOX5	COL5A3	42.42062117167413
10956	HIF1A	ARHGAP20	42.4173284248546
10957	ANXA1	AFF3	42.41542496685391
10958	REL	MTRNR2L8	42.40993035451256
10959	SETBP1	NACA	42.40399552077436
10960	THRB	CXCR4	42.40390150225772
10961	ID2	STPG2	42.39974986625816
10962	YBX1	MELK	42.398681587536274
10963	ID2	MEPE	42.393169301995634
10964	MAFB	ANKRD22	42.392073540008
10965	EZH2	POLE2	42.39113161894132
10966	FOS	MAP3K8	42.38986858924965
10967	GZF1	PGRMC1	42.3888830106052
10968	HSPA5	DNM3	42.37975644232797
10969	PRDM11	PIK3C2B	42.37893641925557
10970	RORA	IQGAP2	42.37055915525279
10971	NR3C2	TMSB10	42.36369752418583
10972	NFE2L3	PAQR3	42.3619212733276
10973	MEIS1	PSD3	42.36036436422585
10974	MAFB	IER3	42.35923256039734
10975	HSPA5	ERC2	42.350983697166775
10976	MITF	RASGEF1C	42.345525065169134
10977	ARID5B	CACNB4	42.33921930909785
10978	ATF5	PLEK	42.33749427029039
10979	ZBTB16	JAM2	42.33535622435389
10980	PRDM1	SLC7A8	42.33489539093689
10981	THRB	FMN2	42.3343180227296
10982	RORA	HSPA4L	42.3338575503563
10983	JUND	SGSM3	42.32607474376311
10984	REL	MX2	42.32079901073763
10985	SOX5	THSD4	42.320057828744105
10986	FOS	EPSTI1	42.31758596648282
10987	FOXO1	PELI2	42.3173761856752
10988	FOS	DDX3Y	42.3169353717086
10989	REL	MSR1	42.30976113785906
10990	KLF2	GEM	42.30612366818963
10991	NR4A2	KIFBP	42.30552455288654
10992	MITF	CALM2	42.30319732394812
10993	ARID5B	BASP1	42.29278982889998
10994	ATF3	PPP1R2	42.29069204724375
10995	PPARG	C12orf42	42.289036038854455
10996	ZNF385D	SEMA3E	42.287863530292135
10997	YBX1	LNX2	42.28538319869119
10998	JUND	TMEM230	42.285216518991845
10999	REL	CEACAM21	42.283022182850864
11000	ZEB1	PCED1B	42.28192090408241
11001	KLF2	HAX1	42.27849808536606
11002	NR4A2	FOSB	42.27696239830302
11003	YBX1	TNC	42.27326201892721
11004	RORA	ZSWIM5	42.269726697782346
11005	FOSB	SPTY2D1	42.26935614750372
11006	FOXO1	CYSLTR1	42.266116617374784
11007	KLF2	TNFAIP3	42.260085951333984
11008	PRDM1	SPRY1	42.25180418701821
11009	ESRRG	CRACD	42.2480322312064
11010	SETBP1	SYTL3	42.24631858729588
11011	RELB	CLIC4	42.244117511000056
11012	MITF	RGL1	42.23973598277004
11013	SOX5	SLC35F3	42.23506522743009
11014	RORA	MAGED1	42.22666735667308
11015	HSPA5	BZW2	42.225598452032
11016	XBP1	SYNE1	42.22132516852514
11017	ZNF385D	OPALIN	42.21730759432859
11018	MAFB	HLA-DPB1	42.2166823322033
11019	KDM2B	DOP1B	42.215978374889104
11020	DTL	AHI1	42.21575318916368
11021	REL	C5AR2	42.214638158632006
11022	MAFB	ABHD8	42.21328803162154
11023	NR3C2	CPA6	42.21309045775731
11024	SOX4	CDKN1C	42.21085519158597
11025	NR3C2	CYRIA	42.20713095814607
11026	JUN	CPE	42.19676352954771
11027	ZNF490	ATF7IP2	42.19425352643815
11028	ID2	GPR132	42.19419259865227
11029	ZBTB16	UBL5	42.19223340976127
11030	NFE2L3	GLYATL1	42.19171267249774
11031	HIVEP3	PER3	42.191439348992894
11032	ATF3	KCNJ2	42.18990888148068
11033	MAFB	CCNYL1	42.18770648791705
11034	NR3C2	USP9Y	42.182985778947575
11035	REL	UBE2Q2	42.18215296063581
11036	ZNF81	BCL2L14	42.180859633886776
11037	YBX1	TOX	42.18064270311569
11038	PPP1R10	CASR	42.18060950881542
11039	BCL6	SYNDIG1	42.18013831037149
11040	JUN	KCNQ5	42.1789684143767
11041	JUNB	KLF6	42.178004005582046
11042	ATF3	H3C1	42.17602220994627
11043	ID2	MIPOL1	42.17432789527442
11044	HSPA1L	PPP1R15A	42.16251794169403
11045	RORA	PACRG	42.158192367721256
11046	YBX1	LOXL2	42.15594597370184
11047	ATF3	KIFBP	42.14958116875668
11048	KLF12	XYLT1	42.14791095149253
11049	STAT4	FAM110B	42.14701812554008
11050	HIVEP3	MLKL	42.144730189325664
11051	RORA	DGKH	42.14250105398176
11052	HIVEP1	GTF2IRD1	42.135410083838806
11053	NFIL3	SLC7A5	42.13428216084285
11054	SOX5	SLCO3A1	42.125660093620674
11055	YBX1	RNF19B	42.12436248029677
11056	ZBTB16	CABLES1	42.1226208964421
11057	ZBTB16	CXCR4	42.12149869312666
11058	ANXA1	STK17B	42.11835372232089
11059	STAT4	SESTD1	42.11713636855256
11060	ZNF385D	INKA2	42.11624068701457
11061	ATF3	NUBP1	42.115256126480816
11062	FOS	H2AC16	42.1147430272176
11063	SOX5	EBF1	42.11359487244977
11064	ATF3	H4C8	42.10637138941065
11065	ESR1	MX2	42.09725782295776
11066	NFE2L3	LDHC	42.09503766972668
11067	JUN	UNC5D	42.09024009268538
11068	MITF	TMEM163	42.085067604677455
11069	SETBP1	KCNIP1	42.07938239977507
11070	FOXO1	MDM2	42.078175662966665
11071	PBX3	IQGAP2	42.07728436000504
11072	DTL	CENPN	42.0756440847405
11073	ESR1	VNN1	42.07012036769509
11074	ZBTB16	HPGDS	42.068294014503486
11075	HSPA5	GTF2IRD1	42.06630340176602
11076	MAFB	C5AR1	42.06348233003363
11077	FOS	TENT5A	42.05720972516649
11078	PRDM11	FMO5	42.05705508470041
11079	KCNIP1	GUCY1A1	42.0530902423609
11080	ZNF385D	PSD3	42.04892966274796
11081	MXD1	CCDC121	42.04779528903188
11082	HIVEP3	HS3ST1	42.04721373356627
11083	ATF3	DBF4	42.04648124456334
11084	ZBTB16	P2RY14	42.0464540955883
11085	MAFB	TMEM230	42.041543822337566
11086	KLF2	GTF2A1	42.03589120838621
11087	ZNF10	GZF1	42.03016734204481
11088	ATF3	HES1	42.02548880104687
11089	PPP1R10	PEBP4	42.02447797035311
11090	YBX1	LPCAT3	42.024089995596114
11091	MAFB	POLR1F	42.017711209632914
11092	XBP1	IFI44L	42.01662088315458
11093	PBX1	AK5	42.01659032529935
11094	BCL6	CCL2	42.01588665831984
11095	MXD1	NFKBIZ	42.01565544253941
11096	SOX4	TARS3	42.00655338431724
11097	UBB	NPAS3	42.004802618284
11098	ID2	CYRIA	42.00232255254257
11099	SOX5	KBTBD12	42.00116272598956
11100	SOX4	CALM2	41.99935364387478
11101	RORA	PDE3A	41.99705296433316
11102	MEIS1	NLGN4Y	41.99514235871775
11103	ID2	KLF5	41.99230937245066
11104	RORA	HSPA1B	41.99154573853235
11105	FOS	MDM2	41.98967644235623
11106	MXD1	GMCL1	41.98806737621624
11107	PPP1R10	FOSL1	41.98602640703551
11108	THRB	NTM	41.98514043581021
11109	PBX1	GRIP1	41.9786672820726
11110	JUND	CLN6	41.97297838387223
11111	ARID5B	MGAM	41.97268216025362
11112	AHR	MCTP1	41.97134332824201
11113	REL	USP9Y	41.96848214460687
11114	SETBP1	RASGEF1C	41.96807492961416
11115	HIF1A	AZI2	41.96776933927321
11116	PPP1R10	MYLIP	41.96722686598706
11117	MXD1	FAM241A	41.95870844016229
11118	PRDM1	GPR183	41.95757446105245
11119	RORA	BTBD9	41.949984958381
11120	NFKB1	SCYL2	41.941599405841735
11121	MAFB	TRNAU1AP	41.93847968408356
11122	KLF12	MACROD2	41.93840863751211
11123	MAFB	ATF5	41.93518731491232
11124	JUN	ITK	41.93465947372736
11125	FOS	WDR74	41.93025335399008
11126	JUN	LIPA	41.92980975865036
11127	YBX1	SERPINE1	41.92794232716703
11128	KCNIP1	HSPA5	41.92715916083313
11129	TRPS1	GPR174	41.910198345736006
11130	FOS	PPP1R2	41.90627268846555
11131	KLF12	CCDC171	41.90559445959963
11132	JUN	ATP1B3	41.90277910957593
11133	RORA	DCHS2	41.90271841316184
11134	JUN	AGBL4	41.89954594531387
11135	CEBPD	HS3ST5	41.89800875586675
11136	SETBP1	CEACAM21	41.897205769056505
11137	ATF3	RBKS	41.88738288052815
11138	XBP1	SFMBT2	41.8872167940133
11139	SOX5	SLC7A14	41.88579276822568
11140	KLF2	NAPA	41.884513430674765
11141	MXD1	PIK3R3	41.87690107457082
11142	NR4A2	GZF1	41.87572146240395
11143	ATF3	NFKBIB	41.87148798726375
11144	ID2	FOSL1	41.8694702314593
11145	SOX4	WDR74	41.86930587112308
11146	FOSB	SLC10A1	41.86325118757578
11147	PPP1R10	PPP1R13B	41.860861436437794
11148	ZNF10	ZNF821	41.86051108828393
11149	EGR1	GLA	41.8594812197429
11150	ARID5B	GUCY1A1	41.859151930885226
11151	JUN	S100A8	41.854380657501736
11152	RORA	BCL2L14	41.85300996515495
11153	KLF2	SNAPC1	41.84461282396506
11154	DTL	CDC25C	41.8407236717372
11155	KCNIP1	HLA-DRA	41.83432610108177
11156	ZNF563	TARS3	41.83410701931873
11157	TRPS1	FCGBP	41.81855892696655
11158	MITF	MOB3B	41.81258521937099
11159	HIVEP3	IRF8	41.799572881002966
11160	RORA	PPFIBP1	41.79869828002191
11161	SOX4	SERTAD2	41.798171176740354
11162	CEBPD	ELMOD1	41.794634428152825
11163	UBB	H4C5	41.7922849647047
11164	TRPS1	EAF2	41.79158424844459
11165	ATF5	MT1E	41.7901434559562
11166	THRB	ADCY9	41.788432311679074
11167	RORA	MAPK8	41.781217006899546
11168	MELK	KIRREL3	41.7705463766078
11169	JUN	GNS	41.76538653983369
11170	UBB	ITSN1	41.76052399726953
11171	AFF4	FAU	41.760127821274
11172	CEBPD	HDX	41.757821797636005
11173	BHLHE40	ATF5	41.75392299202608
11174	CEBPD	INTS6	41.75293706470976
11175	ZNF10	STK19	41.74618100553566
11176	RFC3	ANLN	41.74547121258061
11177	RBPJ	RAB20	41.74538020679792
11178	BCL6	CYTL1	41.74196220439232
11179	HIF1A	FCAR	41.737318685032
11180	NFE2L3	ANKUB1	41.73714522273663
11181	JUNB	SLC2A5	41.731147463115775
11182	MITF	TSHZ3	41.730906318470105
11183	KLF4	RASGEF1B	41.723891734897705
11184	SOX5	GREM1	41.71982568105707
11185	NR4A1	HIF1A	41.71053518175118
11186	CEBPD	STS	41.708760935591
11187	CEBPD	MBNL3	41.70873235452061
11188	PBX1	TSC22D1	41.70742186392319
11189	XBP1	GON7	41.70637979237808
11190	FOSB	MSMO1	41.701234591382686
11191	XBP1	HLA-DQA1	41.70107924184119
11192	IRF8	THRB	41.69627339422652
11193	FOS	CPA6	41.69519309125485
11194	ID2	ERG28	41.69361915707884
11195	YBX1	SYNJ2	41.6916714681383
11196	YBX1	NT5DC1	41.68997766545613
11197	AFF4	PPM1D	41.68897669802358
11198	HSPA5	PITPNC1	41.683648531663486
11199	KLF12	PRKCA	41.67621329705757
11200	PRDM11	CASS4	41.67407810788427
11201	FOSB	H2AC11	41.67200222664485
11202	EGR1	MORF4L2	41.67064930003768
11203	TRPS1	ARSJ	41.67040365783388
11204	THRB	ABCA6	41.66739022596413
11205	NR1H2	MATN1	41.66644268198127
11206	KLF12	AK5	41.66121096641612
11207	SLC18A1	NOS1AP	41.65561084914601
11208	RORA	FAR2	41.65537351443508
11209	EGR3	NFKBID	41.65490286158569
11210	ARID5B	AQP9	41.65026556047096
11211	JUND	CDKN1C	41.64976002927354
11212	DTL	GSTCD	41.649467599667375
11213	KLF2	ATP1B3	41.648145047780034
11214	HMGB2	CXCR4	41.64794359819851
11215	JUN	POMZP3	41.64158743308851
11216	BCL6	TLE4	41.64016849830724
11217	ATF3	B4GALT1	41.63828550147765
11218	JUND	SFMBT2	41.63316822254737
11219	PRDM11	PDE3B	41.63161993647499
11220	TRPS1	FOSL2	41.6306049411432
11221	SOX4	LMCD1	41.62942406745933
11222	SOX5	LINGO1	41.62792846559813
11223	NR3C2	ADGRD1	41.62670308675025
11224	HSPA5	S100B	41.62581620427781
11225	KCNIP1	MT2A	41.62376645223245
11226	FOSB	ALKBH5	41.62137500421757
11227	FOSB	SRA1	41.61433401283233
11228	MELK	AK5	41.61413495542353
11229	JUN	FAM110B	41.6119970838691
11230	UBB	TYMS	41.60747047638528
11231	MAFB	TOB1	41.60667353346155
11232	SOX4	H4C1	41.60526031505918
11233	ESR1	LRRK2	41.60259116097277
11234	HIVEP3	CD9	41.60222910892343
11235	ZNF563	ZNF821	41.6015583862548
11236	SOX4	UBXN2A	41.598137371278526
11237	NFKB1	FLT1	41.59412365030892
11238	NR3C2	S100A8	41.59204041094779
11239	ATF3	HOMER1	41.59085488885488
11240	HIVEP1	EYA2	41.58924658020359
11241	PPP1R10	SLC37A2	41.58900390186386
11242	FOS	IRF8	41.58321785843552
11243	HIVEP3	CCNG2	41.57845098834101
11244	RORA	MTCP1	41.57454287242617
11245	FOSB	H1-2	41.569937896447634
11246	KCNIP1	MAGI3	41.56755742770831
11247	JUN	EDN1	41.56535333642263
11248	RORA	EFEMP1	41.5629686354211
11249	JUN	AREG	41.56232513997512
11250	ZNF10	SOX4	41.559637749804494
11251	ATF3	H2AC12	41.5564936575419
11252	THRB	CMSS1	41.55324344781708
11253	NR4A3	PLEKHG2	41.55226557056765
11254	KLF12	CRADD	41.54696735729722
11255	CREM	IL10	41.54687649957808
11256	RBPJ	IGF2BP2	41.54384174420272
11257	CEBPD	PARD3B	41.53583814272328
11258	ID2	SH3BGRL3	41.5325938490113
11259	FOS	TXNIP	41.53080504104643
11260	PPARG	RAB27A	41.52632485753756
11261	ZNF10	ACER2	41.52127201024285
11262	ESRRG	FAM177B	41.51824106899699
11263	JUN	CCL5	41.5138004151689
11264	NR4A2	RBKS	41.51216769852258
11265	ZBTB16	ZEB1	41.50749753872567
11266	NR4A1	GPR132	41.502119754729
11267	JUN	ERI1	41.48928720406545
11268	FOSB	NUP58	41.48786221358439
11269	YBX1	ERG28	41.48399716324838
11270	HSPA5	PMVK	41.48257846964431
11271	KLF12	EXT1	41.481388953396646
11272	ATF3	CTR9	41.479085127478015
11273	YBX1	MX1	41.47575105501397
11274	UBB	LIPC	41.47291945957412
11275	ESRRG	C12orf40	41.47259452083124
11276	NR4A3	PRMT9	41.47177932593655
11277	MDM2	CXADR	41.471049264659534
11278	CLK1	CLEC2B	41.4665011283712
11279	YBX1	CDKN1C	41.46325586138238
11280	RAB7A	ZC3HAV1	41.46157760276155
11281	CEBPD	NFKB1	41.45674916559671
11282	RAB7A	MTSS1	41.45396824645684
11283	ID2	HSPA8	41.44361742545375
11284	HIVEP2	HIF1A	41.441721216216976
11285	XBP1	NFKBIA	41.43988487670244
11286	FOSB	HPS5	41.4259176529109
11287	ATF3	INTS6	41.42272854753391
11288	YBX1	SYCE2	41.42119452098582
11289	MAFB	NLGN4Y	41.41843563731829
11290	ESRRG	SPRY3	41.417868745721
11291	MAFB	MX2	41.41170045702962
11292	CLK1	MDM2	41.40896268316533
11293	FOSB	ABHD5	41.40566185210354
11294	THRB	FGL1	41.40269257763947
11295	KLF2	TOB1	41.40147063144764
11296	ATF5	DDIT4	41.39607717625183
11297	RBPJ	SCYL2	41.39255166729388
11298	PRDM1	MDM2	41.39057908519582
11299	POLR2A	SRSF12	41.38913790027951
11300	RORA	HSPA5	41.38872290048306
11301	CREM	STARD5	41.388217651267006
11302	PPP1R10	ENPP1	41.383996498754485
11303	CLK1	ANKRD37	41.38310512694567
11304	RBPJ	ELAVL4	41.38207979692972
11305	MELK	CPE	41.37368686108872
11306	CEBPD	SUCO	41.37366608601567
11307	NR3C2	PCLO	41.37107450801234
11308	EZH2	H1-5	41.366962352630914
11309	HIVEP1	PLAC8	41.366122878136615
11310	MELK	CEBPD	41.36539007619204
11311	NR4A3	CD55	41.36209979342388
11312	SETBP1	IFI6	41.3599399382848
11313	ATF3	LMCD1	41.35961766801343
11314	EGR1	ECD	41.35817637238957
11315	PBX3	RGS12	41.35765583123869
11316	PRDM11	ADGRB3	41.35482823474028
11317	RBPJ	FMNL2	41.3537143533696
11318	HIVEP3	MMS22L	41.35302822017358
11319	ZBTB16	PEAK1	41.35119224547259
11320	ID2	CYTL1	41.35084783658038
11321	MXD1	FILIP1L	41.34945099862682
11322	ZNF331	NFIL3	41.348019028788336
11323	MXD1	LRIF1	41.347012288250646
11324	KCNIP1	NRP1	41.34534581398123
11325	HIVEP2	BASP1	41.34216906092031
11326	HIF1A	PEAK1	41.33857800151777
11327	RORA	PPM1L	41.33818861723873
11328	BHLHE40	PGK1	41.33714056695786
11329	UBB	MAFB	41.33446842902212
11330	ID2	TSPYL2	41.33415852382273
11331	MAFB	EEF1B2	41.33339896290665
11332	PBX1	KCTD16	41.33239044116651
11333	AFF4	GNA13	41.32584205711602
11334	HIVEP3	PBX3	41.32580658385545
11335	FOS	HIVEP3	41.32012663459275
11336	ZBTB16	FMNL2	41.31937075449308
11337	KLF4	KLF6	41.31703213529805
11338	PPP1R10	RGS2	41.31591868547029
11339	NR4A1	SAT1	41.315864835487055
11340	THRB	DOCK9	41.315722380392295
11341	NR4A3	IL1A	41.304036485285366
11342	RORA	COBLL1	41.30392359664384
11343	RORA	HAMP	41.30193385818991
11344	ZBTB16	SESTD1	41.29715245039504
11345	NR3C2	PRKCE	41.29693657811066
11346	MXD1	CTR9	41.296817229012
11347	KLF12	BTBD9	41.293989020022025
11348	HMGB2	S100A6	41.29368146328713
11349	SOX5	PLPP1	41.29268018900452
11350	PRDM11	EXPH5	41.29189519269016
11351	CEBPD	PKIA	41.28589362093265
11352	TRPS1	SPATA1	41.28542321977415
11353	UBB	DLGAP2	41.28530133055342
11354	MITF	FLT1	41.28429989350644
11355	HSPA5	STPG2	41.283063434404646
11356	ID2	H2AC20	41.27959929616028
11357	ZNF563	CRISPLD2	41.278778644443854
11358	HIVEP2	GNA13	41.27116691572449
11359	REL	CYREN	41.27060434563393
11360	HIVEP3	NUPR1	41.26530834477074
11361	XBP1	GUCY1A1	41.26275005570736
11362	ZNF385D	HIF3A	41.26142099502366
11363	NR4A2	SESN1	41.2612035757463
11364	FOS	RNF122	41.25922459115077
11365	ATF3	DNAJB9	41.25448108581341
11366	NR4A3	FOSB	41.24450479356774
11367	ID2	ATP6V1G2	41.2388426990002
11368	MAFB	GRID2	41.2379808962745
11369	YBX1	PPME1	41.234864392406585
11370	YBX1	NR2F1	41.234487597195454
11371	EGR1	ERRFI1	41.23355487184202
11372	RBPJ	SLC29A3	41.23135974487671
11373	TRPS1	PITPNC1	41.229909843913525
11374	BCL6	PLAC8	41.22800769063905
11375	FOSB	CXCL8	41.22677644482155
11376	RAB7A	RGL1	41.22542619686717
11377	NR3C2	SYNE1	41.218643531224416
11378	UBB	XBP1	41.215812053676544
11379	ANXA1	IGFBP4	41.21575129145049
11380	FOSB	EGR2	41.21294343672718
11381	JUNB	CREM	41.21169841641227
11382	ID2	LRRC74A	41.19965893267414
11383	BCL6	CD48	41.1994068125546
11384	KLF2	B4GALT1	41.198047308786
11385	KLF12	S100Z	41.19762945952523
11386	UBB	ANKRD6	41.19753235058533
11387	JUNB	DUSP2	41.191508996241005
11388	CEBPD	NHS	41.18875760059591
11389	MELK	PLPPR1	41.18495852918476
11390	KLF12	MARCHF3	41.18457858920396
11391	HMGB2	TSC22D3	41.17825293990333
11392	ZNF563	FAM81A	41.177351238349694
11393	ZBTB16	C1QB	41.17535897187001
11394	XBP1	SH3BGRL3	41.17419535024928
11395	RBPJ	GNA13	41.17248884848144
11396	ZNF10	LRRC23	41.1645087249648
11397	CEBPD	TOX	41.160488551735696
11398	ATF3	AAMDC	41.15231421172846
11399	THRB	RRAS2	41.142591643375496
11400	HIVEP1	LPL	41.14141568443703
11401	HIVEP3	GNLY	41.14082416252983
11402	ID2	UGDH	41.14006789525376
11403	EZR	HSPA5	41.13789255900081
11404	UBB	MAPK10	41.13720938403768
11405	SETBP1	GUCY1A1	41.13599883822579
11406	HSPA5	MITF	41.13409893552359
11407	UBB	DPP10	41.13245103640329
11408	YBX1	GTF2IRD1	41.13018467270342
11409	EZH2	TRNAU1AP	41.1286840534611
11410	MITF	CFAP74	41.1275639778842
11411	PPP1R10	CNGA4	41.12417543534938
11412	KCNIP1	SESTD1	41.123319663669136
11413	THRB	STPG2	41.11880556628205
11414	HSPA5	DENND5B	41.118248081737946
11415	ATF3	TSGA10	41.11522705689905
11416	RBPJ	IGFBP4	41.11195936489035
11417	THRB	CPE	41.10750436269278
11418	YBX1	ADARB1	41.107382895736414
11419	CEBPD	MARCHF3	41.10560830274197
11420	HIVEP3	LGALS3	41.103461897821326
11421	JUNB	H1-0	41.09962093026359
11422	MITF	UBASH3B	41.09939028521909
11423	POLR2A	RNF19B	41.09811940243131
11424	MXD1	LGMN	41.09398412894375
11425	MXD1	TARS3	41.08879681611088
11426	KLF4	MAFB	41.08605495978863
11427	MAFB	NUDT4	41.085716717481546
11428	NR4A3	RBBP8	41.08479814883349
11429	NR4A3	CD9	41.07416906172961
11430	RORA	ME1	41.06984116096967
11431	ZNF385D	TPST1	41.06263760730792
11432	MITF	ADCY3	41.06251964988283
11433	HIF1A	ENPP1	41.06222473866172
11434	TIGD4	ADGRD1	41.061086042363065
11435	KCNIP1	SMIM35	41.055382037531714
11436	CEBPD	UGCG	41.05407418690361
11437	RORA	GRB10	41.05093079049962
11438	HSPA5	JAM2	41.04628524476527
11439	NFKB1	NR4A3	41.043302775665694
11440	THRB	KLRD1	41.033844656568434
11441	RORA	MED12L	41.033765717114015
11442	TRPS1	FLVCR2	41.03067402488642
11443	KLF2	DDX3X	41.02889274878233
11444	NR4A2	DNAJB6	41.02866384153386
11445	NFIL3	H1-3	41.02812920328045
11446	KCNIP1	PROS1	41.02603358492116
11447	PPP1R10	EPSTI1	41.02100542687853
11448	NR3C2	JMY	41.01981260274339
11449	ZNF704	DTL	41.01902336439306
11450	ZNF10	NQO2	41.01900311934361
11451	KDM2B	JAM2	41.017647639934765
11452	PRDM1	FCGBP	41.01059160325149
11453	ATF3	ZNF821	41.00542412255438
11454	KLF4	HSPH1	41.00350325785872
11455	XBP1	GPR155	41.00020257277468
11456	PPP1R10	CLEC9A	40.994236939017526
11457	AFF4	FBXO33	40.98733274802136
11458	NR3C2	SLC38A6	40.98228035964407
11459	KLF2	ODC1	40.98001611146957
11460	ESRRG	APOE	40.97443490294622
11461	JDP2	CEBPD	40.97095116219846
11462	CEBPD	ALK	40.96239981191641
11463	RBPJ	STXBP6	40.961224878083776
11464	KLF2	IFIT2	40.953617943221246
11465	ZNF563	SLC7A8	40.9485133835128
11466	KLF6	LIMS1	40.94375228530361
11467	FOS	KIFBP	40.94356193018836
11468	JUND	RNF175	40.93754984930881
11469	PBX1	SYN2	40.93324333614526
11470	POLR2A	ABHD5	40.92640812626703
11471	FOSL2	PADI2	40.92508166671095
11472	ZBTB16	IL4I1	40.92323222706345
11473	PBX3	DNAJC1	40.91512497089372
11474	SETBP1	LRRC4C	40.911460496899096
11475	XBP1	ATF5	40.90180340102721
11476	CEBPD	ESRRG	40.89235529504199
11477	XBP1	FAM241A	40.8910886154271
11478	HIVEP2	USP54	40.884328486505645
11479	EZH2	GIPC2	40.87887001659712
11480	IRF8	KCNJ2	40.87432568140655
11481	THRB	FSIP2	40.87125677691687
11482	YBX1	OLFM2	40.870307866107375
11483	ZBTB16	SOCS6	40.86441309812199
11484	ID2	GON7	40.86358219570873
11485	PBX3	EDA	40.85908431801265
11486	BCL6	DRAM1	40.85628111328464
11487	MDM2	CPM	40.856226979377645
11488	UBB	CCNB2	40.85418928860504
11489	MAFB	ERO1B	40.85153978719232
11490	ZBTB16	GNG2	40.844857861249615
11491	ID2	NFKBIZ	40.844728384013344
11492	MXD1	ARRDC3	40.83987728011506
11493	PPP1R10	OSTN	40.83145981340574
11494	UBB	TSC22D3	40.83097380112322
11495	HSPA5	GLUL	40.82745931023148
11496	YBX1	CCDC60	40.82569020020576
11497	IRF8	CLEC9A	40.82128247947628
11498	PPP1R10	GPR132	40.81990936206056
11499	ZNF385D	PPP2R3A	40.81892742616457
11500	RORA	NLGN4Y	40.81375011482192
11501	PPP1R10	S100A9	40.81285535718439
11502	CEBPD	SEMA3E	40.81210724947176
11503	JUN	FFAR2	40.81011023793577
11504	HIF1A	LIPC	40.80803053246808
11505	KCNIP1	GNLY	40.80445435915998
11506	ATF5	PLIN2	40.7968925687748
11507	IRF8	KCNMB4	40.79427759778493
11508	EGR3	NR4A1	40.79353919947579
11509	SETBP1	UBL5	40.79250695730035
11510	ZNF331	RAB31	40.788404174247134
11511	XBP1	MAN2A1	40.787435200448506
11512	NFKB1	CXCL8	40.78729620803781
11513	PPP1R10	SLC19A2	40.78312989257532
11514	EZH2	MMS22L	40.78115910411009
11515	THRB	DHRS9	40.78068497784707
11516	KLF12	S100A11	40.776275057675655
11517	THRB	NTRK2	40.77493720033328
11518	YBX1	SLCO3A1	40.77093863531514
11519	NR4A2	UAP1	40.76467727493208
11520	XBP1	EZR	40.76351586055079
11521	NR4A3	DNAJA4	40.76331288882553
11522	ZNF331	RGCC	40.76012544198383
11523	NR4A2	C1QB	40.759974348111214
11524	IRF8	ZNF608	40.75714823592205
11525	ATF3	RASD1	40.75615651201923
11526	YBX1	SCGB2B2	40.74908286904155
11527	KLF12	BACH2	40.7481699247565
11528	MAFB	SLC16A1	40.74792539486715
11529	RORA	SH3BGRL3	40.74684973524063
11530	TRPS1	KITLG	40.7448363462149
11531	SOX4	EPSTI1	40.743751269761184
11532	NR4A2	PLK2	40.74371866027598
11533	KLF12	AIF1	40.74286514015561
11534	KCNIP1	PTGES3	40.74249558984208
11535	ESRRG	TRIM5	40.74070694168967
11536	CEBPD	HMOX1	40.735451460419
11537	SOX5	SGSM3	40.73389989959812
11538	JUND	CNTNAP2	40.73321015715486
11539	UBB	CTNNA3	40.73186703955152
11540	UBB	NAALADL2	40.72118153939813
11541	ZNF563	CDC42EP3	40.71492525714076
11542	TRPS1	RASSF8	40.71490919569726
11543	ID2	PRKCE	40.71454723745241
11544	HSPA5	VWC2	40.713974287242245
11545	CREM	SLC19A2	40.70522287918045
11546	HIF1A	LDHA	40.70309503924745
11547	SOX5	LARGE1	40.70215796556229
11548	ESRRG	PRKG1	40.697159951045855
11549	HIVEP1	SEMA5A	40.69610290904372
11550	JUN	MTRNR2L8	40.69475519268594
11551	JDP2	GNA13	40.69425229135155
11552	RORB	DLG2	40.69239565939603
11553	ATF3	ATP6V1E2	40.69089643053548
11554	MAFB	TULP2	40.69008564813603
11555	NR4A1	PHLDB3	40.68284032727005
11556	YBX1	TOP2A	40.68271041909494
11557	ARID5B	CLEC5A	40.68129544120933
11558	XBP1	INSR	40.67166612091562
11559	XBP1	LRRC4C	40.6638254934413
11560	FOSL2	EYA2	40.66229529824749
11561	FOSB	PLEKHG2	40.66030571532071
11562	ATF3	SPIRE2	40.65898311823468
11563	YBX1	H2AC20	40.65721169455638
11564	ZNF563	DSEL	40.65639212174322
11565	PPP1R10	HESX1	40.65280154346229
11566	PRDM11	IFI44L	40.64918380324593
11567	HIVEP3	MIPOL1	40.64239125319735
11568	YBX1	MAPK6	40.6415247251045
11569	FOSL2	SLCO4A1	40.63594650374269
11570	JUNB	SELENOK	40.6357024833821
11571	CLK1	CNNM2	40.63240312812601
11572	ID2	CDKN3	40.632283258414574
11573	KCNIP1	VSIG4	40.62998571232012
11574	TRPS1	SUCO	40.62567158443529
11575	JUND	PLAUR	40.61848906696571
11576	POLR2A	PARP16	40.618153030770735
11577	JUN	DNAJC27	40.616914547689134
11578	XBP1	RORA	40.61376669965783
11579	FOSL2	NUPR1	40.61213073631258
11580	MXD1	HELB	40.598428248607135
11581	CEBPD	MYOCOS	40.59469595037535
11582	ZNF563	AMD1	40.574019346374186
11583	REL	GPATCH11	40.57114258765902
11584	SOX4	AAMDC	40.56783342465193
11585	KLF2	MAPRE2	40.56753816723205
11586	TRPS1	RIMS1	40.5666194368382
11587	CREM	OPRM1	40.56624492327559
11588	YBX1	CDK14	40.56528869182909
11589	NR4A3	LITAF	40.56384955245249
11590	KCNIP1	DRAM1	40.56150747687665
11591	HSPA5	ERG28	40.55617813207618
11592	ATF3	FBXL14	40.55159332184336
11593	FOS	GCH1	40.54629845407258
11594	MXD1	PPP1R13B	40.54249615748432
11595	BCL6	PAPOLG	40.53987357936293
11596	FOSB	RASD1	40.53766866155971
11597	HIVEP3	MDM2	40.53664157298536
11598	MXD1	GYS1	40.53606703470664
11599	BCL6	LPCAT3	40.52859448895011
11600	SOX4	EAF2	40.52289266938899
11601	JUN	CASR	40.52280681811069
11602	ID2	STARD13	40.52017621590972
11603	CEBPD	NCEH1	40.51879608418341
11604	HIF1A	HIVEP1	40.518646559601024
11605	HIVEP3	NCEH1	40.51512393586307
11606	POLR2A	MCMDC2	40.512477873495136
11607	KLF12	CACNB2	40.51202636644835
11608	ZNF385D	APBA2	40.510032959142485
11609	YBX1	CLVS1	40.50936776401966
11610	KCNIP1	AFF3	40.50708521380061
11611	FOS	SSPN	40.506348734371045
11612	NR4A2	IER2	40.500380202626495
11613	HMGB2	H2BC9	40.497456938936224
11614	KLF12	BANK1	40.49721775082743
11615	MITF	MDFIC	40.493058227072254
11616	CREM	TNFAIP8L3	40.49112624615258
11617	CREM	ADAMTS6	40.490548253320576
11618	CEBPD	SLC7A11	40.48463829704538
11619	HIVEP1	LGALS3	40.48172404336135
11620	FOS	ELOVL5	40.48102653556012
11621	ZNF331	ARID5B	40.48049938759866
11622	ID2	CAGE1	40.48011909195176
11623	NR3C2	DLEU7	40.47326097980913
11624	CREM	DDX50	40.47203579099041
11625	HSPA5	STK32B	40.4712026931149
11626	PPP1R10	HMCES	40.47102691967875
11627	ID2	UBB	40.469212693823394
11628	MEIS1	HS3ST1	40.46388974475153
11629	ZNF704	MELK	40.46077091709046
11630	UBB	NR6A1	40.457515782276296
11631	MXD1	ZNF821	40.45635667806096
11632	UBB	RASGEF1C	40.4447450652996
11633	PPP1R10	P2RY12	40.44378385928723
11634	FOS	TMOD1	40.43713435775384
11635	PBX1	PRKG1	40.43046402395404
11636	HIVEP3	C2CD3	40.42869020553371
11637	KCNIP1	HLA-DPA1	40.42329739201908
11638	YBX1	NWD2	40.41927429210471
11639	RFX2	KIFC3	40.41486459205794
11640	RFX2	ADGRE2	40.41416449838208
11641	ZNF385D	CLVS1	40.41372025306529
11642	ZNF331	FCAR	40.41091932337837
11643	KLF12	KCNMA1	40.41047618909402
11644	XBP1	MAP1B	40.40774024083832
11645	XBP1	RIPK1	40.40772531407301
11646	MELK	SLCO3A1	40.40682047025008
11647	ESR1	RGL1	40.40593730977076
11648	NR3C2	CRADD	40.40535021753644
11649	FOSL2	SLC2A3	40.40392701679475
11650	SOX4	SRSF7	40.402426990092856
11651	ZNF10	QPCTL	40.402402497460514
11652	JUND	RAB7A	40.40203158084648
11653	TRPS1	RTTN	40.39804135789905
11654	ZNF385D	DAB1	40.39624512971994
11655	KLF2	CH25H	40.38839773760566
11656	ZEB1	NEXMIF	40.38799989127702
11657	NR3C2	GLIS3	40.38526463911582
11658	ZNF385D	SLC7A14	40.37985853529792
11659	KLF12	GRID2	40.37421203374901
11660	PPP1R10	TMX4	40.37351166977532
11661	HSPA5	GLCCI1	40.37088008337869
11662	MITF	LARGE1	40.36819034933711
11663	BCL6	CX3CR1	40.36731852193512
11664	PBX3	ALCAM	40.36015617133108
11665	JUN	LRRC74A	40.3543744406593
11666	JUN	SCIN	40.35387369216188
11667	SOX5	DIRAS2	40.35140630837017
11668	GZF1	IRF8	40.3513896452112
11669	RORB	SYN2	40.34541108784138
11670	FOSB	RELB	40.34442612606565
11671	PPARG	SUSD1	40.342831747445565
11672	MELK	ELMOD1	40.340396425004656
11673	JUNB	MERTK	40.330028290203735
11674	ATF3	CYREN	40.328567850240326
11675	HSPA5	CRIM1	40.32614889517326
11676	KCNIP1	APOC1	40.32311238632432
11677	NR4A1	CGNL1	40.32054316087226
11678	JUN	TLR3	40.31949807126331
11679	FOSL2	NDRG1	40.30766477312604
11680	POLR2A	PPP1R10	40.30728501409465
11681	STAT4	ITSN1	40.30652823140218
11682	HSPA1L	PMVK	40.30491586829044
11683	ATF3	CAGE1	40.30450763067039
11684	JUN	SIPA1L1	40.301438094603775
11685	ESRRG	RASGEF1C	40.298470134922766
11686	KDM2B	NPL	40.28711089229489
11687	SOX4	ZNF367	40.28007300632437
11688	ZNF10	SPIRE2	40.27846662092353
11689	ESR1	NCEH1	40.27600922337195
11690	RORB	AK5	40.2713919247967
11691	RBPJ	STK17B	40.26916557272144
11692	FOS	RAB7A	40.26515833206313
11693	MDM2	CACNB4	40.25729313323989
11694	ZEB1	SESN3	40.25500658660322
11695	KCNIP1	TUBA1B	40.2549258248944
11696	HSPA5	ATP1A1	40.24876722080358
11697	BCL6	PDGFB	40.24721535797947
11698	JUN	C11orf65	40.24643232092348
11699	ZNF563	TEC	40.2459561813422
11700	EGR1	SRSF3	40.24317507364366
11701	XBP1	SGSM3	40.239644255823066
11702	CLK1	RNASE1	40.23579303496973
11703	MAFB	SDK1	40.23286635936526
11704	ZNF385D	HLA-DRA	40.22678022308961
11705	RORA	AHCYL2	40.22461914250445
11706	JUND	TUBA1A	40.2126821423046
11707	JUN	FOXO1	40.21080691202114
11708	ZEB1	PELI1	40.20998272443224
11709	UBB	NSMCE1	40.20879118892211
11710	PPP1R10	PXT1	40.20795345799633
11711	SOX4	MAD2L1BP	40.20619872965878
11712	ARID5B	EPB41L3	40.20362613443957
11713	ZNF385D	NPAS3	40.20332522635459
11714	ID2	NRIP3	40.20239038750259
11715	PPP1R10	SENP8	40.19973615901304
11716	FOSB	CAB39L	40.193966878391485
11717	CEBPD	FAM20A	40.19109594442511
11718	ANXA1	HSPA5	40.19046341422715
11719	ZNF331	MB21D2	40.18958885695131
11720	HIVEP1	IQSEC1	40.18924977230492
11721	YBX1	SOCS3	40.18599613538443
11722	MELK	PKNOX2	40.18247846062956
11723	RORA	VWC2	40.1814136266246
11724	ZNF563	CNGA4	40.17935286004233
11725	RORB	NTM	40.17757263886276
11726	RORB	SLC1A2	40.1740158804644
11727	MAFB	SELENOP	40.167384146233424
11728	KLF6	ARID5B	40.1611387475634
11729	SOX5	IQCH	40.158756842920845
11730	KCNIP1	LTC4S	40.15775873503743
11731	ANXA1	STARD13	40.15314671408839
11732	PPARG	ALDH1A2	40.15130767773656
11733	XBP1	TAF13	40.1501774174841
11734	CEBPD	TRHDE	40.14982795698072
11735	SOX5	HTR2B	40.14881419921808
11736	FOS	ZNF331	40.14693476033337
11737	ESR1	SNX10	40.14568916916295
11738	ZEB1	PBX3	40.142911676298766
11739	PPP1R10	GPR155	40.142256691610434
11740	ID2	AIF1	40.14094914655983
11741	ZBTB16	CEBPD	40.13951147411186
11742	PPP1R10	KHDRBS3	40.13507323668885
11743	FOS	NR1H2	40.13206879603034
11744	ATF3	LNX2	40.130443382236656
11745	MAFB	KLF2	40.12816646504252
11746	IRF8	NPL	40.12679522680328
11747	THRB	NCAM1	40.1238390373392
11748	JUN	FBXO33	40.12311162926718
11749	NR3C2	DAB2IP	40.12267440576562
11750	JUND	CACNB4	40.12112035504443
11751	YBX1	ITGA2	40.1195199222417
11752	XBP1	PLAUR	40.116775196326365
11753	NR3C2	GNG2	40.116578644671854
11754	CLK1	PPME1	40.1141653974895
11755	CLK1	EIF2AK3	40.11363513266357
11756	BCL6	GUCY1A1	40.11280124906887
11757	MXD1	BAMBI	40.11252303054757
11758	KLF2	PTGES3	40.10808563401169
11759	HIVEP3	SMIM35	40.10661700288493
11760	MAFB	ZNF563	40.09741973142678
11761	EGR1	CCT4	40.09556122377433
11762	RORA	PKIA	40.09426624275102
11763	HIVEP3	KDM2B	40.09341056994661
11764	SOX5	CTDSPL	40.0887532162627
11765	ATF3	SSPN	40.08831736699977
11766	REL	STK17B	40.087606053706665
11767	NR1H2	TUBA1C	40.082404521862586
11768	HIF1A	CD9	40.08174249504955
11769	ESRRG	ZNF385D	40.079346934173365
11770	RBPJ	RAB11A	40.07871750721458
11771	KCNIP1	S100A11	40.074033011345286
11772	ANXA1	DACH1	40.07291494888509
11773	UBB	DNM3	40.06489111219893
11774	ZEB1	IGF1	40.06221653778256
11775	YBX1	CNTN6	40.05425618051407
11776	ATF3	HPS5	40.05091921271947
11777	ZNF563	KLF5	40.04863167186129
11778	FOS	LRIF1	40.04797389544849
11779	SOX5	HCST	40.04761055006164
11780	KCNIP1	MARCO	40.04645396372848
11781	ESRRG	HS3ST1	40.043726017276114
11782	REL	PCED1B	40.039573288739255
11783	RORA	LGR4	40.03759407972905
11784	YBX1	ATP1B1	40.03175135346671
11785	REL	GOLGA4	40.03132801526688
11786	TIGD4	OLR1	40.02793217614566
11787	RORA	FAM177B	40.02780689238087
11788	CEBPD	ZDHHC19	40.02367872069503
11789	ESR1	SERINC5	40.02321624685625
11790	KCNIP1	TMC7	40.01996721654659
11791	REL	SLC2A5	40.01813156444222
11792	REL	TDP2	40.006130073441525
11793	ZNF10	SRSF3	40.00346194693287
11794	CEBPD	AGFG1	40.00067771917898
11795	YBX1	CEP55	39.9999284436838
11796	JUN	GSG1	39.999669111278415
11797	HIVEP3	UBC	39.99451393534413
11798	MXD1	NET1	39.99346457060551
11799	EGR1	GBP2	39.992896012297216
11800	ID2	ERRFI1	39.99182309834775
11801	NR4A2	IER5	39.990291733099966
11802	EGR1	MAPRE2	39.99008063041341
11803	JUN	CC2D2A	39.98926145220259
11804	YBX1	DYSF	39.98715385458451
11805	MXD1	PPME1	39.98699061470812
11806	KLF12	MAFB	39.98385687009294
11807	HIF1A	ABCG2	39.98034782601768
11808	KLF2	CABYR	39.97946821502045
11809	HSPA1L	P4HA1	39.968488160838206
11810	RAB7A	CYSTM1	39.96833426281383
11811	SOX5	PALM2AKAP2	39.96567774003025
11812	SETBP1	USP9Y	39.96308443642945
11813	ZNF704	CD200R1	39.95642737211729
11814	RORA	DIRAS2	39.94267643380876
11815	ID2	HES1	39.94082703615822
11816	HSPA5	LSAMP	39.938509078883776
11817	HSPA5	ATF7IP2	39.93437312319079
11818	ZEB1	CC2D2B	39.92780759951522
11819	HIVEP3	SDCBP	39.9199076063857
11820	CLK1	CREB5	39.91793639381636
11821	ESR1	CD36	39.91584141531189
11822	MXD1	BPGM	39.914915422895234
11823	RAB7A	MDM2	39.91246263834808
11824	FOXO1	P3H2	39.91155398228512
11825	YBX1	IQCK	39.91152150352433
11826	MITF	SYNE1	39.90988761346573
11827	PBX1	PHLPP1	39.907994213088585
11828	ZNF10	PPME1	39.90600419249155
11829	HIF1A	SESN3	39.899183551379146
11830	JUN	GPR155	39.89912048969542
11831	FOS	FCAR	39.89549972825709
11832	PBX3	ZEB1	39.892090201107926
11833	RORA	HEPN1	39.889329241768806
11834	MITF	GPR155	39.882329929616205
11835	MELK	NRCAM	39.882005125413365
11836	KDM2B	S100Z	39.87839120911932
11837	NFIL3	CD55	39.87601507099137
11838	PBX1	RORB	39.87549898762374
11839	ZNF385D	PCDH17	39.87330560016292
11840	HIVEP3	RNF175	39.86925741643807
11841	FOSB	CITED2	39.86647421533367
11842	NR4A1	MXD1	39.866257408715605
11843	REL	PLEK	39.85621824827956
11844	JUN	CNGA4	39.8509693580677
11845	JUND	RILPL2	39.850435794498615
11846	DTL	HMGB2	39.84712898532705
11847	CEBPD	BICC1	39.8455719108543
11848	KLF2	HMGCS1	39.84251959176242
11849	RFX2	MRC1	39.84134005893603
11850	SOX5	TOX	39.8404089583656
11851	RFC3	FANCC	39.84030482977892
11852	XBP1	XYLT1	39.84024949222522
11853	ATF3	QPCTL	39.83784383336263
11854	CEBPD	FAM135B	39.831732138122106
11855	ATF3	LPCAT3	39.821809729270896
11856	ZNF10	APOLD1	39.82008355454816
11857	CEBPD	IQCH	39.8200376639586
11858	MAFB	CSTA	39.81812193756904
11859	CEBPD	NEFM	39.81585000852935
11860	CEBPD	NRP2	39.81516873837988
11861	NR4A1	OTUD1	39.81484758876296
11862	THRB	PDE4D	39.811789429841376
11863	MELK	GLIPR1L1	39.81048551602103
11864	KLF2	SLC37A2	39.810032519744894
11865	KLF2	HSP90AB1	39.80374787142336
11866	RBPJ	USP36	39.80215429312072
11867	ATF3	RRP12	39.80156661533161
11868	CLK1	TSC22D2	39.8014923731149
11869	PRDM1	PEAK1	39.79984601083146
11870	PBX1	PAK5	39.79947672335222
11871	KLF2	NUDT4	39.79457631124662
11872	UBB	RAB31	39.79398518677408
11873	CLK1	H2BC6	39.79039391914668
11874	NR3C2	SPTLC3	39.7897677152688
11875	NR4A3	EIF2AK3	39.78846004720069
11876	THRB	TANC1	39.78743726643725
11877	CLK1	TNIP3	39.78611491719166
11878	ZNF367	BRCA2	39.78471620019177
11879	HIVEP3	TPD52	39.78387702739736
11880	PPP1R10	TMC4	39.78362872659703
11881	UBB	XAF1	39.78090755696461
11882	HIF1A	MXI1	39.77856467210777
11883	FOS	DNAJB9	39.77578422338333
11884	ATF3	RAB42	39.77037439360331
11885	ESRRG	LSAMP	39.76386516333312
11886	ID2	DAB1	39.758169394967744
11887	PPP1R10	NRIP3	39.74961562059636
11888	PPP1R10	NEDD9	39.74642964685254
11889	ZNF10	ZNF92	39.74572182453127
11890	YBX1	CCDC102B	39.7410509143828
11891	CREM	DEPTOR	39.74098279733524
11892	NR4A2	KLHL6	39.73828524025777
11893	ATF3	CCL3	39.73597095064314
11894	RFC3	CEP55	39.73372095472804
11895	ZNF563	AFMID	39.73075642407315
11896	SOX4	TMC4	39.730417846386366
11897	FOSB	CCL4L2	39.72907072414005
11898	DACH1	SLC38A6	39.72734333814926
11899	ZBTB16	CDH13	39.72675949800267
11900	NR3C2	RORA	39.72528877674631
11901	NR4A2	PTGS2	39.7248216371636
11902	ZNF563	H4C1	39.724043817301215
11903	UBB	UBE2D1	39.72086434110597
11904	HIF1A	RAB11A	39.71975376920245
11905	CEBPD	ANLN	39.717590089669386
11906	YBX1	ENPP1	39.71480332175667
11907	KLF2	H2BC21	39.713579357535394
11908	MCTP2	SPATA1	39.71282773916363
11909	HMGB2	CSTA	39.71242794971295
11910	ZNF10	BORCS5	39.712294564785736
11911	CREM	MTSS1	39.71085368501579
11912	UBB	DOCK3	39.70900877121152
11913	PBX3	MAMDC2	39.70644998408736
11914	ATF3	CXCL8	39.70240471730487
11915	HSPA5	NEFH	39.70155586965774
11916	NFIL3	ELL2	39.7002167950607
11917	HIVEP2	TRPS1	39.69877671856853
11918	ESR1	PEAK1	39.69688508402552
11919	JUN	OSTN	39.690973587680695
11920	MXD1	STARD5	39.68925372155694
11921	PBX1	GALNT17	39.689026413096784
11922	PBX1	DOCK9	39.68742115576368
11923	ID2	PITPNC1	39.68509914572424
11924	PPARG	ELL2	39.684319455466046
11925	ATF3	IRF8	39.6833998024747
11926	NR1H2	WDR12	39.677538428907454
11927	KCNIP1	MAFB	39.67609848395308
11928	ID2	CLIC4	39.67211224290556
11929	PBX1	BEX1	39.66658204605429
11930	YBX1	FCHO2	39.66369012061554
11931	ZNF704	ADGRL2	39.66322944305997
11932	HMGB2	UBB	39.660410386103294
11933	ZNF10	CD69	39.66030679165269
11934	FOSB	GPR183	39.65849584796479
11935	UBB	TOP2A	39.65633639676679
11936	ZNF385D	SYNJ2	39.64860141056306
11937	CREM	SPTAN1	39.6441442565014
11938	PBX3	YBX1	39.64279072177883
11939	MITF	TP63	39.63547445904983
11940	KLF6	HSPA1A	39.63280419293599
11941	PPP1R10	RHCE	39.63182088913119
11942	MELK	MGAM	39.63076191787887
11943	FOSB	SPIRE2	39.623499969189965
11944	MAFB	KPNA2	39.62279543414574
11945	KCNIP1	HSP90AB1	39.61140038300272
11946	SETBP1	CALM2	39.6074998523238
11947	ZNF331	SLC16A10	39.60604482716484
11948	YBX1	PLAA	39.60569751696672
11949	YBX1	CAB39L	39.59785993292717
11950	FOSB	BAMBI	39.59739163571817
11951	HMGB2	TMEM71	39.59716154185836
11952	MXD1	CDKN2B	39.59657267873266
11953	NR3C2	ANKUB1	39.59469739765032
11954	KLF4	FOS	39.59277942532252
11955	KLF12	INPP4B	39.59258347658353
11956	HSPA5	PLEKHH2	39.59145396284429
11957	IRF8	CGNL1	39.58924585608651
11958	JUN	SDS	39.58610751507072
11959	ESRRG	PRKCQ	39.58596415951117
11960	SOX5	CNNM1	39.57861000453731
11961	HSPA5	USP54	39.577541762881225
11962	RORA	EYA2	39.571854528152215
11963	GLIS3	PLXNA2	39.56699433509269
11964	PPP1R10	FAM107B	39.5634827232544
11965	ESRRG	P3H2	39.56117200088797
11966	THRB	FOSL2	39.55638069607327
11967	FOS	ACAT2	39.55349809379707
11968	CLK1	PPP1R10	39.55203299123905
11969	FOSB	SPSB1	39.551451303384
11970	MAFB	P2RY8	39.55060526647882
11971	CLK1	TCEAL9	39.54646334616705
11972	ATF3	G0S2	39.545825314776295
11973	UBB	DUSP1	39.543940301726415
11974	SOX4	TBCCD1	39.53998192401548
11975	NFIL3	GNA13	39.53924041259241
11976	SOX5	AIF1	39.5269842368778
11977	JUN	RNASE1	39.52508084511704
11978	SETBP1	GPNMB	39.52446772450088
11979	ZNF10	UBXN2A	39.52211759819724
11980	YBX1	CLMP	39.51581755805484
11981	JUN	GLMN	39.51336681304367
11982	MXI1	ITGA11	39.49978247328509
11983	NR4A2	SRSF7	39.49905481768073
11984	RORB	GABRB2	39.4977951604663
11985	FOXO1	RASGEF1C	39.49641423510492
11986	JUN	EGR3	39.495540036639184
11987	PBX1	TMTC2	39.49257315162091
11988	RORA	KLHL13	39.48899505207592
11989	NR4A2	JMY	39.48840829092147
11990	REL	RBPJ	39.48820778030996
11991	PPP1R10	DISP1	39.4876868148121
11992	JUN	SLC39A8	39.487445668242586
11993	REL	STEAP1B	39.48742724318173
11994	PBX1	ADGRL2	39.47689613827968
11995	KLF12	SCIN	39.47117844322796
11996	JUN	SDE2	39.46847611535188
11997	MXD1	EGLN3	39.46719344716088
11998	GZF1	PPP1R3B	39.46480399909387
11999	ZEB1	DISP1	39.46224991113625
12000	FOSB	USP36	39.4605768289205
12001	MXD1	DSEL	39.45959558377911
12002	TRPS1	IRF8	39.45821516603152
12003	KLF6	PTGES3	39.45773746214864
12004	PPP1R10	CCNG2	39.455101577577786
12005	ID2	LGMN	39.45474678421368
12006	PPP1R10	H2BC18	39.454152541173016
12007	NR4A2	HSPH1	39.45180528793319
12008	PPP1R10	ELAVL4	39.44534881031216
12009	EZH2	SLC9A1	39.44490967707308
12010	ID2	GOT1	39.44210334939019
12011	YBX1	GRB10	39.43759271666555
12012	SOX4	NARF	39.43499327084588
12013	MXI1	PLOD2	39.4294087250328
12014	NR4A3	BMP6	39.42477458105316
12015	CLK1	SCYL2	39.42381148175819
12016	CLK1	GADD45B	39.423304750219465
12017	MITF	CNNM2	39.41825291805479
12018	UBB	PLIN2	39.41283136875172
12019	THRB	ABI3BP	39.409644842363726
12020	KLF4	LDLR	39.40755214004496
12021	ZNF704	IL12RB2	39.401637327178825
12022	MELK	KHDRBS2	39.40032754778642
12023	SOX5	IGF1R	39.39690217597311
12024	FOS	HSPA1L	39.39459192617533
12025	NR4A2	VSIG4	39.39426145363329
12026	NR3C2	ASTN2	39.391910386165925
12027	SOX4	APOLD1	39.39101395151941
12028	KLF12	CHSY3	39.39003497254128
12029	MELK	GABRB2	39.388741678091485
12030	EPAS1	PPP1R36	39.3836702604592
12031	RBPJ	KHDRBS2	39.38263509396236
12032	MAFB	BAMBI	39.38201159962456
12033	DACH1	SESTD1	39.38021584361479
12034	MAFB	ABCC3	39.37355465046254
12035	RORB	NCAM1	39.37136603922101
12036	PBX1	DPYS	39.37011826710836
12037	IRF8	LIPC	39.369038069699776
12038	JUND	ADM	39.36889890762146
12039	BCL6	PDGFC	39.368311561170906
12040	ZNF563	CCDC134	39.36807082352878
12041	JUN	CALM2	39.36476099828917
12042	XBP1	HLA-DQA2	39.36431951596893
12043	HIF1A	TXNIP	39.36215854724393
12044	KLF6	LRRK2	39.35388586663368
12045	BCL6	PCSK5	39.3481987342615
12046	UBB	BCL6	39.34553366581907
12047	HIVEP3	H1-10	39.34028242342642
12048	MXD1	MXI1	39.33992980302014
12049	HIVEP3	RHOH	39.33904156831592
12050	POLR2A	CABYR	39.33880091078714
12051	FOSB	KIFBP	39.33411809535853
12052	REL	TUBA1B	39.33020830740384
12053	ZNF10	PEBP4	39.3253285960011
12054	SOX5	C1QB	39.32351559236111
12055	CEBPD	DDX3X	39.318581226872624
12056	ZBTB16	EEF1A1	39.31789655563665
12057	MXD1	H3C12	39.312667123487024
12058	FOSB	PHLDB3	39.31128344976442
12059	CEBPD	AP3B2	39.31006816464864
12060	CLK1	DENND2C	39.30481896413144
12061	NFKB1	PEAK1	39.30131787049007
12062	SOX4	PMEL	39.30079326694816
12063	ATF3	CLDN1	39.29959424453786
12064	CEBPD	ANKRD22	39.28639622276407
12065	JUN	DOK6	39.28429457696736
12066	CLK1	MAT2A	39.28242262300065
12067	ID2	ADCY9	39.28152484332346
12068	FOS	PTCH2	39.28117198002368
12069	ID2	ATP6V1E2	39.280886724991085
12070	CLK1	FBXO33	39.27942535286709
12071	BCL6	NEDD9	39.27685453189358
12072	THRB	HIP1	39.27346030714998
12073	NR4A2	PRTFDC1	39.27259469554469
12074	YBX1	ARL5C	39.26895570622931
12075	HIVEP2	GTF2IRD1	39.264107426624335
12076	MITF	SNX10	39.26375076314099
12077	MAFB	GARNL3	39.26142086307285
12078	NR3C2	HRH1	39.25989874231037
12079	JUN	SUCO	39.25877844575738
12080	CLK1	ERO1B	39.25699506923023
12081	UBB	LANCL1	39.25663200487187
12082	MCTP2	RAB11A	39.250475407308336
12083	RORA	TACR1	39.25004762475339
12084	NR4A1	GZF1	39.24936550474264
12085	AFF4	PDE3B	39.24629374780245
12086	SETBP1	BTBD9	39.24411330847809
12087	FOS	LIPG	39.242620276312365
12088	XBP1	KCNIP1	39.2417481251323
12089	REL	TRA2B	39.24101920361994
12090	JUNB	YBX1	39.24070379136251
12091	HIF1A	LIPG	39.235493579809656
12092	UBB	PITPNC1	39.23441933324398
12093	CEBPD	DPYSL5	39.23329197443938
12094	JUN	EFNB2	39.23162532639961
12095	CREM	ZDHHC19	39.22594768778309
12096	ZNF385D	CA10	39.22342717543516
12097	PRDM11	TPRG1	39.22261247739752
12098	ATF3	TMEM184C	39.2167680154073
12099	PPP1R10	MDM2	39.214330083035
12100	BCL6	STK10	39.21418949428658
12101	RFC3	KIF2C	39.2139716216437
12102	RBPJ	SNX8	39.21319377370271
12103	ZNF81	RNF175	39.20963068761756
12104	PPP1R10	PPP1R3B	39.20698994113766
12105	ID2	HMOX1	39.20655651207971
12106	AFF4	ABCA1	39.20471620100936
12107	ZNF563	LANCL1	39.2031457377247
12108	ID2	WDR12	39.20220455501886
12109	ZBTB16	CALM2	39.19348886959601
12110	IRF8	OLR1	39.188104249707976
12111	BCL6	KLF6	39.18506981564449
12112	ZNF563	TMC4	39.18033428322864
12113	FOSB	TTC33	39.17904215281318
12114	NR3C2	GLCCI1	39.17707793638661
12115	JUN	CXCL14	39.17068317178595
12116	ZNF385D	NAP1L3	39.17041460681142
12117	JUN	NEK10	39.16735939721251
12118	YBX1	DIRAS2	39.16454946780583
12119	RFC3	CCDC18	39.16404867831744
12120	FOSB	LPCAT3	39.16395499437856
12121	HIF1A	PLAC8	39.15852942224564
12122	KCNIP1	LAMA2	39.14795960230964
12123	XBP1	CACNA1D	39.14011925730325
12124	ADARB1	CADM1	39.14000789591076
12125	HMGB2	H4C8	39.1365436444421
12126	CEBPD	CDK14	39.131861519761244
12127	CLK1	ID2	39.12874209433935
12128	YBX1	CTDSPL	39.12853852998691
12129	KLF12	STK32B	39.12353022142178
12130	YBX1	GRM1	39.123150687342175
12131	PPP1R10	ECD	39.12261671993242
12132	XBP1	IL10	39.11590593990629
12133	MXD1	ZNF563	39.11475643010276
12134	ZBTB16	FBXO33	39.10725947942628
12135	KLF12	HIVEP3	39.10270967873582
12136	MAFB	TXNIP	39.10196135379738
12137	SOX5	CC2D2B	39.09990204990633
12138	CLK1	ELL2	39.097812530745294
12139	ZBTB16	BCL6	39.097158067785536
12140	REL	RILPL2	39.09232372761569
12141	CLK1	NKRF	39.089952170757954
12142	MAFB	PTGER4	39.08892650136943
12143	SOX5	NEFM	39.08039121385803
12144	ZNF385D	GOLGA6L7	39.07300714968063
12145	ID2	GLDN	39.069131131126944
12146	ZNF385D	ALK	39.06804313450712
12147	MITF	ELL2	39.05847918387347
12148	NR4A2	ERN1	39.05811822489056
12149	KLF12	IFITM3	39.05488272949449
12150	JUNB	DNAJB6	39.05382363973578
12151	KLF12	GRIP1	39.04914904631965
12152	SOX4	ABHD8	39.04825466558292
12153	MITF	SDC2	39.04649399266002
12154	ATF3	GALM	39.04219806629953
12155	JUN	DLG2	39.038157110082274
12156	EGR1	PPP1R13B	39.02848880562716
12157	ID1	PRSS12	39.02808988781703
12158	HIVEP3	SUCO	39.02790378504213
12159	FOSL2	P2RY8	39.021549478063285
12160	FOSB	UBC	39.01563738349844
12161	THRB	RAB27A	39.01454277253117
12162	RBPJ	GRID2	39.01214102110048
12163	YBX1	ANXA1	39.009949745893216
12164	KLF12	SLC18A1	39.00884970222364
12165	FOS	NKRF	39.00760804627443
12166	YBX1	HERPUD1	39.00440962907189
12167	YBX1	SLC20A1	38.99741687428879
12168	ZNF10	GOT1	38.99651981300904
12169	PBX1	TRPM3	38.991224364862845
12170	ZNF10	HSPA1A	38.99101326801132
12171	MITF	PTGR1	38.98714390829311
12172	HMGB2	ALOX15B	38.986208449331
12173	SOX4	LSAMP	38.98468742417147
12174	FOS	EZR	38.97392364100856
12175	ATF3	EGR2	38.97196375572221
12176	MXD1	HMCES	38.97104093148304
12177	CLK1	CAB39L	38.9703748332168
12178	REL	PPME1	38.95988980681754
12179	TRPS1	HIF1A	38.95625730420093
12180	MXD1	HTRA4	38.95469373981866
12181	SOX4	GALT	38.95436347697474
12182	ESR1	ABCA6	38.95394590541514
12183	KDM2B	MAP2K6	38.95370755655453
12184	FOSL2	KHDRBS3	38.9500033429369
12185	SOX4	TSGA10	38.94877973475433
12186	MELK	RGS6	38.94870803725956
12187	ZNF385D	SYT4	38.94585735849288
12188	XBP1	ZFP36	38.94010796634777
12189	MELK	APOLD1	38.93844281385779
12190	XBP1	MITF	38.93482714623986
12191	KLF12	TCEAL7	38.93232642059935
12192	BATF	PPA1	38.930132893785846
12193	ZNF385D	DPYSL5	38.929930715533104
12194	PPP1R10	RUVBL2	38.928598466709865
12195	YBX1	PKIA	38.92609274173561
12196	PPP1R10	RNF19B	38.92515500497206
12197	ZNF367	TPX2	38.92373387519935
12198	ESRRG	FGL1	38.92307229687544
12199	TRPS1	MAGI1	38.922359016024494
12200	YBX1	CYB5D2	38.92220750266711
12201	POLR2A	NXF1	38.92140486749267
12202	FOSL2	PID1	38.91704229657771
12203	EGR1	DDX3X	38.91642196852562
12204	EGR1	CTNNAL1	38.91376826232322
12205	MITF	INPP4B	38.91238890320977
12206	KCNIP1	NR6A1	38.90682081841316
12207	RORA	COL25A1	38.90372861940305
12208	ZNF10	YWHAQ	38.90132288121018
12209	MELK	FBXL13	38.899906005158016
12210	CEBPD	MDM2	38.89949942593928
12211	ZNF10	HESX1	38.89025108500841
12212	RORA	CFAP54	38.88829348904045
12213	ID2	ANKUB1	38.88817262891414
12214	XBP1	GZF1	38.88714258253869
12215	KLF12	SLC26A3	38.8864825085883
12216	ZBTB16	CLIC2	38.8839988665269
12217	KDM2B	RIN2	38.88082786854899
12218	ARID5B	TBC1D8	38.87321594509143
12219	NR4A1	ETV3	38.87203306060759
12220	SOX4	GTF2A1	38.86981268034146
12221	PBX3	PRKCE	38.86912565209917
12222	FOS	AVPI1	38.867332182058334
12223	ZNF81	TSHR	38.86508004689637
12224	XBP1	PROS1	38.86342423034675
12225	REL	NFKBID	38.861590657446826
12226	SOX5	NT5DC1	38.85836323370469
12227	PBX3	DTL	38.85622837304496
12228	HSPA5	MORC1	38.85261722237475
12229	XBP1	AMD1	38.85217489741326
12230	NR1H2	TBCCD1	38.85068518210745
12231	ESRRG	MGLL	38.84968201821854
12232	HIVEP3	MGLL	38.84404269155001
12233	KLF4	MLF1	38.84294408405474
12234	MITF	FAR2	38.84019696450179
12235	CEBPD	BACH2	38.83018767422973
12236	CLK1	EPB41L5	38.82768123455103
12237	CLK1	ERRFI1	38.82415410860607
12238	ZNF385D	RARB	38.82099228934916
12239	PRDM1	VSIG4	38.81899624596412
12240	REL	CXCR4	38.81644964382431
12241	KCNIP1	PITPNC1	38.816410597269744
12242	CREM	TMEM163	38.81458618834941
12243	RFC3	MNS1	38.8135064570326
12244	FOXO1	NHSL1	38.81268202565192
12245	NR1H2	THAP9	38.81226072563267
12246	RORA	CPNE8	38.81039088447498
12247	CEBPD	ARRDC3	38.8042572403516
12248	ZBTB16	APOC1	38.79991008261611
12249	HMGB2	BTG1	38.79965229175549
12250	HSPA1L	IER5	38.79333914903543
12251	CEBPD	WNK2	38.79140204757765
12252	JUN	CCDC60	38.79109341809984
12253	HIVEP1	ITSN1	38.78889686922725
12254	HSPA5	NPAS3	38.78575028856142
12255	NR4A2	BTG2	38.785185921235765
12256	ARID5B	IKZF3	38.7846956742181
12257	KLF12	CDH13	38.78390675584058
12258	JUNB	SGK1	38.78265797102529
12259	RELB	IL1A	38.78044850176426
12260	PPP1R10	H2BC5	38.77838779820833
12261	KLF12	AFF3	38.77719784139709
12262	XBP1	PALM2AKAP2	38.77680906914172
12263	MXD1	RNF19B	38.76862398641718
12264	JUN	SAMD12	38.76606592392907
12265	HSPA5	AHCY	38.76543367860388
12266	JUNB	H2BC21	38.76297226573767
12267	FOS	MTRNR2L8	38.76283931023688
12268	ZNF563	DALRD3	38.76101063179736
12269	FOSB	EGLN3	38.76080083134907
12270	SETBP1	HCST	38.747915202357845
12271	YBX1	TMPRSS4	38.74141914144187
12272	JUN	CYRIA	38.73836214771102
12273	ZNF10	DSEL	38.73703673413013
12274	ZNF563	PRTFDC1	38.73474324851491
12275	JUND	PMVK	38.7313699885568
12276	UBB	MAGI1	38.72988693406693
12277	NR4A2	TNF	38.72855181668078
12278	RBPJ	OPRM1	38.72642094341823
12279	ID2	POU3F1	38.7245753211503
12280	JUN	FMN2	38.72366390715158
12281	PPP1R10	MEPE	38.72109673999607
12282	UBB	CNTNAP2	38.72048138188452
12283	KLF12	APOD	38.72039280263603
12284	UBB	AHCYL2	38.71321775897423
12285	ID2	UBE2D1	38.711733983253055
12286	ATF3	SHF	38.70947598987637
12287	MEIS1	NOS1AP	38.70859154745102
12288	PBX3	CECR2	38.70639377588459
12289	YBX1	PCDH17	38.70537486005688
12290	CLK1	SLC19A2	38.69956983327473
12291	ZNF385D	AP3B2	38.69913303450481
12292	KLF12	AHCYL2	38.69882374219025
12293	KLF2	TENT5C	38.68737697584881
12294	NR3C2	PTPRG	38.682864747358266
12295	MXD1	IER5	38.67584544046514
12296	HSPA5	GLYATL1	38.67539852344837
12297	ZBTB16	CAMKMT	38.67437027971437
12298	CLK1	KLHL15	38.6722806739228
12299	KCNIP1	PLXNA2	38.66645970109485
12300	SOX4	SLC20A1	38.66645936326626
12301	KCNIP1	TBC1D32	38.66616205855874
12302	ATF5	MT1H	38.66549838491411
12303	POLR2A	ERN1	38.66540146958278
12304	RORA	CENPP	38.6640389750989
12305	ATF3	MLF1	38.66316954671104
12306	UBB	CCDC34	38.66101276710779
12307	JUN	HESX1	38.65951644625914
12308	PPP1R10	PRAG1	38.65734407563225
12309	XBP1	PADI2	38.65349688607131
12310	ADARB1	ARHGAP10	38.64806513367547
12311	FOSL2	SNTB1	38.64342236311535
12312	YBX1	BRINP1	38.63599761422085
12313	ZBTB16	HLA-DPA1	38.63100912136324
12314	HIF1A	TREM1	38.62976979062488
12315	SOX4	IFRD1	38.62958471037512
12316	POLR2A	CA8	38.62508235435124
12317	CEBPD	TMEM163	38.621819228554926
12318	CEBPD	MITF	38.62171374509818
12319	PPP1R10	JAG1	38.61938535782906
12320	HIVEP3	SAMSN1	38.61486692667395
12321	CEBPD	ARID5B	38.61138474426185
12322	JUN	IGSF11	38.60964955010201
12323	ATF3	MSMO1	38.60720562342472
12324	KLF2	SOX4	38.60587231027892
12325	RFC3	DEPDC1B	38.60559686082778
12326	ZBTB16	RNF144B	38.60303087372338
12327	KCNIP1	FPR3	38.60107951879207
12328	ZNF385D	UNC13C	38.600716083534735
12329	HSPA5	H1-3	38.597257007046615
12330	SOX5	AP3B2	38.59645548003684
12331	YBX1	NEFM	38.59534512677343
12332	IRF8	ANKRD22	38.591253256461854
12333	UBB	EDA	38.58848618079183
12334	NR4A2	STARD5	38.58798703093777
12335	FOS	C5AR2	38.58787837977932
12336	SOX4	IQCD	38.58458616459794
12337	ESRRG	CALCR	38.580543040167775
12338	ZNF10	NET1	38.57726678048269
12339	RBPJ	RGS12	38.56711702870592
12340	ESR1	CPA6	38.56446807715659
12341	MXD1	CDC42EP3	38.56162132869829
12342	RORA	VSIG4	38.5609010865631
12343	ZNF10	ID2	38.55996943954028
12344	HIVEP3	UTY	38.558877591363455
12345	ZNF490	TANC1	38.55745402191608
12346	SOX4	IER5L	38.5564794831212
12347	NR4A1	PPP1R10	38.55431687822366
12348	SOX4	DALRD3	38.54693626319566
12349	PBX3	MAN2A1	38.54181584375492
12350	RAB7A	AGFG1	38.53066818593881
12351	ZNF563	KLHL11	38.52978259698677
12352	KLF2	H2BC4	38.52917871164448
12353	SOX5	ATP8B1	38.5289924898067
12354	KLF2	CCNYL1	38.5225238275936
12355	RORA	PLOD2	38.51870371869715
12356	HIVEP3	H2AZ1	38.51819474762141
12357	JUN	NDRG1	38.50593487891107
12358	PRDM11	SPATS2L	38.5003160482647
12359	NR4A2	GADD45B	38.499604224740494
12360	ATF3	TNFAIP8L3	38.49816119267265
12361	SOX5	COLGALT2	38.4944415596831
12362	RBPJ	MCTP2	38.49186020173877
12363	EGR1	ACAT2	38.48837614028386
12364	PBX1	GLT1D1	38.48826912878357
12365	ZNF10	FAM241A	38.48685742196268
12366	CEBPD	BASP1	38.48557959073533
12367	ZNF10	GLMN	38.48494609047518
12368	ID2	SETBP1	38.48133895429594
12369	ZNF331	NLRP3	38.4768631447312
12370	JUN	NETO2	38.475671766829294
12371	UBB	GLUL	38.475129805542615
12372	ZBTB16	P2RX1	38.47461110025628
12373	PBX1	NOS1AP	38.4718755938351
12374	EGR1	GYS1	38.47122491938955
12375	RORA	CABLES1	38.47064612638045
12376	FOS	SC5D	38.46729303010542
12377	ZNF563	UGDH	38.46719234106024
12378	FOSL2	HK2	38.465106834657725
12379	CREM	HIVEP3	38.46488960581714
12380	ZNF385D	CLN6	38.46332345423644
12381	MXD1	H2BC18	38.46315786078555
12382	HSPA5	JUND	38.45780951831348
12383	MITF	WWOX	38.45435428388696
12384	GLIS3	UBASH3B	38.45010501221893
12385	RORA	MAGI3	38.44863221486416
12386	NR3C2	DEPTOR	38.44711187687054
12387	MELK	LINGO1	38.443595274717104
12388	PPARG	FAM107B	38.4427915841091
12389	SOX5	TRIM5	38.4379190494544
12390	JUN	HSPA5	38.43785068523204
12391	ANXA1	RASSF8	38.43697937455602
12392	SOX5	MYLK	38.43440889144638
12393	KCNIP1	CTNNA3	38.43200255650459
12394	KLF2	PTGER4	38.43093818198581
12395	JUN	FBLIM1	38.42523131552629
12396	YBX1	PLAUR	38.42430291461794
12397	ZNF10	LNX2	38.42198579071886
12398	ID2	CCDC60	38.41213637248376
12399	BCL6	FNIP2	38.4105924403548
12400	THRB	PTH2R	38.41003067953904
12401	CREM	MAN1A1	38.40780791997848
12402	HSPA5	PBX1	38.40770918345394
12403	MXD1	SOX4	38.39997254476075
12404	PBX3	CHSY3	38.39950913094938
12405	AFF4	USP53	38.39507863225207
12406	HIVEP3	TMEM182	38.38977765952156
12407	XBP1	PMVK	38.38774473272234
12408	FOSL2	MAN1A1	38.38524020451187
12409	UBB	CECR2	38.3838421982084
12410	KLF6	H2AC8	38.38340947119993
12411	EGR1	MYOCOS	38.381928587558605
12412	NR4A2	CD300LB	38.37478949856405
12413	CLK1	NAPA	38.37453023502192
12414	JUN	RASSF5	38.37125170075889
12415	YBX1	NRP2	38.37031008338637
12416	XBP1	ESRRG	38.37017647040145
12417	ZNF10	XBP1	38.368650193545896
12418	MXD1	TEX14	38.36811022944283
12419	JUN	NTM	38.36275129315904
12420	BCL6	MED12L	38.36160327167746
12421	POLR2A	LBH	38.359089074573454
12422	NR3C2	LDHA	38.35743673229903
12423	DTL	NEXMIF	38.35593035702566
12424	ZBTB16	MMRN1	38.354569625569226
12425	HIF1A	SERPINE1	38.354537471199095
12426	RORB	ROBO1	38.35038955981238
12427	XBP1	KCNQ5	38.35008317555066
12428	YBX1	RIPK1	38.34904853314767
12429	CEBPD	NT5DC1	38.342494889686
12430	BCL6	HOPX	38.33610854360246
12431	ZNF10	UBE2S	38.33433659112226
12432	MITF	CCDC30	38.33286036430232
12433	YBX1	RARB	38.33222464504374
12434	PRDM11	LIMK2	38.33131819626354
12435	ZNF385D	SLC7A11	38.32933286688634
12436	GZF1	H1-4	38.32839958102007
12437	ZNF10	BCAS2	38.32423829697567
12438	YBX1	C1QTNF7	38.32254742351056
12439	MXD1	CRISPLD2	38.32136576761965
12440	MXD1	THAP9	38.318923698928
12441	MELK	STIL	38.3189221171338
12442	MITF	DOCK3	38.31808984055209
12443	JUN	MAT2A	38.31709483567712
12444	JUND	SDCBP	38.316960881160426
12445	CEBPD	AIM2	38.31692688405652
12446	NR4A2	H2BC15	38.31204265015188
12447	XBP1	DISP1	38.30814542567039
12448	KLF4	TGFB2	38.306843012904615
12449	PPP1R10	MRC1	38.30651818791789
12450	NR4A2	ARL4C	38.30095617629389
12451	PPP1R10	ZNF2	38.30016183619068
12452	JUND	TRIM5	38.29820184149055
12453	HIVEP2	CYSTM1	38.29253482690785
12454	ID2	PRTFDC1	38.29212325118667
12455	ATF3	SLFN5	38.29131010413866
12456	CREM	PSTPIP2	38.287430601507936
12457	NR4A2	ZNF10	38.28687598683268
12458	SOX5	SCD	38.285614807279806
12459	FOSB	CD300LB	38.28237756257702
12460	MXD1	EZH2	38.28126856336878
12461	JUN	NCAM1	38.28046402406824
12462	UBB	MIPOL1	38.27488544173074
12463	SETBP1	ROR2	38.27037900477895
12464	ATF5	LGALS1	38.26749677902679
12465	RAB7A	CMSS1	38.26635183916996
12466	BATF	BCL6	38.26317001197303
12467	ID2	DENND2C	38.26281333905138
12468	RFC3	CENPF	38.26030564978719
12469	HSPA1L	SERPINH1	38.2581830866706
12470	CLK1	HSPA1L	38.257729547858006
12471	XBP1	RGL1	38.24804883973937
12472	PRDM1	H2AC6	38.24125559440266
12473	ZBTB16	KIFC3	38.240410286881726
12474	MITF	CNGA1	38.236988291877765
12475	REL	CD55	38.23474601277167
12476	ZNF10	NSMCE1	38.23371863205936
12477	PPP1R10	USPL1	38.23347262350735
12478	ATF3	H1-3	38.23269346952685
12479	JUN	CD163L1	38.23177175213985
12480	RBPJ	DISP1	38.22968758681551
12481	MITF	COBLL1	38.228503371289534
12482	MITF	AIF1	38.226948493131474
12483	ZNF385D	PDE4B	38.22305276467632
12484	YBX1	RGCC	38.22223196706164
12485	RORA	RACK1	38.22214556064133
12486	ZBTB16	VNN1	38.21197497007656
12487	HSPA5	NLRP3	38.20995780383981
12488	PPARG	ADAMTS17	38.20724619796284
12489	ESRRG	PBX1	38.204937926373525
12490	KCNIP1	HCST	38.200925356073775
12491	ARID5B	TIGD4	38.19907268988461
12492	KLF2	ANXA1	38.1951966989232
12493	FOSB	EFNB2	38.19209490297813
12494	EZH2	CCDC18	38.18892685378243
12495	PPP1R10	SIPA1L1	38.1837693844312
12496	ZNF563	CBX4	38.180085341893495
12497	MITF	MAGI3	38.17922480712311
12498	NR4A3	CYSTM1	38.16920043116221
12499	TRPS1	KCNIP1	38.16721076731059
12500	HMGB2	GAPDH	38.166316180262925
12501	ID2	RASSF8	38.16546712189234
12502	PPP1R10	SLC11A1	38.16115039229883
12503	ZNF563	SENP8	38.160571727067776
12504	KLF12	ATF7IP2	38.15575989342122
12505	ARID5B	ATP6V1B2	38.15415172931417
12506	JUNB	ANKRD37	38.15399506237257
12507	TRPS1	CYREN	38.15376562786488
12508	ID2	NACA	38.15218625462194
12509	PPP1R10	SLC45A4	38.14614135448413
12510	SOX4	PIK3R3	38.14563502574845
12511	MXD1	ERI1	38.14368507474087
12512	BCL6	EEPD1	38.14078030318717
12513	ZBTB16	PIP5K1B	38.13767386535492
12514	ATF3	TLE4	38.13418238901434
12515	ESR1	LDLRAD3	38.13411359404795
12516	THRB	SYN2	38.13150481027698
12517	EGR1	PNP	38.13050795185914
12518	NR4A1	PLAUR	38.12976052417815
12519	BATF	S100A8	38.12968388723892
12520	JUN	CLEC5A	38.12949984837173
12521	JUN	H1-1	38.12400223411414
12522	KCNIP1	ADGRB3	38.12336985208312
12523	ZNF385D	TTN	38.12255817214014
12524	FOSB	ADGRE5	38.12136757298234
12525	ZNF704	PID1	38.12132717238418
12526	TRPS1	HLA-DQB1	38.11892339734374
12527	CLK1	AMD1	38.11711332419012
12528	JUN	UNC5C	38.1161917217694
12529	RORA	TBC1D32	38.11316830601478
12530	CEBPD	PTPRB	38.11156532900098
12531	FOSL2	PAM	38.11102126944013
12532	KLF12	DEPTOR	38.10927240953568
12533	CREM	RIPK2	38.10718559222204
12534	NR4A1	FAM107B	38.10689912196556
12535	TIGD4	WIPF3	38.10411971787332
12536	NR4A2	IRS2	38.10035097182522
12537	IRF8	ENPP1	38.09942344960636
12538	REL	CLK1	38.09939532636694
12539	HSPA5	ANKRD6	38.09874427094218
12540	KCNIP1	ANXA1	38.09602399878684
12541	TRPS1	PUS10	38.095215905425015
12542	JUN	CTSL	38.088078187889145
12543	HIVEP1	SUSD1	38.08691529909272
12544	ZNF367	ASPM	38.08679814585686
12545	ESRRG	OPRM1	38.08253297138431
12546	ATF5	HLA-DRB5	38.08089752416653
12547	EGR1	DALRD3	38.07955715587181
12548	TRPS1	CCDC102B	38.07926602062349
12549	ATF3	ID3	38.078396042854656
12550	HSPA5	NSA2	38.07488180318298
12551	KLF2	CCL4L2	38.074430039400056
12552	GTF2A1	PLK2	38.073891849106005
12553	RORA	AGBL3	38.07205352202549
12554	NR4A2	PSTPIP2	38.06878300000003
12555	ZNF367	GTSE1	38.05853622163483
12556	KLF6	FNIP2	38.05299800930039
12557	FOS	LYVE1	38.04878421412216
12558	THRB	NTRK3	38.04669229404352
12559	ID2	ILDR1	38.04296799048748
12560	FOS	RIPK1	38.04270167683555
12561	REL	STK32B	38.04078720714235
12562	FOS	DDX50	38.03578638378689
12563	ZNF81	GRIK1	38.03369093863973
12564	ADARB1	ARID5B	38.033373239019575
12565	FOSB	TNIP3	38.029830110424456
12566	SOX4	ENPP3	38.02876196566999
12567	KLF6	H2BC21	38.028614394835685
12568	ESR1	PAPSS2	38.024378342775925
12569	ZBTB16	TRIM5	38.01729572631088
12570	ZNF563	SOX4	38.01443497089842
12571	REL	STX11	38.01409730486808
12572	JUND	HCST	38.01104696356645
12573	ARID5B	FGGY	38.01056578205096
12574	ATF5	MT2A	38.00890531191424
12575	CEBPD	AMOT	38.00741120833832
12576	HIVEP3	TRPS1	37.99966892426408
12577	HSPA5	GLO1	37.99953790762172
12578	ARID5B	RTKN2	37.99868402709955
12579	KCNIP1	JAML	37.99681247675703
12580	JUNB	CD9	37.99571463393119
12581	PBX3	PPM1L	37.993605476658885
12582	JUNB	H1-10	37.98880214268938
12583	FOSB	PPM1D	37.98578779902101
12584	PBX1	MCTP2	37.9808545093575
12585	MDM2	TDP2	37.98016673315496
12586	PRDM1	STK17B	37.97262656946943
12587	THRB	MB21D2	37.967998570879786
12588	HIVEP3	SCN9A	37.96052843949317
12589	CEBPD	HSPA1B	37.95995584495486
12590	PPP1R10	FDFT1	37.95891958974139
12591	SETBP1	MAGI3	37.95523405261693
12592	AFF4	ABHD3	37.95385081332079
12593	KLF12	FANCC	37.948060422541104
12594	IRF8	FCHO1	37.946538975949046
12595	KLF12	NTRK2	37.9427119704785
12596	KLF12	CYSLTR1	37.9416487750475
12597	ANXA1	GLDN	37.9410114956627
12598	RBPJ	ARID5B	37.93711694844147
12599	ATF3	RBBP6	37.93144028244063
12600	ZNF10	JUN	37.92994987771864
12601	RELB	CCL4L2	37.9268225791737
12602	ZBTB16	LYVE1	37.92059161691584
12603	ATF3	AIF1	37.92043098191
12604	JUN	BIRC3	37.91695138670767
12605	ARID5B	ST6GALNAC3	37.91673104541949
12606	HIVEP3	PTCHD4	37.91203762554343
12607	PBX3	MTSS1	37.91147855314314
12608	JUN	AK5	37.91095411280023
12609	HIVEP3	CYREN	37.90771279189181
12610	ID2	CNGA4	37.9075892252644
12611	PBX1	CA10	37.90722972404063
12612	TRPS1	NFKBIA	37.9042895890675
12613	ATF3	H2BC9	37.90083100701064
12614	CEBPD	RILPL2	37.899750690435184
12615	SETBP1	PTPN1	37.89799129762119
12616	ZEB1	PLPP1	37.897091020515
12617	HMGB2	CDKN1C	37.89605822368248
12618	XBP1	BLOC1S2	37.89566895999785
12619	IRF8	ATF7IP2	37.8946528440345
12620	NR4A1	SLC2A3	37.88831811924816
12621	ZEB1	GARNL3	37.88683507915473
12622	EGR3	FLT1	37.87976709124932
12623	MELK	RBBP8	37.86933080915069
12624	YBX1	NRL	37.86247870848382
12625	ID2	PPP1R3B	37.861225520435816
12626	FOS	TAMALIN	37.85971587748492
12627	FOSB	RAB7A	37.8528049914212
12628	TRPS1	ROBO2	37.84717702302723
12629	KLF2	AVPI1	37.84684095005999
12630	ZNF331	MXI1	37.84511862073003
12631	AFF4	SCLT1	37.84127547767246
12632	SOX4	SFR1	37.84026676005145
12633	ATF3	AREG	37.83990402883342
12634	PRDM1	MAP3K8	37.83415994739897
12635	FOSB	TFCP2L1	37.83407232553186
12636	IRF8	OPRM1	37.833885333500405
12637	ZNF563	SCN11A	37.83369973873911
12638	NR4A3	DNAJB6	37.83011335155844
12639	CEBPD	COL5A2	37.82893379363486
12640	CLK1	FOXO1	37.82752382398615
12641	FOS	GEM	37.82533806951404
12642	JDP2	MX1	37.82396768193652
12643	KLF2	HSPA5	37.82267195982353
12644	MELK	FBN2	37.81872032636249
12645	MITF	CAMKMT	37.81753324925047
12646	ID2	NT5DC1	37.81572999611095
12647	HIVEP3	IFITM3	37.81339404803845
12648	CEBPD	TTC26	37.812093784374674
12649	ID1	MCMDC2	37.81125903985597
12650	EZH2	ZNF367	37.81044035334885
12651	JUND	LSAMP	37.80988400408052
12652	ZNF10	SPTY2D1	37.80827769350918
12653	FOS	PTPN22	37.80190155467449
12654	EGR1	LGMN	37.80086457718086
12655	CREM	EXD3	37.80031956957421
12656	ATF3	ZNF92	37.79895745379453
12657	MXD1	PPM1D	37.79430602976155
12658	TRPS1	MYLK	37.79150111919928
12659	ATF3	PTCH2	37.78517587895569
12660	SOX5	GABRG1	37.78415396172289
12661	CLK1	SLC20A1	37.782989509004
12662	PPP1R10	GPATCH11	37.78058224467912
12663	HIF1A	RSBN1	37.780292721569865
12664	HIVEP1	GK	37.7789733418792
12665	AFF4	HAMP	37.76263641893863
12666	RFX2	DTL	37.7621204387964
12667	PPP1R10	CEACAM21	37.75977649688082
12668	EGR1	PTGS2	37.75693430230667
12669	MAFB	ARF4	37.75668223405945
12670	SOX4	SRSF3	37.75284589715294
12671	EGR1	CCL2	37.75250606326681
12672	ID2	ODC1	37.750834340948536
12673	CREM	CD14	37.75011356310755
12674	CLK1	H2AC15	37.74986844030223
12675	NR4A1	PEAK1	37.74286591449005
12676	SOX5	ROR1	37.74059783185818
12677	ZNF563	H2BC9	37.73794864764506
12678	FOXO1	RIN2	37.7317765464916
12679	ID2	GUCY1A1	37.72922169106696
12680	MAFB	IER5	37.72698805315602
12681	ZNF385D	HS3ST1	37.72468056902001
12682	NR1H2	RIPK1	37.72166988854851
12683	ESRRG	SLIT2	37.72090951725188
12684	XBP1	HSPB1	37.71522071845204
12685	HIF1A	PLPP1	37.70523239415239
12686	RAB7A	PPARG	37.70450192502913
12687	NFKB1	PHACTR2	37.70251888549667
12688	FOSL2	ACSL3	37.7013904027104
12689	MAFB	TNFSF15	37.69211012162797
12690	MAFB	CD48	37.69112268550009
12691	SOX5	ARHGEF28	37.688923556998326
12692	FOSB	HSPA2	37.68786082252651
12693	ATF3	NR4A3	37.68360212108956
12694	CREM	SNX10	37.679451279401576
12695	ZNF563	BEX5	37.66693095212887
12696	MXD1	MAP3K13	37.66647400861463
12697	KLF6	H3-3B	37.66615213781931
12698	MELK	RNF175	37.66022929424577
12699	ZBTB16	XAF1	37.65591830170843
12700	TRPS1	CA8	37.654739616636526
12701	ZNF10	ILDR1	37.65216870349746
12702	CLK1	GRID2	37.64639518844337
12703	ADARB1	PDE7B	37.64515759509621
12704	NR3C2	C11orf65	37.64315020833544
12705	YBX1	WNK2	37.63888743401029
12706	THRB	PALLD	37.63613751356358
12707	POLR2A	TULP2	37.63558992733408
12708	FOS	PLAC8	37.634924787182285
12709	SOX5	CLN6	37.63131639953211
12710	JUN	PLXNC1	37.62684368844362
12711	RBPJ	PADI2	37.625411675312336
12712	JUN	LNX2	37.624075176619776
12713	ATF5	ZBTB16	37.62375176798094
12714	THRB	PCSK5	37.62072664535082
12715	ID2	DEPTOR	37.6184191742978
12716	FOSB	PIK3R3	37.617086611112285
12717	RBPJ	GAS2L3	37.615743755354416
12718	HIVEP3	MTSS1	37.613917114732175
12719	ID2	KBTBD8	37.61251800236956
12720	REL	NAV2	37.61183202392706
12721	FOSB	WTAP	37.60902096980141
12722	SOX5	PER3	37.605142982513385
12723	HIF1A	CLEC2B	37.60403359294019
12724	ESRRG	KIF26B	37.6036435136816
12725	ZNF704	AFF3	37.603613091198845
12726	CUX2	CD36	37.60032052991237
12727	CEBPD	USP45	37.59242693555297
12728	YBX1	SYTL3	37.58369712518186
12729	MEIS1	USP9Y	37.58175834959602
12730	MAFF	LDLR	37.579092062081216
12731	YBX1	NAALAD2	37.57810485010821
12732	CREM	DUSP1	37.57535351127634
12733	ZNF385D	CACNB4	37.5684523266232
12734	JUND	TCEAL9	37.56844192932723
12735	RBPJ	H1-3	37.56566057518042
12736	CLK1	H1-2	37.5476173339118
12737	NR3C2	INSR	37.543442252620224
12738	SOX4	NET1	37.54172411543337
12739	THRB	AHCYL2	37.53598823707979
12740	ZBTB16	KHDRBS3	37.5278739834412
12741	JUND	C1QB	37.52543410085567
12742	ID2	INPP4B	37.52320004380438
12743	REL	AIM2	37.52185600459769
12744	FOS	KLHL15	37.52071503444205
12745	SETBP1	RACK1	37.51914311286195
12746	YBX1	WLS	37.51691581207875
12747	MXD1	CBX4	37.51649435584503
12748	TRPS1	HLCS	37.51638707835652
12749	YBX1	DNAJC1	37.514170805572846
12750	HIVEP3	TSC22D3	37.50983777066924
12751	FOSB	GADD45G	37.50365495298216
12752	MITF	PTPN14	37.50121820491497
12753	JUN	SDC2	37.49674962103927
12754	MAFB	FGD6	37.49498993201768
12755	CREM	PTPN1	37.49416474430252
12756	FOS	PLAU	37.49369904672341
12757	ZNF10	SLC7A8	37.48660339019992
12758	YBX1	CLEC4E	37.479864008721954
12759	NR4A2	MORF4L2	37.47911345417527
12760	RBPJ	ANKUB1	37.478203766601474
12761	YBX1	SAMSN1	37.47378463303844
12762	YBX1	PALLD	37.47130090037167
12763	MELK	CACNB2	37.46896147472561
12764	FOS	TREM1	37.46730916821647
12765	HIVEP2	CYRIA	37.4661674101627
12766	MAFB	MAP1LC3B	37.46530632201161
12767	KLF12	HSPA5	37.46489513687047
12768	SOX5	PALLD	37.46445245348514
12769	EZH2	NUP210L	37.45895101810715
12770	PPP1R10	H4C3	37.45760736650566
12771	THRB	SLC24A2	37.45739371582562
12772	NR4A2	RELB	37.45648721601744
12773	THRB	FILIP1L	37.45575201600178
12774	MXD1	ACER2	37.45563978740788
12775	FOXO1	USP53	37.451372318851625
12776	NR4A1	HSPB1	37.44955918285072
12777	CEBPD	TASL	37.4460600434536
12778	YBX1	NHS	37.43828210024196
12779	SETBP1	OLFML3	37.43561069325761
12780	REL	ESYT2	37.435271330242855
12781	HIF1A	MOB3B	37.432603048210005
12782	MITF	AHCYL2	37.43109874639068
12783	CEBPD	TACR1	37.42864466907786
12784	KLF12	MIPOL1	37.42359936120068
12785	REL	FCGBP	37.41995723454153
12786	NR4A2	SOX4	37.41874750327835
12787	MXD1	HPS5	37.41778575968991
12788	HSPA1L	MAFB	37.41678140160033
12789	MEIS1	MCTP2	37.41553988595122
12790	HIF1A	RAB27A	37.41413869322062
12791	RBPJ	IL18R1	37.41063831156845
12792	CLK1	ZNF10	37.4099547891914
12793	NR4A3	DPYS	37.4072833905684
12794	UBB	GPNMB	37.39797132752098
12795	THRB	FRMD3	37.396369870398985
12796	NR3C2	HSP90B1	37.39481649484948
12797	SETBP1	ZNRF3	37.39240032624663
12798	THRB	UBASH3B	37.391876163411816
12799	RAB7A	HSF1	37.39123090421291
12800	RFC3	CENPE	37.383477164251325
12801	MXD1	GTPBP1	37.38170183544179
12802	UBB	IGF1R	37.3798959795652
12803	HIF1A	RAB7B	37.37578951828738
12804	FOS	CDKN1C	37.37506556458897
12805	ZNF10	MAPRE2	37.37385599667305
12806	ZNF331	CH25H	37.37127534633682
12807	FOS	TNFRSF10B	37.37029064280063
12808	TRPS1	CCDC30	37.368341447505074
12809	NR1H2	CBX4	37.36787984725356
12810	PPP1R10	ENPP3	37.36762380072578
12811	HIF1A	KIF26B	37.36593149567723
12812	ID2	ERBB3	37.36031320979434
12813	ID2	PLAU	37.35583657450062
12814	CEBPD	MMS22L	37.35542348463999
12815	JUNB	IFITM3	37.35323306184865
12816	HIVEP3	GBE1	37.35004412065391
12817	MXD1	SLC16A1	37.33697054333797
12818	KLF12	EEF1B2	37.33481940297055
12819	NFKB1	RGL1	37.33226209241005
12820	REL	EAF2	37.32747957429756
12821	KLF12	IGSF11	37.327295392657554
12822	YBX1	TSGA10	37.32632940434113
12823	ZNF81	VAV3	37.325006425906366
12824	JUN	NFIL3	37.32311726262324
12825	SOX5	UBA52	37.3226191795694
12826	KLF12	ALCAM	37.31995632199087
12827	RBPJ	FGD6	37.31891857282983
12828	RORA	DOK5	37.31759364364076
12829	ADARB1	MYO1E	37.31531324317272
12830	FOS	HPS5	37.30171577676234
12831	CLK1	HSPA8	37.30080015724828
12832	ID2	PGM2L1	37.30016090566309
12833	PBX3	CAMKMT	37.29631935762901
12834	MITF	BMP6	37.29563283133541
12835	JUND	CC2D2B	37.291935889931686
12836	ATF3	ARL4D	37.281876454621006
12837	UBB	PCBP3	37.28085368508467
12838	ZNF385D	NGEF	37.27800081222306
12839	ID2	ABHD5	37.27744002129258
12840	THRB	USP54	37.277002216596266
12841	FOSB	TNFRSF21	37.27583640852389
12842	RFC3	ASPN	37.27509738286636
12843	FOS	CCDC47	37.26935215953829
12844	PPP1R10	PCDH9	37.2630682754742
12845	PRDM1	DHX34	37.26171831321003
12846	FOSL2	MT1G	37.26149244631886
12847	YBX1	TMEM38A	37.25933551832039
12848	ZBTB16	CCDC30	37.25412652152405
12849	KCNIP1	NUPR1	37.24801504879783
12850	ADARB1	MTSS1	37.24440030633789
12851	NR4A1	GBP2	37.24219605237015
12852	FOSB	IL1RN	37.24121353050847
12853	EGR1	LRIF1	37.23948257673677
12854	YBX1	SEPHS2	37.238517529602525
12855	ZBTB16	FGGY	37.23245142376932
12856	KLF2	TWSG1	37.2315182864945
12857	HIVEP3	MAPK8	37.23139507041934
12858	HSPA5	DDIT4	37.23086239142
12859	HIVEP3	ALCAM	37.2304613367128
12860	JUNB	H2AC8	37.22881510670339
12861	SOX5	HLA-DQB1	37.22493224465767
12862	ESRRG	CACNA1D	37.22441266136322
12863	ZBTB16	TASL	37.21996135211996
12864	ZNF704	SIGLEC1	37.21831806409795
12865	ZNF10	PPP1R15A	37.217675672708616
12866	JUN	CYB5D2	37.21571996736574
12867	DACH1	MDFIC	37.211707405377474
12868	RORA	DACH1	37.20839896621669
12869	RORA	DEUP1	37.20377010604304
12870	IRF8	GPATCH11	37.201408407108495
12871	SOX5	ASPHD1	37.1936521573364
12872	NR4A1	RASSF5	37.19309132389952
12873	KLF12	ZSWIM5	37.18743636236872
12874	XBP1	PTPRM	37.18504678849038
12875	BATF	GPR84	37.18196606601055
12876	MELK	RAB11A	37.17737101899965
12877	MAFB	ISG15	37.17736170517494
12878	FOSL2	ITGA4	37.17723763747022
12879	FOS	TSPYL2	37.175392258778345
12880	MITF	DKK2	37.17406553524485
12881	CREM	INSR	37.172949322797095
12882	MXD1	TMPRSS9	37.16932442668121
12883	TRPS1	CFAP74	37.16562030369391
12884	ZNF367	BLM	37.16225192267597
12885	RORA	CCDC196	37.1609197429108
12886	PRDM11	UBAC2	37.15600440158085
12887	PBX1	DENND5B	37.154561723019086
12888	PRDM11	SLC18A1	37.15242736480865
12889	CLK1	GLA	37.14484047127696
12890	FOS	HLA-DRB5	37.14393306922784
12891	MXD1	CD55	37.14203469027164
12892	JUN	EFCAB5	37.140951795595775
12893	NR4A2	SIAH2	37.135673274828456
12894	NFIL3	SYTL3	37.13483795558995
12895	HIVEP2	CACNB4	37.12687682273247
12896	HSPA5	DAB1	37.12501554674875
12897	MAFB	HAX1	37.12327767392106
12898	AFF4	GBE1	37.12209633776836
12899	HSPA5	PALM2AKAP2	37.11370165057888
12900	GZF1	CRISPLD2	37.113626349465775
12901	SOX5	CLEC9A	37.11198483034026
12902	FOS	TNFRSF11B	37.10894567968823
12903	REL	PLAUR	37.103265704855424
12904	NR4A2	CKS2	37.100687485015456
12905	ZNF10	TXNDC16	37.1006609052471
12906	MEIS1	PBX1	37.095619884146174
12907	JUN	TSC22D2	37.09492285161846
12908	FOSL2	LONRF3	37.09000793845024
12909	MCTP2	ANKUB1	37.086829723395326
12910	ZEB1	NAALADL2	37.085700368789205
12911	NR4A2	EIF2AK3	37.084651815547886
12912	ZNF385D	HLA-DRB1	37.084218113431135
12913	SOX5	FHAD1	37.08402073108064
12914	NR4A3	BCAT1	37.08252301813957
12915	ESRRG	APOD	37.0796578666671
12916	FOS	USP36	37.07460671684779
12917	ZNF563	SUCNR1	37.07312037012367
12918	MITF	SESTD1	37.07275628888688
12919	AHR	AHNAK	37.06986338318629
12920	CREM	PDE3B	37.05434878407844
12921	BATF	KIFC3	37.05340129611629
12922	JUN	APCDD1	37.05111218247225
12923	POLR2A	SLC16A1	37.04534591655776
12924	HMGB2	APOC1	37.039286237850185
12925	SOX4	FAM174B	37.038019488720224
12926	CLK1	PIP5K1B	37.035318569164005
12927	KLF2	MORF4L2	37.03257471696515
12928	JUNB	S100A10	37.03059433649001
12929	UBB	C4orf19	37.022516713408194
12930	RBPJ	IGF1	37.02028805060471
12931	SOX4	HLA-DQA1	37.01941031761639
12932	ZNF331	UBASH3B	37.01603036306501
12933	HIF1A	PIK3C2B	37.0109569404648
12934	PBX1	LAMA2	37.00960918432156
12935	ATF3	TNIP3	37.008525356042654
12936	RORA	BRINP2	37.00007292067221
12937	FOSL2	HDAC9	36.99897836626956
12938	ZBTB16	CRADD	36.99888507802594
12939	ZBTB16	TPRG1	36.99882726333191
12940	ATF3	PTGS2	36.9984927740038
12941	FOS	PLXNA2	36.9973474033207
12942	RBPJ	EMC10	36.99637235861263
12943	FOS	ERO1B	36.99472535538881
12944	FOS	SAMD12	36.99361828101153
12945	HIF1A	LIMS1	36.99252060997847
12946	HMGB2	UBA52	36.99116018009133
12947	XBP1	SQLE	36.99091645075707
12948	CEBPD	BACE2	36.98285111567516
12949	JUN	H3C6	36.9714624687945
12950	MELK	SYNJ2	36.96903672612705
12951	RORA	KIT	36.964205633177976
12952	THRB	ARL4C	36.9635907124722
12953	PPP1R10	VSIG4	36.962542018168016
12954	JUN	GLO1	36.95386921659241
12955	ESR1	CCDC141	36.95185178127539
12956	MXD1	TNFRSF10D	36.94138932798002
12957	HSPA5	DNAJB6	36.93980095167862
12958	YBX1	PLPPR1	36.93818176240571
12959	UBB	KLF6	36.93155168913297
12960	KLF12	DAB1	36.92990373648976
12961	AFF4	EEF1B2	36.92758940389703
12962	ZNF385D	SLIT2	36.92697218703894
12963	NR4A3	TXNIP	36.921707268238194
12964	HIF1A	STK17B	36.92082201782432
12965	RORA	ZNF81	36.91802096625032
12966	KLF12	OR3A2	36.917438593266645
12967	PPP1R10	NSMCE1	36.91544641760876
12968	KLF12	MUSK	36.91472293857292
12969	KLF6	ZFP36	36.91439201099512
12970	PBX3	SIPA1L1	36.91376904754124
12971	EGR1	FOSL1	36.91162776209565
12972	ANXA1	MAN1A1	36.91142685152639
12973	GTF2A1	PPP1R10	36.908685847498354
12974	ID2	SPTY2D1	36.90609305133464
12975	XBP1	SDK1	36.9035980085783
12976	RBPJ	KCNQ3	36.89301619567578
12977	YBX1	TNFRSF10D	36.88984914439148
12978	UBB	CYSLTR1	36.88971977285544
12979	HSPA5	CATSPERE	36.88531739649781
12980	UBB	P2RY12	36.88015000664684
12981	CREM	ESYT2	36.87895482038226
12982	KLF12	LGR4	36.87824151264598
12983	EZH2	ABCA12	36.87583702584012
12984	TRPS1	CNTNAP2	36.87380978607016
12985	EGR1	SRSF7	36.87245699642797
12986	ID2	H2BC6	36.864824907948815
12987	MELK	HECW2	36.86046282860272
12988	BHLHE40	THBD	36.860322125108205
12989	SETBP1	OST4	36.85741666730337
12990	ARID5B	RASGEF1C	36.8552363536331
12991	FOS	ESF1	36.855190711612494
12992	SETBP1	GAPDH	36.85176167399784
12993	HSPA5	EMC10	36.85119302083187
12994	RORA	ATP8B1	36.85105384336683
12995	MXD1	CCNG2	36.849602271632655
12996	YBX1	H1-2	36.84610537629653
12997	FOS	EIF1AX	36.845514924988265
12998	RBPJ	S100A9	36.84538482914829
12999	YBX1	SYT4	36.84312424340735
13000	CEBPD	PPP1R3B	36.84293161578644
13001	REL	HPS5	36.840777256142914
13002	UBB	GLMN	36.83744808662257
13003	NR4A1	RAB20	36.836627857201066
13004	NFE2L3	DLEU7	36.83570655703628
13005	CEBPD	SLC7A14	36.83543584965604
13006	YBX1	MEIS1	36.83429456970209
13007	PBX1	NEFM	36.830112813859714
13008	CEBPD	PADI2	36.82816144750497
13009	HIVEP3	HERPUD1	36.827553168454415
13010	ANXA1	SOCS6	36.82697719755625
13011	CLK1	CDC42EP3	36.82455736276078
13012	MAFB	SLC10A1	36.82435187798896
13013	REL	GABARAPL1	36.821673540754944
13014	SOX5	TRHDE	36.8208390101908
13015	EGR1	CTR9	36.81579736185771
13016	HIVEP1	DGKH	36.81514444764162
13017	RORA	PEAK1	36.81336329635852
13018	ESR1	RBPJ	36.8122758765008
13019	TRPS1	IRS2	36.811630990788245
13020	PBX1	GABRB2	36.81053062358824
13021	IRF8	IRS2	36.8103292245348
13022	HSPA5	PLAA	36.80325303921321
13023	HIF1A	DSCAM	36.80308141001669
13024	TRPS1	THBD	36.80305016692268
13025	NR4A3	DUSP1	36.80168532374616
13026	EGR1	ARL5B	36.79918065158096
13027	NR3C2	ABCA1	36.7973590895124
13028	PPARG	MYO1D	36.79718413529014
13029	HIF1A	PLCXD3	36.793825899472246
13030	RBPJ	ANTXR1	36.79176902710758
13031	FOSL2	UGCG	36.79061536868544
13032	MITF	GLCCI1	36.78828642994466
13033	YBX1	VWC2	36.78632392354831
13034	KLF12	MAPK8	36.78350998363603
13035	MELK	FAM227B	36.78316006054612
13036	EGR1	SOX4	36.78165228653703
13037	THRB	SPOCK1	36.77770360162005
13038	PPP1R10	ANGPT2	36.777442709009634
13039	GLIS3	SEC14L1	36.77697599762223
13040	CLK1	REL	36.774474708618826
13041	ZNF490	MED12L	36.773724901557785
13042	UBB	C2CD3	36.7721519876174
13043	CREM	SERPINB9	36.77208201303386
13044	HIVEP3	FAM177B	36.771458749900034
13045	TRPS1	PTH2R	36.76579819159193
13046	RORA	ANKRD6	36.75972261361603
13047	FOXO1	INSR	36.75756338446759
13048	ZBTB16	VWC2	36.75088796256646
13049	NFIL3	C5AR1	36.75076771208377
13050	HSPA5	KCNJ2	36.74585253839189
13051	HSPA5	HLA-DQA1	36.74423300825584
13052	ATF3	GADD45G	36.73843466468734
13053	CLK1	SFMBT2	36.73192040700796
13054	JUN	CA2	36.72653600680489
13055	SOX4	THAP9	36.7261023191365
13056	UBB	SOCS6	36.71928386952522
13057	ID2	GEM	36.71859771864646
13058	SOX5	USP54	36.71595156267143
13059	RBPJ	OLFML3	36.710492236989296
13060	MXD1	LNX2	36.70720492179735
13061	MITF	SELENOP	36.70558910384744
13062	KLF12	RGS12	36.705478319077706
13063	XBP1	ARL4A	36.69236811917546
13064	XBP1	AMOT	36.69093398425735
13065	ZNF81	MED12L	36.68951502974429
13066	JUND	IFRD1	36.6889048223069
13067	CLK1	B3GALNT2	36.68792332155325
13068	NR3C2	TPT1	36.686742966429456
13069	ZNF10	PPP1R3B	36.68654834081262
13070	KCNIP1	SDCBP	36.68535881008603
13071	FOSB	H3-3B	36.677273527572886
13072	XBP1	ATP1A1	36.67584672152335
13073	YBX1	SRSF7	36.673410025675054
13074	MITF	IGF1R	36.672965281934
13075	MEIS1	ZDHHC19	36.67225211109582
13076	KLF12	EEPD1	36.67222467668847
13077	RBPJ	SETBP1	36.67184715261264
13078	ATF3	CD300LB	36.67171000237828
13079	MXD1	RHOH	36.6714981996406
13080	CEBPD	NR3C2	36.66863236899872
13081	NR4A3	ARL5B	36.665094966704615
13082	SOX5	CHSY3	36.66308579513014
13083	MXD1	AAMDC	36.6593286184543
13084	RORA	MAN1A1	36.65910168660629
13085	HIVEP2	HPGDS	36.65476862603828
13086	EGR1	IL1A	36.65326729995319
13087	ZBTB16	UBA52	36.65316628733333
13088	CEBPD	DIRAS2	36.6520398354774
13089	ZNF563	DENND2C	36.648203263971965
13090	JUND	PPP1R15A	36.6479824268516
13091	RBPJ	SLC2A5	36.64766297646376
13092	MXI1	VEGFA	36.64105107889063
13093	HSPA5	IQGAP2	36.63253570820952
13094	ATF3	APOLD1	36.626443906333705
13095	AHR	P2RY14	36.62588377574502
13096	XBP1	CYTL1	36.62558236248059
13097	PPP1R10	CGAS	36.61320432725771
13098	MCTP2	CECR2	36.60987283210989
13099	BCL6	NEURL2	36.60816993050562
13100	PRDM1	JMY	36.6070735446764
13101	ESRRG	ANKUB1	36.6042437649664
13102	JUNB	PPA1	36.59571051513602
13103	MAFB	EYA2	36.593393205807416
13104	MELK	SOBP	36.59335507665135
13105	KLF12	IQCJ-SCHIP1	36.59184215559144
13106	CEBPD	THSD4	36.58226746231141
13107	UBB	ID2	36.58095327643412
13108	NFKB1	ADGRE2	36.57648854909934
13109	YBX1	AP3B2	36.5748950513915
13110	ARID5B	FPR3	36.57266047927921
13111	PBX1	MT3	36.57133833158223
13112	CLK1	EAF2	36.57045581467625
13113	ZBTB16	GLIS3	36.56898555089385
13114	RORA	TXNIP	36.566900133774
13115	JUND	ATP1B3	36.56648033557981
13116	ZNF81	ANGPTL1	36.564449302484114
13117	SETBP1	GLCCI1	36.56286569271604
13118	FOSL2	CPNE8	36.55355878764133
13119	ZNF10	CRISPLD2	36.54967891352997
13120	XBP1	HAX1	36.547750617964994
13121	CLK1	CGAS	36.54756342947504
13122	DACH1	TTN	36.547220066832736
13123	KLF6	MAFB	36.54577539665664
13124	EZH2	BZW2	36.54517819054238
13125	KLF12	RGS6	36.54446680154584
13126	ADARB1	ABCC3	36.538028055557824
13127	PPP1R10	FCGBP	36.53649648376864
13128	REL	ABHD3	36.53408846545887
13129	JUN	ATP8B1	36.53374080777692
13130	JUN	G0S2	36.52746527398749
13131	MAFB	CLIC2	36.5255829962168
13132	TRPS1	TSC22D2	36.52458786786246
13133	ZNF821	H2BC9	36.5222840477698
13134	YBX1	SLC7A14	36.509618469657816
13135	EGR1	CREB5	36.50544719964464
13136	EGR1	TAGAP	36.50498335797471
13137	FOSL2	JMY	36.499773790304
13138	ID2	TSGA10	36.49905539580487
13139	ANXA1	EMP1	36.49870293632924
13140	ID2	IER5	36.49812959797974
13141	KLF2	ING1	36.49599209074331
13142	JUN	ISG15	36.49429148337551
13143	ZBTB16	LIPA	36.49269075336654
13144	HSPA1L	AANAT	36.49209811805075
13145	HIVEP2	PCDH9	36.491132406355554
13146	ZNF704	ROR1	36.481746501487926
13147	HIVEP2	VDR	36.48039430830691
13148	CEBPD	PARD3	36.47699635533692
13149	ATF3	TBCCD1	36.47320712601411
13150	PPP1R10	RHOH	36.47149586286511
13151	THRB	THSD4	36.468732448911815
13152	HSPA5	CEBPD	36.46607384781628
13153	REL	B3GNT5	36.46563304490429
13154	EGR1	USP38	36.46466113430311
13155	ATF3	IFIT2	36.46285649243361
13156	ZNF563	FEZ1	36.45916925774248
13157	HIVEP2	PEAK1	36.45683865704149
13158	HSPA5	ST18	36.45555357747921
13159	ZEB1	ATF7IP2	36.4549578911825
13160	FOS	VSIG4	36.44963487112029
13161	FEZ1	SPATA1	36.44845819847316
13162	EGR1	LPCAT3	36.44627757394619
13163	HIF1A	SMIM35	36.44332496067345
13164	REL	NPLOC4	36.44265003482038
13165	BATF	PTPN1	36.43549756996791
13166	ZNF367	CEP55	36.43367221224156
13167	JUN	LONRF3	36.43311331945453
13168	ZNF10	EIF1AX	36.42869472804061
13169	SETBP1	CAMKMT	36.428252965891375
13170	REL	EPB41L3	36.412647543860025
13171	TRPS1	NFKB1	36.41220687344452
13172	KLF12	CRACD	36.409885023530734
13173	RBPJ	DLEU7	36.40658890029717
13174	REL	SCYL2	36.40564644432017
13175	ZNF10	SCN11A	36.40290599118609
13176	PRDM11	TRPM3	36.400619305283385
13177	PPP1R10	C12orf40	36.39852909303974
13178	NR3C2	MTRNR2L12	36.39817552084703
13179	RORA	ASPN	36.39733817245047
13180	JUN	ZDHHC19	36.396296801910495
13181	ZNF563	TRNAU1AP	36.39400292465397
13182	JUN	BIN1	36.39323663732632
13183	JUN	SPTLC3	36.39241267299083
13184	MXD1	DNAJB4	36.38689583804198
13185	HIVEP3	PCBP3	36.384852260735805
13186	HIVEP3	EPB41L3	36.38361321349818
13187	MAFB	ASTN1	36.38273726109526
13188	FOSB	DDX3X	36.38085096777287
13189	JUND	NACA	36.38017105289876
13190	TRPS1	MAGI3	36.374559195852754
13191	UBB	ZEB1	36.37163284240565
13192	TRPS1	MYO10	36.37006002353503
13193	NFE2L3	SPATA1	36.36805897601917
13194	NFKB1	CLIC4	36.36679351555608
13195	ZNF385D	FSIP2	36.36427661879236
13196	AFF4	S100A9	36.36266974341086
13197	EZH2	LPCAT3	36.36123383172497
13198	MITF	TGFBI	36.35973669211634
13199	FOSB	NETO2	36.35863736568601
13200	CEBPD	HIP1	36.35829327976059
13201	MXD1	NR1H2	36.35643566887613
13202	PRDM1	CCNG2	36.35569671966165
13203	ID2	HMGB2	36.355527121206
13204	JUN	SENP8	36.35501646426001
13205	THRB	KBTBD12	36.353252152794674
13206	ZNF385D	PKNOX2	36.351055095083225
13207	ANXA1	GNLY	36.35084733925889
13208	ZNF10	TUBA4A	36.34918996008116
13209	NR4A2	TOB1	36.34752688846658
13210	MEIS1	JAM3	36.343372972076416
13211	MELK	GALNT17	36.3392217423116
13212	HIF1A	JAML	36.33880647985654
13213	ZNF563	APOBEC3F	36.332404321693424
13214	HIVEP1	RGL1	36.330899313285805
13215	JUN	NAMPT	36.32985400822512
13216	MXD1	BZW2	36.32235817631827
13217	MELK	ADGRL2	36.31995145444806
13218	GTF2IRD1	GPNMB	36.31940700616374
13219	JUN	DLGAP2	36.31920390980768
13220	MITF	PPA1	36.31825097806781
13221	CEBPD	EBF1	36.31740322232642
13222	JUND	GPATCH11	36.31684987493676
13223	ARID5B	EYA2	36.31679640489608
13224	NR3C2	PCDH9	36.31284813601649
13225	HMGB2	TPT1	36.30824349101633
13226	KLF6	GNS	36.3081669231776
13227	CLK1	SCLT1	36.30755276704682
13228	CLK1	ELOVL5	36.30592803179261
13229	KLF6	DDX3X	36.30189403872374
13230	PBX1	CRACD	36.29705809474645
13231	ESRRG	TRPM3	36.29499233027565
13232	PRDM1	TMEM140	36.29185117728333
13233	CEBPD	GLO1	36.290575181066025
13234	SOX4	MYOCOS	36.28192672921344
13235	TRPS1	FBN2	36.278863504274256
13236	PBX1	MELK	36.278723682086
13237	RAB7A	MTRNR2L12	36.2777082505627
13238	TRPS1	TNFRSF11B	36.26440358657817
13239	MELK	SLC1A2	36.25924822135133
13240	EZH2	CDKN3	36.25365356457389
13241	SOX5	EPHA4	36.25346124730504
13242	KLF12	THSD7A	36.25239809769717
13243	JUND	KCNMA1	36.24747211863795
13244	CEBPD	CLN6	36.24746578186357
13245	SETBP1	ADGRB3	36.2456803841013
13246	BCL6	HTR7	36.2434420019472
13247	MXD1	TMEM184C	36.24015838764646
13248	FOSB	ZNF711	36.23831447783992
13249	TRPS1	RGS12	36.23693394855763
13250	SOX4	CNGA4	36.227356693238974
13251	SLC18A1	CECR2	36.22463304517948
13252	MDM2	SDK1	36.22420447534484
13253	MXD1	ACSL3	36.22253865498504
13254	MXD1	PCSK5	36.22041160998395
13255	KLF12	GLT1D1	36.21729817998546
13256	TRPS1	DKK2	36.21676023171932
13257	ATF3	H3-3B	36.21635734042644
13258	ZNF704	COBLL1	36.21441792171113
13259	ID2	KIFBP	36.2123128484432
13260	CREM	ETV3	36.21199776529756
13261	MAFB	HBEGF	36.2117432882878
13262	NR3C2	PLEKHG1	36.21023009162066
13263	THRB	SLC1A2	36.20945890258322
13264	ZBTB16	RTTN	36.20875324540764
13265	MXD1	FAM107B	36.20231428891485
13266	JUND	NR4A1	36.19672407333105
13267	NR4A3	MSR1	36.19597694217941
13268	KLF12	FMN2	36.19351483104904
13269	SETBP1	ATP8B1	36.19274461333828
13270	SOX4	DPP10	36.19183335585754
13271	EGR1	NR4A2	36.18459808841575
13272	ATF3	POU3F1	36.18399506754208
13273	YBX1	FSD2	36.18307708871293
13274	BATF	TNFRSF10D	36.18227938840767
13275	JDP2	KLHL6	36.18199427860859
13276	MITF	PID1	36.181802742453925
13277	ATF3	NRP2	36.17548902114588
13278	KCNIP1	OST4	36.17362713767734
13279	MXD1	PPP1R15A	36.1682015425719
13280	EGR3	INHBA	36.16431915454082
13281	KLF12	DOCK9	36.16380907246341
13282	HIVEP3	PRDM11	36.15876487222656
13283	NFKB1	XAF1	36.15823821121472
13284	YBX1	PKNOX2	36.15449999021892
13285	KLF2	CEACAM21	36.152414262504
13286	ESR1	WLS	36.15088447444106
13287	YBX1	CYREN	36.14981222999734
13288	JUN	HS6ST3	36.14674427499956
13289	FOS	CPM	36.14651679919035
13290	CEBPD	RAB7A	36.144808342252645
13291	HSPA5	GOLGA4	36.13858247120634
13292	BCL6	S100A8	36.137965775127086
13293	FOSB	B4GALT1	36.13754049663161
13294	RAB7A	SNX10	36.1366359412806
13295	ZNF10	TAF13	36.132356885366704
13296	FOS	NR4A3	36.13138785651317
13297	CEBPD	CEP78	36.12904846691895
13298	RBPJ	LIMS1	36.12614175093201
13299	MAFB	AMD1	36.125787554600265
13300	FOSB	MYOCOS	36.123656330181554
13301	NR3C2	S100A11	36.12106301863476
13302	NR3C2	KDM2B	36.12081579649957
13303	FOS	STAB1	36.1201760688667
13304	XBP1	PPP1R3B	36.11886800688496
13305	HIVEP1	GAS7	36.11503470672174
13306	HIVEP3	TMC7	36.11228396896946
13307	RORA	ANLN	36.1122701970062
13308	MAFB	GAS7	36.10523444587485
13309	HIVEP3	SIGLEC1	36.103515540161794
13310	PBX1	SLC22A23	36.10013222804153
13311	PPP1R10	TNFSF13B	36.09532488696672
13312	AFF4	CXADR	36.095258762073385
13313	HIVEP2	MAN2A1	36.093229330578446
13314	REL	NEDD9	36.09095927789455
13315	NR4A3	PHLPP1	36.08790732760582
13316	TRPS1	PIP5K1B	36.085043841083895
13317	CREM	LIMS1	36.08356722860632
13318	JUNB	PLTP	36.08312968782055
13319	THRB	TPRG1	36.0721919786843
13320	MAFB	APOL3	36.07086114028561
13321	ZNF10	TRNAU1AP	36.067134710115525
13322	POLR2A	YWHAQ	36.06317258433022
13323	ZEB1	ZNF608	36.062419791451134
13324	HSPA5	ID2	36.06029487400709
13325	ARID5B	MAMLD1	36.06005239924888
13326	UBB	XYLT1	36.05917507015666
13327	HIVEP3	INTS12	36.05891625605896
13328	PRDM1	ABCA1	36.05754920161841
13329	IRF8	RSBN1	36.05737385902079
13330	BCL6	MAP3K13	36.0532422986232
13331	HSPA5	CEACAM21	36.050517891884354
13332	JUN	SDCBP	36.04846412115299
13333	ZBTB16	LRRC4C	36.045231440936014
13334	ATF3	TMX4	36.0384990444234
13335	SETBP1	DEPTOR	36.03753541343727
13336	UBB	NCAM2	36.03627634355585
13337	BHLHE40	PGM1	36.027541281420326
13338	NR4A1	TFRC	36.027103269354626
13339	RFC3	CDCA2	36.02653981731688
13340	THRB	CEMIP2	36.0261418170717
13341	KCNIP1	CD163L1	36.025701033857835
13342	CLK1	NLRP3	36.02258076901094
13343	NR4A2	NFIL3	36.01945385726088
13344	NR4A2	ERC2	36.01203155968695
13345	KCNIP1	LRRK2	36.008866691307574
13346	PBX3	SNX10	35.9974691897644
13347	THRB	STK32B	35.9973825479832
13348	SETBP1	CD9	35.99721051026551
13349	MAFB	CDKN1A	35.997177696925824
13350	RBPJ	DGKH	35.9938861943258
13351	MCTP2	PAQR5	35.990496735994824
13352	FOSL2	USP54	35.97957140504951
13353	JUN	ARMH1	35.97700060550391
13354	XBP1	KLF6	35.9715786641456
13355	PRDM11	GLT1D1	35.97092368267149
13356	KLF6	MTRNR2L12	35.96705459860809
13357	JDP2	MAP3K8	35.96623737213844
13358	NR3C2	KLF12	35.96415128605932
13359	ZNF81	RIMS1	35.96283443223619
13360	FOS	SLC37A2	35.95906241788245
13361	CREM	HK2	35.95741879199992
13362	CLK1	ABHD17B	35.954366674388574
13363	FOXO1	GRID2	35.94887644428843
13364	CLK1	PPP1R3C	35.94733831739431
13365	PRDM11	STEAP1B	35.94702122578485
13366	TRPS1	BCL6	35.94679845554896
13367	CREM	ERC2	35.94424293902124
13368	ZBTB16	GPR84	35.94382584638648
13369	PBX3	SAMD4A	35.941997192069934
13370	SOX4	GCH1	35.939852847797795
13371	MAFB	FADS3	35.93879100341952
13372	REL	HELB	35.93364755256766
13373	JUND	SRA1	35.93352093488221
13374	THRB	MACROD2	35.93250877233052
13375	SOX4	CD163	35.93208155200324
13376	POLR2A	PPP1R36	35.92579218922018
13377	RAB7A	PROS1	35.92473830682895
13378	KLF2	OLR1	35.9194016890616
13379	EGR3	LIMS1	35.91597064960722
13380	STAT4	IL18R1	35.91487814596585
13381	MITF	COLEC12	35.90670043938431
13382	ZNF331	DNAH11	35.90407379202059
13383	ANXA1	CCDC141	35.90148747464374
13384	REL	C1QB	35.90112837346618
13385	PBX3	DPH6	35.89627247418265
13386	YBX1	NPAS1	35.88981200387027
13387	ZNF563	ZNF367	35.88544861315945
13388	ID2	INSR	35.884949638456824
13389	KLF2	P2RX1	35.88426029034695
13390	HSPA1L	RHOB	35.88338251536653
13391	CEBPD	PCBP3	35.88038563946195
13392	FOS	NSMCE1	35.880264621324734
13393	HMGB2	BRCA2	35.87145492596854
13394	REL	C5AR1	35.867327714197735
13395	IRF8	LIMS1	35.86628567635556
13396	EGR1	GTF2A1	35.865462677418414
13397	ZNF563	PPP1R10	35.86340628548375
13398	HSPA5	HAX1	35.86123008967715
13399	ATF3	GOT1	35.859289407258714
13400	NR4A2	PPP1R3B	35.85501934642307
13401	YBX1	DDIT4	35.85282312782779
13402	PPP1R10	HMGCS1	35.8511956531996
13403	KLF2	ERRFI1	35.84579312893179
13404	MITF	STPG2	35.843769140728334
13405	MXD1	PGM2L1	35.843522632437995
13406	NR3C2	CCNG2	35.84225955212753
13407	KCNIP1	UST	35.83095853144354
13408	ZNF385D	CPNE4	35.82884301584546
13409	HIVEP3	ADARB1	35.82817073090547
13410	HSPA5	BACH2	35.826987346313906
13411	MAFB	CSGALNACT1	35.82271589688905
13412	KCNIP1	PALM2AKAP2	35.82138714127655
13413	JUNB	DNAJA1	35.81889859222002
13414	HIVEP2	ARHGAP18	35.81534253201736
13415	RBPJ	ANGPTL1	35.8139225751786
13416	YBX1	FDFT1	35.81311407526993
13417	ZNF331	STAT4	35.81308599464252
13418	PBX1	NAP1L3	35.81133770812435
13419	ZNF10	EIF4A3	35.81088107230516
13420	HIVEP3	WLS	35.80845405978086
13421	HIF1A	WLS	35.80308956304857
13422	HMGB2	H4C5	35.79994531399068
13423	HSPA5	TF	35.79972765729354
13424	SOX4	PGRMC1	35.79336980650129
13425	NR3C2	WWOX	35.78769673089396
13426	ATF3	TRIM69	35.78611863398487
13427	IRF8	CD9	35.784961960346266
13428	ZNF331	PLAC8	35.783210565123106
13429	UBB	GAS2	35.780900948137734
13430	FOS	AMD1	35.78014631332215
13431	TRPS1	B3GALNT2	35.77738565092145
13432	CREM	IL1RAP	35.776399590092616
13433	HIVEP3	LGALS1	35.775664049556205
13434	JUN	NUP62CL	35.77343555882974
13435	HMGB2	EEF1A1	35.77328241884632
13436	HIF1A	RTN1	35.77251662003696
13437	ZNF367	APOLD1	35.77234497096049
13438	RORA	USP9Y	35.77049943505344
13439	AHR	ADGRG6	35.76921670819422
13440	PPP1R10	IL1A	35.768618599013855
13441	ZBTB16	CHI3L1	35.76664551604102
13442	PBX3	FMNL2	35.76302126218514
13443	JUNB	DISP1	35.75731414409938
13444	SOX5	EEF1B2	35.744112557138315
13445	HIF1A	CPEB4	35.74104240885987
13446	XBP1	WWOX	35.737511456949825
13447	KLF6	CEACAM21	35.73369831480259
13448	UBB	STEAP1B	35.73356804513943
13449	ZNF385D	MGLL	35.73318114044563
13450	FOSB	CFAP20	35.73038758575683
13451	JUNB	TMSB10	35.72868923865991
13452	ZNF704	PCDH9	35.725335156781725
13453	NFKB1	CGAS	35.723967586811284
13454	ZNF563	FEM1C	35.72261798052572
13455	MELK	HTR2B	35.72220884753436
13456	EGR1	MYO1E	35.71433104765914
13457	EGR1	MAP1LC3B	35.71318149275947
13458	NR4A2	NAPA	35.71161144069452
13459	YBX1	ZNF711	35.70905717798933
13460	CREM	ATP8B1	35.70645734346585
13461	FOS	MTSS1	35.705369705583394
13462	AFF4	CYSTM1	35.704031638655536
13463	MXD1	CACYBP	35.70193161242784
13464	HIF1A	H2AC8	35.695073424766875
13465	SOX5	UBASH3B	35.694932071634554
13466	EGR1	ZNF10	35.69227757809335
13467	MITF	PSD3	35.691356360655575
13468	RORA	DCN	35.6900758959506
13469	ZNF81	FBXL13	35.68941368560536
13470	ATF5	NUPR1	35.68743788327682
13471	FOS	NFKBIB	35.684904430206586
13472	MAFB	HLA-DRA	35.68469691667927
13473	PPP1R10	SPTY2D1	35.67898865139948
13474	HMGB2	MTRNR2L12	35.67491148931657
13475	FOSB	MORC4	35.6725131905332
13476	RORB	SPOCK1	35.671253776501004
13477	UBB	TNFRSF11B	35.67111461946441
13478	XBP1	UBE2D1	35.66572886149663
13479	UBB	MT1G	35.663509028269075
13480	FOSL2	NR4A3	35.659730379745724
13481	HIVEP2	IL1B	35.65750643645064
13482	HSPA5	SOX5	35.654798914145154
13483	JDP2	MDM2	35.65241952975243
13484	NR3C2	RTTN	35.651323721911226
13485	KCNIP1	IFIT3	35.64848516335735
13486	BCL6	ZNF277	35.64733037550722
13487	RORA	MID1	35.64707790681554
13488	IRF8	CECR2	35.646478404075445
13489	ID2	RIMS1	35.64524855021924
13490	GLIS3	SIPA1L1	35.641004190001496
13491	HIVEP3	S100A6	35.63572551483221
13492	UBB	ROBO2	35.634851823436364
13493	FOSB	PARP16	35.63431722930094
13494	CREM	KIFBP	35.63408823435232
13495	THRB	C12orf40	35.63023642789614
13496	FOSL1	DALRD3	35.622082902727286
13497	NR3C2	AIF1	35.62024038807621
13498	RFC3	PRC1	35.61790273381271
13499	ATF3	AURKA	35.61739483295326
13500	GTF2A1	NPL	35.612549326927045
13501	MAFB	BLOC1S2	35.611603836002345
13502	HIF1A	TUBA1A	35.61025244733779
13503	CLK1	SDR42E2	35.609804756678535
13504	NFIL3	PADI2	35.609710925744544
13505	MITF	PRKCA	35.60912476145127
13506	YBX1	CA10	35.60437774932223
13507	ZNF563	CAGE1	35.60359638351567
13508	YBX1	ALCAM	35.59728392644665
13509	YBX1	CACYBP	35.59727751983614
13510	MEIS1	CLEC2B	35.59469494057567
13511	MEIS1	SKIDA1	35.593493853329704
13512	KLF12	NR6A1	35.5917396698686
13513	ID2	NUP210L	35.59036688207042
13514	JUN	TBPL1	35.58431978419648
13515	CEBPD	VCAN	35.575657576900795
13516	BCL6	TNFAIP8	35.573094338174904
13517	HSPA5	KPNA2	35.56973979404805
13518	FOXO1	HELB	35.565194044600126
13519	HIVEP3	USP53	35.561288457939284
13520	NR3C2	EYA2	35.56010707278677
13521	THRB	HIVEP1	35.557525885577284
13522	NR4A2	LITAF	35.55745308310726
13523	AFF4	AIF1	35.553065575084084
13524	HSPA5	PLEKHG2	35.55229000942164
13525	MELK	TSPAN5	35.5502041634116
13526	ZNF10	CTR9	35.54961588767762
13527	ARID5B	HIVEP2	35.54940008215576
13528	RBPJ	ARL4C	35.54847504366582
13529	ZBTB16	DOCK1	35.54194946566058
13530	EGR1	AFF4	35.54047578014492
13531	PKNOX2	ROBO2	35.53974109251245
13532	MELK	SYN2	35.53868974499915
13533	ID2	EEF1B2	35.534960798302016
13534	POLR2A	MYLIP	35.53352125792051
13535	KLF6	MTSS1	35.53196145254632
13536	KDM2B	SLC29A3	35.52683117813647
13537	TCF7L1	GNG12	35.525936470274395
13538	YBX1	ARHGEF28	35.52533553548454
13539	ARID5B	GAS2L3	35.52473658975479
13540	ATF3	DOK2	35.52462195022738
13541	JUN	CEP78	35.5236623902268
13542	YBX1	ATP1B3	35.523178307114534
13543	ARID5B	RGL1	35.523042529515635
13544	YBX1	CEP78	35.522196068109906
13545	RORA	CNTN6	35.51835246706204
13546	UBB	DAB1	35.51762485484413
13547	ZNF385D	GLIPR1L1	35.516940235153
13548	ARID5B	FGD6	35.505934327331744
13549	SOX5	EFEMP1	35.505220600685604
13550	DACH1	RGL1	35.50436893547268
13551	ZBTB16	LPL	35.50296123308456
13552	PBX3	DOP1B	35.5025588214286
13553	PRDM11	CPEB4	35.49819729623971
13554	NR4A2	BAG3	35.497023941707184
13555	SETBP1	HLA-DPA1	35.49667486737388
13556	MELK	CALD1	35.4948291272382
13557	PPP1R10	TAF13	35.49411707704969
13558	ID2	HCST	35.491509651850684
13559	HIVEP3	TMEM236	35.48846660715923
13560	NR4A2	TNFAIP3	35.48726023648316
13561	NR4A2	ERO1B	35.48635546375581
13562	SOX4	EIF1AX	35.481765246111465
13563	ZNF563	GALT	35.479741170757784
13564	RORA	MCTP1	35.477935260887065
13565	EGR1	RIPK2	35.46977016751631
13566	ZNF385D	ELOVL4	35.46784872788844
13567	ID2	DPP10	35.46715608477402
13568	ID2	GPATCH11	35.46638549950943
13569	CREM	GPR132	35.46560888207456
13570	ARID5B	PTPN1	35.4648625740139
13571	MAFB	POU3F1	35.462824782018025
13572	ID2	FADS3	35.460904960685106
13573	RAB7A	LDLR	35.45714757646023
13574	MELK	H1-5	35.456569719295075
13575	NR3C2	PITPNC1	35.453893535027795
13576	NR4A2	RIPK1	35.453105327099074
13577	ATF3	JUNB	35.45062084392273
13578	STAT4	EPB41L3	35.446276275873146
13579	ID2	SLC12A2	35.44514843040927
13580	ESR1	GNG12	35.44419705938783
13581	KLF2	SLC19A2	35.43938639590138
13582	RORA	CRACD	35.43798342831961
13583	TRPS1	GMCL1	35.43755413971015
13584	REL	MAGED1	35.42466734855308
13585	FOS	CD300LB	35.42103943257843
13586	NFKB1	EPB41L3	35.41833510291096
13587	SOX5	NAALADL2	35.41550844480941
13588	MXD1	SLC45A4	35.41448152893387
13589	PPP1R10	SLC26A3	35.41149079912711
13590	NR3C2	GARNL3	35.406196353249115
13591	SOX4	KIFBP	35.404564171555215
13592	CEBPD	BCL2L14	35.39748983427306
13593	PRDM11	TFCP2L1	35.395459844113184
13594	NFIL3	VIM	35.39402024335039
13595	JUN	ZSCAN31	35.3935833614576
13596	YBX1	PARD3	35.3915663631922
13597	PPP1R10	AAMDC	35.38352508614079
13598	CEBPD	PBX3	35.38341009369636
13599	ANXA1	TSHZ3	35.38117997059305
13600	TRPS1	PRICKLE2	35.37694344293638
13601	POLR2A	FOSL1	35.3761790090722
13602	PBX1	IGSF11	35.36579706320193
13603	NR4A2	PHACTR1	35.36123670154006
13604	PPP1R10	MTRNR2L8	35.356960679265455
13605	HSPA5	PIPOX	35.35434969924794
13606	GLIS3	KCNMA1	35.353359173024415
13607	MXD1	STK17B	35.35283277759415
13608	CREM	TNFSF8	35.351532807982
13609	YBX1	CREB5	35.34682872732015
13610	HSPA5	KCNQ3	35.34665301537131
13611	NR4A2	FCGBP	35.34633464412747
13612	FOSB	BIRC3	35.34309711374723
13613	EZH2	DNAJC1	35.340441670726975
13614	THRB	VCAN	35.337855679850655
13615	ATF3	LITAF	35.33710077954644
13616	RAB7A	GMCL1	35.33518483785649
13617	PPARG	CD44	35.33186520755093
13618	MAFB	SNX10	35.31805305756554
13619	ZNF92	PGRMC1	35.31695204563464
13620	MAFB	ARID5B	35.314073227895314
13621	HSPA5	WDR74	35.31406074675285
13622	FOSB	NQO2	35.30807732984385
13623	THRB	EPB41L1	35.30795017817673
13624	FOSB	PLAU	35.30040487852552
13625	CLK1	INSR	35.29569829329097
13626	PPARG	SLC38A6	35.29474634672628
13627	RAB7A	HDX	35.29331504549906
13628	UBB	YJU2	35.293082848814144
13629	TRPS1	STS	35.29244405576643
13630	KLF12	CCK	35.290127049755405
13631	CEBPD	DEUP1	35.28401195987301
13632	ZNF563	TEX14	35.278995502712114
13633	JUNB	SRSF3	35.27702919564903
13634	MXD1	SLC12A2	35.27638175018845
13635	YBX1	CRACD	35.273212428457754
13636	TRPS1	KIAA0825	35.27207617939404
13637	RORA	TNC	35.269536911699
13638	ARID5B	CYSTM1	35.26936063565892
13639	ANXA1	PRKAR2B	35.267135674957444
13640	UBB	CAMKMT	35.26688622544924
13641	JUN	ARHGAP25	35.264511087369605
13642	ZNF704	CD36	35.26261620969557
13643	MDM2	LRRK2	35.259109974327615
13644	YBX1	BANK1	35.2589076551516
13645	ATF3	EGR3	35.25665822705165
13646	HSPA5	AK9	35.25548242231833
13647	KLF6	DUSP1	35.25396369565445
13648	RBPJ	PELI1	35.250867802536554
13649	ZNF10	RGS16	35.25028971473516
13650	XBP1	PCLO	35.24495926630243
13651	PPP1R10	IDO2	35.244078642293324
13652	MXD1	NUDT4	35.24177286966711
13653	NR4A1	GADD45B	35.23981712961716
13654	PPARG	DOP1B	35.23922416565586
13655	SETBP1	CLASRP	35.236523281302794
13656	EGR1	QPCTL	35.235092925539846
13657	PPP1R10	PPP1R15A	35.23498958845853
13658	CLK1	H2AC8	35.23222576762833
13659	XBP1	MORF4L2	35.2268998500911
13660	FOS	HLA-DQA2	35.22593795926385
13661	ID1	RASD1	35.22571605298905
13662	CREM	NECAP1	35.224976973707804
13663	CLK1	ATP6V1B2	35.22453466080907
13664	CEBPD	BIN1	35.21965543141495
13665	MAFB	NKRF	35.218607271094506
13666	ZBTB16	PALM2AKAP2	35.21856605897433
13667	HIVEP1	UBASH3B	35.21731093267068
13668	ZEB1	CGNL1	35.21687551955853
13669	JUN	PTTG1	35.2047448935185
13670	SOX5	HOPX	35.20336853558232
13671	ATF5	CSGALNACT1	35.20244935655555
13672	JUND	ATF3	35.19697800577537
13673	SOX4	ABHD17B	35.1963184216726
13674	JUNB	TSC22D3	35.190310039567905
13675	REL	NRARP	35.182735041067545
13676	TRPS1	ATP6V1B2	35.17950255555201
13677	FOSB	PLA2G4C	35.17917353573747
13678	PPP1R10	LRRC23	35.179073691775535
13679	ZNF10	TNFRSF10D	35.17854203794428
13680	TRPS1	KIAA1671	35.17470815215155
13681	ZNF10	NUDT4	35.17230530036713
13682	NFKB1	ERC2	35.167579541164464
13683	NR4A1	NFKBIZ	35.16718767478773
13684	JUN	MB21D2	35.167140228720086
13685	PBX1	CACNB2	35.166006590364056
13686	YBX1	ABI3BP	35.16550976962677
13687	MAFB	SESN3	35.16068089533458
13688	PPP1R10	ZNF367	35.15842242907027
13689	ZBTB16	ZNF608	35.157643703918026
13690	KCNIP1	CPNE8	35.15758967932986
13691	ZNF563	MED29	35.15353050110218
13692	SOX5	PARM1	35.15342248219648
13693	CEBPD	KCNMB4	35.153209029439
13694	JUND	COMMD6	35.15234267297812
13695	THRB	NAMPT	35.14876089055281
13696	GTF2A1	SPTAN1	35.14106168541402
13697	MXD1	HESX1	35.140737551990085
13698	ID2	TMX4	35.12917378126559
13699	FOSB	RASL11A	35.128209762102315
13700	ARID5B	GTF2IRD1	35.12503511412321
13701	NR3C2	PBX1	35.12246240287228
13702	TRPS1	KCNQ3	35.11791276815748
13703	RORA	HTR2B	35.114710030182444
13704	PBX1	FRY	35.107406938821285
13705	FOS	RNASE1	35.107118204366124
13706	HIVEP3	EPM2A	35.10684406939073
13707	JUN	COL4A2	35.1057800172778
13708	MCTP2	PIP5K1B	35.105193570943136
13709	RFX2	PLXNC1	35.1027940024945
13710	FOSB	HES1	35.10217362317216
13711	BCL6	MAFB	35.10213433388773
13712	IRF8	CGAS	35.10172406439938
13713	JUND	SEPHS2	35.09728580427569
13714	HMGB2	ANXA1	35.0898902554897
13715	UBB	SYTL3	35.08933762236143
13716	HIVEP2	LDLRAD3	35.08854244126849
13717	ZBTB16	SLC40A1	35.08738937217274
13718	JUN	HPGDS	35.08718277210936
13719	JUN	TNFSF8	35.0830756353372
13720	ADARB1	GAS7	35.072673615273686
13721	MITF	ALDH1A2	35.07179098058125
13722	BATF	PLTP	35.07101009312461
13723	HIVEP2	CALM2	35.07008089297916
13724	HMGB2	HLA-DPA1	35.06963151998188
13725	PPP1R10	KIFBP	35.06897553230589
13726	ZNF10	NRG2	35.06833814583465
13727	XBP1	PRKCQ	35.066115548255844
13728	CREM	ATP1B1	35.064234582291206
13729	GZF1	BPGM	35.05753380381216
13730	KCNIP1	JAM3	35.057470058748166
13731	YBX1	RAB42	35.05371457352627
13732	NR4A3	UBAC2	35.053607496818934
13733	PRDM11	TNFSF13B	35.051077056783505
13734	FOS	NECAP1	35.050644450409834
13735	SOX5	HLA-DRB5	35.04997368347518
13736	MEIS1	UNC5C	35.045449291681095
13737	CEBPD	TMEM184C	35.04261751865495
13738	YBX1	NNAT	35.04227604936967
13739	JUN	CRNKL1	35.04152724618493
13740	KLF2	NFKBID	35.03934991687347
13741	PBX3	PELI1	35.03905435295603
13742	ZNF367	PRC1	35.038073746343294
13743	REL	P3H2	35.03754762926074
13744	ARID5B	TRPS1	35.034776980797105
13745	GLIS3	PTPRM	35.03439841801491
13746	JUN	EPB41L5	35.03367396769628
13747	MELK	IL7	35.024053510942345
13748	PRDM11	NR3C2	35.023669986182995
13749	PRDM11	VWC2	35.02021353263978
13750	CREM	MYO10	35.013398284031574
13751	MXD1	NAMPT	35.00927903429221
13752	ATF5	FCGBP	35.00893225008197
13753	PBX3	LEPR	35.00858991865849
13754	MITF	YBX1	35.0082235294441
13755	KLF2	HERPUD1	35.00809315407551
13756	CLK1	SLC35D1	35.008021105133146
13757	REL	RAMP1	35.007769263708454
13758	ZNF563	LRRC74A	35.00330647022668
13759	PPARG	MRC1	35.000274396962524
13760	PBX1	KIRREL3	34.99499877195902
13761	ZBTB16	AHCYL2	34.97793329208307
13762	KLF2	ALKBH5	34.976811862483025
13763	JUND	PCED1B	34.97619794262113
13764	PBX1	SYT4	34.97525957103451
13765	FOS	P2RY12	34.97350608284997
13766	ZNF331	HERPUD1	34.973426069538526
13767	MAFB	KIFBP	34.96942232197682
13768	TRPS1	NETO2	34.96822009058465
13769	EGR1	GEM	34.9655364174803
13770	THRB	PLCXD3	34.96098280912624
13771	NR4A3	EGR2	34.958034324585505
13772	XBP1	COMMD6	34.95748737041292
13773	FOS	TNFAIP3	34.95579580879887
13774	EGR1	WNT5B	34.955690897247194
13775	MXD1	SUCO	34.94991624353559
13776	ARID5B	PHLPP1	34.945038758592965
13777	FOS	LDLR	34.94074004710212
13778	FEZ1	MED12L	34.939270699873646
13779	HIVEP2	LTC4S	34.938861886734735
13780	ZNF331	MAP3K8	34.9374644359475
13781	FOSB	POU3F1	34.93364348021749
13782	THRB	DNM3	34.93158052471237
13783	FOS	SERPINH1	34.930851413305696
13784	CEBPD	FN1	34.93048077005025
13785	FOS	MRC1	34.92938273207076
13786	BCL6	PPME1	34.92765583299582
13787	FOSB	TCEAL9	34.92707848607585
13788	CLK1	MYOM1	34.92672166154619
13789	REL	SLC38A2	34.92556568238073
13790	JUN	PRKCQ	34.925273085139146
13791	YBX1	SESN3	34.91332750566023
13792	HIVEP3	DNM3	34.91321420155188
13793	ATF3	TEC	34.910650025234965
13794	SOX4	CNTNAP2	34.91053487359254
13795	KDM2B	UTP6	34.909958949589324
13796	SOX5	ADCY9	34.90282418712419
13797	PBX3	NT5DC1	34.89963170935254
13798	BCL6	MX2	34.89879292379299
13799	HSPA5	PTPRB	34.89714045910741
13800	HIVEP1	FNIP2	34.896297289556315
13801	FOS	SRA1	34.8955470171423
13802	FOSL2	PGK1	34.89358198955447
13803	ZNF81	FAR2	34.89015078421262
13804	PPARG	LGALS1	34.886038867090484
13805	FOSB	ATP6V1E2	34.883834303116366
13806	NFKB1	TSC22D2	34.87992114609012
13807	NFKB1	CCL3	34.87809483743518
13808	ID2	GLO1	34.87757741963562
13809	ZNF704	PLPP3	34.87554841959899
13810	ZBTB16	P2RY8	34.87548687791098
13811	ZBTB16	MCTP1	34.87505704505274
13812	ATF3	OASL	34.87307972361629
13813	JUNB	S100A11	34.87168617696718
13814	TRPS1	SLC35D1	34.871507546510955
13815	PPP1R10	LRRC74A	34.87132238625803
13816	SOX5	OR3A2	34.869296174901784
13817	THRB	FAM13A	34.86698539319864
13818	PRDM11	YBX1	34.86630526205018
13819	RAB7A	CLIC2	34.8635350374531
13820	REL	TREM1	34.85610057273145
13821	MXD1	NKRF	34.851267683971614
13822	KDM2B	MTSS1	34.84498556107766
13823	ZNF10	NRIP3	34.844319661721705
13824	PBX3	DLEU7	34.844086623503195
13825	FOSL2	FGF13	34.844049435445655
13826	FOSL2	SEC14L1	34.84381619225509
13827	FOS	TNFRSF10D	34.84050458425045
13828	HIF1A	EMILIN2	34.833653321243126
13829	NR3C2	CNGA1	34.83085788354173
13830	SOX5	GLIPR1L1	34.82856060113788
13831	NR3C2	BACH2	34.827317618987465
13832	IRF8	PIK3C2B	34.82118135952103
13833	FOSL2	CLEC4E	34.819563778475235
13834	ZNF385D	STXBP6	34.81497099866695
13835	MELK	PRICKLE2	34.81349925381559
13836	YBX1	FBN2	34.809353160210804
13837	AFF4	CYREN	34.80842809713675
13838	MITF	SERINC5	34.806834843095125
13839	FOSB	NECAP1	34.805254482103216
13840	RAB7A	EMC10	34.80449403959652
13841	STAT4	KLRD1	34.80190832117936
13842	NR3C2	EEPD1	34.801444452907226
13843	JUND	LDLR	34.80024221894603
13844	JUND	BLOC1S2	34.79920341872675
13845	ATF3	SLC39A8	34.79869663786513
13846	JUND	HAX1	34.79370822872852
13847	SOX5	RACK1	34.79346275537324
13848	YBX1	SELENOP	34.78853457186982
13849	ID2	RHCE	34.787768706878325
13850	ZNF10	KBTBD8	34.78655288696648
13851	CREM	MS4A6E	34.78620930866626
13852	KLF2	ECD	34.78423014482373
13853	ESRRG	CALD1	34.78419165496542
13854	CLK1	GYS1	34.78375140590608
13855	ZNF385D	EPB41L1	34.78357107758707
13856	FOS	SLC45A4	34.782322279684095
13857	SETBP1	DPH6	34.78166625505023
13858	ZNF10	CKS2	34.78101555712279
13859	JUN	SORCS1	34.779679779813314
13860	TRPS1	DLGAP1	34.77912721035781
13861	REL	KLF6	34.779055410736824
13862	UBB	CABLES1	34.777364216826705
13863	REL	PDE4B	34.77690522899851
13864	POLR2A	NAALAD2	34.776718409753165
13865	KCNIP1	CRADD	34.772197890915734
13866	RBPJ	PNOC	34.770451693768834
13867	PPP1R10	CYSLTR1	34.76901215078486
13868	HMGB2	SLC40A1	34.76541206739369
13869	PBX1	ASTN2	34.76128151600683
13870	KLF2	RBBP6	34.760570474847015
13871	AFF4	KLHL28	34.76045972610993
13872	REL	CD70	34.75894228468363
13873	EGR1	ABHD17B	34.75879402392911
13874	YBX1	ADAMTS6	34.756078780538985
13875	XBP1	CACYBP	34.75607071012285
13876	IRF8	MX2	34.74766527567116
13877	ATF3	SDE2	34.74351592242208
13878	SOX5	CYTL1	34.74282727674135
13879	RBPJ	PBX3	34.7383429624139
13880	TRPS1	IL2RA	34.734460082964624
13881	NFKB1	CMSS1	34.73322238392128
13882	POLR2A	PRSS12	34.729124530163986
13883	XBP1	GALT	34.724329817925
13884	MXD1	CTNNAL1	34.724164243028135
13885	KCNIP1	ALDH1A2	34.71723370856763
13886	ZNF92	SPTAN1	34.717010870869785
13887	NR4A1	NAMPT	34.7164604486175
13888	TRPS1	GK	34.71600506420857
13889	POLR2A	TEX14	34.715324988206234
13890	GTF2IRD1	PLA2G7	34.714786435357816
13891	MELK	RANBP17	34.70728228451647
13892	EGR2	CCL3	34.7051345193429
13893	ATF3	SYAP1	34.698497875333125
13894	PRDM11	F13A1	34.69796351947267
13895	ATF3	TXLNB	34.697598579566865
13896	MAFB	APBA2	34.69597574793149
13897	MXD1	BNIPL	34.69533881255536
13898	EZR	MRC1	34.694879010242694
13899	KLF6	HLA-DRA	34.694787103483975
13900	PRDM1	FAM110B	34.69444307078668
13901	ZNF563	CDC25C	34.693624913976294
13902	HIVEP3	EXD3	34.68452231360282
13903	ZNF385D	ANGPT2	34.68367847873801
13904	HSPA5	LYZ	34.683625707995425
13905	ZNF385D	TACR1	34.68226300404941
13906	HSPA5	CNGA1	34.6766313717444
13907	MXD1	FOSL2	34.672168966257075
13908	MXI1	ALOX15B	34.671155960693234
13909	MXD1	FBXO16	34.667826451087514
13910	KLF12	SHROOM3	34.666860868024386
13911	MITF	SCGB2B2	34.662173739449564
13912	TRPS1	TLE4	34.65923320556912
13913	KCNIP1	FANCC	34.65689123577097
13914	ZNF385D	PALM2AKAP2	34.65283048786596
13915	THRB	PDE3A	34.65104241290244
13916	ZNF10	SDR42E2	34.64917301632164
13917	THRB	CALCB	34.64770419087072
13918	PPP1R10	SYCP2L	34.64599880061511
13919	MXD1	ROR2	34.63969551560818
13920	RELB	KIFC3	34.63505036259816
13921	THRB	INSR	34.633705721290234
13922	ATF5	PLAC8	34.63223876892257
13923	ZNF10	SEPHS2	34.62669281571462
13924	PPP1R10	C4orf33	34.62435990329231
13925	TCF7L1	PMP22	34.62262478968609
13926	POLR2A	MAFB	34.61697874450781
13927	KLF12	PTPN13	34.616687433936136
13928	KCNIP1	SERPINB9	34.61615352469952
13929	ZNF10	CEP78	34.61500173631877
13930	ID2	SEC14L1	34.6145968406914
13931	SOX5	DEUP1	34.61455654728281
13932	NR3C2	NLGN4Y	34.61215700210366
13933	HIVEP2	MCTP1	34.61177043329819
13934	IRF8	ZNF490	34.610214915448424
13935	JUND	CLEC2B	34.60906218209266
13936	NR4A2	SPTLC3	34.60757571773322
13937	ZNF10	AMD1	34.60484052211218
13938	HSPA1L	H2BC5	34.60300758513787
13939	NR3C2	LANCL1	34.60016338987932
13940	JDP2	HSF1	34.597797863350024
13941	MDM2	SESN1	34.59730140025937
13942	PBX1	SYNE1	34.59601222259485
13943	EZH2	PRSS12	34.59568715165326
13944	RAB7A	CGAS	34.593551036514825
13945	UBB	MYO10	34.583432924751705
13946	HSPA5	HDAC9	34.580006139012426
13947	MXD1	TTC33	34.569845907691075
13948	YBX1	CPM	34.56944749224403
13949	ZNF385D	APOE	34.56514079566009
13950	HIF1A	AFF4	34.56339876911192
13951	JUN	ESF1	34.56255086672472
13952	MXD1	BORCS5	34.562541370930774
13953	MELK	TF	34.56137451104344
13954	IRF8	PDE3B	34.55896431953088
13955	RORA	ANKRD7	34.55796953114721
13956	MXD1	PEBP4	34.55686322978785
13957	SOX5	NME5	34.552832746806
13958	XBP1	ENSA	34.551962586263606
13959	ESR1	SNTB1	34.55113112442014
13960	RBPJ	SDK1	34.545219079986204
13961	PPARG	SAMSN1	34.54404743327088
13962	HIVEP3	ANGPTL1	34.54232493329044
13963	RFX2	TOP2A	34.54225277978224
13964	FOS	ARL5B	34.53847114389889
13965	ZNF331	EEPD1	34.538027018017964
13966	NR3C2	PTPRM	34.537624364910506
13967	PPP1R10	TASL	34.53659888771358
13968	JUN	CCK	34.53397364991415
13969	REL	SCML1	34.531918211415096
13970	ID2	ZNF367	34.52502800078884
13971	TRMO	SPTAN1	34.5234799489964
13972	REL	TLR3	34.51988169119961
13973	HIF1A	NEURL2	34.5195519366277
13974	ID2	CX3CR1	34.516184649631434
13975	KLF2	GYS1	34.51606169521923
13976	MELK	AMPH	34.51437568757421
13977	ATF3	SERPINB9	34.51182095621774
13978	KLF2	SLC38A2	34.50411936949625
13979	YBX1	TRHDE	34.50024972711631
13980	UBB	TESC	34.49969970055186
13981	KLF12	SLC11A1	34.496738304875166
13982	GZF1	FEM1C	34.49644085519064
13983	PRDM1	MAN2A1	34.494730692832235
13984	ZBTB16	PSTPIP2	34.493139994821775
13985	CREB5	MACC1	34.49293284679861
13986	KLF12	CXCL14	34.490903167472084
13987	NR4A3	MYO10	34.48705408168534
13988	HSPA5	ABHD3	34.47611965387125
13989	FOS	ODC1	34.47123127237438
13990	PPP1R10	PNP	34.47002833447101
13991	FOSB	TNFAIP8L3	34.46928886873677
13992	CREM	MXD1	34.467092760846256
13993	XBP1	CH25H	34.46600661432158
13994	CEBPD	MCF2	34.4644312046181
13995	SOX4	RASD1	34.46429017333909
13996	ID2	MLKL	34.46414274821734
13997	AFF4	APOE	34.46186610414728
13998	SOX4	UGDH	34.46089997774288
13999	TRPS1	PLAA	34.45741413563752
14000	MEIS1	CRACD	34.45183139460582
14001	SETBP1	SAT1	34.45116282534985
14002	PBX1	THSD7A	34.44507544669947
14003	NR4A3	CABLES1	34.44378051228652
14004	NFIL3	TFRC	34.44270196120421
14005	NR4A1	C1QB	34.44015576299243
14006	MAFB	PLXNC1	34.43901061589616
14007	ZNF10	PXT1	34.43475896099183
14008	SOX4	TBPL1	34.4308666056891
14009	DTL	HMMR	34.42749020727705
14010	MITF	NPAS3	34.42552568409598
14011	NR3C2	DNM3	34.423465705134795
14012	POLR2A	JAG1	34.421339592927474
14013	HIVEP2	ERO1A	34.42096349788639
14014	SOX4	GLO1	34.41815982222144
14015	JUN	PDE4D	34.41748511477244
14016	ZNF563	CDKN3	34.414411643917084
14017	THRB	CDH13	34.41108366745922
14018	PBX1	ENPP2	34.41089338255348
14019	TRPS1	CEBPD	34.405163975899406
14020	THRB	ALK	34.396004155803176
14021	IRF8	TASL	34.39464510524521
14022	CLK1	FBXO16	34.39406266337415
14023	SETBP1	C1QB	34.39334877404484
14024	XBP1	CTR9	34.392720800686895
14025	CLK1	FAM117B	34.38889312899516
14026	THRB	SLC26A3	34.388798655543354
14027	TRPS1	LGALS1	34.38781651463287
14028	YBX1	RANBP17	34.384974401584245
14029	ID2	AHCYL2	34.38242765525514
14030	YBX1	SPDYA	34.3823382547367
14031	EGR1	KBTBD8	34.38060037035599
14032	HIVEP3	ELOVL5	34.37971248559737
14033	RAB7A	DNAJB6	34.378764123672056
14034	JUND	NOP58	34.37847168038065
14035	REL	RIPK2	34.37627233160939
14036	ID2	MAGED1	34.37594475082237
14037	SOX5	MAP3K13	34.374511943172166
14038	CLK1	GBP5	34.37378343951695
14039	JUN	NRARP	34.36843770489244
14040	YBX1	KIAA1671	34.36776080823153
14041	YBX1	GNG2	34.36149595048455
14042	IRF8	NLRP3	34.35891341934186
14043	MAFB	NEURL2	34.355719638686985
14044	NR4A1	LDLR	34.35531973354707
14045	IRF8	UGT2B17	34.35466617006336
14046	PPP1R10	POU3F1	34.34943770235845
14047	FOS	CLIC4	34.348015731678714
14048	NR3C2	UACA	34.34740228682663
14049	CLK1	PIGC	34.3472237363385
14050	PPARG	PPM1L	34.346892400504345
14051	FOSL2	KLHL6	34.34650311877824
14052	ZEB1	SCLT1	34.34238894847631
14053	BCL6	TRPS1	34.33638144686118
14054	NR4A3	SPRY1	34.332418588605115
14055	STAT4	HIVEP1	34.33232777777489
14056	MAFB	IL10	34.329815491111574
14057	CLK1	TRMO	34.3225880207954
14058	XBP1	GLIPR1L1	34.321507713642454
14059	ZNF563	ENC1	34.310106768474256
14060	PPP1R10	GALT	34.30462808793638
14061	JUN	RAB7A	34.29762701634589
14062	HSPA1L	H2BC18	34.293183285158456
14063	PBX3	BIN1	34.2904951026713
14064	PRDM11	IL21R	34.283477592143
14065	MXD1	NRIP3	34.283042637214365
14066	JUNB	SERPINE1	34.27902632010018
14067	UBB	ANKRD22	34.27309861619224
14068	AFF4	FAM13A	34.27138990561698
14069	ATF5	APOC1	34.26907294215606
14070	PPP1R10	KCNMB1	34.26897663539808
14071	MAFB	TCTN3	34.26810610410384
14072	RORA	H3-3B	34.26459767756975
14073	UBB	RNF144B	34.257967491262065
14074	ZBTB16	PPM1L	34.256717340400385
14075	RBPJ	PLA2G7	34.256086181268785
14076	NFKB1	EPSTI1	34.25072445143546
14077	YBX1	DPYSL5	34.2484598231021
14078	ID2	SAMSN1	34.24726882947315
14079	ZNF563	NRG2	34.23900937481398
14080	CLK1	LRIF1	34.23820647333126
14081	HSPA5	DLGAP1	34.237125287797795
14082	RBPJ	PAQR5	34.23530301605539
14083	ANXA1	SLCO3A1	34.23445495149886
14084	CEBPD	COL25A1	34.234138169848784
14085	ATF3	TUBA4A	34.23396081237406
14086	YBX1	SOCS6	34.22962917544684
14087	FOS	MX2	34.22772165885737
14088	NR1H2	H2BC15	34.22201830262967
14089	MAFB	NRL	34.220051220689484
14090	ARID5B	LGALS3	34.21466344365624
14091	UBB	NRP2	34.21462551908329
14092	EGR1	H1-2	34.2112845235436
14093	CLK1	ARL4A	34.21095289151707
14094	NR3C2	MYO1D	34.20974803812077
14095	JUN	PXT1	34.20809263050602
14096	NFKB1	IL4I1	34.2053983400457
14097	ATF3	USP38	34.204457624761595
14098	XBP1	DLGAP2	34.202669850640625
14099	FOSB	CHRNA5	34.20251009197326
14100	CREM	ALOX15B	34.202398221865586
14101	HIF1A	ADAM8	34.19972642325806
14102	CEBPD	RASGRP3	34.194608118389674
14103	JUND	C5AR1	34.193651467137386
14104	MITF	RGS12	34.18797142201497
14105	FOSL1	NUP210L	34.18732436304576
14106	NFIL3	SAMSN1	34.184704400133896
14107	DTL	DNAJC1	34.18410573264635
14108	PPP1R10	CLIC4	34.180703492439086
14109	ESRRG	ENPP2	34.17993374904578
14110	STAT4	SEMA5A	34.17834542183437
14111	PPP1R10	PIGC	34.1645192128673
14112	GZF1	SLC7A5	34.16238888966671
14113	REL	NEK10	34.16006070487181
14114	TRPS1	MORC1	34.15894642794787
14115	ANXA1	KCNIP1	34.152236408678945
14116	FOSB	KLF5	34.148113217136725
14117	KCNIP1	HLCS	34.14667366064762
14118	FOS	ARL4C	34.14539080969015
14119	BCL6	PDE3B	34.141708990562535
14120	IRF8	SLC2A3	34.14017652635895
14121	HIVEP2	AQP9	34.139246835681526
14122	PBX1	IGF1R	34.13815799118405
14123	MCTP2	RASGEF1C	34.133943786097106
14124	DTL	BACE2	34.13126156696101
14125	RORA	PARM1	34.130358377746525
14126	FOS	GADD45G	34.12545264305879
14127	RORB	ADGRB3	34.12267269753074
14128	ATF5	SOCS3	34.12076293070455
14129	FOSL2	THBS1	34.11580905602752
14130	ID2	ID3	34.113439796244464
14131	XBP1	CCK	34.10988946297231
14132	HIVEP3	VIM	34.10643929645347
14133	PPP1R10	USP13	34.10596285189727
14134	FOSL2	TMEM71	34.10576681401951
14135	AFF4	ZC3HAV1	34.105766398686846
14136	CLK1	INSIG1	34.104867618033204
14137	KCNIP1	ZNF490	34.10249612808598
14138	NR3C2	C4orf19	34.09988110606842
14139	TRPS1	SESN1	34.099803739158375
14140	KCNIP1	GLYATL1	34.09962045055144
14141	YBX1	ARSJ	34.09535957866224
14142	SOX5	RILPL1	34.09183114833776
14143	ZNF10	PIK3R3	34.084001126964544
14144	ZBTB16	ANKRD6	34.08119453764757
14145	SOX4	USP13	34.075963574998326
14146	NR4A1	DNAJA1	34.07058703645777
14147	ID2	SENP8	34.06976013919822
14148	ZNF563	ZNF10	34.06805006770273
14149	RBPJ	PRAG1	34.067105371132136
14150	UBB	SELENOP	34.06589344746323
14151	BCL6	GPR84	34.06204303483282
14152	REL	FAM110B	34.06153306949614
14153	MITF	ST18	34.05945696560483
14154	NR4A1	HSPA1L	34.05715630347165
14155	PPP1R10	USP53	34.05580723303148
14156	MAFB	AHCY	34.05178272660428
14157	JUN	ZNF81	34.04853751744891
14158	EGR1	H2BC21	34.04786990738353
14159	FOSB	DDX50	34.046076352079275
14160	PRDM11	MCF2L2	34.04531004574434
14161	RAB7A	AVEN	34.0439280425543
14162	FOS	RAB11FIP1	34.031319646732555
14163	FOSB	TMX4	34.03008034996156
14164	UBB	TLR3	34.029257000388874
14165	ZBTB16	FAU	34.0284992891291
14166	KLF4	IER2	34.02687955010961
14167	EGR1	TXNDC16	34.02635846829538
14168	MITF	CACNB4	34.022688673582046
14169	CEBPD	ANKRD7	34.018117263416805
14170	NR3C2	FCHO2	34.01459810728802
14171	ATF3	SDCBP	34.01326899221502
14172	UBB	ZNRF3	34.003752583020315
14173	PPP1R10	TEC	34.002630185683834
14174	XBP1	ARL4D	34.00092102828307
14175	NR4A3	PLXNA2	33.99950918285841
14176	ZNF10	GPR132	33.99653155427603
14177	POLR2A	H2BC5	33.99613363538115
14178	FOSB	RFX2	33.9899284883554
14179	NR1H2	SSPN	33.983648912388915
14180	HMGB2	CLEC2B	33.983520563884
14181	ATF3	TM2D2	33.98156403599959
14182	AFF4	KLHL6	33.97941865930415
14183	JUNB	COMMD6	33.97016039888167
14184	MXI1	NUPR1	33.96998169523653
14185	ZNF331	INHBA	33.96840481460696
14186	ANXA1	CA8	33.96826903978993
14187	FOS	ADAMTS17	33.96822492873475
14188	REL	RASSF8	33.96650371690087
14189	ZNF331	PID1	33.96425113372675
14190	ZNF490	ENPP1	33.9631114854661
14191	FEZ1	MCF2L2	33.962927466187686
14192	IRF8	KATNA1	33.96234734628219
14193	FOS	ID3	33.962199544048644
14194	TRPS1	STPG2	33.956260942781064
14195	ID2	GPR84	33.954929645347335
14196	TRPS1	CD48	33.95283193167407
14197	SETBP1	MORC1	33.95073983665209
14198	ATF3	FBXO33	33.95026549651626
14199	MXD1	GBP2	33.9500511566612
14200	ID2	PTTG1	33.94886148638279
14201	JUN	TENT5B	33.94829187501005
14202	NR3C2	APOC1	33.94190510374035
14203	RBPJ	EGFR	33.94106021598774
14204	UBB	SPTLC3	33.94080077549221
14205	RORA	MEIS1	33.94069858817795
14206	HIVEP3	NRP1	33.93856959193939
14207	HIVEP2	NETO2	33.93741824558444
14208	ATF3	CCL20	33.93725147860036
14209	ID2	PDE4D	33.937108860913206
14210	CREM	KCNMB1	33.93697870571913
14211	MAFB	TNFAIP8	33.931550720489206
14212	JUN	KLF12	33.92900641165222
14213	DACH1	CCDC141	33.928828918697256
14214	CEBPD	TNFSF13B	33.92544060936156
14215	ZNF563	SLC12A2	33.9235606050101
14216	YBX1	ABCG2	33.92171644394672
14217	AFF4	FOXO1	33.921176263470905
14218	POLR2A	GCH1	33.91913853154825
14219	ARID5B	SLC16A10	33.914797783752135
14220	MXD1	RBBP6	33.913040627211934
14221	NR4A2	SRSF3	33.90665944329257
14222	RFC3	CCNE2	33.90602859505993
14223	CLK1	INTS6	33.90054414204699
14224	ZNF490	IRF8	33.90009183353513
14225	NR1H2	H1-1	33.89723099787793
14226	CEBPD	CLVS1	33.893825627611285
14227	EGR1	SIAH2	33.89156859128027
14228	FOXO1	MAP2K6	33.890131282467394
14229	HMGB2	HLA-DRA	33.885516547903244
14230	ZNF563	FAM241A	33.88021430120765
14231	JUN	RASSF10	33.87842142202151
14232	TRPS1	RORA	33.87820902708417
14233	HIF1A	JMY	33.873841818845804
14234	KLF6	TMEM236	33.87233549177521
14235	RBPJ	ACSL3	33.871670850929966
14236	FOS	HMGCS1	33.87092900680952
14237	HIF1A	CABLES1	33.86393207151425
14238	ESR1	ARID5B	33.863562876776335
14239	ID2	BEX5	33.86067701316645
14240	JUN	MIS12	33.856243755860795
14241	CREM	PHLDB3	33.854458088453434
14242	ZNF704	ABCA6	33.85367220817896
14243	KLF5	ACER2	33.85319478350597
14244	XBP1	SLC22A23	33.852836809720124
14245	XBP1	APOC1	33.84149410871073
14246	KCNIP1	PAQR3	33.8405430234119
14247	FOSB	CCL3L1	33.84021507899658
14248	ESR1	PTH2R	33.838711378303884
14249	HIVEP2	SLCO3A1	33.835640344819986
14250	MELK	PDE4D	33.833304682623336
14251	ZNF10	DALRD3	33.832945402097
14252	BCL6	TANC1	33.831079992877484
14253	TRPS1	EPB41L1	33.82555674944538
14254	KCNIP1	UBL5	33.824905787784864
14255	SOX4	CRNKL1	33.822885337384264
14256	KLF12	GRIK1	33.81953844475631
14257	ATF3	ETV3	33.81919307948142
14258	HIVEP3	MXI1	33.8168127002479
14259	ATF3	BIRC3	33.81554996303324
14260	TRPS1	NSA2	33.81469047697536
14261	FOS	CLEC5A	33.81314608471253
14262	PPARG	TSHZ3	33.81284381760225
14263	HIVEP3	PIPOX	33.81068054144002
14264	YBX1	MMS22L	33.80956287345554
14265	FOS	PHLDB3	33.808389091312954
14266	UBB	SOCS3	33.80762796789126
14267	CREB5	TRPS1	33.807231338477266
14268	PPP1R10	INKA2	33.80272908407992
14269	UBB	SGSM3	33.80180306681742
14270	ZNF10	ACTN2	33.79855069219471
14271	JUN	C4orf33	33.79515661300311
14272	SOX5	COL25A1	33.79472252454662
14273	ID2	ID1	33.79139875920799
14274	HIF1A	CXADR	33.7904991275696
14275	JUND	H2AC6	33.789038994816345
14276	NR4A3	EGR1	33.78858869613265
14277	MELK	ALK	33.78690271322222
14278	ATF3	MYOCOS	33.7849064500891
14279	AFF4	UST	33.78285373242467
14280	SOX4	SLC26A3	33.778801334126925
14281	MELK	AHI1	33.77879630508174
14282	ZNF563	CABYR	33.778578360507275
14283	ZNF10	WDR12	33.77753897615868
14284	ATF3	MTRNR2L12	33.77575238395221
14285	MXD1	SDR42E2	33.77417710120969
14286	ARID5B	MAN1A1	33.77322109312008
14287	ZNF563	PXT1	33.771424297946915
14288	TRMO	TRNAU1AP	33.77078906191814
14289	UBB	TMTC2	33.76334723619191
14290	PPP1R10	EFCAB5	33.76255739270586
14291	FOSL2	DUSP1	33.754773676321825
14292	ESR1	UACA	33.75430158058405
14293	JUNB	SERPINB9	33.741227907127005
14294	MAFB	NXF1	33.7408876300845
14295	GLIS3	ERO1A	33.73908850050003
14296	ID2	ACER2	33.73325437008529
14297	CREM	CAB39L	33.73234260702593
14298	AFF4	HLA-DPA1	33.73113050307092
14299	PBX1	CCDC168	33.728951475942274
14300	JUN	PELI1	33.728883857277644
14301	RFC3	CAV3	33.724793571499426
14302	PBX3	FANCC	33.71686650895505
14303	CLK1	GZF1	33.71409326910721
14304	FOS	GTPBP1	33.711421797284835
14305	ATF3	ARL5B	33.71087046801554
14306	ESRRG	SLC22A23	33.710822247965034
14307	JDP2	CYRIA	33.7101029298358
14308	ZBTB16	NCEH1	33.70861215761564
14309	RBPJ	CD48	33.70648930703623
14310	CEBPD	SCGB2B2	33.70481940170669
14311	NR4A1	TCHH	33.699776434693874
14312	PPP1R10	RASD1	33.69829506601136
14313	CEBPD	OLFM2	33.69783342767396
14314	PBX3	WWOX	33.69620055519784
14315	CLK1	MORC4	33.69606550129981
14316	FOSB	ZNF821	33.69396029292726
14317	CLK1	CLIC4	33.69325334025655
14318	MYLK	SCN9A	33.69058403417385
14319	KLF6	TAGAP	33.68955255027925
14320	ATF3	KIFC1	33.68854288168663
14321	TRPS1	TACR1	33.682719561190126
14322	SOX5	ITGA2	33.682471941809055
14323	CLK1	UST	33.682457604689354
14324	HIVEP3	EEPD1	33.68089913162014
14325	HIVEP1	CDK14	33.680524436376174
14326	JUN	PTPN22	33.68046649682193
14327	FOS	POLR2A	33.67544636695787
14328	CLK1	CXADR	33.66926442263868
14329	ZNF385D	KIT	33.66819973259874
14330	ATF3	GBP5	33.66776242359054
14331	ARID5B	PLAT	33.66173755259253
14332	HIF1A	SPON1	33.66090023692763
14333	SOX4	AHCY	33.65712918969758
14334	SOX5	VCAN	33.655892793097784
14335	TRPS1	CC2D2B	33.6555325389309
14336	NR3C2	EEF1A1	33.65503873708936
14337	ATF3	BNIPL	33.65308732491724
14338	EZH2	CTNNAL1	33.65209117734534
14339	ANXA1	ST6GALNAC3	33.65181338762406
14340	PRDM1	NCMAP	33.65085833353032
14341	ESR1	RSAD2	33.650176521477256
14342	CLK1	JMY	33.64431200987015
14343	ZNF10	CDKN2B	33.642830020718726
14344	FOSL2	ARHGAP10	33.63770646451144
14345	PBX3	PHACTR2	33.63205000143088
14346	EGR1	UBC	33.631315480165114
14347	NR1H2	CNGA4	33.631279444093494
14348	PRDM11	ARHGAP25	33.62773522322342
14349	EGR1	CCNYL1	33.624205644352976
14350	HIF1A	TIGD4	33.62237844228304
14351	ZNF385D	GREM1	33.62211011849972
14352	MITF	DENND5B	33.62165514703224
14353	FOSL2	JAML	33.61661638266921
14354	MCTP2	P3H2	33.61639765169501
14355	NR6A1	PRKCA	33.61620677022235
14356	MXD1	PARP16	33.61361245083326
14357	MAFB	AUTS2	33.61226836025243
14358	REL	AMZ1	33.611381847137
14359	SOX4	ROBO2	33.60623826167935
14360	PPP1R10	HSPA1B	33.605309391476105
14361	NFKB1	FMNL2	33.60408607456844
14362	ANXA1	ESR1	33.59997813228983
14363	RORA	ZEB1	33.597354697463444
14364	ZNF385D	GAS7	33.593241258627366
14365	KCNIP1	PDE4D	33.592474993463135
14366	ID2	ING1	33.58955229614412
14367	RFX2	BUB1B	33.58778497876697
14368	KLF2	RASGEF1B	33.584757786104205
14369	YBX1	BCL11A	33.58425840408202
14370	BCL6	RNF175	33.58177042721633
14371	CEBPD	FSD1	33.5780081365106
14372	SOX4	NSUN6	33.57437043828421
14373	PBX1	DISP1	33.569793086188845
14374	NR4A2	GLT1D1	33.56005192865094
14375	FOS	TCEAL9	33.55682529672464
14376	TRPS1	IL18R1	33.556118217685466
14377	POLR2A	MORC4	33.5554724935088
14378	PRDM11	SLC38A4	33.553155056689434
14379	HSPA1L	NKRF	33.55313096381492
14380	NR4A3	RASGRP3	33.55187319938872
14381	PPP1R10	BZW2	33.550729787764226
14382	ATF3	ACER2	33.54810422608416
14383	ZNF490	SLC38A2	33.54657396380492
14384	POLR2A	SLIT2	33.541442780642086
14385	PPP1R10	HLA-DRA	33.54053708947914
14386	SOX5	S100A4	33.539679373577776
14387	EGR1	DBF4	33.53932989579811
14388	JUN	RAP1GAP	33.539278378831945
14389	KCNIP1	PIK3C2B	33.539254426246224
14390	REL	NECAP1	33.53545960598665
14391	SOX4	ZNF10	33.53131921240979
14392	FOSB	APOE	33.53123277419935
14393	PPP1R10	NLRP3	33.529911135245605
14394	ZBTB16	GAPDH	33.527177682117106
14395	PPP1R10	SNX10	33.52366030623951
14396	MCTP2	SLC11A1	33.52309393108313
14397	RBPJ	INSR	33.52298001712784
14398	CLK1	IRF8	33.52201044192409
14399	FOS	TGFB2	33.52162168096649
14400	SOX4	ZDHHC19	33.51951413130479
14401	SLC18A1	PLCXD3	33.51929356793514
14402	PPARG	TMEM163	33.516293601571206
14403	RBPJ	ATF5	33.51514893002591
14404	RORA	HIVEP2	33.513729223102786
14405	NR3C2	KHDRBS3	33.513105566004235
14406	ANXA1	KLHL13	33.51097380349417
14407	HMGB2	CCNG2	33.50898250733267
14408	PRDM11	DSCAM	33.501426915679616
14409	SOX4	AANAT	33.50124735080393
14410	CEBPD	SYAP1	33.495481570372675
14411	JUN	IFITM3	33.491686070555176
14412	EGR1	ALKBH5	33.489488919049336
14413	AFF4	HDX	33.48772915257023
14414	MELK	TRPM3	33.486024531667255
14415	CREM	FAM107B	33.485178148189554
14416	ID2	TNFAIP8L3	33.48200588417823
14417	ATF3	KLHL11	33.47592629104497
14418	ZNF385D	EPHA4	33.47364806585472
14419	ZNF563	CASR	33.4657360947724
14420	YBX1	NFKB1	33.46551745755299
14421	RAB7A	PLAA	33.45822721562686
14422	CREM	CCL20	33.45590975327898
14423	REL	HDAC9	33.45568876382754
14424	NR4A2	TNFRSF10B	33.45494563370609
14425	RORA	MORN4	33.45441652081768
14426	PBX3	MAPK8	33.45294307539178
14427	TRPS1	NPLOC4	33.447615978901254
14428	FOSB	C4orf47	33.44437649075145
14429	RORA	RHBDL3	33.443308075211085
14430	ANXA1	COBLL1	33.439903363224865
14431	MITF	ADCY9	33.43774418525514
14432	KCNIP1	ANTXR2	33.43310433638323
14433	PBX1	SYNJ2	33.43161574398268
14434	YBX1	NETO2	33.43150145636686
14435	HSPA5	DLGAP2	33.42072746321326
14436	ZNF563	BPGM	33.411617284414554
14437	KLF6	PLA2G7	33.41127152732999
14438	ZNF385D	CNNM1	33.40861088754712
14439	ZEB1	PCBP3	33.408208650635245
14440	ZNF385D	ZNF704	33.40798527503294
14441	NR4A3	SNAPC1	33.407872583750496
14442	EGR1	TOB1	33.406259610501884
14443	XBP1	SCIN	33.40467051965919
14444	PBX3	FGGY	33.40441788446251
14445	FOSB	ACER2	33.40336336069347
14446	FEZ1	FILIP1L	33.39791825517066
14447	KLF2	ASTL	33.39742896460315
14448	PBX3	CLIC2	33.39709020515426
14449	FOS	KIF18A	33.39675605828563
14450	UBB	PCLO	33.39606815689776
14451	ZNF385D	FBXL13	33.394354816825135
14452	NR4A3	NLRP3	33.39296550850124
14453	KLF12	INKA2	33.39270940673651
14454	THRB	MELK	33.39226991046811
14455	JUN	TEC	33.388634699639034
14456	MXI1	PGK1	33.38695144249568
14457	ZNF385D	LINGO1	33.38691423449837
14458	KCNIP1	IL12RB2	33.38018429364025
14459	NR4A2	NFKBIZ	33.374546853333946
14460	PRDM11	MAMDC2	33.37445971582148
14461	PRDM11	ZNF711	33.3731598649491
14462	ATF3	CFAP20	33.372114966901115
14463	MXD1	SAMSN1	33.370985372159595
14464	MXD1	HSPB1	33.36647762185845
14465	ZNF331	SLC22A23	33.36171810813958
14466	XBP1	NAV2	33.36167425430319
14467	DACH1	CPNE8	33.360451221387514
14468	SOX4	TUBA1A	33.36019463431379
14469	XBP1	NCAM1	33.35852101824088
14470	KLF12	UNC5D	33.3572291586617
14471	HIVEP3	NHSL1	33.356852652535245
14472	MITF	RNLS	33.3558529498557
14473	HIF1A	GABARAPL1	33.355105028003344
14474	RORA	RANBP3L	33.35454030511648
14475	EGR1	ENC1	33.35411871007546
14476	ESRRG	RORA	33.349078620689625
14477	TRPS1	SERPINE1	33.34766658322532
14478	ID2	H2AZ1	33.344215414064294
14479	KLF2	ADGRE5	33.34410786723832
14480	ID1	CTR9	33.34242679564482
14481	KLF2	TRNAU1AP	33.342223922076435
14482	ESRRG	SLC1A2	33.34187676658865
14483	NR4A3	GTF2IRD1	33.34033812103386
14484	ID2	ZNF81	33.337336972375766
14485	MELK	AP3B2	33.33450605201713
14486	PBX1	TSPAN5	33.33302875909724
14487	XBP1	NT5DC1	33.33168200969434
14488	REL	ID2	33.33091220086658
14489	HSPA1L	WNT5B	33.328887445227274
14490	SOX4	LRRC23	33.32813827256568
14491	NR4A2	FAM174B	33.324691669785366
14492	ZNF10	LSAMP	33.32444188810846
14493	RORA	HDAC9	33.31867236404832
14494	ZNF385D	TOX	33.3181111588824
14495	THRB	AK5	33.31638345797689
14496	HIF3A	GPR174	33.31536410468602
14497	ARID5B	PRDM11	33.31484460414909
14498	MELK	DEUP1	33.31471132512398
14499	ARID5B	CHSY1	33.31369560256677
14500	PPP1R10	APOC1	33.31366270639568
14501	MAFB	MAD2L1BP	33.31233407785873
14502	MITF	GK	33.311492276564564
14503	TIGD4	MGLL	33.30416202780065
14504	KCNIP1	RHOH	33.30125281383964
14505	RORB	NRCAM	33.301033520796686
14506	NR4A2	IDO2	33.29834305485429
14507	PPP1R10	APOBEC3F	33.29805196659632
14508	YBX1	BATF	33.29345612678145
14509	CLK1	CHRNA5	33.29057442244536
14510	SETBP1	CYTL1	33.28891587168215
14511	FOS	MSMO1	33.28816464786722
14512	UBB	CACNB4	33.28775645111434
14513	ESR1	PTPN22	33.284460940708065
14514	ARID5B	GLCCI1	33.284099925756216
14515	JUN	PLCXD2	33.28035485859012
14516	SOX5	MAMDC2	33.27963421351696
14517	KLF2	PEBP4	33.27861504462391
14518	HSPA5	SLC29A3	33.27775700886226
14519	UBB	FGL1	33.27162615246648
14520	SOX4	ZCWPW1	33.26802171504974
14521	YBX1	IRF8	33.26553120653
14522	XBP1	P4HA1	33.25995460153092
14523	FOSB	FEZ1	33.259904380043224
14524	SOX5	FAM107A	33.257186713776974
14525	JUNB	NAMPT	33.256295994459755
14526	EGR1	NFKBID	33.25612196797587
14527	KLF4	MAFF	33.25221707517403
14528	MAFB	TGFBI	33.251242861663506
14529	FOSB	CCT4	33.24985980192445
14530	NR4A2	MTRNR2L12	33.247423078986444
14531	CLK1	ARL4D	33.24719745140507
14532	PPP1R10	HLA-DRB1	33.24646154392118
14533	ATF3	SPTY2D1	33.24295029813718
14534	ZNF385D	THSD4	33.23761644760776
14535	THRB	KCTD16	33.23374916099406
14536	JUN	NUP58	33.23106451668344
14537	ZNF10	H2BC9	33.23091630700444
14538	CEBPD	IL7	33.22874584377214
14539	MXD1	CD69	33.228688430410244
14540	MAFF	PLEKHG2	33.22673786676698
14541	JUND	RRP12	33.22609399998298
14542	YBX1	EPB41L3	33.22250086829114
14543	RAB7A	RAB31	33.220486749664325
14544	ZNF10	SFR1	33.21954857829953
14545	MAFB	IQCD	33.21946578038536
14546	ZNF704	GRAMD2B	33.214611883763205
14547	ZBTB16	ST18	33.21352006954851
14548	JUNB	ARF4	33.20882054174507
14549	PKNOX2	DLGAP1	33.20405213277327
14550	PBX1	ST18	33.20370532867245
14551	PPARG	FAM177B	33.20115203934079
14552	JUNB	CD69	33.20013678844596
14553	KLF4	DNAJA1	33.19924178937636
14554	ZNF10	SHF	33.195791253271324
14555	TRPS1	ENPP2	33.195596430023954
14556	ATF3	RASL11A	33.19468412245834
14557	NR4A1	INSIG1	33.19308459670604
14558	HSPA5	GNS	33.187895819606
14559	ZEB1	RTTN	33.18187313796872
14560	REL	MB21D2	33.18179570236903
14561	SOX5	CFAP54	33.18107408498401
14562	AHR	FPR3	33.17966294811785
14563	TRPS1	H2AZ1	33.17960901985066
14564	ATF5	ANKRD22	33.17880666917123
14565	HSPA5	SPTY2D1	33.17830167193589
14566	CEBPD	FPR3	33.1774692245588
14567	HIVEP2	G0S2	33.17735556732615
14568	NFKB1	SPATS2L	33.17587400714339
14569	UBB	C1orf53	33.1690923726747
14570	MELK	EPB41L1	33.16384366530471
14571	EGR1	SLC12A2	33.16254174721556
14572	NR4A3	CSF1	33.16021154211741
14573	KLF2	ENC1	33.15760576003389
14574	ZNF10	GPR137C	33.15691559389303
14575	KLF5	SLFN5	33.15532293210526
14576	JUN	ARL5C	33.1551829993134
14577	MXD1	PTPN13	33.154782295057394
14578	FOSB	PTGS2	33.15195870531233
14579	KLF2	IL1RN	33.149229344356954
14580	MYLK	CD36	33.14881286224448
14581	ESRRG	CPNE4	33.14775489693414
14582	RORA	KLHL23	33.1440546913645
14583	XBP1	NAALADL2	33.14301723563741
14584	KLF12	PDE3A	33.14240474130473
14585	XBP1	REL	33.141672935842195
14586	FOSB	H3C10	33.14037721770916
14587	MELK	LAMA2	33.13804690024113
14588	PPP1R10	ABHD5	33.13782382056001
14589	NFIL3	AHNAK	33.13464652642369
14590	MITF	VNN1	33.13351481964381
14591	HMGB2	KCNQ3	33.132981991238815
14592	JUN	S100A9	33.12406229401597
14593	DACH1	VAV3	33.11617086654218
14594	ANXA1	SPON1	33.11411980102735
14595	SOX4	ILDR1	33.10445084906401
14596	HIVEP3	PTGES3	33.10174001893973
14597	RORA	MAP7D2	33.10108759021137
14598	UBB	PLCL1	33.096843678076326
14599	PPP1R10	PPP1R2	33.09394671295966
14600	JDP2	PELI1	33.09179448801194
14601	PPP1R10	TNFSF8	33.09067701955636
14602	MAFB	CYP19A1	33.08939403380938
14603	PBX1	PTPRB	33.08908587132953
14604	CEBPD	DPYD	33.085623711967145
14605	UBB	BORCS5	33.08510724337647
14606	NR4A1	TNFRSF21	33.084609991512096
14607	XBP1	SERPING1	33.08438976298196
14608	JDP2	ATF7IP2	33.08192924600885
14609	MXD1	CREB5	33.08094593202918
14610	MXD1	ECD	33.07906783404224
14611	ZNF10	ATP6V1G2	33.07904829848369
14612	SETBP1	HLA-DRA	33.07312474049382
14613	PBX3	MAN1A1	33.0685897449331
14614	HIVEP3	UTP6	33.068248566911045
14615	ID2	ERI1	33.059246449674035
14616	FOSB	SNX8	33.05248239645751
14617	FOSL2	RASGEF1C	33.04972590267083
14618	PBX3	DNAJC9	33.04908958580456
14619	MCTP2	CFAP74	33.04788249296751
14620	HIVEP3	POLE2	33.04778686948189
14621	NR4A1	DHX34	33.04758458756861
14622	PBX3	TSHR	33.04512745245777
14623	ZNF704	MAN1A1	33.0426172658884
14624	FOS	CHSY3	33.04140384932042
14625	NR4A3	SEL1L3	33.04139153953151
14626	ESRRG	OPALIN	33.03989518785214
14627	TRPS1	ALK	33.0394385093549
14628	PPARG	PDE3B	33.03461895395292
14629	JUN	MIPOL1	33.03326502575148
14630	ADARB1	DGKH	33.03170903105945
14631	UBB	NR3C2	33.02946211524268
14632	ZNF385D	GABRG1	33.02798938757287
14633	ID2	SCML1	33.027001252091
14634	KLF4	HSPA1A	33.024755530178865
14635	ZNF385D	PHLPP1	33.0212895835736
14636	MITF	TESC	33.017236282838695
14637	HIVEP2	BMP6	33.01722374733746
14638	FOSB	AREG	33.016673053191106
14639	TRPS1	ABCG2	33.01507609808407
14640	FOSL2	PGM1	33.01056865806549
14641	KLF12	MAN2A1	33.00463616596498
14642	EGR3	HOMER1	33.00056451360143
14643	CREM	ATF7IP2	32.99758020643573
14644	NR4A2	ARL5B	32.99750648046821
14645	HIVEP2	ANGPTL1	32.99608422991799
14646	ID2	CHI3L1	32.9915310548381
14647	FOS	EGR2	32.99073467651403
14648	GTF2IRD1	SDC2	32.9883350134423
14649	PPP1R10	MS4A6E	32.98692540986276
14650	FOSB	TBCCD1	32.9858753626932
14651	RORA	PIEZO2	32.98503512766834
14652	ID2	CCNB3	32.98461335630436
14653	IRF8	IL15	32.98162992365994
14654	CREM	CABLES1	32.97376376636883
14655	CLK1	NET1	32.97286779482274
14656	CLK1	RBMS3	32.97088077211624
14657	DACH1	EDA	32.96533021326761
14658	RORA	ADCY9	32.96412174200768
14659	HSPA5	LGALS1	32.960589729444166
14660	IRF8	MED12L	32.9588485662818
14661	ZNF385D	PAM	32.9587758046443
14662	ZNF385D	MUC22	32.95830796270335
14663	MAFB	STARD13	32.95461939603794
14664	MEIS1	ESR1	32.95153742191785
14665	REL	NFKBIA	32.94803181545665
14666	NFKB1	RASGEF1B	32.944029246165485
14667	REL	ALPK3	32.943010628455255
14668	PPP1R10	H2AC6	32.93872117117005
14669	NR4A1	CD300LB	32.9360084265053
14670	PRDM11	MAFB	32.935452642417616
14671	RBPJ	CLEC5A	32.934020326997334
14672	HSPA5	PGM1	32.93130683908257
14673	NR4A2	FAM107B	32.92741366135779
14674	YBX1	FGL1	32.92698408947903
14675	HIVEP3	KIAA0825	32.916076845319466
14676	MELK	EEF1A1	32.91583211716419
14677	TRPS1	CLEC10A	32.91583051203121
14678	HSPA5	LGR4	32.91573220809607
14679	ZNF385D	DIRAS2	32.906996541093605
14680	PPP1R10	MMRN1	32.90660525237169
14681	CLK1	SIAH2	32.89993405935415
14682	MELK	GFAP	32.89485812788578
14683	TRPS1	MARCHF3	32.891343688645726
14684	PPARG	FAM13A	32.8847393814939
14685	RORA	CYTL1	32.882372675553995
14686	MELK	SPRY3	32.87846165460152
14687	ZNF10	TWSG1	32.87674524494547
14688	ATF3	TSC22D2	32.87460704633827
14689	MXD1	KLF5	32.87312563011045
14690	ZNF10	NFKBIB	32.87268658728441
14691	JDP2	RSBN1	32.87071969100321
14692	PRDM11	ATF7IP2	32.8660631947245
14693	ATF3	UBC	32.86592509183398
14694	TRPS1	SERPINB9	32.865408014158575
14695	MITF	CD200R1	32.864258987392446
14696	FOS	NCMAP	32.861398885356
14697	JUNB	TASL	32.858887470380104
14698	KLF2	TSPYL2	32.854717347129025
14699	MAFB	IFIT1	32.85399186728237
14700	SOX5	BTBD9	32.84971858668309
14701	THRB	AGBL4	32.84966698832677
14702	PBX3	SPATA1	32.84957072476075
14703	ESR1	NRP2	32.84804377012222
14704	UBB	USP54	32.84747546314527
14705	DTL	NETO2	32.845804957102736
14706	FOS	PTCHD4	32.845218274990366
14707	JUND	PPP1R10	32.844271341044134
14708	RORB	KCTD16	32.84352497541691
14709	XBP1	CBX4	32.83775496291442
14710	RBPJ	CPA6	32.83318966741029
14711	HIVEP3	BTG1	32.83294873464111
14712	PBX3	F13A1	32.83256882154697
14713	ESRRG	AGBL4	32.832488578500914
14714	PPP1R10	SKIDA1	32.82995138767493
14715	HIVEP1	KLHL6	32.829867966728045
14716	ZNF563	TMX4	32.82927957993493
14717	HIF1A	MAP3K13	32.82885483489404
14718	AFF4	MTSS1	32.82866272477994
14719	TRPS1	CYSTM1	32.8285069744683
14720	NR1H2	NSMCE1	32.82786741016765
14721	FOSB	GPAT3	32.82738124278715
14722	MCTP2	MCF2L2	32.82705781849361
14723	CLK1	SQSTM1	32.82216701487879
14724	REL	UST	32.81997235342749
14725	EGR1	EZR	32.819208165619905
14726	FOS	UAP1	32.81644689934596
14727	KLF12	NTRK3	32.81622580850246
14728	NR4A1	BIRC3	32.81105419661974
14729	MAFB	ARMH1	32.80906629076415
14730	UBB	HMGN5	32.8062323558726
14731	PBX3	ABCA1	32.80435757463897
14732	MXD1	JAG1	32.8029106785731
14733	MITF	CATSPERE	32.80038500271682
14734	CEBPD	PDE3B	32.799765334616154
14735	YBX1	PFKFB4	32.79937779089604
14736	SOX4	GRIK1	32.79905117105076
14737	KCNIP1	SLC11A1	32.79596245609842
14738	PPP1R10	TPD52	32.79272908988583
14739	ZNF490	PLAT	32.789517817797325
14740	MITF	CENPP	32.7867285348372
14741	NR3C2	XYLT1	32.78496990327568
14742	YBX1	PRR16	32.784349701132655
14743	PRDM11	B3GNT5	32.78062591245421
14744	PBX1	PRICKLE2	32.77841970383888
14745	NR4A1	TEX14	32.77769218878369
14746	KCNIP1	DNAJC1	32.77634138282157
14747	ID2	TSPAN5	32.775458575945706
14748	FOS	YWHAQ	32.770001513113435
14749	TRPS1	IGF1R	32.76701620949749
14750	ARID5B	MGLL	32.75774174295971
14751	MELK	BRINP1	32.756848214241344
14752	HMGB2	UBE2S	32.75655763326053
14753	GLIS3	MXI1	32.75141547140427
14754	NFE2L3	MAP7D2	32.751311755816616
14755	SETBP1	MEI4	32.75033248837183
14756	NR4A1	ARHGAP25	32.74939370951533
14757	MXI1	ESYT2	32.74853537848982
14758	RBPJ	ZNF704	32.74533551569607
14759	MAFB	OR3A2	32.74509449465854
14760	BHLHE40	RAB42	32.74462129752735
14761	HIVEP2	SH3BP5	32.7404339607584
14762	JUN	UBAC2	32.73842768995724
14763	SOX5	CRADD	32.73691647419604
14764	CLK1	NFE2L3	32.73660147106607
14765	NR4A2	ZDHHC19	32.73528886383362
14766	GLIS3	CYRIA	32.7352383699325
14767	HIVEP2	DPYD	32.733299522226346
14768	TRPS1	C11orf65	32.73272231073981
14769	ZNF704	EDA	32.73084734727657
14770	KLF12	SLIT2	32.72332971592503
14771	PRDM11	GPNMB	32.71928609109279
14772	FOS	SPATS2L	32.71486105610205
14773	ZNF704	SLC16A10	32.714182297542806
14774	ID2	LTC4S	32.712334690017734
14775	EGR1	CA8	32.7117945575649
14776	FOSL2	SNX8	32.71021070611772
14777	CLK1	PLTP	32.708528890128754
14778	HIF1A	KCNJ2	32.70433729024487
14779	ARID5B	MX2	32.704134927174174
14780	PPP1R10	UBE2D1	32.70287669164099
14781	SETBP1	MT1G	32.70191128662161
14782	MAFB	IRGM	32.6997738047106
14783	PRDM11	APOC1	32.69720634221643
14784	KLF6	HSP90AB1	32.69406243625029
14785	SETBP1	RNLS	32.688610503501494
14786	KLF6	UGT2B17	32.68754743781061
14787	PBX1	EPHA4	32.68667623366001
14788	JUND	DPP10	32.68387979558879
14789	EGR1	EIF2AK3	32.680236444579165
14790	IRF8	IFITM3	32.67913845200593
14791	BCL6	IL4I1	32.6777230123414
14792	FOSB	SUCNR1	32.67674478813208
14793	FOSB	PTCH2	32.6758860215153
14794	UBB	TEC	32.67517610806557
14795	MITF	SPON1	32.672917149886736
14796	BCL6	PLIN5	32.67194088944844
14797	NFIL3	HMGB2	32.67099944203959
14798	POLR2A	CTH	32.66686084297445
14799	JUN	CSF1	32.66610066192644
14800	JUN	NOX3	32.66388523124444
14801	PPP1R10	EPB41L5	32.66015152812018
14802	NR4A1	TNFRSF10B	32.658282268423235
14803	JUND	GLUL	32.65669605723752
14804	PPP1R10	H2AC15	32.65656205881669
14805	MXD1	NUP58	32.64867209512027
14806	NR3C2	KCNMB4	32.645842447346645
14807	ATF3	DDX50	32.64497620370335
14808	NR3C2	FBXO32	32.64393630404746
14809	CLK1	USP9Y	32.643654038222266
14810	SOX5	CNTN6	32.63895527925936
14811	KLF12	GALNT17	32.6386478016542
14812	MCTP2	C4orf19	32.63789928459948
14813	PKNOX2	LSAMP	32.63714055970449
14814	BACH2	PCDH9	32.63143384303687
14815	HIF3A	PCDH9	32.62845977033026
14816	ATF3	AHR	32.62819325756221
14817	CREM	CHI3L1	32.62501385440996
14818	KLF6	B4GALT1	32.622857250678166
14819	GLIS3	ADAM8	32.6208601591528
14820	NR1H2	SCN11A	32.619594756671326
14821	ZBTB16	AUTS2	32.618650842319894
14822	EGR1	ING1	32.617222790424584
14823	YBX1	KCNN3	32.61456912525215
14824	MXD1	NDRG1	32.60696602215776
14825	NR4A3	SDCBP	32.60455293182756
14826	MXD1	RASL11A	32.60378037570863
14827	ZNF10	PNP	32.60353006963188
14828	HSPA1L	DNAJB6	32.60352626231803
14829	MAFB	PLEK	32.60337954039499
14830	ZBTB16	CPNE8	32.60210446498588
14831	NR1H2	MED29	32.601650675989085
14832	POLR2A	BPGM	32.597266429237834
14833	KLF12	TMEM232	32.596665607621745
14834	ZNF563	ARL5C	32.596443630835566
14835	PBX1	CALM2	32.59608068610629
14836	CREM	CYSTM1	32.594951779196805
14837	ESR1	ST18	32.582822930302385
14838	JUNB	H2AZ1	32.58055373524617
14839	KCNIP1	MAP3K13	32.578066832963586
14840	HIVEP2	KHDRBS3	32.574240985975024
14841	EZH2	CENPP	32.570627891424934
14842	HSPA5	IFIT3	32.56729667303604
14843	NFKB1	AVEN	32.56373934545203
14844	ESRRG	ST6GALNAC3	32.56236217239483
14845	RORA	DPYD	32.55897271782212
14846	IRF8	DEPTOR	32.556917194552284
14847	CREM	PXT1	32.55669700951196
14848	HIVEP2	CD44	32.55465816870335
14849	RORA	PDE8B	32.54962987188628
14850	UBB	MAP1B	32.54838737579151
14851	CEBPD	OTOGL	32.54811851023856
14852	SOX5	CENPP	32.54736291719873
14853	MELK	AFF3	32.5466187607219
14854	KLF4	GADD45B	32.54639507738951
14855	ZNF385D	KLF12	32.54617158727548
14856	KCNIP1	VWC2	32.545396328299155
14857	ZNF10	SIAH2	32.54339884937881
14858	FOS	GMEB1	32.54135266688061
14859	CREM	GTPBP1	32.54108308191854
14860	MELK	STPG2	32.53950830926173
14861	ARID5B	TRHDE	32.53851752798382
14862	XBP1	NPAS3	32.53627969405312
14863	PPP1R10	SVOP	32.5328470970059
14864	JUND	CGAS	32.53081382714377
14865	ESRRG	NCAM2	32.529090761799395
14866	FOS	SLC7A8	32.52843917146472
14867	ANXA1	PTPN22	32.5276077383893
14868	HIVEP3	SRGN	32.526592800299404
14869	CREM	MYOM1	32.5265866075829
14870	FOXO1	YBX1	32.525524849457
14871	HIF1A	ANGPTL1	32.52267709353787
14872	SOX5	ANKRD22	32.51755162908291
14873	MCTP2	P2RY12	32.51737986393016
14874	FOXO1	C4orf19	32.51495629857029
14875	CLK1	SLC45A4	32.51430915416636
14876	NR4A1	CSF1	32.51429488170881
14877	ZNF490	P2RY12	32.51145920600404
14878	AFF4	NRP2	32.51003501713239
14879	HIF1A	AQP9	32.50756094786955
14880	XBP1	APOD	32.50689634045077
14881	RORA	SRSF7	32.50515325456712
14882	HSPA5	ATP1B3	32.503363431808204
14883	AFF4	JMY	32.50333866304553
14884	NR4A3	JUND	32.49699076032208
14885	NR6A1	CMSS1	32.49668372626588
14886	ZNF10	H1-1	32.49566958771324
14887	HIF1A	PLXNC1	32.494711035225485
14888	ID2	ITK	32.49469404595432
14889	XBP1	ERN1	32.49444972340064
14890	BCL6	IRS2	32.49354750077265
14891	NR4A1	RBKS	32.48765433611912
14892	RBPJ	LGMN	32.48755718459392
14893	ZNF490	ZNF563	32.48673885046836
14894	AFF4	IRS2	32.48396960571839
14895	MAFB	RSBN1	32.480229964797374
14896	NR3C2	CCDC30	32.47981127638925
14897	YBX1	COL5A2	32.475325231673885
14898	ID2	LSAMP	32.47060956178492
14899	ZNF331	ERO1A	32.47006676042336
14900	ZNF10	KIFBP	32.467335022350355
14901	HIVEP3	DAB1	32.46428629258097
14902	ZNF367	SMC4	32.46390968735108
14903	FOS	LBH	32.46345615802778
14904	HIVEP3	DOP1B	32.46281909606718
14905	PBX1	NR2F1	32.46250886957754
14906	FOSL2	TNS1	32.4612691071088
14907	FOSB	DUSP2	32.45738753405583
14908	XBP1	SLC11A1	32.45613704145863
14909	SOX5	INPP4B	32.45578606052279
14910	ID2	JAM2	32.44817975687747
14911	TRPS1	LGMN	32.44392855280985
14912	KLF4	GALM	32.44281714926592
14913	ATF3	ID1	32.439478079915034
14914	ZNF821	CROCC	32.43857625762809
14915	PPP1R10	CCT6B	32.43805057515632
14916	NR4A1	GTPBP1	32.435725870693744
14917	MAFB	SPATS2L	32.43475185340991
14918	RELB	CCL4	32.43411519850034
14919	EGR1	XBP1	32.43211667931427
14920	RORA	SAT1	32.425643327128505
14921	SOX4	ARMH1	32.42287272287781
14922	PPARG	RASGEF1B	32.41708804124083
14923	CLK1	IRS2	32.414704562893455
14924	JUN	FZD4	32.41404057099031
14925	PPP1R10	SORCS1	32.413775740951536
14926	HIVEP3	STAB1	32.41265201129888
14927	RBPJ	CAMKMT	32.41116087585724
14928	CLK1	XAF1	32.41061668363308
14929	THRB	RASGEF1B	32.41033919107784
14930	ATF3	DSEL	32.40793173417769
14931	ZNF563	BTG1	32.40720007738425
14932	SETBP1	CRADD	32.406631227584576
14933	JUNB	ENSA	32.40656786804462
14934	ZNF81	FILIP1L	32.405949305575405
14935	CEBPD	ARSJ	32.39925729322651
14936	ZBTB16	SNX10	32.39715068054299
14937	ZNF81	IQCH	32.39644780867647
14938	REL	PDGFC	32.393703455578105
14939	ATF5	HSPA5	32.39310305235537
14940	ARID5B	NUPR1	32.39213859633448
14941	PPP1R10	NMRK1	32.39181179518609
14942	DACH1	DOCK1	32.391477656452494
14943	ATF3	H4C1	32.38984922238089
14944	SETBP1	KCNMA1	32.38629461776316
14945	SOX4	TESC	32.38079623504109
14946	ZNF10	SQSTM1	32.380456419916165
14947	NR4A1	C5AR2	32.378220269618915
14948	XBP1	OST4	32.375822683440525
14949	KCNIP1	ALDH1A1	32.37143362421233
14950	HSPA5	TFCP2L1	32.369887331272146
14951	ZNF563	H3C12	32.36720439843472
14952	FOS	RAB11A	32.364936247560856
14953	ZNF367	KIF14	32.35700141666018
14954	ATF3	SLIT2	32.35639314153453
14955	HIVEP2	AR	32.35328948597444
14956	RORA	CACNB4	32.352968267143
14957	HSPA5	DHRS9	32.35208568491691
14958	MELK	HS3ST5	32.34661354638967
14959	ATF3	OLFML3	32.34543024059806
14960	NFKB1	ARID5B	32.34496438943096
14961	AFF4	MAPRE2	32.342814424035446
14962	FOS	NEK10	32.341903732741706
14963	PRDM11	AUTS2	32.33847407196692
14964	MITF	XAF1	32.337781019792715
14965	PBX3	FBN2	32.33609105107464
14966	SNAI1	CRISPLD2	32.3339418888704
14967	JUN	ROBO1	32.328919000998674
14968	JUNB	SPRY1	32.32827893327601
14969	SOX5	PACRG	32.32653151791387
14970	PRDM1	MALT1	32.3241494336213
14971	ID2	RAMP1	32.322957122867045
14972	KCNIP1	RNASE1	32.32144402652335
14973	JUND	RAB11FIP1	32.318864745697695
14974	ZBTB16	CPEB4	32.31551798396609
14975	PBX3	PALLD	32.31403417754142
14976	REL	TMEM71	32.31398508446484
14977	FOS	ATP1B1	32.31331105385078
14978	ESR1	APOL3	32.311546426307174
14979	CLK1	ZBTB16	32.3108997701776
14980	SOX4	SC5D	32.31019199277045
14981	ESRRG	ADGRD1	32.30896123736072
14982	TRPS1	DLG2	32.30777886246619
14983	HIF1A	FBXO33	32.306126744368456
14984	HIVEP2	TFRC	32.3061237386569
14985	ZNF10	PGRMC1	32.305144979103616
14986	PRDM11	APOE	32.30392103365213
14987	ZNF563	TRIM69	32.30368829925729
14988	FOSB	FILIP1L	32.30261043233711
14989	UBB	DNAJB6	32.302519032270624
14990	KCNIP1	TXNIP	32.30244106620691
14991	ZBTB16	S100A9	32.29999683581953
14992	HIF1A	DPYD	32.295319726333524
14993	FOSB	UBB	32.29397395362237
14994	ZNF92	NUBP1	32.28890459718167
14995	CLK1	NARF	32.28670552339359
14996	ATF3	SUSD1	32.284053914764584
14997	HIVEP1	PTPRG	32.283950952856806
14998	JUN	DAB1	32.28376031271216
14999	REL	MERTK	32.281812773430566
15000	ZNF821	NUBP1	32.281611610853965
15001	ZNF490	PCED1B	32.27872451447338
15002	EGR2	CCL3L1	32.27399290071378
15003	KLF2	DALRD3	32.27062962311139
15004	TRIM69	EPSTI1	32.268879000013264
15005	MXD1	ABHD5	32.268768978583914
15006	CLK1	CACNA1A	32.26711332267962
15007	KLF2	NR4A2	32.2660868385631
15008	CLK1	DDX3Y	32.265510958993
15009	CEBPD	SORCS1	32.26520471741948
15010	ZBTB16	EPSTI1	32.25944394498619
15011	SOX4	H1-10	32.25774779209356
15012	EGR1	MORC4	32.25748378882817
15013	SETBP1	TUBA1B	32.25658721258421
15014	POLR2A	ERRFI1	32.256317758338525
15015	ID2	ANGPT2	32.25461971838089
15016	MXD1	MCMDC2	32.25279070282973
15017	CREM	FBXO33	32.245349040300304
15018	MXD1	ENC1	32.24503215023562
15019	TRPS1	RAMP1	32.24347657149885
15020	CLK1	CSRNP2	32.24197268859229
15021	RORA	CX3CR1	32.241654207745526
15022	ZNF92	GAS2	32.24052597496068
15023	BHLHE40	HAMP	32.23570978500397
15024	ARID5B	PPM1L	32.23505736761699
15025	ZBTB16	TCF7L1	32.23417480432311
15026	GZF1	MTRNR2L12	32.226490022270404
15027	ID2	MSMO1	32.223993869993784
15028	ID2	BLOC1S2	32.22265145310492
15029	ZNF385D	COL5A3	32.22190411757582
15030	XBP1	MACROD2	32.221710653559526
15031	NR4A2	H2AC6	32.2156963607403
15032	CLK1	H2AC12	32.21194484022171
15033	KLF12	WLS	32.210491236040816
15034	CEBPD	RARB	32.207954777118445
15035	NR4A2	ZFP36	32.20431589470999
15036	PRDM11	PLA2G7	32.20160308892504
15037	NFKB1	NETO2	32.197475218927
15038	FOSL2	ADAMTS2	32.19700226721545
15039	BCL6	CGAS	32.18471488385909
15040	SETBP1	OR3A2	32.18231207420816
15041	HSPA5	DPP10	32.18026146080582
15042	ID2	GLMN	32.17792575964795
15043	UBB	GLDN	32.16968523459798
15044	PBX3	CCDC170	32.168810945853586
15045	RBPJ	WIPF3	32.163470687144255
15046	CEBPD	GNG2	32.1628205407644
15047	ZNF563	LRIF1	32.161528944767944
15048	CLK1	NFKBIB	32.16114413946365
15049	ID2	STK10	32.15914542712341
15050	YBX1	TESC	32.15616325902485
15051	SOX4	MAGIX	32.1523686947634
15052	JUN	IL19	32.15212884000815
15053	HIF1A	ACSL3	32.15204147749853
15054	CEBPD	MAP7D2	32.1503680344107
15055	PRDM1	C12orf42	32.14930824432531
15056	JUN	AGFG1	32.14928186980234
15057	NR4A1	RAMP1	32.14840192384969
15058	CLK1	MORF4L2	32.14350597454872
15059	XBP1	CPE	32.14342979060793
15060	NR3C2	HLA-DRA	32.14332695158055
15061	PPP1R10	SLC9A1	32.14314565272763
15062	SOX5	UBAC2	32.14102524331975
15063	ID1	MAFB	32.14071873814591
15064	NR3C2	JAM2	32.13827102681168
15065	THRB	PTPRT	32.13693550886736
15066	JUND	NETO2	32.133111633635465
15067	RORA	RNLS	32.12976345984116
15068	RORA	MAN2A1	32.122456523737945
15069	ZBTB16	EEF1B2	32.12152348124145
15070	UBB	NTM	32.11908101708424
15071	MITF	CCDC18	32.118883499038006
15072	MAFB	NSMCE1	32.114993170486954
15073	JUND	STEAP1B	32.11458136463975
15074	HSPA5	TNIK	32.10739563749112
15075	UBB	SLC24A2	32.105376618359045
15076	KLF12	TBL1X	32.09855285980417
15077	YBX1	DPYD	32.09526409953426
15078	EGR3	EGR1	32.09312774513935
15079	SOX5	OTOGL	32.09094289633337
15080	NFIL3	STK17B	32.090902288591366
15081	ATF5	IL1B	32.090002329694954
15082	ATF5	BCAT1	32.08541116152911
15083	GZF1	KIFC1	32.08409134222949
15084	JUNB	BASP1	32.08379043814817
15085	TIGD4	GUCY1A1	32.083773680289404
15086	EGR1	RASD1	32.08335791754045
15087	REL	SEL1L3	32.08281270018264
15088	KLF12	ELAVL4	32.08220928379491
15089	HIVEP2	RFX2	32.07927889450501
15090	KLF2	CLIC2	32.078091849433775
15091	ID2	H2AC8	32.07736025977921
15092	ZBTB16	TMEM232	32.07604838205254
15093	KLF2	TXNDC16	32.07584173141876
15094	FOS	TUBA1C	32.07581101377963
15095	MITF	ME1	32.07024877103902
15096	KLF12	LIPC	32.07015777466813
15097	JUN	ASTN2	32.06960196391998
15098	CLK1	FOSB	32.06852735287162
15099	HIVEP3	RNASE1	32.0675378722325
15100	ARID5B	SPATS2L	32.065539531813435
15101	YBX1	UGCG	32.063681133940854
15102	PHTF1	RSBN1	32.06351197998508
15103	MAFB	S100Z	32.06200058178353
15104	ZNF385D	BCL11A	32.06192513011744
15105	YBX1	RNF212B	32.05464652863026
15106	UBB	CC2D2A	32.0518401743713
15107	HIVEP3	MAN1A1	32.05018124637306
15108	SOX5	P3H2	32.04958380481664
15109	MELK	RTN1	32.04911148935119
15110	FOS	TM2D2	32.04732779900919
15111	FOSB	UBXN2A	32.04349321821919
15112	PBX3	STARD13	32.04293513388589
15113	RORB	NTRK3	32.041989328307785
15114	TRPS1	NPFFR1	32.04058789886888
15115	FOSB	IRF8	32.03830667621921
15116	JUN	IL6	32.037896544479324
15117	NR3C2	CTDSPL	32.03659868547072
15118	ZNF10	FAM174B	32.032951211144734
15119	SETBP1	PLPP1	32.02612351687779
15120	MITF	IQSEC1	32.025017451835055
15121	SOX4	CD69	32.02381258633605
15122	RORA	ARHGEF28	32.018053973122825
15123	YBX1	CFAP61	32.015814331641735
15124	MAFB	RBPJ	32.01395027122571
15125	CLK1	ADM	32.011604947734995
15126	PRDM11	PLEKHH2	32.01054236923552
15127	KLF4	GIPC2	32.010421948685675
15128	ZNF10	NCMAP	32.009645632042634
15129	HSPA5	PLAUR	32.00925528094203
15130	MXD1	TIPARP	32.00427758694134
15131	NR4A2	NMRK1	32.003921757914654
15132	MAFB	HSP90AA1	32.00260748860734
15133	BCL6	GPR85	32.0005124153697
15134	ZNF563	PHLDB3	32.00023513701259
15135	UBB	KCNQ5	31.9987312040866
15136	KLF12	CCDC168	31.99778678653795
15137	XBP1	MAT2A	31.996901417519
15138	FOS	ZNF804A	31.9966120366884
15139	MXI1	ADM	31.98914279820464
15140	KDM2B	PCED1B	31.98826829431964
15141	EGR1	GALM	31.987650055738637
15142	NFIL3	TMEM140	31.98696631204433
15143	CEBPD	ASPHD1	31.983366297551047
15144	HMGB2	AHNAK	31.982565750374924
15145	TIGD4	KIF26B	31.97884482477431
15146	ATF5	YBX1	31.97856233084008
15147	SOX5	PRDM11	31.97854644763425
15148	DTL	SPDYA	31.978447841926208
15149	NR4A3	SAMSN1	31.976110838970644
15150	YBX1	FSD1	31.97423630860589
15151	XBP1	PLEKHA5	31.974199111387364
15152	ATF3	SDR42E2	31.972262025319605
15153	ZNF385D	PARD3	31.97173441635645
15154	CLK1	TPT1	31.971442274366705
15155	ARID5B	PTGR1	31.97019098003321
15156	PBX1	HS3ST5	31.96934607783208
15157	CREM	C1QB	31.969238845869864
15158	HIVEP3	HSP90AB1	31.96853926366142
15159	KLF2	GOT1	31.965705879622657
15160	MXD1	KLHL28	31.9635164697414
15161	NR3C2	MAGI1	31.963369489528983
15162	CLK1	ADGRF3	31.961751595931077
15163	JUND	MORF4L2	31.961354532477472
15164	SNAI1	SPTAN1	31.960887634173183
15165	JUNB	PADI2	31.960421797867497
15166	CLK1	ESYT2	31.959135343831743
15167	PBX1	CCK	31.955824288710065
15168	YBX1	P4HA1	31.95564227424549
15169	YBX1	PARM1	31.955221915742246
15170	CREM	ARHGEF3	31.95340179316665
15171	EGR1	OLR1	31.95307022559137
15172	ZNF10	CACYBP	31.952323499418917
15173	KLF2	H2AC8	31.951827112231324
15174	MAFB	HSP90AB1	31.95127600393721
15175	SOX5	FSIP2	31.950967251876392
15176	ZNF385D	NAV2	31.95029295930381
15177	PBX1	CLSTN2	31.9488665328306
15178	XBP1	MT3	31.9484164295374
15179	ZNF704	HRH1	31.947238601081036
15180	FOSB	JAG1	31.943606752678296
15181	HSPA5	KLF6	31.942144430776903
15182	PPP1R10	CCDC134	31.9384964613417
15183	NR4A1	UST	31.93280696946678
15184	HIVEP1	ARHGAP18	31.932426552139347
15185	MDM2	PRAG1	31.93207045886348
15186	JUN	TRMT10A	31.92886196008425
15187	XBP1	SFR1	31.927833549528348
15188	PBX1	GALNTL6	31.927296651473235
15189	TRPS1	GPATCH11	31.920199930177287
15190	PBX3	DOCK1	31.91877158725277
15191	FOSL2	ADM	31.91785648177933
15192	PPP1R10	SPIRE2	31.91676642459822
15193	ZNF563	C4orf33	31.915078779559263
15194	ZNF490	SESN3	31.914845493592324
15195	ATF3	SLC10A1	31.91398618918056
15196	MITF	GNG2	31.912799809630048
15197	FOSB	ADGRF3	31.912764588822775
15198	MAFB	NUBP1	31.912524598958694
15199	ID2	CALCB	31.91033094160072
15200	ID2	MTSS1	31.90951721450439
15201	ZNF10	CCNYL1	31.909178942344465
15202	THRB	FBN2	31.90778479197802
15203	BCL6	NOP58	31.90736651585039
15204	CLK1	IFI44L	31.90734750733309
15205	PPP1R10	P4HA1	31.90722702691397
15206	HSPA1L	GPR137C	31.905938180648867
15207	CEBPD	SMIM35	31.90069331329828
15208	UBB	ADGRB3	31.899651824152315
15209	HSPA5	TIGD4	31.89963434744943
15210	RFX2	DLGAP5	31.8969306894432
15211	ZNF490	NUBP1	31.896740051532984
15212	RORA	SLC24A3	31.892697709187384
15213	MXD1	NXF1	31.891495321643237
15214	HMGB2	EEF1B2	31.89122876322313
15215	RORA	ROR1	31.889694963120935
15216	THRB	AIF1	31.88935805632503
15217	HIVEP1	CADM1	31.887730958182825
15218	MELK	SYT16	31.883271212351843
15219	MXD1	SLC19A2	31.882778468857985
15220	BHLHE40	SLC2A3	31.881088551062277
15221	ID2	ANKRD55	31.880855703270008
15222	ATF3	H2AC8	31.879709474607125
15223	TRPS1	ANKRD6	31.879423103005685
15224	EZH2	KIF18A	31.87430568837836
15225	MELK	CNGB3	31.87409952140544
15226	HIVEP3	TACR1	31.873005537922037
15227	ADARB1	EEPD1	31.871149799199223
15228	THRB	TF	31.86731630222029
15229	ZEB1	EEPD1	31.864828475240337
15230	CEBPD	ITGA2	31.86460613140317
15231	RELB	RILPL2	31.85842364814236
15232	PPP1R10	ARMC7	31.85670920324588
15233	FOXO1	PELI1	31.85665959507617
15234	ZNF10	UBE2D1	31.85632888256404
15235	XBP1	GLIS3	31.85469870037751
15236	ZNF563	TENT5C	31.85243371222213
15237	FOSL1	SERTAD2	31.851546494655405
15238	HIVEP3	KHDRBS3	31.85109836657644
15239	EGR1	EFNB2	31.84900174276624
15240	ATF3	FRMD6	31.84871251662882
15241	FOSB	H4C3	31.848201353255423
15242	ID2	C1QB	31.84292616484692
15243	RORB	RORA	31.84188893076309
15244	MXD1	GALM	31.84184627917527
15245	REL	ALOX15B	31.83907207147585
15246	ESRRG	PTPN14	31.83250286965425
15247	FOS	NUBP1	31.83222413900385
15248	MXD1	LBH	31.82639904318568
15249	THRB	PRKG1	31.82515970139132
15250	FOSB	NSUN6	31.824413696618816
15251	FOS	CTR9	31.82393600285437
15252	PPP1R10	PRSS12	31.820506710189974
15253	MXD1	TSGA10	31.81964842685485
15254	HIF1A	STX11	31.817149622561207
15255	NR1H2	IMPG1	31.8160758674279
15256	MELK	PALLD	31.81342307515809
15257	MXD1	TOB1	31.813365656457545
15258	MXD1	ALKBH5	31.80997097589644
15259	ZBTB16	SESN3	31.80632545973628
15260	CLK1	MERTK	31.80440564006273
15261	ID2	ENPP3	31.803953917620223
15262	JUND	CXCL8	31.80288743956999
15263	UBB	SCYL2	31.80213475511318
15264	ZBTB16	ANKH	31.79927511393116
15265	RAB7A	RASSF8	31.796247771662543
15266	FOSB	MAPK6	31.79611260160097
15267	PPP1R10	LRRK2	31.796070882979706
15268	YBX1	TDP2	31.794313207636936
15269	SOX5	KIT	31.79365880391804
15270	ATF3	SUCNR1	31.79142833006728
15271	MELK	RORB	31.79000149318984
15272	FOS	NRARP	31.78950742854431
15273	MELK	DOCK9	31.788553487229084
15274	SOX5	KLHL13	31.787083863679733
15275	ZNF367	CDCA2	31.78597700223201
15276	MAFB	UBE2Q2	31.784890546621284
15277	SOX5	FMNL2	31.78381662968247
15278	NR4A1	MORF4L2	31.783779880203944
15279	SOX4	TXLNB	31.78329308029022
15280	PRDM11	TSPAN5	31.782311033847
15281	NR3C2	MAGI3	31.78118577187669
15282	HSPA1L	H2BC6	31.78054047399476
15283	HIF1A	SEL1L3	31.780433325589417
15284	XBP1	TMEM232	31.778617088312235
15285	RBPJ	PLOD2	31.776256513035825
15286	PRDM11	FAM117B	31.772944622870558
15287	RORA	LRRK2	31.77039606401804
15288	NR4A1	ECD	31.769235344185
15289	YBX1	COL23A1	31.769028084613296
15290	RORA	DKK2	31.76713890237376
15291	ID2	FAM174B	31.76424966625741
15292	ID2	PIGC	31.76241711842291
15293	BCL6	INTS6	31.7623045529126
15294	ZBTB16	TSHZ3	31.7605802794966
15295	FOSB	ASTL	31.758888539241106
15296	KLF2	ZNF10	31.756404828847597
15297	KDM2B	FAM13A	31.754765986377866
15298	JUND	SLC40A1	31.75458712102314
15299	RBPJ	ZNF804A	31.750419677982062
15300	REL	HERPUD1	31.749695075191315
15301	FOSB	AHR	31.74851253559731
15302	NR4A2	TSPYL2	31.747425102228316
15303	MXD1	H2BC8	31.743485808031743
15304	MXD1	LPCAT3	31.74316346452689
15305	ESR1	MACC1	31.74271601666991
15306	SOX5	MAGED1	31.740876826794075
15307	ZNF385D	SGSM3	31.73941426752321
15308	HIVEP3	HLA-DQA1	31.737803980784854
15309	IRF8	NOP14	31.737557926578912
15310	HIVEP2	SYTL3	31.731429633809345
15311	NR3C2	MACROD2	31.72958475866253
15312	MXD1	ANKRD37	31.7227344939082
15313	RBPJ	ZNF490	31.722478017063704
15314	NR4A2	SCML1	31.71852062435511
15315	MAFB	MAT2A	31.7170127653622
15316	EGR1	ODC1	31.71646388327709
15317	ATF3	H1-4	31.71271805913906
15318	SOX5	IGF1	31.712401293728085
15319	NR4A1	GABARAPL1	31.711587304500448
15320	KLF12	GABRB2	31.71146885524682
15321	UBB	GPR174	31.709532236286137
15322	MAFB	ABCA1	31.70949997650374
15323	ZNF10	TARS3	31.70873411445089
15324	FOS	KBTBD8	31.70666812169063
15325	MXD1	USP38	31.70610906697165
15326	KDM2B	UTY	31.703843009104112
15327	KCNIP1	H3-3B	31.702098345710727
15328	RORA	F8	31.699778700166423
15329	ZNF10	CABYR	31.699305694496047
15330	RELB	UGCG	31.69895847711494
15331	REL	CH25H	31.696981115222847
15332	MEIS1	CFAP74	31.69453672412349
15333	GTF2IRD1	KLRD1	31.69371964183857
15334	HIF1A	RGCC	31.69183083604831
15335	FOSL2	DAPK1	31.691533848026666
15336	ANXA1	MACC1	31.690817604824375
15337	HIVEP2	VAV3	31.690607192464636
15338	ID2	CXADR	31.687849288170284
15339	NR1H2	SERPINB9	31.687127504885165
15340	ZNF81	DNAJC9	31.68400792586384
15341	CEBPD	INTS12	31.683997844895423
15342	RAB7A	DNAJA4	31.683521581422603
15343	HSPA5	CADM1	31.680990221146583
15344	YBX1	STXBP6	31.67512232119956
15345	MAFB	CEBPD	31.6745272453846
15346	RAB7A	MAN1A1	31.667184243872143
15347	ESR1	BIN1	31.665972751385898
15348	JUND	LINGO1	31.66429824093929
15349	REL	IFRD1	31.661857856644698
15350	MITF	MMRN1	31.65465334992503
15351	ZNF563	SVOP	31.65239255538082
15352	ZNF10	CCDC113	31.64673629352628
15353	HIF1A	F13A1	31.646316727494845
15354	ESRRG	IGF1	31.64342763022885
15355	NR4A1	SNAPC1	31.63795562757245
15356	HSPA5	H2AC6	31.636112331403645
15357	YBX1	LRRC9	31.63601964887988
15358	ZBTB16	DNAH11	31.632487473090805
15359	KLF6	S100Z	31.632078676970185
15360	CREM	JAM2	31.631581910718563
15361	SOX4	AGFG1	31.630422083761346
15362	UBB	KIRREL3	31.629725712688487
15363	JUN	CMTM2	31.629194732705844
15364	KLF2	H3C12	31.628165229549555
15365	FOS	NRP2	31.62446857443897
15366	ID2	TUBA1B	31.62220942659029
15367	JUND	IER5L	31.61984031928387
15368	FOS	C4orf47	31.61938486923075
15369	GTF2A1	WDR12	31.61823357597352
15370	ID2	CTR9	31.61726087074798
15371	TRPS1	USP53	31.61517209997073
15372	NFKB1	ZC3HAV1	31.61423720103253
15373	STAT4	AMZ1	31.6094769559688
15374	CLK1	EXD3	31.60697177803357
15375	UBB	SLC7A8	31.60658983704328
15376	STAT4	THRB	31.6057822008913
15377	HIVEP3	PID1	31.60266675407871
15378	SOX5	LGR4	31.601608006407044
15379	RORB	TRPM3	31.599265703456503
15380	ATF3	EFNB2	31.59729548895511
15381	JUN	MELK	31.597017378141487
15382	FOSL2	MS4A4E	31.59625086492605
15383	SOX5	SULF1	31.59451429572142
15384	UBB	UNC5C	31.594413353439837
15385	ESR1	GLT1D1	31.59349702346454
15386	RORA	CMSS1	31.59289197148929
15387	CEBPD	HTR2B	31.58936005901774
15388	NR4A1	IER2	31.58421833099167
15389	CEBPD	RFC3	31.581047135431707
15390	CEBPD	SCYL2	31.57978402480457
15391	JUN	SMPDL3B	31.5765126483774
15392	CEBPD	SGK1	31.57612778172962
15393	HIF1A	SULF2	31.57610002717208
15394	KLF6	HSP90AA1	31.57388173364097
15395	ZNF10	ATP6V1E2	31.572821000817317
15396	NR1H2	APOLD1	31.57003989843447
15397	SOX5	SEMA3C	31.569804917978274
15398	CEBPD	IL1RAP	31.56870586339153
15399	UBB	AMN1	31.56747137094804
15400	JUN	SAMSN1	31.56731386023652
15401	ZNF10	DNAJB4	31.567154809779517
15402	MXD1	HEXIM1	31.565587665004603
15403	ID2	SUSD1	31.56506168848537
15404	ZNF10	FAM107B	31.565057160018767
15405	BCL6	PPP1R3B	31.56497876481699
15406	PPP1R10	CD69	31.562328035560608
15407	UBB	NEXMIF	31.55835685172648
15408	GZF1	C4orf33	31.5529929897492
15409	CLK1	CABLES1	31.55051942048832
15410	HMGB2	H2AC12	31.54957559872957
15411	ZNF385D	MED12L	31.54758239742232
15412	HIVEP3	CCDC138	31.54744201841083
15413	NR3C2	CTNNA3	31.544493390096708
15414	ZNF10	PMVK	31.54390658701697
15415	MITF	OLFM2	31.5423070218088
15416	FOSL2	ADAMTS6	31.5418210419237
15417	EGR1	IL1RN	31.54034979248027
15418	ID2	PTGER4	31.530948909887613
15419	EGR1	IRAK2	31.530102986992567
15420	MAFB	ABHD3	31.524612853709385
15421	FOSB	PGRMC1	31.519809356300343
15422	XBP1	ERCC1	31.51601045074689
15423	CLK1	RHOB	31.514104874390156
15424	SOX5	DGKG	31.51360712094885
15425	ZNF10	HELB	31.5129705590865
15426	MDM2	CFAP74	31.512560224516232
15427	MITF	FGD6	31.51102212445701
15428	TRPS1	GRIP1	31.50895170417507
15429	YBX1	ADGRD1	31.50774167128073
15430	MITF	HLCS	31.503398413342254
15431	ZNF331	BASP1	31.503094244689677
15432	NR1H2	H3C1	31.50268283370135
15433	MAFB	ERI1	31.501696449219292
15434	KLF12	TBC1D32	31.499535670546862
15435	NR3C2	AUTS2	31.496320769829392
15436	NR3C2	SLC2A5	31.49569751257152
15437	DACH1	ITSN1	31.49456841198143
15438	ZNF10	HSPB1	31.493881003687022
15439	PPP1R10	FAM110B	31.491971619754416
15440	CEBPD	ERCC1	31.488609420509523
15441	NFE2L3	C11orf65	31.48798359399364
15442	MITF	AZI2	31.487594458665527
15443	MAFB	NMRK1	31.48746483798992
15444	ATF3	GPAT3	31.48495647765398
15445	RAB7A	MITF	31.482847449441184
15446	PBX1	HLA-DRA	31.48265131452549
15447	FOXO1	GLCCI1	31.47766650478133
15448	MAFB	HK2	31.47309187126109
15449	THRB	YBX1	31.47264696907541
15450	TRMO	ANKRD55	31.47189711378996
15451	PPP1R10	SNAI1	31.471550895186777
15452	FOSB	OASL	31.47073071395733
15453	PRDM11	CALCR	31.470275221638804
15454	ID1	RNF19B	31.469666349996547
15455	HSPA5	H1-10	31.46962412951407
15456	SETBP1	MSR1	31.464644916180735
15457	KLF2	CEBPD	31.46141481907809
15458	NR4A2	SC5D	31.460506746533063
15459	MAFB	IFRD1	31.4599452399238
15460	BCL6	IL15	31.45757060114687
15461	ID2	HMGN5	31.457028400343383
15462	ESR1	AHNAK	31.452418833956266
15463	PPARG	ABCC3	31.451052449521125
15464	MXD1	H4C1	31.449898585689745
15465	ATF3	CHRNA5	31.447811398556254
15466	ID2	UTY	31.44759757032186
15467	XBP1	GPR132	31.44731865341743
15468	SOX5	CLEC2B	31.44632726715561
15469	PBX3	FGL1	31.44488502292788
15470	CEBPD	PDE7B	31.443906051157708
15471	JDP2	DDX3X	31.443100563258973
15472	ZNF10	ERRFI1	31.4426020768378
15473	CLK1	HEXIM1	31.438359253594356
15474	PRDM1	SAT1	31.43677376503648
15475	SOX5	HLA-DQA1	31.435420922642635
15476	KLF2	ERCC1	31.432711547916213
15477	RELB	PDGFB	31.43107601230802
15478	PRDM11	NCKAP5	31.430705605092143
15479	XBP1	SPOCK1	31.42813072329043
15480	TRPS1	LDLR	31.427418376455154
15481	TRIM69	TNFSF13B	31.421256999419843
15482	POLR2A	TSPYL2	31.41890870753165
15483	IRF8	MERTK	31.41804479969705
15484	PRDM1	GLT1D1	31.416494455132007
15485	ATF3	EDN1	31.41570028059301
15486	ZBTB16	CDKN1A	31.412187837519262
15487	ZBTB16	ANXA1	31.4096835148139
15488	FOS	RILPL2	31.40961603348548
15489	KLF2	DBF4	31.40910442362865
15490	JUND	DLG2	31.40822200547952
15491	HIF1A	ARHGAP25	31.405171717555884
15492	SOX4	UAP1	31.405075911648154
15493	RORA	ACMSD	31.403014458339992
15494	KLF12	UBA52	31.402609363169915
15495	POU3F1	RAB26	31.397866633982748
15496	FOSB	CDKN2B	31.396166338731444
15497	JDP2	ATP6V1B2	31.394570973730097
15498	HIVEP3	ANKRD6	31.393481636373487
15499	HMGB2	S100A10	31.390143854847917
15500	YBX1	RANBP2	31.38373274401025
15501	HIVEP3	CYTIP	31.38300247644221
15502	PRDM11	ESRRG	31.381321044352894
15503	YBX1	ANLN	31.380956861550363
15504	POLR2A	GTF2A1	31.37424088581372
15505	ZNF563	H3C1	31.37408116499119
15506	XBP1	ZNF92	31.36837348359224
15507	KDM2B	FOXO1	31.36814289908761
15508	KCNIP1	CD200R1	31.361360904354388
15509	NR3C2	NEXMIF	31.359788307547586
15510	MAFB	SNX8	31.35978767562296
15511	REL	RAB20	31.35926503006884
15512	PBX3	EPB41L3	31.35716770522544
15513	TRPS1	CLMP	31.357070847642408
15514	RBPJ	PLAA	31.35595319972524
15515	CLK1	DOK2	31.352685266978597
15516	SOX4	CD163L1	31.35223537534933
15517	KLF6	CA8	31.35170215101227
15518	ESRRG	NR3C2	31.344467082517056
15519	ZNF81	GLIPR1L1	31.339990441398
15520	SETBP1	CACNA1A	31.339797196726096
15521	ATF3	SRGN	31.33860880368985
15522	JUN	PAPPA2	31.337127833454307
15523	HIVEP2	DLGAP1	31.33659789347503
15524	RORA	KITLG	31.332045064421
15525	KLF12	HLCS	31.33098454073288
15526	MELK	IQCH	31.3305018122347
15527	ZNF81	FMO5	31.330101142100904
15528	ZNF563	FAM161B	31.328278078812044
15529	NR4A1	CHORDC1	31.32767227567183
15530	EGR1	HSP90AB1	31.32607362647305
15531	ZNF704	PARD3	31.324755006742485
15532	ESR1	PRKAR2B	31.32224332678049
15533	PPP1R10	FMN1	31.32056286987464
15534	FOXO1	CASS4	31.317564213961752
15535	ZNF490	PRAG1	31.31659171007096
15536	KLF12	CHODL	31.313531135064355
15537	UBB	MED12L	31.312743394526468
15538	RBPJ	SEL1L3	31.30890513327133
15539	UBB	MGAM	31.30610410104676
15540	SETBP1	WWOX	31.30073999829239
15541	RAB7A	XAF1	31.297643764124945
15542	HIF1A	UST	31.295732359915643
15543	MXD1	PHTF1	31.29568808695275
15544	CLK1	CYTIP	31.29536289334756
15545	KLF12	CD163	31.295112376272307
15546	MAFB	USP53	31.29477250839704
15547	JUND	CPA6	31.294252952499573
15548	ZNF10	DPP10	31.293243501158727
15549	TRPS1	TF	31.293169513432463
15550	TRPS1	TMEM71	31.29309800847763
15551	ATF3	RAB20	31.29261976357459
15552	EZR	LGMN	31.291068711934795
15553	FOSB	USP38	31.287855202223227
15554	KLF2	IRF4	31.286620709442293
15555	STAT4	IQSEC1	31.28353629518051
15556	PPP1R10	NDRG1	31.28208165514694
15557	MITF	TMSB10	31.28201723370807
15558	RORA	ASMTL	31.28196031566757
15559	KCNIP1	AGBL3	31.28116460396793
15560	ZNF563	CYP19A1	31.280672208837903
15561	EGR1	MAT2A	31.27854605484353
15562	HIVEP3	H1-0	31.27312382185222
15563	UBB	CENPP	31.27264938545636
15564	ZBTB16	ANK3	31.272538224731548
15565	NR4A3	ATF3	31.27194235297386
15566	ZNF563	NMRK1	31.270401656647447
15567	ARID5B	XAF1	31.267957204841085
15568	MXD1	TRMO	31.26356581032188
15569	KLF2	ACTRT3	31.25719942503303
15570	FOSB	SELENOK	31.25677467266837
15571	NR3C2	IFITM3	31.25138516987564
15572	PRDM1	HERPUD1	31.24821253752434
15573	FOS	PGRMC1	31.247027166322788
15574	AHR	ZNF804A	31.244769163935413
15575	REL	GPR155	31.243619658031875
15576	ZBTB16	ATP8B1	31.24332615323497
15577	ZBTB16	TNFSF13B	31.237847935238168
15578	HIF1A	MS4A4A	31.23735589691472
15579	HSPA5	SOCS6	31.23706282974025
15580	PBX1	GRM1	31.2357210456946
15581	AFF4	MAPK8	31.23255081230425
15582	KLF2	NR4A1	31.22813809555182
15583	HSPA5	TMC7	31.22669211119119
15584	MELK	KLRD1	31.22148366413873
15585	YBX1	POLR1F	31.22088238672316
15586	ZNF331	SPTLC3	31.220009970621483
15587	UBB	CX3CR1	31.21756469655909
15588	RORA	ITSN1	31.21686974866051
15589	JDP2	CXCR4	31.215842139196894
15590	SOX5	SCGB2B2	31.21045172854343
15591	KLF12	MCF2	31.207588413428425
15592	CLK1	HAMP	31.20536374807009
15593	ESR1	C3orf84	31.20314630479289
15594	AFF4	SERINC5	31.2030921725564
15595	RORA	ADGRG6	31.199284991221404
15596	SOX4	SQSTM1	31.19909996735809
15597	MCTP2	KBTBD12	31.1969352852689
15598	MXD1	ARHGEF3	31.195743581338974
15599	JUN	IL1RAPL2	31.193505546053164
15600	ZNF367	REXO5	31.19341588669271
15601	ID2	SPTLC3	31.18963282022299
15602	ZNF704	ANTXR2	31.18945362469745
15603	RORA	CA3	31.189026815092625
15604	HIVEP3	MERTK	31.18736103181808
15605	HIVEP2	ENPP2	31.18729177343471
15606	HSPA5	RAB7A	31.186418741569383
15607	NR4A1	IER5	31.18414643179009
15608	FOSB	MCC	31.181356428748288
15609	KLF2	CCL3L1	31.17923467409013
15610	SETBP1	S100Z	31.17590121005924
15611	KCNIP1	KIAA0825	31.16913558809572
15612	JUN	CD163	31.16890138132002
15613	TRPS1	CA3	31.168675144818916
15614	UBB	TNIK	31.16852695259343
15615	CEBPD	CA2	31.16683062162487
15616	REL	ATF7IP2	31.161406925177054
15617	RORB	ADGRL2	31.160499757427218
15618	SOX5	PCDH10	31.15895803388895
15619	MELK	CCK	31.15698526589868
15620	ZEB1	PTPRM	31.154081984838932
15621	UBB	CPA6	31.15333712665928
15622	JUND	HLA-DQA2	31.152640227554706
15623	HIVEP3	BICC1	31.1521048749467
15624	PBX1	BCL11A	31.14475494123951
15625	SOX4	RGS2	31.14445722888973
15626	JUNB	ERCC1	31.143987221613173
15627	PPP1R10	TAGAP	31.14355208947421
15628	ATF3	SELENOK	31.142781320627723
15629	FOS	EGR3	31.141695692043854
15630	ATF3	ICAM1	31.14126003549926
15631	ZEB1	RASGEF1C	31.137300204741248
15632	JUNB	VEGFA	31.13700955769496
15633	KLF2	HEXIM1	31.13187108284412
15634	KLF12	ASTN2	31.13168406259739
15635	ZNF563	RUVBL2	31.130264620370955
15636	NR4A2	EIF4A3	31.12789175576049
15637	CLK1	ELOB	31.12759143342304
15638	FOS	HLA-DRB1	31.125363169664222
15639	ANXA1	ABCA1	31.1244815795434
15640	MAFB	HSPA2	31.123958133389912
15641	TCF7L1	LILRB5	31.123916353078616
15642	YBX1	SLC11A1	31.12257551426315
15643	MXD1	ZNF490	31.122441767083345
15644	TCF7L1	FGF13	31.12177033059815
15645	ESRRG	GFAP	31.121329803135968
15646	NR3C2	FMO5	31.118708868508428
15647	FOS	ACSL3	31.113651043075382
15648	PPARG	FABP5	31.111934532667373
15649	ZNF563	PIK3R3	31.110887753373014
15650	ZNF385D	SHROOM3	31.11011313607616
15651	BCL6	RAB31	31.10902869763517
15652	ID1	TRNAU1AP	31.10747845157377
15653	NR4A2	DNAJB1	31.10692932779517
15654	FOSL2	GLIS3	31.104273728850117
15655	PPP1R10	H2BC8	31.103840242233783
15656	CEBPD	F8	31.10119035891942
15657	ZNF367	SYNE2	31.097140744040853
15658	TRPS1	SPOCK1	31.090643468969745
15659	FOXO1	SDK1	31.090131428121545
15660	FOS	HGF	31.089197882697853
15661	PPARG	PCLO	31.08631560777552
15662	ESRRG	TMEM178B	31.08498588312916
15663	EGR1	PLIN2	31.084564905363784
15664	HIF1A	GTF2IRD1	31.081088356517835
15665	ATF3	PXT1	31.08075607365254
15666	HIF1A	STAT4	31.078810920101017
15667	RORB	DLGAP2	31.07339359309942
15668	RORA	AGFG1	31.070838530447865
15669	EGR1	IRF4	31.068716673056137
15670	HUNK	HSPA4L	31.063937033261304
15671	PPP1R10	TULP2	31.060005253532
15672	PBX1	JAM3	31.059378685852757
15673	ESRRG	LAMA2	31.0567934258818
15674	PBX3	KDM2B	31.05438029458099
15675	JUN	CHSY3	31.050604023723576
15676	GLIS3	BACH2	31.049181120738204
15677	RORB	FMN2	31.047769791662628
15678	SOX4	RIN2	31.04632320832353
15679	FOS	XAF1	31.04598697825131
15680	KDM2B	PELI2	31.0444103492972
15681	CEBPD	WARS1	31.043341096433803
15682	FOS	GIPC2	31.042280678003824
15683	PBX3	UACA	31.040229432503335
15684	NR4A3	H2BC7	31.038669002354617
15685	ZNF563	ZCWPW1	31.0361961263674
15686	TRPS1	H3-3B	31.03079354136282
15687	TIGD4	LIPA	31.027751570175628
15688	KCNIP1	PEAK1	31.025355995407544
15689	THRB	RBMS3	31.025342449954746
15690	HIVEP2	CD163L1	31.021802293223065
15691	CREM	FMN1	31.019973218545104
15692	CLK1	NUP210L	31.016968493003635
15693	HSPA1L	USPL1	31.016897723716607
15694	ZNF10	KLF5	31.016424540287318
15695	CREM	RELB	31.015957453662427
15696	YBX1	HUNK	31.01448509515055
15697	ZBTB16	NLGN4Y	31.01246502948434
15698	HIF1A	TP63	31.01177911873632
15699	POLR2A	NUDT4	31.011654293781547
15700	JDP2	CREM	31.01149789324908
15701	NR4A1	DNAJB4	31.011380705340784
15702	FOSB	PGM2L1	31.010881884717403
15703	GTF2A1	PGRMC1	31.007498247039177
15704	MXI1	DNAH11	31.00626268003337
15705	EZH2	CLIC4	31.003535749749144
15706	JUNB	NR4A3	31.00190741915105
15707	PPP1R10	KLRG1	30.998390975012956
15708	JUN	HLA-DRB1	30.99522603238424
15709	CREM	TSC22D3	30.99436938969622
15710	KLF12	KCNMB1	30.991924421554334
15711	ZNF10	SLC2A3	30.991774115334696
15712	CREM	KCNIP1	30.988019862457207
15713	KLF2	AANAT	30.986992589561797
15714	ZNF711	KBTBD12	30.98561156579973
15715	NR1H2	H4C1	30.98417216699819
15716	SOX5	PZP	30.980441853991632
15717	MXD1	ESYT2	30.980080594460947
15718	KLF2	ERN1	30.97788483736932
15719	MITF	ZNF81	30.974021249493884
15720	JUND	RAMP1	30.97039141804097
15721	HIF1A	IL3RA	30.969351420478024
15722	EGR1	RGS2	30.96737049360448
15723	JUNB	IFRD1	30.96695790875695
15724	REL	TNFRSF11B	30.96467425284698
15725	PBX1	KIT	30.964091766827146
15726	ATF3	H2BC7	30.96194198404996
15727	TRPS1	IQCJ-SCHIP1	30.958497588214403
15728	KLF6	ARHGAP25	30.95839665961924
15729	KCNIP1	CCDC171	30.95589799929281
15730	ZNF704	PSD3	30.954289929671656
15731	PBX3	ITGA4	30.95379504606653
15732	NR4A1	BTG2	30.95048537757774
15733	AFF4	RANBP2	30.95033326849816
15734	XBP1	IL4I1	30.950006150654144
15735	JUNB	MAP3K8	30.947514081822387
15736	ARID5B	PIP5K1B	30.945514286466832
15737	RBPJ	TPRG1	30.94366923461748
15738	TIGD4	DHRS9	30.94343716595705
15739	JDP2	MERTK	30.943361398317656
15740	JUN	CADM1	30.942521387983568
15741	FOSB	YBX1	30.940270883482984
15742	JUN	ETV3	30.935295248246256
15743	MELK	FRY	30.933801747043876
15744	JUND	ROBO2	30.930201716826957
15745	ZNF10	WDR74	30.93009740438128
15746	XBP1	PITPNC1	30.92958353867783
15747	XBP1	SIPA1L1	30.927395043462926
15748	GLIS3	HIVEP2	30.924901136506257
15749	PBX3	SFMBT2	30.92326022965847
15750	UBB	HMMR	30.923093672877656
15751	JUNB	ZBTB16	30.92022996435165
15752	GTF2A1	SESN3	30.9183046328202
15753	ZBTB16	HLA-DQB1	30.91294851641247
15754	DACH1	CD36	30.91282442133743
15755	JUND	C12orf40	30.90965629634125
15756	UBB	TBC1D32	30.90941861499801
15757	UBB	JUN	30.904907341217044
15758	NR3C2	ADGRB3	30.902638675048387
15759	NR4A1	DOK2	30.900290378368144
15760	ZNF563	GAS2	30.89964226990791
15761	TRPS1	ASPN	30.899449205162835
15762	CEBPD	GLCCI1	30.89842839094259
15763	PBX1	SLC35F3	30.89644544815339
15764	UBB	SLC11A1	30.891740355995577
15765	AFF4	SLC35D1	30.891296915238023
15766	PPP1R10	FEZ1	30.88789532323893
15767	ANXA1	RASGEF1B	30.887397079908496
15768	BCL6	CNTN6	30.88652499878792
15769	REL	CLEC2B	30.87836159619485
15770	KLF2	H2BC6	30.87746450403179
15771	ARID5B	TNFAIP8L3	30.876318371433168
15772	REL	IL4I1	30.875974510580377
15773	JUND	NEB	30.875795252025707
15774	CEBPD	MID1	30.875497265710443
15775	ZBTB16	SDC2	30.87140796818985
15776	EGR1	NUDT4	30.86995752609956
15777	ESRRG	RIMS1	30.866281512715503
15778	THRB	ZDHHC19	30.86614034572
15779	CLK1	MXI1	30.8605010739468
15780	ZNF10	TSPYL2	30.858071955516635
15781	YBX1	SEC14L1	30.85779990867718
15782	CREM	SLC2A5	30.8559192754051
15783	FOSB	TXLNB	30.855821160905187
15784	YBX1	SPACA5	30.8551397935226
15785	EGR1	CA2	30.854741933182652
15786	CEBPD	MAPK8	30.85443451797461
15787	ZNF10	VPS18	30.853013178566364
15788	ID2	IQGAP2	30.847491024970736
15789	MAFB	PSTPIP2	30.847083184987294
15790	FOXO1	LGR4	30.84580593493691
15791	ID2	P4HA1	30.84203580056232
15792	EZH2	ABHD3	30.8419940660788
15793	STAT4	PCSK5	30.84035298093952
15794	JUND	CSGALNACT1	30.83995740616796
15795	RORA	SLC26A8	30.833590395920517
15796	UBB	BTBD2	30.83309937437932
15797	TRPS1	MT2A	30.83262244938486
15798	PBX1	ZNF704	30.832399806877447
15799	YBX1	SLC9C1	30.830495782142748
15800	HIVEP3	B3GALNT2	30.82938384831434
15801	CEBPD	MYLK	30.82870600278635
15802	ARID5B	ABCC6	30.82387563068636
15803	IRF8	MGLL	30.822577364315368
15804	MAFB	TBPL1	30.82242009509763
15805	KDM2B	RTTN	30.82022251034036
15806	AFF4	PER3	30.81996134101774
15807	NR3C2	APOE	30.81900874741539
15808	UBB	SOX5	30.816773808552043
15809	KLF6	GPNMB	30.81656332926585
15810	EGR1	NFE2L3	30.81383306887324
15811	EGR1	RAB11A	30.81060619884515
15812	PPP1R10	OLR1	30.80846943012519
15813	SOX4	IFITM3	30.8076860038158
15814	NR4A2	TAGAP	30.807567977980867
15815	FOSL2	DHRS9	30.807288285193643
15816	PBX1	SYT16	30.806318824403416
15817	KCNIP1	TMEM163	30.80553073218873
15818	HSPA5	NHS	30.80538127657852
15819	PRDM11	TMEM163	30.80277355386397
15820	KLF12	RFC3	30.797216538023072
15821	JUN	ANGPT2	30.79610948115989
15822	FOS	UBASH3B	30.79485031002539
15823	BCL6	LDLRAD3	30.793502330414547
15824	RORA	PDGFD	30.793073689690463
15825	ARID5B	VNN1	30.78886712439232
15826	ZBTB16	CECR2	30.788843100783076
15827	PPP1R10	SRA1	30.78825021543
15828	MCTP2	GLIPR1L1	30.784696379690644
15829	JUN	USP53	30.78412179654705
15830	ZNF821	WDR12	30.782993969781774
15831	ARID5B	GNA13	30.782940037690548
15832	RORA	HRK	30.781619430805364
15833	ZNF385D	VCAN	30.779523791892487
15834	CREM	SLC37A2	30.77805201863949
15835	SOX4	CTH	30.776881385483765
15836	HIVEP2	RAMP1	30.773373420082635
15837	ATF3	ERCC1	30.773196808792378
15838	REL	AREG	30.771131226331125
15839	ATF3	FAU	30.770946019051426
15840	NR4A1	GPR155	30.770849601395454
15841	PBX3	NR3C2	30.76729246467849
15842	HIVEP1	CYRIA	30.766511260960534
15843	ATF3	NSUN6	30.764503486118805
15844	MDM2	UTP6	30.76051265561086
15845	IRF8	SDC2	30.760027073067068
15846	SETBP1	APCDD1	30.75805854735748
15847	ZNF81	PTPRB	30.75471532166721
15848	REL	GUCY1A1	30.75396052096276
15849	UBB	KPNA2	30.74794041068273
15850	JUN	GFAP	30.74502237927755
15851	MITF	LGALS1	30.743879979722923
15852	MELK	THSD7A	30.743141722036658
15853	MITF	PRDM11	30.740753026360743
15854	UBB	SLC29A3	30.736947781879383
15855	ARID5B	KCNE1	30.73590369618081
15856	YBX1	BTBD2	30.727608273742685
15857	KLF2	PLIN2	30.727332294483627
15858	ATF3	CCDC121	30.726611983144046
15859	KLF12	CCDC30	30.726507796874905
15860	YBX1	SLC38A2	30.725391368071264
15861	FOS	AFF4	30.725261043581853
15862	ZNF704	ASTN2	30.72500795803675
15863	ID2	TRMT10A	30.724676262703596
15864	FOSB	SLFN5	30.723008643155705
15865	JUN	LIMK2	30.722717047255465
15866	JUND	ATP8B1	30.72126286491851
15867	KLF12	RACK1	30.71698197689312
15868	REL	INHBA	30.71575601906379
15869	TRPS1	SLC26A3	30.71524275417564
15870	KLF2	SUCO	30.714884784740956
15871	XBP1	JUNB	30.714396845492526
15872	ZBTB16	SPTLC3	30.7127236081587
15873	HSPA1L	TNF	30.71173170649905
15874	ZNF81	CCDC18	30.70806756275853
15875	NFIL3	CEMIP2	30.70588993896531
15876	PBX3	ADCY9	30.70362685290029
15877	UBB	PGRMC1	30.701293025571744
15878	JUND	DLGAP2	30.69773942709487
15879	CLK1	TTC33	30.69605162867544
15880	ATF3	AANAT	30.689380785939917
15881	JUND	H3C10	30.688028956770943
15882	PRDM1	UBAC2	30.68103748397234
15883	KCNIP1	LYZ	30.67846746139904
15884	TWIST2	HSPA4L	30.677322001878515
15885	BCL6	PAM	30.67543066264401
15886	ZNF563	WDR74	30.674079442789747
15887	HIVEP3	ZC3HAV1	30.674012160550884
15888	TIGD4	TMEM163	30.67260063150081
15889	NR4A1	IL10	30.67241143307015
15890	YBX1	LITAF	30.66498886068509
15891	CLK1	COL4A2	30.66487312943128
15892	ZNF563	PPP1R13B	30.66044775256684
15893	EGR3	RASGEF1B	30.658147897410537
15894	MXD1	KIFBP	30.656788992402223
15895	PRDM1	NLRP3	30.655412803238924
15896	JUN	ESRRG	30.650823400054183
15897	ZNF490	PRTFDC1	30.64894513640691
15898	UBB	HSPH1	30.64607300641448
15899	ZNF821	TBCCD1	30.645028073872343
15900	ID2	MORF4L2	30.64244695447739
15901	HIF1A	MX2	30.640410571128704
15902	PRDM1	FAM177B	30.638836448630453
15903	NR3C2	SDK1	30.637799148397495
15904	MITF	PLAT	30.637625083318405
15905	MITF	MAGED1	30.636820386835456
15906	ID2	FRMD3	30.636472900844925
15907	CREM	EIF2AK3	30.63587618565789
15908	UBB	WDR12	30.63039377909168
15909	KDM2B	GUCY1A1	30.62713096650325
15910	POLR2A	SLC45A4	30.625943123782356
15911	AHR	IQGAP2	30.62441368592417
15912	RORB	TF	30.623130544995483
15913	SOX4	MX2	30.62277673466244
15914	NR3C2	ANKRD22	30.62053784656445
15915	FOXO1	CNNM2	30.619478834768756
15916	NFIL3	ARL4C	30.616277397801237
15917	ESR1	STK32B	30.616252943478884
15918	HIVEP3	ALG14	30.61351818537573
15919	HMGB2	LDHA	30.607555689367235
15920	ZNF385D	SCD	30.60250895746113
15921	FOS	HAX1	30.600109803976025
15922	SOX5	RANBP17	30.59807757098097
15923	MITF	MCOLN2	30.589789021391603
15924	BCL6	SCYL2	30.583140873518804
15925	BCL6	BIN1	30.58273399380344
15926	UBB	NCAM1	30.58236781673211
15927	SETBP1	COMMD6	30.58151011512809
15928	EGR1	BNIPL	30.57919079079605
15929	JUN	PRDM1	30.57626394858297
15930	HSPA5	TNFRSF11B	30.575085817802982
15931	KLF2	GABARAPL1	30.572376204928357
15932	ESR1	RNLS	30.570573947861355
15933	NR4A2	KLHL15	30.570400927270157
15934	FEZ1	RILPL1	30.566150024407182
15935	SOX5	TEK	30.5659135259126
15936	HMGB2	FAU	30.565239722013605
15937	NR1H2	TRIM69	30.56386775007473
15938	ID2	CITED2	30.56187383792201
15939	NR3C2	GAPDH	30.5613699574777
15940	MAFB	TEX14	30.557896388121183
15941	MELK	SLC7A14	30.55580215253053
15942	EGR1	H4C5	30.5555718055702
15943	JUND	GLO1	30.55422910858722
15944	SOX5	KIAA1671	30.551771541174507
15945	AFF4	GTF2IRD1	30.551438814181104
15946	MELK	CALM2	30.55121400374029
15947	REL	RAB11A	30.548734313578255
15948	SOX5	PTPRG	30.547251367863907
15949	XBP1	UBL5	30.54304224122221
15950	REL	PTGER4	30.54068531885351
15951	KLF12	ADAMTS19	30.5380240114448
15952	POLR2A	SLFN5	30.537997433165756
15953	PPARG	ANKH	30.535671977177994
15954	HSPA5	MAP3K21	30.53296077044868
15955	PPARG	NCEH1	30.53129383004635
15956	KLF2	UBE2D1	30.52977336073121
15957	NR4A1	ID2	30.52944939131777
15958	NR6A1	FGL1	30.529321186554547
15959	CEBPD	C12orf42	30.52388540368
15960	KLF2	MLF1	30.52156009717151
15961	SOX5	DACH1	30.519436453246826
15962	XBP1	MGLL	30.51850849572597
15963	MAFB	HTRA4	30.51791412885872
15964	MXD1	NFIL3	30.51222237821472
15965	ARID5B	STAT4	30.50683596004032
15966	AHR	MDFIC	30.50638725676678
15967	MELK	RFX2	30.504867301958324
15968	ZNF10	USP13	30.500816666820032
15969	SOX4	WDR12	30.50040119232913
15970	SETBP1	TBL1X	30.49234481912013
15971	ZNF10	MXD1	30.490134050667987
15972	JUND	TBC1D8	30.490066998750635
15973	PRDM1	SULT1C4	30.48815925905104
15974	NFIL3	IL18R1	30.48791259069381
15975	CLK1	HSPA4L	30.485551294968687
15976	ZNF367	DEPDC1B	30.484597307483597
15977	FOXO1	ST6GALNAC3	30.484584816186143
15978	ARID5B	ANKUB1	30.484132299083637
15979	XBP1	NFKBIZ	30.482253843821145
15980	SOX5	ZEB1	30.480170254540692
15981	FOS	FBXL14	30.479476981570805
15982	UBB	SLC1A2	30.47681422120119
15983	BCL6	ZNRF3	30.475646039469662
15984	RAB7A	EPSTI1	30.47305610936887
15985	ID1	IER5L	30.472489354531717
15986	MELK	SPACA5	30.471310565134424
15987	KCNIP1	MED12L	30.471046406853727
15988	ZEB1	PLCL1	30.466743674968463
15989	HIVEP3	STMN1	30.465837581045424
15990	FOSB	MAP3K13	30.465359408154036
15991	SOX4	HESX1	30.46485250531368
15992	ZNF10	NSUN6	30.459906839023432
15993	RELB	CD83	30.45832606450912
15994	NFE2L3	CCDC181	30.456925878464503
15995	FOSB	ZSCAN31	30.45422144841976
15996	ZNF385D	EFEMP1	30.453680311659557
15997	GTF2A1	SSPN	30.452431314707333
15998	ANXA1	S100A6	30.449683194351795
15999	PPARG	ATP6V1B2	30.449485821120504
16000	NR4A1	TCEAL9	30.44608260403361
16001	ZNF563	NUDT4	30.442641469327377
16002	KCNIP1	SAT1	30.44264072714292
16003	JUN	SCN11A	30.44257147856912
16004	UBB	CFAP74	30.442417725190765
16005	PPP1R10	PHLDB3	30.44229515122768
16006	HIF1A	INSR	30.438757811670083
16007	SOX5	CC2D2A	30.43391314312685
16008	KLF2	CCDC181	30.431234644376413
16009	FOXO1	MRC1	30.430186847413985
16010	ATF3	RACK1	30.427268109611013
16011	SETBP1	C12orf42	30.42513091634719
16012	THRB	BEX2	30.422929604511666
16013	ANXA1	ADAMTS2	30.41898759013252
16014	FOSB	ENC1	30.418567548528078
16015	SNAI1	TRNAU1AP	30.418232387622503
16016	ESR1	CENPP	30.41594486707405
16017	HSPA1L	ECD	30.40938071933051
16018	SOX4	PMVK	30.40872517006713
16019	NR4A2	C4orf33	30.403941522001908
16020	NFIL3	MAT2A	30.401839110639944
16021	NR3C2	CRIM1	30.39996471393057
16022	RBPJ	TMEM140	30.39773012951004
16023	NR4A3	PCSK5	30.396509729253587
16024	PPP1R10	ERBB3	30.39363680949202
16025	JUND	OST4	30.393297157923044
16026	IRF8	FAM177B	30.3923962722665
16027	HSPA1L	ALKBH5	30.39221270232736
16028	RORA	OVCH1	30.389732314385014
16029	UBB	CDK1	30.385961791208214
16030	JUN	RHEX	30.38541747677948
16031	POLR2A	EPAS1	30.384974034213755
16032	FOSB	RAB26	30.37930660823305
16033	UBB	TARS3	30.378897121682414
16034	CREM	NCMAP	30.376478205325544
16035	SOX4	CACNA1A	30.373960583000372
16036	MITF	MRC1	30.37329880922076
16037	ATF3	C4orf33	30.3725976785996
16038	HIVEP1	MALT1	30.372480895111543
16039	NFKB1	DNAJC1	30.37210870098291
16040	CLK1	NRIP3	30.37062698392809
16041	FOSB	H4C8	30.369767944794468
16042	NFIL3	VEGFA	30.369103874439183
16043	ZNF385D	ANGPTL1	30.36618550242684
16044	BHLHE40	NUPR1	30.36481829531272
16045	MXI1	EGLN3	30.364069549009223
16046	KLF2	TMEM52B	30.363786338766456
16047	EGR1	ELAVL4	30.362998947483025
16048	AFF4	ATF7IP2	30.36160970959207
16049	ANXA1	DHRS9	30.353595916799136
16050	CEBPD	TIMP1	30.35302954276826
16051	SOX4	CDC42EP3	30.35191812572249
16052	AFF4	SEC14L1	30.351077927536345
16053	BCL6	CPA6	30.35008834330621
16054	RORA	KCNQ3	30.347383456463728
16055	JUN	RAB27A	30.345133994124428
16056	BATF	PROS1	30.344244166228144
16057	PPP1R10	LSAMP	30.34383831632652
16058	MITF	GNG12	30.342204759807636
16059	PBX1	PALM2AKAP2	30.339565142755266
16060	CREM	RNF122	30.337525349847528
16061	KLF2	CA8	30.336967077197304
16062	HIVEP1	FLVCR2	30.33378508886129
16063	AFF4	RGL1	30.32995366471253
16064	POLR2A	CROCC	30.32893489602525
16065	ATF5	TMEM163	30.327638275872925
16066	MDM2	PLPP1	30.32742347091016
16067	ANXA1	FOSL2	30.325691866208487
16068	KLF2	PPP1R2	30.325174841777745
16069	FOSB	CCDC138	30.31974998844314
16070	FOSB	KPNA2	30.318556169438565
16071	CEBPD	CPNE8	30.31842916993141
16072	JUND	ICAM1	30.317542770867952
16073	KDM2B	USP9Y	30.309741145705395
16074	NR1H2	PPP1R3C	30.30632071771028
16075	CREM	MAP3K13	30.30403788219696
16076	MXD1	YWHAQ	30.30227217143152
16077	FOSB	FADS3	30.301270708695
16078	ID2	CC2D2A	30.292940591468653
16079	MAFB	YBX1	30.288717668097515
16080	ZBTB16	HCST	30.28708000707717
16081	MAFB	RASSF8	30.284948374451016
16082	CEBPD	RASSF8	30.28201247831081
16083	UBB	SAMD4A	30.275257117207627
16084	ESRRG	APOC1	30.27252236858411
16085	NR4A1	ARRDC3	30.26774675474552
16086	MITF	C2CD3	30.266602365989204
16087	KLF12	CNNM2	30.26544971112361
16088	CLK1	CCDC134	30.26433389384234
16089	ESR1	RANBP17	30.2631984712514
16090	MELK	SOX5	30.26139367076539
16091	IRF8	RBPJ	30.26099886811912
16092	FOSB	UBE2D1	30.257049156681624
16093	PBX1	DAB1	30.25377227252064
16094	ESR1	P2RY8	30.253521502763935
16095	ZNF10	BZW2	30.253108541732708
16096	JUN	PM20D1	30.252582919841835
16097	ZNF821	PMEL	30.25253199494548
16098	ZNF10	CLN6	30.249873207226173
16099	UBB	WLS	30.24772944700018
16100	PRDM11	CCDC102B	30.24700974158148
16101	ATF3	STX11	30.246428203716302
16102	FOSL2	IL1RAP	30.244408545392773
16103	HIVEP2	BATF	30.23855735009377
16104	ID2	ESRRG	30.23834535389001
16105	KLF12	PRICKLE2	30.236874555151765
16106	KLF2	IL10	30.23618121749121
16107	NR4A3	SRGN	30.236072836346228
16108	ZNF10	STARD5	30.23583415308441
16109	NR1H2	CYP19A1	30.23451357592348
16110	FOSB	TSGA10	30.234092398774298
16111	HIVEP2	SLC22A23	30.231089592526512
16112	XBP1	DAB1	30.23037666204576
16113	MELK	PCLO	30.229970043957582
16114	ESR1	TTN	30.228327127693586
16115	ZNF331	RGS1	30.222437515362707
16116	JUND	OLR1	30.217989304247755
16117	ID2	CACNA1A	30.217600353336508
16118	KLF6	CCT4	30.21698955183009
16119	HSPA5	NUP58	30.216601189976505
16120	AFF4	APOC1	30.216289764073988
16121	AFF4	RAB11A	30.214208935968085
16122	CLK1	ATP1B1	30.21381495219381
16123	JUND	MERTK	30.212588054366183
16124	NR4A2	RASGRP3	30.20933898470532
16125	KLF6	KLF2	30.206972453876748
16126	THRB	HIVEP3	30.2068077858722
16127	RORA	SLC22A23	30.205832624833537
16128	ARID5B	PDGFC	30.20310475749294
16129	ZNF711	RASGEF1C	30.202318785096125
16130	UBB	GBE1	30.199991423888928
16131	UBB	DPYD	30.1984289589016
16132	SOX4	HSPB1	30.19801228258672
16133	SETBP1	EEF1B2	30.19723139230953
16134	ZNF331	GPNMB	30.19391944151511
16135	RORB	PTPRT	30.193150566479872
16136	UBB	GRID2	30.191239829443678
16137	MAFB	HSPA1L	30.185049836264287
16138	HSPA5	LIMK2	30.18405899576073
16139	NR4A1	PTGS2	30.183973800678974
16140	ATF3	FBXO16	30.178843783182806
16141	POLR2A	NDRG1	30.17855817326597
16142	PPARG	BACE2	30.176876278514392
16143	PBX3	ARHGAP18	30.17590417247448
16144	KLF12	P2RY12	30.1742152883961
16145	NR3C2	CATSPERE	30.17194266791003
16146	RORA	RRAS2	30.17120238571708
16147	RORA	ADAM12	30.170542160463885
16148	ZNF385D	PLEKHA5	30.169655737103657
16149	XBP1	FAM117B	30.167988948481877
16150	CREM	BIN1	30.166389958780517
16151	CEBPD	PPFIBP1	30.159586873852025
16152	CREM	NRP1	30.15907872626149
16153	CLK1	HMGCS1	30.15647070499448
16154	MDM2	JAM2	30.155778602174436
16155	NR3C2	PCED1B	30.155433027124825
16156	JUN	MAP3K8	30.15462116079375
16157	PPP1R10	DNAJB9	30.151229226520183
16158	YBX1	GRAMD2B	30.15002475033199
16159	SOX4	DHRS9	30.149580430569
16160	RFX2	KNL1	30.14547753684826
16161	JUN	KLHL6	30.14308616233369
16162	FOSB	PHTF1	30.142443162580506
16163	CEBPD	ATP6V1B2	30.14213552466463
16164	KLF2	RUVBL2	30.138042960150084
16165	GTF2A1	SERTAD2	30.13739389940841
16166	PBX3	MELK	30.13589477443354
16167	NR4A3	MAMLD1	30.13434396584985
16168	JUND	SPTY2D1	30.13431183886003
16169	FOSB	DSEL	30.12930000063959
16170	ID2	ARF4	30.128470268222312
16171	ZNF10	GTPBP1	30.127353588271635
16172	HSPA5	SAMD12	30.12686212966753
16173	CREM	CXADR	30.126832661345095
16174	YBX1	BRINP2	30.126059968736087
16175	MITF	MAN2A1	30.12054784600564
16176	NR1H2	SLFN5	30.11895431937684
16177	ZNF331	DHX34	30.118495487116807
16178	MAFB	TREM1	30.116457615678037
16179	ATF3	MXI1	30.11442747426426
16180	SOX4	SLC18A1	30.1122007746896
16181	HIVEP3	GLDN	30.106857330911303
16182	JUND	DPH6	30.103746033660748
16183	MELK	HLA-DRB1	30.102070028459988
16184	ESR1	SLCO3A1	30.10059636000584
16185	MCTP2	WLS	30.099279563922934
16186	HSPA5	MT2A	30.09524411746238
16187	ZEB1	PHACTR1	30.094913108055987
16188	RORA	IFITM3	30.092750566308904
16189	UBB	TSC22D1	30.092568717258555
16190	PPP1R10	CAB39L	30.09235549471591
16191	MAFF	RASGEF1B	30.09082103197951
16192	NR4A1	DUSP10	30.079349991518505
16193	UBB	PBX3	30.0783810248024
16194	YBX1	FBXO32	30.075254139202112
16195	JUN	CDKN3	30.07416776673836
16196	CLK1	NPL	30.07009390432704
16197	IRF8	SLC29A3	30.06781165463157
16198	MITF	SESN1	30.06613011777894
16199	XBP1	SOX4	30.0643616992597
16200	CLK1	TIPARP	30.06280822031712
16201	ESRRG	DLGAP1	30.062071799843785
16202	AFF4	AHI1	30.060447340647432
16203	ZNF704	CPNE8	30.056348910005283
16204	FOS	ERN1	30.051976359355127
16205	RBPJ	NPFFR1	30.049873518189923
16206	ZNF10	CCDC121	30.04632515173726
16207	POLR2A	SPSB1	30.043747173478412
16208	YBX1	HEPN1	30.041630609799277
16209	JUN	LDLR	30.03929172504665
16210	HIF1A	H2AC20	30.037026294807628
16211	KDM2B	PRAG1	30.036057937430968
16212	UBB	KLHL6	30.034741777920903
16213	ZNF331	SNTB1	30.031337829650237
16214	ZBTB16	SLC2A3	30.023678363730617
16215	IRF8	USP13	30.02314260980397
16216	CLK1	CD83	30.021463260864586
16217	ZNF385D	IQCK	30.02139215764937
16218	AHR	EYA2	30.020951533444897
16219	ID1	PPP1R13B	30.01939977940057
16220	XBP1	TSPAN5	30.01720561728257
16221	YBX1	SPTAN1	30.016698172775275
16222	RORA	OST4	30.016430575102717
16223	FOSB	CSF1	30.0109329290022
16224	NR4A1	SCML1	30.009867413918847
16225	PPP1R10	GTPBP1	30.008396227766585
16226	EGR1	SLIT2	30.008102411629828
16227	MDM2	FAM177B	30.007331579387724
16228	JDP2	PAPOLG	30.00720610354005
16229	JUND	H2AC8	30.006945192298275
16230	POLR2A	FAM241A	30.00684711600132
16231	EGR1	OSM	30.006797292533307
16232	THRB	LAMA2	30.00516078901913
16233	ZNF563	NSUN6	30.004963822208573
16234	ZNF385D	CHSY3	30.00384083992685
16235	CEBPD	REEP1	30.00342956605366
16236	NR1H2	SUCNR1	30.003138574459918
16237	TRMO	CROCC	30.003093456602542
16238	MXD1	ERO1A	30.00258212109933
16239	JUND	ERC2	30.00167659245876
16240	SOX5	VWC2	29.998563766091102
16241	MXD1	PPP1R10	29.997141444474483
16242	ZNF331	KLHL6	29.996131303813197
16243	RORB	SYT16	29.995130872615903
16244	POLR2A	DDX3Y	29.99465821313114
16245	PBX3	GAS7	29.99208261864753
16246	YBX1	GFRA2	29.99015390032121
16247	JUNB	NPAS3	29.98927583718322
16248	YBX1	DUSP10	29.988112904277813
16249	SETBP1	SOCS6	29.986811990195157
16250	MAFB	IFT122	29.982721946935943
16251	AHR	MACC1	29.982589499082604
16252	CEBPD	SDK1	29.98247717099604
16253	SOX5	STS	29.979315710904668
16254	MAFB	ITGA4	29.97925135143286
16255	ATF3	H2AC16	29.97842694530144
16256	ANXA1	IQSEC1	29.9782610441459
16257	SLC18A1	TANC1	29.97705092490136
16258	MAFB	PNP	29.976850700156064
16259	UBB	NSUN6	29.97536288901741
16260	REL	DNAJB6	29.97261244095503
16261	RFX2	DIAPH3	29.97201810613719
16262	YBX1	TCERG1L	29.971879746659184
16263	ID2	NR3C2	29.969358788027293
16264	FOS	TPRG1	29.9687565984426
16265	MCTP2	SOX5	29.96848204380656
16266	ZNF563	ARHGEF3	29.966587342882352
16267	CREM	FOS	29.965641988272854
16268	ZNF563	NET1	29.963113990973756
16269	SETBP1	ARHGAP18	29.96299737846293
16270	ZNF385D	HLA-DPA1	29.96203771129809
16271	MXD1	AFMID	29.96075452166973
16272	ATF3	JAG1	29.958303222902668
16273	MXD1	CKS2	29.95802568586632
16274	ANXA1	ABCA6	29.957662504492045
16275	HSPA5	MTSS1	29.95582449809226
16276	PPARG	WARS1	29.95568624496903
16277	NR3C2	SLC11A1	29.95439741982115
16278	HMGB2	CHI3L1	29.95047638311685
16279	CLK1	HCST	29.95037664300076
16280	CREM	ROR2	29.949819432908438
16281	AFF4	GMCL1	29.946143511470638
16282	YBX1	PMVK	29.944973215370677
16283	ID2	UBC	29.94460234059862
16284	RORA	APBA2	29.94127469592878
16285	AFF4	EEPD1	29.939569892336003
16286	ZNF704	ANK3	29.93775932134688
16287	ID2	UBA52	29.937229311072333
16288	JUNB	PCDH9	29.936677776122792
16289	AFF4	PHACTR1	29.93004144830945
16290	MITF	CD247	29.92757999832284
16291	ZBTB16	SLC2A5	29.921085367761755
16292	HSPA5	FPR3	29.91956955302461
16293	PRDM1	TNFAIP3	29.91911067213969
16294	RAB7A	GBE1	29.918168581005748
16295	SOX5	NNAT	29.91700941870474
16296	ZBTB16	LDHA	29.914625985758697
16297	YBX1	PLIN2	29.91449832515369
16298	SETBP1	NUPR1	29.91249529901097
16299	ID1	BZW2	29.91226958653384
16300	KDM2B	HDAC9	29.908638978021045
16301	JUND	SPATA1	29.907681697102184
16302	KCNIP1	SLC40A1	29.906712864081324
16303	PBX1	AMPH	29.90564949158543
16304	ZNF10	TMOD1	29.904902717460168
16305	YBX1	CCDC196	29.90444690676306
16306	SLC18A1	STAC	29.899079684393516
16307	MELK	CACNB4	29.898587943426364
16308	CREM	RHOB	29.895212879646547
16309	KLF2	TMEM184C	29.894500998785745
16310	JUN	ACTN2	29.894391531039027
16311	IRF8	ANTXR1	29.891830375606688
16312	FOS	BASP1	29.88982079104383
16313	AHR	GLYATL1	29.8893466895782
16314	ANXA1	MSR1	29.88924518736758
16315	PPARG	PDE7B	29.88746280728185
16316	MELK	KIF18A	29.88685243475842
16317	KLF2	PRSS12	29.885749095103467
16318	KLF12	PCDH17	29.88489172588318
16319	EGR1	H2BC4	29.882911859091653
16320	SOX4	BORCS5	29.881482737132448
16321	YBX1	GUCY1A1	29.879327702742977
16322	RORA	PTCHD4	29.87891374748369
16323	PBX1	CXCL14	29.87781389147081
16324	PPP1R10	AHCY	29.87599260556271
16325	TRPS1	IQCK	29.87567306975096
16326	XBP1	CEBPD	29.8744170360659
16327	ATF3	ZNF490	29.873339867063105
16328	HIF1A	H1-5	29.872947519762
16329	KDM2B	GNG2	29.872945453561748
16330	ADARB1	FLT1	29.872593096043623
16331	ZNF563	ERBB3	29.87136910040944
16332	ZBTB16	EIF1AY	29.86998084170537
16333	XBP1	UNC5D	29.869029658759484
16334	KDM2B	KIF26B	29.86790435076739
16335	MCTP2	NLGN4Y	29.86660809059057
16336	PPARG	ANKRD6	29.86217605515114
16337	BHLHE40	LDHA	29.861551192567347
16338	MDM2	CSGALNACT1	29.861031099716893
16339	CLK1	DDIT4	29.861028125952053
16340	RBPJ	COBLL1	29.859084278831983
16341	KCNIP1	CALM2	29.85853608128192
16342	ID2	SVOP	29.856174989259284
16343	MXD1	CEP78	29.853065392361785
16344	NR4A2	NPL	29.851850892475568
16345	AHR	LYVE1	29.848728843969035
16346	FOSB	AURKA	29.846899660914406
16347	HSPA5	H1-5	29.846173059614443
16348	ZNF10	KLHL11	29.846160323987597
16349	NR4A3	ASMTL	29.845988741809798
16350	JUND	RASGEF1B	29.84583606252158
16351	MXD1	SLC39A8	29.84427189430544
16352	PPP1R10	PPA1	29.843804877098005
16353	JUND	PDE4D	29.843625028287136
16354	MITF	CCDC170	29.84291823994941
16355	JUND	DHRS9	29.842201867449592
16356	PPP1R10	CHSY3	29.839387441309214
16357	EZH2	PPP1R13B	29.83774742756023
16358	EGR1	PLEKHG2	29.835516078479653
16359	JUN	RGS1	29.835353530577887
16360	HIF3A	GFAP	29.83448429563519
16361	CLK1	EPSTI1	29.833597125845035
16362	REL	NR4A1	29.833107778007456
16363	HSPA1L	ATF3	29.83221033017433
16364	MAFB	SOX5	29.829996044897666
16365	KLF6	TUBA1B	29.824969641861145
16366	HIVEP3	STARD13	29.822272255115365
16367	MITF	DRAM1	29.81949569839616
16368	HIF1A	RAMP1	29.81474731402423
16369	PPP1R10	ERI1	29.81280019238708
16370	ATF3	LIMS1	29.807698920690157
16371	NFE2L3	INKA2	29.80524666887312
16372	ID2	SPIRE2	29.79903621303812
16373	JUND	ZNF81	29.7983442781711
16374	FOSL2	STAB1	29.798197959234614
16375	PPP1R10	XAF1	29.797645684084667
16376	ZNF331	PDGFB	29.796456062433723
16377	ID2	HESX1	29.795856127738205
16378	SOX4	FAM81A	29.78887947065469
16379	FOSB	ACTRT3	29.786637038325683
16380	ID2	BCAS2	29.78447485704876
16381	RORB	MT3	29.781401043628797
16382	IRF8	GLCCI1	29.779449110038435
16383	DACH1	PMP22	29.766367600024903
16384	NR1H2	RASL11A	29.76440864134704
16385	MAFB	HEXIM1	29.7639461552566
16386	TP63	TPRG1	29.76345858790837
16387	KLF2	MORC4	29.76217744837455
16388	JUND	EIF1AY	29.760439066107235
16389	GLIS3	NAV2	29.75931213063122
16390	STAT4	THBS1	29.756647429406645
16391	BCL6	ALDH1A2	29.75489944926353
16392	ZBTB16	HLCS	29.75259218094868
16393	PPP1R10	LBH	29.75102688146038
16394	RBPJ	RNF175	29.74981957724307
16395	IRF8	STARD13	29.748381372854546
16396	NR4A3	STAT4	29.74779951470441
16397	YBX1	DNAJC27	29.747525228517844
16398	TRPS1	MCF2	29.74713014126941
16399	EGR1	H3-3B	29.744022155378847
16400	GTF2IRD1	ADAM8	29.74273709709527
16401	KLF5	ZNF563	29.73942547149576
16402	ATF5	FABP5	29.739390978307327
16403	FOS	AANAT	29.738253934714223
16404	XBP1	PHLPP1	29.736940275177886
16405	CREM	DHRS9	29.736028654397263
16406	XBP1	IQCD	29.73398319025524
16407	PKNOX2	CNTNAP2	29.73295755628088
16408	BCL6	PPARG	29.72970531372424
16409	NR3C2	ESRRG	29.72757985172455
16410	FOSL2	ARRDC3	29.72564126609391
16411	PPP1R10	TRMT10A	29.72559578697515
16412	SOX4	MAFB	29.725008283623964
16413	ZNF10	CNTNAP2	29.72445712352244
16414	NR4A1	TXLNB	29.723629590287924
16415	BCL6	MAPK6	29.71995679486558
16416	KLF2	MAT2A	29.71871100982944
16417	ID2	DLGAP2	29.714177884852504
16418	CLK1	PGM2L1	29.71382767389961
16419	SOX5	PRKAR2B	29.711727283672666
16420	CLK1	ZNF490	29.710968892459466
16421	YBX1	AKAP12	29.708485887491356
16422	ZBTB16	OST4	29.70724253966665
16423	FOSL2	PRDM1	29.705525260640943
16424	YBX1	JUND	29.702499095206555
16425	YBX1	PROX1	29.70181406437422
16426	XBP1	PLK2	29.696833111085613
16427	ZNF331	PRDM1	29.696605283108063
16428	PPP1R10	GLMN	29.69433322574448
16429	AFF4	UGCG	29.69275887354632
16430	HIVEP3	MT1G	29.69229464282679
16431	POLR2A	H3C12	29.69008530902104
16432	JDP2	NOP14	29.68883878124052
16433	EZH2	GAS2L3	29.685634524476427
16434	EGR2	CH25H	29.679044687804453
16435	SOX5	SPACA5	29.676255550590437
16436	JUN	BEX1	29.67596021889798
16437	CLK1	RGS12	29.66807254342649
16438	FOS	STK10	29.66793070690932
16439	ESRRG	CCDC168	29.666421687960423
16440	SOX4	ERBB3	29.66493056676864
16441	NR4A3	PDE3B	29.662807861312388
16442	ZNF10	AFMID	29.66234755554598
16443	ZNF331	MSR1	29.660450850729955
16444	XBP1	DAB2IP	29.65901283705045
16445	ZNF563	TXNDC16	29.657456962840254
16446	HIVEP3	ADAMTS19	29.655095872530165
16447	HSPA5	SPATS2L	29.653789269875357
16448	ANXA1	ADGRE5	29.65326279698027
16449	CLK1	HMOX1	29.652378302708524
16450	MXD1	MED29	29.65096451307988
16451	HIVEP2	CLEC9A	29.64982730135245
16452	PRDM11	RASSF8	29.64871772670157
16453	KLF2	PNP	29.645969144912403
16454	PBX1	PTPRT	29.644022656837045
16455	KLF6	CREB5	29.64386010969613
16456	PRDM1	C5AR2	29.643642714765363
16457	MELK	MTRNR2L8	29.6420192664273
16458	ANXA1	TNFSF13B	29.64191688836564
16459	HIVEP3	LRRC74A	29.63842217359498
16460	NFE2L3	FAM177B	29.63809506251603
16461	FOSL2	BIN1	29.63734982512308
16462	FOSL2	DNAH11	29.635791532970572
16463	RORA	LEPR	29.63399673115832
16464	RFX2	KIF11	29.63114444192505
16465	PRDM11	USP9Y	29.63096758540865
16466	NR4A1	MAPRE2	29.629618050009856
16467	SETBP1	EPB41L3	29.627479289386574
16468	FOSL1	ERO1B	29.62626970301668
16469	JUND	RELB	29.62551770138224
16470	SOX4	ERO1B	29.62511432814341
16471	ZBTB16	AGFG1	29.622935652474386
16472	TRPS1	NNAT	29.62072484273641
16473	EZH2	CCDC138	29.61760410497345
16474	FOSB	ARL4D	29.61550498696307
16475	ZEB1	DPH6	29.614271052458943
16476	NFKB1	ALCAM	29.61426318926573
16477	ID2	ST6GALNAC3	29.613931737033
16478	KLF2	TMX4	29.612149276777508
16479	JUN	RAB31	29.61213271377624
16480	XBP1	KIAA0825	29.6063965949994
16481	BCL6	RFX2	29.606300818432192
16482	CLK1	NUDT4	29.604151567527115
16483	STAT4	EMILIN2	29.60377541837553
16484	HMGB2	FBXO43	29.602109146852207
16485	SOX4	CTC1	29.5996533684681
16486	EGR1	FDFT1	29.597753262752047
16487	HIVEP2	SLC40A1	29.597480392441653
16488	PPP1R10	KLHL15	29.59618643033784
16489	NR4A2	CD14	29.59551678680802
16490	PRDM1	MB21D2	29.59480840740744
16491	YBX1	SLC7A11	29.587442252924465
16492	UBB	DEPTOR	29.584704122656483
16493	JUN	TMEM230	29.583391575697394
16494	TRPS1	BASP1	29.583125710786344
16495	CEBPD	MX1	29.582226401003787
16496	TRPS1	AGBL3	29.5813955352706
16497	KLF12	TMTC2	29.57859940706736
16498	MAFF	SULF2	29.576331561554845
16499	MITF	NUPR1	29.57575357534355
16500	MXD1	RHCE	29.568676134817984
16501	CLK1	MARCHF3	29.56790782754951
16502	FOSL1	TRNAU1AP	29.563072753255597
16503	JUND	LTC4S	29.562031464351545
16504	HIVEP3	LARP7	29.560988858734905
16505	NR4A3	RNASE1	29.55899681480247
16506	HIVEP2	CYSLTR1	29.55891875339353
16507	UBB	ANK3	29.556058994579217
16508	RBPJ	APCDD1	29.55602646136384
16509	TRPS1	CNNM2	29.554316116227767
16510	NR4A3	H2AC6	29.554120623507117
16511	CREM	DUSP10	29.550312355545167
16512	MELK	GALNTL6	29.547266772555
16513	ZBTB16	EPB41L3	29.545775719650827
16514	JUN	CBR1	29.543760455747627
16515	SOX4	RBPJ	29.542767893713997
16516	PBX1	LRRC4C	29.542632442366894
16517	ATF3	CTC1	29.541100784783005
16518	SOX5	SLC24A3	29.541066768375835
16519	JUN	C12orf40	29.540397656090946
16520	JUND	CHSY3	29.536271053468823
16521	ID2	MITF	29.536133238697637
16522	MEIS1	SYNDIG1	29.53210974769349
16523	ZBTB16	CCNG2	29.52808097180473
16524	PRDM1	LRRK2	29.52509797465068
16525	JUN	TPD52	29.5235827492831
16526	RORB	DOCK9	29.52324410355801
16527	UBB	SPATA1	29.522356753384507
16528	ZNF563	SDR42E2	29.52106839283839
16529	KLF12	NAP1L3	29.52100237824551
16530	JUND	CCL4	29.520892048871215
16531	ZNF563	TNFRSF10D	29.520052945862084
16532	MELK	PLXNC1	29.515873818695795
16533	DACH1	RNASE1	29.51486088026756
16534	NR4A1	C5AR1	29.51402237513754
16535	SETBP1	USP45	29.51284631216456
16536	SETBP1	KIRREL3	29.512228186822394
16537	CLK1	PTGER4	29.511704570581987
16538	SOX5	P2RY10	29.51078393282921
16539	JUND	SAMD12	29.509510472744854
16540	ZNF10	SENP8	29.50919832072376
16541	IRF8	CEBPD	29.507901456630968
16542	FOS	HLA-DPB1	29.503861240107003
16543	UBB	RAB11A	29.503663839917536
16544	TRPS1	TMEM184C	29.500576681594666
16545	RBPJ	NPLOC4	29.500477976508783
16546	MITF	JAML	29.500113024253142
16547	YBX1	RASGEF1B	29.498713177542815
16548	IRF8	ALOX15B	29.49734772026049
16549	MITF	CRADD	29.497297998565724
16550	ZEB1	FBN2	29.493873959702256
16551	GZF1	GTPBP1	29.49258493745509
16552	ID2	CNTNAP2	29.491025141667627
16553	CREM	PLEK	29.48987052300176
16554	NFKB1	GOLGA4	29.488722166295407
16555	NR3C2	S100A9	29.485258254093264
16556	HSPA5	MT1H	29.47969098232257
16557	REL	KDM2B	29.47839272107209
16558	RORA	LRRC9	29.47581667352453
16559	PPP1R10	GBP2	29.475808968321758
16560	AFF4	MALT1	29.473266869902456
16561	ATF3	SFR1	29.47117745365588
16562	PPP1R10	CH25H	29.470330955392654
16563	MELK	DPYSL5	29.47032621362489
16564	MAFB	S100A10	29.469247189649145
16565	RELB	GLT1D1	29.46717066866036
16566	XBP1	SOX5	29.46517430360992
16567	GLIS3	SCIN	29.464792147520605
16568	MAFB	CACYBP	29.463736472638512
16569	KLF12	C12orf40	29.46321494520762
16570	ZNF385D	RANBP17	29.459193931496085
16571	RAB7A	RBPJ	29.45553272707261
16572	HSPA5	LEPR	29.454757711113075
16573	ZNF10	NMRK1	29.454253914770117
16574	KCNIP1	PARM1	29.45413663834421
16575	PPP1R10	FBXO16	29.452955383166373
16576	FOSB	AFMID	29.45111504341393
16577	KCNIP1	KDM2B	29.45081520826364
16578	HIVEP1	PDE4B	29.45051995633307
16579	SOX4	MYLIP	29.450459265936686
16580	NR3C2	NACA	29.449738654315613
16581	NR4A1	TMEM52B	29.449724840523743
16582	MCTP2	CCDC196	29.448946748873144
16583	FOXO1	PLCL1	29.448157613887197
16584	MXI1	MT1G	29.444685566012726
16585	UBB	MOB3B	29.44247137603856
16586	MAFB	IFIT2	29.442226732648827
16587	JUN	TNFSF18	29.438824701804123
16588	AFF4	EXD3	29.43407949917548
16589	NR4A2	SYCP2L	29.43225513955852
16590	SOX4	NQO2	29.427762587285795
16591	HIF1A	SEMA5A	29.42680445300819
16592	MXD1	EPAS1	29.42499752045477
16593	XBP1	SESN3	29.422441818010093
16594	JUNB	H2AC20	29.422008639876005
16595	AFF4	DOP1B	29.419602299002904
16596	KLF12	RORB	29.41759387142287
16597	CREM	NET1	29.416918921674764
16598	FOS	NQO2	29.41144286707833
16599	RORB	GRIP1	29.41115370084009
16600	UBB	PNO1	29.409139372387912
16601	ATF3	H3C10	29.408139291870015
16602	CLK1	AANAT	29.40648680465609
16603	HSPA5	SRGN	29.40472821658589
16604	JUN	CYTIP	29.40429702268064
16605	DACH1	WLS	29.40284258380664
16606	HIF1A	RTTN	29.40177543311949
16607	HIF1A	ANKUB1	29.39992901539204
16608	MEIS1	TMC7	29.39795157973341
16609	TRPS1	SFMBT2	29.39739029410288
16610	PRDM11	CC2D2B	29.396017334093703
16611	SOX4	KLF5	29.393722826427048
16612	FOS	IL10	29.393057605428485
16613	YBX1	GLT1D1	29.393015856387446
16614	KCNIP1	CATSPERE	29.391085181767767
16615	XBP1	SLC1A2	29.39027141531584
16616	ID2	RILPL1	29.390075959467488
16617	YBX1	MIS12	29.389874759836044
16618	ZNF563	ADA	29.38728975737606
16619	GLIS3	IGF1R	29.38487996808696
16620	ZBTB16	CD247	29.384159551230912
16621	NFKB1	B4GALT1	29.38126145048533
16622	ZNF704	WLS	29.38115367174259
16623	YBX1	ANO2	29.378040446013003
16624	ZNF10	CLIC4	29.37303346921321
16625	DACH1	EYA2	29.372527180939592
16626	KLF12	COL5A3	29.371921730126804
16627	SETBP1	PIK3C2B	29.37069474698564
16628	PRDM11	HDAC9	29.36765107316075
16629	ZNF10	H2BC11	29.3656639822972
16630	PPP1R10	NUP62CL	29.36138280752468
16631	HSPA5	SPOCK1	29.35710312449642
16632	MAFB	CABYR	29.355709276958944
16633	SOX5	EGFR	29.354455926146148
16634	THRB	RTTN	29.35166339822792
16635	RORB	GPR174	29.34895625529144
16636	PRDM11	CPM	29.346724688112637
16637	ARID5B	PCLO	29.34558721615238
16638	BCL6	SNX10	29.34208116457458
16639	FOSB	CEMIP2	29.3419793055433
16640	REL	EIF2AK3	29.34013759842669
16641	ID2	ROBO2	29.339189349185887
16642	EGR1	IER5L	29.338230403995823
16643	TRPS1	APOD	29.3370131384764
16644	ZNF92	H2BC9	29.3361007458622
16645	RFX2	KIF14	29.334391396528694
16646	MELK	EBF1	29.333371201136
16647	GLIS3	CABLES1	29.333364667134067
16648	NR3C2	ADGRE2	29.33058238438028
16649	SOX4	IFIT3	29.329811034501823
16650	ZNF331	ABCC3	29.328027085275203
16651	HIF1A	RASSF5	29.326808442368275
16652	SOX5	DAPK1	29.32600751935032
16653	ATF3	POLR1F	29.324854495477904
16654	DACH1	SERINC5	29.32481377427334
16655	NR1H2	TLR3	29.32404442503123
16656	EGR1	HSPA2	29.32374095225206
16657	NR1H2	ZNF821	29.321914155646336
16658	FOS	SULT1C4	29.32050369476966
16659	EGR1	UAP1	29.320144218049528
16660	CLK1	RAB37	29.32010426941999
16661	ZNF490	NSUN6	29.318240006385
16662	REL	JUNB	29.31694883044332
16663	NR3C2	PPM1L	29.31661245769829
16664	KLF2	FBXO33	29.316226018732785
16665	ZNF385D	USP54	29.315631653613288
16666	HIVEP3	CCDC18	29.3149839761027
16667	FOS	SYTL3	29.314361043308576
16668	ESRRG	PTPRM	29.312639391147265
16669	BCL6	COL23A1	29.311189182805037
16670	RORA	VEPH1	29.30638399571347
16671	PRDM1	SRGN	29.304891091535985
16672	HIF1A	OLR1	29.303497904093877
16673	NR1H2	CDC42EP3	29.301219856907
16674	RFC3	RBBP8	29.30108609768404
16675	HIVEP2	SETBP1	29.3000344176281
16676	EZH2	CPEB4	29.29784062359041
16677	REL	FILIP1L	29.296683112964622
16678	SOX5	LGMN	29.295812009788875
16679	ARID5B	MCOLN2	29.294385426100654
16680	NFKB1	CCL20	29.29417532678776
16681	MELK	WARS1	29.29076811900568
16682	XBP1	INPP4B	29.29042801444234
16683	ZNF385D	PRKAR2B	29.28754785120804
16684	ZNF10	SORCS1	29.286046016254733
16685	HIF1A	FMNL2	29.28539848396213
16686	NFKB1	PLA2G4C	29.2795384311848
16687	KLF5	RIPK1	29.27740329956262
16688	PBX3	FPR3	29.27696260054149
16689	ZNF563	DUSP19	29.2763700566131
16690	RORB	HECW2	29.27611951826487
16691	TRPS1	LAMA2	29.275153264694687
16692	RORB	SLC26A3	29.273496773392356
16693	XBP1	SDE2	29.272096264588733
16694	KLF12	ENPP2	29.26887191987132
16695	ZNF385D	FAR2	29.267503345546487
16696	HIVEP3	PITPNC1	29.26732863685348
16697	ZBTB16	MDM2	29.26709247205286
16698	NR4A2	TNFSF18	29.266823636026988
16699	AFF4	NFE2L3	29.26618369121784
16700	TRMO	SERTAD2	29.26533963306016
16701	NR3C2	SERINC5	29.26526754366222
16702	RFX2	NCAPG	29.26364667822922
16703	ZEB1	TSC22D2	29.26168475800833
16704	AFF4	PLAA	29.259503833892435
16705	YBX1	PPFIA3	29.25767549710341
16706	PBX3	ARSJ	29.25403668585236
16707	GTF2A1	CBX4	29.252107028611547
16708	JUN	MT3	29.25199301587776
16709	ID2	ANKRD6	29.25154587086653
16710	JUNB	ZNF331	29.25101234328121
16711	MITF	RNF144B	29.248907707887483
16712	ESRRG	PALLD	29.247160398081267
16713	JUN	FRMD6	29.243846468104746
16714	KLF6	HLA-DRB5	29.241137584540404
16715	CLK1	BAMBI	29.23963560402597
16716	DACH1	MPPED2	29.237811308593617
16717	PRDM11	AGBL3	29.237457092622545
16718	TRPS1	JAM2	29.23675197038676
16719	KLF12	CPNE4	29.23662956150553
16720	RORA	NFKBIA	29.23340368768623
16721	SOX4	MAP1B	29.23099231854
16722	ID2	CDKN1A	29.22911279378927
16723	CEBPD	ZSWIM5	29.229011094243116
16724	NR4A2	HSPB1	29.227813797420204
16725	IRF8	ARHGAP20	29.224286960221647
16726	UBB	PTH2R	29.224115102526262
16727	KLF6	HSPH1	29.22292811455289
16728	MITF	KLRD1	29.220372092967903
16729	NR3C2	SLIT2	29.217604020518102
16730	PRDM11	EXT1	29.21734605381941
16731	REL	UBXN2A	29.216478436118383
16732	KLF2	CLEC5A	29.216198338019677
16733	YBX1	UBE2D1	29.215776698043086
16734	EZH2	CGAS	29.21469281712396
16735	JUND	MS4A4E	29.211650728641068
16736	ATF3	ERO1A	29.210833073698
16737	RBPJ	DNAJC1	29.209750452116744
16738	JUNB	DEPTOR	29.207034039608438
16739	KLF12	ABCA3	29.20566801069737
16740	FOSB	H2AC12	29.204950907450964
16741	FOXO1	PPM1D	29.204016127244863
16742	SOX5	GAPDH	29.203427546580688
16743	ID2	PLIN5	29.20324548977257
16744	FOXO1	KDM2B	29.195698841167356
16745	MITF	LTC4S	29.195389722090763
16746	POLR2A	CBX4	29.193467164556036
16747	PBX1	CALD1	29.193366419863004
16748	UBB	ADARB1	29.190928013291355
16749	BCL6	MAT2A	29.190834129712595
16750	ATF3	TMPRSS9	29.18997427568753
16751	NFIL3	SIPA1L1	29.18847441821424
16752	MELK	TTN	29.18827102436085
16753	ESR1	DPYS	29.18819685835913
16754	ID2	GAPDH	29.18627861796513
16755	KCNIP1	ELOB	29.18572232397945
16756	ZNF367	KIF2C	29.18229123961429
16757	HIVEP2	NUP58	29.180114399177658
16758	ZNF367	CEP78	29.17817529071465
16759	ZBTB16	MPPED2	29.171292077342077
16760	REL	GMEB1	29.16723874728268
16761	JUN	AHCY	29.166889606933346
16762	SOX4	PTCH2	29.164435441802592
16763	ATF3	UBE2D1	29.164313583393383
16764	RORA	ABCA3	29.1635865138447
16765	ZNF10	H4C1	29.16207665683005
16766	JUND	INKA2	29.16205520291991
16767	YBX1	RRAS2	29.161526878681176
16768	SOX4	KLHL11	29.15796942184821
16769	MXD1	KLRD1	29.15653545888963
16770	HSPA5	GPR174	29.156440785275866
16771	MITF	WARS1	29.156327086137765
16772	MAFB	MITF	29.156163021530286
16773	PRDM11	STK32B	29.151408811784773
16774	JUNB	RAB42	29.149742244103063
16775	YBX1	DLGAP5	29.14258612013001
16776	FEZ1	ENPP2	29.141715136195256
16777	ZNF563	ILDR1	29.13975789066523
16778	HIVEP3	EXPH5	29.136632583200544
16779	FOS	LITAF	29.136490943746843
16780	HSPA5	SPRY3	29.13558783263569
16781	ZNF367	POLE2	29.13142415307812
16782	ZNF81	DEUP1	29.131268364453227
16783	RBPJ	ATP8B1	29.1289852460868
16784	HSPA5	MERTK	29.12818603198358
16785	MXD1	SLFN14	29.1159485341507
16786	ARID5B	DOCK1	29.11210007193602
16787	EGR1	LARP7	29.112021255314048
16788	YBX1	SHROOM3	29.109699191614222
16789	CLK1	SRSF7	29.106208323746483
16790	KLF6	HLA-DQB1	29.105761267957035
16791	TRPS1	INTS12	29.105759494656397
16792	EZH2	GYS1	29.10496945246001
16793	HSPA5	KLHL6	29.103858472083143
16794	KDM2B	KCNMB4	29.10365768525611
16795	KLF2	RIPK1	29.102368798135878
16796	ARID5B	KCNMB4	29.097414834522816
16797	XBP1	CCDC30	29.09719138637133
16798	FOSL2	TSHZ3	29.096755133547017
16799	YBX1	DALRD3	29.090349547900843
16800	JUN	MCF2	29.089001952016776
16801	JUN	NRCAM	29.085007093990605
16802	ZNF10	FOSL1	29.081867840304444
16803	TRPS1	RHBDL3	29.081468281444632
16804	KLF2	EGR3	29.08092207501832
16805	YBX1	CLSPN	29.08010930328441
16806	KLF2	BIRC3	29.076978459656797
16807	EGR1	CFAP20	29.075064651506175
16808	ESRRG	CPE	29.074348482997447
16809	CREM	CYTIP	29.072085146320138
16810	ZNF10	SLC19A2	29.07143308816719
16811	ZNF490	SLC29A3	29.068040363180614
16812	ESRRG	EDA	29.064675439638734
16813	NR4A1	ICAM1	29.061278849325987
16814	ATF3	TMC4	29.06006769836868
16815	PPP1R10	CIBAR2	29.058395594801407
16816	HIF1A	DNAJC1	29.0562049194472
16817	ZNF10	KLRG1	29.055899863122143
16818	SETBP1	S100A4	29.054983796397604
16819	ZNF821	TUBA1C	29.05461029081711
16820	HIF1A	COLEC12	29.05135787912447
16821	ZNF385D	CRACD	29.05120429181893
16822	RELB	PLAUR	29.049959978653927
16823	AFF4	B4GALT1	29.04803296960068
16824	ZNF563	NSMCE1	29.04593409516439
16825	MELK	PRICKLE1	29.04403245954008
16826	JUN	ALDH1A2	29.042021187678387
16827	CEBPD	MMRN1	29.040628198101384
16828	JUNB	PFKFB3	29.04028332855107
16829	TIGD4	SAMSN1	29.03851859218358
16830	HIVEP3	LILRB5	29.037727035137056
16831	FOS	TRNAU1AP	29.03741345554077
16832	JUND	ATF5	29.03656321231867
16833	PPP1R10	HLA-DPA1	29.03540173673178
16834	CREM	SMPDL3B	29.0336236278018
16835	REL	TMEM140	29.03189539102813
16836	CEBPD	UBASH3B	29.031069011752404
16837	REL	CYRIA	29.029676948886667
16838	NR3C2	NPL	29.02884687581769
16839	NFIL3	ADAM8	29.027364142246068
16840	REL	SESN3	29.02568718489189
16841	MELK	CX3CR1	29.0231857282961
16842	YBX1	MAFB	29.016391815776107
16843	JUNB	TNFRSF11B	29.015786491802267
16844	ZNF385D	CCDC168	29.01481039367142
16845	POLR2A	INTS6	29.01164260301177
16846	ZNF385D	IL7	29.010155671306155
16847	ZNF10	CDKN3	29.009659770720184
16848	NR3C2	ZSWIM5	29.00956718728017
16849	NR4A1	ATP1B1	29.008420828650284
16850	HIF1A	TMEM71	29.00768637820052
16851	PRDM1	GLDN	29.00476646234934
16852	NR4A2	TMEM163	29.00354666923546
16853	ZNF331	IQGAP2	29.00221922348759
16854	ZNF367	MNS1	29.000118155655155
16855	YBX1	ELOVL4	28.997960358864425
16856	ZNF331	GPAT3	28.9949180628674
16857	KLF12	FGL1	28.994662047322034
16858	REL	JAM2	28.994428012016645
16859	AFF4	CYRIA	28.99183925776318
16860	SOX5	RTTN	28.991745546950177
16861	JUN	STPG2	28.990902075471247
16862	ARID5B	LONRF3	28.99088781768252
16863	KLF6	PGK1	28.9881882926158
16864	POLR2A	IFRD1	28.987780031755676
16865	ZNF10	ZCWPW1	28.986918871973906
16866	RBPJ	FNIP2	28.985918420077383
16867	THRB	WNK2	28.98239009639332
16868	NR4A2	TUBA1C	28.98186315033067
16869	EGR1	CEACAM21	28.980940495506967
16870	ESRRG	RAP1GAP	28.97849523230537
16871	EGR1	GOT1	28.97661473900589
16872	JUND	TF	28.97546072894935
16873	KLF2	HOMER1	28.972602519087747
16874	YBX1	DDX3Y	28.967955272628856
16875	NFIL3	FLT1	28.96683882879301
16876	KLF12	BEX1	28.96610502575117
16877	EGR1	DOK2	28.96542730410765
16878	JUNB	SLC12A1	28.965281992927324
16879	ZNF704	RND3	28.963181689329037
16880	RAB7A	TMEM163	28.96273345207862
16881	MELK	SLC35F3	28.96053454679524
16882	NR3C2	S100Z	28.95961923129988
16883	NR4A3	CCL20	28.9593820807093
16884	JUN	DLGAP1	28.955252229326103
16885	HSPA5	TAF13	28.944371035428144
16886	KLF2	XBP1	28.94329209361551
16887	KLF12	MX1	28.94218033071833
16888	PKNOX2	DPP10	28.94169140994329
16889	FOSL2	MS4A4A	28.936136254868327
16890	UBB	KHDRBS2	28.936002122054862
16891	AFF4	MAN2A1	28.93564782965214
16892	ZNF490	NR1H2	28.93308465397125
16893	CEBPD	TMEM232	28.931728830617644
16894	PBX1	PTPRM	28.931331494521345
16895	AFF4	SESN1	28.93044487236421
16896	NR1H2	TUBA4A	28.92948716886848
16897	ANXA1	CFAP74	28.92769382392083
16898	AFF4	NFKB1	28.926840551566848
16899	PBX3	RSAD2	28.92152648427597
16900	MITF	STK32B	28.92022382243126
16901	AFF4	OST4	28.918232508104733
16902	PPP1R10	FAM161B	28.915378652214443
16903	KCNIP1	DAB1	28.912824453473
16904	JUN	TMEM178B	28.91247268996989
16905	MEIS1	FHAD1	28.91120399740908
16906	ZNF10	H2BC5	28.90850435138931
16907	GLIS3	GTF2IRD1	28.9081661923047
16908	EGR3	CCL2	28.90810215111585
16909	PRDM11	ZNF804A	28.907395706113903
16910	ZEB1	NAV2	28.9054072141012
16911	NR4A2	ARHGAP25	28.90326281543985
16912	FOSB	ZNF331	28.90264059096096
16913	ID2	DPYD	28.90232180079852
16914	KDM2B	PLAA	28.902165930233654
16915	PPARG	CYSTM1	28.9015925305842
16916	YBX1	SUSD1	28.90060819133328
16917	FOXO1	TFCP2L1	28.900242097477022
16918	ID1	POU3F1	28.8988999802937
16919	KDM2B	ZNF93	28.89774174467764
16920	PRDM11	NUPR1	28.896839378008572
16921	ESRRG	TENM3	28.89476645878637
16922	JUN	TCHH	28.89277640540872
16923	SOX5	ROR2	28.89189068472672
16924	ZNF563	ERO1B	28.89180211992586
16925	PBX1	STPG2	28.891508224798045
16926	MITF	SLC16A10	28.886881933762385
16927	MELK	CCNB1	28.88427769196718
16928	THRB	RAB20	28.883886775844843
16929	KCNIP1	GRIK1	28.88234232344285
16930	NFIL3	RGS1	28.882299208274663
16931	GTF2IRD1	PCSK5	28.882084023834867
16932	ZNF92	SFR1	28.88084593635624
16933	ZNF10	IQCD	28.8806979200362
16934	TIGD4	MYO1E	28.88020489327776
16935	PRDM11	ARSJ	28.879931459127043
16936	ARID5B	TESC	28.87750996572207
16937	JUNB	CSGALNACT1	28.876406619884214
16938	CREM	SUCNR1	28.87299324202756
16939	POLR2A	ABHD17B	28.871455880018782
16940	JUND	DDX3Y	28.869716190774035
16941	ATF3	PLCXD2	28.869703207704948
16942	MAFB	PPP1R2	28.86942069479505
16943	NR1H2	H2BC9	28.86874757104848
16944	UBB	CDKN1A	28.86807779143133
16945	RORA	TNS1	28.86666188712395
16946	ZNF490	SOCS6	28.86564909029322
16947	ESRRG	COL5A3	28.86471575907927
16948	ZNF10	SPSB1	28.86162458056829
16949	HIVEP3	CPA6	28.861187800356085
16950	ZNF385D	SLC35F3	28.86113356795432
16951	ZEB1	KCNMA1	28.85834013282364
16952	SOX5	PDE3A	28.85784118237606
16953	NFKB1	CD83	28.856275105068477
16954	KLF12	DOK6	28.850360117719383
16955	FOSB	CTC1	28.84765795205207
16956	PPP1R10	PLEK	28.84586119993026
16957	ID2	SLC22A23	28.842535845127
16958	THRB	IQCK	28.841926231547397
16959	NR3C2	FAU	28.8377047660236
16960	SOX4	GPATCH11	28.837057547313258
16961	ZNF10	GCH1	28.83664019090373
16962	KLF5	PGRMC1	28.83370231573184
16963	CREM	WTAP	28.8318455998592
16964	MXD1	TNF	28.83139708437538
16965	PPP1R10	PPME1	28.83043582010913
16966	HIF1A	APCDD1	28.82936366943176
16967	AFF4	ATP6V1B2	28.82919772225012
16968	PRDM1	NHSL1	28.829155212957158
16969	BCL6	TSC22D3	28.826115317196408
16970	FOXO1	KCNMB4	28.823659780154607
16971	XBP1	MTRNR2L8	28.82308763480315
16972	ID2	MAGI1	28.821553948155078
16973	FOSB	FCAR	28.82044742862629
16974	MITF	SPATA1	28.819157918275003
16975	PROX1	HELB	28.814651125297136
16976	ID2	ALOX15B	28.813346817690626
16977	REL	SDC2	28.812552606030653
16978	HESX1	SLFN5	28.812255438154374
16979	ID2	TCEAL9	28.81009204258213
16980	CREM	MAPRE2	28.810004524519726
16981	HSPA5	CPNE4	28.80851387577879
16982	REL	SIPA1L1	28.806958899260287
16983	KLF4	SRSF7	28.806184051932085
16984	NR4A3	SERPINE1	28.80295462954242
16985	JUNB	GPR132	28.80234289459824
16986	PPP1R10	SLC12A2	28.80095268370089
16987	PBX1	KHDRBS2	28.800904836107836
16988	REL	TNFSF8	28.799913432111
16989	PPP1R10	SGSM3	28.79888729461392
16990	FOS	SCML4	28.798198721503272
16991	NFKB1	RASSF8	28.79515536636453
16992	HSPA5	HMGCS1	28.792646360327115
16993	HSPA1L	BNIPL	28.791990889276992
16994	ATF3	UBA52	28.79182939037932
16995	CEBPD	IFI6	28.79164976044511
16996	NR4A2	ANKRD37	28.785952243575757
16997	KLF12	CAMKMT	28.785917654577364
16998	STAT4	RAB7B	28.784457565512785
16999	NFIL3	RGCC	28.783671382407867
17000	AFF4	TMSB10	28.782248339361864
17001	EZH2	RNF19B	28.78105925756332
17002	TRPS1	MCOLN2	28.778188117348368
17003	SOX4	XBP1	28.77804486253703
17004	KLF12	OPALIN	28.773538030820426
17005	PRDM1	B4GALT1	28.77213445060908
17006	MAFB	SIAH2	28.76928325832012
17007	ZNF10	H4C8	28.76778683297733
17008	CEBPD	ATP1B3	28.767320725630118
17009	MELK	CDKN3	28.76605420494189
17010	PRDM11	JAM3	28.7660234963532
17011	HSPA5	EZR	28.76528381136014
17012	UBB	HS6ST3	28.763572763486764
17013	PPP1R10	CCR3	28.761528253966645
17014	JUN	IQCH	28.761085275841246
17015	HSPA5	GRIP1	28.76072361698002
17016	ID2	CACYBP	28.760667128972838
17017	KLF2	NET1	28.760482017808403
17018	FOSB	SERINC5	28.758187387448185
17019	JUND	GNLY	28.75566640474092
17020	SOX4	STARD5	28.75404575498444
17021	HIF1A	XYLT1	28.749981108952216
17022	REL	ATP1B3	28.74694487157505
17023	NR1H2	CAGE1	28.738941315812497
17024	NR1H2	SESN1	28.73762034342396
17025	ATF3	H2AC20	28.736990808759263
17026	MAFB	SDF2L1	28.735629171914383
17027	ZNF10	MCF2L2	28.734759155761868
17028	RBPJ	HK2	28.73471585838555
17029	TRPS1	USP54	28.73311823090762
17030	EGR1	H2BC8	28.73215001488666
17031	JUND	LGALS1	28.731135557340984
17032	DTL	CENPE	28.727660134808687
17033	RORA	GSTCD	28.727421523693025
17034	AFF4	ITSN1	28.726259566796603
17035	CEBPD	EPB41L1	28.72489634361051
17036	EZH2	EAF2	28.724754729043617
17037	POLR2A	LGMN	28.719213080034574
17038	RBPJ	ESYT2	28.717757651081637
17039	CEBPD	TPD52	28.71265431559643
17040	JUN	EGLN3	28.71011001086368
17041	JUN	HIP1	28.709059583404844
17042	SOX5	ADAMTS1	28.707984313902323
17043	XBP1	H2BC15	28.707265836255225
17044	FOSL2	ARHGAP25	28.705987108754787
17045	ZEB1	HDAC9	28.703276929080715
17046	YBX1	CFAP54	28.702863266048563
17047	CLK1	CBX4	28.699885402098516
17048	MAFB	CD163L1	28.69951129587404
17049	SOX5	KANK1	28.69784301422064
17050	ID2	CMTM2	28.697564793266697
17051	NR4A2	JUND	28.69738039061424
17052	MXD1	UBXN2A	28.697317103328263
17053	REL	FMN1	28.696997769189338
17054	SOX4	SPTY2D1	28.69373587044437
17055	GZF1	TSGA10	28.689558621436856
17056	ID2	PLAUR	28.686585295362917
17057	ATF3	PIGC	28.686339221104525
17058	MITF	EPM2A	28.686101301576507
17059	ZNF563	PARP16	28.68593682577469
17060	JUND	PLXNC1	28.6857787112085
17061	ID2	BZW2	28.684144660968048
17062	NR4A2	QPCTL	28.683992355448208
17063	NR1H2	SPTAN1	28.683698760395675
17064	CEBPD	H2BC4	28.682276657971524
17065	MELK	PTPRB	28.682032889325274
17066	NFIL3	SPON1	28.68190654175463
17067	SOX4	NCAM2	28.67988304616219
17068	NR1H2	PLK2	28.67809938623249
17069	ZNF331	KLRD1	28.677982337224275
17070	ZNF490	YBX1	28.677175623254392
17071	ARID5B	NFKB1	28.67564098017155
17072	ATF3	ILDR1	28.67331423062892
17073	JUN	TRIM5	28.671167598563247
17074	NR4A2	PER3	28.66945911572446
17075	HSPA5	NSMCE1	28.66762041196215
17076	ZNF563	H2AC12	28.66727663720499
17077	YBX1	KCNMB1	28.663408075728363
17078	ZEB1	KIF26B	28.662632303119395
17079	MELK	TRHDE	28.658670436692688
17080	MELK	CDK14	28.65469514539758
17081	NR1H2	CROCC	28.654605945116305
17082	THRB	NRCAM	28.652089135017743
17083	TRPS1	MAP1B	28.65134250444317
17084	CEBPD	LRRC74A	28.65054499443464
17085	FOS	APOLD1	28.647291370026554
17086	MXD1	RAB26	28.64559843721937
17087	ATF3	EIF1AX	28.642543273379594
17088	UBB	GALNT17	28.64168897399481
17089	ZNF563	PTCH2	28.64148837490349
17090	MXD1	UBE2S	28.63889297069165
17091	MAFB	SLC45A4	28.638661884789038
17092	ZNF563	FZD4	28.63334465015081
17093	NR3C2	GPR155	28.63201582835937
17094	BCL6	DLEU7	28.62921447530254
17095	GZF1	SPTAN1	28.62776621462416
17096	PRDM1	PLEKHH2	28.627130534038955
17097	NR1H2	DENND2C	28.62666578084841
17098	MITF	EGFR	28.624531636520416
17099	ID2	SNAI1	28.622117558994965
17100	NFKB1	ZNF277	28.62140364361697
17101	MXD1	SERTAD1	28.62058076593784
17102	SOX4	HMCES	28.61763478761401
17103	XBP1	AGBL4	28.61639423301428
17104	RBPJ	MTRNR2L12	28.61367613265553
17105	KCNIP1	FCHO2	28.613317623343725
17106	PBX3	CPNE8	28.612605526895823
17107	MAFB	HLA-DPA1	28.61250717278765
17108	ESR1	PRKCE	28.61186416132844
17109	FOS	SLC19A2	28.60808179785261
17110	AFF4	COMMD6	28.607149388416197
17111	TRPS1	ADAMTS17	28.60298449713712
17112	ZNF704	VAV3	28.60175029774308
17113	ZNF10	ERG28	28.60073063206163
17114	MAFB	HLA-DQB1	28.59856202354501
17115	HMGB2	H1-0	28.59653165124434
17116	UBB	SRA1	28.59631084766352
17117	CEBPD	STARD13	28.596036454277037
17118	SOX5	PAQR5	28.59401164059945
17119	MCTP2	FMO5	28.593939832956
17120	AFF4	NUP58	28.591818443760936
17121	ESRRG	CACNB2	28.58851290655073
17122	MAFB	IL15	28.58706166477754
17123	CREM	ADAM8	28.586966274227105
17124	ESR1	CRIM1	28.584116252718623
17125	HIVEP2	PRKCE	28.58350594985445
17126	MAFB	UBE2S	28.583071865533206
17127	MCTP2	MAP2K6	28.58197048776121
17128	ZNF10	H2BC18	28.58085316944967
17129	PPP1R10	ARMH1	28.57741686352417
17130	NR3C2	ADCY9	28.57730915029415
17131	CLK1	OLFML3	28.574429541932314
17132	SOX4	TUBA4A	28.574089997140828
17133	RORB	ST18	28.573993091281046
17134	ESR1	CD28	28.56830021753029
17135	ID2	REL	28.563374992254506
17136	KLF2	HBEGF	28.56167150282993
17137	HMGB2	GLO1	28.5603329649645
17138	ESRRG	FAM227B	28.56002299057099
17139	RBPJ	MYO1D	28.55956365051421
17140	ZBTB16	EDA	28.55688405836417
17141	ID2	APOE	28.555778519739864
17142	MAFB	DNAJA1	28.55075862590815
17143	ID2	RBPJ	28.55029722931735
17144	NR4A2	USPL1	28.54631261016728
17145	TRPS1	UNC5D	28.545526609904297
17146	JUNB	B4GALT1	28.544858528137983
17147	YBX1	DCDC1	28.54479505746172
17148	RORA	FN1	28.54459881772276
17149	CREM	FILIP1L	28.54421419523857
17150	EZH2	AURKA	28.54040681154368
17151	ARID5B	HAMP	28.539128952628356
17152	ZNF490	IGF1	28.53893121243454
17153	NR4A3	ELOVL5	28.538518287609627
17154	PPP1R10	WLS	28.536793897027813
17155	KCNIP1	SCN9A	28.53135813214991
17156	ZBTB16	UACA	28.5289828013556
17157	SOX4	H2BC9	28.528609894732543
17158	HSPA5	SCGB2B2	28.528215231807224
17159	ZNF563	SEPHS2	28.52631341028333
17160	KLF12	IGF1	28.522574170693403
17161	KLF2	OASL	28.52178616329402
17162	KCNIP1	FCGBP	28.521722224062085
17163	HIVEP3	MAP3K13	28.5215102351715
17164	BATF	AMOT	28.52048489905864
17165	MITF	ALOX15B	28.51633674781683
17166	MAFB	LRIF1	28.513017309499777
17167	RAB7A	NFE2L3	28.51237323026936
17168	ZBTB16	HLA-DRB1	28.508748096869745
17169	ZNF821	H2BC15	28.50799119151071
17170	AFF4	TEC	28.50649423822801
17171	CREM	ENSA	28.50570421512844
17172	PPP1R10	ATP1A1	28.504914513823245
17173	TRPS1	MTCP1	28.504587988366826
17174	NR4A2	PIK3R3	28.503313235335103
17175	FOSB	G0S2	28.50064903041521
17176	PBX1	IL1RAPL2	28.49806440281688
17177	CLK1	LIMS1	28.495892882990297
17178	THRB	CCK	28.49558718147016
17179	ZNF704	TCF7L1	28.494642654872763
17180	EPAS1	RAB26	28.494307381943987
17181	ATF3	ALDH1A2	28.49084131516213
17182	HIVEP3	SLC35D1	28.490328523048174
17183	ZNF331	PRMT9	28.49007391933988
17184	ESRRG	DAB1	28.486750885509547
17185	BCL6	P4HA1	28.486405178795668
17186	PBX1	SLC26A3	28.48374083759146
17187	MDM2	ATP6V1B2	28.483496045951924
17188	JUND	SRGN	28.482303199933583
17189	TCF7L1	SIGLEC1	28.4809344715724
17190	FOSB	LNX2	28.478695070232195
17191	RORA	BEX2	28.47815631852594
17192	POU3F1	DALRD3	28.47738186947434
17193	HIVEP2	KLHL6	28.475798681231105
17194	RORA	DIO2	28.475792740612587
17195	EZR	RILPL2	28.468863677569715
17196	PPP1R10	FAM83D	28.46880313437872
17197	DACH1	MAN1A1	28.467557076156357
17198	FOSB	TRIM69	28.46699926276948
17199	YBX1	PATL2	28.46690463169489
17200	BCL6	NR3C2	28.465369282567146
17201	ESR1	ARHGAP10	28.46525487600162
17202	JUN	NR4A3	28.46270256791351
17203	JUN	CCL4L2	28.45564303203776
17204	PRDM1	HELB	28.455494817994687
17205	HIVEP3	PLAT	28.45506377644003
17206	KLF12	CABLES1	28.453177352213324
17207	JUND	DLGAP1	28.447887404386048
17208	GLIS3	ZEB1	28.446241479197298
17209	ATF3	SMPDL3B	28.443538145465467
17210	RBPJ	CMSS1	28.4423241306679
17211	IRF8	TMEM236	28.44198818136926
17212	CEBPD	TMEM140	28.4414025903071
17213	ZNF331	MAFF	28.43833930731918
17214	ZNF385D	SLCO3A1	28.433645005684838
17215	AFF4	RASGEF1B	28.432951008480504
17216	NR4A1	JDP2	28.43136620771884
17217	ID2	LPCAT3	28.42979098936144
17218	PPARG	SLC2A5	28.42914055585156
17219	MAFB	PPARG	28.42859694368861
17220	ZNF10	CCDC47	28.427787594206688
17221	ESRRG	SYNE1	28.427335441407653
17222	ID2	IRAK2	28.425809278932206
17223	TRPS1	TMEM182	28.424946040448507
17224	PRDM1	REL	28.424254950419297
17225	CEBPD	CD163	28.423597376550937
17226	KLF12	MMS22L	28.422330556294867
17227	TRPS1	DOCK9	28.422261683390985
17228	NR4A2	CGNL1	28.418714328963645
17229	ATF3	PGM2L1	28.418595220623512
17230	MELK	LRRC4C	28.418132014262223
17231	PPP1R10	MORF4L2	28.416995084140936
17232	KLF12	IL1RAPL2	28.412805114700166
17233	JUND	TMSB10	28.41174973490889
17234	KLF4	NFIL3	28.41134782838958
17235	SOX5	ENAH	28.41070257270314
17236	PBX3	TBL1X	28.40657299065336
17237	ID2	VPS18	28.40531987423386
17238	CLK1	PFKFB3	28.401122052472708
17239	PPP1R10	ATF7IP2	28.40109366881359
17240	CLK1	CSF1	28.39958477890436
17241	ZNF385D	CEBPD	28.398885707142195
17242	MXD1	KCNJ2	28.39493075540368
17243	IRF8	ESF1	28.39485197979269
17244	YBX1	SCD	28.39046348264129
17245	PBX3	CPA6	28.38858124682378
17246	REL	CSGALNACT1	28.387999408439303
17247	KLF12	RARB	28.38773546499547
17248	IRF8	PLAC8	28.387038756675697
17249	TRPS1	PHLPP1	28.38613592931159
17250	SOX4	SMIM35	28.386021935966955
17251	ATF3	VPS18	28.384682439087424
17252	FOS	PRMT9	28.38403104331237
17253	JUN	CDCA2	28.38256765881284
17254	FOSB	PPME1	28.38070070090867
17255	SETBP1	UBB	28.37921819509772
17256	XBP1	SRGN	28.37659034010408
17257	FOSB	SERPINB9	28.37604111278126
17258	HSPA5	ARHGAP25	28.374394636166063
17259	YBX1	NIPAL1	28.37421732961624
17260	CLK1	NAALAD2	28.37281670131017
17261	HIVEP1	ABCC3	28.372392559596054
17262	DACH1	STARD13	28.370833031113403
17263	ZNF10	RAB11FIP1	28.367353974076167
17264	UBB	BCAT1	28.36632750078082
17265	KLF6	HERPUD1	28.365884371893237
17266	NR4A1	TNFAIP3	28.36587963872391
17267	SOX5	CABLES1	28.365015340812374
17268	GLIS3	FAM110B	28.36472991181663
17269	ATF3	EFCAB2	28.3612481457721
17270	HSPA5	ABCC3	28.360744851830784
17271	YBX1	GFOD1	28.359410567744582
17272	ZNF10	RHOH	28.35882425242566
17273	KLF12	CATSPERE	28.35839737615833
17274	MXI1	GPR155	28.357031495422017
17275	KCNIP1	NFKBIA	28.35523325684267
17276	SETBP1	HLA-DRB1	28.35409219126605
17277	PBX1	AFF3	28.353576484808656
17278	FOSL2	LILRB5	28.352696231242877
17279	PPARG	SOCS6	28.351475901917706
17280	NR3C2	VWC2	28.34956435345546
17281	MAFB	HTR7	28.348612453798527
17282	KLF6	CD9	28.348264357867997
17283	XBP1	PBX3	28.34729364769104
17284	RBPJ	PDGFC	28.3437275780864
17285	ZNF331	PLIN2	28.343453093092663
17286	PRDM11	MX1	28.342516961651853
17287	JUN	EEF1A1	28.338105609310663
17288	POLR2A	HSPA2	28.337479631071137
17289	ATF3	CCL5	28.337402327711505
17290	FOSL1	BZW2	28.334295524477017
17291	FOSL2	RANBP2	28.333972149933885
17292	RAB7A	SERPINH1	28.332931920146248
17293	RBPJ	IFITM3	28.332329148806465
17294	FOS	CABYR	28.330577538800483
17295	HIVEP1	EEPD1	28.329016475609045
17296	MDM2	XAF1	28.32759800677262
17297	TCF7L1	COLEC12	28.321271984181276
17298	SLC18A1	GLT1D1	28.319595251752748
17299	JDP2	TSC22D3	28.31623705404874
17300	POLR2A	TOB1	28.31621227351732
17301	XBP1	MATN1	28.31502670481933
17302	THRB	DPYS	28.31146397126732
17303	KLF5	SPTAN1	28.31083198466942
17304	RAB7A	ZNF277	28.307071091453835
17305	ZNF10	RHCE	28.306797719343525
17306	RELB	PTPN1	28.30632745731236
17307	SOX4	GPR174	28.30401860263827
17308	HSPA5	ROBO2	28.303513290028533
17309	ZNF563	SPIRE2	28.303496853051577
17310	TRPS1	H1-0	28.30129316416802
17311	SOX4	CASR	28.298199390796064
17312	ZNF385D	TMEM232	28.298136175258797
17313	HIVEP2	DNAJC1	28.2970916460859
17314	UBB	LIMS1	28.294988369247186
17315	CLK1	SPIRE2	28.29410375222628
17316	NR3C2	KIAA0825	28.29249225715786
17317	HIVEP3	ENPP2	28.288451544998832
17318	YBX1	ZCWPW1	28.28833492628025
17319	YBX1	SYCP2L	28.2869374918207
17320	RORB	AP3B2	28.283778146164103
17321	ZNF563	GTF2A1	28.283274085643725
17322	KDM2B	GLDN	28.28324019444898
17323	YBX1	USP36	28.280101499413057
17324	THRB	GRM1	28.27976650989656
17325	PBX1	HLA-DRB1	28.279429041678323
17326	JUNB	HCST	28.277647749390415
17327	YBX1	VCAN	28.276078624684917
17328	CEBPD	GRB10	28.27483175760928
17329	XBP1	ZNF563	28.273162015788
17330	FOS	C4orf33	28.272475994509943
17331	YBX1	MLKL	28.26978039648433
17332	XBP1	ICAM1	28.269125258916464
17333	NFE2L3	RNF175	28.267380959807745
17334	RORA	TBL1X	28.267326753560678
17335	KCNIP1	MMS22L	28.25973823659579
17336	JUND	MYOCOS	28.25973671001803
17337	KLF4	PLIN2	28.259421494779005
17338	ESR1	GPR155	28.25862727009728
17339	MAFB	MCTP2	28.25791768548112
17340	PPARG	MSR1	28.25699084364712
17341	ARID5B	KCNMA1	28.25657363939917
17342	YBX1	OLR1	28.25597507161517
17343	ZNF821	ARL4D	28.25371057863024
17344	PKNOX2	VAV3	28.253240800143043
17345	ZBTB16	FHAD1	28.25203575455376
17346	PPP1R10	CA8	28.248678519504686
17347	ID2	EIF1AY	28.24770236105353
17348	SOX5	CFAP161	28.246118621227502
17349	ATF3	FGD6	28.24573544041684
17350	RORA	FRMD3	28.244355393220967
17351	KDM2B	HAMP	28.24358352343846
17352	NR4A2	OSM	28.24056025033004
17353	KLF6	TUBA1A	28.239624150067325
17354	CEBPD	LGALS1	28.237888454910696
17355	UBB	DNAJA4	28.23779868938625
17356	HSPA5	MRC1	28.23748082301521
17357	REL	H2BC9	28.236991034732608
17358	NR4A2	ECD	28.236054917346028
17359	ZNF563	CTH	28.23142643201724
17360	UBB	RORA	28.231285063113848
17361	ID2	PXT1	28.228668793735373
17362	MELK	CC2D2A	28.22697990727868
17363	UBB	SPOCK1	28.223098364168425
17364	REL	SERPINE1	28.221495909954783
17365	DACH1	PAPSS2	28.22140984182285
17366	TIGD4	ADAMTS17	28.21727223332436
17367	REL	NMRK1	28.216771816296784
17368	JUNB	HSPA8	28.21664361653689
17369	ZBTB16	IFI44L	28.216144865294385
17370	KLF12	COL25A1	28.21586905404133
17371	UBB	POLR1F	28.21565453595046
17372	MELK	PTH2R	28.215399950425606
17373	PPARG	CTSL	28.21519250584959
17374	HIVEP3	LDHA	28.214126263193105
17375	NR3C2	SH3BGRL3	28.21359179497873
17376	HIVEP3	HIVEP1	28.211784437647744
17377	HSPA5	KHDRBS3	28.211207842535885
17378	YBX1	FAM111B	28.206682271939695
17379	SOX4	DISP1	28.20472808329081
17380	NR4A3	BIRC3	28.200953874280994
17381	ZEB1	PLXNA2	28.20051926871376
17382	KLF6	LDLR	28.198118391790636
17383	KLF2	TM2D2	28.197432773683865
17384	ZNF331	CYRIA	28.192490835508945
17385	JUND	GLA	28.191871715384053
17386	SOX4	TF	28.19158555836482
17387	JUN	FAM83D	28.18923672682184
17388	JUND	CLEC9A	28.189026524107085
17389	KLF4	JUND	28.18886754999083
17390	CREM	JUNB	28.18722818841736
17391	ATF3	BORCS5	28.186443830938632
17392	YBX1	CA2	28.184622233450305
17393	EGR1	P2RX1	28.18452419035192
17394	ZEB1	FAR2	28.183647111525268
17395	ZBTB16	HLA-DQA1	28.18302351559694
17396	MXD1	AFF4	28.182995925994188
17397	BCL6	HLA-DPA1	28.18246171063575
17398	MXD1	MORC4	28.18241417838252
17399	REL	SFMBT2	28.1822635747114
17400	JDP2	SYTL3	28.17985371048674
17401	THRB	SYT16	28.177927440573374
17402	KCNIP1	SH3BGRL3	28.17482692547898
17403	MAFB	EAF2	28.173464639185003
17404	XBP1	SCML1	28.173052832496925
17405	HIF1A	MX1	28.170177481134576
17406	ATF3	UBAC2	28.166129072278835
17407	MELK	GRM1	28.16571520589316
17408	THRB	DUSP10	28.163541023586035
17409	MXD1	QPCTL	28.161027527110583
17410	NR1H2	ENPP3	28.160612474167696
17411	RAB7A	PSTPIP2	28.160474584337774
17412	CEBPD	DENND5B	28.158245791342605
17413	TRPS1	PALM2AKAP2	28.15632649327536
17414	YBX1	CCL4L2	28.15401522479341
17415	NR4A3	HIVEP2	28.1539392302915
17416	ZNF10	NUP210L	28.15372735284993
17417	PRDM1	H1-3	28.15268589909804
17418	JUN	IRF4	28.151788405092063
17419	ZNF563	AXDND1	28.15046741063617
17420	ARID5B	SESN1	28.149208917558525
17421	ARID5B	ACKR3	28.14895311031213
17422	NFKB1	HSPA4L	28.14770423841086
17423	SOX4	WNT5B	28.147502030116616
17424	SOX5	ANKRD7	28.14720623629736
17425	REL	ZFP36	28.145848001033336
17426	ZEB1	MAP2K6	28.14245359036038
17427	YBX1	PRRT1	28.140785946897044
17428	PPP1R10	SLC2A3	28.1393994745901
17429	PPP1R10	DUSP19	28.137425534648155
17430	ZEB1	SLC22A23	28.137003218765805
17431	UBB	CYRIA	28.135371917466305
17432	UBB	PHACTR2	28.13367251612592
17433	EGR1	PTGER4	28.13332787002077
17434	CREM	HPS5	28.132570229893314
17435	ANXA1	SERINC5	28.13079286187781
17436	TRMO	RASL11A	28.129650911465845
17437	MAFB	SS18L2	28.12883683086956
17438	GZF1	HSPA5	28.12809194580332
17439	JUN	STX11	28.12652011299209
17440	UBB	MX2	28.12464420572192
17441	YBX1	EPHB1	28.124208868119915
17442	PPP1R10	HPGDS	28.1233531720296
17443	REL	PPP1R10	28.122528007199904
17444	JUN	RSBN1	28.1205502701751
17445	ZNF490	ZCWPW1	28.12044238311828
17446	ZNF704	LSAMP	28.1192296047071
17447	ESRRG	MYO16	28.11515248140423
17448	NR4A2	KBTBD8	28.114729503177013
17449	ESR1	CCDC152	28.11387628796157
17450	PRDM11	SLC22A23	28.113512068308417
17451	KLF2	HSPA2	28.11340533994981
17452	UBB	DLGAP5	28.112592118768063
17453	UBB	CEP55	28.111854716089464
17454	SOX4	CMTM2	28.110040447868148
17455	CEBPD	HGF	28.10987726221969
17456	NR4A2	CAB39L	28.10919956811405
17457	IRF8	AK9	28.10698241768064
17458	UBB	MAP3K8	28.10585853444971
17459	MAFB	CCT4	28.104915648801654
17460	PBX3	SESN3	28.104008852838252
17461	JUN	ANXA1	28.10205469977579
17462	ESRRG	NCAM1	28.10154202878144
17463	UBB	FRMD3	28.10103826894399
17464	SOX4	XAF1	28.09665724014402
17465	NR4A1	DUSP2	28.09607959764089
17466	RORA	SEMA5A	28.094081241832257
17467	NR4A2	CDKN1A	28.09364257758388
17468	PKNOX2	NCAM2	28.093167943893544
17469	MITF	ADAMTS17	28.091050403051412
17470	ATF3	FFAR2	28.09067478304429
17471	TRPS1	DOCK3	28.090339306121717
17472	KLF2	ICAM1	28.088806784074272
17473	ZNF331	PLA2G7	28.087076697189943
17474	MXD1	CROCC	28.08480690368437
17475	MITF	CYREN	28.08403450924161
17476	MAFB	USP38	28.083556723690347
17477	MXD1	ACAT2	28.083331158486565
17478	CLK1	TOB1	28.08287383829815
17479	PPP1R10	IER5	28.082080920182698
17480	MELK	FN1	28.081843361848247
17481	HIF1A	FLVCR2	28.080723907087823
17482	HIVEP3	CDKN1C	28.080427300410676
17483	NR1H2	PMEL	28.07978350760747
17484	NR4A1	NOP58	28.079390337053447
17485	NR1H2	NQO2	28.07933844777264
17486	ZNF10	IER3	28.076435069654487
17487	RBPJ	CLMP	28.07620180982699
17488	UBB	FANCC	28.07484992108168
17489	ZEB1	CACNA1D	28.074229332163046
17490	ID2	LOXL2	28.07362986382605
17491	MEIS1	MUC22	28.068955835755627
17492	HSPA5	PCLO	28.06891791242573
17493	PHTF1	CA1	28.067883620188887
17494	BCL6	FAM117B	28.06607042938824
17495	FOSB	H4C1	28.065135390346367
17496	SOX5	ELOVL4	28.06284699329765
17497	CREM	DDX3X	28.062150265137397
17498	RBPJ	STK10	28.05776839887076
17499	CLK1	DSEL	28.053477422825186
17500	NFKB1	DUSP2	28.05296465873667
17501	RAB7A	NCEH1	28.052405460537702
17502	PPP1R10	DUSP10	28.050966730860885
17503	RBPJ	CXCR4	28.050920152048377
17504	KLF12	HS3ST1	28.049024582217424
17505	NR4A2	PLAU	28.04872204196911
17506	SETBP1	PRDM11	28.045409214962906
17507	EZH2	ERO1B	28.044205803325188
17508	THRB	HK2	28.041630004474676
17509	GTF2A1	AMD1	28.039350737763822
17510	KLF12	H3-3B	28.037727390817988
17511	CREM	IFRD1	28.03649163666726
17512	FOSL2	ROR2	28.036440697550876
17513	KLF4	BAG3	28.03598343664521
17514	JUN	GABRB2	28.03527381418489
17515	GZF1	SPSB1	28.034520375510503
17516	RORB	ZNF385D	28.03388113492839
17517	ZBTB16	SIGLEC1	28.033804420779788
17518	MITF	MTRNR2L8	28.03345144107817
17519	FOXO1	C12orf42	28.030576469633733
17520	JUNB	TXNIP	28.02879672362199
17521	PBX1	DNM3	28.01964046863652
17522	ID2	CD247	28.01826812547
17523	ADARB1	GPNMB	28.01821158655602
17524	HIF1A	MCTP2	28.017952906091708
17525	JUN	SFMBT2	28.017237916222605
17526	KLF2	PLA2G4C	28.015979092629912
17527	FOSB	PPP1R3B	28.015341422983973
17528	REL	RASSF5	28.01352190476888
17529	KLF4	ELOVL5	28.01287451905753
17530	MELK	CRIM1	28.011850488293423
17531	PPP1R10	FADS3	28.00948971306288
17532	JUND	KIAA0825	28.00748292707112
17533	PBX1	GFAP	28.00733957222043
17534	XBP1	ARID5B	28.00300747413564
17535	AFF4	SYTL3	28.00126251907133
17536	ZNF821	ZNF490	27.9994089804458
17537	NR4A2	GOT1	27.998999366609503
17538	KLF4	TULP2	27.998539088794093
17539	MELK	HLA-DRA	27.99769932669044
17540	UBB	CCNB1	27.99711527075494
17541	YBX1	HELLS	27.995273795490373
17542	ATF3	KPNA2	27.99461836579695
17543	MAFB	RASD1	27.993227134412837
17544	TRPS1	FBXL13	27.992197766660446
17545	ATF3	GLMN	27.98770807875654
17546	PBX1	CADM1	27.985798638125992
17547	HIVEP3	PPME1	27.9852476934898
17548	ZNF10	FAM81A	27.982576497666194
17549	NR4A2	DNAJB4	27.982450907268948
17550	SOX5	AIM2	27.98238585642162
17551	KLF6	SOCS3	27.98208841467283
17552	PBX1	UNC13C	27.97752601570248
17553	YBX1	PSTPIP2	27.976295257145043
17554	HIVEP3	EPB41L5	27.97167555007169
17555	KCNIP1	RBMS3	27.968681955549425
17556	ZEB1	MAPK8	27.96855365459322
17557	CREB5	TBC1D8	27.96759444150774
17558	GLIS3	MERTK	27.96694465672081
17559	FOS	FEM1C	27.96649453602951
17560	MITF	GNS	27.96537501448226
17561	MELK	PBX1	27.964330333128277
17562	FOS	ARF4	27.963092016474583
17563	TRMO	THAP9	27.962131632181222
17564	FOSB	SDE2	27.95747732546589
17565	YBX1	UTP6	27.95719152491239
17566	EGR1	SNAI1	27.956862088678875
17567	ZEB1	PAQR3	27.956474347015376
17568	NR4A1	FBXL14	27.953066621981552
17569	SOX5	NOS1AP	27.95272281509142
17570	GTF2A1	ANKRD55	27.951237728179223
17571	ZNF331	TMEM163	27.951034555870223
17572	ID2	IFI44L	27.950002048135502
17573	SETBP1	AGBL3	27.9475596437944
17574	ZNF10	DHDH	27.947501922637773
17575	YBX1	SRSF12	27.9422498783672
17576	PBX1	PAQR5	27.941503179747414
17577	CEBPD	SLC38A6	27.94078853478448
17578	JUND	NCAM2	27.9386582829225
17579	ZNF10	RNF19B	27.936533789885715
17580	DACH1	ROR1	27.93118829662343
17581	MAFB	AVPI1	27.93005218887046
17582	XBP1	CLEC2B	27.928289982866826
17583	ZBTB16	HERPUD1	27.92741654108054
17584	PPP1R10	DPP10	27.92651595249908
17585	KLF12	GFAP	27.92515582443968
17586	MAFB	TNFSF8	27.92459923468453
17587	TRPS1	PLAC8	27.923681507931857
17588	ZNF563	SORCS1	27.922308301390327
17589	FOS	ANXA1	27.92083618588938
17590	ZNF563	CSRNP2	27.918925094931613
17591	AFF4	REL	27.918570573655828
17592	ANXA1	HMGB2	27.91794626048188
17593	TRPS1	GRID2	27.917523891409992
17594	UBB	MRC1	27.91221438986417
17595	XBP1	ZNF385D	27.9107593430957
17596	ESR1	IGFBP4	27.91047725377125
17597	KLF12	SYNJ2	27.91006921870775
17598	HSPA5	SLC7A5	27.90914830224005
17599	NR1H2	ATP6V1G2	27.90478983021274
17600	MCTP2	ANGPT2	27.90307244906742
17601	PPP1R10	HLA-DQA2	27.90270587016763
17602	HMGB2	CALM2	27.90251162129816
17603	MITF	PITPNC1	27.896576121934924
17604	FOS	ENC1	27.89609171929592
17605	AFF4	CNNM2	27.895983958621574
17606	REL	TNFAIP8	27.895653623421207
17607	ESR1	NHSL1	27.892522189941197
17608	FEZ1	RAB37	27.891414971858477
17609	KDM2B	LRP3	27.891166841939853
17610	ZNF10	IRAK2	27.89074191705053
17611	CREM	SERTAD2	27.88876190685246
17612	JUN	MGAM	27.886332280749208
17613	HIVEP3	DAPK1	27.88434320473545
17614	RORB	CADM1	27.883460461218892
17615	ZNF704	EPB41L1	27.88113046370757
17616	HSPA5	ARMH1	27.880698557458977
17617	XBP1	GLO1	27.880453076013268
17618	PBX1	RTN1	27.87872226008408
17619	BATF	ZBTB16	27.87765824390779
17620	KLF12	PIK3C2B	27.87586909161735
17621	MAFB	H2BC15	27.87579556993505
17622	HSPA1L	CGAS	27.87546748699561
17623	HMGB2	BIN1	27.873454966823004
17624	JUN	CEACAM21	27.87231439220485
17625	HIVEP3	TMTC2	27.869232671227888
17626	BCL6	ABHD3	27.867995407800407
17627	JUN	ASPHD1	27.8648179309532
17628	MXI1	IQGAP2	27.860732649274105
17629	PPP1R10	GAS2	27.86023388940748
17630	PPP1R10	EZR	27.86019126036214
17631	RORA	CUX2	27.85918268451073
17632	CLK1	ACTRT3	27.85729176742816
17633	MXD1	HSPH1	27.85604721992792
17634	HIVEP3	IFI6	27.85478236144998
17635	HIVEP1	GNA13	27.85339783079168
17636	MELK	UNC5C	27.85231068119069
17637	NR1H2	KCNJ2	27.85077025690314
17638	ZNF563	ATP1B1	27.850232302033167
17639	AFF4	TPT1	27.849607573667548
17640	AHR	VIM	27.849207775765173
17641	ZNF563	ARL4A	27.848813440133675
17642	MAFB	SPATA5L1	27.848654846015062
17643	AFF4	SH3BGRL3	27.844738231085724
17644	EGR1	TFCP2L1	27.84419436679406
17645	GZF1	SLC2A3	27.842676308055623
17646	KCNIP1	MS4A4E	27.842219022333616
17647	ANXA1	SLC2A5	27.84193085280193
17648	MAFB	ALPK3	27.83988570860559
17649	RBPJ	GLUL	27.836891720868028
17650	FOSB	SRSF12	27.83624038403538
17651	NR4A1	SLC37A2	27.83551675369934
17652	MAFB	PHACTR2	27.834492179154825
17653	JUND	SS18L2	27.831910968836983
17654	PBX3	PEAK1	27.83169455035735
17655	FOSL2	GRAMD2B	27.830352236718475
17656	NR3C2	IRS2	27.830052898976923
17657	HIVEP1	MAMLD1	27.829804829853177
17658	ATF5	CHI3L1	27.82783582593628
17659	FOS	ADGRE2	27.822929742985632
17660	ID2	CTNNA3	27.81784411682049
17661	EGR1	SLC45A4	27.81521543415861
17662	MXD1	VDR	27.814544198877226
17663	ZNF10	HAX1	27.814007535716016
17664	RAB7A	RSBN1	27.813963264401487
17665	HIVEP3	P2RY8	27.81355804694899
17666	CLK1	CDKN2B	27.81262113626084
17667	BCL6	GLDN	27.81177251086222
17668	CLK1	POMZP3	27.81108388943309
17669	JUND	CXCR4	27.81093185923585
17670	CEBPD	PFKFB3	27.81091089518589
17671	ID2	FAU	27.81062231780613
17672	MELK	ATP8B1	27.810575901084217
17673	ZNF331	UST	27.80981316389381
17674	ATF3	HLA-DQA1	27.80975281047261
17675	KLF12	RNLS	27.80959627155167
17676	TRPS1	MAP3K8	27.805093199249377
17677	MAFB	PLCXD3	27.803837145362916
17678	PPP1R10	NRL	27.80329106943441
17679	KLF2	LYVE1	27.80318966746567
17680	NR4A2	GLA	27.7989982692656
17681	MAFB	KIF26B	27.79898958407817
17682	PPP1R10	CCNB3	27.796400849213903
17683	RELB	B4GALT1	27.792567341169303
17684	FOSL1	ZNF490	27.788991445575554
17685	FOSB	HMOX1	27.785606503986497
17686	ZNF331	COLEC12	27.784449077725807
17687	EGR1	FLT1	27.783773023499656
17688	CLK1	SRSF12	27.776158179423
17689	GZF1	PLK2	27.77428897368296
17690	CLK1	ID3	27.77063354158798
17691	JUND	GOLGA4	27.769878655435036
17692	GLIS3	DENND5B	27.7681811301774
17693	HSPA1L	KLF2	27.765406917961
17694	FOXO1	CXADR	27.764545932373903
17695	NFKB1	LARGE1	27.763896508291246
17696	EGR1	NFKBIA	27.763449072663427
17697	EZH2	NAALAD2	27.76001188067497
17698	ZNF563	TMEM52B	27.759290177128463
17699	MXD1	GEM	27.758565832965903
17700	MELK	BCL2L14	27.758176114558147
17701	ZNF490	LIPC	27.75730837843448
17702	MELK	FAM135B	27.75187595207948
17703	ESRRG	CCK	27.7516495158874
17704	HIF1A	FAR2	27.7516420128943
17705	MELK	FILIP1L	27.745597368828363
17706	CLK1	KBTBD8	27.73675907657149
17707	HIVEP3	AK9	27.735552925031666
17708	UBB	MALT1	27.732451783936185
17709	MXD1	C4orf47	27.73213735203062
17710	HSPA5	IFI6	27.73109248243247
17711	HIVEP2	MTRNR2L12	27.7281852253216
17712	JUNB	NCKAP5	27.72592997031857
17713	RBPJ	CLASRP	27.72366960734838
17714	HIVEP3	EDA	27.72357051307956
17715	FOS	COLEC12	27.72335282542896
17716	ZNF563	MS4A6E	27.72249320372007
17717	NFIL3	TSC22D3	27.720572617956886
17718	RORA	HUNK	27.720539438743472
17719	EGR3	B3GNT5	27.720209220208183
17720	DTL	EFCAB2	27.719609627447888
17721	MAFB	PPME1	27.71793442077056
17722	BCL6	NETO2	27.714327442298995
17723	SOX4	SLC29A3	27.713079702447427
17724	KLF12	PRKCQ	27.707287357652767
17725	NR3C2	VAV3	27.70703838222673
17726	UBB	EXPH5	27.70538106051181
17727	ID2	C4orf33	27.70534955614263
17728	CEBPD	SQLE	27.7051475320134
17729	KLF2	NRP2	27.700855681138247
17730	DACH1	ME1	27.700620657834477
17731	EGR1	TMEM184C	27.699979284710786
17732	IRF8	MAN2A1	27.6941093017406
17733	SOX5	SORCS1	27.694000452819186
17734	SOX5	TACR1	27.693803874082665
17735	MAFB	PTPN1	27.690603144870263
17736	MCTP2	IQCH	27.688849807320924
17737	ESRRG	NEXMIF	27.68837028300751
17738	XBP1	HS6ST3	27.686410223601992
17739	HIF1A	IQSEC1	27.68589093506775
17740	JUNB	NRARP	27.68457415395944
17741	RAB7A	TNFSF13B	27.68408434434985
17742	ATF3	MS4A6E	27.68269651928867
17743	ZNF385D	BRINP2	27.676923575359023
17744	ZNF10	CASR	27.676594127846805
17745	NR4A1	KLF4	27.675752064985524
17746	SNAI1	PLK2	27.675170810997
17747	HMGB2	NUPR1	27.673307641640505
17748	THRB	PLPPR1	27.67123186119153
17749	MCTP2	USP53	27.6706408914243
17750	JUN	FGD6	27.668650659157603
17751	AFF4	SQSTM1	27.668373508262075
17752	XBP1	SPTAN1	27.666672000851044
17753	ZNF563	UBXN2A	27.660722251741507
17754	TRPS1	SPRY3	27.660713642056944
17755	HIVEP3	HSF1	27.660394668089907
17756	ID2	SIAH2	27.66019947597717
17757	ATF3	H1-5	27.65951588643963
17758	MXD1	GNAL	27.65747784024349
17759	MXD1	HSPA1B	27.65676714010688
17760	PBX3	HSPA5	27.655572019357304
17761	SETBP1	IFIT3	27.651241488426127
17762	JUN	FMN1	27.65104419750476
17763	CEBPD	ADGRG2	27.64809889059594
17764	HSPA5	LIPG	27.64771622531288
17765	ID2	NPL	27.646205038703943
17766	CEBPD	EFEMP1	27.644011212754556
17767	ZNF367	MMS22L	27.64313320785423
17768	ESRRG	ANGPT2	27.642290365554818
17769	RORA	OLFM2	27.640492754032632
17770	CLK1	PRDM1	27.63795623539404
17771	ZNF490	S100Z	27.636005200951438
17772	TRMO	NUP210L	27.631876033410304
17773	UBB	ARHGAP18	27.63057786353412
17774	ARID5B	SLC2A5	27.628376838821595
17775	ZNF81	USP45	27.628233876780406
17776	HSPA5	CMSS1	27.627051266367197
17777	MELK	ADAMTS6	27.626826328124988
17778	PBX3	CADM1	27.62332750080576
17779	ZBTB16	P2RY12	27.622076943155072
17780	MAFB	DNAJB9	27.622048219532864
17781	KLF5	PPP1R13B	27.62044774727693
17782	JUND	PRKCQ	27.61950884746051
17783	CLK1	PUS10	27.616710278462385
17784	ZNF385D	DENND5B	27.614289614039286
17785	MXD1	PRMT9	27.61236240460504
17786	JUN	SYAP1	27.61200042231075
17787	PBX1	SPRY3	27.60753945307813
17788	EZH2	INTS6	27.606190421030888
17789	NR4A1	CXCL8	27.60514085132545
17790	RBPJ	GNS	27.604475678995072
17791	ZNF385D	JAM3	27.60192139978609
17792	RELB	REL	27.600550595776948
17793	NR1H2	ABHD8	27.60049469087067
17794	ATF3	CTNNAL1	27.598222792954036
17795	RORA	CALCB	27.59730068587006
17796	IRF8	CHI3L1	27.593262554947454
17797	ZNF490	PTPN14	27.593103663079862
17798	CEBPD	IFIT2	27.59209973128366
17799	XBP1	IER2	27.589528309561896
17800	RBPJ	VEGFA	27.58654911810846
17801	BCL6	EPSTI1	27.583649298929533
17802	ID2	MAP3K13	27.58334239087037
17803	NFIL3	STAT4	27.582286959473304
17804	YBX1	MAT2A	27.58223600777935
17805	HSPA5	CALCR	27.57767057547351
17806	EGR1	SOCS3	27.57681117742144
17807	JUN	ZNF804A	27.57166854893011
17808	TRPS1	BCL2L14	27.56753859418609
17809	HSPA5	NEB	27.565836110686178
17810	POLR2A	EZH2	27.564258447004867
17811	PPP1R10	EIF4A3	27.56398884485129
17812	ARID5B	IQGAP2	27.563384947610764
17813	KDM2B	PIK3C2B	27.5633317123316
17814	UBB	PTCHD4	27.5620531209606
17815	YBX1	HOMER1	27.561846124784843
17816	RBPJ	MDM2	27.5605558274155
17817	HSPA1L	TENT5A	27.56038275578871
17818	TRPS1	SNX8	27.56007067749788
17819	SOX4	FAM161B	27.55470938174445
17820	AHR	PAPSS2	27.554612431168245
17821	NR4A2	HBEGF	27.554381619866984
17822	ZNF10	TTC33	27.55210019912611
17823	MAFB	BANK1	27.548852715414117
17824	PPARG	AQP9	27.548022177399005
17825	ARID5B	HGF	27.542544018095423
17826	NR3C2	GPNMB	27.541438966252265
17827	REL	NAGK	27.54086928464412
17828	REL	CCNG2	27.540331879653515
17829	ZNF367	SGO2	27.54028753621512
17830	SOX4	KCNMA1	27.538785781488567
17831	FOSL2	CYSTM1	27.534881129135403
17832	ZNF81	INTS12	27.53349362686461
17833	HSPA1L	KLHL28	27.532106537229943
17834	SETBP1	SOCS3	27.5308305886024
17835	ZNF563	SYP	27.52657870939648
17836	PBX3	CABLES1	27.52525867359368
17837	MEIS1	SLIT2	27.524927518573094
17838	CREB5	MTRNR2L12	27.524217741870043
17839	TRPS1	MT1E	27.5186649534302
17840	IRF8	NHSL1	27.51781176197449
17841	MITF	BACE2	27.517241736609115
17842	PPP1R10	MSMO1	27.516220609202804
17843	NR4A2	RBMS3	27.51489342582449
17844	RORA	STEAP1B	27.51212037731073
17845	RORA	CX3CL1	27.50981518516872
17846	HSPA1L	TNFRSF10D	27.50786126704515
17847	ID2	PBX3	27.507117523704384
17848	JUND	H4C5	27.50710135953909
17849	SETBP1	HIVEP2	27.5070115248276
17850	PBX3	MAP2K6	27.505839457898816
17851	PPP1R10	DENND2C	27.50556621628813
17852	UBB	NRCAM	27.502989669723707
17853	KLF5	TUBA1C	27.50167017353625
17854	XBP1	TBCCD1	27.5002389917566
17855	HIVEP3	RELB	27.49836849773024
17856	NR4A2	CLDN1	27.495741995181884
17857	JUN	USP13	27.493061379064635
17858	PBX3	MX2	27.49029956769444
17859	MITF	ABHD3	27.484698565105735
17860	NFKB1	TCHH	27.48451433046918
17861	XBP1	BAMBI	27.48353111612968
17862	ID2	IQCJ-SCHIP1	27.480118341920587
17863	UBB	ZFAND2A	27.478441248124568
17864	KLF5	PLK2	27.476312112250177
17865	CEBPD	ELOVL4	27.47605097099568
17866	ATF3	ZSCAN31	27.47487634795666
17867	HIVEP3	NFKBIA	27.47448048925945
17868	ZNF704	DOCK1	27.47285664664561
17869	CLK1	SAMSN1	27.47138322071792
17870	RORA	ABCC3	27.470641757681225
17871	FOSL2	LIPK	27.46645887518315
17872	ZNF10	BAG3	27.4664084763266
17873	SOX5	GBE1	27.46509879961581
17874	KLF2	CXCL8	27.460783302530874
17875	PRDM1	ARRDC3	27.460728173809624
17876	MELK	NNAT	27.46065883696277
17877	CREB5	P2RY14	27.458113036108053
17878	MAFB	TENT5A	27.4576627338707
17879	PRDM11	CA8	27.45463107823551
17880	REL	RAB7A	27.45245489766326
17881	MELK	DISP1	27.45243349507035
17882	PPP1R10	EEF1B2	27.445346622813872
17883	XBP1	JUND	27.44452271010776
17884	ESRRG	KCNQ3	27.443940333559823
17885	KLF12	FAM177B	27.441038954194525
17886	AFF4	STK10	27.439496071934997
17887	DACH1	TMEM236	27.4389858515942
17888	RORB	PDE4D	27.438481206534924
17889	JUN	TCTN3	27.4378260917939
17890	CEBPD	SLCO3A1	27.437392669603096
17891	SOX4	P2RY12	27.43611623194033
17892	UBB	EGR1	27.43362937927549
17893	REL	CCDC47	27.429691991482173
17894	KLF12	FAR2	27.42905250142435
17895	CLK1	SLFN5	27.42822879141745
17896	THRB	PKNOX2	27.427597627011348
17897	CEBPD	APBA2	27.42321825697505
17898	KLF12	ADCY9	27.42267413089784
17899	NR2F1	PCDH9	27.416181488525204
17900	HSPA5	SELENOP	27.412489236153743
17901	MITF	TNFSF18	27.41241279257688
17902	FOS	PLAUR	27.41166483699707
17903	JUN	CDC25C	27.411157961960456
17904	REL	MXI1	27.41039629407308
17905	KLF12	PKNOX2	27.40853248549727
17906	NR4A1	RIN2	27.40759643681388
17907	RORA	TOX2	27.40425057817509
17908	HSPA5	COL25A1	27.40158128734668
17909	RORA	XYLT1	27.40030572465036
17910	RORA	NECAP1	27.399075638978275
17911	ZBTB16	SUSD1	27.398167752312546
17912	ESRRG	ZSWIM5	27.395781299511604
17913	AFF4	BCAT1	27.395644329270336
17914	MAFB	SAT1	27.39501945496328
17915	HSPA5	ADGRE2	27.39470742542359
17916	CEBPD	HUNK	27.393351164164248
17917	JUN	TFCP2L1	27.39126636373332
17918	CEBPD	MT1G	27.390636977324583
17919	AFF4	SPTLC3	27.38977537204316
17920	SOX5	PDGFD	27.38879048746917
17921	KLF2	FOXO1	27.386496779393475
17922	PRDM11	PRAG1	27.3864253618268
17923	SOX4	ACER2	27.386386287396743
17924	SETBP1	LYVE1	27.3862307558303
17925	YBX1	LMNTD1	27.385403962942664
17926	CEBPD	TMEM236	27.385293926430425
17927	JDP2	MB21D2	27.384686171715387
17928	NR4A2	HMGCS1	27.380144500739924
17929	RELB	MB21D2	27.379752586278585
17930	KLF4	INSIG1	27.37813809856731
17931	HSPA5	ZNF704	27.37705651929628
17932	CEBPD	RANBP17	27.37683051201387
17933	PPP1R10	LIPC	27.37669878180133
17934	STAT4	PID1	27.375388395395632
17935	HIF1A	ATF5	27.37491046230496
17936	PPP1R10	PTGER4	27.37469654994126
17937	HIVEP3	B3GNT5	27.374321259389543
17938	MAFB	BHLHE40	27.37388171945775
17939	NR4A1	WTAP	27.372610950235885
17940	SOX5	TIMP3	27.37011553871561
17941	GZF1	NUBP1	27.3696991090008
17942	KLF12	CA10	27.36893567482932
17943	SOX5	SRSF7	27.36819619352315
17944	FOS	LDHA	27.365889875256823
17945	MITF	PHACTR1	27.363819575140298
17946	POLR2A	PPP1R13B	27.363768963231283
17947	TRPS1	HLA-DQA2	27.3607788204928
17948	SETBP1	MMRN1	27.355680799358
17949	SOX5	AHI1	27.355408575078165
17950	ZBTB16	GALNTL6	27.355184264873625
17951	NR4A2	FBXO33	27.3541703763224
17952	PRDM11	MEIS1	27.35299892396801
17953	ARID5B	HLA-DQA2	27.35099063778149
17954	ZNF331	SNX8	27.34981655511123
17955	PPP1R10	MAT2A	27.34597357719161
17956	ESR1	MYO1D	27.34353120956127
17957	JUND	PNP	27.339852493894263
17958	PPP1R10	RASSF10	27.33919180427158
17959	PPP1R10	TXLNB	27.336455398918783
17960	NR3C2	MAN2A1	27.33588944849293
17961	ZNF563	MAP1LC3B	27.332935357648417
17962	KCNIP1	DOP1B	27.33273516700265
17963	HSPA5	SERPING1	27.332456602656737
17964	HSPA1L	INTS6	27.33197590959768
17965	JUN	HSPB8	27.33002486832439
17966	HIF1A	KCNMA1	27.329770734369617
17967	PPP1R10	LOXL2	27.328292810586827
17968	YBX1	MB21D2	27.325561238999978
17969	ANXA1	CDK14	27.3247242154336
17970	JUNB	DNAJB1	27.32347573495224
17971	BHLHE40	SOCS3	27.322822965824656
17972	AHR	PKIB	27.322411046995807
17973	HSPA5	CHI3L1	27.32058744501122
17974	KLF2	EIF1AX	27.32008448082704
17975	ESR1	EMILIN2	27.318682782839208
17976	THRB	AMPH	27.31735017268317
17977	YBX1	DPYS	27.312397616170035
17978	SOX4	TENT5B	27.31174974102983
17979	NR1H2	ANKRD55	27.311560470757648
17980	ATF5	S100B	27.311283031842404
17981	TRPS1	KHDRBS3	27.30971901319719
17982	FOS	NOP58	27.30227965455548
17983	IRF8	FGL1	27.30214508267007
17984	YBX1	GPR155	27.297314853157868
17985	JUN	B3GALNT2	27.29527983693791
17986	RBPJ	LDHA	27.294770032788115
17987	CEBPD	CTDSPL	27.2931891479108
17988	JUNB	LIPA	27.290537900584063
17989	JUNB	CCT4	27.28748105856585
17990	AFF4	S100A8	27.28590752817006
17991	SOX5	PALM	27.284705211974604
17992	MDM2	FGL1	27.28404441762672
17993	JUN	MDM2	27.277245945219967
17994	SNAI1	BZW2	27.275837190582543
17995	MXD1	ID1	27.27482482324961
17996	TRPS1	ADARB1	27.272072471067563
17997	POLR2A	TXNDC16	27.271180899992974
17998	KCNIP1	PBX3	27.270387454249214
17999	JUN	CCNB3	27.26974881922472
18000	MAFB	CCDC47	27.268600976286333
18001	ARID5B	CDK14	27.26772356952285
18002	BACH2	DLGAP1	27.267054746997594
18003	PPP1R10	GYS1	27.26638722506181
18004	ID2	FEM1C	27.266018105233837
18005	MITF	PDE4B	27.262494489815477
18006	FOSB	ASMTL	27.26199658883604
18007	GZF1	H2AC11	27.258543953128576
18008	EGR1	TNFAIP3	27.25793965875952
18009	MAFF	GBE1	27.257046628099346
18010	JUN	IRGM	27.2550191136652
18011	RBPJ	MX1	27.254561548931555
18012	XBP1	DDX3X	27.25412361329504
18013	ESR1	DLGAP2	27.253238690199503
18014	KLF6	LYVE1	27.25098332917904
18015	THRB	RGS6	27.249623182489778
18016	KCNIP1	SAMSN1	27.246434579251268
18017	NR3C2	RSAD2	27.24614898871444
18018	KLF2	H1-2	27.24565153994109
18019	REL	KLF12	27.24079660998587
18020	MITF	LDLRAD3	27.24042453948435
18021	ID2	GLUL	27.23513760607133
18022	RBPJ	DYSF	27.23217587350704
18023	NR4A2	SAMSN1	27.231562455627945
18024	HIF1A	TLE4	27.22777544083732
18025	FOSL1	GPR137C	27.227487899798295
18026	MELK	SLC24A3	27.227153914703024
18027	CLK1	SLC16A1	27.225382165561797
18028	NR4A2	DPYS	27.224472397404643
18029	AHR	JAML	27.222952504633856
18030	THRB	NR3C2	27.222917972408396
18031	HIVEP2	CDKN1A	27.222733943819804
18032	BATF	IL21R	27.21546502227232
18033	SOX4	SDR42E2	27.21518214164657
18034	SOX5	MUSK	27.214566373620357
18035	JUND	UBL5	27.21450473205858
18036	GZF1	MSMO1	27.21432584855653
18037	YBX1	PRDM1	27.21256126991811
18038	REL	SAMD12	27.210369530295328
18039	NR3C2	SLC35D1	27.20943833901462
18040	PRDM11	RTTN	27.208094484653664
18041	CEBPD	CNNM1	27.207786028718168
18042	ATF3	GPR132	27.20754179252524
18043	UBB	UST	27.20741907166469
18044	SOX4	NUDT4	27.20464538262585
18045	MDM2	FOXO1	27.197346484092
18046	HSPA1L	DNAJA1	27.196347113357668
18047	RBPJ	SESN1	27.1959323546792
18048	JUN	TPRG1	27.192772859437707
18049	YBX1	NRG2	27.18975736975513
18050	REL	PROS1	27.18903805118016
18051	MELK	SPATA1	27.188812452922395
18052	NR1H2	AFMID	27.18829718885918
18053	ZNF711	P2RY12	27.18775670040736
18054	CREM	FDFT1	27.18349500468093
18055	PPARG	GTF2IRD1	27.183413529005907
18056	JUN	OPALIN	27.181487864866355
18057	ZNF10	ABHD8	27.181413087578285
18058	MELK	ESRRG	27.179358040144077
18059	ZNF563	EIF1AX	27.179217499774108
18060	MAFB	PPP1R3B	27.17722786932347
18061	KLF6	C1QB	27.176360582207835
18062	NR4A1	ZNF10	27.172768609775748
18063	MDM2	PLAA	27.170857079418784
18064	SOX4	HAX1	27.170361561163613
18065	RBPJ	CYREN	27.170030207649194
18066	KLF12	TFCP2L1	27.16987533023199
18067	RORA	MED7	27.16911859932473
18068	CEBPD	AFMID	27.168370019595752
18069	NR1H2	ARL4A	27.165479040310327
18070	KCNIP1	CYREN	27.163599457966093
18071	ATF5	SLC2A3	27.15938539746796
18072	TRPS1	NCAM1	27.158422804126268
18073	KLF6	OTUD1	27.152762276677095
18074	ZNF385D	CRIM1	27.15225640440009
18075	FOSL2	MORC1	27.14803117611535
18076	JUN	APOC1	27.147717359436594
18077	AFF4	MAPK6	27.146484331044736
18078	SOX5	LANCL1	27.14626716383897
18079	ESRRG	DPP10	27.14402499632052
18080	ID2	CABLES1	27.142378962849783
18081	RAB7A	KCNMA1	27.14206117674323
18082	PBX1	BACH2	27.140511699686737
18083	NR1H2	STARD5	27.13976835503045
18084	XBP1	CRIM1	27.138089352870217
18085	MELK	HAUS8	27.134100877299744
18086	CREM	SLC11A1	27.13271728975424
18087	HIF3A	VAV3	27.132431523213057
18088	HIVEP3	PRAG1	27.129548328844734
18089	YBX1	CROCC	27.12896527729903
18090	FOS	CDC42EP3	27.12838146736958
18091	ID2	EAF2	27.126866508418296
18092	MXD1	B3GALNT2	27.12525066835548
18093	MXD1	REL	27.1218559961758
18094	JUN	RORA	27.12169010575039
18095	ZEB1	C4orf19	27.120199356426337
18096	RORA	IQSEC1	27.119899416666403
18097	RORA	HSP90B1	27.116995835320672
18098	JDP2	UGCG	27.113625929286854
18099	JUN	CENPN	27.1119153573513
18100	CEBPD	NPL	27.110140693797995
18101	SOX4	SCN11A	27.1095828008714
18102	GTF2A1	RASSF10	27.10882596608318
18103	JUND	CCDC171	27.108644771040197
18104	CREM	SNX8	27.10856087371779
18105	MXD1	TEC	27.107690832572064
18106	EZR	GPAT3	27.107504050426463
18107	THRB	CCDC30	27.10303630630276
18108	AFF4	BORCS5	27.101490126335676
18109	SOX5	SH3BGRL3	27.100546311131797
18110	PPP1R10	MXD1	27.09984445685409
18111	TRPS1	CLEC9A	27.095125387768874
18112	CEBPD	PDE3A	27.093219305151084
18113	XBP1	TEX14	27.09205866368732
18114	JUNB	JDP2	27.091842053307914
18115	YBX1	PALM	27.08803976508095
18116	MAFB	UBB	27.087960323823737
18117	TRPS1	FGL1	27.085243664060904
18118	IRF8	ZNF711	27.08465927855221
18119	UBB	NHSL1	27.084074048980025
18120	NR4A2	ING1	27.08393220165784
18121	ID2	TTI2	27.082863454816465
18122	FOSB	PRSS12	27.07993424325408
18123	HIF1A	PLA2G7	27.07986554447103
18124	NR3C2	UBA52	27.07916680635059
18125	PPP1R10	MOGAT1	27.07561273373613
18126	BCL6	MCTP2	27.07490377704933
18127	FOSL2	CD9	27.07259938723019
18128	FOS	SERINC5	27.064755773836087
18129	REL	BHLHE40	27.06348687260036
18130	ZNF92	ZNF563	27.06251556626481
18131	SOX5	ASPN	27.06225244774765
18132	GZF1	THAP9	27.060461152604063
18133	YBX1	TTI2	27.059090170935804
18134	THRB	ENAH	27.058502902568545
18135	MELK	PRKAR2B	27.05720741375369
18136	HIVEP2	SEMA5A	27.05602371830956
18137	HIF1A	H1-2	27.052231817297717
18138	ZNF367	HMMR	27.05044958497041
18139	KLF4	RRP12	27.04824578774827
18140	ATF3	DISP1	27.047700336975492
18141	POLR2A	TRMO	27.04422956141215
18142	JUN	SPATA5L1	27.038705808107014
18143	ZNF490	MMRN1	27.03558724460034
18144	UBB	PPM1L	27.03389642924479
18145	CEBPD	SPATS2L	27.030096795580377
18146	MXD1	HSPA2	27.02955997609176
18147	MCTP2	INKA2	27.028105134217363
18148	SOX5	PLA2G4C	27.025191064445732
18149	FOS	DENND2C	27.02513436742929
18150	ZNF563	SRA1	27.024960190647636
18151	EGR1	HEXIM1	27.02481142812997
18152	MCTP2	MALRD1	27.021931084270538
18153	PPP1R10	USP38	27.019521077326274
18154	MAFB	MCF2	27.016743509896298
18155	HMGB2	NSA2	27.015637216568777
18156	ZNF563	HSPA2	27.01563160333997
18157	MAFB	GLT1D1	27.01534965003175
18158	KLF6	SEC14L1	27.01477646364218
18159	MXD1	RASD1	27.014417000992808
18160	UBB	AGBL4	27.014251785225625
18161	PPARG	RAB7B	27.013551744686986
18162	JUND	OSM	27.01311278818859
18163	PPARG	CD163	27.0130455365777
18164	JUN	BHLHE40	27.01042290758821
18165	NR4A1	IER3	27.005944379818608
18166	MXD1	AQP9	27.00548340666545
18167	FOSL2	FCHO2	27.00460504550137
18168	PPP1R10	ADGRF3	27.002933421764524
18169	ZBTB16	ADGRL2	27.002421975620813
18170	JUNB	ADGRE2	27.001072798840568
18171	EPAS1	SLC12A2	26.999863530059976
18172	ID2	CTH	26.999223727685752
18173	SOX5	HSPA4L	26.997727499077595
18174	SOX5	COBLL1	26.997690665854403
18175	KLF2	NFKBIA	26.99675567404019
18176	ZNF10	HMGCS1	26.995696885197237
18177	HIVEP1	STARD13	26.99509932727572
18178	TRPS1	ANKRD22	26.99339226620893
18179	MITF	SIPA1L1	26.99324637424977
18180	ZNF10	GPR174	26.99319909380693
18181	KLF5	EGLN3	26.989908616111617
18182	PPP1R10	FHAD1	26.98842934062005
18183	ESR1	NHS	26.98529598836864
18184	HIVEP3	MED12L	26.98127428559692
18185	JUN	LEPR	26.980040062770207
18186	HIVEP1	RASGEF1B	26.976065933482893
18187	NFKB1	FMN1	26.97423198643047
18188	MXD1	PM20D1	26.97367853692259
18189	PRDM1	MERTK	26.97293635754005
18190	JUN	H4C2	26.970739297495
18191	BCL6	LYVE1	26.96345151157509
18192	ZEB1	ZBTB16	26.960462472996653
18193	ATF3	NOX3	26.959575794031164
18194	KLF12	OLFM2	26.955429165916147
18195	FOSB	SLC39A8	26.955298480351992
18196	NFIL3	GPR155	26.95506292454947
18197	PBX1	GREM1	26.954401932285272
18198	RORA	CNGB3	26.95413294259558
18199	EZH2	C2CD3	26.95371951958492
18200	UBB	CRNKL1	26.95085491644282
18201	PBX3	RTN1	26.95049007971335
18202	YBX1	EAF2	26.94766403377761
18203	MAFB	BRINP2	26.94650492471929
18204	RORA	CCDC47	26.945892655415804
18205	ZBTB16	ELOB	26.94206618299147
18206	MAFF	LONRF3	26.93956370729534
18207	RORB	CXCL14	26.939497912279187
18208	ZNF367	BIRC5	26.93718147166187
18209	SOX5	COL14A1	26.936046654171616
18210	ATF3	C2CD3	26.932524884213247
18211	KLF12	EBF1	26.93213459972714
18212	JUN	GRIP1	26.93171655110699
18213	HIVEP3	KLF12	26.927419990789023
18214	FOSL1	CABYR	26.925905113529097
18215	ZNF563	TUBA1A	26.92527885135254
18216	UBB	ACSL3	26.92419992004807
18217	TRPS1	KCNQ5	26.92292455952733
18218	PBX1	NGEF	26.922594447590352
18219	ZNF704	SLCO3A1	26.919121645479446
18220	ID2	DNAJA1	26.916288439786744
18221	MAFB	IER2	26.914725125967752
18222	NFIL3	TREM1	26.91407767355667
18223	ZNF704	PDE7B	26.914022424860025
18224	ZNF385D	SEMA3C	26.913982101843548
18225	FOSL2	GUCY1A1	26.91012726572834
18226	YBX1	IRAK2	26.909580412631648
18227	POLR2A	CRISPLD2	26.905394188113085
18228	THRB	THSD7A	26.904728419804982
18229	THRB	ATP8B1	26.90466161110264
18230	KLF4	CDKN1A	26.904211478160157
18231	HSPA5	LRRC4C	26.903042397009383
18232	GZF1	EGLN3	26.902997326298845
18233	NR4A2	WNT5B	26.902483985339387
18234	PBX1	HIF3A	26.900586493828143
18235	SOX5	ZNF81	26.899588608341087
18236	REL	MMRN1	26.89809560124865
18237	ID2	FAM161B	26.89277733625456
18238	MELK	NEFM	26.890926419348155
18239	ESR1	GALNTL6	26.889225562853287
18240	NR1H2	ID2	26.8871703224401
18241	RORA	NSA2	26.88466505525196
18242	ZNF10	TAGAP	26.88452077781436
18243	KDM2B	ATF7IP2	26.884223646111625
18244	CLK1	PHTF1	26.879339320608707
18245	FOSB	SDR42E2	26.878209624984702
18246	SETBP1	NAALADL2	26.87375600804681
18247	PPP1R10	EIF1AX	26.873103611010407
18248	KLF12	ZNF81	26.867728604107903
18249	PPP1R10	TNIP3	26.86489258296327
18250	MITF	HIVEP2	26.862498307840507
18251	IRF8	KCNQ3	26.86012388779506
18252	NR6A1	AVEN	26.857459724072346
18253	AFF4	MRC1	26.85713501060971
18254	NFKB1	OPRM1	26.85599953615409
18255	CREM	DLEU7	26.855828508331825
18256	ATF3	CDC25C	26.85567801700281
18257	FOS	GOT1	26.85416820069797
18258	HSPA5	LIMS1	26.85322802927268
18259	ID1	FAM241A	26.85304767809713
18260	ZNF490	ARL4D	26.85178530187944
18261	SETBP1	ELOB	26.85013997004001
18262	IRF8	SPATS2L	26.84978420290556
18263	PBX1	PDE4B	26.84717519010909
18264	CLK1	IER2	26.8468065431412
18265	EZH2	EFCAB2	26.84610428861333
18266	JUND	MRC1	26.845886267977807
18267	YBX1	PRTFDC1	26.845508770628403
18268	TRPS1	CPE	26.842655619352897
18269	TRPS1	ATF7IP2	26.84066387071349
18270	HIF1A	IL18R1	26.83822707885884
18271	NR4A1	SPRY1	26.838092009907037
18272	MELK	PTTG1	26.837612744393283
18273	NFKB1	INTS6	26.834489044659414
18274	KLF12	PTPRT	26.83387778329809
18275	HSPA1L	CLK1	26.828692456344463
18276	KCNIP1	PPA1	26.82774756169726
18277	FOXO1	MARCHF3	26.824874876864023
18278	JUN	TNFSF13B	26.822449316155645
18279	ID2	ANKH	26.82092629689288
18280	ATF5	VIM	26.820781883841136
18281	ID2	MBNL3	26.81720522026301
18282	CEBPD	GNS	26.816931577564574
18283	JUN	SYN2	26.81640610410315
18284	REL	BIRC3	26.81618981631019
18285	HIF1A	ERC2	26.81602128568497
18286	JUND	SOX4	26.81499855552952
18287	JUN	TFRC	26.81359089298081
18288	MAFB	PTPRB	26.81159189066474
18289	MAFB	KCNQ3	26.810067423508983
18290	ZNF704	MCTP1	26.80847901465128
18291	HIVEP3	TMEM184C	26.80838096232127
18292	PPP1R10	PRMT9	26.807478823131422
18293	EGR1	FOXO1	26.806122047634062
18294	NR4A2	FDFT1	26.805092821145863
18295	HSPA1L	SLC20A1	26.803573041641343
18296	HSPA5	PPP2R3A	26.802253785701783
18297	ZNF821	RIPK1	26.80200960492864
18298	FOSL2	TGFB2	26.79808218347415
18299	KLF12	RAP1GAP	26.797322739700626
18300	ATF5	SH3BGRL3	26.796649977994868
18301	MCTP2	VAV3	26.795784538835917
18302	ESR1	MX1	26.79533609861484
18303	NFKB1	DRAM1	26.79488942164502
18304	ZEB1	ARSJ	26.79154843613105
18305	KLF12	ZNF704	26.790670400642856
18306	HIVEP2	FNIP2	26.789522531918525
18307	ZNF385D	COL5A2	26.7891992051993
18308	NR3C2	XAF1	26.78715545381361
18309	MXD1	NQO2	26.786203543057027
18310	KLF6	GLDN	26.77621733780598
18311	RBPJ	SOCS3	26.77592154127069
18312	KLF12	SCGB2B2	26.775806144458
18313	TRPS1	RANBP3L	26.77499198944234
18314	NR4A2	NR1H2	26.773324002632457
18315	CLK1	CCDC121	26.77302200364083
18316	RAB7A	MRC1	26.772634620267407
18317	HSPA5	IQCJ-SCHIP1	26.771948040365064
18318	AFF4	USP9Y	26.77027378584557
18319	ATF3	CD14	26.76885362234146
18320	MXD1	ID2	26.76584895895894
18321	ZNF563	DNAJC27	26.765158286034445
18322	JUNB	OTUD1	26.76220019198257
18323	SOX5	GARNL3	26.761600817191425
18324	EZH2	STMN1	26.75603628579662
18325	RELB	NPFFR1	26.75514380984952
18326	PPP1R10	ADAL	26.753639605170168
18327	MDM2	SLC22A23	26.75347018340587
18328	ZNF10	NIPAL1	26.751376006522467
18329	AFF4	NLRP3	26.75092836073358
18330	JUND	LYZ	26.744556506457045
18331	JUND	ZNF804A	26.744240123902827
18332	CREM	KLRD1	26.741773668293888
18333	THRB	TSPAN5	26.7410928276914
18334	ZNF10	GIPC2	26.73878859891549
18335	NR4A2	HMCES	26.73791320619749
18336	ATF3	NPL	26.73527143904837
18337	KLF12	MELK	26.733477990092663
18338	ZNF563	NPL	26.732750242269177
18339	TRPS1	PDE3B	26.731468483344937
18340	CLK1	APCDD1	26.72997664933496
18341	JUN	ASIP	26.72971367565425
18342	HIVEP3	RILPL1	26.728336555479142
18343	NR1H2	SPIRE2	26.727258651863377
18344	RORB	FRY	26.72714789424468
18345	PBX3	CRADD	26.725958537153986
18346	HIF1A	LRP3	26.72457281972112
18347	HIVEP3	MCF2	26.724332740731352
18348	THRB	CCDC18	26.722636127249316
18349	FOSL2	TEC	26.71935497687092
18350	CEBPD	LGR4	26.717262486053546
18351	RORA	RAB11A	26.71401534956919
18352	ATF3	ANGPTL4	26.71344362156129
18353	JUND	FBXL13	26.712662068033094
18354	JUN	STK19	26.71239876742744
18355	NR4A2	EXD3	26.710105620676558
18356	TRPS1	CACNA1D	26.70426328568557
18357	ZNF10	OLR1	26.703162324474118
18358	PRDM1	CSGALNACT1	26.70200685456006
18359	SOX4	IQCJ-SCHIP1	26.700860045744115
18360	ZEB1	NCKAP5	26.699263514408027
18361	MELK	DNM3	26.69876389252475
18362	ID2	UBL5	26.69816894719081
18363	ESRRG	MALRD1	26.69774841744236
18364	ZNF385D	ENAH	26.69440319781166
18365	EZH2	SPDYA	26.69345140347395
18366	MXD1	ARL4A	26.69298232115465
18367	MAFB	SERINC5	26.692457842190407
18368	RBPJ	PRR16	26.690831499737836
18369	IRF8	NAGK	26.69042287043457
18370	NR1H2	PPP1R10	26.689593342623464
18371	PRDM11	LGALS1	26.6852946476013
18372	FOSB	TMPRSS9	26.681848087447054
18373	NR4A2	EGR2	26.681712993071542
18374	PPP1R10	MAN2A1	26.68062032070144
18375	MEIS1	GOLGA6L7	26.680520040150657
18376	ARID5B	ABCC3	26.68014036444928
18377	ZNF385D	HEPN1	26.67931483107022
18378	FOSL2	SYAP1	26.67902691076472
18379	GLIS3	MT1H	26.67852327978677
18380	HIF1A	SESTD1	26.67621441906731
18381	RBPJ	NLGN4Y	26.674772845253944
18382	HIF1A	CCL4L2	26.67449515018325
18383	HIF1A	IRAK2	26.670280001963064
18384	MAFB	TEC	26.670256662427946
18385	NFIL3	PAPOLG	26.665102870967573
18386	POLR2A	ZCWPW1	26.664754398547245
18387	ZNF385D	RAB11A	26.663682407205386
18388	ESRRG	DEUP1	26.66273385576334
18389	ZNF563	RAB26	26.662141746966064
18390	ID2	NSUN6	26.661530869455703
18391	ID2	CCNYL1	26.65934421844972
18392	TRPS1	ZDHHC19	26.654333018266502
18393	RBPJ	HTR7	26.65201377437932
18394	PRDM1	LGMN	26.651209514524176
18395	JDP2	MX2	26.65037806185573
18396	ID2	PHLDB3	26.649154572797634
18397	CREM	NUBP1	26.64895666441406
18398	SOX4	ARL4A	26.64723415591138
18399	UBB	HIVEP2	26.647168055259
18400	UBB	GLCCI1	26.64671789979474
18401	PPP1R10	CHORDC1	26.64396667282043
18402	YBX1	CTC1	26.64127026872645
18403	RORB	PRKG1	26.635020718226876
18404	ZNF704	TSPAN5	26.63377152471998
18405	PBX1	EEF1A1	26.633481016047188
18406	PRDM1	JDP2	26.63149057180278
18407	MITF	TBL1X	26.62995027601728
18408	AFF4	S100A11	26.629076430680183
18409	ZNF385D	TOX2	26.62862775876097
18410	PBX1	GLIS3	26.627172500411625
18411	THRB	FRY	26.625716685956352
18412	SETBP1	ADGRE2	26.623650949709823
18413	RORA	PTPN13	26.623318897430718
18414	NR3C2	NCEH1	26.62201687122596
18415	RORA	SULF1	26.62125235111586
18416	KLF6	HMOX1	26.621092187105205
18417	ZNF385D	IQCH	26.620693166050412
18418	HSPA5	APCDD1	26.620128698820515
18419	ZNF81	MGLL	26.619882752355025
18420	ZNF10	NKRF	26.61882698907912
18421	KCNIP1	GSTCD	26.61868389353276
18422	MDM2	UBASH3B	26.61688854781753
18423	UBB	H2AC8	26.61639983709445
18424	XBP1	SPTY2D1	26.61572450757319
18425	EZH2	GPR137C	26.61513056620931
18426	MAFF	RAB7A	26.614017406840176
18427	KDM2B	YBX1	26.61274548062503
18428	YBX1	TNFRSF10B	26.61077003115973
18429	ZNF10	ATP1B1	26.609474322848897
18430	HIVEP3	DEPTOR	26.608975201095923
18431	JUN	HTRA4	26.60682096604221
18432	RBPJ	B3GNT5	26.606474116268853
18433	TRMO	PARP16	26.6064328248638
18434	HIVEP3	BCAT1	26.605504949806733
18435	MELK	SPDYA	26.604808602666548
18436	SOX4	PEBP4	26.603724490486837
18437	PKNOX2	TMEM178B	26.60168312418881
18438	PBX3	PTH2R	26.598881777488163
18439	MEIS1	ESRRG	26.59872172457393
18440	JUND	EPB41L3	26.598072085390744
18441	NR4A3	RIPK2	26.598031994974583
18442	XBP1	WTAP	26.59578494502752
18443	ZNF385D	PALLD	26.59541311669162
18444	JUN	TNFRSF21	26.590754002387065
18445	THRB	MAPK10	26.59023836011046
18446	HIVEP3	RGL1	26.58969802476641
18447	UBB	CRADD	26.58624766250512
18448	RAB7A	IL1RAP	26.58422396755994
18449	JUNB	HSPH1	26.584056372117868
18450	HIVEP2	DOK6	26.5829411336669
18451	JUNB	SFMBT2	26.582482994804
18452	NFIL3	SLC11A1	26.578727583698512
18453	ZNF10	ZDHHC19	26.578327343947777
18454	FOSB	LMCD1	26.57686444894504
18455	HIVEP1	ABCA1	26.57675349614996
18456	HSPA1L	HSP90AA1	26.57430734672589
18457	NR4A3	PTGS2	26.567985837887505
18458	HIF1A	INTS12	26.56782922472209
18459	ZNF821	SLC38A2	26.566308155586885
18460	RFC3	GSTCD	26.565282189173885
18461	ZNF385D	MYO1D	26.56405242262708
18462	TRPS1	ASPHD1	26.56308468394681
18463	POLR2A	PGM2L1	26.561616703312247
18464	ATF3	CYP19A1	26.560642902024448
18465	ZBTB16	MAP3K13	26.55879811985692
18466	YBX1	P2RY10	26.55865680453482
18467	ZNF10	IER5	26.558435757869905
18468	YBX1	JUNB	26.557500839073494
18469	BHLHE40	PFKFB4	26.55586977792956
18470	RORA	ESF1	26.55573898796316
18471	HSPA5	SERPINB9	26.554177399722278
18472	MAFF	NR4A3	26.553309445850505
18473	REL	EGLN3	26.55272111344121
18474	SOX4	KBTBD12	26.551336141160675
18475	NR4A2	TTC33	26.5489239356334
18476	NR3C2	MAPK10	26.54822770301673
18477	RORA	HSPA1A	26.54612902569718
18478	ARID5B	FAM107B	26.542329644339937
18479	ZNF92	ARL4D	26.54173884335704
18480	REL	GPR132	26.54171163454937
18481	ATF3	RHCE	26.541252656080648
18482	FOS	PEBP4	26.537658559863416
18483	NR1H2	TSGA10	26.537491288722983
18484	BCL6	CTXND1	26.53663501903377
18485	PPP1R10	DNAJC27	26.53602076694577
18486	JUND	LONRF3	26.534858661488062
18487	PPP1R10	MT1H	26.53193726838691
18488	KLF12	KHDRBS2	26.52777807397128
18489	KLF6	MS4A4A	26.527611124159066
18490	PBX1	MUC22	26.526235419202543
18491	ZNF10	POLR1F	26.522243132293056
18492	JUND	TPD52	26.522123095119728
18493	ZNF704	KLHL13	26.521929344938115
18494	SOX4	HES1	26.521035454526174
18495	HIVEP1	PRKCE	26.521031702044056
18496	AFF4	TUBA1B	26.52030222026594
18497	ZNF821	SHF	26.517827848225917
18498	ZNF490	AK9	26.517621033870988
18499	ID2	CLEC9A	26.51737257575738
18500	JUN	CIBAR2	26.51579627729653
18501	RFC3	OIP5	26.514869022636105
18502	NR4A2	RGS16	26.513738042120732
18503	SOX5	TBC1D32	26.511427984560164
18504	JUN	CA8	26.50865326788031
18505	ARID5B	KHDRBS3	26.507720270939597
18506	MXD1	PLCXD2	26.50690394203102
18507	ZBTB16	ARHGAP20	26.50625874278359
18508	NR4A2	SDE2	26.5041683107845
18509	RORB	TENM3	26.504031926848427
18510	TRPS1	SLC1A2	26.503358107665804
18511	KLF4	DNAJB1	26.502172132350207
18512	FOSL2	S100A10	26.4996930831169
18513	CEBPD	TMC7	26.49799838800661
18514	UBB	PELI2	26.49410025713181
18515	FOSB	LIMS1	26.49197440796127
18516	CLK1	H4C8	26.491211308871783
18517	JUNB	EIF1AX	26.49073667106612
18518	RORB	THSD7A	26.48769586101765
18519	CREM	IDO2	26.485636285409047
18520	SOX4	ENC1	26.4803272328408
18521	MITF	KIAA0825	26.478647754544944
18522	MXD1	ANKRD55	26.47766725444905
18523	CEBPD	GREM1	26.47678079275368
18524	STAT4	AZI2	26.47541999756257
18525	NR3C2	EPM2A	26.47314490427891
18526	SOX4	TNFSF8	26.47274466556159
18527	BHLHE40	MXI1	26.472204114991968
18528	RORA	ALCAM	26.4706120791423
18529	EPAS1	BZW2	26.469138770309684
18530	JUNB	SLC7A5	26.466206665648105
18531	KLF6	UBC	26.46563019404938
18532	MAFB	MED12L	26.46415445164343
18533	XBP1	RGS6	26.463880624427617
18534	GTF2A1	IFT122	26.46192409967733
18535	RFX2	DEPDC1B	26.461191825507967
18536	ESRRG	MUC22	26.45961238467012
18537	AFF4	PUS10	26.459370906361947
18538	NR4A2	CITED2	26.458723941414227
18539	MITF	TMEM140	26.458595779136854
18540	MXD1	P2RY8	26.45771017661479
18541	MDM2	PIP5K1B	26.457569881738536
18542	ZNF821	CYB5D2	26.45286224401597
18543	XBP1	NRCAM	26.45184328629863
18544	JUND	TSHR	26.45110371174463
18545	RELB	HIVEP3	26.4510571524286
18546	EZR	DLGAP5	26.45069107635248
18547	THRB	TMSB10	26.45012362028234
18548	KLF12	GBE1	26.449045889755386
18549	ESRRG	ASPHD1	26.44880694470482
18550	RORA	SPACA5	26.44857731812419
18551	MCTP2	PAQR3	26.442899746261823
18552	CLK1	USP38	26.439078003348715
18553	BCL6	PNO1	26.438800143616355
18554	MXD1	GZF1	26.438799413723537
18555	FOS	SELENOK	26.43791957806416
18556	ZNF704	STXBP6	26.43746879924132
18557	MXD1	DDIT4	26.434305006184356
18558	KLF6	SMIM35	26.433117547995963
18559	GTF2A1	APOBEC3F	26.43134524569297
18560	BCL6	PTGER4	26.42864231103076
18561	TRPS1	FMO5	26.425921349435765
18562	CEBPD	FAM107A	26.4252028437344
18563	ZNF490	USP53	26.424653014880757
18564	HIVEP1	CYSTM1	26.42449602141835
18565	XBP1	SLC38A2	26.42356112072628
18566	SOX4	ZNF804A	26.42048512869207
18567	RORB	CA10	26.42035774332433
18568	HIVEP3	ATP6V1B2	26.4186024356146
18569	XBP1	AK5	26.41801563841856
18570	KLF12	HCST	26.41600246318917
18571	NR4A2	MAPK6	26.41525447227779
18572	ZBTB16	MOB3B	26.41430228192538
18573	XBP1	DLGAP1	26.4103120767639
18574	ID2	APOLD1	26.408309541320254
18575	ZNF10	NEDD9	26.406525711366623
18576	NR1H2	ERI1	26.406351372061945
18577	UBB	DGKH	26.404783135719963
18578	XBP1	CNNM2	26.401702286961196
18579	ZNF331	NR4A1	26.40024536106492
18580	CEBPD	GPNMB	26.40009294195934
18581	RORA	SPATA1	26.39880463065778
18582	KLF12	NHSL1	26.396802306298078
18583	CLK1	RSBN1	26.396075385463693
18584	ANXA1	PLPP3	26.395858870732045
18585	HIVEP3	FGL1	26.39541650489165
18586	HIVEP3	TTI2	26.39363112069903
18587	RORB	GALNT17	26.39342573876646
18588	MXD1	RHOB	26.39226730665852
18589	HIVEP2	MAPK6	26.391834656518792
18590	CLK1	MAPK8	26.391652569633248
18591	XBP1	NEURL2	26.391455589749956
18592	POLR2A	NRL	26.391269908117724
18593	PBX1	DIO2	26.388732317423948
18594	PPP1R10	B3GNT5	26.38851928919107
18595	NR3C2	NCKAP5	26.384833204106105
18596	YBX1	TTC33	26.38107740962283
18597	TRPS1	MDM2	26.37972496984919
18598	TRPS1	MT3	26.37881491499224
18599	MAFB	TIGD4	26.37793374657366
18600	PPP1R10	EPB41L4A	26.375402747745223
18601	ESR1	MCOLN2	26.37499533828056
18602	CLK1	AMN1	26.374077189719
18603	KLF2	MED29	26.371295606454
18604	ATF5	SLC11A1	26.36981797147288
18605	NR3C2	ESR1	26.36909968107445
18606	CEBPD	GABRG1	26.36804051986393
18607	PRDM1	LYVE1	26.367388670485575
18608	MELK	PTPRG	26.36599566758999
18609	ZBTB16	IL1A	26.365943943397976
18610	AFF4	DNAJC1	26.362508399776395
18611	PPP1R10	RAB11A	26.358168529436323
18612	NR4A1	LYVE1	26.358162637898435
18613	CEBPD	ELOVL5	26.357757702169117
18614	HSPA5	MED12L	26.35651374442516
18615	KLF4	ATP1A1	26.3564417393725
18616	FOS	SLC16A1	26.356095688787327
18617	GLIS3	EEPD1	26.35471153064395
18618	SOX4	GPR132	26.354354113347974
18619	BCL6	RGS16	26.35410809796996
18620	HSPA5	S100A4	26.35385800878552
18621	ID2	EZH2	26.3536577433284
18622	ZNF331	NUP58	26.353541647637773
18623	JUN	RAB42	26.35285895273105
18624	KLF12	MAP3K21	26.352858068995893
18625	MITF	CACNA1D	26.352518641805847
18626	UBB	SLC45A4	26.35026436373679
18627	SOX5	MID1	26.348977836277488
18628	ID2	RORA	26.34789894404052
18629	CLK1	TMPRSS9	26.345729249262416
18630	MELK	USP54	26.33918736724424
18631	ESR1	CA8	26.3382596223424
18632	PPP1R10	CLASRP	26.337256131046235
18633	ARID5B	HRH1	26.33680382991389
18634	CLK1	RANBP2	26.336212673702885
18635	XBP1	NSA2	26.335864762464112
18636	JUND	BASP1	26.33580170566079
18637	GLIS3	TNIK	26.335786049941262
18638	ZEB1	BTBD9	26.33407105204937
18639	PRDM11	ELAVL4	26.332543040635542
18640	ZNF385D	LANCL1	26.330610612435557
18641	AHR	CALCR	26.329029124330425
18642	ZNF821	NUAK2	26.326990682668963
18643	RFX2	FLVCR2	26.32592644623117
18644	JUND	WWOX	26.32378830726606
18645	FOSB	TARS3	26.32288852281965
18646	CLK1	RBBP6	26.32062819522814
18647	ATF3	RGCC	26.31959030925356
18648	RFC3	CCDC34	26.31947048325964
18649	KLF4	USP38	26.316601194378936
18650	XBP1	SLC7A5	26.31648196373501
18651	CEBPD	KHDRBS3	26.31533500573705
18652	ATF3	PHTF1	26.312981763541305
18653	SOX5	IQCK	26.3101784884874
18654	UBB	MLKL	26.31008048015796
18655	EGR1	SUCO	26.309111301416024
18656	EGR1	OASL	26.307521270377784
18657	KLF2	DUSP10	26.30681391233103
18658	REL	ECD	26.30675139543053
18659	PPP1R10	RAB7A	26.30637931108432
18660	ATF3	ZNF331	26.30339337517068
18661	YBX1	IL4I1	26.30273680657776
18662	PBX1	CPNE4	26.302436285368803
18663	THRB	HTR7	26.301555044727863
18664	NR1H2	BORCS5	26.30128187119648
18665	HIVEP2	PTPRM	26.300003010386572
18666	RORB	SOBP	26.297546985049383
18667	ZNF821	ZNF367	26.29710137105717
18668	FOS	ATP6V1E2	26.29556719371461
18669	SOX5	DGKH	26.295383180288376
18670	MDM2	NPLOC4	26.29482562185744
18671	CLK1	FAM107B	26.288578366602184
18672	BATF	CD48	26.286193050095687
18673	ZNF81	STEAP1B	26.28577924875057
18674	ID2	ECD	26.283213989725866
18675	ATF3	B3GALNT2	26.281447961216777
18676	ZNF385D	CDH13	26.280625301936947
18677	ID2	PTCHD4	26.277712568142206
18678	ZNF10	TRMT10A	26.277557521214884
18679	ESR1	KBTBD12	26.27515696596145
18680	YBX1	GABRG1	26.274094303561508
18681	TRPS1	EFCAB2	26.273734672507917
18682	GZF1	DNAJB9	26.272322819144204
18683	XBP1	ANK3	26.27214608600845
18684	MCTP2	CA8	26.271296780119226
18685	MCTP2	AGBL3	26.266876957838328
18686	PBX3	MACROD2	26.26672447464816
18687	NR3C2	TRHDE	26.266067200848244
18688	BCL6	TMTC2	26.26550204017032
18689	ATF3	NMRK1	26.265286495184835
18690	HIF1A	HLA-DRB5	26.264128474184187
18691	KLF12	USP53	26.264008673369126
18692	ZNF385D	MUSK	26.263869556982957
18693	ZNF385D	KIAA1671	26.26342763787105
18694	HSPA1L	EIF4A3	26.262875336491582
18695	THRB	CLSTN2	26.261891715255476
18696	RBPJ	ATP6V1B2	26.26161786422292
18697	MAFF	FLT1	26.260730039936632
18698	HIVEP2	MAP3K8	26.258666225040265
18699	SOX4	ERCC1	26.256351344882685
18700	FOSB	CDC20B	26.255571872378056
18701	TRMO	SLFN5	26.25461246679261
18702	MITF	MAMLD1	26.24906485653823
18703	MELK	EPHA4	26.24765783865358
18704	ZNF10	GTF2A1	26.246403489968827
18705	RORA	TCEAL7	26.245758592120826
18706	KLF6	H4C5	26.244777282480914
18707	AHR	CD9	26.244176126833334
18708	ZNF704	INPP4B	26.243136304053166
18709	FOS	TRIM69	26.24271671488317
18710	FOSL2	CABLES1	26.242555831598956
18711	RAB7A	GMEB1	26.242152435501247
18712	CEBPD	PLEK	26.23969388126973
18713	ZNF563	EGLN3	26.235478868490343
18714	NR3C2	PELI1	26.230745596894263
18715	UBB	DGKG	26.22910884837533
18716	ID2	EZR	26.227501107729065
18717	MAFB	FAU	26.226156959070057
18718	ZNF10	DNAJC27	26.224612693360065
18719	KLF6	CXADR	26.223280904069085
18720	JUND	SOCS3	26.2229171461594
18721	ARID5B	GLYATL1	26.222740636056265
18722	CLK1	NRP2	26.22154392680597
18723	KDM2B	RASGEF1C	26.219596399427324
18724	CLK1	PELI2	26.217237860906984
18725	KLF12	EPM2A	26.21666091928494
18726	ANXA1	CD36	26.21501301032696
18727	MAFB	GOT1	26.213756639414765
18728	UBB	PRKCQ	26.21346088169281
18729	ZNF704	STARD13	26.213006800034275
18730	SETBP1	CEBPD	26.21250389945618
18731	JUND	NCKAP5	26.21248335603883
18732	KLF6	CH25H	26.21160967507029
18733	FOS	TOB1	26.209519227599944
18734	PRDM11	RGS12	26.20947068685638
18735	NFKB1	FNIP2	26.209319780714434
18736	CREM	FAM13A	26.20681041127365
18737	SOX4	TMX4	26.206271053147564
18738	PBX3	MGAM	26.20459893229943
18739	MELK	ADAM12	26.200648379434856
18740	ZNF10	H3C12	26.198194648068405
18741	POLR2A	KLHL15	26.19818329705974
18742	ZNF490	GAPDH	26.19808585191525
18743	KLF12	GSTCD	26.196129170542
18744	SOX5	RNLS	26.195360385647778
18745	CEBPD	PACRG	26.194626182727998
18746	FOS	PCDH9	26.194020276819877
18747	JUNB	SH3BGRL3	26.192690769683825
18748	TRPS1	LARP7	26.19158329270077
18749	HSPA5	PARD3B	26.191039885682493
18750	FOSB	FAM174B	26.184056421961078
18751	JUNB	LGMN	26.18387391107821
18752	THRB	GFAP	26.1835420860758
18753	ZBTB16	PAQR3	26.18293694951081
18754	PPP1R10	SLC10A1	26.182486036383988
18755	UBB	STPG2	26.18119140215693
18756	MAFF	ELOVL5	26.18011023849302
18757	RORA	UACA	26.179713119004816
18758	ID2	SAMD4A	26.179635195142065
18759	ZEB1	CYSLTR1	26.17855467287572
18760	ZNF81	PRKCQ	26.177445301409364
18761	ID2	APOL3	26.17685504711156
18762	CEBPD	CSTA	26.17530621401596
18763	XBP1	PPP1R3C	26.17227214169221
18764	ZNF10	CNGA4	26.1720930269715
18765	ESRRG	NGEF	26.17048654987784
18766	THRB	TIMP3	26.17027129762557
18767	TRMO	NUBP1	26.17011324011652
18768	JUN	SGSM3	26.16944297762833
18769	CREM	PLEKHH2	26.16702462689156
18770	XBP1	GRIP1	26.166475350756865
18771	ATF5	RELB	26.16247775800625
18772	KLF2	H2BC15	26.16245128066684
18773	UBB	ARHGAP20	26.158435977480377
18774	TRPS1	CYP1B1	26.15634899011557
18775	YBX1	CLEC10A	26.155285944438653
18776	CLK1	TARS3	26.14788878766828
18777	ID2	MOB3B	26.14631948591056
18778	PPP1R10	EPB41L3	26.14346198398427
18779	PBX3	EYA2	26.1419808456244
18780	EGR1	HSPA5	26.14137794992712
18781	ZNF821	SORCS1	26.14129462696045
18782	MDM2	MRC1	26.140141062197944
18783	PBX3	ARHGAP20	26.139961695747555
18784	SETBP1	MIPOL1	26.13968658712431
18785	NFKB1	WARS1	26.13900204427049
18786	MELK	BACH2	26.13886579454078
18787	HMGB2	APOE	26.136754685777277
18788	RBPJ	INPP4B	26.133126960232723
18789	RORA	HLCS	26.13274166613753
18790	PPP1R10	CADM1	26.130471565189943
18791	ID2	S100A8	26.12942953020743
18792	ZNF10	CYP19A1	26.12875045507697
18793	FOS	RBKS	26.128079306380748
18794	MITF	GABRB2	26.12749278806826
18795	ZNF385D	MEIS1	26.12656430127716
18796	MXD1	PRDM1	26.12527462149169
18797	HIVEP3	CSTA	26.120458597299265
18798	ZNF81	HTR2B	26.11914955514222
18799	NR3C2	CADM1	26.117747518762243
18800	GTF2A1	CROCC	26.115235364971284
18801	JUN	PHTF1	26.114855633366652
18802	REL	SUCO	26.114159964201924
18803	RORA	ADAMTS1	26.11285747061805
18804	ZBTB16	ITGA4	26.11262706900955
18805	HSPA5	AGBL4	26.11016621184797
18806	MXD1	RFX2	26.10232248384801
18807	THRB	GNA13	26.10215618187811
18808	HMGB2	BRIP1	26.100656980707463
18809	PBX1	AUTS2	26.098832389030047
18810	ZNF10	HLA-DQA1	26.0978476874739
18811	ID2	TLE4	26.09609853260981
18812	CEBPD	KIT	26.09575742996356
18813	ZNF563	CAB39L	26.095556100475925
18814	JUN	SLC1A2	26.094439709927585
18815	JUN	MAN2A1	26.09305653464452
18816	HIVEP2	SLCO4A1	26.08915661917285
18817	ARID5B	PLXNA2	26.08850564374485
18818	ID2	GPR183	26.088105490482704
18819	CLK1	TMSB10	26.08707077018793
18820	ZNF10	H3C1	26.08692972053531
18821	RORA	HOPX	26.085803310128053
18822	ESRRG	VWC2	26.085518586020505
18823	HIVEP3	SLC38A6	26.085416512191397
18824	MEIS1	P2RX1	26.082138103920062
18825	ZNF10	TRMO	26.08026904111913
18826	UBB	PRAG1	26.079946633566685
18827	HSPA5	KHDRBS2	26.079144057926843
18828	HIF1A	NFKBID	26.078864343742705
18829	ZNF367	ANLN	26.07683125555113
18830	ID2	DLG2	26.075972830456667
18831	RORA	CYRIA	26.07416009480537
18832	SETBP1	SYNDIG1	26.07129507392546
18833	JUN	MERTK	26.07055776456606
18834	FOSB	HIP1	26.068999343971587
18835	EZR	IRAK2	26.06797284064195
18836	CREM	NR4A1	26.067097951376
18837	CEBPD	ADGRD1	26.06697519774549
18838	ZNF10	ARL5C	26.06532597692601
18839	ZBTB16	SNTB1	26.05962228084744
18840	PPP1R10	CD9	26.05363654295865
18841	ID2	S100A4	26.053454116138944
18842	ANXA1	CEMIP2	26.052390127733577
18843	SOX5	PRKCA	26.05039328604712
18844	MAFF	DNAJA4	26.0494380996406
18845	HIVEP2	HLA-DPA1	26.04798160742296
18846	KLF6	ATF3	26.04516984571905
18847	YBX1	ERI1	26.04505596776325
18848	KCNIP1	NPFFR1	26.045032424756016
18849	RORA	REEP1	26.042442307545684
18850	FOS	TMEM140	26.04067166601053
18851	NR4A2	THAP9	26.039310061637348
18852	IRF8	RNASE1	26.03636520587624
18853	NR3C2	GLIPR1L1	26.035937736385566
18854	SETBP1	NR6A1	26.0346728218192
18855	CEBPD	DEPTOR	26.02996607443041
18856	RORA	IGFBP7	26.028644915701506
18857	ZNF10	NFKBIZ	26.02099083374926
18858	RORA	COLEC12	26.020779970592084
18859	ATF3	CNGA4	26.020172438437
18860	ZBTB16	GLCCI1	26.01944228427025
18861	UBB	PPP2R3A	26.018280087781665
18862	HSPA1L	CKS2	26.01738372833597
18863	DACH1	TOX	26.01671422074755
18864	SOX5	TOX2	26.0148400997064
18865	RAB7A	PGK1	26.014387660185797
18866	ESRRG	MROH8	26.011516829496568
18867	SOX4	CCDC47	26.01065551934412
18868	PRDM11	LTC4S	26.0102513935044
18869	ZNF10	USPL1	26.01015950831163
18870	ATF3	PM20D1	26.009816741371463
18871	MAFB	TTI2	26.00935696299498
18872	MELK	KIAA1671	26.008208679975944
18873	TRPS1	ADCY9	26.004580714626723
18874	FOSL2	MXD1	26.004422494332378
18875	ESR1	SYNE1	26.00332463229079
18876	ANXA1	LIPC	26.00287983708433
18877	FOS	GPAT3	26.001951267006543
18878	EPAS1	ID1	26.000229398645327
18879	ZNF490	FCHO1	25.99932926799752
18880	PPARG	NR6A1	25.998828933005854
18881	FOSL1	TUBA4A	25.998305200629837
18882	KDM2B	CACNA1D	25.99697658592376
18883	FOSL2	SIGLEC1	25.9967730127112
18884	FEZ1	SSPN	25.99611717824321
18885	FOS	GALM	25.996007785716312
18886	SOX5	MAPK8	25.993052385450262
18887	NR4A1	HIP1	25.991465515641806
18888	YBX1	KLRG1	25.989306928941723
18889	MAFB	GLIS3	25.987197453881542
18890	NR4A2	CCL20	25.98692558319421
18891	MXD1	AVPI1	25.9867339660605
18892	CLK1	PROX1	25.986595066184083
18893	UBB	MAGI3	25.985039320545763
18894	FOS	TCHH	25.98354316360016
18895	REL	APOL3	25.98128597514255
18896	KLF2	HPS5	25.981283434736067
18897	CREM	AQP9	25.979453941139347
18898	HIVEP2	MALT1	25.978419126214693
18899	PPP1R10	PLEKHH2	25.97685124142663
18900	PKNOX2	KCNQ5	25.97672615029236
18901	CEBPD	DOP1B	25.97672288227788
18902	CEBPD	PPP1R13B	25.976080831487792
18903	JUND	BCAS2	25.97535030215817
18904	ATF3	MCC	25.974936265245496
18905	ID2	CTXND1	25.973986974696544
18906	KCNIP1	LEPR	25.97350970978558
18907	ID2	ACAT2	25.97350354957115
18908	EZH2	HAUS8	25.97205929637477
18909	MXD1	ATF3	25.971520307816
18910	HIVEP3	MEIS1	25.971347600204226
18911	ZNF331	CABLES1	25.97019860444915
18912	MYLK	ABCA6	25.96813311337417
18913	ESRRG	BACH2	25.96755543177644
18914	JUN	HSPA4L	25.96726710181802
18915	THRB	HDAC9	25.966910733767264
18916	JUN	TDP2	25.96462186893904
18917	ZBTB16	KDM2B	25.96308130419408
18918	ZBTB16	MTRNR2L12	25.962757141875404
18919	HMGB2	NCKAP5	25.96255218588966
18920	ARID5B	NAGK	25.96228553318336
18921	NR4A2	H3C12	25.961864137136747
18922	MELK	BCL11A	25.96121725753497
18923	RORB	UNC5C	25.95899641317621
18924	PRDM11	KCNMB4	25.95848350925544
18925	MITF	KDM2B	25.956133982846417
18926	HIVEP3	NUP58	25.95490818371471
18927	MAFB	NRP1	25.953706945272195
18928	HIVEP3	LEKR1	25.94989214679744
18929	PPARG	FRMD3	25.94938071953368
18930	KCNIP1	UBB	25.94884382094377
18931	JUND	CCDC102B	25.947937003191416
18932	HIF1A	ANTXR1	25.9470170279778
18933	MELK	HIF3A	25.94427098830517
18934	RORA	ADGRG2	25.943670716204934
18935	PRDM11	FMN1	25.94298244095321
18936	HIVEP3	PIP5K1B	25.94221812209485
18937	CEBPD	TTI2	25.940710237560964
18938	PKNOX2	NTM	25.937005562767684
18939	CREM	SPON1	25.932839436268758
18940	NR4A3	PSTPIP2	25.932619233250414
18941	CREM	TARS3	25.93246388146937
18942	HSPA5	ZNF608	25.930895436651237
18943	NR3C2	TFCP2L1	25.9301149724168
18944	CREM	TEC	25.929931313324392
18945	PBX3	PLEKHA5	25.92909052004319
18946	YBX1	CNNM1	25.928179154403978
18947	NR4A2	SSPN	25.92776668937672
18948	ID2	KATNA1	25.92730844882832
18949	GLIS3	PITPNC1	25.92637044739928
18950	HSPA5	ERO1A	25.925985116431068
18951	TRPS1	SCGB2B2	25.92526459417527
18952	HIVEP3	LPCAT3	25.922070809115347
18953	ANXA1	CD9	25.9216165490836
18954	HIVEP1	MSR1	25.91559855639141
18955	HIF1A	SCYL2	25.915342402133675
18956	ID1	SLC12A2	25.914706040748737
18957	ARID5B	C12orf42	25.91070971695514
18958	KLF2	SRGN	25.910049772763053
18959	REL	YBX1	25.909982747694084
18960	ZBTB16	BTBD2	25.908135974386884
18961	PPARG	CLEC9A	25.904822221509225
18962	ZNF563	RILPL1	25.904781379309537
18963	KLF12	COL5A2	25.90400025828125
18964	CEBPD	WDR12	25.903875406251483
18965	KCNIP1	CXCR4	25.9005689683012
18966	UBB	FOS	25.89881659217503
18967	HSPA5	AGBL3	25.898710845495074
18968	EZH2	EFNB2	25.897658319884336
18969	FOS	THAP9	25.897335077658425
18970	JUND	TESC	25.895473390225263
18971	ID2	IL1A	25.893307698323024
18972	PPP1R10	TRIM5	25.890702111148347
18973	ID2	SDE2	25.888576800330124
18974	FOSB	TM2D2	25.88848456299088
18975	GLIS3	LIPK	25.887644385400534
18976	RORA	RNF212B	25.88734191921792
18977	KDM2B	GTF2IRD1	25.886810144959654
18978	MXD1	ZNF367	25.88521543552516
18979	THRB	CUX2	25.884649321500856
18980	ZNF10	GEM	25.88454021523889
18981	STAT4	GTF2IRD1	25.88403419594876
18982	HSPA5	SLC38A4	25.88257258163909
18983	SOX5	SYNDIG1	25.882433904141465
18984	PPP1R10	TPT1	25.881588281896512
18985	JUNB	DDX3Y	25.876795810829417
18986	JUN	KIAA0825	25.87676789768213
18987	REL	USPL1	25.876731998571024
18988	XBP1	SPON1	25.876344898928554
18989	FOSL2	G0S2	25.876067521357456
18990	THRB	DAB1	25.87371721869625
18991	ZBTB16	TSPAN5	25.86765971542766
18992	JUN	C5AR1	25.866132419068155
18993	FOSB	CLDN1	25.864551474620253
18994	TRPS1	RASGRP3	25.8630293511681
18995	MITF	DNAJC1	25.86224948561602
18996	ZNF10	NCAM2	25.860916470085787
18997	CEBPD	NAGK	25.859027086687277
18998	MITF	PARD3	25.85864132110652
18999	KLF2	KIFBP	25.858557409070396
19000	ID2	AXDND1	25.857497132256302
19001	KDM2B	CLASRP	25.85711677343229
19002	RFX2	TPX2	25.85427048960317
19003	ESRRG	GLIPR1L1	25.8541550216042
19004	KLF5	BPGM	25.854001837598943
19005	PPARG	KLHL6	25.85374122635304
19006	TRPS1	TGFB2	25.852587179242533
19007	HIVEP2	CNTNAP2	25.85037948417112
19008	KLF2	SELENOP	25.85002492152904
19009	MXD1	LCA5	25.849301227269237
19010	THRB	VNN1	25.845350199580547
19011	REL	TEC	25.8445275182462
19012	NR4A1	NET1	25.843274402427635
19013	ZNF704	KHDRBS2	25.842889352475996
19014	JUN	PIP5K1B	25.84151879533357
19015	YBX1	USPL1	25.83946337854835
19016	ZEB1	DNM3	25.839040236658743
19017	ZNF385D	INPP4B	25.83714451471204
19018	KLF2	CFAP20	25.83414024138671
19019	CEBPD	UNC13C	25.8337279601696
19020	YBX1	CCNB2	25.833442790575965
19021	BCL6	XBP1	25.8305523204853
19022	RBPJ	PHACTR2	25.823555575579554
19023	JUN	CD9	25.82233404766584
19024	FEZ1	RAB11A	25.820792752802458
19025	TRPS1	PDE3A	25.818962471179542
19026	CLK1	TGFB2	25.81768559589463
19027	FOSL2	GOLGA4	25.816141724583755
19028	SOX5	CD247	25.814604182998814
19029	PBX3	KLHL28	25.814397278542124
19030	NR1H2	SHF	25.812146109006804
19031	ATF3	H2AC15	25.811968517751712
19032	REL	DOP1B	25.81052857912037
19033	ZNF563	UAP1	25.80778404540176
19034	NR4A3	SNX8	25.807521112741632
19035	KLF4	HBEGF	25.80709961530185
19036	YBX1	POLE2	25.80643021424257
19037	CLK1	NSUN6	25.805708879783268
19038	XBP1	GABRB2	25.80551681446228
19039	MAFB	PLIN5	25.804650710580976
19040	JUN	WWOX	25.803472512730256
19041	ATF3	SVOP	25.80324776936947
19042	SOX5	PIEZO2	25.80199341927455
19043	PBX1	PCDH17	25.801700998535644
19044	REL	CYSLTR1	25.80133708034513
19045	NR1H2	RHOH	25.801296946669197
19046	XBP1	H2BC18	25.80102666633385
19047	JDP2	CASS4	25.79825178890521
19048	KLF5	PGM2L1	25.798154686309974
19049	KLF2	RASSF5	25.79728721241543
19050	FOSL2	EIF2AK3	25.793151101431317
19051	SOX5	CNGB3	25.79223440907573
19052	NFKB1	ATP6V1B2	25.788457012599075
19053	JUND	H2BC4	25.784754917740013
19054	ZNF10	SS18L2	25.783753738237525
19055	PRDM11	ENPP1	25.78140190499688
19056	PRDM11	CPA6	25.780225032489373
19057	EGR1	WTAP	25.780082986756693
19058	RBPJ	SPTLC3	25.779027855694416
19059	ATF3	ANKRD55	25.778617427099448
19060	HMGB2	LARP7	25.777831204944764
19061	HIVEP3	HERC5	25.775207669722533
19062	PBX3	ST18	25.77457260869636
19063	KLF6	CXCL8	25.774335088106856
19064	PPP1R10	PM20D1	25.773320613915537
19065	ZBTB16	CMSS1	25.77197558637085
19066	ID1	SLC10A1	25.77009607352392
19067	FOS	EPAS1	25.76966071234516
19068	POLR2A	LPCAT3	25.76963563967112
19069	JUNB	AIF1	25.76822147887641
19070	RORB	BRINP1	25.76709552018501
19071	MXD1	HES1	25.766573421334797
19072	NFIL3	DUSP10	25.76616199410267
19073	JUND	CTNNA3	25.765652259551302
19074	STAT4	GFOD1	25.76511794986385
19075	ZNF385D	COLGALT2	25.76447464979372
19076	EGR1	SLC19A2	25.76422796385056
19077	PRDM1	MYOM1	25.762490396014627
19078	ZNF556	RILPL1	25.76086944558733
19079	ESR1	PAQR5	25.759826699109237
19080	CLK1	DALRD3	25.758796411754982
19081	PPP1R10	CECR2	25.75851283975693
19082	ESR1	ARSJ	25.757901179314903
19083	NR3C2	CPM	25.757766674213897
19084	STAT4	CD44	25.757574977359525
19085	MAFB	UNC5C	25.757272466938183
19086	SETBP1	NPFFR1	25.757230417441395
19087	CREM	TMEM140	25.756779294438388
19088	NR3C2	IQCJ-SCHIP1	25.75633505747501
19089	JUN	FBXL13	25.75606437293793
19090	REL	HK2	25.754436611656004
19091	MAFB	IL1RN	25.75434422356912
19092	ZNF563	OSTN	25.75389035206809
19093	NR1H2	DDX50	25.75347256995191
19094	CEBPD	XBP1	25.75148985874649
19095	IRF8	TESC	25.751300049192675
19096	CLK1	TSGA10	25.75072956248017
19097	XBP1	NTRK2	25.750675989550487
19098	KLF12	CPA6	25.747624548777605
19099	POLR2A	CEACAM21	25.74716322934428
19100	ZNF92	CBX4	25.74502594842509
19101	MAFB	RAB11FIP1	25.743683361233742
19102	MELK	SYNE1	25.74274833886732
19103	ARID5B	CD163L1	25.742742413465876
19104	HIF1A	NRP1	25.741485698147272
19105	GZF1	SFR1	25.74146819233422
19106	ID2	STIL	25.7411209797124
19107	MAFB	FAM13A	25.73650276599525
19108	FOS	NDRG1	25.73631713808841
19109	CLK1	TENT5C	25.73608199426599
19110	ID2	HLA-DQA2	25.735774296004685
19111	BCL6	DHX34	25.732508715937133
19112	NR3C2	MERTK	25.732311960657167
19113	ZNF563	CLIC4	25.729251966438703
19114	YBX1	GPR132	25.728935206306957
19115	JUN	NPL	25.72741066657611
19116	RBPJ	FCHO1	25.72658805406264
19117	THRB	EEF1A1	25.72533696866276
19118	HIVEP3	PPP1R13B	25.72454519458951
19119	CEBPD	STIL	25.724133269135145
19120	SOX4	SEPHS2	25.723820134841727
19121	FOS	TNIK	25.7172910868274
19122	HSPA5	GLDN	25.715024790077447
19123	NR1H2	ERN1	25.714842673255344
19124	ZNF10	ZNF367	25.712413423059125
19125	KLF12	CACNA1A	25.71206326289388
19126	HIVEP3	COL23A1	25.710449818063623
19127	PRDM11	LDHA	25.70819150990682
19128	FOSL2	MARCO	25.708098565435257
19129	KLF2	H4C3	25.70751213213142
19130	FOSB	SLIT2	25.70740985878305
19131	ZNF10	MATN1	25.705782652849365
19132	POLR2A	H2BC18	25.7057671075267
19133	REL	SCLT1	25.7034651234568
19134	JUN	PPA1	25.702252577652256
19135	REL	EZR	25.701670401035965
19136	PRDM1	NRP2	25.701260863877348
19137	REL	HERC5	25.69968885278085
19138	RBPJ	DPH6	25.69942354638493
19139	YBX1	TNFSF8	25.69676206208276
19140	MXI1	TNS1	25.693867611747617
19141	RORA	BMP6	25.693793307459444
19142	MXI1	FOSL2	25.69219733774587
19143	XBP1	ANKRD6	25.690667846151992
19144	KDM2B	SDK1	25.68655722310981
19145	NR4A2	ARL4D	25.68397101438669
19146	FOSB	HLA-DQA1	25.6820018343835
19147	THRB	MIPOL1	25.68186806081352
19148	HIVEP1	MAP1LC3B2	25.68157845198169
19149	JUNB	OST4	25.681115390574
19150	PPARG	AGFG1	25.681115192457916
19151	JUN	SAXO1	25.680734355770923
19152	ARID5B	ATP1B3	25.678632451177904
19153	CEBPD	CFAP54	25.67791388991792
19154	NR4A3	FAM110B	25.677578896101387
19155	MITF	DUSP10	25.6763994098147
19156	ZNF10	ROBO2	25.676380982959248
19157	ID2	MAN1A1	25.675529307442496
19158	SETBP1	SELENOP	25.674931739440115
19159	NR4A1	OSM	25.67329896855112
19160	REL	CRNKL1	25.671460415841583
19161	JUNB	MRC1	25.67125328013744
19162	ZNF367	CENPF	25.671166572881862
19163	UBB	TF	25.67080066766735
19164	ZEB1	WWOX	25.66861656205618
19165	CLK1	CSGALNACT1	25.66727046237775
19166	JUN	ASTN1	25.66654171345463
19167	EGR1	HK2	25.666522585435796
19168	KLF6	REL	25.66386645720249
19169	HMGB2	USP9Y	25.663271940677784
19170	FOS	RIN2	25.662346664951
19171	RBPJ	RRAS2	25.66163120122724
19172	XBP1	PBX1	25.66136599927156
19173	MXD1	ELAVL4	25.66134244249753
19174	ZNF385D	PDGFD	25.659826919112763
19175	JUN	TESC	25.65962543534212
19176	EPAS1	TRNAU1AP	25.657954598040572
19177	ESRRG	THSD4	25.653141104811706
19178	IRF8	H2BC18	25.64999973865916
19179	YBX1	KIT	25.64935269635486
19180	HSPA1L	TMPRSS9	25.64704347959421
19181	PPP1R10	TIPARP	25.646620542991972
19182	NFE2L3	ZSCAN31	25.644956008701534
19183	HIF1A	VCAN	25.64163556825505
19184	HIVEP3	HPGDS	25.63955973099536
19185	FOS	PTGES3	25.639355137596613
19186	KLF12	SLC7A14	25.638171622051523
19187	FOS	AAMDC	25.63755932366108
19188	AFF4	EPB41L5	25.63753049055869
19189	ATF3	LARP7	25.636591488905395
19190	THRB	MXI1	25.63356129030405
19191	PBX3	SAMD12	25.632881889801507
19192	KLF12	PIPOX	25.630346766281388
19193	ATF3	TMEM71	25.627736222327947
19194	RBPJ	PIK3C2B	25.627448400833728
19195	CLK1	SRSF3	25.62631336475352
19196	HIF1A	PLEKHG2	25.62509857730084
19197	MXD1	ID3	25.62365181983323
19198	RORA	ABCA1	25.621241330163844
19199	REL	DSCAM	25.61991689509357
19200	ATF3	FAM83D	25.617519509684826
19201	FOS	SELENOP	25.617159418410974
19202	MXD1	UGDH	25.61539287125136
19203	RBPJ	IL1R2	25.613993601633297
19204	TRMO	GIPC2	25.61354136233373
19205	JUN	FHAD1	25.612732516398783
19206	PPP1R10	MAGIX	25.612376331857483
19207	DACH1	LYVE1	25.6115606025187
19208	HIVEP1	SIPA1L1	25.610546824049894
19209	HMGB2	DBF4	25.61032928030298
19210	TRPS1	PROS1	25.608831503061893
19211	SOX5	FSD1	25.60781980179436
19212	UBB	UTP6	25.60711951789228
19213	ANXA1	GRAMD2B	25.606860819982707
19214	MAFB	H2AZ1	25.605906223756683
19215	JDP2	HERPUD1	25.60443481238964
19216	NR4A2	TREM1	25.602442257382183
19217	KLF12	HS3ST5	25.60106235651875
19218	AFF4	IFITM3	25.600620660631662
19219	YBX1	GOLGA4	25.600406850750243
19220	SOX5	MORN4	25.599078068170016
19221	JUN	FAM20A	25.599015223792488
19222	NR3C2	AK9	25.59796435626492
19223	ZNF563	GTPBP1	25.594697902122707
19224	NR1H2	SC5D	25.58730420184545
19225	PPP1R10	COMMD6	25.58725159071757
19226	HSPA5	STMN1	25.58668089207183
19227	JUNB	P2RY12	25.58632190387458
19228	MXD1	POLR2A	25.584430498719705
19229	YBX1	MYLK	25.583725428687103
19230	JUND	CBR1	25.58056601188941
19231	NR3C2	MARCHF3	25.58026798921185
19232	JUN	ALPK3	25.579838111322555
19233	CEBPD	MYO1D	25.57979502038012
19234	KLF12	DPYS	25.579381089461
19235	TRPS1	P2RY8	25.57822364922777
19236	JUND	IL1B	25.57602947677762
19237	KCNIP1	USP9Y	25.575690742151465
19238	EGR1	CH25H	25.571212647991956
19239	HIVEP3	TIMP1	25.570254276645866
19240	PBX3	GLCCI1	25.5689414857452
19241	JUND	KCNIP1	25.566644687077424
19242	ZNF490	UBA52	25.56495603916057
19243	MELK	CA10	25.56432152472712
19244	KLF5	ERO1B	25.561290823716885
19245	CEBPD	DNAJC1	25.559918417380544
19246	NR4A1	USPL1	25.55967060730024
19247	GZF1	H3C1	25.559657179099357
19248	HIF1A	MTRNR2L12	25.55858801737086
19249	NR3C2	NHS	25.556122643823297
19250	SOX5	MT2A	25.553273848589367
19251	JUN	KIRREL3	25.552117227628656
19252	SETBP1	NFKBIA	25.549215447836023
19253	KLF12	SYN2	25.547959040306477
19254	XBP1	NTM	25.54580671943173
19255	SETBP1	CACNA1D	25.54548229375797
19256	ZEB1	GPNMB	25.542423197820177
19257	KLF12	PRICKLE1	25.54113693655536
19258	TRPS1	FMN2	25.540980016441903
19259	THRB	PITPNC1	25.540280667788977
19260	FOSB	H2AC20	25.539459245251496
19261	JUNB	VAV3	25.53740340236526
19262	ZEB1	KBTBD12	25.53477794081155
19263	RFC3	BIRC5	25.53449786267329
19264	KLF2	RAB20	25.53439449246741
19265	EZH2	SLC39A8	25.53433879726228
19266	CLK1	SPATA1	25.53348101123525
19267	HSPA5	MUSK	25.531526624175008
19268	SOX5	ADAM12	25.531256899933904
19269	ATF3	EPB41L5	25.52819657717492
19270	RAB7A	GNG2	25.52641847770461
19271	KLF5	FAM241A	25.524331612003618
19272	IRF8	INTS12	25.524219569334523
19273	HIF1A	FCHO2	25.52333951643209
19274	CLK1	GNG2	25.522847356097788
19275	CREM	FAR2	25.51953922265775
19276	AFF4	MARCHF3	25.518909580765733
19277	CEBPD	TSHZ3	25.514205447383294
19278	ZBTB16	ABCG2	25.5137402409941
19279	ID1	TENT5C	25.51250452445295
19280	NR3C2	STK32B	25.512202891265403
19281	ZNF81	TMEM182	25.50997044210674
19282	ESR1	ROR1	25.50942530961216
19283	REL	MBNL3	25.50724728601153
19284	NR4A2	TGFB2	25.50627377739678
19285	KLF5	BAMBI	25.50424134401368
19286	UBB	APOD	25.50405360510357
19287	CEBPD	CD55	25.502682153097137
19288	ID2	GLIPR1L1	25.502274159702008
19289	TRPS1	EPB41L5	25.50217290228696
19290	THRB	RANBP3L	25.49961779909282
19291	CLK1	H4C1	25.49687710596536
19292	MITF	PALLD	25.49679846749537
19293	PPP1R10	INTS6	25.494980705580787
19294	ZNF563	H2AC16	25.49294294201728
19295	THRB	OTOGL	25.492600517319136
19296	ZNF704	PDGFC	25.48980556687049
19297	RBPJ	CRIM1	25.48973503815691
19298	NFIL3	LITAF	25.48573935492041
19299	KDM2B	UBA52	25.48436784364357
19300	FOSL2	HPGDS	25.4840209458398
19301	PBX3	S100A11	25.48337640928062
19302	JUN	ADGRG2	25.482367445610876
19303	KLF5	ARL4D	25.480831242242772
19304	ARID5B	RBPJ	25.48046591402492
19305	FEZ1	LRRC74A	25.47984209549773
19306	PPP1R10	EMC10	25.47902987291842
19307	CREM	MERTK	25.478821723452043
19308	CLK1	C2CD3	25.47464599026545
19309	SOX5	BCL2L14	25.47258405763461
19310	SETBP1	NEB	25.470636615214207
19311	HIVEP3	ACSL3	25.470466247893768
19312	ZNF563	UBE2D1	25.46946179426213
19313	JUND	TRA2B	25.469319562468037
19314	XBP1	NOS1AP	25.46813913560717
19315	PBX1	SHROOM3	25.467995543551577
19316	KLF2	CREB5	25.4671944875878
19317	NR3C2	ZNF804A	25.46414808031362
19318	NR4A2	SNX8	25.46270768441444
19319	PPP1R10	SUCO	25.46225842169998
19320	JUND	SERTAD1	25.46148358368283
19321	ZNF10	FAM161B	25.4604741368825
19322	HIF1A	NR4A2	25.4575953581117
19323	ID2	HMCES	25.454979387388576
19324	FOS	TNIP3	25.45459379750965
19325	CREM	TMEM52B	25.453502642716582
19326	ID2	CLN6	25.453152621625733
19327	KLF12	CA8	25.452986214312944
19328	HSPA5	DOK5	25.452392604299405
19329	XBP1	ERG28	25.451382966427207
19330	ATF3	PATL2	25.450244695073845
19331	HSPA5	DDX50	25.44609857024886
19332	KLF12	MUC22	25.445746871168744
19333	XBP1	ATP6V1G2	25.443654160615704
19334	THRB	MAPK8	25.440210650706724
19335	JUND	KCNQ5	25.44004149587381
19336	SETBP1	COL23A1	25.439809501103728
19337	HIVEP1	LILRB5	25.439054439814253
19338	NR3C2	SOX5	25.438298902249024
19339	ID2	SCML4	25.437036036986505
19340	NR1H2	NET1	25.433460133595617
19341	MCTP2	APBA2	25.431355572722683
19342	KLF12	ADGRL2	25.42848409569969
19343	ID2	RNF19B	25.427822302387224
19344	AFF4	AMN1	25.4274589986242
19345	MXD1	TWSG1	25.425850987492463
19346	NR3C2	MORC1	25.425397188746658
19347	FOS	XBP1	25.42435333613341
19348	PKNOX2	IQCJ-SCHIP1	25.42328973592836
19349	FOSB	TAF4B	25.418084231112907
19350	KLF6	KLF4	25.41719971088348
19351	KLF12	MT2A	25.41703150929661
19352	TIGD4	CPA6	25.41654303621296
19353	HIVEP3	TGFBI	25.41489960527928
19354	HSPA1L	H2BC11	25.412173988149917
19355	KCNIP1	STAB1	25.412025678170917
19356	ZBTB16	GRID2	25.411130647363237
19357	MITF	FANCC	25.409531869609584
19358	ZEB1	FMNL2	25.40882823962564
19359	NFIL3	AZI2	25.40841878650237
19360	CLK1	SDF2L1	25.408291988890543
19361	NR3C2	ANKRD6	25.407596786373404
19362	FOS	F13A1	25.40729069927507
19363	REL	CACNA1A	25.404182220348535
19364	JUND	MAP1B	25.39778089911952
19365	CEBPD	TMEM230	25.39708208695504
19366	KCNIP1	SLC18A1	25.394100687830424
19367	KDM2B	NLRP3	25.393985241912286
19368	NR1H2	BICDL1	25.393754524492746
19369	NR1H2	PHLDB3	25.393042977950103
19370	ESRRG	EEF1A1	25.39290258861929
19371	FOSL2	TAMALIN	25.39220395070556
19372	MXD1	SERINC5	25.391397571705923
19373	JUN	CXCR4	25.389658375440167
19374	UBB	JAM2	25.388498934755773
19375	ZNF10	MAP1B	25.387450766143782
19376	UBB	PTPN1	25.386839311728394
19377	GTF2IRD1	SLC22A23	25.38559942873897
19378	NR4A1	AVPI1	25.38535017825301
19379	CEBPD	TUBA1A	25.38371572892876
19380	XBP1	PTPN1	25.38193248951206
19381	ZNF704	SEMA5A	25.38160286643352
19382	XBP1	ROBO1	25.380741848682675
19383	TRPS1	CD109	25.38056908950803
19384	RORB	UNC5D	25.38053457576232
19385	FOS	HES1	25.37839748978601
19386	NFIL3	MSR1	25.377862519123937
19387	KLF12	ITGA2	25.373123064844517
19388	ZNF563	HMCES	25.372919608103256
19389	FOXO1	MERTK	25.372471528195017
19390	ID2	HLCS	25.37207436454645
19391	FOXO1	S100Z	25.371810579902924
19392	MITF	PCDH9	25.37100270210809
19393	GZF1	STARD5	25.37094621101035
19394	CLK1	HLA-DRB5	25.36894241178173
19395	PBX3	TPRG1	25.368790803879776
19396	KLF12	TMC7	25.368007183533464
19397	UBB	FAM227B	25.366978759435284
19398	RBPJ	CD14	25.36579079624916
19399	YBX1	ABHD17B	25.364420642446028
19400	UBB	BICDL1	25.362025245176085
19401	ESRRG	SYT4	25.361284587699465
19402	CLK1	UBC	25.358824977645085
19403	BHLHE40	ADGRE2	25.358561825321644
19404	HSPA5	FAM13A	25.357776928483148
19405	PPP1R10	NCMAP	25.357688062339346
19406	UBB	RAMP1	25.35714213008268
19407	ZNF821	SESN1	25.354412291525414
19408	HIVEP3	PELI1	25.353482348192816
19409	ZNF563	IDO2	25.34986743570314
19410	HIVEP1	ELL2	25.34854457927418
19411	HIVEP3	NOS1AP	25.34816053668417
19412	HIF1A	ANKRD22	25.34794026217948
19413	ZNF331	CHSY1	25.347866459733005
19414	HSPA5	CYB5D2	25.345156382338583
19415	AHR	GPNMB	25.343610924927397
19416	YBX1	NOXRED1	25.343116790427
19417	KCNIP1	FOXO1	25.342870675877577
19418	XBP1	CYRIA	25.341490374260417
19419	RORA	MAMLD1	25.340916641064567
19420	ZBTB16	XBP1	25.339167282748964
19421	ID2	IQCH	25.338234175252477
19422	ATF5	ANGPTL4	25.338089811596426
19423	ZNF563	CCNYL1	25.3371459088303
19424	BCL6	PID1	25.336266292512423
19425	THRB	HECW2	25.33578538186313
19426	YBX1	PRKAR2B	25.33520061220309
19427	RORA	SCN9A	25.3344239126278
19428	XBP1	DENND5B	25.33353253029359
19429	MELK	MYLK	25.332573373953768
19430	JUND	SDF2L1	25.3321239656375
19431	HIF1A	TGFBI	25.32863150999668
19432	PBX3	ADARB1	25.327875322176915
19433	JUNB	IER5	25.32786548404004
19434	HMGB2	STIL	25.32597059978367
19435	MELK	TOX	25.31843278857941
19436	HSPA5	KCNQ5	25.31833396470312
19437	MITF	IL7	25.3179069947888
19438	TRPS1	ABI3BP	25.317018080367475
19439	JUN	CC2D2B	25.315913137318734
19440	KCNIP1	FGL1	25.31585457651629
19441	ZNF385D	DSCAM	25.315779499700152
19442	POLR2A	CCNG2	25.31219356693756
19443	TCF7L1	RND3	25.312067829630777
19444	NR3C2	EEF1B2	25.31168245124313
19445	KCNIP1	FAM177B	25.308865740808734
19446	KLF12	CLVS1	25.308763316385534
19447	MXD1	POU3F1	25.307596800372394
19448	UBB	CMSS1	25.30480599116944
19449	CREM	TEX14	25.30356963369483
19450	REL	H2AC15	25.302629234197813
19451	YBX1	MCTP1	25.299695941289905
19452	PPP1R10	ETV3	25.29865351244574
19453	GZF1	CSRNP2	25.297713659117317
19454	ID2	S100Z	25.296944782489177
19455	SOX4	ADAL	25.296349928290088
19456	HIVEP1	FLT1	25.296249173753743
19457	ID2	MX2	25.295801219658227
19458	HIVEP2	VCAN	25.2947630895111
19459	RELB	IKZF3	25.293422227518644
19460	UBB	PHACTR1	25.29295608497108
19461	ARID5B	ANKRD6	25.289822593832053
19462	TRPS1	HS6ST3	25.286834255115625
19463	HIVEP3	CSGALNACT1	25.28307545773197
19464	ATF5	GBE1	25.282712776002644
19465	HSPA5	PPME1	25.282366700781637
19466	HSPA5	MAPK8	25.28182756522049
19467	RAB7A	HIVEP3	25.281383391214973
19468	REL	HDX	25.279685097167157
19469	UBB	ENPP2	25.27946925545724
19470	KLF2	LPCAT3	25.278864005953302
19471	UBB	SERINC5	25.277877636830365
19472	UBB	PPP1R2	25.27556602319185
19473	FOSB	H1-3	25.27270216608362
19474	GZF1	RGS16	25.269377733510503
19475	XBP1	KCNQ3	25.26294091637809
19476	KCNIP1	MOB3B	25.26097144428766
19477	CEBPD	ENSA	25.26025565901585
19478	ID2	TF	25.260124403777517
19479	CEBPD	IQCK	25.259798470249933
19480	PPP1R10	PADI1	25.259072547743585
19481	ZNF563	ERI1	25.25701972289049
19482	MEIS1	APOE	25.256756536966435
19483	CUX2	PMP22	25.25539771357291
19484	NR4A2	ADAMTS17	25.255047297250545
19485	PRDM1	RBMS3	25.25265532459859
19486	ID2	MYO1D	25.252112026505863
19487	REL	IL18R1	25.251902791537184
19488	UBB	NTRK2	25.250903066268474
19489	CREM	SEL1L3	25.25040241547006
19490	RORB	CTNNA3	25.24993192627077
19491	MXD1	SHF	25.24959068557204
19492	RORA	CD109	25.2481457893446
19493	ID1	EPAS1	25.247772193609343
19494	CREM	ZC3HAV1	25.247489487688707
19495	CLK1	NUAK2	25.245548617758843
19496	ZEB1	PARD3B	25.24478023153238
19497	RORA	CATSPERE	25.242957268630335
19498	GZF1	EAF2	25.23809782556249
19499	RORB	CACNB2	25.23414136220537
19500	SNAI1	SLC12A2	25.233522062105983
19501	PBX3	RAB27A	25.23225337202414
19502	HIVEP2	IGF1	25.22749040724032
19503	SOX4	H2AC11	25.22719402173159
19504	PBX1	AP3B2	25.226939038249423
19505	HLCS	AVEN	25.22605274029577
19506	EGR1	HPS5	25.22550289266561
19507	RORA	CAV3	25.2250676101926
19508	MXI1	NDRG1	25.224887804180767
19509	FOS	NETO2	25.224491966957576
19510	PPP1R10	SCN11A	25.224437993413517
19511	KCNIP1	MALRD1	25.22278898826614
19512	KLF12	HLA-DQB1	25.221920469259423
19513	JUND	CH25H	25.22172167483208
19514	PBX3	PLCL1	25.22089045464268
19515	ARID5B	ST18	25.22003979317872
19516	YBX1	TPD52	25.21928761937504
19517	SOX5	SLC26A8	25.21683115403918
19518	JUNB	NFKBID	25.21640993860764
19519	ZNF331	PSTPIP2	25.21639098485848
19520	NR1H2	EAF2	25.215995996145963
19521	MDM2	UGCG	25.21586180618038
19522	ZNF10	TMEM184C	25.215535316583097
19523	ID1	ID3	25.21433790771917
19524	MCTP2	TMPRSS4	25.212308716597715
19525	TRPS1	CCDC47	25.21168072405376
19526	MAFB	PPA1	25.210741608415614
19527	MITF	TPT1	25.20956446495119
19528	ANXA1	CLEC2B	25.20793737902577
19529	SETBP1	SOX5	25.20668288757652
19530	HIVEP3	FBXL13	25.20603428032979
19531	ZNF563	DOP1B	25.204412254920808
19532	HIVEP3	GARNL3	25.20306313562144
19533	KCNIP1	EXT1	25.200262490675367
19534	TRPS1	TRAF3IP1	25.200113065487532
19535	ZBTB16	ATP1B3	25.198376088274493
19536	MDM2	NAGK	25.197798331524893
19537	MELK	ZNF367	25.19761636248864
19538	BCL6	CACNA1A	25.197115289947693
19539	FOS	CCDC121	25.19403553049681
19540	IRF8	KDM2B	25.193757685977985
19541	JUND	H4C3	25.192639895838237
19542	MITF	MGLL	25.18849333560929
19543	ESRRG	IQCK	25.18846416885992
19544	ZNF704	PHLPP1	25.18734132375693
19545	MITF	NHS	25.1845939235634
19546	PPP1R10	NRG2	25.18282042853304
19547	ESRRG	TMC7	25.182717457459496
19548	ID2	POLR2A	25.18130240317769
19549	KLF4	POLR2A	25.176054868767743
19550	FOSB	FAM43A	25.17506899296602
19551	RFX2	GTSE1	25.17492426050784
19552	MAFF	USP36	25.173996524002355
19553	ARID5B	LGALS1	25.17356749535697
19554	KLF2	PDGFB	25.171094918750228
19555	PBX3	KHDRBS2	25.170643610155835
19556	KLF6	GADD45B	25.16821667729077
19557	MXD1	CHORDC1	25.16787572376097
19558	KLF12	ASPHD1	25.16530691874018
19559	CEBPD	ABHD3	25.164328306993568
19560	ID2	NOX3	25.16410407423878
19561	CLK1	CTH	25.163683358546837
19562	HSPA5	LDLR	25.163309838123936
19563	YBX1	MALT1	25.160401926446184
19564	NR4A2	FPR3	25.15960021305904
19565	ESRRG	TNIK	25.15549115045012
19566	JUND	NPAS3	25.15525105660587
19567	REL	H1-2	25.154097925306928
19568	NFIL3	RBMS3	25.152389372523988
19569	SETBP1	SLC35F3	25.1504022385994
19570	POLR2A	LRIF1	25.14896715327644
19571	FOS	RGL1	25.147589131884004
19572	FOSL2	DOCK1	25.145333137852923
19573	XBP1	PRKCE	25.14431321141346
19574	RBPJ	PARD3	25.14159017626062
19575	SOX4	BAMBI	25.141274995108773
19576	AFF4	FILIP1L	25.139158684927143
19577	NR1H2	AMD1	25.136479810370627
19578	JUN	GPNMB	25.1269155540628
19579	UBB	PTPN14	25.123433331748053
19580	SOX4	CSRNP2	25.12313512056353
19581	FOSL1	PPP1R13B	25.12289890139455
19582	REL	TLE4	25.1214103454837
19583	NFE2L3	PPP1R36	25.12123178485841
19584	ARID5B	NHSL1	25.12076923483932
19585	SOX5	PPFIBP1	25.11807313286072
19586	XBP1	PLEKHG1	25.1178788592063
19587	ZNF331	VNN1	25.117234677114887
19588	JUNB	RIMS1	25.116662690819087
19589	ZNF10	PARP16	25.11323970870685
19590	ZNF10	SERTAD1	25.113045969750413
19591	TRPS1	PAPPA2	25.112894514183992
19592	UBB	ACAT2	25.10835308888265
19593	EGR1	CDKN1C	25.10600719934938
19594	KCNIP1	TRAF3IP1	25.105502057146776
19595	TRPS1	KCTD16	25.10138015330026
19596	NR1H2	TNF	25.100349795537543
19597	PBX1	CD14	25.09780180480552
19598	RORA	PER3	25.09619799789253
19599	HIVEP2	DGKH	25.095229283922325
19600	JUND	ANGPT2	25.09179019776671
19601	GTF2A1	TUBA1C	25.090895782263264
19602	XBP1	SC5D	25.08970659120535
19603	UBB	EFCAB2	25.08865669539308
19604	JUN	HELB	25.088157256998176
19605	SNAI1	NUP210L	25.08808588706894
19606	PPARG	PDGFC	25.087959497124142
19607	PPP1R10	H4C8	25.08731869484601
19608	HSPA5	IL3RA	25.08731286360433
19609	XBP1	MMRN1	25.086338824160585
19610	RORA	WLS	25.086107085351447
19611	ZNF704	CNTNAP2	25.08596720717302
19612	PPP1R10	HELB	25.085797419474243
19613	PPP1R10	ZBTB16	25.084930633447826
19614	HMGB2	HLA-DQB1	25.08012716863977
19615	NR1H2	ILDR1	25.079766871840093
19616	HIVEP3	CLEC2B	25.077163851287168
19617	RAB7A	NETO2	25.076130392764394
19618	MXD1	FAM81A	25.075318262177863
19619	PBX1	APOC1	25.075230933595247
19620	FOSB	CCDC121	25.07480404892803
19621	CLK1	UAP1	25.07436920489012
19622	NR4A2	EEPD1	25.071577744689712
19623	FOSL1	EPB41L4A	25.07036347676
19624	KLF12	HECW2	25.070230704089525
19625	YBX1	SEMA5A	25.06922088043717
19626	TRPS1	C12orf42	25.06435110236915
19627	ZNF10	TNIP3	25.06404388069721
19628	CLK1	SERTAD1	25.06402261291649
19629	KDM2B	CA4	25.059177783039537
19630	CLK1	PLEKHH2	25.05872851437494
19631	HMGB2	NFIL3	25.05798699593535
19632	DTL	KIF18A	25.057781426818007
19633	ATF3	CCL3L1	25.05347422189777
19634	RORB	DIRAS2	25.05216205958429
19635	GZF1	SLC45A4	25.051854400818865
19636	AFF4	ESYT2	25.050116151511787
19637	ID2	KCNQ3	25.049459011786944
19638	ZNF81	CC2D2A	25.048204103603503
19639	KLF2	CTSV	25.04587911383589
19640	KCNIP1	ITSN1	25.044564437092514
19641	HIF1A	CH25H	25.041919616076605
19642	PPP1R10	LMCD1	25.04161863964441
19643	ARID5B	MMRN1	25.041443674181902
19644	THRB	NETO2	25.04079603174
19645	HIVEP3	TTC26	25.039327354741
19646	HSPA5	MAP1B	25.039052224571755
19647	NFIL3	SDC2	25.035934448537454
19648	CEBPD	BANK1	25.035355380974305
19649	KLF12	ALK	25.03098023875561
19650	PPARG	CYP39A1	25.02967622818168
19651	FOS	ERI1	25.02950881626173
19652	GLIS3	MYO10	25.02849172099303
19653	HSPA5	NCAM2	25.02774068712434
19654	ID2	RGS12	25.02703820973308
19655	JUNB	NR4A2	25.026932944374952
19656	KLF2	EGR2	25.025912808248904
19657	KCNIP1	AHNAK	25.024355996895306
19658	KDM2B	CSGALNACT1	25.021923192572416
19659	NR4A3	RHOB	25.02178392951164
19660	SOX4	TOB1	25.01819703783473
19661	EGR1	NRIP3	25.017923437725887
19662	ID2	PRSS12	25.016775363821544
19663	CEBPD	P2RY10	25.015964688632017
19664	MITF	CLIC2	25.01157691423341
19665	FOS	MAP3K13	25.009085729586342
19666	PBX3	MACC1	25.0088941425033
19667	MELK	THRB	25.008813118438876
19668	KCNIP1	FHAD1	25.008609830162676
19669	RORA	FBN2	25.00780253275325
19670	ID1	SNAI1	25.007291126782707
19671	YBX1	GALM	25.00608817981649
19672	EZH2	PPP1R36	25.00594361801056
19673	CREM	HLA-DQA1	25.00569136835273
19674	EGR1	RUVBL2	25.004591851793435
19675	MELK	DGKH	25.00289713058867
19676	RBPJ	TNFRSF11B	25.0024114039733
19677	REL	DLEU7	25.001695173151656
19678	REL	CGAS	25.000722168086888
19679	ID2	CHSY3	25.000564924297176
19680	REL	IRS2	24.998726366915356
19681	SOX4	CCNYL1	24.994638776901223
19682	PPARG	MYO10	24.992998919428228
19683	FOXO1	CA8	24.99079842965024
19684	XBP1	DOCK3	24.988962268667592
19685	JUND	CCDC30	24.98855882857069
19686	UBB	DUSP2	24.986980815963037
19687	VDR	KIFC3	24.986552653820155
19688	ID2	MTRNR2L8	24.986400643741327
19689	HIF1A	MT1H	24.98606827488565
19690	IRF8	RIN2	24.985724630397048
19691	FEZ1	WDR12	24.982665822996893
19692	DACH1	COBLL1	24.981883083444195
19693	NR4A2	MS4A6E	24.981669105456675
19694	ATF3	HTRA4	24.98025637689216
19695	SOX5	TCEAL7	24.980094921440447
19696	SETBP1	DSCAM	24.977832742898663
19697	MAFB	NCEH1	24.97555299629643
19698	THRB	BEX1	24.97435960012986
19699	ESRRG	GRIK1	24.973617682940088
19700	ARID5B	DISP1	24.973208544113763
19701	NR3C2	HCST	24.971006661684044
19702	CLK1	FAM174B	24.970488844096177
19703	MXD1	LRRC23	24.969009643626343
19704	ZBTB16	INKA2	24.967074655187
19705	ATF3	HESX1	24.965981700524665
19706	ESR1	ANKUB1	24.965131206961782
19707	ATF3	MT1G	24.963588181001835
19708	UBB	ADGRE2	24.96248881306348
19709	RORA	CTXND1	24.96048626313117
19710	UBB	TSGA10	24.949678669284925
19711	KDM2B	NHSL1	24.94948935238036
19712	ESRRG	DENND5B	24.948136166962527
19713	EGR1	BIRC3	24.94681998494908
19714	TRPS1	HSP90AB1	24.946457989638656
19715	NR3C2	DISP1	24.945169941717516
19716	CEBPD	CAV3	24.94349318960469
19717	POLR2A	NFKBIZ	24.942726214279578
19718	EPAS1	ERO1B	24.94144763459553
19719	PPP1R10	ID1	24.941196152476643
19720	ZNF331	FAM110B	24.940846598653437
19721	ID2	AANAT	24.940735195285864
19722	MXD1	SENP8	24.93861375820032
19723	PRDM11	SLC40A1	24.937243937893893
19724	MITF	CCNG2	24.93503448894187
19725	REL	DNAJC1	24.933029048818074
19726	HMGB2	MAP1LC3B	24.9317066929821
19727	KLF4	NAMPT	24.931529039718143
19728	EZH2	CTR9	24.93152054041217
19729	JUND	TNFRSF10B	24.930951448527395
19730	ZNF490	RASGEF1C	24.93080932257073
19731	MAFB	FOSL1	24.929988804220496
19732	THRB	FMNL2	24.92899396136255
19733	KLF6	CYTIP	24.92892594593279
19734	ESRRG	MUSK	24.92783299491548
19735	FOS	TULP2	24.923525978859765
19736	RORA	BIN1	24.92327681821984
19737	KLF5	TRNAU1AP	24.923101462973545
19738	POLR2A	ZNF93	24.9222213309876
19739	PBX3	MAP3K21	24.92195931471525
19740	HIVEP3	ARSJ	24.919192015072564
19741	SETBP1	B3GNT5	24.917128655328057
19742	AFF4	EIF2AK3	24.91610014397745
19743	THRB	ST6GALNAC3	24.91339808684234
19744	MITF	TEC	24.91276203478317
19745	NR3C2	CALM2	24.911349147571265
19746	CLK1	HLA-DRA	24.906308065438065
19747	XBP1	CDK14	24.90484116425119
19748	CREM	RNASE1	24.901387884506423
19749	FOSB	SHF	24.901377837610827
19750	ZNF10	PTPN13	24.8984084211754
19751	ZNF10	TENT5C	24.8980730610984
19752	GTF2A1	SLFN5	24.896188007395864
19753	TRPS1	FANCC	24.89438692913625
19754	ID2	TIMP1	24.894106161207176
19755	YBX1	FRMD6	24.89340247510335
19756	ZNF10	LCA5	24.893175630497517
19757	NR3C2	ROR1	24.89178829858587
19758	ATF3	VEGFA	24.8889447624867
19759	ZBTB16	PALLD	24.8888780607513
19760	ZNF704	DACH1	24.888657035588263
19761	STAT4	LIPK	24.88630893110556
19762	ATF3	H4C3	24.88582726352916
19763	ESRRG	NCKAP5	24.884152946398505
19764	UBB	ANTXR1	24.883791597821126
19765	RORB	SPRY3	24.882017095371445
19766	SETBP1	C4orf19	24.879902926373184
19767	JUN	NLGN4Y	24.87953595144396
19768	UBB	PARD3B	24.87917928085494
19769	NFIL3	MAN2A1	24.87467346487845
19770	JUN	NGEF	24.87161861875546
19771	ID1	SPTAN1	24.87158051538566
19772	REL	IL1R2	24.866020241389595
19773	PRDM1	RASSF5	24.86490773099844
19774	SOX5	GRAMD2B	24.86173643357811
19775	SOX4	PGM2L1	24.86030295816642
19776	ATF3	ANXA1	24.85899975013983
19777	KLF12	FAM135B	24.85828825083634
19778	HIVEP3	TNIK	24.85822665817389
19779	ZEB1	SIPA1L1	24.858146314727144
19780	PPP1R10	OST4	24.85771301043178
19781	ID2	GPR174	24.85756877286488
19782	JUND	USP45	24.85629942690472
19783	NR4A2	ASMTL	24.855693727816007
19784	MAFB	PDE4D	24.854939124160072
19785	HSPA5	C1orf53	24.85347153294196
19786	KLF4	HMGCS1	24.851730325306363
19787	ESRRG	PPP2R3A	24.850716396605517
19788	NR4A1	MLF1	24.850179536965104
19789	MXI1	CD109	24.84985463522414
19790	PBX1	APOD	24.849500994059408
19791	YBX1	VEPH1	24.84891473961036
19792	CEBPD	ABCB1	24.84889122646052
19793	ESRRG	RNF212B	24.845025927972102
19794	FOSL2	ST18	24.843725606222343
19795	RORA	COL4A1	24.83842279572363
19796	PBX3	SLC35D1	24.838005537736795
19797	ANXA1	TGFB2	24.835403333880045
19798	NR4A3	DHX34	24.835010903825808
19799	MXD1	MMRN1	24.834792494352524
19800	XBP1	CACNA1A	24.834685619205857
19801	EGR1	GZF1	24.833976172376296
19802	AVEN	CMSS1	24.832934259310708
19803	ID2	OPRM1	24.831635860352403
19804	SOX4	TXNIP	24.831547617453467
19805	RAB7A	FMNL2	24.831478077727617
19806	CEBPD	PID1	24.83117067949627
19807	FOS	WIPF3	24.82979101541983
19808	RORA	MALRD1	24.826341166155892
19809	KCNIP1	UGT2B17	24.82464910666036
19810	ARID5B	TGFBI	24.82369502830186
19811	FOSL1	CCNYL1	24.82360186657436
19812	SOX4	ERRFI1	24.82259510979318
19813	PBX3	ANKRD6	24.82216337284832
19814	AFF4	RBBP6	24.81885482542378
19815	CEBPD	SLC12A2	24.81668565216404
19816	NR4A2	APOLD1	24.81661517521169
19817	TRMO	TBCCD1	24.814263363465567
19818	ZNF10	TOB1	24.813595161319075
19819	MITF	RAMP1	24.80939928607821
19820	ADARB1	ZNF804A	24.809085171432
19821	ID2	CASR	24.80827423794875
19822	HIF1A	FPR3	24.80768266370949
19823	ESR1	RAB27A	24.806947056887218
19824	YBX1	SLC14A2	24.806065991942084
19825	TRMO	DNAJC27	24.80496937449393
19826	YBX1	SPATA5L1	24.80468702334051
19827	FOSB	RBKS	24.80413391402701
19828	JUND	APOC1	24.804041831298804
19829	NR3C2	DLGAP1	24.80365405854341
19830	KLF12	PPP2R3A	24.80279024110726
19831	JUND	TM2D2	24.802020900754464
19832	XBP1	IFRD1	24.80181439210107
19833	EGR3	CDKN1A	24.796924071121204
19834	NR4A1	H2AC6	24.794783824762156
19835	NR3C2	MED12L	24.79465923170439
19836	SOX5	TUBA1B	24.79436466346456
19837	XBP1	LPCAT3	24.79392811819432
19838	KLF12	LAMA2	24.79229271079111
19839	UBB	TMEM232	24.791566353144777
19840	JUND	CX3CR1	24.79145653446413
19841	PPP1R10	OPRM1	24.78750701882083
19842	HIVEP3	AGFG1	24.786023602177856
19843	ZNF10	TF	24.78558246725465
19844	HIVEP3	PLAC1	24.785152301318718
19845	ZBTB16	ENPP1	24.78473268555576
19846	ATF5	BASP1	24.77982814999629
19847	CEBPD	CD9	24.778723285743208
19848	DACH1	ADGRL2	24.776596784473348
19849	HSPA5	FBXO45	24.775354675531887
19850	UBB	HELB	24.77479437230821
19851	GTF2A1	ZNF92	24.77470646108708
19852	ZBTB16	PITPNC1	24.773521336535904
19853	RORA	BACE2	24.771788764097646
19854	FOXO1	KBTBD12	24.76998273791637
19855	ZNF563	AIM2	24.76982655918798
19856	PPARG	PADI2	24.769644334820548
19857	HIF1A	H4C5	24.76899432361683
19858	RELB	ADGRE2	24.76739395247382
19859	NR4A1	IL1B	24.76711454761164
19860	HSPA1L	GADD45B	24.76690899414408
19861	ATF3	CGAS	24.76359006243195
19862	ZNF385D	ZNF804A	24.75983535666194
19863	EZR	MMRN1	24.759493176375862
19864	RORA	XBP1	24.758620298669072
19865	NR4A3	SLC7A5	24.757071561760597
19866	HIF1A	NOP14	24.7568078924368
19867	REL	G0S2	24.75585264818184
19868	NR4A1	TREM1	24.753820954519533
19869	JUNB	PLIN2	24.752790600333004
19870	NR4A1	ESYT2	24.74942931712487
19871	HSPA5	PALLD	24.748332716144446
19872	NR3C2	FAM227B	24.74656046665929
19873	SOX5	MOB3B	24.746109695756765
19874	ID2	KIAA0825	24.74606685457869
19875	FOXO1	FAM13A	24.74301666819638
19876	KLF12	KCTD16	24.74182518191134
19877	SNAI1	RNF19B	24.74158540360561
19878	MXD1	SPATA5L1	24.739312932245387
19879	ESR1	CD44	24.73487126520782
19880	HSPA5	TRPM3	24.733082650371937
19881	ZNF563	SKIDA1	24.730951195488288
19882	HSPA1L	EGR1	24.73011792765311
19883	MXD1	ADM	24.72983552628379
19884	REL	GAPDH	24.72868521119589
19885	UBB	CCDC30	24.72752226042051
19886	CLK1	ERI1	24.72576618631268
19887	HIVEP2	AZI2	24.725727244652187
19888	EGR1	H2BC6	24.724274184202216
19889	TRMO	ARL4D	24.724248240861268
19890	ZBTB16	DUSP10	24.722112755185996
19891	FOS	PER3	24.721754446130795
19892	ZNF563	RHOH	24.720683509518743
19893	ATF3	ABHD3	24.71474144851296
19894	CLK1	PDE3B	24.71349334211686
19895	RORA	STS	24.71324183967965
19896	MITF	NFKB1	24.712297900562756
19897	JUNB	PDGFC	24.7115077848922
19898	RBPJ	MYO10	24.710954917268257
19899	RORA	CRADD	24.71042635716548
19900	KLF12	BACE2	24.70937182799396
19901	IRF8	IQGAP2	24.704926176212968
19902	YBX1	USP13	24.702851745469395
19903	IRF8	PPME1	24.70224994803397
19904	GTF2A1	SLC38A2	24.701615010520516
19905	CREM	CYSLTR1	24.69718963988718
19906	ZNF563	PPP1R3B	24.69693280036508
19907	KDM2B	SOCS6	24.696776790616298
19908	FOS	DOK2	24.695050739520116
19909	REL	SGSM3	24.694094520184027
19910	HSPA1L	TCP1	24.693359367030787
19911	RBPJ	EEPD1	24.692708895742378
19912	MAFB	HERPUD1	24.690386786438665
19913	EZR	BIRC5	24.690089616046997
19914	KLF2	FAM43A	24.689614295372994
19915	ZNF563	NEDD9	24.688826656305107
19916	NR4A1	MAT2A	24.68849184764912
19917	MITF	FAM110B	24.688436747598768
19918	EGR1	LDLR	24.68583967598414
19919	XBP1	SLC20A1	24.685083144623988
19920	TRPS1	SSC4D	24.683450904036768
19921	FOS	ELL2	24.68099096562616
19922	ID2	MCF2	24.6800096746795
19923	HIVEP2	GLDN	24.67848955780854
19924	THRB	ARID5B	24.675972009094004
19925	PPP1R10	H2BC11	24.67534025825848
19926	FOSL2	CACNB4	24.6751241564899
19927	STAT4	SPTLC3	24.67456627552277
19928	POLR2A	H2BC6	24.671346514526103
19929	CEBPD	TCEAL7	24.670206663264445
19930	MXD1	INSIG1	24.66912423825117
19931	MAFB	CFAP20	24.668910908662387
19932	NR4A2	EAF2	24.66818837226485
19933	KLF12	ARHGEF28	24.667853671033
19934	HIVEP3	MPPED2	24.66646119639377
19935	ESRRG	INKA2	24.66508001510927
19936	CREB5	PLA2G7	24.664463955787607
19937	NFE2L3	CRIM1	24.66400511794613
19938	PPP1R10	AIM2	24.66063045666534
19939	NR3C2	MOB3B	24.659756175473028
19940	ZEB1	MBNL3	24.65945415434348
19941	HIVEP1	UST	24.658620711330933
19942	HSPA5	WIPF3	24.65768789124357
19943	SOX5	MTCP1	24.657618571525116
19944	YBX1	GLDN	24.65620621248701
19945	XBP1	PPM1L	24.65587470203784
19946	FOSB	IRF4	24.65497207034405
19947	XBP1	PPP1R2	24.653974902447576
19948	ID2	CTC1	24.65234692364241
19949	FOS	ATP1A1	24.652241070070165
19950	SOX5	HLCS	24.650121534317364
19951	ZNF563	PPP1R2	24.649998995185797
19952	MDM2	FCHO2	24.64983979949652
19953	KLF12	MT3	24.649241627740228
19954	ATF5	THBD	24.64906366148826
19955	ATF3	HSPA5	24.64853200110549
19956	SOX4	CDKN2B	24.648251720958825
19957	RBPJ	PDGFB	24.64786168347179
19958	KLF2	MARCO	24.646319259806443
19959	ZEB1	C12orf42	24.64528061844412
19960	ZNF821	ENPP3	24.64237318441814
19961	UBB	SLC38A2	24.640934362866965
19962	ZNF563	MED7	24.638431417100826
19963	UBB	MAPK8	24.63556716705302
19964	ARID5B	DGKG	24.63532815468455
19965	GTF2A1	TSGA10	24.63372210797897
19966	FOSL1	RNF19B	24.633096603798347
19967	ID2	NMRK1	24.632031737407885
19968	SOX4	TRMT10A	24.6297899620943
19969	HSPA5	SLC9B1	24.6297367276692
19970	MXD1	C4orf33	24.62947520375863
19971	MAFB	GLO1	24.62767204532104
19972	MXD1	SLC10A1	24.62546659663914
19973	YBX1	THBD	24.624940483903394
19974	CLK1	ZCWPW1	24.62483924868701
19975	HSPA5	UBAC2	24.62409902904176
19976	MELK	OTOGL	24.6217004632528
19977	GLIS3	SLC35F3	24.6209084169546
19978	ZBTB16	ZNF93	24.620591164166733
19979	HMGB2	H2AC11	24.619401951111588
19980	MITF	NEK10	24.61515440323564
19981	GLIS3	KLRD1	24.6091777161316
19982	ID2	ERO1B	24.60788659444976
19983	NR4A2	MAP1LC3B	24.60500767574378
19984	MXD1	SNAPC1	24.6041577861527
19985	AFF4	USP36	24.601936297969093
19986	KDM2B	FAM117B	24.60090945051393
19987	ATF3	ENSA	24.600687589719787
19988	CEBPD	CATSPERE	24.600161030209385
19989	PRDM11	HS3ST1	24.599127304061057
19990	SNAI1	HSPA2	24.59770866819429
19991	UBB	UGCG	24.59723581312385
19992	SETBP1	AVEN	24.597127516118544
19993	NFIL3	ZNF331	24.596404286010245
19994	KLF2	TUBA1C	24.59515015554171
19995	ZBTB16	THBD	24.594924846554434
19996	KLF6	IFIT3	24.594510898657468
19997	ZNF704	SPOCK1	24.593438223210764
19998	JUNB	HDAC9	24.58867914812051
19999	SOX4	SPOCK1	24.58749928215067
20000	ESRRG	GOLGA6L7	24.58693765750166
20001	XBP1	NEK10	24.58602595462589
20002	ZNF385D	FSD1	24.585187126699378
20003	YBX1	EBF1	24.584729272120505
20004	KLF6	H2BC4	24.58425213447877
20005	FOSB	FAM83D	24.58389354874939
20006	UBB	H2AC6	24.583679399729245
20007	HIF1A	JUNB	24.583226021738643
20008	AHR	MAFB	24.582260237331745
20009	FOSL1	UAP1	24.58222553131604
20010	CREM	IER3	24.579434137786738
20011	RORA	PLAC8	24.57852320882058
20012	REL	TXNIP	24.57672120806785
20013	BCL6	NOP14	24.57618519508312
20014	UBB	SUCO	24.57096045913132
20015	REL	NCKAP5	24.56886464190352
20016	KLF5	PRSS12	24.568414127547346
20017	HSPA1L	EZH2	24.566345921720643
20018	TRPS1	GFAP	24.566115062729235
20019	ATF3	LYVE1	24.56329809498564
20020	YBX1	DGKH	24.561282181815827
20021	CLK1	LGALS1	24.560009889753218
20022	KLF5	NUP210L	24.557040757946783
20023	MITF	HSPA5	24.555150052208965
20024	ESRRG	BEX1	24.555036873330028
20025	CLK1	DUSP1	24.554999493808747
20026	EGR1	IL3RA	24.55431863282361
20027	RORA	GFRA2	24.55293638968583
20028	PRDM1	PFKFB3	24.552833449405732
20029	ZBTB16	TGFBI	24.552154604749887
20030	UBB	SYNE1	24.55149036384775
20031	JUN	AZI2	24.5510888699492
20032	FOS	G0S2	24.5470777445332
20033	FOSL2	CYTIP	24.54500800492995
20034	PPP1R10	DHRS9	24.541688869520904
20035	ZNF704	LRRC4C	24.53996317216131
20036	JDP2	ZNF277	24.53921935028489
20037	ZNF563	UTS2B	24.53910814048383
20038	ID2	PM20D1	24.53867531262813
20039	KLF2	SPTY2D1	24.538640488170078
20040	RORA	LANCL1	24.536602949580256
20041	IRF8	APOE	24.53598435905293
20042	KCNIP1	DOK6	24.53589301194775
20043	KLF4	HSP90AA1	24.53545148038782
20044	NR4A2	FMN1	24.535412961674048
20045	ESRRG	SPOCK1	24.534776367514915
20046	SOX4	SYCP2L	24.532861950584486
20047	FOSB	H3C1	24.53246520293116
20048	KCNIP1	PAPSS2	24.53221043396063
20049	UBB	FILIP1L	24.531031064310948
20050	NR4A2	KLF2	24.52922530986424
20051	PRDM1	SCIN	24.52897074008878
20052	ANXA1	OLR1	24.528815314707284
20053	ZNF385D	PDE7B	24.52645967651299
20054	NR4A1	NFIL3	24.52582068383076
20055	NR4A1	GLA	24.525477344838983
20056	JUNB	PLEK	24.525313341359475
20057	UBB	TMEM163	24.52479149224636
20058	AFF4	FMNL2	24.524644266463184
20059	TRPS1	DAB1	24.524195940572536
20060	EGR1	G0S2	24.522994594826454
20061	ZNF331	SEC14L1	24.52220776101054
20062	BACH2	LSAMP	24.51956393764868
20063	NR1H2	ERG28	24.51943979475593
20064	RAB7A	CAMKMT	24.51705561000153
20065	PKNOX2	RIMS1	24.516321908449264
20066	ID2	NEB	24.51613960687248
20067	MITF	LILRB5	24.51294866786336
20068	MXD1	GBP5	24.51240072090795
20069	NR4A2	NKRF	24.510275124363684
20070	CEBPD	CALCR	24.509089479443503
20071	POLR2A	TBCCD1	24.50904695072776
20072	MXD1	WDR12	24.50830754287164
20073	RBPJ	TRIM5	24.50676383613781
20074	ZNF563	YWHAQ	24.506641509067304
20075	EZH2	ASPN	24.504398137990595
20076	POLR2A	SLC19A2	24.500791221327464
20077	KCNIP1	INKA2	24.50022750655189
20078	KCNIP1	TSHZ3	24.499489136108263
20079	EPAS1	NUP210L	24.498819996832644
20080	PPP1R10	MAFB	24.49807364521725
20081	EGR1	RIPK1	24.497785055113887
20082	NR3C2	PIP5K1B	24.496904841547394
20083	HIVEP1	CHSY1	24.49646899803028
20084	ATF3	FAM13A	24.492437021758143
20085	ZNF563	NRL	24.49136841367047
20086	ZNF10	PKIB	24.49135126891127
20087	MXD1	GABARAPL1	24.489283904287475
20088	PRDM11	SETBP1	24.485237838502417
20089	SOX4	CCDC121	24.483905645900347
20090	ID2	USPL1	24.482892471582872
20091	FOXO1	FCGBP	24.48271941403264
20092	PBX3	USP45	24.482127116135278
20093	RELB	CHSY1	24.48173914898775
20094	THRB	TMEM232	24.48110929748309
20095	YBX1	HSPA1B	24.48082736806448
20096	SOX4	TXNDC16	24.480661839046263
20097	NFIL3	SULF2	24.48052965888146
20098	TIGD4	GLDN	24.47946532780689
20099	THRB	APOD	24.479269055933653
20100	FOS	HEXIM1	24.478634240197117
20101	KLF5	TBCCD1	24.477979273137134
20102	TCF7L1	DAPK1	24.476545177311664
20103	CLK1	RNF122	24.47501201114377
20104	MITF	PHACTR2	24.47468128731043
20105	MXD1	NCMAP	24.474173070642717
20106	RBPJ	NAGK	24.47348244642683
20107	ID2	CCT6B	24.47312772965875
20108	GZF1	SC5D	24.472844489990287
20109	UBB	PER3	24.472780150440776
20110	NFIL3	PGK1	24.47117480006441
20111	HIF3A	LSAMP	24.469800944293176
20112	MXD1	MSMO1	24.467524781928425
20113	KCNIP1	USP45	24.466482770463298
20114	CLK1	KLHL6	24.466095435395925
20115	CUX2	CD200R1	24.464842392037795
20116	REL	S100Z	24.46431315961412
20117	SOX4	MS4A6E	24.462675463042856
20118	ATF3	PPM1D	24.46230502013253
20119	THRB	PELI1	24.459936619367333
20120	BCL6	CCNG2	24.459509976497657
20121	JUND	S100Z	24.45900778676139
20122	ZNF385D	PLOD2	24.458896731249688
20123	JUN	TREM1	24.4588550845801
20124	NR3C2	TMEM232	24.45855713182123
20125	RORB	TMEM178B	24.458494039617428
20126	HSPA5	TNFRSF10D	24.458262624789903
20127	KDM2B	MDM2	24.45781625434727
20128	ZBTB16	NSA2	24.457426370223757
20129	PPP1R10	CDC25C	24.455019430122555
20130	NR4A1	NAPA	24.454582988829905
20131	ATF3	DHX34	24.45435929333042
20132	MXD1	DBF4	24.452177806788807
20133	HIF1A	DNAJB6	24.451018349551784
20134	NR4A3	IL10	24.44699276019044
20135	THRB	FAM117B	24.44561602823721
20136	PBX1	SLC7A11	24.4436805089139
20137	RFX2	SLC11A1	24.44297255212791
20138	MXD1	NRG2	24.441901651629827
20139	ESRRG	KBTBD12	24.44131311445056
20140	PPP1R10	ZNF711	24.438408266215408
20141	YBX1	ACER2	24.438334334500382
20142	ATF3	RANBP2	24.43674048385476
20143	RORA	AZI2	24.4361944704304
20144	ZNF331	RAB20	24.43561039945405
20145	ZNF93	DTL	24.433362473755505
20146	SETBP1	MTRNR2L8	24.43128532264144
20147	PBX3	PHLPP1	24.42945155318527
20148	DACH1	PRKAR2B	24.42883432000474
20149	MAFF	ERO1A	24.42732030307545
20150	NR3C2	PHACTR1	24.426031643262405
20151	XBP1	BZW2	24.424842343801213
20152	CEBPD	PHLPP1	24.424092365223977
20153	TRPS1	LGR4	24.422748465555134
20154	ANXA1	EDA	24.42163232506163
20155	NR3C2	ASTN1	24.41907725986764
20156	THRB	COLGALT2	24.41567400056832
20157	NFE2L3	GYS1	24.415280557463436
20158	PPARG	HDAC9	24.41498931705672
20159	CEBPD	AGBL3	24.41392982380877
20160	IRF8	MGAM	24.412957280538627
20161	ZNF10	MIS12	24.41283883229509
20162	NR4A2	WDR74	24.412096305509284
20163	PPP1R10	PTPN13	24.41058744458164
20164	SETBP1	DOCK3	24.410323253402726
20165	HSPA5	C5AR1	24.409462555385677
20166	POLR2A	ACSL3	24.40760972255281
20167	AFF4	CHSY1	24.40606021470973
20168	HIF1A	ZNF490	24.40589659611745
20169	THRB	FNIP2	24.404911644211204
20170	ZBTB16	CADM1	24.404702600850964
20171	JUNB	SYAP1	24.40274445096489
20172	KLF2	SLIT2	24.402288067708515
20173	REL	GMCL1	24.39935702115964
20174	CREM	ZFP36	24.39752486516156
20175	HIVEP2	OLFM2	24.396078088129777
20176	IRF8	HSPB8	24.39575710687344
20177	UBB	PLAA	24.39555570848054
20178	KLF2	WTAP	24.39545647630721
20179	ARID5B	CYTL1	24.39152497553376
20180	ZNF563	KIFBP	24.390856719567942
20181	FOSB	C4orf46	24.39058057821535
20182	KDM2B	KCNQ3	24.39002313290516
20183	UBB	MGLL	24.38981783898809
20184	ZEB1	BANK1	24.38942795263006
20185	CLK1	EMC10	24.389039698351635
20186	ZNF563	H3C6	24.38811966924069
20187	FOSB	NAALAD2	24.38767502094687
20188	JUN	CGNL1	24.387612409498573
20189	RBPJ	XYLT1	24.386369970626543
20190	JUN	UTS2B	24.38609985887414
20191	SOX5	BCL11B	24.385695950687957
20192	UBB	ESR1	24.38561085650469
20193	ZNF563	SLC37A2	24.385581633294997
20194	ZNF704	MCM10	24.384465409513435
20195	ATF3	KIF18A	24.376407015527167
20196	REL	CCDC30	24.372709568909965
20197	RFX2	MKI67	24.372408610061203
20198	ESRRG	ROBO2	24.371938188417733
20199	ATF3	HAX1	24.37151902883789
20200	TRPS1	DNAH11	24.371218805805945
20201	KCNIP1	MAPK10	24.369845937005323
20202	CLK1	LRRK2	24.367106901413788
20203	RORB	LRRC4C	24.36499998221737
20204	CREB5	NETO2	24.362682221672227
20205	RORA	FGGY	24.362550465435383
20206	REL	UBA52	24.35995579047841
20207	GTF2A1	CCNG2	24.35983805541573
20208	SOX5	HSPA5	24.35950394448741
20209	EGR1	CD55	24.35854641817461
20210	JUND	MTCP1	24.35815585173454
20211	JUN	NRG2	24.357089572897323
20212	MXI1	RNF144B	24.356694550749086
20213	JUND	SPOCK1	24.35654739951373
20214	THRB	FAM20A	24.35592642865332
20215	SOX5	CCDC102B	24.35582472814654
20216	MAFB	DNM3	24.355477541163363
20217	BCL6	HK2	24.35543933371545
20218	KLF2	CTNNAL1	24.35509614103125
20219	KLF6	ZC3HAV1	24.351918436465134
20220	PRDM11	PLXNC1	24.35187011973671
20221	PPP1R10	SH3BGRL3	24.35159121624362
20222	KLF2	JAG1	24.351558884243207
20223	MDM2	PELI1	24.350853368639807
20224	ESRRG	YBX1	24.34831083712692
20225	ID2	ZNF556	24.34806943529106
20226	FOSL2	REL	24.34737601078624
20227	KLF2	H2AC6	24.34511839673184
20228	RORB	SYT4	24.344427725940573
20229	CREM	CBX4	24.34303213863248
20230	CREM	IFIT3	24.34280463111883
20231	SOX5	F8	24.342607204920583
20232	ZNF10	H2AC6	24.34126249844517
20233	ID2	MAP1B	24.34117432739574
20234	NR4A1	NECAP1	24.340976408288302
20235	RORA	EEPD1	24.336010855594644
20236	MELK	MIPOL1	24.33524915609019
20237	CEBPD	CPNE4	24.332419623466123
20238	GLIS3	IL1RAP	24.331889267385307
20239	RAB7A	ANKRD22	24.33182431412133
20240	DTL	RANBP17	24.33168015283473
20241	CLK1	EEF1A1	24.331656823213912
20242	RORA	CCDC30	24.324651945776704
20243	RBPJ	LYZ	24.32399466831016
20244	MXD1	IER5L	24.323292900327967
20245	ZNF563	SLC20A1	24.322833231890662
20246	ZBTB16	S100A4	24.32229399488895
20247	SOX4	IFT122	24.321992374870806
20248	NR4A2	ERCC1	24.321894312271283
20249	THRB	C11orf65	24.321356226341678
20250	JUN	LFNG	24.32060772367882
20251	CLK1	SUCNR1	24.318137635264986
20252	MITF	GNLY	24.31805974707761
20253	ZNF81	MUSK	24.31642284830769
20254	HIVEP3	EYA2	24.316266058294072
20255	KCNIP1	SPRY3	24.31599976657865
20256	JUN	C5AR2	24.31581032120897
20257	HIVEP2	AMOT	24.314722412120137
20258	MITF	GMCL1	24.31393665644154
20259	JUNB	H4C5	24.313616787949147
20260	BACH2	MTRNR2L12	24.311469761303087
20261	PPP1R10	RSBN1	24.310391446780244
20262	ZNF385D	EBF1	24.30945025079128
20263	STAT4	LDLRAD3	24.306736830170603
20264	YBX1	CX3CL1	24.305121945988933
20265	ZBTB16	RNF175	24.30471538250553
20266	MELK	MYO16	24.3029349595252
20267	NR3C2	PLPP1	24.3023645150318
20268	CEBPD	ENC1	24.295948969152636
20269	FOS	MT1H	24.29521898317664
20270	ZNF10	ACAT2	24.29491354642369
20271	ID2	OST4	24.294357202251604
20272	PPP1R10	EGLN3	24.2847635432895
20273	JUND	H1-5	24.284135079745205
20274	KLF5	DSEL	24.28291947781395
20275	CEBPD	CRACD	24.28284190109924
20276	PBX1	PRICKLE1	24.281931557495408
20277	SOX4	SERPINE1	24.279855854706643
20278	PRDM1	RAB31	24.278386263473926
20279	AFF4	PPA1	24.277636944945414
20280	CLK1	PRSS12	24.27572774039748
20281	BATF	PNO1	24.27563784499173
20282	ARID5B	MLKL	24.275346100027985
20283	SOX5	SAMD12	24.272315764578103
20284	FOS	AURKA	24.27225238433244
20285	KLF12	MEI4	24.271926078459487
20286	PPP1R10	SIAH2	24.26983526392658
20287	SOX5	PAQR3	24.26975362837061
20288	MAFB	SNAI1	24.26853897214305
20289	KDM2B	RACK1	24.26759237030787
20290	ID1	DALRD3	24.267276133230087
20291	MELK	AMZ1	24.266526336949617
20292	RBPJ	SLC2A3	24.26451858760527
20293	KLF12	UBAC2	24.260298899035337
20294	KLF5	PPP1R3C	24.259839599271835
20295	ID2	IL2RA	24.25967976726113
20296	PPP1R10	TMEM232	24.258217408059966
20297	MAFB	MTSS1	24.258102144127456
20298	FOS	SOCS3	24.25785041403989
20299	ID2	ATF5	24.25755645465812
20300	TRMO	PLK2	24.256288766810908
20301	ZNF563	C2CD3	24.254037931681648
20302	RORA	HRH1	24.250544746936765
20303	IRF8	MAN1A1	24.25047333839009
20304	FOSL2	BMP6	24.24825723365869
20305	YBX1	CCL4	24.24677679375104
20306	XBP1	TIMP1	24.242249052317383
20307	CEBPD	NME5	24.24166908742565
20308	MAFB	PTPN22	24.24138712428209
20309	ZNF821	PRTFDC1	24.237659209214883
20310	NR4A2	USP53	24.237125987777336
20311	CLK1	HES1	24.23705894600709
20312	KLF2	PGRMC1	24.23679911163251
20313	MXD1	CTSV	24.236598483243117
20314	HSPA1L	PEBP4	24.235416837579585
20315	JUND	PTH2R	24.233691078415024
20316	CREM	UTP6	24.233335662784523
20317	JUN	THSD7A	24.23313911089845
20318	FOSL2	SELENOP	24.232851521528836
20319	KLF6	CLEC2B	24.23092404517488
20320	FOSL2	GRID2	24.230787773464066
20321	ID2	PLCL1	24.22939734650448
20322	KCNIP1	HS3ST1	24.22832088052147
20323	ZNF10	EGLN3	24.22728850767149
20324	SOX5	GAS7	24.227239194667906
20325	EGR1	TGFB2	24.225913884482264
20326	THRB	FSIP1	24.22449056108832
20327	RORA	FNIP2	24.22432340718067
20328	TRPS1	CLASRP	24.222446456020407
20329	KLF4	CITED2	24.221946896332952
20330	PPP1R10	GIPC2	24.22182769926911
20331	GZF1	FAM177B	24.22106741110259
20332	CEBPD	AKAP12	24.22097778614497
20333	ZEB1	INKA2	24.21710068536112
20334	KLF2	QPCTL	24.21659284654859
20335	REL	TCHH	24.216455093253924
20336	KDM2B	PFKFB4	24.2148241862012
20337	REL	EXD3	24.214358036708337
20338	KLF12	ELMOD1	24.213188346338857
20339	GTF2A1	PRTFDC1	24.21239938865276
20340	HSPA5	PFKFB3	24.21191067369776
20341	RORA	HS3ST2	24.208490693522183
20342	ANXA1	GNG12	24.20750005521904
20343	CREM	DPYS	24.20627299373547
20344	MXD1	H2BC6	24.20583079501474
20345	GZF1	SLFN5	24.205140773121474
20346	RORA	PMP22	24.204140281239468
20347	HIVEP3	THRB	24.203346418820804
20348	TRPS1	PRKG1	24.203313216373136
20349	HIVEP2	PPARG	24.20060009275239
20350	MAFB	H2BC18	24.19925759674255
20351	CEBPD	NFIL3	24.1985729004395
20352	ZBTB16	NT5DC1	24.196441131423377
20353	YBX1	JAM2	24.194711930583228
20354	PPARG	SNX10	24.194489026164693
20355	HIVEP3	FCHO2	24.194413505557936
20356	SOX4	KCNQ5	24.19196529080103
20357	JUN	SEMA4A	24.191830166355373
20358	SOX5	IQSEC1	24.190116476277403
20359	MELK	PCDH17	24.189848773512814
20360	JDP2	USP53	24.1898455898335
20361	RORB	TRHDE	24.18914461159442
20362	SETBP1	HLA-DPB1	24.189117421476958
20363	MITF	NACA	24.18732974743852
20364	PBX3	FNIP2	24.18701161505833
20365	ID2	SNAPC1	24.18534699794021
20366	UBB	IQCJ-SCHIP1	24.1844868210404
20367	ZNF704	ALK	24.18300304351224
20368	PRDM1	SDCBP	24.18269556656815
20369	NR4A2	CFAP161	24.18253978898174
20370	UBB	MROH8	24.1821082800693
20371	AFF4	ZBTB16	24.182084437415305
20372	PPP1R10	CNTNAP2	24.181185020609675
20373	KLF4	COLEC12	24.17134618818721
20374	PPP1R10	SLC39A8	24.17000572327934
20375	ESR1	HTR7	24.169259200486497
20376	HSPA5	OSM	24.166113546971506
20377	SOX5	MCC	24.164665920376823
20378	XBP1	SUCNR1	24.164473939889056
20379	KDM2B	BTBD2	24.16214626767472
20380	TRPS1	PTPRG	24.161070434647417
20381	PBX1	C11orf65	24.160474986451604
20382	PBX1	ELOVL4	24.16012032696169
20383	FOXO1	UTY	24.159087116250728
20384	THRB	RAP1GAP	24.15878550929971
20385	ANXA1	USP36	24.158683182559468
20386	PPP1R10	PAQR3	24.15767484985344
20387	ESR1	DACH1	24.155142309515803
20388	FOSB	APOLD1	24.15188461813196
20389	RAB7A	UBE2Q2	24.14973923488653
20390	CEBPD	NNAT	24.149453200094623
20391	MITF	NCKAP5	24.147386452515644
20392	RFX2	KIF2C	24.146962283546117
20393	SOX4	GOLGA4	24.14576568588541
20394	MAFB	ALOX15B	24.14012136937471
20395	KLF12	SCD	24.138326133669413
20396	ZNF81	KLHL28	24.13799738190242
20397	REL	MT1H	24.133912250615587
20398	FOS	ARSJ	24.13302611312508
20399	MAFB	SMIM35	24.13223781913144
20400	SOX4	ZNF711	24.131911063753385
20401	KCNIP1	P2RY14	24.130655627461685
20402	SOX5	RGL1	24.13052754902658
20403	UBB	ADCY9	24.12930908039989
20404	CLK1	UTY	24.129140836336937
20405	UBB	ST18	24.128479861290923
20406	JUND	PDE4B	24.127887535704197
20407	UBB	SLC9B1	24.12776399572781
20408	ZBTB16	ZNF277	24.12597921665207
20409	ID2	FANCC	24.12379183973569
20410	ARID5B	KLHL6	24.123471932806027
20411	YBX1	SRA1	24.123186952159923
20412	PKNOX2	MAP1B	24.12274102054401
20413	MCTP2	GLT1D1	24.119410285779495
20414	MDM2	SLC26A8	24.11914899634861
20415	POLR2A	TNFRSF10D	24.11372355313741
20416	JUNB	S100A4	24.11367705584369
20417	SETBP1	COL25A1	24.112589317502685
20418	HIVEP3	BCL2L14	24.11215797663886
20419	TRMO	SORCS1	24.110985856117995
20420	CEBPD	KBTBD12	24.1098579622552
20421	NR4A2	SHF	24.10949248977012
20422	PRDM11	PARD3B	24.10655641212041
20423	FOS	TESC	24.105646224115237
20424	REL	VDR	24.10519642370189
20425	EZH2	CENPN	24.10465831034494
20426	SOX4	TANC1	24.10380470637009
20427	MCTP2	BCL2L14	24.09807090501567
20428	FOS	CD163L1	24.095925551874856
20429	HSPA1L	RUVBL2	24.095410239652026
20430	CLK1	FAM241A	24.094708573135893
20431	REL	PDE3B	24.094470996393238
20432	PRDM1	CD55	24.089527844427472
20433	NR4A1	ANKRD37	24.08432090705336
20434	AFF4	KLHL15	24.08394085944269
20435	RBPJ	PTPN22	24.08193801164821
20436	MITF	AUTS2	24.079539665650028
20437	KCNIP1	HERPUD1	24.07857263386908
20438	KCNIP1	SAMD12	24.078532074384448
20439	SOX4	GTPBP1	24.07839957899313
20440	NR1H2	ZNF92	24.07612147552802
20441	ZNF92	KLHL11	24.07580512041332
20442	NR4A2	POLR2A	24.073777125001985
20443	UBB	UNC5D	24.072475533508825
20444	ATF3	HMGB2	24.071987956569483
20445	SETBP1	CGAS	24.06894213633313
20446	ZNF563	ERRFI1	24.068875014984755
20447	KCNIP1	EMILIN2	24.067577890635917
20448	FOSL2	RAB42	24.06649050352423
20449	ZNF385D	HIVEP2	24.065739776342603
20450	CEBPD	ADAMTS19	24.06513020413005
20451	MXD1	TNFRSF21	24.06405115613736
20452	KDM2B	MGLL	24.06350204755586
20453	ZNF10	PPP1R13B	24.059954640503637
20454	SETBP1	STK32B	24.05933348166876
20455	HIVEP3	STK17B	24.059175385968796
20456	EGR1	SCML1	24.055522103510373
20457	HIVEP1	SNX8	24.05536397108421
20458	FOSL2	UBASH3B	24.05210154554252
20459	CLK1	TBCCD1	24.051559860301936
20460	ZNF563	CEP78	24.049860590943325
20461	MELK	CHSY3	24.04903307514614
20462	HIVEP3	CECR2	24.048606931509678
20463	SOX4	MAP1LC3B	24.04835907005676
20464	NR4A1	RGS16	24.04735680911789
20465	ZNF704	ITSN1	24.046375880349583
20466	POU3F1	SPTAN1	24.04600917185735
20467	ESR1	MSR1	24.04493235878825
20468	RBPJ	SOBP	24.04482996461158
20469	PPP1R10	SYP	24.04080768093696
20470	MEIS1	SAMSN1	24.03968498368045
20471	FOSL2	COL23A1	24.03884166965787
20472	GTF2IRD1	STAT4	24.037446473162404
20473	KLF2	REL	24.037130938754316
20474	MXD1	SORCS1	24.03651498565496
20475	TRMO	CABYR	24.03356946085681
20476	XBP1	PTCHD4	24.033425118423093
20477	TRPS1	RASGEF1B	24.03323053773788
20478	FOSB	CENPN	24.032485932897828
20479	REL	ATP8B1	24.031390773818547
20480	ZNF385D	ADAMTS1	24.030115475433576
20481	KLF2	RASD1	24.029967844005828
20482	RFC3	REXO5	24.029624090134394
20483	ZNF385D	PCDH10	24.029532748973217
20484	THRB	TACR1	24.02763957108764
20485	BCL6	CH25H	24.02732647344209
20486	THRB	INKA2	24.024003182243103
20487	THRB	DNAJC9	24.02381378253942
20488	SOX4	USP53	24.020535934525142
20489	UBB	CPE	24.018840962625923
20490	CEBPD	NRARP	24.018591412791675
20491	NR4A3	TCHH	24.018192324440715
20492	HIVEP2	KIF26B	24.01667200326554
20493	EGR3	IL1A	24.01586777623203
20494	NR4A1	EIF4A3	24.013550660751307
20495	KLF12	MS4A4A	24.01215245134452
20496	JUND	MIS12	24.01112526322996
20497	PPP1R10	EXD3	24.010930851384817
20498	XBP1	MAGI1	24.010445054142647
20499	TRPS1	RSAD2	24.008826964027005
20500	ZNF367	STIL	24.008622905244582
20501	JUNB	NACA	24.007771919985554
20502	SOX4	ENKUR	24.006431569538734
20503	CUX2	ABCA6	24.00502659267983
20504	JUN	PRSS12	24.00372451430057
20505	MELK	STXBP6	24.00298624961037
20506	NR4A2	HPS5	24.001099941637875
20507	HIVEP2	MAPK10	23.99915442073365
20508	JUND	MDM2	23.997468838801947
20509	PRDM11	OLFML3	23.996346191563884
20510	FOS	NPL	23.99607621036609
20511	CLK1	DNAJB9	23.99234314466244
20512	NR1H2	NSUN6	23.99171859158947
20513	CREB5	DRAM1	23.991095317738854
20514	HSPA5	PLA2G4C	23.989885459865523
20515	ZNF490	NUAK2	23.987200118347697
20516	AFF4	UBE2Q2	23.986602153172875
20517	ZNF367	CCDC34	23.985917019609477
20518	KLF6	IL1B	23.98545349441948
20519	RBPJ	PAQR3	23.9828096859897
20520	FOSL2	MGLL	23.982775673203687
20521	ZNF81	PCED1B	23.982421270171013
20522	ZNF81	ASPHD1	23.98060344555255
20523	MAFB	RUVBL2	23.98051806691212
20524	FOSB	C5AR2	23.97887071549596
20525	ZNF331	USP9Y	23.97856585641688
20526	ZNF10	MMRN1	23.977373436174005
20527	FOS	TENT5C	23.97603385359964
20528	ATF3	COL4A2	23.969806626491877
20529	NR3C2	HLA-DPA1	23.96875447183583
20530	PPARG	UBASH3B	23.963168252702737
20531	THRB	MT3	23.96263547432532
20532	CREM	PUS10	23.96248211658308
20533	KCNIP1	USP53	23.962446080341365
20534	BCL6	TNFAIP3	23.96242877921312
20535	HIVEP3	CC2D2A	23.96225103303454
20536	TRPS1	ABCC6	23.96120970587362
20537	KLF12	FAM227B	23.961125663157805
20538	FOSB	GNAL	23.960894956436825
20539	BCL6	GNA13	23.95982602541841
20540	KLF6	UTY	23.9588988993906
20541	GLIS3	SOX5	23.958156598909767
20542	HIVEP2	HDAC9	23.957387972007098
20543	ID2	LYVE1	23.956693541160675
20544	FOSL1	NRL	23.95653244902739
20545	PRDM1	ARL4C	23.955631725562355
20546	FOS	FAM174B	23.95487937821067
20547	JUND	STPG2	23.951793818125623
20548	FOSB	SQLE	23.95063089439358
20549	ZNF10	SLC26A3	23.949214592382955
20550	MAFB	GLYATL1	23.94755309514312
20551	BCL6	INSR	23.94593426954928
20552	ZNF10	AHCY	23.9428055149442
20553	MXD1	ZCWPW1	23.94234438201056
20554	NR4A2	ATP1A1	23.93724962764808
20555	FOSL2	SCN9A	23.937191171544864
20556	EGR3	FCAR	23.933596299390768
20557	ID2	NFKBID	23.929927796125124
20558	HSPA5	SLC1A2	23.929360738947548
20559	POU3F1	TENT5C	23.92918171176139
20560	UBB	PLEKHA5	23.929026851106357
20561	PBX1	PKNOX2	23.926901979209283
20562	ZNF563	TTC33	23.92612439446916
20563	CLK1	ANKRD55	23.925120744750043
20564	ZNF331	CYTIP	23.924573652142904
20565	RORA	GNG12	23.924503841356
20566	MXD1	SUCNR1	23.92251316057034
20567	NFE2L3	TSHR	23.920110437027173
20568	MAFB	TTC33	23.91925128404422
20569	ESRRG	SLC24A2	23.91822997496676
20570	TRPS1	HSD11B1	23.918048543042417
20571	IRF8	LRP3	23.916749019845494
20572	THRB	AMOT	23.91507564875641
20573	UBB	S100A1	23.91475563935909
20574	PPP1R10	DDX3X	23.914319341495126
20575	HIVEP3	ANTXR2	23.9143162396252
20576	ID2	S100B	23.91120357980409
20577	FOS	RNF144B	23.910658934507737
20578	RORB	DOK6	23.910286990900413
20579	HIVEP2	ESYT2	23.90968117598964
20580	JUN	SYT4	23.90942744861047
20581	UBB	MTCP1	23.909352790785697
20582	REL	MAN2A1	23.90911702626645
20583	HIVEP2	SFMBT2	23.90868480082674
20584	JUN	SYCP2L	23.90606022120711
20585	NR4A1	VEGFA	23.904994796698933
20586	GTF2IRD1	SEMA5A	23.904912719523978
20587	NR4A2	H2BC5	23.90407062689978
20588	CREM	BORCS5	23.903166362448832
20589	KLF4	TEX14	23.903074443163977
20590	HIVEP3	CASS4	23.90020197642478
20591	EZH2	AHI1	23.899939947864382
20592	JUND	POLR1F	23.899002915188483
20593	JUN	MED12L	23.89639538084989
20594	THRB	RASSF8	23.8963402099102
20595	NR4A2	TWSG1	23.89587462428458
20596	HIVEP3	ASTN1	23.895794489006605
20597	RORB	PLPPR1	23.89502047730884
20598	KCNIP1	RND3	23.89494570776974
20599	SOX4	ARSJ	23.892906240958094
20600	REL	MYO1E	23.89278375153961
20601	NR4A2	PLTP	23.891839625457525
20602	CEBPD	LEKR1	23.89135979852688
20603	RORB	PCLO	23.891101847545656
20604	KLF12	VSIG4	23.890698694333796
20605	CLK1	ZSCAN31	23.887802332546524
20606	HIF1A	PNO1	23.88611915357804
20607	SOX5	CD163L1	23.8853126430321
20608	RAB7A	UBASH3B	23.88521438174496
20609	FOSL2	SFMBT2	23.880553853239245
20610	FOS	MITF	23.88048268390733
20611	HIVEP3	BACE2	23.87948668098644
20612	MXD1	H4C8	23.87899362574904
20613	MXD1	B3GNT5	23.87896743941932
20614	NR2F1	LSAMP	23.87874455172945
20615	NR4A1	MYO1E	23.87863018728644
20616	ZNF331	IL1R2	23.87862013659944
20617	BCL6	FMN1	23.877645990982437
20618	UBB	MKI67	23.87680919970329
20619	HSPA5	ERCC1	23.873772525627835
20620	EGR3	SOCS6	23.87365869161723
20621	NR4A1	TSPYL2	23.872255078182054
20622	TRPS1	SEL1L3	23.87208596591981
20623	YBX1	SLC7A8	23.87134752889936
20624	PKNOX2	NRCAM	23.870407039364743
20625	CEBPD	EGFR	23.86980361418864
20626	SOX5	NSA2	23.868579813699775
20627	YBX1	KLRD1	23.86708453652904
20628	SOX5	FAM177B	23.866867125502765
20629	ARID5B	OPRM1	23.86663011889035
20630	IRF8	SEC14L1	23.866233541915825
20631	ZNF10	GLA	23.86593110349523
20632	ID2	MACROD2	23.863611813818167
20633	UBB	EEPD1	23.86223686117491
20634	EGR1	PPP1R2	23.8616762407218
20635	ZNF563	FAM83D	23.861553913089
20636	ARID5B	CNNM2	23.861513769170543
20637	NR4A1	PADI2	23.86100243527561
20638	MXI1	SESN1	23.860999398821967
20639	ID2	MAGIX	23.860950305508897
20640	JUNB	SCML1	23.857192774938405
20641	HIF1A	HGF	23.856582509637164
20642	UBB	IL1B	23.855802228874044
20643	FOSB	ZNF563	23.85536295408052
20644	RBPJ	NFKB1	23.85506565349079
20645	NR1H2	CASR	23.85299141093519
20646	NR4A1	ELAVL4	23.85089150478968
20647	RORA	HLA-DQB1	23.850320203184364
20648	XBP1	PPME1	23.850269080126
20649	SOX4	SPRY1	23.848358050210056
20650	TRPS1	SMIM35	23.847820142099422
20651	CEBPD	MX2	23.8469586347064
20652	PRDM11	PARM1	23.846361096194148
20653	SOX5	CAMKMT	23.845080436787267
20654	UBB	ADAMTS17	23.84434560559276
20655	ZBTB16	MMS22L	23.84379689460251
20656	ARID5B	LYVE1	23.84334180459549
20657	REL	AHCYL2	23.8412973934094
20658	PRDM1	DDX3Y	23.841037690701526
20659	CLK1	POLR2A	23.83666866221837
20660	UBB	CLN6	23.835962733717377
20661	YBX1	TUBA4A	23.83537560130864
20662	KLF12	ANKUB1	23.83495343895741
20663	MAFB	DRAM1	23.83483220485947
20664	KLF2	P2RY14	23.834536042006714
20665	GZF1	XBP1	23.83342077636097
20666	KLF2	KBTBD8	23.83254066414788
20667	STAT4	ARL4C	23.830870019160244
20668	KLF2	FOSL1	23.829218259669297
20669	IRF8	ATP6V1B2	23.82439159102256
20670	ESR1	CX3CR1	23.823697042174945
20671	IRF8	FPR3	23.821815522054298
20672	NR4A3	H1-3	23.821599435046096
20673	FOS	BPGM	23.820993465578884
20674	EZH2	MAP3K21	23.82024098396297
20675	SOX5	TPTE2	23.81826464092887
20676	REL	AMN1	23.816403441140597
20677	RORA	SH3BP5	23.81627879952974
20678	KLF4	IER5	23.815347860758
20679	NFKB1	AGFG1	23.813925325882124
20680	YBX1	NME5	23.813480722287142
20681	RORA	GRAMD2B	23.81339157734623
20682	POLR2A	CCDC181	23.812842746209604
20683	DACH1	MCTP1	23.812692813941045
20684	YBX1	TTC26	23.81119212698717
20685	SOX4	TRIM69	23.81078437583833
20686	SOX5	PIPOX	23.81039128497224
20687	NR1H2	RAB7A	23.81024201055481
20688	HIF1A	GLIS3	23.80934930119176
20689	CLK1	DBF4	23.808625791443657
20690	NR4A2	RNF19B	23.807704552513712
20691	SOX5	PLOD2	23.80762825914722
20692	HIVEP3	IKZF3	23.807452838881723
20693	RORB	CLSTN2	23.8037648669912
20694	NFKB1	TNFSF13B	23.80274057137704
20695	SETBP1	DNM3	23.802518432698317
20696	ID2	AAMDC	23.801857702788165
20697	SOX5	LRRC9	23.799648186513387
20698	RFX2	ANLN	23.79869049183828
20699	FOS	FBXO33	23.79849288339883
20700	NR4A3	GK	23.798091424943724
20701	GTF2A1	RNF19B	23.795393235764152
20702	HIVEP2	MLKL	23.79409271733149
20703	CLK1	GCH1	23.793277775105945
20704	CREM	GTF2IRD1	23.792367197908657
20705	MELK	ENAH	23.79176348643737
20706	CLK1	H2AC20	23.791500162884617
20707	THRB	SLC7A14	23.791090711618903
20708	ZNF367	OIP5	23.79095873214849
20709	RFC3	HMMR	23.78992480130665
20710	SOX5	BANK1	23.78824997720066
20711	ID2	NCAM2	23.78782771383499
20712	YBX1	CCNYL1	23.785174141060107
20713	HIVEP1	MYO10	23.78480318036371
20714	CLK1	ODC1	23.78441452737108
20715	THRB	SLC7A11	23.783991930541728
20716	CEBPD	NPLOC4	23.783852287311724
20717	FOS	TXNDC16	23.78300951598356
20718	SETBP1	APBA2	23.781960943394356
20719	REL	BCAS2	23.780536273191984
20720	PPARG	TIGD4	23.779093738652403
20721	UBB	ADGRD1	23.77852143571936
20722	ATF3	HLA-DPA1	23.777169499063948
20723	ARID5B	GPR155	23.776347425285127
20724	GTPBP1	TSGA10	23.773344506335714
20725	ID2	NRP2	23.771407474338456
20726	PPARG	GPATCH11	23.77107244838724
20727	IRF8	TSGA10	23.77099787379868
20728	MDM2	PDE3B	23.770934697756186
20729	THRB	BRINP1	23.77066109384065
20730	THRB	SLC35F3	23.7705205173305
20731	FEZ1	MOGAT1	23.766932212746365
20732	MAFB	MCTP1	23.766623045230997
20733	JUND	GNS	23.76395028354514
20734	ATF3	PRSS12	23.76211111674595
20735	JUN	NR2F1	23.76059792400101
20736	SOX5	FRMPD3	23.75923354343045
20737	ZNF556	RBMS3	23.75859633303085
20738	MXD1	ZSCAN31	23.75546199716915
20739	HSPA5	ASTN1	23.75527577051212
20740	AFF4	IL1RAP	23.755093691555164
20741	ZNF563	BZW2	23.75383298615984
20742	SOX5	PLEKHH2	23.750069697138613
20743	KLF4	RND3	23.749569287239662
20744	HIVEP3	H1-2	23.749553187522377
20745	MAFB	FAM107B	23.74938011551831
20746	KLF12	ZBTB16	23.749119327425877
20747	NR3C2	SMIM35	23.7490569434472
20748	UBB	RAB27A	23.7478768080218
20749	PPP1R10	GEM	23.74646050761237
20750	RORA	PIPOX	23.7452199330294
20751	JDP2	B4GALT1	23.743059852668924
20752	EPAS1	GYS1	23.742695900691405
20753	HIVEP2	DPP10	23.740047471549698
20754	MEIS1	SORCS1	23.73994903054771
20755	REL	SAMD4A	23.73958569532928
20756	EZR	DDX3Y	23.7350594825773
20757	ZBTB16	JMY	23.73461441776255
20758	ID2	FBXO16	23.73303473209732
20759	ZNF490	CROCC	23.73259497173839
20760	MAFB	FAM43A	23.731553093211456
20761	PPP1R10	EPAS1	23.731235462444666
20762	EGR1	NEDD9	23.73067481488071
20763	ZNF10	MTTP	23.729500313253755
20764	KCNIP1	AHCYL2	23.72930682096866
20765	ID2	SOX5	23.72867708529738
20766	REL	IRF8	23.727873584650716
20767	ARID5B	PTGER4	23.725549883101152
20768	SOX5	DKK2	23.722264168643637
20769	ID2	BCL6	23.72135719974348
20770	ATF3	RNASE1	23.720948701036043
20771	FOSL2	LFNG	23.71517701990708
20772	PBX1	USP54	23.71156678559082
20773	CEBPD	MUSK	23.71012563458961
20774	CREM	PADI1	23.70928232661765
20775	JUNB	GLA	23.709027630798484
20776	CEBPD	CPEB4	23.709012534965943
20777	RORA	DNAJC9	23.70836442097453
20778	ESRRG	FBXL13	23.70697987655175
20779	CLK1	GABARAPL1	23.70593041399353
20780	PRDM11	CHI3L1	23.70102308170767
20781	JUND	TIMP1	23.70086337838817
20782	FOSB	KLHL28	23.698075458928898
20783	ZNF92	NQO2	23.69700836459924
20784	HIVEP1	SEL1L3	23.69603547547267
20785	SNAI1	FAM241A	23.695564394779502
20786	ZNF385D	CC2D2A	23.695476806283427
20787	HSPA5	SERPINH1	23.69543259316479
20788	SETBP1	MMS22L	23.694173341742754
20789	KDM2B	MAML1	23.694105765475214
20790	KLF6	DNAJB1	23.693932842925385
20791	FOSB	ACSL3	23.69248563376696
20792	KLF2	IRAK2	23.68950986825305
20793	HSPA1L	RAB11FIP1	23.68916907436284
20794	RAB7A	TDP2	23.68910154711384
20795	NR3C2	PAQR3	23.68896852223408
20796	UBB	IGSF11	23.683325193965096
20797	HIVEP2	GABRG1	23.68317397251757
20798	AFF4	TRA2B	23.682678557667767
20799	HIVEP3	ANXA1	23.68208045089994
20800	PBX3	PITPNC1	23.68089327467106
20801	ZNF821	ZCWPW1	23.680666551600176
20802	JUND	NSA2	23.68035895459863
20803	REL	TPD52	23.679821438880808
20804	PBX3	MAGI3	23.67935794293187
20805	TRMO	ZCWPW1	23.679107175860143
20806	CREM	ERO1B	23.678662207783724
20807	NR4A1	HERPUD1	23.67728153021015
20808	PBX3	AIF1	23.67627719772008
20809	TRPS1	PPARG	23.674278660332213
20810	MITF	ANTXR2	23.673774159492925
20811	JUN	APOBEC3F	23.67026092561633
20812	PPP1R10	ODC1	23.667235112386617
20813	THRB	PPARG	23.66626352208641
20814	SOX4	SIAH2	23.66621438792903
20815	ZNF563	PPME1	23.66604257052739
20816	RBPJ	KIFC3	23.66557215051473
20817	MCTP2	ANGPTL1	23.66549595772853
20818	CLK1	KLF2	23.664666868719124
20819	ADARB1	MITF	23.661893853365367
20820	ZNF704	ADGRB3	23.66087471299679
20821	YBX1	PARP16	23.660508940848075
20822	RBPJ	MCF2L2	23.658091951705376
20823	JUND	H4C2	23.65741873285732
20824	EZH2	TMEM163	23.657191995493573
20825	MCTP2	ST6GALNAC3	23.654216936919852
20826	MXD1	BIN1	23.65206062579209
20827	PKNOX2	SLC24A2	23.651553803345973
20828	CEBPD	CPM	23.65139701591588
20829	SETBP1	TLR3	23.650059733886668
20830	CLK1	GLMN	23.649591910796232
20831	AHR	MARCO	23.64334787722993
20832	CLK1	DDX3X	23.64127414892868
20833	SOX4	TENT5C	23.64073187097036
20834	FOSB	KHDRBS3	23.639889149607637
20835	YBX1	TSPYL2	23.639350537311152
20836	SOX5	PCBP3	23.63895585913633
20837	SETBP1	IQGAP2	23.638651318671226
20838	NR1H2	PRTFDC1	23.63861663986853
20839	PBX3	MCTP1	23.63771603809508
20840	FOSL1	GNAL	23.63458780160203
20841	DTL	HERC5	23.634312473802293
20842	FOSB	RILPL2	23.63354346100667
20843	THRB	CXCL14	23.63334057098181
20844	JUN	GREM1	23.632838537787787
20845	MAFB	HIP1	23.63261966164635
20846	YBX1	MCTP2	23.63168695748919
20847	ZNF10	TM2D2	23.631035224693655
20848	REL	SDE2	23.630536546597767
20849	ESRRG	CXCL14	23.62944050931021
20850	SNAI1	ID1	23.62881044057759
20851	JUN	PCLO	23.62739773726711
20852	GLIS3	PELI2	23.626510234877514
20853	THRB	PDE8B	23.626232830493937
20854	NR3C2	INPP4B	23.62536013844466
20855	ZNF563	FILIP1L	23.624304655777507
20856	KLF2	UAP1	23.62400118772966
20857	POLR2A	HTRA4	23.621681160272782
20858	PPARG	CFAP74	23.619425887703425
20859	KCNIP1	CYSLTR1	23.61833399561463
20860	POU3F1	RNF19B	23.61674326719212
20861	POLR2A	KPNA2	23.61471076959717
20862	SOX5	KLHL23	23.614545898630563
20863	UBB	SPRY3	23.613132672329314
20864	ZEB1	ADAMTS17	23.612513253037807
20865	SETBP1	UBAC2	23.61123812259373
20866	STAT4	IQGAP2	23.61106347233138
20867	FOSB	FRMD6	23.60939310165972
20868	PBX3	INSR	23.60729773223767
20869	FOS	FAM20A	23.60711514409885
20870	ZBTB16	HS3ST2	23.60635345910566
20871	HSPA1L	GYS1	23.60302568227683
20872	MXD1	EPB41L4A	23.602061220835136
20873	ID2	H2BC7	23.60130083064953
20874	UBB	SYCP2L	23.60010492151265
20875	SOX4	HSPA2	23.59783481637952
20876	ARID5B	EPSTI1	23.59445580362312
20877	CEBPD	CH25H	23.592682528742493
20878	NFKB1	ATF5	23.589568667912708
20879	NR3C2	BCL6	23.585337742954007
20880	GZF1	SLC20A1	23.584563160688337
20881	THRB	DKK2	23.583648829632903
20882	SOX4	ARMC7	23.578676569153185
20883	ZEB1	HAMP	23.57766489056138
20884	RORA	UBAC2	23.577403185284105
20885	RORB	RAP1GAP	23.575247518180426
20886	SOX5	ISM1	23.57269973557885
20887	ZNF563	FBXO16	23.57105825026275
20888	PPP1R10	EXPH5	23.568120118349043
20889	CEBPD	SPTLC3	23.566831498653396
20890	CREM	UGCG	23.561827188101827
20891	GTF2A1	SKAP1	23.56064823144056
20892	UBB	NLGN4Y	23.556514607947733
20893	NR4A3	NETO2	23.55571977918641
20894	ZNF563	FADS3	23.5554711900047
20895	ANXA1	PKIB	23.55416502945636
20896	FOS	GTF2A1	23.55289511660469
20897	KLF12	BCL2L14	23.551936091808773
20898	CUX2	FGF13	23.55185109583004
20899	MXD1	CSRNP2	23.551042167278027
20900	UBB	MX1	23.550974655142937
20901	CREM	RILPL1	23.550415182423528
20902	ZBTB16	PID1	23.549956579007333
20903	CLK1	CD300LB	23.548652860895952
20904	MAFB	HPGDS	23.548363088406987
20905	MAFB	AAMDC	23.547563262491792
20906	SOX4	LBH	23.544933433134027
20907	FOSL1	GIPC2	23.544400778165556
20908	PPP1R10	PER3	23.543364542956372
20909	ATF5	CSTA	23.54215746702395
20910	REL	CCL20	23.540116084099783
20911	RORA	PLXNC1	23.538596027123607
20912	FOSB	SRGN	23.53371919218092
20913	ARID5B	RAB42	23.532105870314734
20914	THRB	ADGRD1	23.53182963950488
20915	HIVEP3	HAMP	23.53094744260885
20916	SOX5	GFOD1	23.52892233442509
20917	MCTP2	HTR2B	23.5281292061222
20918	MXD1	ZFAND2A	23.52657340921964
20919	MITF	KLHL28	23.52648555260681
20920	RFX2	CENPE	23.52563553964712
20921	THRB	NACA	23.52476888432309
20922	PPP1R10	AXDND1	23.523825000044965
20923	REL	CRADD	23.521986440904577
20924	CLK1	HSP90B1	23.521475954080817
20925	ID2	CRNKL1	23.52139572221186
20926	ATF3	SQLE	23.520572540477307
20927	CREM	GZF1	23.5190157485575
20928	PBX3	NPAS3	23.51829277085666
20929	MXD1	LIPG	23.516862949856645
20930	JDP2	ALOX15B	23.516034411765244
20931	REL	INTS6	23.51458343393657
20932	NFKB1	HSF1	23.51276894483338
20933	MITF	VEPH1	23.51275333881041
20934	EZR	SERPINB9	23.512438950798927
20935	HIF1A	RASGEF1C	23.51108786949768
20936	MITF	ZNF608	23.51067272082148
20937	BCL6	LITAF	23.51014870618092
20938	RORA	BCAT1	23.50755852704035
20939	FOSB	VPS18	23.506800972809067
20940	SETBP1	ANTXR1	23.50490574519876
20941	CEBPD	KIF26B	23.501880567337096
20942	PBX1	EPB41L1	23.50102156655097
20943	EZR	CTSL	23.50051887696092
20944	KLF12	LINGO1	23.49947340077416
20945	XBP1	JAM2	23.49600843965884
20946	EZH2	SLC10A1	23.49592340487153
20947	GZF1	H1-5	23.49547533394215
20948	YBX1	ZNF804A	23.495212014986844
20949	FOSL2	CD163L1	23.49495454480152
20950	MXI1	CYTIP	23.493137181944714
20951	PPP1R10	PLAC1	23.493022539811367
20952	HIVEP1	RNF144B	23.49288383354769
20953	KLF12	BICC1	23.49037670312692
20954	ZNF821	MATN1	23.49030714107653
20955	RORA	SCIN	23.48809419215661
20956	ARID5B	NEDD9	23.485420254928457
20957	ZNF704	FAM111B	23.48302137860735
20958	JUN	MTCP1	23.482748588303785
20959	AFF4	CLK1	23.480940509387707
20960	ESRRG	PHLPP1	23.48089340083869
20961	MELK	DOK5	23.47772574276825
20962	HIVEP1	SAMD4A	23.47748059688693
20963	FOSL2	IL2RA	23.4774075352621
20964	HMGB2	BLM	23.476763522319697
20965	RORA	FGF13	23.470866776555724
20966	NFKB1	MCTP1	23.46937975486913
20967	ID2	NEDD9	23.466481020631296
20968	MAFB	PRSS12	23.466107453406867
20969	ZNF490	PAQR5	23.46560990648919
20970	PBX3	PARD3B	23.46539318811902
20971	JUN	CCT6B	23.46532716972699
20972	SOX4	GLMN	23.465203457119216
20973	EZH2	NETO2	23.46480967719489
20974	CREM	TCHH	23.464579195547653
20975	KCNIP1	HLA-DPB1	23.4635286497275
20976	ID2	PADI1	23.4620891136194
20977	JUN	MOB3B	23.45944120785204
20978	KLF2	CCL2	23.45943663798887
20979	ATF5	PLOD2	23.45922888276821
20980	GTPBP1	SLFN5	23.45549249920029
20981	HSPA1L	NXF1	23.452507775217377
20982	ZNF490	IFT122	23.452276906315333
20983	MITF	HLA-DPA1	23.451561329240644
20984	THRB	S100A11	23.45049345165768
20985	REL	HIVEP2	23.446151496452213
20986	ZNF385D	CYSTM1	23.445179264868777
20987	ARID5B	ARHGAP20	23.44337605189292
20988	KLF6	TMEM163	23.44240089690452
20989	ZEB1	ARHGAP25	23.441004718837146
20990	MITF	FAM177B	23.440293018592527
20991	SETBP1	STAB1	23.44026122176968
20992	CEBPD	RANBP3L	23.439124789004364
20993	DTL	ADCY3	23.4385005976607
20994	MXD1	FGD6	23.4368925691681
20995	KDM2B	FCHO1	23.436519305192142
20996	CLK1	ERO1A	23.43634579097701
20997	REL	UGT2B17	23.436112651059744
20998	SOX4	CLN6	23.43333226241117
20999	KDM2B	SAMD4A	23.43284034902348
21000	THRB	CAMKMT	23.43230637462319
21001	MAFB	USPL1	23.431758263098203
21002	CEBPD	PALM	23.431028673343064
21003	UBB	PRKG1	23.429930312621533
21004	ZNF563	GCH1	23.42953118559724
21005	JUN	RBKS	23.42719927790075
21006	HIVEP3	ADGRG6	23.4235216639982
21007	HIVEP3	CD200R1	23.423185033553207
21008	RBPJ	CEBPD	23.422594171481407
21009	CREM	TMEM184C	23.420601046484546
21010	HIVEP1	KIFC3	23.42021735786729
21011	TRPS1	SLC24A2	23.417103984693615
21012	EZH2	FAM241A	23.416595462226297
21013	FOXO1	PTPN14	23.416580329732223
21014	SOX4	FAM241A	23.41566561728164
21015	ATF5	BHLHE40	23.40982414700274
21016	MITF	P2RY12	23.406975662798924
21017	SNAI1	SERTAD2	23.40588823219175
21018	HIVEP3	PTPN14	23.40460692386861
21019	ZNF563	NECAP1	23.403114500183847
21020	ZNF385D	BCL11B	23.40257702283377
21021	STAT4	ATP1B3	23.401443226472114
21022	CLK1	H4C5	23.3998052441123
21023	PKNOX2	SPOCK1	23.399198706416588
21024	CLK1	HLA-DRB1	23.39827101474692
21025	PBX3	SYNE1	23.39696601098711
21026	CLK1	AHI1	23.394687011030843
21027	HSPA5	SLC26A3	23.392827533916428
21028	PPP1R10	RASSF5	23.392743153206037
21029	ESR1	ANXA1	23.39263288459532
21030	ZNF821	ANKRD55	23.39165687515548
21031	KLF2	EFNB2	23.39129744773831
21032	AFF4	UBL5	23.391191189077325
21033	GZF1	CYP39A1	23.390303304381007
21034	GTF2A1	DALRD3	23.38999699129226
21035	PBX3	SCYL2	23.38880158266269
21036	KCNIP1	DIO2	23.387098705243307
21037	ARID5B	PUS10	23.38706701564576
21038	NR1H2	NRG2	23.38573356317095
21039	RFX2	CENPF	23.385038078417686
21040	EGR1	PLAU	23.38456668554494
21041	FOS	ZC3HAV1	23.381260784968507
21042	JUN	PLAC8	23.38103161421607
21043	PBX1	PLEKHA5	23.3800588011416
21044	ZNF563	TNIP3	23.37825301468588
21045	KLF5	TENT5C	23.37810229770022
21046	MXD1	ATP1B1	23.37645325219797
21047	FEZ1	PAQR3	23.375572542082143
21048	ZNF711	KHDRBS3	23.374074517378407
21049	ESRRG	HS3ST5	23.372434137165083
21050	HSPA5	IL1RAP	23.370893938186175
21051	JUND	ISG15	23.37033733123457
21052	ID2	NRL	23.36615004174464
21053	MAFB	EZH2	23.365205311001223
21054	SNAI1	CSRNP2	23.365112665335733
21055	IRF8	NMNAT1	23.3627514030516
21056	CEBPD	COL14A1	23.362516192341808
21057	ID2	SPSB1	23.36214649153303
21058	JUN	ANKRD6	23.36169867322635
21059	ID2	H1-2	23.35950485520887
21060	RAB7A	ZFAND2A	23.35791390101646
21061	HSPA5	NCAM1	23.35790334992817
21062	FOSL1	SPTAN1	23.35701334501664
21063	NR4A1	ADCY3	23.356862356516267
21064	KLF6	MRC1	23.35634424910369
21065	HIVEP3	SSPN	23.356214729322254
21066	HSPA5	MX1	23.355337281513968
21067	ZEB1	CALCB	23.35409049538383
21068	EZH2	SLC20A1	23.352037712801565
21069	ESRRG	SLC7A14	23.35160768653769
21070	ZNF10	FBXO16	23.349368351895983
21071	HIF1A	FGL1	23.34817668866736
21072	ARID5B	TP63	23.34661304633623
21073	YBX1	PAQR5	23.343515233010653
21074	HIF1A	MAMLD1	23.34335762721531
21075	ESRRG	ADAMTS19	23.34105679974849
21076	MITF	PLOD2	23.34025757237525
21077	GZF1	MAT2A	23.33869241900673
21078	YBX1	AIM2	23.33706125925025
21079	PBX1	RARB	23.336381014832448
21080	KCNIP1	UTP6	23.334118470673577
21081	AFF4	NPLOC4	23.33060457050718
21082	HSPA5	MXI1	23.330010011848252
21083	BCL6	CALCR	23.327892642097147
21084	NR4A2	TARS3	23.32657993602647
21085	RORA	GFRA1	23.325146015473244
21086	SOX4	ELAVL4	23.324822485300334
21087	POU3F1	ERO1B	23.324705711069964
21088	HSPA5	F13A1	23.32079188253426
21089	MXD1	EFNB2	23.320668945436477
21090	UBB	RTN1	23.320507704246943
21091	KLF12	DNAJC9	23.318896821802067
21092	PPP1R10	CDKN3	23.31731633450793
21093	ZEB1	S100A11	23.314604028825837
21094	ZNF10	HOMER1	23.31394059329242
21095	KDM2B	ADGRD1	23.31362612144425
21096	ATF3	IRGM	23.3135248420583
21097	XBP1	NR1H2	23.31250862985011
21098	FOXO1	ZBTB16	23.312335966903664
21099	KCNIP1	GNG12	23.31162090150956
21100	ZNF367	ZNF821	23.311364245973262
21101	ZNF10	KPNA2	23.31103854857651
21102	MCTP2	PLEKHH2	23.309092537392285
21103	FOXO1	WLS	23.308769465838573
21104	ZNF10	LPCAT3	23.30864913098068
21105	GZF1	NQO2	23.30666803992948
21106	NR4A2	CYRIA	23.30656245163144
21107	RORA	ZBTB16	23.306379159571254
21108	ZNF385D	NME5	23.30631155563112
21109	JUN	SYP	23.30626151589526
21110	GZF1	LFNG	23.30580279482404
21111	HIVEP3	MT1H	23.303587139117376
21112	ESRRG	SPATA1	23.30223936764792
21113	HIF1A	CPA6	23.299344414118043
21114	XBP1	CEMIP2	23.298655715826477
21115	ZNF704	GAS2L3	23.298584931614368
21116	RORA	GLYATL1	23.29627518433441
21117	FOSB	IDO2	23.294534570759097
21118	MXI1	RBPJ	23.29329522186907
21119	ANXA1	CTDSPL	23.29320592931975
21120	RAB7A	STARD13	23.29295272526686
21121	PPP1R10	TTI2	23.29292672738025
21122	PPP1R10	NOP14	23.29260098577212
21123	PBX1	OR3A2	23.290051847601603
21124	JDP2	BASP1	23.288285882725223
21125	XBP1	TSC22D1	23.28734792405885
21126	TCF7L1	HS3ST2	23.28657225486985
21127	KLF4	RHOB	23.28506498418198
21128	ATF3	LFNG	23.28494879025269
21129	ZNF385D	ATP8B1	23.28445033612306
21130	FOSL2	CSGALNACT1	23.283599380220245
21131	MDM2	GMCL1	23.276971131781902
21132	ZNF10	CDCA2	23.27521101374044
21133	KLF12	ADAMTS17	23.27427328155591
21134	FOXO1	ABHD3	23.2736445469574
21135	NR4A3	ADCY3	23.27194260980193
21136	ZNF490	CECR2	23.27074954809883
21137	ZNF385D	FAM227B	23.269180704822404
21138	THRB	PRICKLE1	23.26883801329384
21139	ARID5B	PSD3	23.26645498699302
21140	MXD1	TMX4	23.263330529076885
21141	POLR2A	SHF	23.26252907971664
21142	REL	PHACTR2	23.26248403414203
21143	CREM	UGT2B17	23.261504241818265
21144	SOX5	NWD2	23.26128850408349
21145	AFF4	WTAP	23.261103506624423
21146	STAT4	CDK14	23.259544556498653
21147	XBP1	RTTN	23.258971383359548
21148	HSPA5	APOD	23.258949045431144
21149	HSPA1L	DOK2	23.258433090266976
21150	ZEB1	CHSY3	23.258027733046564
21151	RELB	CCL3L1	23.25391802367338
21152	POLR2A	TUBA1C	23.25321758602135
21153	ZNF563	SPSB1	23.25203442417953
21154	JUND	NRP1	23.25073684587328
21155	MAFB	PRKCA	23.25064260182142
21156	ID2	LGALS1	23.24820467240295
21157	PPP1R10	UGDH	23.246884153125137
21158	MCTP2	MTCP1	23.24658416173732
21159	NR4A3	HAMP	23.245310546466243
21160	ADARB1	SPATS2L	23.24529571300352
21161	RORA	PZP	23.244418202881132
21162	KDM2B	GMCL1	23.24345033700789
21163	PBX3	P2RX1	23.23990773997472
21164	FOSB	POMZP3	23.2394651370298
21165	ANXA1	KHDRBS3	23.238303139845797
21166	MITF	RORA	23.23798135464337
21167	CEBPD	DCDC1	23.23780310766145
21168	ZNF490	SSPN	23.236416771201228
21169	MITF	RAP1GAP	23.23431504232553
21170	NR4A1	EIF2AK3	23.233251763582675
21171	NR3C2	CNTNAP2	23.23131704147334
21172	KLF12	ANKRD7	23.231262363286305
21173	CLK1	PPA1	23.22697765215372
21174	KCNIP1	SEMA3C	23.22670301950761
21175	XBP1	GLYATL1	23.22619373122795
21176	YBX1	ACMSD	23.225837672801894
21177	CLK1	MALT1	23.224454761162555
21178	PPP1R10	GPR137C	23.223344693252784
21179	PPP1R10	CLK1	23.221567022296856
21180	SOX4	SLC37A2	23.221398307193944
21181	ATF3	ABHD8	23.22052861864748
21182	THRB	KIAA1671	23.21954380045668
21183	HMGB2	SFMBT2	23.218076707557
21184	PPP1R10	NKAPL	23.216883098250825
21185	FOS	ALKBH5	23.216829946262997
21186	RORA	STAT4	23.21652484752833
21187	SETBP1	GRIK1	23.215542441033477
21188	HIF1A	GARNL3	23.212047501611497
21189	SETBP1	XYLT1	23.208640250201974
21190	YBX1	FAM174B	23.20858953685379
21191	FOSB	FOXO1	23.208143966406865
21192	XBP1	CXCL14	23.207560784304416
21193	HIF1A	DRAM1	23.20744152599628
21194	DTL	FBXO43	23.207182080551124
21195	HIVEP3	TRIM5	23.20669357247816
21196	FOSB	EIF1AX	23.20420682134103
21197	ESRRG	NRCAM	23.201256468469857
21198	XBP1	STAB1	23.20119286577138
21199	NFIL3	VCAN	23.2009501947448
21200	ATF5	HLA-DQA2	23.200821465507957
21201	JUN	APOE	23.200439855492817
21202	HIVEP2	LSAMP	23.199251322555103
21203	ZNF331	IRAK2	23.196419072557948
21204	MXD1	TMEM52B	23.193985036407764
21205	FOS	CD9	23.19354952525366
21206	CLK1	SEC14L1	23.193096179024863
21207	HIVEP2	ACSL3	23.191730815757424
21208	FOSB	CDKN1C	23.190103482243487
21209	MXD1	RILPL1	23.19001336720202
21210	PPP1R10	THRB	23.18439096876899
21211	TRMO	PRSS12	23.18391694425107
21212	ID2	SPATS2L	23.183737640202725
21213	ATF3	SCD	23.183345527620883
21214	KLF12	HIF3A	23.182611015579383
21215	FOS	FAM241A	23.182281355746323
21216	ZNF81	FSIP2	23.181764967043307
21217	HIVEP3	TLE4	23.18001581349764
21218	FOS	CAB39L	23.179718225803374
21219	MITF	PARD3B	23.177831450725208
21220	XBP1	CCDC171	23.17776293605683
21221	XBP1	RASL11A	23.17695511031684
21222	ZNF385D	OTOGL	23.17669747646584
21223	PRDM1	HERC5	23.17596404769384
21224	ESR1	EPB41L3	23.1756451313616
21225	GTPBP1	CHAC1	23.17503805749852
21226	HSPA5	PLIN2	23.173892307892
21227	CLK1	SGK1	23.17251673902144
21228	ZEB1	ALCAM	23.170869675572074
21229	ZNF563	FAM90A1	23.17075764594685
21230	FOS	LRRC4C	23.17020255107564
21231	HIF1A	MAP2K6	23.16973241808988
21232	CLK1	UTP6	23.16935685674716
21233	HSPA5	GON7	23.16839015275825
21234	MELK	NR2F1	23.16612806588918
21235	ZNF490	ZNF2	23.16553623664576
21236	PKNOX2	SYN2	23.164014536873875
21237	ZNF10	PRSS12	23.16230182648432
21238	MXD1	INTS6	23.161350588067062
21239	MELK	SLC38A4	23.15957340534643
21240	PPP1R10	SLC16A1	23.15933718301528
21241	NR3C2	AMN1	23.159234672113318
21242	MITF	EFCAB2	23.15695674430945
21243	RORA	MCC	23.15317984398106
21244	ZNF10	FZD4	23.152353392936813
21245	RELB	G0S2	23.1516580960086
21246	ARID5B	CFAP74	23.150583391186604
21247	KLF5	H1-1	23.149642409248116
21248	JUNB	NRP1	23.147715159334417
21249	BATF	CEACAM21	23.144180582759773
21250	CLK1	S100A8	23.14130518944627
21251	XBP1	NUDT4	23.139670754553084
21252	NFKB1	SNX10	23.139271352889736
21253	CREM	MMS22L	23.138727199264004
21254	ADARB1	XYLT1	23.13567192239728
21255	ID2	HSP90B1	23.135035580394725
21256	CLK1	WTAP	23.132530083832595
21257	NFIL3	CCL20	23.1321806125994
21258	FOSB	B3GALNT2	23.13041739110136
21259	KDM2B	INSR	23.12838405078841
21260	ATF3	BHLHE40	23.128105885855387
21261	JUN	P2RY14	23.126943087325177
21262	RBPJ	PALLD	23.12605376848336
21263	PBX1	GFRA1	23.123701941753566
21264	PPP1R10	ENKUR	23.123216142608545
21265	IRF8	SPTLC3	23.12017969843717
21266	PRDM1	ROR2	23.117272745542262
21267	KLF12	RTN1	23.114924925669765
21268	SOX5	KCNMA1	23.11423448449769
21269	ESRRG	MTRNR2L8	23.11381248683137
21270	MXD1	CFAP20	23.11307810392105
21271	PPARG	RAB7A	23.11284213120649
21272	YBX1	OTOGL	23.111884274265776
21273	FOSB	LOXL2	23.111614836967945
21274	TRMO	CSRNP2	23.11157983337152
21275	YBX1	TIMP3	23.11102892572941
21276	YBX1	ENPP3	23.10584145860164
21277	ZNF10	MYLIP	23.10398824087479
21278	GTF2A1	ENC1	23.103840770868565
21279	EGR1	TRNAU1AP	23.10319025429764
21280	GZF1	PTGER4	23.10287441634321
21281	NFE2L3	FILIP1L	23.10174791198459
21282	HMGB2	NFKBIA	23.10113160854792
21283	HSPA5	C12orf40	23.10076347759513
21284	CLK1	SNX10	23.099476849005576
21285	POU3F1	ERN1	23.09910488951582
21286	CLK1	ZNF821	23.09833492012729
21287	NR3C2	IL1B	23.09729411096841
21288	SOX5	SLC9C1	23.09616228353734
21289	PPP1R10	SPRY1	23.09611897831589
21290	FOS	GYS1	23.09586947197384
21291	NR3C2	THRB	23.09537281568725
21292	SOX5	TSC22D2	23.094999672575643
21293	XBP1	CRADD	23.09335736915297
21294	UBB	PUS10	23.092634105358407
21295	XBP1	WDR12	23.091755469282862
21296	JUN	FCHO1	23.09168495857778
21297	KLF6	HLA-DPA1	23.090894612208384
21298	TRMO	HEXIM1	23.09080014148172
21299	ZNF704	KCNE1	23.090015557635603
21300	NR1H2	RUVBL2	23.08915799554576
21301	REL	ADAM8	23.08780271419596
21302	THRB	PPP2R3A	23.087540517509687
21303	ZNF10	LMCD1	23.08561424806023
21304	ARID5B	DGKH	23.085330255775464
21305	JUNB	IL1A	23.0844121264681
21306	TIGD4	LGALS3	23.083863498272382
21307	UBB	CLEC10A	23.083741660081248
21308	AVEN	CLEC2L	23.08364730102039
21309	REL	NPFFR1	23.083533731213045
21310	JUND	GLIPR1L1	23.08322257171505
21311	ATF3	PMEL	23.08195794171489
21312	CEBPD	HEPN1	23.081727898087696
21313	RAB7A	GLDN	23.081363112282407
21314	PPP1R10	GON7	23.080732078100446
21315	FOSL2	P3H2	23.08066737542574
21316	SOX5	ADGRG2	23.078786190678084
21317	PPP1R10	SLC7A5	23.077838318615413
21318	EGR1	ERN1	23.077540016643077
21319	KLF2	GPR132	23.077486173853018
21320	ID2	AVEN	23.075978191560125
21321	HIVEP2	SLC29A3	23.072613484282112
21322	CLK1	SHF	23.070252992174424
21323	MAFB	EMILIN2	23.067675226559235
21324	NR4A1	SRGN	23.06737827482793
21325	MITF	LIMS1	23.0672724534018
21326	RORA	MAP2K6	23.067201684536304
21327	YBX1	GNA13	23.066038287179424
21328	MAFB	PIK3R3	23.065023793920485
21329	EGR3	ARHGAP25	23.064226961704225
21330	PPARG	MCTP1	23.06166126835051
21331	YBX1	ADAM12	23.061462691795537
21332	ID2	CCDC134	23.06128590069349
21333	JUNB	CACNA1A	23.060669475684467
21334	ATF3	NRARP	23.05776814152979
21335	ID1	FAM83D	23.055247068522608
21336	JUND	SPRY3	23.05340060034332
21337	SOX5	AGBL3	23.0527324026311
21338	PRDM11	UGCG	23.052108616469404
21339	ZNF10	UGDH	23.0520598220574
21340	HSPA5	EXD3	23.050552607882626
21341	SOX4	LRRC74A	23.048733169635987
21342	ATF3	CSF1	23.042972100109644
21343	SOX5	ITSN1	23.042792590669745
21344	KCNIP1	MAGED1	23.042504123137025
21345	HSPA5	CD9	23.04153567671987
21346	JUND	DEUP1	23.04060148040304
21347	JUN	C2CD3	23.040474711367256
21348	ZNF81	ADAMTS19	23.037732992177595
21349	GTF2IRD1	SYTL3	23.036774626731894
21350	NR6A1	NEK10	23.03340242783961
21351	ATF3	ZC3HAV1	23.033265087318995
21352	NR4A3	TNFRSF10B	23.03234632232915
21353	CREM	CX3CR1	23.03061654870176
21354	PBX3	NCAPG	23.02853391014733
21355	JUN	PLXNA2	23.02685804995065
21356	PBX3	DLGAP2	23.02622693767468
21357	ZBTB16	SELENOP	23.02585501090702
21358	SOX4	DDX3Y	23.025395078186754
21359	ARID5B	P2RY8	23.023550014569963
21360	RORB	GALNTL6	23.023109280127
21361	PRDM1	CNGA1	23.022060646477644
21362	MELK	DLGAP2	23.02191975776389
21363	ID2	RNF175	23.021861541830724
21364	MAFB	CBX4	23.020206106334047
21365	ZNF821	APOLD1	23.01696627457018
21366	GZF1	H1-3	23.01424292221417
21367	KLF2	ENSA	23.013731729950187
21368	ZNF563	TRMO	23.012385594301406
21369	HIVEP3	H2AC6	23.012191237282053
21370	NR4A2	ADGRE2	23.011222950481752
21371	THRB	CGNL1	23.010897558207407
21372	MAFB	CA2	23.010868378341247
21373	MXD1	SRSF12	23.0081046993758
21374	MELK	TSC22D1	23.00505010663225
21375	JUNB	BLOC1S2	23.004904551290263
21376	NR4A2	DNAJA4	23.004445842596414
21377	KDM2B	SCLT1	23.002791283785196
21378	ZNF10	CAGE1	23.002661609201294
21379	PBX1	MAGI1	23.002238707041123
21380	XBP1	PTPRB	22.99934237449846
21381	BCL6	PLXNC1	22.999170914887795
21382	JUNB	H2AC6	22.998345219692137
21383	NR4A2	PLA2G4C	22.997862936083457
21384	ID2	TMC4	22.99709175475368
21385	HMGB2	CKS2	22.99609704924029
21386	UBB	ANXA1	22.995974669345586
21387	IRF8	CSGALNACT1	22.99509652059302
21388	MITF	SNTB1	22.994172685262942
21389	ID2	UBXN2A	22.99207829777431
21390	TRPS1	FRY	22.989678259866952
21391	CEBPD	H2AC15	22.989218440272108
21392	ZNF331	INSIG1	22.988614613202422
21393	RAB7A	PHACTR2	22.98841459145084
21394	JUNB	S100Z	22.986782987067635
21395	ZEB1	IL3RA	22.986153041689704
21396	CEBPD	SLC24A3	22.984930826916585
21397	UBB	ZNF277	22.98380105289885
21398	XBP1	ANKH	22.983560011870992
21399	MXD1	NAALAD2	22.979341330909342
21400	RFX2	IL21R	22.979228969425705
21401	PBX1	COL5A2	22.979200263974807
21402	ESRRG	UNC5D	22.97861487118601
21403	HIF1A	ATP10A	22.97634187420638
21404	ZNF331	RNASE1	22.974706053293783
21405	ATF3	WDR12	22.97426864856255
21406	NR1H2	ZNF367	22.97406861724952
21407	SOX4	LOXL2	22.970177705437283
21408	CEBPD	DHRS9	22.96736010977304
21409	HSPA5	IFIT1	22.965851746680897
21410	JUND	RSBN1	22.96458301391953
21411	SOX4	HAMP	22.96115249351697
21412	JUN	FCHO2	22.959387574121106
21413	MXI1	NUP58	22.958082003057303
21414	ATF3	IQCD	22.95774348159391
21415	PKNOX2	HS6ST3	22.95769756793996
21416	HIF1A	PLEK	22.956672271042184
21417	FOSL2	MED12L	22.956342429623263
21418	JUNB	LYZ	22.955857154326345
21419	FOSL1	TNFRSF10D	22.953827841309373
21420	ZNF385D	ARHGEF28	22.95333910239601
21421	MXD1	SC5D	22.952326185908767
21422	ESRRG	PCDH17	22.95168940264037
21423	JUNB	MT1G	22.951197285611137
21424	FOSB	HTRA4	22.95000429173077
21425	JUNB	BATF	22.94781715209721
21426	SETBP1	PLAC8	22.947170713966003
21427	YBX1	FAM81A	22.94664355927521
21428	FOSB	AANAT	22.945232158305355
21429	KLF5	ZNF92	22.94449556814966
21430	KLF12	OVCH1	22.944099987672885
21431	HIVEP2	CR1	22.942022355297496
21432	ZNF563	SLC19A2	22.94127003373758
21433	THRB	TENT5A	22.94122969338628
21434	REL	MAP2K6	22.939829004836383
21435	PPARG	CYTL1	22.939321219782183
21436	CEBPD	CCDC18	22.93812337178069
21437	YBX1	TMEM184C	22.93668935383414
21438	ID1	HSPA2	22.93652811286861
21439	CREM	PLAC8	22.936094142439675
21440	XBP1	H3C12	22.935514318278152
21441	ID2	FLVCR2	22.931353128009597
21442	CLK1	EGLN3	22.930302457436465
21443	UBB	CD163L1	22.929595800839508
21444	PBX3	PTGR1	22.92822449041062
21445	PBX1	ELMOD1	22.924639370043664
21446	KLF2	POU3F1	22.92326034347914
21447	CLK1	ARHGAP25	22.922044048608686
21448	RORB	MAPK10	22.92186992890645
21449	SETBP1	THBD	22.921680132571705
21450	ID2	CPA6	22.920735924495837
21451	MAFF	RAB20	22.920700284696164
21452	BCL6	GLCCI1	22.920313488278264
21453	ZBTB16	SMIM35	22.920267230826237
21454	PPP1R10	LARP7	22.91909181931127
21455	THRB	DPYSL5	22.91898185161026
21456	HIVEP2	GUCY1A1	22.918743503488
21457	RBPJ	ROR1	22.91750028023152
21458	MDM2	NHSL1	22.917017610552595
21459	KLF6	TRIM5	22.914383687726414
21460	NR1H2	C4orf33	22.914144315381467
21461	ZNF490	C2CD3	22.914109969036573
21462	SOX4	RHCE	22.91382621602485
21463	PRDM11	IL15	22.913083460771198
21464	REL	RNF122	22.913054722119035
21465	XBP1	MELK	22.910223159225527
21466	NR3C2	DAB1	22.90963854382334
21467	RORB	CCK	22.908582864232816
21468	TRPS1	PTPRT	22.90831690984925
21469	EGR3	IL3RA	22.908129990587952
21470	ID2	PTH2R	22.90256212680435
21471	YBX1	KPNA2	22.89705255166165
21472	PBX1	VSIG4	22.894857024608275
21473	ARID5B	LARGE1	22.894590739968088
21474	ID2	TMPRSS9	22.894241116744197
21475	AHR	MS4A4A	22.893804614949147
21476	KCNIP1	SLC29A3	22.892401443689224
21477	KLF2	GPR183	22.89189775900841
21478	EZH2	DBF4	22.88909977981421
21479	HIVEP3	FOXO1	22.889018900325414
21480	RBPJ	TDP2	22.88875543725249
21481	KLF12	MBNL3	22.887362973743265
21482	JUN	PAPOLG	22.88680463231813
21483	SETBP1	PLCXD3	22.885308472930067
21484	PPP1R10	AIF1	22.88431135160164
21485	NR3C2	CD247	22.883357880928894
21486	KLF4	H1-3	22.8825571551092
21487	ZNF704	THRB	22.882496252873384
21488	MCTP2	C12orf42	22.88092875864837
21489	ZNF10	SELENOK	22.878171967127173
21490	SOX4	CAGE1	22.87776985667809
21491	IRF8	ALKBH5	22.877586410066467
21492	HIVEP3	CTNNA3	22.875526409267483
21493	SETBP1	HDX	22.87451133687062
21494	CLK1	UBE2S	22.873830753033708
21495	CLK1	STK17B	22.871737544391088
21496	PKNOX2	FMN2	22.870410122085648
21497	MAFB	LGMN	22.869320023912312
21498	KCNIP1	ATP8B1	22.868324990878477
21499	TRPS1	KLHL23	22.86650867497226
21500	KCNIP1	MAN2A1	22.865986899340037
21501	CREM	C4orf33	22.865519895827955
21502	MDM2	GLCCI1	22.86437623041996
21503	CEBPD	GPR132	22.86408091151256
21504	SOX4	RASSF10	22.86050158703077
21505	ZNF10	SULT6B1	22.859819366357836
21506	CLK1	PATL2	22.85833504375228
21507	REL	ZBTB16	22.85780557393505
21508	ZNF563	DNAJB9	22.85725712984165
21509	NR4A2	SORCS1	22.85609421891641
21510	PPP1R10	IQCJ-SCHIP1	22.855587407241888
21511	UBB	SERTAD2	22.854643698863367
21512	YBX1	PGRMC1	22.85397215936144
21513	ZNF563	CBR1	22.85306239409528
21514	KLF12	MALRD1	22.8529742765042
21515	NR4A2	H4C1	22.85030961043776
21516	PRDM11	DNM3	22.84924060673933
21517	ZEB1	MTRNR2L8	22.847059853506394
21518	HIVEP3	CD14	22.846169638440983
21519	NFKB1	TBC1D8	22.84593409649942
21520	THRB	RORB	22.84518367017403
21521	CEBPD	DAPK1	22.842407239782556
21522	ANXA1	SNX10	22.84140134491276
21523	RBPJ	ALCAM	22.83995270704163
21524	PBX1	TMC7	22.83809715658307
21525	THRB	LTC4S	22.836688212620743
21526	HMGB2	NACA	22.83659854490229
21527	XBP1	IFIT3	22.836400892529767
21528	MDM2	TMEM163	22.835811103532524
21529	KLF4	LONRF3	22.835797162824164
21530	NR4A2	STIL	22.83436732423475
21531	KLF4	TIPARP	22.83389746913002
21532	AFF4	FCGBP	22.8333585548562
21533	JUN	CFAP161	22.832952080722475
21534	ZNF10	APOBEC3F	22.832728725823088
21535	PPARG	TNS1	22.830832652904466
21536	HIVEP2	RIMS1	22.83075498463645
21537	HIVEP3	VNN1	22.83017594685934
21538	RORB	GFAP	22.83004713432693
21539	XBP1	SCGB2B2	22.829966130759956
21540	AFF4	RAB37	22.829920528310737
21541	YBX1	PLK2	22.82751249218936
21542	JUN	MALT1	22.826694677031284
21543	PRDM11	PIPOX	22.823782949033856
21544	THRB	CRADD	22.819723840982345
21545	MAFB	UBA52	22.81970868419223
21546	MXD1	TMEM71	22.81747420919591
21547	JUN	PSTPIP2	22.81689007053057
21548	ZNF385D	ADAM12	22.815802235075
21549	CLK1	SERPING1	22.81284577542101
21550	TIGD4	STEAP1B	22.811739984518283
21551	AFF4	PHTF1	22.811264265386075
21552	PRDM1	FBXO33	22.808964376575453
21553	FOSL2	IL1R2	22.80820648532907
21554	PPP1R10	DDX20	22.80741704664593
21555	CLK1	NCMAP	22.806785000705204
21556	PBX1	SCD	22.806712746540025
21557	SOX4	HSPA1A	22.80552705098147
21558	JUN	NPAS3	22.80445020696943
21559	ZNF10	TCEAL9	22.80336296749684
21560	PPP1R10	PLTP	22.8024379551722
21561	SOX4	SLFN5	22.801016363733783
21562	PPP1R10	CLN6	22.798903177930704
21563	AFF4	HLA-DRB1	22.798498768542984
21564	PPP1R10	HLA-DPB1	22.79652855101397
21565	RELB	PHLDB3	22.79601561845258
21566	PPARG	FAR2	22.795073161317266
21567	DTL	H1-5	22.793550039818168
21568	REL	DEPTOR	22.7934290770266
21569	TRPS1	NTRK2	22.792210052634463
21570	RBPJ	IL1RAP	22.79201940070607
21571	KLF5	SHF	22.791892801487037
21572	ANXA1	ARRDC3	22.7909381100436
21573	ZNF563	KBTBD8	22.789181902422552
21574	HIVEP2	ZNF277	22.78507135595319
21575	ID2	SAXO1	22.781500081741893
21576	JUNB	GABARAPL1	22.779785724016254
21577	NR4A3	PFKFB3	22.77964964947575
21578	ESRRG	ANKH	22.779372513155696
21579	MAFB	NARF	22.77666887649656
21580	ESR1	PHACTR1	22.77638030070491
21581	MITF	PCLO	22.776240148507547
21582	ZNF563	NCMAP	22.77513756650097
21583	SNAI1	CA8	22.77433796334389
21584	NFKB1	IKZF3	22.77339911945949
21585	MAFB	PGM2L1	22.77264680974964
21586	CREM	MS4A4A	22.77128655780371
21587	FOSB	C4orf33	22.77050185686509
21588	KLF12	TPST1	22.76839295190794
21589	PBX3	MDFIC	22.76813626356275
21590	ANXA1	PADI2	22.767831050296437
21591	PPP1R10	PRKCQ	22.766833785100506
21592	JUN	ADGRE5	22.766049305655542
21593	FOS	GALT	22.7654527492738
21594	JUN	LINGO1	22.765098950251303
21595	ZNF711	CA8	22.762337485940844
21596	ZEB1	EXPH5	22.76207400083813
21597	ATF3	UBXN2A	22.76170330167761
21598	MITF	AQP9	22.76038556673452
21599	JUN	RAB11A	22.76003539423072
21600	REL	PKIB	22.758280386576534
21601	UBB	PSTPIP2	22.756647643574908
21602	FOSB	TUBA4A	22.749762702283924
21603	GTF2A1	FIGNL2	22.747612951734972
21604	NR4A1	SIAH2	22.746897328127268
21605	AFF4	JDP2	22.746169470085174
21606	RELB	NR4A3	22.74520624735321
21607	JUNB	STK32B	22.74473410566102
21608	REL	DUSP1	22.744277265016464
21609	ZNF704	CCDC141	22.744217602501543
21610	YBX1	CCR3	22.74402675542101
21611	FOSL2	DUSP10	22.74294629027929
21612	TRPS1	KDM2B	22.74251402550285
21613	PBX1	NT5DC1	22.74217195886944
21614	CLK1	MEPE	22.741767673861837
21615	JUN	DDX20	22.737457930026924
21616	TRPS1	CYRIA	22.736921634636232
21617	XBP1	FLVCR2	22.73680650032547
21618	EGR3	CHSY1	22.73525665538454
21619	NR1H2	CDKN2B	22.73494422033432
21620	HIVEP3	ACMSD	22.7343135304894
21621	SETBP1	PER3	22.73399352899639
21622	HSPA1L	MXD1	22.73384904714749
21623	TRPS1	ALG14	22.731946090924524
21624	XBP1	SPRY3	22.73131834459696
21625	ATF3	TNFSF18	22.729428784022485
21626	HSPA5	GMEB1	22.728492129581383
21627	ZNF385D	THRB	22.728177640823745
21628	FOSB	CLEC2B	22.72393185810547
21629	UBB	PELI1	22.72379280443964
21630	GZF1	ZNF10	22.7236939050564
21631	CLK1	FGGY	22.722172611298344
21632	JUN	VNN1	22.719796882372773
21633	FOSB	NOX3	22.71804420937393
21634	GLIS3	HK2	22.714914236681317
21635	RBPJ	NR6A1	22.713927485653837
21636	JUN	VEGFA	22.7127053726986
21637	CEBPD	ADCY3	22.712014439517464
21638	KLF12	ELOVL4	22.710788428866024
21639	MITF	EEF1A1	22.705462687826635
21640	HIVEP1	CCL4L2	22.70420129154709
21641	MXD1	FRMD6	22.7039750867063
21642	THRB	SCIN	22.70324474600077
21643	CEBPD	PLA2G7	22.70103835817073
21644	CREB5	GLDN	22.69903394887734
21645	FOS	STX11	22.69823022498639
21646	ZNF385D	NNAT	22.69765281232564
21647	TRPS1	CXADR	22.696454100983853
21648	KLF6	CLEC9A	22.6951013088182
21649	HMGB2	H3-3B	22.695085196784515
21650	EGR1	GLUL	22.69499784181814
21651	FOSL1	UGDH	22.693749814788667
21652	BCL6	RNASE1	22.690463696347027
21653	ZNF704	UACA	22.690006025005506
21654	MELK	GFRA1	22.685984893435293
21655	XBP1	RHOH	22.685895362970648
21656	MCTP2	SMIM35	22.684659015189244
21657	KLF12	PRKG1	22.684284914126103
21658	ID2	PRMT9	22.68243383285385
21659	GLIS3	ANKH	22.68111056655497
21660	ATF3	USP36	22.68052602209245
21661	XBP1	FBXO32	22.680319526836936
21662	CLK1	GMCL1	22.67858798989118
21663	KLF4	NFE2L3	22.67672091548329
21664	ZNF331	EIF2AK3	22.676606407841614
21665	HIVEP2	RAB7B	22.676194789196536
21666	PBX1	WNK2	22.67526087499697
21667	CREM	SNAPC1	22.67263389704628
21668	RORA	CYSTM1	22.67205507319104
21669	RAB7A	MAFF	22.670005220344017
21670	ZNF490	FILIP1L	22.668816890577112
21671	PBX1	TRHDE	22.666809142930365
21672	NR4A1	VSIG4	22.66524788211306
21673	MXD1	PPP1R2	22.66471574107811
21674	EGR1	PLCXD2	22.66384399786412
21675	YBX1	HERC5	22.662433231792004
21676	ID2	TREM1	22.66233942667732
21677	ESRRG	TSC22D1	22.65996401336602
21678	ATF3	NACA	22.65988367017889
21679	RFC3	CEP78	22.659875364846425
21680	MELK	CCDC171	22.65985989983866
21681	BCL6	MGLL	22.65954811857886
21682	KLF12	PARM1	22.65847742039232
21683	FOSB	EFCAB5	22.657276135423317
21684	CEBPD	SEMA3C	22.65609522965024
21685	ATF3	TFCP2L1	22.65585673389272
21686	NR4A2	JAG1	22.65415197564269
21687	BACH2	ROBO2	22.65308368320001
21688	ID1	NAALAD2	22.65160816061515
21689	ARID5B	IL1RAP	22.65138998981204
21690	PPP1R10	H2BC4	22.651021124609308
21691	ESRRG	IQCH	22.649055736585236
21692	MXD1	TMC4	22.64803650325444
21693	ZNF10	SULT1C4	22.647924985435942
21694	HIVEP1	ZNF804A	22.647406307544564
21695	ID2	SLC26A3	22.64504216748093
21696	BCL6	GPNMB	22.6444047048249
21697	SETBP1	FNIP2	22.63969192544901
21698	MITF	SFMBT2	22.639583172577066
21699	ZNF490	RACK1	22.6393560053469
21700	ZNF563	NFKBIB	22.63930676903442
21701	NR4A1	ANKRD22	22.638893762468715
21702	TRPS1	USP36	22.63841339146433
21703	SETBP1	TRPS1	22.63813099840725
21704	KLF12	STS	22.637551035387347
21705	RBPJ	CXADR	22.63536245687958
21706	CLK1	SPTLC3	22.63477101378828
21707	HIVEP2	ROBO1	22.63392728420246
21708	ZNF563	PRMT9	22.633239755624995
21709	MELK	SNTB1	22.632816997892277
21710	MXD1	ABCC6	22.632301763454205
21711	AFF4	TMEM184C	22.63208322059386
21712	PBX3	CDK14	22.631843250152663
21713	MELK	CNNM1	22.631343152725524
21714	REL	SNAPC1	22.630703324003036
21715	IRF8	TGFBI	22.629931406049565
21716	REL	HSF1	22.628649539992782
21717	YBX1	DOCK1	22.62847574142545
21718	XBP1	SLC24A2	22.628401976449965
21719	AVEN	STAB1	22.6240892763306
21720	MAFB	TGFB2	22.622575921755136
21721	MAFB	GAPDH	22.62105671253485
21722	AFF4	H2AC6	22.619617041950317
21723	PBX3	CMSS1	22.619504395634365
21724	NR4A2	NUAK2	22.618466692540203
21725	FOSB	KIF18A	22.617547720454315
21726	NR4A1	LONRF3	22.61684193777419
21727	RORA	NWD2	22.616706822381047
21728	ZNF385D	MAP7D2	22.61540812133289
21729	ZNF821	H3C12	22.614922825716288
21730	SOX4	PROX1	22.613765717752365
21731	NR1H2	SFR1	22.61346659490834
21732	PPARG	NHSL1	22.61223551461814
21733	NR3C2	FBXO33	22.611637379801365
21734	JUN	HS3ST1	22.61145758999099
21735	HIVEP1	ARHGAP10	22.6114128758628
21736	PRDM1	IL3RA	22.61030061625546
21737	ZEB1	TMSB10	22.60637770624892
21738	NR4A1	RRP12	22.60522697529874
21739	RBPJ	WARS1	22.60212376685542
21740	PPARG	TMEM71	22.60210436567668
21741	MELK	ADGRG2	22.600899594173445
21742	EGR1	WDR74	22.600487560367316
21743	RBPJ	AVEN	22.59805818419736
21744	UBB	CCDC18	22.596754336649678
21745	PPP1R10	RNF175	22.59410426511433
21746	SOX4	TNFSF13B	22.59203649196909
21747	ZBTB16	DDX3Y	22.59123639120529
21748	TRPS1	IGSF11	22.59100215965724
21749	HSPA5	SIPA1L1	22.58992219186012
21750	MELK	HUNK	22.586686823217384
21751	KDM2B	IGF1	22.58379518309684
21752	CLK1	NHSL1	22.58374866168288
21753	ZNF490	CYP19A1	22.58329097536171
21754	ZEB1	MED12L	22.583279696683256
21755	ZBTB16	FAM20A	22.58257318414472
21756	JUN	CCDC30	22.58159871950085
21757	KCNIP1	ABCG2	22.579402371624663
21758	MXD1	APOE	22.577983052001336
21759	MITF	GFOD1	22.57636816810845
21760	GTF2A1	MCMDC2	22.575905722209868
21761	EZR	CGNL1	22.57323493326001
21762	GTF2A1	ZNF563	22.572559254737417
21763	ZNF490	SMIM35	22.572490379463883
21764	KLF5	ERBB3	22.5701915584143
21765	PPARG	SDC2	22.5662171980847
21766	ZEB1	MACROD2	22.56617917372258
21767	ZNF704	DLG2	22.5661559771861
21768	ZNF331	RELB	22.56423368941485
21769	JUN	TNFSF15	22.56377872903281
21770	REL	COMMD6	22.563716616849234
21771	NR4A2	PEBP4	22.563337526773143
21772	ZNF92	THAP9	22.56330698288348
21773	MXD1	SGK1	22.56070234486965
21774	CEBPD	BCL11B	22.55943458152191
21775	NR4A1	BCL6	22.559155934362288
21776	UBB	FAM110B	22.55820981618413
21777	EZH2	EPB41L4A	22.55749174891707
21778	THRB	GREM1	22.556656984030084
21779	MDM2	MAML1	22.55502896309264
21780	SOX4	H3C6	22.55385665042612
21781	KCNIP1	P2RY8	22.553599278020723
21782	CLK1	BPGM	22.552988967740408
21783	UBB	ROBO1	22.547591269019925
21784	ZNF490	RHOH	22.547192692270706
21785	ZNF704	PAM	22.54600396637172
21786	KLF2	AFF4	22.544121350485103
21787	MAFB	MED29	22.535799579467778
21788	ARID5B	VCAN	22.534307053674908
21789	ZNF563	WNT5B	22.534025500954463
21790	ID2	STK19	22.53320063863188
21791	CLK1	CYB5D2	22.53090850573047
21792	ZNF331	SERINC5	22.52952340907803
21793	YBX1	ALG14	22.528843998865888
21794	NR3C2	MAP1LC3B2	22.527557545885298
21795	ZNF563	CCNG2	22.527418613855037
21796	HIVEP3	PCLO	22.5269418501896
21797	RBPJ	ATP1B3	22.524987161281228
21798	ESRRG	UTY	22.524886630683824
21799	ID1	LBH	22.523025417190023
21800	POLR2A	RUVBL2	22.522715335601877
21801	MITF	EPB41L3	22.521439935416392
21802	ZNF563	PPFIBP1	22.52043938714442
21803	POLR2A	KLF5	22.5198620812905
21804	THRB	MYOM1	22.51860639188782
21805	NR4A2	ANKRD22	22.515437927523525
21806	JDP2	MAT2A	22.513842964498608
21807	JUND	BCL2L14	22.513327185517728
21808	SOX5	NEB	22.5128715562161
21809	ARID5B	AR	22.512739264701395
21810	GTPBP1	NR1H2	22.512424748581825
21811	SOX4	BPGM	22.512220038580416
21812	REL	XBP1	22.512112179146172
21813	ATF3	AQP9	22.51090414186521
21814	MELK	PRKCE	22.510862957705573
21815	ARID5B	MOB3B	22.51081495772088
21816	UBB	C12orf40	22.51074882441927
21817	HIVEP3	CCDC171	22.51069342787559
21818	ZNF704	F13A1	22.509709712596656
21819	PBX3	DGKH	22.50863540231393
21820	RAB7A	STK32B	22.507507929216203
21821	EGR1	TAF4B	22.506472883723838
21822	HSPA5	MT1G	22.505784976842996
21823	FOSB	P2RY8	22.50481594123397
21824	RBPJ	VNN1	22.502727487403327
21825	RBPJ	GRIK1	22.50271333402333
21826	NFIL3	MALT1	22.501481527119505
21827	JDP2	SLC7A5	22.497852924551445
21828	ZNF10	FILIP1L	22.496715052480795
21829	GTF2A1	H4C1	22.49668782651944
21830	UBB	P3H2	22.49621304848333
21831	HIVEP3	HGF	22.495839988434835
21832	PBX3	SIGLEC1	22.49519523109035
21833	BACH2	CNTNAP2	22.49402999733809
21834	UBB	PTPRM	22.49360710037213
21835	THRB	VEPH1	22.49212493535233
21836	EGR1	SNAPC1	22.489585466568705
21837	SOX4	FMN1	22.485922207700124
21838	PPARG	AVEN	22.483798457263504
21839	ID1	GOT1	22.48308115676105
21840	HIVEP3	CCDC196	22.481400255092545
21841	SOX4	CDK14	22.480812274022018
21842	EGR3	DNAJA4	22.479633418541905
21843	ZBTB16	FAR2	22.4770513898706
21844	ESRRG	SLC26A8	22.47488179875861
21845	KLF2	TFCP2L1	22.473802012335504
21846	JUND	NCAM1	22.47334707439064
21847	ATF3	SOCS6	22.472539955244677
21848	JUN	PADI1	22.4722880808026
21849	HIVEP1	SLCO3A1	22.47185042276112
21850	MEIS1	CACNA1D	22.471557955512186
21851	NR1H2	PXT1	22.47052161031596
21852	ZNF92	PLCXD2	22.467438692021325
21853	RAB7A	GNS	22.46715300064315
21854	POLR2A	FAM83D	22.466394462927283
21855	MEIS1	MRC1	22.466285428557256
21856	YBX1	DNAH3	22.465770469202823
21857	ZNF563	GPR55	22.463510938488024
21858	JUNB	TCEAL9	22.4622059575255
21859	MDM2	GLDN	22.46200216278936
21860	JUNB	SAMD12	22.461450556792087
21861	CEBPD	EIF2AK3	22.461408431418665
21862	KLF2	C5AR1	22.4610612241169
21863	CREM	THBD	22.460874764397747
21864	ZBTB16	ZNF81	22.46056645489212
21865	CLK1	MAP3K21	22.46034090754092
21866	CEBPD	PLIN2	22.458715108923844
21867	ZNF563	PUS10	22.457473357807658
21868	KLF12	CCDC102B	22.456612935759136
21869	PPARG	CEBPD	22.456286227959755
21870	ZNF10	MORF4L2	22.45561973573962
21871	KLF4	H2BC4	22.45501725523352
21872	JDP2	SYAP1	22.45482118798312
21873	PRDM11	CCDC196	22.454690797230565
21874	TRPS1	GRB10	22.45398849668919
21875	ID2	GARNL3	22.453274332726117
21876	ESRRG	ADGRB3	22.45294040781811
21877	ZNF563	FAM174B	22.446928207845268
21878	SETBP1	ISG15	22.44517208977726
21879	NFIL3	HBEGF	22.443867214356494
21880	TRMO	ERN1	22.442962394882997
21881	POU3F1	ID1	22.44172998209244
21882	PPP1R10	H1-5	22.4414346922327
21883	CREM	SESN1	22.44141983511169
21884	NR4A2	ID2	22.438806256875424
21885	YBX1	MOGAT1	22.43761859954511
21886	PPP1R10	CLDN1	22.43490063973978
21887	REL	IFT122	22.433946809986903
21888	FOSB	P2RX1	22.43377713666165
21889	HLCS	CMSS1	22.433574427360934
21890	PRDM1	P2RY8	22.433394827495945
21891	ZNF385D	TXNIP	22.4327261670958
21892	MAFB	GTF2A1	22.431633787653173
21893	TRPS1	AK5	22.430468496059472
21894	REL	SSPN	22.42903948009949
21895	KLF4	SLC9A1	22.42822209577106
21896	FOSL2	RTN1	22.4279099819985
21897	GTF2A1	SOCS6	22.426433424801065
21898	MITF	DEUP1	22.425052672865885
21899	JUND	GPR174	22.424320127978
21900	ZNF704	BICC1	22.423399405949013
21901	TRPS1	SLC39A8	22.42313384770274
21902	HSPA1L	TNFRSF10B	22.42251272609662
21903	JUNB	SERPING1	22.42231466436848
21904	THRB	GAS2L3	22.42141473204311
21905	RFX2	REXO5	22.42082763283936
21906	KDM2B	MORC1	22.418035432476252
21907	NR3C2	HLA-DRB1	22.41743240227697
21908	EGR1	EAF2	22.417146613143835
21909	KCNIP1	TMEM232	22.41669027818353
21910	ZNF563	SPATA5L1	22.41586198822919
21911	ATF3	ARRDC4	22.414993562026368
21912	CLK1	CCT4	22.414461845886898
21913	ZNF563	TSPYL2	22.414192642743544
21914	MITF	IQCK	22.411921175000305
21915	NR3C2	GPR84	22.41031970264184
21916	ZNF385D	GRB10	22.407543097539808
21917	SOX5	DLGAP2	22.40712728482521
21918	KCNIP1	NSA2	22.405940771654763
21919	ZNF385D	CFAP54	22.4048804199152
21920	YBX1	ERN1	22.40274441808093
21921	JUND	ARL5B	22.4019918813554
21922	MELK	PIEZO2	22.39745826491513
21923	ATF3	IL10	22.396039794656524
21924	ZNF10	SLC12A2	22.395513887468518
21925	RORB	TMTC2	22.394630482534623
21926	EZR	ALPK3	22.3942187218767
21927	ESRRG	GALNT17	22.394019828473667
21928	UBB	TMEM178B	22.39271353536017
21929	MELK	KLHL13	22.39211689176741
21930	FOS	RNF175	22.390434745152756
21931	FOS	POLE2	22.39027479808157
21932	MXD1	SQSTM1	22.38785549706508
21933	RORA	GPR39	22.387147406043724
21934	ZNF10	PROX1	22.386545401705717
21935	JDP2	UBASH3B	22.38616849514165
21936	CREM	TNFSF18	22.384633610811157
21937	ID2	PPA1	22.3835467520991
21938	BCL6	GNG2	22.38338767916604
21939	HIVEP1	MAN1A1	22.38338521263765
21940	NR4A2	MYLIP	22.383370809700004
21941	IRF8	SLC11A1	22.38179468783253
21942	KLF6	PSTPIP2	22.381693904422807
21943	HSPA5	CPE	22.38130204852963
21944	THRB	RNASE1	22.38056131848544
21945	MCTP2	GRID2	22.377173798262568
21946	HIVEP2	ITSN1	22.376216934421294
21947	ESRRG	RANBP17	22.375376717409797
21948	KDM2B	IFITM3	22.3752730613828
21949	TRPS1	GLCCI1	22.374489923474545
21950	ZNF821	CCNG2	22.37376756693606
21951	HIF1A	DDX3Y	22.373730248267712
21952	ESRRG	PCLO	22.373676715264786
21953	PPP1R10	H1-3	22.37236295111305
21954	SETBP1	IFITM3	22.371533172572253
21955	ID2	FDFT1	22.370846457389906
21956	ESRRG	ANK3	22.36785399422388
21957	NR4A1	H2BC4	22.36673523150016
21958	JUNB	S100A9	22.3666463835528
21959	HSPA5	CRADD	22.3662645778957
21960	NR4A3	FNIP2	22.365349578654804
21961	HMGB2	S100A8	22.365331362497525
21962	THRB	WWOX	22.36503203733518
21963	UBB	SPTAN1	22.36464144640444
21964	TRPS1	MAT2A	22.362417360379183
21965	RBPJ	FIGNL2	22.36209442904185
21966	FOXO1	GARNL3	22.360535361660663
21967	PPP1R10	LRP3	22.359908983846445
21968	PPP1R10	SAMSN1	22.357577658346287
21969	SOX4	CYTL1	22.356339861353916
21970	RORA	SETBP1	22.355711802199963
21971	MITF	C12orf40	22.35515294235892
21972	PPARG	MGLL	22.3541276614584
21973	SOX4	SGSM3	22.35256137514025
21974	ATF3	ADCY3	22.35206051950172
21975	SLC18A1	GRID2	22.34968080253151
21976	ZNF367	IFT122	22.34867461776359
21977	CEBPD	COLEC12	22.346985027312076
21978	MELK	PKIA	22.346654768084694
21979	EZH2	SCLT1	22.34516547396331
21980	BCL6	ICAM1	22.345062567367908
21981	FOSB	ZNF490	22.343963109378567
21982	NR4A1	ELL2	22.34344856207917
21983	POU3F1	ACER2	22.34329533243337
21984	AHR	CCDC170	22.342921008862657
21985	HIF1A	CCL20	22.3407037531668
21986	MAFB	ADGRE5	22.339461810634724
21987	HSPA5	RGL1	22.337366139368363
21988	HIF1A	MAMDC2	22.33625082609694
21989	RORA	MPPED2	22.33429517567558
21990	SOX4	YWHAQ	22.332383398662596
21991	MELK	TPST1	22.332184378457125
21992	UBB	FGD6	22.3315702120042
21993	PRDM11	KCNMB1	22.33148859017958
21994	MITF	SDK1	22.33137814540009
21995	ANXA1	CLIC2	22.33075724252499
21996	REL	RACK1	22.330670616852792
21997	SETBP1	LIPA	22.330293922832485
21998	ZEB1	STEAP1B	22.32992652249183
21999	JUN	CHSY1	22.329849056312987
22000	YBX1	MORN4	22.32974302995925
22001	CLK1	FOSL1	22.32934112617832
22002	PBX3	MAGI1	22.327956870482502
22003	XBP1	CENPN	22.32742218852188
22004	PRDM1	DUSP10	22.32481899311062
22005	JUN	RORB	22.323951816398782
22006	HIVEP3	DLG2	22.31850570803103
22007	UBB	CNNM2	22.317475810499044
22008	ATF3	TNFRSF21	22.31587960980421
22009	CREM	TGFBI	22.315015441833143
22010	FOSL2	AREG	22.313103498516167
22011	JUND	LEPR	22.310644663302917
22012	ESRRG	COLGALT2	22.309377507588675
22013	KLF2	BNIPL	22.308412342365
22014	MXD1	CD14	22.307514917201107
22015	REL	NCEH1	22.307118987301383
22016	PBX3	PCSK5	22.305243842065767
22017	CLK1	NUP58	22.303018259974987
22018	THRB	CC2D2A	22.30276945380053
22019	DTL	RTKN2	22.30163462831386
22020	KCNIP1	DLG2	22.30070526491726
22021	ATF3	SLCO4A1	22.300665328820717
22022	EGR3	TNFRSF10B	22.30016023465459
22023	ZBTB16	MBNL3	22.29802538894628
22024	KCNIP1	NCEH1	22.29751197514654
22025	PPP1R10	CCDC47	22.296560591486102
22026	EGR1	FEM1C	22.293396020674702
22027	ZNF10	ADAL	22.28996497305496
22028	THRB	CA10	22.288472410451035
22029	MITF	INKA2	22.28595232437254
22030	NR4A2	ZNF821	22.28526774310258
22031	CEBPD	MS4A4E	22.285164919056804
22032	ZNF704	ABCA1	22.28116752364951
22033	GTPBP1	GZF1	22.280324520386436
22034	FOS	BAMBI	22.27964339688368
22035	YBX1	TPTE2	22.27692247007309
22036	ZNF92	SLFN5	22.27635854304345
22037	UBB	NOS1AP	22.27578091364417
22038	HIF1A	RAB42	22.275655342469054
22039	YBX1	CEMIP2	22.27532427176394
22040	ANXA1	LGMN	22.275145844010392
22041	ATF5	IL21R	22.27202628984351
22042	CLK1	LBH	22.270248998505213
22043	RFX2	EZH2	22.269877230607392
22044	SOX5	GRB10	22.269622213680965
22045	REL	CHSY3	22.268163561047853
22046	MXD1	ING1	22.265431763861525
22047	HIVEP3	TSHR	22.265198240426184
22048	ZEB1	PRKCQ	22.26414149782675
22049	NFIL3	PTPN22	22.260744746534968
22050	PPP1R10	NKRF	22.25901583070205
22051	ESRRG	KCNQ5	22.258081141707844
22052	PPARG	CACNB4	22.25701086582606
22053	EZH2	B3GALNT2	22.256938076029147
22054	FOSB	IRGM	22.256047428100928
22055	KLF2	PPM1D	22.25518850098294
22056	JUN	ANKUB1	22.254930845566037
22057	CEBPD	SLC9B1	22.25448741587818
22058	MXD1	ARL4D	22.253395139098306
22059	RBPJ	NMNAT1	22.25309730324699
22060	IRF8	TSC22D3	22.252976101087373
22061	JUNB	SRA1	22.252874127399604
22062	PPP1R10	CPEB4	22.2527633923772
22063	HDX	NFKB1	22.252458864061254
22064	ZNF704	NCAM2	22.25232872556629
22065	KLF5	CROCC	22.250805998418823
22066	CLK1	HSPA2	22.249270079978142
22067	CREM	TSC22D2	22.24814380717486
22068	PBX3	WDR87	22.24785779868311
22069	ZNF563	PRSS12	22.24527831138387
22070	GTF2A1	H2BC15	22.2413083432889
22071	ZNF563	PEBP4	22.23896178771236
22072	NFKB1	GBE1	22.238938567801892
22073	ATF3	DHDH	22.238640159717345
22074	GLIS3	MOB3B	22.235802857715598
22075	SETBP1	AK9	22.235597694822783
22076	ESR1	FAM117B	22.234325752539856
22077	HSPA5	PTPRG	22.233481843976342
22078	KLF12	SEMA3E	22.231754047358297
22079	MAFB	ESR1	22.23125930512492
22080	TRPS1	S100Z	22.23103051262023
22081	RAB7A	LIPA	22.230730218765984
22082	HIVEP3	DEUP1	22.23023568981888
22083	REL	NOP14	22.22974468050621
22084	ATF3	AHCY	22.229188541594937
22085	NR4A2	ELOVL5	22.228738945098232
22086	FOS	RASD1	22.2282167699824
22087	CEBPD	BZW2	22.22802579847466
22088	KCNIP1	OR3A2	22.22519454423499
22089	ZNF563	ITK	22.22491415939386
22090	NR2F1	CNTNAP2	22.224886738885136
22091	RORB	RTN1	22.22327039311476
22092	SETBP1	CXADR	22.222437641020488
22093	ZNF704	CR1	22.219685060171727
22094	MAFB	PPP1R10	22.21711531464656
22095	XBP1	IGSF11	22.21478668603921
22096	RORA	TSC22D2	22.2146224109222
22097	MAFF	SERPINH1	22.214573144285776
22098	RAB7A	FBXL14	22.214385757914567
22099	ZBTB16	TPTE2	22.213417611621807
22100	ATF3	ZNF367	22.21106668464158
22101	SOX5	VSIG4	22.209948586796195
22102	CEBPD	CCDC196	22.20954698739839
22103	GLIS3	UTY	22.20595763137953
22104	CREM	STK32B	22.20471457809294
22105	CREM	B3GNT5	22.20459346895906
22106	AFF4	TEX14	22.202292023232367
22107	FOSL2	ABCC3	22.201093340265896
22108	UBB	KLF12	22.200246187119056
22109	FOS	ABHD17B	22.199822096579496
22110	ID2	ALDH1A2	22.19927090506636
22111	BCL6	PLXNA2	22.19906495153476
22112	REL	IL1A	22.196959075769964
22113	RORA	P2RY10	22.19613924893984
22114	MXD1	SLC7A8	22.195812378764572
22115	HSPA5	ZC3HAV1	22.19521492211332
22116	PBX1	SEMA3C	22.195049756489773
22117	PPP1R10	WWOX	22.195026789570868
22118	XBP1	TCP1	22.194572976751104
22119	HSPA1L	SLC16A1	22.189317695599165
22120	ESRRG	SYNDIG1	22.187226283222117
22121	MAFB	RGS16	22.18651959427391
22122	ATF3	IDO2	22.18543365261888
22123	MAFB	VWC2	22.18505639357449
22124	ZNF704	MYO1D	22.184554796939405
22125	CEBPD	ALG14	22.18451294933266
22126	KCNIP1	RBPJ	22.184286121892654
22127	HIVEP3	SERPINB9	22.184161627785738
22128	HIF1A	VDR	22.18349689808992
22129	RBPJ	IQCK	22.18313458773096
22130	MXD1	FOS	22.18204293734209
22131	FOSL2	HIP1	22.181499450512515
22132	FOS	CA8	22.180380392786773
22133	FOSL2	CREB5	22.17765513248416
22134	MAFB	MT1E	22.17745471563702
22135	JUN	GLIPR1L1	22.17650849619349
22136	HIF1A	H4C2	22.176488902898463
22137	JUND	B3GNT5	22.17644665981098
22138	MAFB	PITPNC1	22.17333399359749
22139	HSPA5	TLR3	22.17226343763393
22140	MXD1	HOMER1	22.17191473423524
22141	ESR1	SLC2A5	22.170516929486
22142	JUN	GNAL	22.17044778456713
22143	THRB	HS3ST5	22.169234523239467
22144	JUN	FGGY	22.165625502091856
22145	BCL6	SUCO	22.16409533823768
22146	STAT4	SLCO3A1	22.163204569907627
22147	ID2	CRIM1	22.1609425700353
22148	YBX1	GMEB1	22.16045367334944
22149	CREB5	ANK3	22.160255314303004
22150	XBP1	KHDRBS2	22.1597671614965
22151	JUNB	MTRNR2L8	22.15931017934144
22152	SOX4	BZW2	22.159044276155274
22153	MXD1	RGS16	22.15877666632726
22154	KLF12	CLSTN2	22.158481326086644
22155	CEBPD	SLC35D1	22.1580097659817
22156	TRPS1	H1-10	22.157017053383647
22157	THRB	IGFBP4	22.156821925845065
22158	ARID5B	MTRNR2L8	22.15566837536204
22159	ZNF563	LOXL2	22.154732761719597
22160	PPP1R10	MITF	22.15335504356177
22161	REL	MRC1	22.153265521724748
22162	BHLHE40	HK2	22.15229646789471
22163	HIVEP2	MXI1	22.151979039504887
22164	AFF4	SLC22A23	22.15076708647443
22165	ID2	ASTN2	22.14940031359091
22166	ZNF711	DPYD	22.147864851884663
22167	FOS	RAB42	22.14691325663704
22168	PPARG	IL15	22.146701468251884
22169	RAB7A	DNAJC1	22.14643112835616
22170	PBX1	GRID2	22.14397438487369
22171	ID2	UNC5D	22.14288359968932
22172	YBX1	ANKRD7	22.142538536407105
22173	PPP1R10	ENSA	22.14164724861348
22174	UBB	LITAF	22.141174614840644
22175	KDM2B	CD14	22.13936566794213
22176	TRMO	STAC	22.139243624551757
22177	TCF7L1	CD36	22.139109895973643
22178	AFF4	MAML1	22.13882244906955
22179	EGR3	RELB	22.137607090981884
22180	EGR1	TENT5C	22.13709776593848
22181	AFF4	RSBN1	22.13690771640329
22182	FOSL2	PLOD2	22.1350425215673
22183	HIVEP2	ANKRD33B	22.13493708499487
22184	PPP1R10	CAMKMT	22.13458855746341
22185	HSPA1L	CLIC4	22.131700565584616
22186	ZNF704	DPP10	22.131229521495754
22187	ZNF563	H2AC11	22.128636053999927
22188	ANXA1	TCF7L1	22.128352032159164
22189	MITF	HIP1	22.127458348363987
22190	ID2	MS4A6E	22.126954650663365
22191	STAT4	ST18	22.124627634090604
22192	ZNF385D	STS	22.124252743955832
22193	GZF1	ZNF92	22.12335003462176
22194	FOSB	PTPN13	22.122072863433868
22195	ZNF821	SERTAD2	22.119606594633684
22196	NR4A2	NDRG1	22.119068099943306
22197	KLF12	TSHR	22.118835067931816
22198	YBX1	DNAJC9	22.118433790197138
22199	KCNIP1	COL25A1	22.11807350744124
22200	REL	SYNDIG1	22.117985500227483
22201	HIVEP3	NEDD9	22.11757413131987
22202	HSPA5	SLC2A3	22.116595185553063
22203	UBB	LEPR	22.114134036029466
22204	NR4A2	IL10	22.1120069478322
22205	HSPA5	WDR12	22.110697818037064
22206	YBX1	TMOD1	22.110604172688426
22207	KLF2	SELENOK	22.10959443531083
22208	ZNF563	AMN1	22.108979900274385
22209	UBB	CGNL1	22.1062719858802
22210	PRDM11	DAB2IP	22.104246395394963
22211	SETBP1	ARSJ	22.104141498766285
22212	PKNOX2	MTRNR2L12	22.101992047049503
22213	KLF12	FBXO32	22.10177203379762
22214	REL	MIS12	22.101693193144044
22215	ZEB1	MUSK	22.0998202736324
22216	SETBP1	POLE2	22.099575887026003
22217	MAFB	TNFAIP8L3	22.099487155321864
22218	AFF4	UBASH3B	22.099279146565607
22219	SOX5	CCDC196	22.09880259657907
22220	MITF	KHDRBS2	22.09729851513828
22221	ZNF490	RIPK1	22.09603153935325
22222	POLR2A	PGRMC1	22.09463232414768
22223	JUNB	HAX1	22.09451166750077
22224	FOS	MS4A6E	22.093551176424253
22225	ATF3	EXD3	22.09342294121484
22226	POLR2A	NRIP3	22.09324660140977
22227	MXD1	NUBP1	22.093196651898868
22228	AHR	CPM	22.091725423186027
22229	KLF2	TGFB2	22.091419010654118
22230	ANXA1	VCAN	22.08736721741221
22231	ID2	SIPA1L1	22.086866623074968
22232	ZNF92	ERI1	22.08679337170854
22233	PPP1R10	SESN3	22.08638955250401
22234	GZF1	CKS2	22.08294657463429
22235	SETBP1	PDGFB	22.08282912526128
22236	FOSL2	TPST1	22.08093789148309
22237	XBP1	JUN	22.080611003771768
22238	ZNF331	LDLR	22.08026680471497
22239	MXD1	SMPDL3B	22.07995358728397
22240	SOX5	SESTD1	22.07842614814699
22241	YBX1	CHODL	22.074183128502284
22242	GTF2A1	SHF	22.072572790943912
22243	EZH2	MORC4	22.072267608044804
22244	HMGB2	SDCBP	22.071284426038943
22245	UBB	CLIC2	22.071266541128672
22246	IRF8	ADAMTS17	22.06984708782805
22247	ZBTB16	SLC35D1	22.06655515390033
22248	TRPS1	NRCAM	22.06577638904256
22249	ESRRG	GLIS3	22.064501639989725
22250	JUND	RGS16	22.06382035343964
22251	ZNF704	RTN1	22.06213368478031
22252	REL	PTCHD4	22.06063959780602
22253	MXD1	CHRNA5	22.060373938511088
22254	HIF1A	ADCY3	22.059593213187004
22255	THRB	HUNK	22.059063163545478
22256	PRDM11	ANKH	22.057700408923218
22257	EGR1	H2AC6	22.05678317255167
22258	ZNF490	APCDD1	22.049344323033413
22259	ZNF367	CDC25C	22.04859749710311
22260	POU3F1	CDKN2B	22.04812688207257
22261	RBPJ	ZNF277	22.04783531464765
22262	NR3C2	SLC9B1	22.047707964346383
22263	REL	PEAK1	22.04713610525112
22264	JUND	IL21R	22.046503928573543
22265	JUN	DOCK9	22.04390555435053
22266	JUN	SVOP	22.0438112617309
22267	UBB	COL25A1	22.042386546689904
22268	NR4A2	ELAVL4	22.04226818897681
22269	PPP1R10	NFKBIB	22.04215926134413
22270	EZH2	ELOVL5	22.041178867271075
22271	TRPS1	SYNJ2	22.039958910984808
22272	ZNF10	OSTN	22.03981513030493
22273	HLCS	HIVEP3	22.03923614993025
22274	MELK	TENM3	22.038583711897328
22275	SOX4	RUVBL2	22.038163684400207
22276	EZR	PRC1	22.03759939490032
22277	IRF8	TMOD1	22.03714883309328
22278	YBX1	IL10	22.036699494314774
22279	MXD1	SPSB1	22.034835383092165
22280	RAB7A	PTGES3	22.032765705822005
22281	SOX4	PPP1R2	22.03149308017768
22282	CLK1	OTUD1	22.030237836600072
22283	ZEB1	PFKFB3	22.0256557645998
22284	PPP1R10	HES1	22.025139132178097
22285	ESRRG	VSIG4	22.024874286388787
22286	NR1H2	AHCY	22.02338512490448
22287	ID2	IDO2	22.023037161779516
22288	CLK1	CYTL1	22.022445468312934
22289	MAFB	LOXL2	22.02183640316028
22290	SOX4	CTNNA3	22.021674199528828
22291	TRMO	ZNF490	22.02152340317666
22292	ZNF704	RANBP17	22.020306759955748
22293	ZNF490	SYNDIG1	22.019286671646377
22294	ID1	LMCD1	22.019018170931165
22295	MAFB	TAF13	22.017782004260862
22296	ZNF704	KCNQ5	22.017259871698425
22297	GZF1	PPP1R10	22.01681796101616
22298	HIF1A	PAQR3	22.01539901720037
22299	ID2	CEBPD	22.014858347721745
22300	REL	NT5DC1	22.01440113922904
22301	HIVEP1	PID1	22.012577140186075
22302	JUND	ATP6V1B2	22.012107449975453
22303	MAFB	HSPA1A	22.01139469511299
22304	XBP1	LINGO1	22.011365950525025
22305	NR4A2	PADI1	22.01022070311549
22306	KCNIP1	MBNL3	22.00887332220324
22307	ANXA1	RTTN	22.00618170404891
22308	HIVEP3	CYSLTR1	22.005624548605063
22309	CREM	SLC16A6	22.002736966586912
22310	NR1H2	GTPBP1	22.002307435638777
22311	KLF2	MCMDC2	22.00220605229597
22312	ATF3	ASTL	22.002171803304066
22313	KLF4	H1-2	21.999603942561265
22314	JUND	NR4A3	21.99810339168093
22315	KLF2	H4C8	21.99773310018664
22316	RAB7A	SESN3	21.99690340618296
22317	ID2	LITAF	21.995863724282987
22318	ZNF10	CHORDC1	21.993013268121537
22319	PPP1R10	CALD1	21.9919838144275
22320	CREM	MATN1	21.99164347537649
22321	ZNF10	CSRNP2	21.985355834585672
22322	ZNF10	TNFSF8	21.98494497023365
22323	ARID5B	FAM13A	21.984599575618383
22324	CEBPD	RAB27A	21.98386462526695
22325	TRPS1	PLAT	21.97922544872733
22326	GTF2A1	NET1	21.97914786970104
22327	XBP1	FCHO2	21.97886840639697
22328	RORA	FMN1	21.978283916176814
22329	FOSL1	ERBB3	21.97503757796077
22330	NFKB1	FAM177B	21.97480090755293
22331	TRPS1	ST6GALNAC3	21.973880123179704
22332	YBX1	DIO2	21.973596290428965
22333	ZBTB16	RACK1	21.972448539205804
22334	EGR1	SCD	21.9721856494496
22335	PPARG	GAS2L3	21.9719169742533
22336	NR4A1	TNFSF13B	21.971561120170144
22337	HMGB2	CYTL1	21.96977957310924
22338	THRB	GLIS3	21.967088310597244
22339	HIF1A	LDLR	21.966731019443102
22340	JUND	ANGPTL1	21.96605273989908
22341	NR4A1	ERCC1	21.9647947319532
22342	ZNF821	NR1H2	21.963396772171198
22343	RORA	HIPK4	21.96302394451039
22344	ZNF331	ZFP36	21.96190238314407
22345	PPP1R10	GLO1	21.95930981689268
22346	PBX1	TPST1	21.959013089613844
22347	KLF2	EPB41L4A	21.958953757770413
22348	TRMO	PXT1	21.95854744431048
22349	ZNF10	PGM2L1	21.95832024403352
22350	ZNF367	PRTFDC1	21.957922556764352
22351	FOS	NUDT4	21.956839412893878
22352	UBB	MITF	21.956298259085344
22353	UBB	STS	21.95625219918556
22354	ZEB1	S100A8	21.954799236291755
22355	ZNF331	NFKBID	21.95461021517581
22356	MXD1	DNAJB6	21.954127814020723
22357	CLK1	PTGES3	21.95041661346648
22358	RBPJ	USP54	21.950343570958104
22359	HSPA1L	AURKA	21.95015156889084
22360	TRMO	H2BC15	21.94869165729286
22361	NFKB1	ADARB1	21.94712013733176
22362	MAFB	NAMPT	21.946000869578068
22363	SOX4	TPRG1	21.94506718874032
22364	RORA	SNTB1	21.94470810391315
22365	STAT4	BMP6	21.943824972487626
22366	PBX3	DISP1	21.94357970597787
22367	GZF1	H2BC9	21.9409628878289
22368	NR4A2	ZNF277	21.94076788795541
22369	KCNIP1	PMP22	21.9407036326662
22370	SOX4	SYNDIG1	21.938992787012488
22371	HIVEP2	FAM135B	21.93741802917816
22372	JUNB	GPATCH11	21.937251675139763
22373	JUNB	HSPB1	21.93706972311424
22374	NR4A1	SLC7A5	21.93608070579268
22375	NR4A1	ENSA	21.935873477080836
22376	THRB	MARCHF3	21.935799480813916
22377	HSPA5	MAP3K13	21.93488898130691
22378	NR4A2	DPYD	21.932849812067275
22379	PRDM11	MS4A4E	21.932074015251853
22380	TRMO	DALRD3	21.932008660940472
22381	MAFB	KATNA1	21.931048768504084
22382	HIVEP3	TNFRSF10D	21.92968689580044
22383	KLF12	TRIM5	21.92807331154052
22384	REL	GLMN	21.92780084030297
22385	HSPA1L	LBH	21.925695730989908
22386	ID2	MIS12	21.92507363536111
22387	SOX5	HUNK	21.921749930868053
22388	KLF12	CALCB	21.921207422497396
22389	ZNF10	GBP5	21.91883704787892
22390	SOX4	OLR1	21.917096720251624
22391	XBP1	NSUN6	21.91678855295574
22392	ZNF490	AAMDC	21.91511597083623
22393	KLF2	SYTL3	21.914557169407395
22394	POU3F1	PRSS12	21.910578322506463
22395	GTF2IRD1	KCNMA1	21.90869587792739
22396	PPP1R10	LGALS1	21.90536909483676
22397	TRPS1	SGSM3	21.904719909586404
22398	JUNB	G0S2	21.90468235052849
22399	ATF3	PADI1	21.901491981183632
22400	ATF5	CD48	21.900869904639155
22401	KDM2B	XAF1	21.9000675260603
22402	HMGB2	SESN1	21.898837402312527
22403	YBX1	RHBDL3	21.892793007386288
22404	CLK1	CABYR	21.891820593680844
22405	KLF5	NUAK2	21.88932150315677
22406	JUN	SEMA3E	21.888674589062664
22407	KLF5	AHCY	21.88699454221793
22408	XBP1	ZNF10	21.886644292221742
22409	ZNF10	YBX1	21.885802185234365
22410	TRPS1	PFKFB3	21.885734956026752
22411	MXD1	HMGCS1	21.88505074651452
22412	EZR	LRP3	21.884438548208617
22413	ATF3	NAALAD2	21.884170445408976
22414	ZNF704	IGF1R	21.88389666655628
22415	FOS	CCT4	21.88379153367444
22416	ANXA1	VAV3	21.88318453058074
22417	HIVEP1	PLAUR	21.882662653282942
22418	PPP1R10	ESF1	21.88217493528104
22419	SOX5	DCHS2	21.880772370164248
22420	ID2	P3H2	21.880319564373035
22421	ZNF385D	ANLN	21.880307374511617
22422	IRF8	CADM1	21.880120523461542
22423	UBB	HECW2	21.87966395153902
22424	PRDM1	TMEM163	21.879516886663843
22425	SOX4	OSTN	21.879296625657112
22426	RORA	FANCC	21.87910802659165
22427	KLF2	CDC20B	21.87640116159652
22428	ID2	APOD	21.87475125787742
22429	CREM	SYCP2L	21.873856346669868
22430	GLIS3	MAPK10	21.87374261976932
22431	ZNF385D	TSPAN5	21.87296364142321
22432	EPAS1	SLC45A4	21.87187077390644
22433	HIVEP1	MTSS1	21.871601574965617
22434	NR4A1	LRRK2	21.87145408089934
22435	ZNF10	CAB39L	21.87130123345245
22436	KLF4	TNFRSF10B	21.868232875120025
22437	YBX1	SLC16A6	21.86694353922912
22438	PPP1R10	CREM	21.8660508982641
22439	NR4A1	CREB5	21.865996342111355
22440	KCNIP1	SLC2A5	21.86470272153316
22441	NR3C2	AHCYL2	21.86469316799998
22442	CEBPD	ESF1	21.86461534242086
22443	RORA	EPHB1	21.86409152714925
22444	NR1H2	SERTAD2	21.86308616261437
22445	PPP1R10	ING1	21.86240566246976
22446	MAFB	C11orf65	21.86189144046896
22447	UBB	TSC22D2	21.860813902547186
22448	RBPJ	CXCL3	21.860495327307017
22449	ID2	KIFC1	21.860019295286527
22450	MITF	TPST1	21.857935122822827
22451	KLF12	ESF1	21.85766962668842
22452	HSPA5	ANKH	21.856916861198133
22453	NFIL3	CD163	21.85556500737685
22454	KCNIP1	NRP2	21.85521212788634
22455	NR4A1	NKRF	21.854855345819107
22456	NR3C2	TUBA1B	21.854363253420885
22457	PRDM1	SOCS6	21.853633271082725
22458	HIVEP3	NPAS1	21.852577313490205
22459	AFF4	DDX3Y	21.851823600109192
22460	MCTP2	C12orf40	21.850502667978727
22461	ID2	IL6	21.849874527678697
22462	DTL	PBX3	21.847517140250105
22463	PPP1R10	CHAC1	21.84674990102466
22464	KLF12	AMPH	21.84286013429328
22465	TRPS1	MAP3K21	21.842026483934973
22466	MXD1	HSPA1A	21.84172219091163
22467	ARID5B	SNX10	21.84065233040629
22468	MXD1	DDX50	21.838541747754388
22469	GZF1	TNIP3	21.836766522423517
22470	ZNF563	STK19	21.835065005113503
22471	ANXA1	TIMP1	21.834961273285984
22472	FOSL1	RAB26	21.834855632120806
22473	ESR1	SYNDIG1	21.832137968529764
22474	IRF8	HDAC9	21.830129170901785
22475	HIF1A	LIPA	21.82851853646194
22476	TRPS1	NTM	21.82834260508749
22477	BCL6	RAB7A	21.82703695508784
22478	PBX1	TMEM232	21.826677968441604
22479	PPARG	MACC1	21.82619135332921
22480	POLR2A	NQO2	21.82487821301076
22481	UBB	IL10	21.82401775354199
22482	FOSB	UBAC2	21.82378008144769
22483	XBP1	KATNA1	21.82344333904775
22484	THRB	MCC	21.822912825796568
22485	CLK1	PLCXD2	21.82272561648966
22486	POU3F1	NUP210L	21.820083496502875
22487	MITF	SCYL2	21.819175355037626
22488	GZF1	CABYR	21.817502516861097
22489	BATF	CGAS	21.81577929826842
22490	MAFB	HGF	21.815732475705072
22491	JUND	CC2D2A	21.812648744422308
22492	HSPA1L	GCH1	21.80995633334168
22493	ID1	ERN1	21.80957686576873
22494	ZNF331	AZI2	21.808760814806707
22495	BCL6	TTC26	21.808638155255785
22496	PRDM1	CXADR	21.807141682675013
22497	YBX1	GLUL	21.80609417319956
22498	ID2	ENPP1	21.79954259462119
22499	MITF	ST6GALNAC3	21.79905422182092
22500	ZNF385D	SLC24A3	21.799039672186144
22501	CEBPD	NETO2	21.79855881762968
22502	ESRRG	PLPPR1	21.797300708222487
22503	CLK1	IER3	21.79655322195105
22504	HIF1A	LANCL1	21.79613120414868
22505	AFF4	PAPOLG	21.79535136391283
22506	HMGB2	GAS2L3	21.79489363862161
22507	KDM2B	XYLT1	21.79477101075457
22508	HSPA5	AFF3	21.794233824657937
22509	HMGB2	SELENOP	21.793800665216864
22510	CEBPD	MORN4	21.79130930996478
22511	ZNF704	SYNE2	21.79114663143938
22512	PBX3	HLCS	21.79048284903869
22513	SOX4	AGBL4	21.78901123257863
22514	JUND	PAPPA2	21.788271050855958
22515	TRMO	PMEL	21.786964908085917
22516	KLF6	CACNA1D	21.786150814198724
22517	NR3C2	GTF2IRD1	21.78307579491356
22518	ESRRG	COL5A2	21.782166847973297
22519	KCNIP1	TMEM182	21.78199483977295
22520	NR4A1	AMZ1	21.78098504134643
22521	CLK1	KLF5	21.777594517877333
22522	MXD1	NR4A2	21.77480327329133
22523	JUND	SLC1A2	21.774143720762204
22524	ID1	SLC39A8	21.77385252485008
22525	ID2	CLEC2B	21.77372760697896
22526	TRPS1	IGF2BP2	21.772799102276743
22527	MXD1	HAP1	21.77194075204711
22528	HIF1A	TDP2	21.771719291936304
22529	ATF3	ADGRF3	21.76916687501
22530	FOSL2	AHNAK	21.76708466580673
22531	ZNF704	RORA	21.766421680235943
22532	MELK	TEX49	21.76625458332902
22533	PPP1R10	ROBO2	21.76543772280674
22534	EZR	DPYD	21.764763711449092
22535	PBX3	ABCC3	21.76307955047676
22536	JUN	FAM177B	21.76232537381463
22537	ESR1	VAV3	21.762311581547635
22538	RFX2	MYO10	21.76167251139678
22539	HIVEP1	OLFM2	21.760384782458367
22540	NR4A2	UBE2S	21.75846943237327
22541	FOSL2	ME1	21.758347373096544
22542	RORA	COMMD6	21.75822311849076
22543	REL	CPA6	21.75783523727664
22544	CREM	CTSL	21.75601774352443
22545	ZBTB16	STMN1	21.75588438635764
22546	ATF3	CDKN1C	21.75482140778165
22547	KDM2B	CABLES1	21.75422275633483
22548	NR4A2	PPP1R2	21.754101889515237
22549	PBX3	GSTCD	21.75323875654648
22550	JUN	PTCHD4	21.75244356582087
22551	NR4A2	SMPDL3B	21.751890829780137
22552	POU3F1	GCH1	21.75135475745952
22553	FOSB	KCNJ2	21.747723666333613
22554	MITF	CYSLTR1	21.74768372999932
22555	MXD1	ELOVL5	21.74568394792338
22556	JUND	UNC5D	21.745323867385675
22557	JUND	ERO1A	21.74430133555761
22558	NR4A2	BEX2	21.74304068654556
22559	CREM	AMD1	21.73945389055707
22560	TRPS1	DOP1B	21.73926066103024
22561	PPP1R10	TUBA1A	21.73918148188261
22562	RORA	AKAP12	21.738529619232587
22563	FOSB	CCL5	21.738482225956865
22564	BHLHE40	PFKFB3	21.737673976096964
22565	ARID5B	LIPA	21.735428363239844
22566	FOXO1	IGF1	21.73497774516605
22567	RELB	DDX3Y	21.732624052817908
22568	ATF3	TAF13	21.730654113188063
22569	PBX1	RAP1GAP	21.73008483225978
22570	KCNIP1	SH3BP5	21.728541857155907
22571	HSPA5	DNAJB1	21.72849123074848
22572	ZNF81	YBX1	21.7271972058291
22573	ZNF367	RBBP8	21.726835907139787
22574	HMGB2	H2AC6	21.72614378664224
22575	PKNOX2	NCAM1	21.72471508645413
22576	XBP1	MOB3B	21.724490756182558
22577	ADARB1	NPL	21.723513799309156
22578	ZNF385D	STPG2	21.72301359945948
22579	EPAS1	SLIT2	21.72274892038497
22580	FOSL1	CTH	21.72225375576421
22581	NR4A1	ZFAND2A	21.719419836374275
22582	TRPS1	ELL2	21.71825129177346
22583	JUN	FANCD2OS	21.71792776878417
22584	PBX1	BRINP1	21.71741364299866
22585	NR4A2	GLUL	21.715437015072208
22586	MAFB	SLC39A8	21.71444645538996
22587	MAFB	MT1G	21.714007019836018
22588	ZNF385D	PDE3A	21.713451305608636
22589	SOX5	PDE7B	21.713109653983047
22590	JUNB	RGS2	21.71128615324773
22591	ZNF92	PLK2	21.709671905760555
22592	KLF12	KLHL23	21.70903665117098
22593	CREM	HLA-DQA2	21.7080785653158
22594	HSPA5	IQCH	21.7022309922658
22595	SETBP1	SCYL2	21.701783084450607
22596	ID2	H1-0	21.6994034631098
22597	UBB	FMN2	21.69921386131631
22598	KDM2B	USP53	21.698438608724924
22599	ID2	SPOCK1	21.697729821890174
22600	MAFB	H2BC11	21.69770636060229
22601	MELK	BICC1	21.69769147663161
22602	ESRRG	TPST1	21.69736885444688
22603	KLF6	RIN2	21.696468905458147
22604	SETBP1	HAMP	21.69563186089036
22605	MAFB	SRA1	21.69272295132961
22606	FOSL2	GARNL3	21.691972538998037
22607	ARID5B	CYSLTR1	21.691670849397536
22608	NFKB1	CAMKMT	21.690945457208475
22609	GZF1	UAP1	21.687237252487375
22610	RBPJ	NHSL1	21.68541849231448
22611	YBX1	REL	21.683219124578784
22612	ESRRG	NTM	21.68088241983944
22613	EZR	NR4A3	21.67932436435127
22614	HIVEP3	PSD3	21.675330310834678
22615	KLF4	DNAJA4	21.67345565149277
22616	XBP1	CRNKL1	21.67125057370533
22617	TRPS1	GREM1	21.67090177890073
22618	ZEB1	ANK3	21.669811606255017
22619	EZH2	DNAJC9	21.668787869291517
22620	BACH2	ABCC3	21.668445623408207
22621	CREM	EIF1AY	21.66749181895303
22622	NR6A1	ATP8B1	21.663298467146067
22623	JUND	RNASE1	21.66207109079029
22624	TRPS1	OPRM1	21.661961939410716
22625	ATF3	EFCAB5	21.66154458259077
22626	GLIS3	PLAC8	21.660161794965845
22627	ESR1	DHRS9	21.659428507794985
22628	ZNF92	TSGA10	21.6581509013123
22629	ID2	DDX20	21.65497826182419
22630	RAB7A	CPM	21.654765202705896
22631	HIVEP3	C4orf19	21.65388139945716
22632	RORA	DAB2IP	21.6513071429826
22633	KLF5	NUBP1	21.65118853398129
22634	ANXA1	TPST1	21.64970073789854
22635	FOSB	SSPN	21.649325684404666
22636	KCNIP1	LRRC74A	21.64914667538877
22637	MELK	PDE3A	21.64716202058184
22638	EPAS1	LBH	21.64623105520188
22639	HIVEP2	CX3CL1	21.646118468078747
22640	ZNF81	AGBL3	21.64521695071808
22641	FOSB	NMRK1	21.64470647438605
22642	ID2	NTRK2	21.6445016183238
22643	KLF12	MID1	21.643215009967268
22644	CREB5	MCTP1	21.64291661894726
22645	SETBP1	IFI44L	21.641843145562348
22646	ZNF10	TLR3	21.641476150073423
22647	SOX4	LRIF1	21.64022512556524
22648	PPARG	DOCK1	21.638328711935998
22649	ZNF92	MATN1	21.638208192919983
22650	FOSL1	TULP2	21.63720720538012
22651	CEBPD	TMOD1	21.63688145415633
22652	NR3C2	EPHB1	21.636206884289923
22653	PBX1	CLVS1	21.63577933881221
22654	KLF6	RGS12	21.63243867258821
22655	PBX3	MERTK	21.6320642181798
22656	ZNF10	TNFRSF21	21.630909365052997
22657	ARID5B	SERPINB9	21.629143113600595
22658	KLF12	MYO16	21.62904651779874
22659	THRB	ID2	21.62876552792762
22660	NR4A2	CSF1	21.62728311418052
22661	NFKB1	RBBP8	21.627277505735503
22662	JUND	BTBD9	21.62654148364439
22663	JUN	TAMALIN	21.626426069306643
22664	PPP1R10	GNAL	21.62618753206591
22665	ANXA1	PLA2G7	21.622621914442774
22666	FOXO1	NAV2	21.62065834004836
22667	ZNF92	BACE2	21.620604347194536
22668	JUNB	KLF2	21.620288113448694
22669	HSPA1L	IER2	21.619893585336268
22670	NR3C2	PRAG1	21.6185806621956
22671	PPARG	LIPA	21.618532909538526
22672	HIVEP3	ANKH	21.61814852343204
22673	YBX1	TPX2	21.617939944211532
22674	CEBPD	FOXO1	21.61761962320411
22675	JUN	IL21R	21.617075824630284
22676	ESRRG	HSPA5	21.616248518184964
22677	FOS	FGD6	21.615975581866135
22678	JUN	ERBB3	21.61468184562729
22679	SETBP1	COLEC12	21.613972122814754
22680	ZNF385D	NACA	21.613665460548063
22681	KLF5	AAMDC	21.61328141666757
22682	RBPJ	CALCB	21.61257978025091
22683	MXD1	H2BC7	21.608185422055403
22684	KLF12	PCED1B	21.607686597849696
22685	ID2	H3C10	21.6074258936115
22686	ID2	RACK1	21.60453617061485
22687	AFF4	FGGY	21.604433300353897
22688	ZNF10	TASL	21.60165992680933
22689	KLF12	PAPPA2	21.599259976889844
22690	FOS	EZH2	21.5987404229279
22691	THRB	PAQR3	21.596848116264773
22692	ZNF821	SUCNR1	21.59653663135787
22693	UBB	AFF4	21.5948442265011
22694	FOSB	DNAJC27	21.59412154236982
22695	RELB	INHBA	21.59148052300701
22696	FOSL2	IRF8	21.59114452149705
22697	JUN	KCNMB4	21.590817290634224
22698	ZNF81	HIVEP3	21.588460837654623
22699	ZNF331	SEMA5A	21.587626309116008
22700	KLF12	NNAT	21.58657109040321
22701	KDM2B	HGF	21.586404572896427
22702	RORB	PRICKLE2	21.58625435149061
22703	REL	RBKS	21.58484021410089
22704	ESRRG	MAMDC2	21.584576976445906
22705	ZEB1	TCERG1L	21.584032116286785
22706	THRB	NGEF	21.58367398746582
22707	FOSB	H1-5	21.583067615187627
22708	RORA	NEK10	21.58293411859792
22709	KLF4	CREB5	21.582657838220207
22710	ZNF81	PIP5K1B	21.582564653583567
22711	PKNOX2	UNC5D	21.579945928622024
22712	XBP1	C12orf40	21.57862335904493
22713	HSPA5	MAN1A1	21.57824325197377
22714	PPP1R10	ABCG2	21.57777718945827
22715	RBPJ	HIP1	21.575703745048976
22716	EGR1	AANAT	21.575401626264934
22717	RBPJ	NCEH1	21.575349895344598
22718	HSPA5	P2RX1	21.573666642222356
22719	MITF	CGNL1	21.570566774047137
22720	ATF5	TIMP1	21.569562533884383
22721	MCTP2	CDH13	21.567860950941316
22722	REL	OLFML3	21.56760810363062
22723	MCTP2	TNC	21.566417806551986
22724	XBP1	THRB	21.565719969351
22725	YBX1	ARMH1	21.563253599844288
22726	YBX1	SMC4	21.563195782710988
22727	CLK1	CTC1	21.56246853068471
22728	KLF12	KIT	21.561671928794983
22729	KCNIP1	IFI6	21.56068575323416
22730	RFC3	NEXMIF	21.559411590958
22731	PBX3	TPT1	21.559285726012128
22732	NR3C2	MDM2	21.55864233492016
22733	POLR2A	EGLN3	21.557363374287625
22734	TRPS1	SERPING1	21.55435466750737
22735	GTF2A1	H3C1	21.55199408636378
22736	HIVEP3	IRS2	21.549818856880943
22737	CEBPD	GFOD1	21.54900131452635
22738	RORA	PBX3	21.54833159195036
22739	CLK1	TNF	21.5480198089831
22740	ZNF385D	DCHS2	21.546314256037856
22741	ATF3	IL19	21.546306868385344
22742	PRDM1	RELB	21.545632595335945
22743	KLF2	EAF2	21.54531624550327
22744	ZBTB16	STS	21.54489830988077
22745	IRF8	CD163L1	21.544463244447112
22746	HMGB2	RBMS3	21.543912198331203
22747	ZBTB16	FRMD3	21.54194685764766
22748	ID2	CDH13	21.541857960591745
22749	REL	LARP7	21.54175928345773
22750	YBX1	TRIM69	21.541338265842462
22751	REL	H2AC20	21.541062586540686
22752	BATF	FAM20A	21.54088310809218
22753	HIF1A	MCC	21.540621687094568
22754	HSPA5	IL1A	21.53993806882328
22755	ATF3	NSMCE1	21.539748806778164
22756	FOS	AVEN	21.539229949548137
22757	YBX1	MNS1	21.53798660458387
22758	ZNF10	CLEC9A	21.53623404168756
22759	GZF1	NPL	21.532368241147395
22760	EGR1	SQLE	21.531584280467158
22761	MXD1	KBTBD8	21.531329965322808
22762	ATF3	MCTP1	21.529975086450143
22763	EZH2	FAM83D	21.52992781849552
22764	ZNF821	PARP16	21.52807089585782
22765	UBB	PTPRT	21.52682764877093
22766	JUN	NTRK3	21.52592511326066
22767	ZEB1	PDE4D	21.525921796114943
22768	KLF12	BRINP1	21.52532928046521
22769	KCNIP1	PLAA	21.52455849982669
22770	PBX1	NEXMIF	21.524252040562335
22771	UBB	GLA	21.523813894363197
22772	PPP1R10	EFCAB2	21.523434215250063
22773	MAFB	ARHGAP20	21.522945005538965
22774	ZNF490	ARMC7	21.522412112380177
22775	SOX4	FAM43A	21.52209344744661
22776	JUND	CD9	21.521818931015748
22777	KCNIP1	MID1	21.52179300817381
22778	MITF	DNAJC9	21.519393633977288
22779	JUN	HLA-DRA	21.51918416077413
22780	FOS	TMPRSS9	21.5187027096101
22781	ZNF704	CDK14	21.51851245332218
22782	ATF3	C5AR1	21.518298808649543
22783	ZEB1	SPTLC3	21.518005307656715
22784	RBPJ	ANKH	21.51772631761047
22785	NR4A2	CABYR	21.51739677331112
22786	NFIL3	PCSK5	21.51599370812089
22787	UBB	ADGRL2	21.514347973103888
22788	KLF2	CBX4	21.51210413734398
22789	PPP1R10	HLA-DRB5	21.51099127381023
22790	JUND	FCHO2	21.51047207908048
22791	NR4A1	DDX3X	21.510315343968745
22792	KLF2	CCL5	21.510086057343283
22793	NR4A3	ICAM1	21.50995324674413
22794	GTF2IRD1	RGS12	21.50970115099571
22795	JUND	SETBP1	21.509375599541084
22796	ZEB1	EEF1A1	21.507258435280598
22797	FOS	AHNAK	21.505760558242308
22798	FOXO1	PLEKHG1	21.505202785481053
22799	FOXO1	KHDRBS3	21.504563620905337
22800	NR3C2	ZEB1	21.503198117487955
22801	TRPS1	LIPA	21.502420449272236
22802	CEBPD	NRL	21.49970595056075
22803	MAFB	CYSTM1	21.49681244758168
22804	YBX1	HMMR	21.4966612449595
22805	POU3F1	SERTAD2	21.49546666308093
22806	NR3C2	LSAMP	21.493914616657385
22807	ZNF92	KCNJ2	21.493536727595806
22808	CLK1	HLA-DPB1	21.49323911431075
22809	GZF1	TARS3	21.49245064133933
22810	MXD1	PMVK	21.491182580505264
22811	JUND	RSAD2	21.489787596491816
22812	ZBTB16	DHRS9	21.48936337572433
22813	NR3C2	RACK1	21.48920996980608
22814	HIVEP1	ADARB1	21.48879439920397
22815	MITF	DLGAP2	21.48360886647185
22816	TRPS1	TOX2	21.48133786564552
22817	HSPA1L	PPP1R10	21.4805054165206
22818	CLK1	LYZ	21.48028448846988
22819	ZNF385D	GFOD1	21.480040486654502
22820	RORA	CRYBA1	21.479925496649653
22821	CREM	MORC1	21.47593487852654
22822	NR3C2	GBE1	21.47580404600077
22823	UBB	FMO5	21.47431951726828
22824	MXD1	AXDND1	21.47235544346516
22825	BCL6	CECR2	21.47220015340081
22826	UBB	JDP2	21.472128645704096
22827	BCL6	HGF	21.472072463155943
22828	JUN	OPRM1	21.47144471415509
22829	EGR1	B4GALT1	21.470736501089128
22830	YBX1	SLC26A8	21.468950021615065
22831	CREM	PRSS12	21.46861546848432
22832	YBX1	TMEM182	21.46727385372394
22833	PBX1	PKIA	21.46586276217711
22834	HIVEP2	TPST1	21.465081175898018
22835	KLF2	HLA-DQA1	21.46408614675804
22836	ZNF490	THAP9	21.463686691369382
22837	ZNF490	NARF	21.46175961195361
22838	ZNF821	ENKUR	21.460521118560028
22839	THRB	SYNJ2	21.46006579266425
22840	ARID5B	EPHB1	21.45902507138208
22841	ZNF490	TIGD4	21.45782850494058
22842	ZNF385D	ASPN	21.456775446801483
22843	GZF1	BHLHE40	21.453474568565245
22844	THRB	GLT1D1	21.45222666878012
22845	NR3C2	FNIP2	21.4518567415185
22846	CEBPD	BCL11A	21.45142134609288
22847	TRMO	WDR12	21.451340649669977
22848	CLK1	UGCG	21.45096900908429
22849	ATF3	DNAJC27	21.450945560577438
22850	XBP1	NQO2	21.4503100382628
22851	AFF4	SAMSN1	21.44978421868945
22852	FOSB	FLT1	21.449712947692507
22853	HIVEP2	CADM1	21.448778096426476
22854	KCNIP1	FGF13	21.44707021043323
22855	KCNIP1	CMSS1	21.446798227889172
22856	ATF3	TENT5B	21.446735642225224
22857	IRF8	EPSTI1	21.44635922321841
22858	UBB	GADD45B	21.446112829586152
22859	PPARG	NPFFR1	21.445876214459407
22860	MXI1	VIM	21.4438770988447
22861	SETBP1	IFIT1	21.443591010547596
22862	SOX5	ADAMTS2	21.439673066437397
22863	FOSB	H4C5	21.43890011609913
22864	EGR1	CEMIP2	21.43888944856923
22865	JUN	CCL2	21.4384676301198
22866	MAFF	TMEM140	21.43623792912081
22867	MXD1	AREG	21.43596040362658
22868	FEZ1	TRIM5	21.43569658670165
22869	FOSB	IFIT2	21.434497877417027
22870	FOSB	TLE4	21.432406575775357
22871	HSPA1L	CLIC2	21.431978827289814
22872	ZNF10	ARMH1	21.43138014607687
22873	HSPA1L	FAM241A	21.431331259609102
22874	JUND	CYTL1	21.42897211632666
22875	XBP1	GMEB1	21.428297512117137
22876	SOX4	FAM20A	21.426014845120747
22877	KCNIP1	H2AC6	21.425577381531397
22878	KLF12	PDE8B	21.42410508790193
22879	ID2	MTTP	21.42337301407935
22880	YBX1	CENPK	21.422543909751823
22881	GTPBP1	MBD3L1	21.422432076511264
22882	NR1H2	SLC7A8	21.42234385022188
22883	PPARG	ADGRE5	21.421716738175967
22884	PRDM1	APOLD1	21.42126715456842
22885	ESR1	EPHB1	21.420677192476177
22886	CLK1	NR1H2	21.420221631966808
22887	KLF5	CTH	21.41977403311685
22888	THRB	PALM2AKAP2	21.41954033631619
22889	KLF4	CD83	21.419493546417616
22890	RORB	COL5A3	21.415369632879
22891	CREB5	PTPN22	21.413576825125457
22892	PPP1R10	HPS5	21.412637378813983
22893	FOSL2	ALPK3	21.411941252751102
22894	ESR1	LYVE1	21.41067838593498
22895	SOX4	C2CD3	21.410071895244364
22896	XBP1	MMS22L	21.410045801813418
22897	ZNF490	KIF26B	21.40984406778283
22898	GTF2A1	KCNJ2	21.409388084174463
22899	PPARG	HLA-DRA	21.409175871761203
22900	KLF12	CALD1	21.40765210626619
22901	BCL6	HIP1	21.404650374036823
22902	PPP1R10	MAP1B	21.402311175017896
22903	ESR1	TP63	21.400391244357465
22904	SOX5	EXPH5	21.399483824944983
22905	GZF1	H2AC12	21.398613099403335
22906	RORA	UBASH3B	21.398099290268437
22907	KLF12	PLTP	21.395127154015157
22908	MAFB	HDAC9	21.39467639795199
22909	SETBP1	MAML1	21.393625308518743
22910	REL	SEMA4A	21.39320556802976
22911	KLF4	CEMIP2	21.39075080112099
22912	MAFF	ICAM1	21.390522296807227
22913	ID2	RHEX	21.38973172300893
22914	THRB	SAMSN1	21.38946816831388
22915	JUN	SCML4	21.387765895873684
22916	TRPS1	PKIB	21.38690179960438
22917	ZNF385D	WDR87	21.38441731438916
22918	NR4A2	CRISPLD2	21.384390777777323
22919	PBX3	TMEM232	21.38436290847038
22920	NR1H2	SORCS1	21.38293874538617
22921	ZNF821	IFT122	21.38022357629931
22922	JUN	KIF18A	21.37978605983041
22923	ESR1	RND3	21.375971099029584
22924	HMGB2	H2AC16	21.375779482174117
22925	ZNF490	EAF2	21.374878167188623
22926	KDM2B	PLPP1	21.37481113238499
22927	HSPA5	DEUP1	21.373616761429425
22928	ZEB1	S100A9	21.372981308881013
22929	ESR1	TMEM236	21.371952269489665
22930	TCF7L1	MRC1	21.371475749675017
22931	FOS	SFR1	21.369761900026223
22932	CEBPD	FBN2	21.36837566258768
22933	PPP1R10	AK9	21.36710024883615
22934	GTF2A1	SLC7A8	21.36709513785792
22935	MXI1	JMY	21.364911481396085
22936	MITF	P2RY8	21.364485909799217
22937	PBX3	SYNE2	21.36422565529053
22938	JUN	DHRS9	21.36303356284132
22939	HIVEP3	GLIS3	21.36282650855275
22940	JUNB	BCL6	21.36243394748477
22941	FOSB	FAM81A	21.3608130889933
22942	FOXO1	SLC22A23	21.360684960939253
22943	KDM2B	SCYL2	21.36002956738285
22944	MCTP2	KLF12	21.359842748139236
22945	ID1	SLC16A1	21.35974989918093
22946	JUNB	CDKN1C	21.359692683316307
22947	EGR1	ERCC1	21.359052104379582
22948	TRPS1	LEKR1	21.356836655082645
22949	KLF12	CFAP161	21.35364596465057
22950	YBX1	SLC2A3	21.353522092187287
22951	NR3C2	NRP1	21.351082587837016
22952	YBX1	NAP1L5	21.350364814281917
22953	UBB	CITED2	21.34884277355514
22954	DACH1	SLCO3A1	21.3452662327992
22955	XBP1	FMN2	21.345177749942835
22956	NFKB1	MDM2	21.34291727475219
22957	CLK1	RGS1	21.34205907305989
22958	HSPA5	FSIP2	21.34131551384009
22959	JUNB	NUPR1	21.341166373279904
22960	PPP1R10	ST18	21.33938569311905
22961	MEIS1	RTTN	21.338824778602127
22962	KLF12	LDHA	21.338507323842016
22963	THRB	NR2F1	21.33710192399523
22964	ODC1	HSPA5	21.33571724499398
22965	HSPA1L	BZW2	21.331791185671666
22966	HIVEP3	COL25A1	21.33172277812449
22967	PPP1R10	FRMD6	21.330864348871643
22968	ZNF367	DLGAP5	21.33079476127588
22969	XBP1	WDR74	21.330519913879733
22970	RORA	UBL5	21.330252500976133
22971	ARID5B	CD44	21.32920658306324
22972	ZNF556	CECR2	21.32892197875989
22973	ZNF704	SLC24A2	21.328844113262267
22974	GTF2A1	GAS2	21.32778158837209
22975	HSPA5	NCMAP	21.326437294497623
22976	JUNB	PPP1R2	21.32265662685324
22977	SETBP1	NFKB1	21.32172612882717
22978	FOS	QPCTL	21.32051355808199
22979	CEBPD	PPP1R14C	21.320175021053885
22980	ID2	RFX2	21.319154332806374
22981	ZNF821	SDR42E2	21.31879031841115
22982	RAB7A	GSTCD	21.318589621225463
22983	GZF1	NSUN6	21.316561504266023
22984	MITF	TMTC2	21.31489132867736
22985	KCNIP1	ISG15	21.31342576948588
22986	ZNF10	HSPA2	21.31189669892251
22987	PRDM1	ARHGAP20	21.31134838480404
22988	GTF2A1	ANXA3	21.31082280553382
22989	NR4A1	CACYBP	21.30870624208804
22990	SOX5	TBL1X	21.308120151324225
22991	NR4A2	CAGE1	21.306915888868705
22992	XBP1	TRHDE	21.306819652374543
22993	REL	CPM	21.305596558302284
22994	KCNIP1	S100A8	21.305221841475696
22995	ZNF10	SMPDL3B	21.30419901719272
22996	CLK1	CROCC	21.299614855957643
22997	JUN	PDE11A	21.29957236107149
22998	HSPA5	CXCR4	21.29953214445132
22999	MITF	HLA-DRA	21.297782312730376
23000	CEBPD	RIN2	21.29688039221204
23001	ZEB1	IRS2	21.29470012108795
23002	ZNF704	NCAM1	21.294590655979317
23003	SOX5	PKIA	21.294376967112928
23004	HIVEP3	RIPOR2	21.29436551503377
23005	ZNF10	ATP1A1	21.294031672615485
23006	TRPS1	NEB	21.29353621524995
23007	CUX2	COLEC12	21.293485421812505
23008	HIVEP2	HLA-DRA	21.29169802597712
23009	REL	ABCA1	21.289260297891182
23010	HMGB2	SETBP1	21.289241531320197
23011	RBPJ	GALNTL6	21.286976198177197
23012	NR3C2	CPNE4	21.285523030723795
23013	YBX1	EGFR	21.28525327105181
23014	GZF1	FAM241A	21.28339909845648
23015	IRF8	CTR9	21.28325805977619
23016	ZNF92	ZNF93	21.281566707821817
23017	ADARB1	SAMD4A	21.28104757464564
23018	ZNF385D	SULF1	21.28069045878783
23019	GTPBP1	FAM83D	21.28009088994136
23020	YBX1	TMEM140	21.27915960187052
23021	ZEB1	OPRM1	21.279095378296148
23022	HMGB2	TMSB10	21.27797253267829
23023	ESR1	AZI2	21.277733678671364
23024	GZF1	NDRG1	21.276786301044364
23025	HSPA5	NEXMIF	21.275653149737707
23026	NR4A3	SH3BP5	21.273140508941747
23027	MXD1	CAGE1	21.272530955148145
23028	JUN	PTPN1	21.271508677428365
23029	PPP1R10	DNAJB4	21.271134993660944
23030	KLF12	XBP1	21.27030112807248
23031	GLIS3	YBX1	21.26946136089373
23032	FOS	RNF19B	21.26837373547592
23033	KLF5	NQO2	21.266826518152858
23034	SOX5	HEPN1	21.265580042389782
23035	PBX3	IGF1R	21.263189712715977
23036	HMGB2	CD48	21.26272606663484
23037	ZNF563	KLRG1	21.261509742484023
23038	NR4A2	CLIC4	21.2608618013944
23039	PRDM11	CLEC9A	21.260244957885806
23040	ID1	YWHAQ	21.259886160228135
23041	CLK1	DNAJC1	21.25953840316105
23042	MYLK	KLHL13	21.25935799685274
23043	BCL6	KBTBD12	21.2569121837519
23044	MXD1	HSPB8	21.25686598183639
23045	TRMO	ERBB3	21.252184732469235
23046	PPARG	TRIM54	21.251942314861925
23047	NR1H2	ATP6V1E2	21.24786976856045
23048	NR4A1	SLC19A2	21.24469719901385
23049	REL	STK10	21.24436124989608
23050	HSPA5	TRIM5	21.242160126083103
23051	NR3C2	PPP2R3A	21.241838244127035
23052	POLR2A	TLE4	21.241603444384907
23053	ATF3	SEMA4A	21.241300720731488
23054	CLK1	RHOH	21.240495309632557
23055	POLR2A	CLIC4	21.237634443574297
23056	KLF12	IFI6	21.237534429464144
23057	FOSB	LRRK2	21.236073176869876
23058	KLF5	FAM107B	21.235448831156923
23059	PPP1R10	APCDD1	21.233111757329883
23060	ZNF563	C4orf47	21.232723263001827
23061	KCNIP1	CA8	21.22950245275986
23062	PBX1	PAM	21.22913015154339
23063	ATF5	ZFP36	21.225554310286157
23064	FOSL2	AVPI1	21.22553183244261
23065	GZF1	H1-1	21.22463939831322
23066	KLF6	SAMD12	21.22337012110256
23067	MAFB	IQGAP2	21.22304318791776
23068	SETBP1	TSC22D2	21.222412273124004
23069	HIVEP3	ABHD3	21.221993781319757
23070	CLK1	LGMN	21.221102007280784
23071	MCTP2	SCIN	21.219714846999786
23072	ID2	H4C5	21.218071323118853
23073	FOSB	TAF13	21.217634092150657
23074	SOX5	TCERG1L	21.217136653785428
23075	CLK1	MS4A4A	21.216951902483856
23076	JUN	SLC7A8	21.21644109488202
23077	YBX1	CD163L1	21.216063778894267
23078	BACH2	DPP10	21.21012889809424
23079	HSPA5	PTCHD4	21.20981497830328
23080	ZNF563	FGD6	21.20971406402499
23081	NR4A1	GLT1D1	21.20923211277368
23082	ADARB1	LGALS3	21.20898276262357
23083	YBX1	USP38	21.207991254148187
23084	NR4A2	LOXL2	21.207981749289505
23085	RORA	RGL1	21.20741524661269
23086	POLR2A	UAP1	21.20712341555286
23087	JUN	ST18	21.20706677797075
23088	ZNF331	GLT1D1	21.206657188407668
23089	NR4A2	CEMIP2	21.20565284100826
23090	JUND	TNFAIP8L3	21.204830721652534
23091	MXD1	AANAT	21.202612691584378
23092	CLK1	NPLOC4	21.202460986487853
23093	NFIL3	FILIP1L	21.2022860133321
23094	HIF1A	SNX10	21.20104654300051
23095	AFF4	B3GNT5	21.200922271436184
23096	JUN	ADCY9	21.200576281789168
23097	MELK	ABCA12	21.199002977957125
23098	ADARB1	PPP1R14C	21.197484783940236
23099	FOS	GPR137C	21.195661817696
23100	ZEB1	MTSS1	21.19356696758773
23101	THRB	HIF3A	21.192903436224537
23102	KCNIP1	ZSWIM5	21.192284784771083
23103	IRF8	NSUN6	21.191486330010854
23104	JUNB	ZPLD1	21.189164408512035
23105	FOS	CCL5	21.188772160630165
23106	HSPA1L	ELOVL5	21.185941455094834
23107	ID1	LPCAT3	21.184134569071706
23108	MXD1	MAT2A	21.18313864775194
23109	ZEB1	IL1RAP	21.182767454493188
23110	ID1	ERO1B	21.182524778671414
23111	MXD1	ADAM8	21.180597565689627
23112	JUND	H4C8	21.176268171604903
23113	ZEB1	NACA	21.1749224489185
23114	XBP1	ASTN2	21.17401131576786
23115	HSPA1L	POLR2A	21.17249224986632
23116	SOX4	HS6ST3	21.171562445670705
23117	ARID5B	ARHGAP10	21.171364775659
23118	JUND	HPGDS	21.170392342130054
23119	JUN	INHBA	21.16908280723152
23120	YBX1	FAM110B	21.168869877985667
23121	UBB	ABCA1	21.16814849495367
23122	ZNF10	SLC40A1	21.16681023536
23123	AHR	CD48	21.164946018457197
23124	ZNF10	PTCH2	21.16435483482961
23125	REL	TRNAU1AP	21.163792537617155
23126	JUNB	DLGAP2	21.16335621206889
23127	CLK1	STARD5	21.161789003960248
23128	HIVEP1	DAPK1	21.16063109540382
23129	EGR1	PIGC	21.15771614462186
23130	RFC3	ZNF367	21.15688923852611
23131	NFIL3	CLEC2B	21.154629799408703
23132	FOS	SNX8	21.15453917958617
23133	FOS	CCDC30	21.153673026457504
23134	PPP1R10	SNAPC1	21.153236999338727
23135	KLF2	SCML1	21.15319492907432
23136	MAFB	WWOX	21.152092426733255
23137	JUND	UBE2D1	21.15132133569946
23138	ATF3	ITK	21.151295535654057
23139	ATF3	ARF4	21.15071430286058
23140	NR1H2	SENP8	21.150106180134557
23141	PPP1R10	UBL5	21.14951477648765
23142	GLIS3	PTPN14	21.14905233579419
23143	ZBTB16	RGL1	21.14882499490824
23144	PBX3	TPST1	21.148147701403712
23145	THRB	ANKRD22	21.148023569343277
23146	BATF	XBP1	21.146987863116266
23147	NR3C2	PCSK5	21.146899928223416
23148	ZNF10	SPOCK1	21.14425651304219
23149	CLK1	CDKN1C	21.14367261929256
23150	GZF1	RIPK1	21.141658704786487
23151	JUN	NAALAD2	21.141508982644226
23152	ZNF92	IQCD	21.14138240212924
23153	KLF12	MAMDC2	21.140583330116225
23154	GZF1	MED29	21.13888297598327
23155	NR4A2	IL1RN	21.137715859494943
23156	ZNF81	ADGRG2	21.13564868494491
23157	SOX5	CLEC5A	21.131857858640934
23158	SOX5	SAMD4A	21.13167387329232
23159	PBX3	FGD6	21.13158391842903
23160	RFX2	CDCA2	21.13135379632876
23161	ZNF331	HAMP	21.13067500853628
23162	PRDM11	MT2A	21.129937923925816
23163	CLK1	GARNL3	21.129075164216573
23164	PBX1	COL5A3	21.128474941146106
23165	FOSB	SEMA4A	21.128091092510875
23166	CLK1	GBE1	21.12803005392522
23167	MAFB	ERBB3	21.125701862366054
23168	NR3C2	IL7	21.125171117750945
23169	FOSB	SCD	21.125025233287914
23170	SOX5	RNASE1	21.124663472475035
23171	MXD1	H2AC11	21.12433638815437
23172	PPP1R10	APOL3	21.12388868081976
23173	NR1H2	BTG1	21.123503796441344
23174	CREB5	ERC2	21.12110485514836
23175	JUND	MIPOL1	21.12072267337904
23176	NR4A2	CD163	21.120237923640747
23177	ANXA1	TPRG1	21.12019171396174
23178	MXD1	KLHL11	21.11891995138833
23179	ARID5B	RFX2	21.117385877546305
23180	HMGB2	RASSF8	21.117001247809764
23181	SNAI1	NRIP3	21.116112429956573
23182	JUN	BEX2	21.11514876731907
23183	AFF4	PFKFB3	21.11484393533871
23184	KLF2	TMOD1	21.1147680925492
23185	JUND	HSPA1L	21.11447595278789
23186	PBX1	PDE3A	21.113585034200312
23187	KLF12	ST18	21.112533182843062
23188	PPP1R10	SAMD12	21.11000595710806
23189	JUND	LARP7	21.10980404820741
23190	MXD1	GTF2A1	21.106779303035854
23191	REL	LIPA	21.106663523370827
23192	HIVEP2	ALPK3	21.10634607355106
23193	YBX1	ADGRG6	21.1050678922168
23194	KLF12	SYT16	21.104883815001468
23195	ZNF490	CD14	21.104073730830724
23196	ESRRG	PER3	21.10327761533684
23197	FOSL1	GYS1	21.09842831192625
23198	PBX1	GOLGA6L7	21.09837532659189
23199	ZBTB16	EYA2	21.096492638246502
23200	ID2	PPME1	21.09582014532544
23201	MDM2	DEPTOR	21.09388240481563
23202	JUND	CCL4L2	21.091672637113035
23203	ESR1	GPNMB	21.09152419383016
23204	NR1H2	PGRMC1	21.09141443417074
23205	HIVEP2	FRY	21.090937562064912
23206	BHLHE40	DDIT4	21.089128431762088
23207	REL	IDO2	21.089072763775384
23208	KDM2B	AUTS2	21.088551579828373
23209	JUNB	DPP10	21.08790399579233
23210	ID2	CFAP20	21.08701390062571
23211	SOX4	RBMS3	21.086391890889747
23212	ID2	SLC16A1	21.08506125233983
23213	KLF6	PLIN2	21.08392195469817
23214	NR3C2	SCN9A	21.08114131457696
23215	XBP1	PLIN5	21.080852402335356
23216	NR4A1	ZFP36	21.07887125811899
23217	FOS	FOSL2	21.075930046899
23218	UBB	NOP14	21.07554608503866
23219	ID2	INKA2	21.075469527282458
23220	UBB	TMC7	21.074662923390505
23221	ESRRG	CLN6	21.07364094216048
23222	UBB	ABCA3	21.07242161074648
23223	KLF5	ERN1	21.071544069707997
23224	EGR1	LMCD1	21.070385038919405
23225	CREM	SC5D	21.070246107595977
23226	ATF3	TMSB10	21.069932987697975
23227	TIGD4	SAMD4A	21.069004336499408
23228	EZR	IRF8	21.068809700965677
23229	MAFB	PDE3B	21.06795331297453
23230	JUN	HS3ST5	21.065056042901723
23231	SOX5	STEAP1B	21.064190585700228
23232	ATF3	MEPE	21.06176839894087
23233	EGR1	NDRG1	21.05908245291241
23234	RORA	ZNRF3	21.05766847303384
23235	CEBPD	NMRK1	21.05748033977696
23236	KLF12	DPYSL5	21.056808392112742
23237	AFF4	MAP3K21	21.054880812504017
23238	NR4A2	BCL6	21.053046803927483
23239	HSPA5	RNASE1	21.05198225626103
23240	FEZ1	ANKRD55	21.05142610251193
23241	NR4A1	GEM	21.050451672791283
23242	NFKB1	DEPTOR	21.04987966198605
23243	FOS	MIPOL1	21.047599727086634
23244	NR4A2	DDIT4	21.04729047635317
23245	TRMO	ENPP3	21.045732126343108
23246	PRDM1	TNFRSF21	21.04572593504376
23247	RORA	CHODL	21.04551280070945
23248	PPP1R10	H2AC20	21.04436613023885
23249	HIVEP3	OLFML3	21.04354033181135
23250	NR3C2	KCNQ3	21.043310791490452
23251	KLF6	IL3RA	21.04327833894328
23252	CREB5	MGAM	21.0407840307802
23253	NR4A1	DDIT4	21.04058506547005
23254	ZNF10	ERI1	21.040313168386632
23255	KCNIP1	AK9	21.036852233280136
23256	NFIL3	REL	21.03620116188392
23257	FOS	ADGRD1	21.033118526892952
23258	RORA	NOS1AP	21.0317505079036
23259	JDP2	RAB7A	21.03157892933236
23260	FOXO1	NEXMIF	21.029792764108105
23261	NFIL3	ACKR3	21.029099398301756
23262	PBX1	SLC7A14	21.029008100156545
23263	SETBP1	GSTCD	21.028888019971784
23264	FOSL2	GABARAPL1	21.02631810505869
23265	NR4A1	SLC7A8	21.023893394962247
23266	PBX3	GAPDH	21.02225177885726
23267	HSPA5	NRCAM	21.02165753636324
23268	REL	CEMIP2	21.020517867399228
23269	ZNF490	C1QB	21.019331862327764
23270	NFE2L3	CD247	21.01833967018972
23271	PRDM11	ARID5B	21.01802640861682
23272	RFC3	ZNF93	21.017870021359897
23273	NR4A2	DDX3X	21.0175078606534
23274	JUNB	TMEM230	21.014204037428566
23275	CLK1	PHLPP1	21.01152833961756
23276	EGR1	SPTY2D1	21.01145799459367
23277	HSPA5	GNLY	21.01031118184537
23278	JUND	APOD	21.00977892213302
23279	CLK1	C12orf42	21.007655474141256
23280	CEBPD	KLF6	21.006609677577632
23281	CEBPD	PIPOX	21.00639916256622
23282	HIF1A	S100Z	21.005998678111045
23283	EPAS1	CEMIP2	21.00529837218032
23284	KLF2	CXCL2	21.00489978347993
23285	PBX1	MAGI3	21.00411071110215
23286	TRMO	ZNF2	21.00391909047408
23287	HIF1A	SCIN	21.003710569793405
23288	JUN	ZCCHC12	21.002626453784533
23289	KLF6	UBB	21.001452685381103
23290	ID2	TMEM232	21.001398165366208
23291	YBX1	TNFRSF21	20.99941472276412
23292	GZF1	DHX34	20.999106894822432
23293	KLF2	C4orf46	20.99901769427908
23294	ID2	TMEM163	20.99830620429981
23295	KDM2B	MBD3L1	20.997995508521672
23296	PBX3	FBXO33	20.996737654892847
23297	UBB	TBL1X	20.99619764234314
23298	POLR2A	SNAI1	20.99530425327144
23299	KLF4	PLEKHG2	20.99516139109216
23300	FOSB	TNFSF18	20.994801994817117
23301	RFC3	CCDC171	20.99464139300539
23302	JUND	ATP1A1	20.99406590667242
23303	ANXA1	THBD	20.993260844545343
23304	JUN	GALNTL6	20.992759240013
23305	BACH2	MAPK10	20.9920432766654
23306	AFF4	CABLES1	20.98912363853168
23307	FEZ1	CNGB3	20.988475668476596
23308	ESRRG	OR3A2	20.988319079810807
23309	UBB	LRRC4C	20.987312403281283
23310	FOS	SDR42E2	20.986269495927637
23311	FOS	EEF1A1	20.98591972780109
23312	ID2	BTBD2	20.985672966339905
23313	MXD1	ADGRF3	20.9850483294194
23314	AFF4	WLS	20.984687848084818
23315	SOX4	UBE2S	20.984079020551583
23316	UBB	TPST1	20.9830987554682
23317	ZNF92	SESN1	20.982401174959968
23318	HIVEP1	MYO1E	20.981967542769446
23319	SOX4	AZI2	20.981074738233968
23320	RORA	LTC4S	20.98081869103521
23321	NR4A2	RBPJ	20.98072505945828
23322	JUNB	NEK10	20.980057026283784
23323	TRPS1	FBXO33	20.98004061047188
23324	AFF4	NACA	20.97889091465061
23325	CEBPD	CUX2	20.97791765978238
23326	PPP1R10	SAXO1	20.973745384586486
23327	UBB	MCC	20.972437553534032
23328	ESRRG	MAP1B	20.97176752048093
23329	NFKB1	BCAT1	20.97161816699568
23330	DACH1	LGMN	20.971436688985627
23331	MAFB	ERRFI1	20.97044188053441
23332	UBB	RILPL2	20.97031476897583
23333	ZNF81	FAM227B	20.97016711091308
23334	YBX1	NUP210L	20.970023820175143
23335	HSPA5	GZF1	20.967395386822897
23336	XBP1	FADS3	20.967204261451787
23337	ZNF563	BATF	20.96704961647962
23338	MXI1	INSR	20.963669830032515
23339	CEBPD	EPHB1	20.96334826972849
23340	SOX5	RAB11A	20.96230616789988
23341	AFF4	INSR	20.959721732466203
23342	CEBPD	TCTN3	20.957439684451845
23343	FOS	ARL4A	20.954664508287184
23344	ZBTB16	LIMK2	20.954563472815305
23345	PKNOX2	CPE	20.9539074090178
23346	RORA	DPH6	20.95351628620069
23347	PBX1	FAM135B	20.953463230143075
23348	RORB	PRICKLE1	20.9526053255708
23349	PKNOX2	CX3CL1	20.952338428241102
23350	MITF	CALCB	20.952199996699544
23351	HSPA5	PLEKHG1	20.949793907240885
23352	RBPJ	ADAM8	20.94963872020876
23353	CLK1	NRP1	20.94882474218008
23354	MELK	HLA-DPA1	20.947762566743904
23355	KLF4	H2BC21	20.947262770714204
23356	POU3F1	TSGA10	20.946962152504284
23357	ZNF331	IQSEC1	20.94512138095469
23358	CLK1	PPP1R3B	20.944976900042004
23359	EZH2	UBXN11	20.94447468390052
23360	TRPS1	DGKG	20.944017851110942
23361	SOX4	SPIRE2	20.94143867605429
23362	PBX3	RANBP17	20.93863022834224
23363	KLF5	THAP9	20.938606148313717
23364	MAFB	CADM1	20.93793594878298
23365	MXI1	CXCR4	20.935371010223847
23366	YBX1	SVOP	20.935152387526628
23367	HIVEP1	RAB31	20.93491748367207
23368	ZNF385D	OVCH1	20.933873700455425
23369	ZNF10	CALM2	20.92945225743689
23370	MELK	CXCL14	20.92876684353683
23371	ANXA1	ACKR3	20.927446068200943
23372	FOS	RASL11A	20.926890013268665
23373	THRB	NME5	20.9264597687029
23374	ID2	GRIK1	20.924995348154464
23375	ZNF490	TLE4	20.92469633212049
23376	YBX1	SPON1	20.924154876304826
23377	GZF1	FAM107B	20.92408848108377
23378	MAFB	CLEC5A	20.92274704507802
23379	ZNF385D	TPT1	20.922528493361423
23380	MELK	DACH1	20.9222338583694
23381	NR3C2	AGBL4	20.922216499782824
23382	CREM	GOLGA4	20.921890572467024
23383	XBP1	VWC2	20.91875000795985
23384	ZEB1	TSPAN5	20.915471571072764
23385	KCNIP1	HGF	20.91519208054987
23386	IRF8	MB21D2	20.91462564307403
23387	KLF12	FBXL13	20.91419402574863
23388	SLC18A1	C12orf42	20.913370019367544
23389	BCL6	GRID2	20.91327971033114
23390	KLF12	FRY	20.91313026075951
23391	GTPBP1	SPTAN1	20.911825167822094
23392	ZBTB16	PRKAR2B	20.910435795420717
23393	IRF8	MLKL	20.90921034772956
23394	MITF	PAM	20.90895833557253
23395	FOSB	CLEC5A	20.90837254268824
23396	ZBTB16	TENT5A	20.90722710565069
23397	MAFB	KLHL11	20.90626130441104
23398	KCNIP1	MT1E	20.90356742210629
23399	UBB	RILPL1	20.90260181579716
23400	PBX3	SAGE1	20.90207469899597
23401	TRPS1	SSPN	20.901760941440447
23402	AFF4	ARHGAP18	20.90143819418676
23403	ZNF385D	VWC2	20.899952904666154
23404	REL	SULT1C4	20.899941368227164
23405	ZNF331	STX11	20.89858936184184
23406	YBX1	GPR39	20.894095429279854
23407	ZNF563	CLDN1	20.89172982114609
23408	NR3C2	C12orf42	20.888994834400187
23409	ZNF563	CYB5D2	20.88893810751541
23410	ZNF704	RARB	20.887809466247354
23411	NR1H2	APOBEC3F	20.88715138732241
23412	ZNF704	MTRNR2L12	20.88526339971759
23413	XBP1	EIF4A3	20.884022654815777
23414	ZNF563	SERINC5	20.882815984185843
23415	JUN	OSM	20.88219387946072
23416	PBX3	CCDC171	20.881978246756105
23417	SOX5	IFITM3	20.8814036793676
23418	SLC18A1	CACNB4	20.879026051140904
23419	RORA	PLPP3	20.878803355293915
23420	KLF12	PLPPR1	20.87872512485653
23421	RFX2	FAM111B	20.87835517104549
23422	RORA	PRDM11	20.877124326284868
23423	RFC3	TPTE2	20.877049214673463
23424	NR3C2	TXNDC16	20.87702220377475
23425	ESRRG	PAQR3	20.87672133591972
23426	MELK	SHROOM3	20.876412239823036
23427	MITF	GSTCD	20.87544137517128
23428	CLK1	ZNF277	20.87268538707356
23429	REL	CGNL1	20.872405281227746
23430	NR4A2	TENT5A	20.872350217094176
23431	SOX4	CTR9	20.872199824921157
23432	XBP1	LITAF	20.86989397323864
23433	TIGD4	IGF1	20.86603332101687
23434	ID2	TCHH	20.86545877412468
23435	REL	ARL4C	20.863811187674003
23436	NR4A2	H4C3	20.86139147971986
23437	CREM	QPCTL	20.86089037974677
23438	JUN	CALD1	20.859974032957872
23439	HIF3A	DLGAP1	20.857609674702747
23440	UBB	PAQR3	20.85681432854561
23441	MXD1	ILDR1	20.856284730892305
23442	NR4A2	TSC22D3	20.855658005366298
23443	ZNF821	PLK2	20.855415733970084
23444	GZF1	LMCD1	20.85529027506752
23445	ESRRG	IMPG1	20.85431222179135
23446	HSPA1L	MYO1E	20.853726204509904
23447	HIF1A	TSC22D2	20.85356977213836
23448	PPP1R10	CALCR	20.853215391544747
23449	MELK	EMC10	20.85179149867346
23450	SOX5	CD14	20.849274085765227
23451	ZNF92	WDR31	20.847090180816878
23452	HSPA5	H1-0	20.846609463033428
23453	MELK	TNIK	20.846296803847565
23454	JUNB	LTC4S	20.84410606748562
23455	GTF2A1	ARL4D	20.843618015876554
23456	ATF3	SULT1C4	20.84272125814721
23457	NR3C2	SLC26A8	20.841886351479108
23458	CLK1	MED29	20.84089081331772
23459	NR1H2	MAGIX	20.837458572697518
23460	NR4A2	YWHAQ	20.834926485714117
23461	ID2	DOCK3	20.83379203286401
23462	GTF2A1	SUCNR1	20.83353904109915
23463	KLF12	SEMA3C	20.832961172182475
23464	ZNF563	CRNKL1	20.832761878828453
23465	TRPS1	EIF2AK3	20.83225463689924
23466	EGR1	SLC37A2	20.83154094845805
23467	HSPA5	FMN2	20.831423956746487
23468	MITF	CYTL1	20.83068486366833
23469	YBX1	GTPBP1	20.83037965204885
23470	IRF8	GMEB1	20.829497722120905
23471	MELK	PSD3	20.82894279959652
23472	RORA	CLEC9A	20.827352573519192
23473	NR4A1	NPL	20.82714737284466
23474	JUNB	MBNL3	20.8262393487478
23475	NR1H2	STK19	20.82601589379084
23476	AFF4	GNS	20.82342288521314
23477	STAT4	KCNE1	20.82301445783714
23478	ZNF385D	CUX2	20.821292539617087
23479	RAB7A	FAM20A	20.81873776035816
23480	RELB	TCHH	20.816190536286424
23481	MXD1	AURKA	20.816025504093066
23482	HSPA5	H4C5	20.815696688584143
23483	BACH2	SEMA5A	20.81447763957214
23484	HSPA5	CCK	20.814011795297517
23485	NR4A1	NFKB1	20.813769929372707
23486	ATF3	NRL	20.8135331152612
23487	TRPS1	PLCXD3	20.813285519073503
23488	ESRRG	ROBO1	20.812870391909936
23489	KLF6	GPR155	20.812660544313157
23490	NFKB1	AMZ1	20.81185125822211
23491	JDP2	UBE2Q2	20.81129949741669
23492	BACH2	SLC1A2	20.807925119421704
23493	ZBTB16	GON7	20.807230203950063
23494	ZNF563	ZDHHC19	20.807100678721223
23495	PPARG	LTC4S	20.80640391671541
23496	JUN	PLTP	20.80586663669843
23497	RBPJ	SERPINE1	20.804962809856875
23498	XBP1	MAPK10	20.804877784295737
23499	KCNIP1	MAP2K6	20.803881012760904
23500	THRB	MYLK	20.80235269818744
23501	KLF5	TUBA4A	20.801511696994982
23502	YBX1	TBPL1	20.798782321647508
23503	MITF	ANKRD22	20.79849281673212
23504	YBX1	AGFG1	20.79841928907412
23505	MELK	ADAMTS19	20.798403026995395
23506	ATF3	DPP4	20.79797096851049
23507	HLCS	FMN1	20.797247061415003
23508	MEIS1	CLIC2	20.792588772678485
23509	TRPS1	RAP1GAP	20.792232923794987
23510	AFF4	PDGFB	20.791035134041177
23511	ZNF821	FAM81A	20.790943179582328
23512	HSPA5	KIAA0825	20.78894832050602
23513	ANXA1	TANC1	20.7882610446088
23514	MITF	TANC1	20.78762650207112
23515	YBX1	BCL6	20.78672765987522
23516	HIF1A	NETO2	20.78667429375269
23517	HIVEP3	ZPLD1	20.78450184442665
23518	MAFB	DDIT4	20.78436984972076
23519	JUN	KCTD16	20.778293262535183
23520	JUN	SOCS3	20.77796458913803
23521	KLF2	RBMS3	20.777291060975067
23522	ESRRG	LRRC4C	20.776758532658917
23523	JUNB	UBL5	20.77667810632774
23524	KLF12	SOBP	20.776522671992694
23525	ID1	GCH1	20.775937417212525
23526	ZNF385D	HOPX	20.77521941129593
23527	YBX1	P2RY8	20.77157820350552
23528	DACH1	THRB	20.771456166837112
23529	HSPA5	MYO16	20.77071393845961
23530	ZNF10	ERCC1	20.770373968150967
23531	JUN	CPA6	20.76963468910625
23532	YBX1	IFI44L	20.76834786000109
23533	RORA	BICDL1	20.76807340344364
23534	MAFB	MEIS1	20.767150862176333
23535	NFKB1	NAGK	20.7661599789802
23536	KCNIP1	IFI44L	20.76383334263624
23537	RORA	SLC9B1	20.7611644813979
23538	TRPS1	BLOC1S2	20.75997297698071
23539	MCTP2	DPYD	20.758223250834188
23540	CREM	TXNDC16	20.7579888448285
23541	NR1H2	SVOP	20.757053268118018
23542	SNAI1	PGM2L1	20.75575645313655
23543	KLF5	DALRD3	20.75484415313337
23544	CREM	ABCC3	20.75476107999886
23545	SOX4	SESN3	20.754221961688447
23546	ANXA1	RNF144B	20.753546950263917
23547	KCNIP1	HLA-DQA2	20.752192893039147
23548	ZNF821	SSPN	20.751912389314217
23549	KLF12	CC2D2B	20.75143202626538
23550	SOX4	APOL3	20.75104544556977
23551	JUND	HIF1A	20.75074817551192
23552	HIF1A	FAM20A	20.75025432965083
23553	KLF2	NFKBIB	20.749994134430437
23554	SOX4	SENP8	20.749717961584714
23555	SOX5	DOK5	20.749678214219117
23556	JDP2	FPR3	20.74962201493561
23557	MELK	NPAS3	20.748961250270654
23558	KLF12	DOK5	20.748747790202483
23559	KCNIP1	NAGK	20.748476907958445
23560	HIVEP1	PADI2	20.74781229220343
23561	MXD1	POMZP3	20.74761042238117
23562	JUND	OLFML3	20.746651744058425
23563	ATF3	NAP1L5	20.744778239228825
23564	CEBPD	PRKAR2B	20.74371654632717
23565	POLR2A	PIK3R3	20.74325632987176
23566	SETBP1	SFMBT2	20.74323118394525
23567	MAFB	GNLY	20.74154786064453
23568	SOX4	HEXIM1	20.741392816641696
23569	IRF8	PRKCE	20.74056543171306
23570	JUNB	ERO1A	20.740560820113373
23571	ARID5B	ABCA1	20.740129470969805
23572	RAB7A	JAM2	20.74005746749732
23573	ZNF490	CGNL1	20.738009769578404
23574	KLF5	ZNF490	20.73731171828597
23575	HIVEP3	IL4I1	20.733000211341867
23576	HSPA5	SLC24A2	20.731491295166634
23577	ZNF10	PTTG1	20.731139345706
23578	ESR1	KLHL13	20.73082930627958
23579	KLF6	PCED1B	20.73065302940808
23580	ID2	GRIP1	20.729540945788013
23581	FEZ1	SYP	20.72952299097433
23582	MAFB	ZNF92	20.729465671006004
23583	JUN	DHDH	20.727506680721767
23584	PPP1R10	DNAJA1	20.727134432691063
23585	KLF12	FBN2	20.7271158127748
23586	HMGB2	HLA-DQA1	20.725696586153703
23587	HIVEP2	DRAM1	20.72432658272071
23588	JUND	SLC24A2	20.721775073457056
23589	MAFB	BPGM	20.721584806048487
23590	RORA	CD28	20.71875854220365
23591	HIVEP3	P2RY12	20.71829558064936
23592	ZNF704	ANKH	20.718140178436244
23593	PPP1R10	ADAMTS19	20.71772209026333
23594	ZNF490	TBCCD1	20.71620951035861
23595	MAFB	H4C3	20.71354801980945
23596	PBX3	UBA52	20.71332881747393
23597	PPP1R10	EFNB2	20.711742348279135
23598	FOS	CRISPLD2	20.710860517109563
23599	NR4A3	NFKBIA	20.71056703076037
23600	KLF2	STX11	20.71002635806959
23601	ZNF563	CCDC121	20.709672020687183
23602	CLK1	NEDD9	20.706784827777454
23603	RORA	EPB41L3	20.7053782968862
23604	CLK1	GPR155	20.704869225829523
23605	TRPS1	TSC22D1	20.701885531178014
23606	THRB	EMP1	20.697422173026723
23607	PRDM1	IRAK2	20.69595118762668
23608	CLK1	PARP16	20.69556046419545
23609	ZNF704	DLGAP1	20.694004202932994
23610	HIVEP3	LIPA	20.69171657364241
23611	CREB5	LIMK2	20.69119045185263
23612	JUND	DOK6	20.687259405094743
23613	NR3C2	ADGRG6	20.684582372195663
23614	YBX1	CGAS	20.68371697692881
23615	ZBTB16	FBXO32	20.683635033716683
23616	JUND	MX2	20.6814635490476
23617	HIVEP2	EEF1A1	20.680035903742
23618	ANXA1	THBS1	20.67821295590698
23619	RBPJ	UBE2Q2	20.67693867071142
23620	POLR2A	UBXN2A	20.676905276924824
23621	HIVEP2	CLIC4	20.6760810299327
23622	FOS	HBEGF	20.67596412302444
23623	YBX1	PPP1R10	20.67566065439956
23624	MEIS1	TANC1	20.67537283561284
23625	MAFB	PEBP4	20.675037431375177
23626	HIF1A	PDGFC	20.674716335375614
23627	ZBTB16	MYBPC1	20.67066525030445
23628	JUN	TENM3	20.668872576576774
23629	TRMO	SLC38A2	20.667362120678163
23630	EZH2	PHTF1	20.666045081555204
23631	EZH2	FANCC	20.665451239339244
23632	YBX1	MOXD1	20.66460159436965
23633	YBX1	ADAMTS2	20.66277871764057
23634	FOS	STARD5	20.661703787868795
23635	FOS	NFE2L3	20.66014326337953
23636	JUND	SDE2	20.6600167908283
23637	UBB	STARD13	20.65927099183222
23638	HIVEP2	SNX8	20.65764790781107
23639	GLIS3	TSPAN5	20.657636720834663
23640	ZNF385D	TCEAL7	20.656510162701483
23641	FOSB	POLR1F	20.654535510470467
23642	KDM2B	FAU	20.654075559759637
23643	FOS	TPD52	20.65261463126572
23644	FOS	PIK3R3	20.65197923986146
23645	FOS	SFMBT2	20.651919919814677
23646	HIVEP1	G0S2	20.64918555496137
23647	PBX3	FAU	20.648915535312764
23648	NR4A2	IL21R	20.64873650223139
23649	ID2	SULT6B1	20.64861099780932
23650	AFF4	DDX3X	20.647399716353934
23651	PBX3	EFCAB2	20.646385047001758
23652	FOSB	ADCY3	20.646128796990727
23653	SOX5	DCN	20.64513072012308
23654	PBX3	BTBD9	20.644847626479184
23655	RORA	FCHO2	20.64479813893845
23656	FOS	IL1RN	20.64395423120785
23657	THRB	PAK5	20.641559744157917
23658	ZNF10	NOP58	20.641032418999032
23659	KLF2	PTGS2	20.640929811710304
23660	EZH2	TNFRSF10D	20.640595863821822
23661	TCF7L1	CTDSPL	20.63935967250912
23662	REL	ANKH	20.638279219647544
23663	MITF	DLEU7	20.636969977547636
23664	HIF1A	RGS12	20.63649459953132
23665	KCNIP1	COL23A1	20.636118238279053
23666	HIVEP1	SLC38A6	20.635825967546364
23667	ID2	TARS3	20.635311190341383
23668	PBX3	DIAPH3	20.635177585764893
23669	TRPS1	DIRAS2	20.634175527645645
23670	PBX1	GRIK1	20.631814618675776
23671	UBB	KLF2	20.630243617268057
23672	ZNF385D	SPACA5	20.63022614898583
23673	SOX5	BICC1	20.629329664221487
23674	KCNIP1	PADI1	20.62907166117397
23675	MELK	DAB1	20.628424468372884
23676	POU3F1	FAM241A	20.628224051972843
23677	HIVEP3	ESF1	20.62804969771028
23678	ESR1	CFAP74	20.627811202582965
23679	HIF1A	RASGEF1B	20.62601267257518
23680	HIF1A	CCDC102B	20.62317462693649
23681	PRDM11	PTPRM	20.62290513433814
23682	ESRRG	TSPAN5	20.62207267987897
23683	ZNF10	SLC16A1	20.621073279214045
23684	KLF5	STARD5	20.61960755190165
23685	ATF5	KHDRBS3	20.618210902397216
23686	YBX1	CRISPLD2	20.61767323113384
23687	NR1H2	SYCP2L	20.616696417278877
23688	KLF6	PLAA	20.614601792568525
23689	THRB	SYT4	20.612424019372444
23690	ATF3	CENPN	20.61206715870658
23691	NR1H2	MAD2L1BP	20.61201229628386
23692	ID2	GALM	20.610946962154507
23693	TRPS1	ACKR3	20.609674147287016
23694	HIVEP3	PLAC8	20.60941815090144
23695	RBPJ	CYTIP	20.607729643923413
23696	ID2	PTPRM	20.60705321785625
23697	MITF	PPP2R3A	20.606775881454634
23698	EGR1	NAPA	20.60532096868995
23699	SETBP1	ZC3HAV1	20.604980482618227
23700	ZNF10	H2BC7	20.604318508954965
23701	NR4A2	LDLR	20.60405689693265
23702	HSPA5	ANK3	20.60319881140361
23703	NFKB1	IL18R1	20.60212435320932
23704	HIVEP3	ITSN1	20.601582279650927
23705	POU3F1	PLK2	20.60142894409951
23706	UBB	CENPF	20.600041246369116
23707	REL	USP38	20.59950466743026
23708	EGR1	TMEM52B	20.59793475068268
23709	SOX4	CEBPD	20.597456917074314
23710	NR2F1	DPP10	20.59622859221756
23711	RORB	APOD	20.59617609873399
23712	PBX3	MOB3B	20.59592211834896
23713	NR3C2	RIMS1	20.59590515992439
23714	KLF12	ANKRD6	20.59557560114449
23715	ZNF704	DIAPH3	20.59503598257981
23716	ID2	PBX1	20.590043734886724
23717	MITF	AR	20.58944465087372
23718	RBPJ	UGT2B17	20.58685620806324
23719	NR4A2	FEM1C	20.5854912327426
23720	RBPJ	KCNMB4	20.584980929299064
23721	THRB	SPATA1	20.58307242764824
23722	SOX5	COMMD6	20.58293597943214
23723	NR4A2	DPP4	20.582300148334145
23724	ZNF385D	ITM2A	20.582258116179464
23725	JUND	CCL2	20.581708105122004
23726	MAFB	WLS	20.579224814044636
23727	MYLK	CD200R1	20.578665981968957
23728	JUN	PTPRG	20.576199322922584
23729	GTPBP1	LNX2	20.5757502300121
23730	ATF3	TPT1	20.57391030148019
23731	FOSB	GAS2L3	20.57356565819916
23732	HIF1A	ALKBH5	20.573063924526725
23733	HSPA5	DYSF	20.57291218261176
23734	NFKB1	SUCO	20.57261775347999
23735	PPP1R10	HAMP	20.57177296178081
23736	THRB	RAB31	20.57142649543804
23737	KLF12	OST4	20.570562387525705
23738	SOX4	CDKN3	20.56980226047038
23739	HSPA1L	GBP2	20.569679396268395
23740	ESRRG	PAQR5	20.56731323363744
23741	MELK	NGEF	20.56573218379963
23742	PRDM1	CEMIP2	20.564973029783
23743	MELK	PDGFD	20.5643299209352
23744	NFE2L3	POLR2A	20.561857170256385
23745	PPARG	UBE2Q2	20.56178992282037
23746	EGR1	H4C8	20.561458477693726
23747	ZEB1	UBAC2	20.56143588173266
23748	FOS	TMC4	20.561298331703743
23749	ZBTB16	ARHGAP18	20.5601974596516
23750	PPP1R10	LNX2	20.56006058526838
23751	RELB	FAM13A	20.559662566768285
23752	EZH2	ZNF704	20.559468194279454
23753	ATF3	PDGFB	20.558517516908463
23754	CREM	TRNAU1AP	20.558373940551004
23755	HIVEP3	IL12RB2	20.55727683656985
23756	NFKB1	NUP58	20.556383565082943
23757	HSPA5	HELB	20.556164902576427
23758	SOX4	PIEZO2	20.55610249204128
23759	ZNF10	GBP2	20.556072506016143
23760	CEBPD	STMN1	20.555771037155232
23761	MAFB	UBXN2A	20.55492804643474
23762	CREM	CD83	20.554776371367403
23763	PPARG	ARSJ	20.55439361336232
23764	NR4A2	IFI44L	20.554341966159093
23765	RORA	AMZ1	20.55355770547074
23766	HIF1A	RASGRP3	20.55317659984959
23767	NR1H2	DNAJB9	20.552508659811306
23768	TRMO	TENT5C	20.552400790268067
23769	MXD1	ATP6V1E2	20.5518642898791
23770	THRB	LIPC	20.551681676014645
23771	REL	CTC1	20.5504960974322
23772	CEBPD	FSIP2	20.548846932515477
23773	JUN	CLMP	20.548618750381504
23774	FOS	TIPARP	20.5468861896514
23775	PKNOX2	NTRK2	20.54570422290107
23776	ETV3	ANXA3	20.54496547028533
23777	MXD1	BCAS2	20.544186301328363
23778	JUN	NCKAP5	20.544073848534538
23779	PPARG	CPNE8	20.543788251408756
23780	KLF6	JUND	20.54336340826625
23781	RAB7A	CD163L1	20.54322221155131
23782	AHR	DPYD	20.542708472301083
23783	BCL6	PLCL1	20.54169990428249
23784	GLIS3	PLCL1	20.541142655477497
23785	FOS	SPTAN1	20.536387739015808
23786	THRB	RHBDL3	20.53624983881988
23787	FOSB	INHBA	20.534701148802583
23788	GZF1	SLC38A2	20.53231992251596
23789	CLK1	BORCS5	20.532228717956997
23790	MEIS1	LGMN	20.53130076824001
23791	FOSB	ILDR1	20.530233087141323
23792	PBX3	SUCO	20.526238092483737
23793	THRB	JMY	20.523706996111688
23794	PBX3	TGFBI	20.52314830637504
23795	ZNF331	AFF4	20.52140595887582
23796	XBP1	ADGRD1	20.52129906394396
23797	REL	FAM177B	20.52018909971835
23798	MITF	RNF175	20.519440056888715
23799	HMGB2	TNFRSF11B	20.51895815358512
23800	CREM	ASMTL	20.518018965571404
23801	FOXO1	CYRIA	20.51735642401966
23802	TRPS1	UBE2Q2	20.51604166879205
23803	NR4A2	PMEL	20.515607625112075
23804	RORA	GNAL	20.51477754973025
23805	ZNF385D	GFRA2	20.513823133335563
23806	UBB	SESN1	20.510868353429988
23807	HIF1A	CPM	20.509367254576752
23808	ZNF563	ATP6V1G2	20.50747531344427
23809	KDM2B	EEF1B2	20.507088554717207
23810	GLIS3	ASTN1	20.505470667282275
23811	XBP1	ZNF556	20.504704159449712
23812	ADARB1	STK10	20.504689957941007
23813	RFX2	RRM2	20.50390539609166
23814	THRB	GNLY	20.503067401398532
23815	ZNF821	AMN1	20.50097663969421
23816	PBX3	KIF11	20.49829322234175
23817	JUND	AIF1	20.497751514377622
23818	ID2	PRKCQ	20.49713423703786
23819	PBX3	SLCO3A1	20.49659454443406
23820	FOS	CACNB4	20.495849703682484
23821	KLF12	TMEM163	20.495360748162405
23822	AFF4	SFMBT2	20.49431371466767
23823	KLF2	CA2	20.49376916283199
23824	RORA	SLC2A5	20.49344184097876
23825	KDM2B	PPA1	20.49196237414948
23826	MELK	MYO18B	20.49076233537349
23827	CEBPD	ST6GALNAC3	20.490324956849708
23828	EGR1	SLC10A1	20.48971553803191
23829	THRB	CYSTM1	20.488579244594728
23830	FOSB	H2AC16	20.48778944024377
23831	JUN	NOXRED1	20.48774278616535
23832	ZNF10	TLE4	20.487292360837
23833	ATF3	CLIC2	20.48595926601033
23834	SOX4	CCK	20.48570462494723
23835	GLIS3	NR3C2	20.48503881683903
23836	ZBTB16	FMO5	20.484850217980583
23837	HSPA5	MT1E	20.484778689421283
23838	MELK	CENPN	20.484294896650887
23839	KLF12	PRAG1	20.483952859995437
23840	CLK1	GTF2A1	20.483897097906887
23841	CEBPD	PCSK5	20.483727417202758
23842	NR4A2	PPP1R3C	20.483128271335485
23843	JUN	FCAR	20.4815955289374
23844	FOSB	NUP62CL	20.476955062007946
23845	MELK	CFAP54	20.475757291011156
23846	ZNF821	NCMAP	20.474550510745196
23847	YBX1	SKAP1	20.474030559282557
23848	PPP1R10	PTPRG	20.47056180697558
23849	RELB	ETV3	20.470448053943844
23850	POLR2A	LMCD1	20.4703309578907
23851	JUND	CRNKL1	20.46924305935346
23852	FOS	IL1A	20.468913332736363
23853	JUN	AIF1	20.46709953419427
23854	PRDM11	PLTP	20.46594599920148
23855	BACH2	CADM1	20.464438356862782
23856	CLK1	HLA-DQA2	20.46365056343855
23857	ZNF10	PADI1	20.463545289031263
23858	KLF12	GAPDH	20.463497143748057
23859	CEBPD	MAPK6	20.462863768869138
23860	SOX4	SLC7A8	20.461759175584184
23861	SOX5	MAP7D2	20.460224605938446
23862	BCL6	SLC20A1	20.460127453036343
23863	ZNF385D	KIAA0825	20.45886454557499
23864	ZNF10	H2BC8	20.458438077278437
23865	HSPA1L	TIPARP	20.457863825684324
23866	HIVEP1	CPM	20.457653952544
23867	BATF	CA8	20.457634818234236
23868	CLK1	IER5L	20.457182932019737
23869	GLIS3	PLOD2	20.45596390375037
23870	KLF5	CBX4	20.455806314090413
23871	YBX1	EFCAB5	20.454777266113613
23872	SOX5	ME1	20.45474154654322
23873	ATF5	ANXA3	20.454599989222093
23874	ARID5B	PTPRM	20.451608846366216
23875	ZNF385D	HTR2B	20.45133337306834
23876	CLK1	GNA13	20.447089734055627
23877	MAFB	TCP1	20.44608340784588
23878	NR1H2	INTS12	20.44576345769169
23879	POLR2A	H2BC15	20.44520519259603
23880	UBB	PDGFC	20.44014824455168
23881	PRDM11	PTPN1	20.439967422488703
23882	MAFB	SELENOK	20.43930532575365
23883	ESR1	CLEC4E	20.438885824010278
23884	THRB	MEIS1	20.43833981949319
23885	CLK1	DOP1B	20.438286189647584
23886	SOX4	LIMK2	20.43727835947573
23887	GTF2A1	ENPP1	20.43709404232869
23888	EZH2	PTGR1	20.4366711459233
23889	SOX5	RBMS3	20.43280382898053
23890	ANXA1	RTN1	20.431408340085422
23891	PBX1	SORCS1	20.43122078888809
23892	EZH2	BACE2	20.430711034072576
23893	PBX3	ASPM	20.42882279027328
23894	PBX1	CRIM1	20.42575184922245
23895	JUND	CTR9	20.42295329010029
23896	KLF5	DENND2C	20.420475661284925
23897	SOX4	PXT1	20.42012252782869
23898	CREM	CD9	20.420056391806128
23899	ZBTB16	NSMCE1	20.419434192332023
23900	JUNB	H4C3	20.419315004694017
23901	NR4A1	POLR2A	20.41852099282029
23902	JUNB	PLAC8	20.41780181391656
23903	CEBPD	PLCXD3	20.414358723588798
23904	HIF1A	THRB	20.413560151806504
23905	PBX3	SMC4	20.413520961003304
23906	HIVEP1	SIGLEC1	20.41324139651786
23907	ZBTB16	LGR4	20.41198218886903
23908	HSPA5	EPSTI1	20.411348784282588
23909	KLF2	CREM	20.410380954487728
23910	HSPA5	SDE2	20.409560996520373
23911	MCTP2	RIMS1	20.40835179328226
23912	CLK1	IFI6	20.40804565932707
23913	PBX3	EAF2	20.407940171775056
23914	JUN	TRHDE	20.40760541973029
23915	ZNF10	ANKRD37	20.40653627927963
23916	REL	PLAC8	20.404311152276023
23917	GTF2A1	MTRNR2L12	20.404145008352952
23918	TRMO	SLC10A1	20.403326254608547
23919	PPP1R10	PUS10	20.40250109888922
23920	AFF4	ZNF331	20.401476273289315
23921	TRMO	ERO1B	20.39987800557436
23922	HIF1A	H1-0	20.395055139485933
23923	TRPS1	DPYS	20.394858690959204
23924	ZNF10	RGS2	20.39357692316125
23925	NFKB1	NFKBIZ	20.39291425634548
23926	PPP1R10	ZNF608	20.392555084334088
23927	JUNB	NECAP1	20.391168762353374
23928	REL	H4C5	20.391072174643604
23929	SOX5	PDGFB	20.390265806083423
23930	ID2	SLC19A2	20.390175581011533
23931	NR4A3	AVPI1	20.389335224408683
23932	PBX3	ASPN	20.387137838290485
23933	RORA	ITM2A	20.386224007986957
23934	KLF2	ESF1	20.385441987735287
23935	GTF2IRD1	PADI2	20.38479165586644
23936	CLK1	SERPINE1	20.384095878967063
23937	MCTP2	PER3	20.383657971111905
23938	UBB	PFKFB4	20.380912806306544
23939	PPP1R10	TSHR	20.380504756189087
23940	BACH2	KCNQ5	20.38040965215878
23941	GZF1	CCDC121	20.379272738343055
23942	HIVEP1	CX3CR1	20.378872603501478
23943	KLF12	JMY	20.37849636887498
23944	MXD1	H2BC4	20.37843257794888
23945	HSPA1L	ADGRF3	20.37794168093136
23946	NR3C2	FGD6	20.37765128896984
23947	FEZ1	CLMP	20.37743217680377
23948	NR6A1	PHACTR2	20.377339502084062
23949	NFKB1	ALPK3	20.37730308704004
23950	GTPBP1	PXT1	20.376807998783903
23951	THRB	ARHGAP25	20.376337535007043
23952	KDM2B	STK10	20.374360411148164
23953	BATF	HSPA5	20.373779881157027
23954	AFF4	FCHO2	20.37283870229625
23955	TRPS1	BTBD2	20.372566950583973
23956	MXD1	IL19	20.37254939590883
23957	KLF12	DNAJC1	20.37220869978633
23958	ZNF385D	AGBL3	20.371691912588705
23959	HSPA5	NFKBIA	20.371577420533484
23960	RAB7A	MS4A4A	20.371548282368884
23961	PROX1	RBMS3	20.367806731300245
23962	AFF4	HLA-DRA	20.3659817457276
23963	ESRRG	FSIP2	20.36588074622045
23964	BCL6	PLEKHH2	20.365845062410173
23965	NFKB1	PPARG	20.365486566909254
23966	MELK	COL5A3	20.36339636220068
23967	EGR1	TRMO	20.36139178348117
23968	EZR	FAM177B	20.36093223335888
23969	JUNB	EGR1	20.360894587647135
23970	ODC1	TUBA1A	20.360713904639507
23971	CEBPD	TP63	20.358933476551574
23972	GTF2A1	SDR42E2	20.358852796857764
23973	THRB	CYP1B1	20.357483530260552
23974	HIVEP3	TNFRSF10B	20.356875103155502
23975	HIVEP3	GLMN	20.354831125027104
23976	REL	GZF1	20.35435716188993
23977	JUND	BNIPL	20.353830202310764
23978	JUNB	MIPOL1	20.35357790733285
23979	NFIL3	LRRK2	20.353197594255978
23980	RORA	HSP90AB1	20.352462574507783
23981	ARID5B	UBASH3B	20.352260645414376
23982	ID2	MXD1	20.35145194140547
23983	HIVEP3	MTCP1	20.35055779039006
23984	AFF4	CASS4	20.34956055881124
23985	RORA	MCTP2	20.349437333379
23986	ZNF490	SUCNR1	20.34902826161267
23987	ZBTB16	CD48	20.34827063131847
23988	RBPJ	PLIN2	20.3457549716332
23989	RORA	NAALAD2	20.345674613061497
23990	ZNF92	PPP1R3C	20.34515557382881
23991	ESRRG	HIF3A	20.342200318828525
23992	FOSL2	STARD13	20.339915528307426
23993	CEBPD	MAP2K6	20.337811400958675
23994	ZNF10	POMZP3	20.33611276180532
23995	NR4A2	SELENOK	20.33556684652138
23996	NR4A1	SEMA4A	20.335251080887307
23997	JUNB	GNG2	20.33455272727602
23998	PRDM11	LGR4	20.327918307510515
23999	KLF12	GRM1	20.326573870253927
24000	TIGD4	JAM2	20.32617150231152
24001	KLF12	EPB41L1	20.32285827780637
24002	KLF6	SERPING1	20.31943743110209
24003	NR3C2	PLCXD3	20.319400337887647
24004	ARID5B	FABP5	20.31544452170578
24005	HSPA5	PSD3	20.31519256516288
24006	MAFB	STK32B	20.31493026167507
24007	ZNF10	BEX5	20.31487423745073
24008	JUN	FLT1	20.314848440649584
24009	ESRRG	STXBP6	20.31481051208291
24010	ID1	PLK2	20.314221236987716
24011	THRB	ASPN	20.313272419483827
24012	FOSL2	NRARP	20.31325635933495
24013	FOSL1	FAM241A	20.312092921900348
24014	THRB	CNNM2	20.31100505906606
24015	HIF1A	PSTPIP2	20.310797891766462
24016	ZNF704	MAP1B	20.31053573880624
24017	JUN	HSP90B1	20.31052499086837
24018	AFF4	INTS6	20.31011320699971
24019	PPP1R10	SEMA4A	20.30990958544462
24020	ZNF331	MAT2A	20.30954029739337
24021	ZNF821	ZNF563	20.30922043503593
24022	SETBP1	SLC35D1	20.30852122392506
24023	ESRRG	GPR39	20.308067996019957
24024	ESRRG	NTRK2	20.306689549842748
24025	ARID5B	FMN1	20.304610534267503
24026	NR3C2	ZNF704	20.30430381196841
24027	NR4A2	CCNYL1	20.30399420568879
24028	ID1	CABYR	20.30398318390318
24029	TRMO	HESX1	20.302013136508982
24030	MAFB	TSPAN5	20.300484953313443
24031	HIF1A	NAGK	20.299052522663622
24032	KDM2B	HK2	20.297874627486543
24033	JUND	NAALADL2	20.29706173439087
24034	NR3C2	PPM1D	20.2960608234731
24035	ZNF490	WDR12	20.295746981065896
24036	HIF1A	SCML1	20.29445117053796
24037	THRB	PLAT	20.293959473411544
24038	MAFB	ARRDC4	20.29353827634208
24039	GLIS3	HLA-DRA	20.292702355721957
24040	RFX2	LIMK2	20.292102518831378
24041	ZNF563	FOSL1	20.291884728062243
24042	ZNF10	P4HA1	20.28722612281885
24043	ZNF563	MTTP	20.28696650301323
24044	SNAI1	ERO1B	20.286777714831768
24045	NR4A3	GPR183	20.28674987652863
24046	YBX1	PLOD2	20.286499882409064
24047	ZNF331	GABARAPL1	20.28565219136025
24048	CREM	IFT122	20.282240704839055
24049	EZH2	SLC16A1	20.2821538511392
24050	KCNIP1	FBXO33	20.28181432587797
24051	HMGB2	MTRNR2L8	20.28031242413763
24052	ID2	TUBA4A	20.28029879519813
24053	NR1H2	BPGM	20.280261016216595
24054	CREM	CCL4L2	20.280010487252653
24055	HIF3A	MTRNR2L12	20.279412786172824
24056	SOX4	APOD	20.278693334947203
24057	CEBPD	S100A8	20.27860215629141
24058	NR3C2	TBC1D32	20.27710433764136
24059	PPP1R10	MAPRE2	20.277032033703808
24060	ESR1	ADARB1	20.27670972681159
24061	RFX2	MELK	20.275464579658017
24062	ID2	ESF1	20.275453988070947
24063	ATF5	LIMK2	20.273259781393183
24064	PPARG	MERTK	20.273173217744727
24065	HSPA5	ENPP1	20.27251936321476
24066	GLIS3	ELL2	20.272424191533688
24067	JUNB	RASSF5	20.27074398850342
24068	RORA	NR6A1	20.270613833644887
24069	MXI1	SLC16A10	20.27005018515044
24070	FOS	TNFSF18	20.26997658486257
24071	FOXO1	IRS2	20.269250820640018
24072	HIF1A	LGMN	20.26864148194738
24073	FOXO1	SPTLC3	20.267802126395463
24074	PRDM1	STX11	20.267388362902253
24075	ZNF385D	MORN4	20.26702720834089
24076	VDR	SDC2	20.266588448741377
24077	ZNF92	GBP5	20.266398254217663
24078	GLIS3	DISP1	20.26605748263256
24079	CLK1	NR4A1	20.266022177601577
24080	ARID5B	CCNG2	20.26482745104191
24081	ZEB1	CHI3L1	20.26332037945345
24082	NFE2L3	C12orf40	20.263213941305768
24083	FOSB	PHACTR1	20.261490681195102
24084	SOX5	CUX2	20.260492926123465
24085	ZNF385D	TMSB10	20.25903350920486
24086	FOS	PLTP	20.258808475475583
24087	XBP1	ADAMTS19	20.25837585640563
24088	ZNF10	ANKRD55	20.25740530041493
24089	REL	ARL5B	20.25706290541766
24090	CLK1	ING1	20.256534314428546
24091	SOX4	DENND2C	20.256006154103996
24092	KLF6	LGALS3	20.255563409400683
24093	JUND	NFE2L3	20.25507901247537
24094	RORA	CCDC18	20.25429753507399
24095	CEBPD	RGCC	20.253982595113403
24096	IRF8	OLFML3	20.25333205691509
24097	STAT4	MCTP1	20.25322509102764
24098	CLK1	BTG1	20.252742890365848
24099	IRF8	ARHGAP18	20.251357051823067
24100	XBP1	DOCK9	20.25021294590292
24101	ZNF563	MAFB	20.24929661219394
24102	TIGD4	FPR3	20.24926101179988
24103	ID2	KLHL15	20.24535473726904
24104	MAFB	EPB41L4A	20.244583897727527
24105	FOSL2	EGLN3	20.243582130516955
24106	ZNF556	ZDHHC19	20.241321336199253
24107	CEBPD	HEATR4	20.241108556381608
24108	MEIS1	IGF1	20.239442571728357
24109	PBX3	OLFML3	20.239196822533746
24110	MAFF	NAMPT	20.23677201922452
24111	TRPS1	RARB	20.23658772791956
24112	ARID5B	DRAM1	20.235614075958697
24113	KCNIP1	FBXL13	20.23559719642889
24114	MAFB	PBX1	20.235264744616263
24115	SOX4	KCNMB4	20.235076984954507
24116	CREM	KIFC3	20.2344290384398
24117	ZNF490	SORCS1	20.23407993839434
24118	XBP1	MCF2L2	20.233580791312864
24119	FOSB	TMC4	20.233037623719323
24120	PRDM11	GLIS3	20.232487296464917
24121	FOSL2	SLCO3A1	20.23132377038087
24122	KLF6	H2BC18	20.23123053687943
24123	RBPJ	ABHD3	20.23112526442064
24124	NR3C2	RGS6	20.229773761011504
24125	JUN	PADI2	20.22884084261592
24126	XBP1	UTY	20.22746920306448
24127	RELB	GPR132	20.225743913040024
24128	EZH2	MAP7D2	20.22536504568765
24129	CLK1	SPSB1	20.225360046127747
24130	ANXA1	TOX	20.225019303463093
24131	MXD1	C1QB	20.22475866669956
24132	ATF3	CEP78	20.22389714437333
24133	MDM2	BTBD2	20.22384058350128
24134	KLF2	CLDN1	20.22352741008836
24135	REL	FBXO33	20.22348325137905
24136	FOSL1	GCH1	20.222164006837552
24137	ESRRG	MT3	20.22065926530657
24138	HSPA5	PPM1L	20.21994765505074
24139	RBPJ	ZNF556	20.219781062652004
24140	HSPA5	PTCH2	20.219393886428136
24141	CLK1	DEPTOR	20.218157743410337
24142	REL	TNFRSF21	20.21762819699477
24143	ZNF704	BRIP1	20.217198042290583
24144	CLK1	RNF144B	20.21708399729261
24145	RORA	ADCY3	20.216398481981404
24146	ZBTB16	HSPA5	20.216015461132912
24147	NR1H2	TMEM52B	20.21543266760124
24148	KDM2B	S100A9	20.213791096016983
24149	HIVEP3	SH3BP5	20.21365699735195
24150	JUN	HEY2	20.2135047115355
24151	NR4A2	HSP90AA1	20.212311130206672
24152	FOS	LIPA	20.20952227685173
24153	FOS	FGL1	20.207780866436156
24154	RBPJ	FSIP1	20.206198560536627
24155	XBP1	DEUP1	20.20381907658898
24156	TIGD4	GLCCI1	20.20312371839781
24157	SOX4	UNC5D	20.202492142603028
24158	ZNF563	LCA5	20.20179231747229
24159	CREB5	ELAVL4	20.19956632492613
24160	NR3C2	AFF3	20.199292498293325
24161	ZNF385D	MALRD1	20.198788659298334
24162	FOSB	FBXO16	20.19764113477973
24163	ZBTB16	S100B	20.197007575340905
24164	KLF12	PLEKHH2	20.196800857007524
24165	HSPA5	NTM	20.196770380781302
24166	XBP1	JDP2	20.195334170787405
24167	GOT1	STIL	20.195186259283503
24168	KLF12	ZNF608	20.195103588595497
24169	FOS	GPR132	20.194894280931617
24170	MAFB	SPTY2D1	20.19413437195197
24171	MXD1	DNAJB1	20.193431043181803
24172	HIF1A	CD163	20.192165035756663
24173	NR3C2	OST4	20.191415740708848
24174	NR1H2	ZDHHC19	20.19123121844396
24175	ID2	NRP1	20.19075451597249
24176	CEBPD	UACA	20.189647743993905
24177	RORB	PKNOX2	20.18857618135853
24178	ID2	RILPL2	20.186616470192774
24179	ATF5	USP53	20.18651884710429
24180	EZH2	KATNA1	20.18564769815628
24181	NR3C2	CDH13	20.18336792047633
24182	YBX1	SLC38A4	20.182676850336048
24183	REL	NSUN6	20.18254144581352
24184	CEBPD	SIGLEC1	20.18221465554165
24185	ZNF563	NRIP3	20.18147650433935
24186	CREM	SRA1	20.18139852260816
24187	ZBTB16	PCSK5	20.18056354505782
24188	FOSB	MARCHF3	20.17979078212201
24189	HIVEP1	FOSL2	20.179555968682998
24190	VDR	RFX2	20.17770888676459
24191	KLF2	KPNA2	20.176984188368216
24192	FOXO1	NR3C2	20.17670282081719
24193	ESRRG	SGSM3	20.176208968604094
24194	ESR1	FAM20A	20.175108847941257
24195	MDM2	CASS4	20.1748718146964
24196	HSPA5	PLXNA2	20.17453958344628
24197	EGR1	ZNF711	20.17449758463825
24198	AFF4	SUSD1	20.17378320627092
24199	TRMO	SULT6B1	20.171470079479448
24200	TRPS1	GUCY1A1	20.170895670183164
24201	JUND	DOK2	20.170665244516936
24202	EZH2	CAV3	20.16808668342269
24203	PPP1R10	IER2	20.167788884501064
24204	UBB	MCF2	20.166236430443835
24205	XBP1	IL1RAPL2	20.16592754317448
24206	HIVEP3	MDFIC	20.16531073758967
24207	ZNF10	CTNNA3	20.16197236017033
24208	JUN	RAB20	20.160656612078785
24209	PPARG	RASGEF1C	20.15952592364596
24210	GZF1	HESX1	20.15934335901249
24211	SOX4	NDRG1	20.15909982587087
24212	MAFB	RSAD2	20.15854078339331
24213	ZNF385D	FAM107A	20.157134581025844
24214	RELB	OLR1	20.156645149964262
24215	CLK1	TNFRSF10B	20.156121016169877
24216	MXD1	WDR74	20.155321905735956
24217	CLK1	SAXO1	20.155003849058247
24218	YBX1	FSIP1	20.15310842922192
24219	KDM2B	C1QB	20.15083581355413
24220	MXD1	PMEL	20.14943886752393
24221	ZEB1	EXT1	20.14853154089524
24222	ESRRG	NPAS3	20.147928622685424
24223	ZEB1	FOXO1	20.147718292899565
24224	MXD1	DNAJC27	20.147470388972767
24225	TRPS1	CPA6	20.14741278013178
24226	MAFF	DUSP2	20.145953982140803
24227	ATF3	SAT1	20.145237204863108
24228	SOX4	SRA1	20.144035178549263
24229	ZNF385D	PDE8B	20.14392451437978
24230	ID2	ADGRB3	20.143117468113847
24231	YBX1	HRK	20.14133932686016
24232	JUNB	CITED2	20.13994837129836
24233	NR6A1	PPARG	20.13922837896067
24234	UBB	SYN2	20.13912987763122
24235	KLF12	WIPF3	20.138240775560394
24236	KLF6	CHSY1	20.136804735160407
24237	NR1H2	SLC40A1	20.136142130344798
24238	ATF3	OSTN	20.13500634999675
24239	RORA	JMY	20.134340291243944
24240	MAFB	CTNNA3	20.13350369496589
24241	FOSL1	ARHGEF3	20.133409598569088
24242	FOS	CAMKMT	20.13237820952109
24243	JUNB	H3C10	20.132226170126085
24244	ZEB1	APOC1	20.13198249101384
24245	PBX3	ZNF81	20.1315550025376
24246	CLK1	TEC	20.13103701445855
24247	KCNIP1	CCDC18	20.130182857577207
24248	CEBPD	RGS2	20.12986385256696
24249	SNAI1	ENC1	20.12797232793307
24250	NR4A1	KBTBD8	20.12703628762181
24251	ZNF563	P2RY8	20.126975629056783
24252	NR3C2	SPATA1	20.1257564756112
24253	UBB	IL1RAPL2	20.124379981356444
24254	MAFB	VAV3	20.124074642081467
24255	UBB	IL21R	20.12374078301083
24256	POU3F1	NARF	20.121989052485457
24257	FOS	LNX2	20.120269573518826
24258	ZNF331	PER3	20.12006985808452
24259	HSPA5	PDE3A	20.11957435322972
24260	KCNIP1	SESN1	20.11946412491828
24261	FOSL2	RGS1	20.115521065513445
24262	ESR1	OLFML3	20.11406897101229
24263	AFF4	HIF1A	20.11336030894333
24264	GLIS3	FLT1	20.11247660694488
24265	PKNOX2	DLG2	20.111935144597823
24266	PPP1R10	ATF3	20.11170277371617
24267	HIVEP3	PLXNA2	20.10701524118401
24268	ZNF563	B3GALNT2	20.10580509688765
24269	JUND	REL	20.105652485663217
24270	KLF6	NFKBIZ	20.104812354927763
24271	SOX4	DLGAP2	20.10430665991396
24272	MAFB	DOP1B	20.104292816778056
24273	POLR2A	NET1	20.10412396243838
24274	ZNF10	UNC5D	20.099046861955635
24275	HIVEP2	CD109	20.098496845523893
24276	ATF3	SEC14L1	20.09812784320316
24277	XBP1	TNIP3	20.09762100865665
24278	JUND	IQCJ-SCHIP1	20.09677844499484
24279	MITF	ARHGAP20	20.09641619639359
24280	ATF3	XAF1	20.09583427352037
24281	JDP2	C5AR1	20.094262420272184
24282	ZNF704	FCHO2	20.09395858540009
24283	HSPA5	AMOT	20.09394224071087
24284	ANXA1	DOK2	20.09257539168166
24285	EZH2	FILIP1L	20.091985554634487
24286	NR3C2	MICALL1	20.090085810478094
24287	PRDM11	IFIT3	20.09005967966219
24288	ATF3	TBPL1	20.08999486240494
24289	MXI1	DAB2IP	20.089851654923635
24290	IRF8	MBD3L1	20.089851012253483
24291	XBP1	GNS	20.0896121842112
24292	HSPA5	NT5DC1	20.08878670004559
24293	NR2F1	DLGAP1	20.08813836618656
24294	SOX5	H3-3B	20.087277353804883
24295	JUND	HSF1	20.08641841122352
24296	MXD1	TRIM69	20.085610787468397
24297	RAB7A	BCAT1	20.085151523809557
24298	ZNF563	POLR1F	20.08476537053677
24299	ZNF490	INTS12	20.08466256079678
24300	ESRRG	CNGB3	20.08453598378694
24301	FOXO1	PCED1B	20.08443854634563
24302	UBB	LIMK2	20.08279308625828
24303	JUND	CPE	20.079399714427087
24304	JUND	HMGB2	20.079108483802795
24305	ARID5B	PBX3	20.07878648139635
24306	ATF3	SLC22A23	20.078769058255556
24307	REL	OR3A2	20.075707454047148
24308	RAB7A	NUP58	20.074347404371327
24309	REL	ANGPTL4	20.074003031284693
24310	CLK1	SLC37A2	20.073386048598117
24311	EGR1	PROX1	20.073323143554365
24312	EGR1	CCL4L2	20.07325113755712
24313	JUN	AMN1	20.072563642984065
24314	HIVEP2	PGM1	20.0713163112188
24315	HSPA5	AMD1	20.070615809957623
24316	GZF1	TUBA4A	20.06975119790922
24317	ARID5B	HLA-DRB5	20.06918353276857
24318	UBB	KCTD16	20.06915990058731
24319	PPP1R10	TMEM236	20.066128469269927
24320	KLF4	TRA2B	20.065602094619805
24321	REL	INTS12	20.06328331712943
24322	CEBPD	MYO10	20.062440797564093
24323	NR3C2	TPST1	20.062188787611237
24324	TRPS1	PTGES3	20.061209677458763
24325	NR1H2	FAM107B	20.060587000450155
24326	XBP1	AFMID	20.058820197138523
24327	FOXO1	MAML1	20.058441351775485
24328	NR1H2	RHCE	20.05705343269209
24329	KCNIP1	TSC22D2	20.05310627178925
24330	ZNF385D	GFRA1	20.052307156757028
24331	FOSL1	NARF	20.05192240785479
24332	TRPS1	CRNKL1	20.049457443176067
24333	MITF	FLVCR2	20.047457399068254
24334	MXD1	PTGR1	20.047206488529227
24335	BCL6	GAS7	20.046491968237024
24336	ZNF563	RNF19B	20.045898821942263
24337	HIVEP1	BMP6	20.045846338353325
24338	BATF	ESF1	20.045778545387734
24339	HSPA5	MED7	20.045100447659287
24340	YBX1	KLF6	20.043633534080875
24341	SOX5	HEATR4	20.043286558169367
24342	FOSL1	CTR9	20.043190112775036
24343	RORB	ASTN2	20.04146117262964
24344	PRDM11	HSP90AB1	20.04090986761691
24345	TRMO	KCNJ2	20.040409172204157
24346	MXI1	CEMIP2	20.039378235088694
24347	HLCS	PHACTR2	20.0388806628062
24348	FOS	USP45	20.03861119899749
24349	ATF3	CCL4	20.0375290457774
24350	JUND	FAR2	20.036425539593008
24351	RAB7A	HMOX1	20.03368173602984
24352	AFF4	RAB20	20.032806907019346
24353	PBX1	FSD1	20.031690716929308
24354	IRF8	RAB27A	20.028997366255343
24355	AFF4	CCDC138	20.028860601567576
24356	NR4A1	TAGAP	20.028237282873917
24357	HIF1A	EMC10	20.026005857660817
24358	CREM	NLRP3	20.02532489708205
24359	PBX1	ZSWIM5	20.025157059781726
24360	HIVEP2	ABCA1	20.02390835715967
24361	XBP1	ZEB1	20.02150053001216
24362	SOX5	CNNM2	20.021181490823885
24363	NR4A3	ARL4C	20.018089033104918
24364	ZBTB16	CD28	20.017591115503084
24365	YBX1	MXD1	20.01730363271543
24366	NR4A2	ERRFI1	20.017084099828583
24367	MAFF	MLF1	20.016317647875688
24368	FOS	KLF12	20.016203580286177
24369	KLF5	SPIRE2	20.015884611029097
24370	SOX4	PRAG1	20.0149905647107
24371	PPP1R10	SQLE	20.014447281381894
24372	JUND	IQCH	20.014302039690048
24373	FOS	PROX1	20.013603966649917
24374	HSPA5	PATL2	20.011213738687857
24375	ID2	HGF	20.010812827316897
24376	KDM2B	WLS	20.00843072715008
24377	RORA	HEATR4	20.008005185300647
24378	EGR1	BPGM	20.006984420185933
24379	UBB	GRIP1	20.006550673673576
24380	ZEB1	KCNMB1	20.00621397865887
24381	NR3C2	KBTBD12	20.006159434230884
24382	EGR3	NR4A2	20.00582669680632
24383	MXD1	PHLDB3	20.005177411546967
24384	NR4A1	ASMTL	20.004371834208197
24385	HESX1	SIGLEC1	20.00373835360773
24386	ZNF92	STARD5	20.00372568495716
24387	RORA	WIPF3	20.002862050527103
24388	FOSB	H1-10	20.00239974497436
24389	XBP1	RORB	19.99995335671088
24390	CEBPD	S100Z	19.99889167905909
24391	PBX3	SCGB2B2	19.997919379039423
24392	GZF1	KBTBD8	19.996313640141143
24393	FOSL1	SLC12A2	19.99599905345271
24394	ZNF331	FNIP2	19.99537011061104
24395	EGR1	IRGM	19.994174385148803
24396	NR4A2	MLF1	19.99323598444284
24397	ZBTB16	KLHL28	19.99190364283781
24398	ZBTB16	CTSL	19.99138446385888
24399	RORA	EIF1AX	19.99101094295456
24400	MEIS1	DPYD	19.989137616593712
24401	ZNF10	TRIM69	19.98840256511607
24402	XBP1	DOK6	19.98737407089824
24403	MXD1	SLC9A1	19.98706134224789
24404	EZR	ABCG2	19.986655236625797
24405	KCNIP1	HTR2B	19.986350556980774
24406	HIVEP3	PMP22	19.983797086174064
24407	RORB	KHDRBS2	19.98341128317924
24408	ID1	CCNYL1	19.98289988217336
24409	EGR3	MCF2L2	19.982799624538465
24410	KCNIP1	LGMN	19.980774937224037
24411	PPP1R10	FGGY	19.9797046429734
24412	EZH2	H1-3	19.97937691171277
24413	RBPJ	HDAC9	19.97935485006329
24414	REL	HLA-DQA1	19.979069729230112
24415	TRPS1	TCTN3	19.9788702700283
24416	HSPA1L	NFKBIZ	19.97852755147625
24417	SOX5	PDE3B	19.977497331462605
24418	KDM2B	MXI1	19.976685394113964
24419	ZNF563	ATP6V1E2	19.97656080371733
24420	MITF	IQCJ-SCHIP1	19.975861322158806
24421	PPP1R10	NCAM2	19.97565983356425
24422	CREM	GRID2	19.97553589388244
24423	ZNF563	CTC1	19.97506275198432
24424	THRB	SPRY3	19.974397994006654
24425	CLK1	EZH2	19.97381550237753
24426	MAFB	ACER2	19.9721507192593
24427	MAFB	ATF3	19.97196579278057
24428	ZNF92	MTRNR2L12	19.966776073520588
24429	CEBPD	CGAS	19.96669764233824
24430	MXI1	MT1E	19.966595867182647
24431	THRB	BCL11A	19.965535852552097
24432	SOX5	HSPA1B	19.96423104047407
24433	JUN	TRAF3IP1	19.96410767085248
24434	ATF3	AHI1	19.96401012830916
24435	HIF3A	DPP10	19.96398267135769
24436	PPP1R10	DOK6	19.963726540700502
24437	CLK1	KCNMB4	19.96308285827316
24438	MAFB	LNX2	19.9627456271635
24439	PBX3	DRAM1	19.96196848457211
24440	ZNF331	VIM	19.961756961843587
24441	FOS	ARL4D	19.96006594993997
24442	FOS	PIGC	19.95963365160636
24443	TRPS1	UBC	19.95928064247526
24444	HSPA1L	MYLIP	19.959206567195256
24445	NR4A2	DBF4	19.958997180419026
24446	JUND	IL4I1	19.9576521221992
24447	FOS	MYO1E	19.956564929626595
24448	GTF2A1	TRMO	19.9543077979486
24449	MITF	FBXO33	19.95340321782078
24450	ZNF10	TEC	19.952272556010776
24451	YBX1	RSBN1	19.951393917931902
24452	PPP1R10	UTS2B	19.94827996225695
24453	ZNF563	KPNA2	19.947037261986083
24454	SNAI1	PROX1	19.945710236177224
24455	PBX3	ADGRB3	19.94355940786252
24456	NR1H2	OSTN	19.943362465036937
24457	IRF8	CASS4	19.94216180092601
24458	ZNF92	PPP1R10	19.9403883421287
24459	KLF2	ISG15	19.939661451618928
24460	ARID5B	GNLY	19.93895515115594
24461	ZNF331	JUNB	19.93853517155752
24462	HIF1A	MTRNR2L8	19.937489872485965
24463	REL	P2RX1	19.93651514389176
24464	NFKB1	NR6A1	19.935882829330176
24465	XBP1	EDA	19.93583996183061
24466	MITF	CECR2	19.93464289673185
24467	BHLHE40	PPP1R3B	19.9340420210261
24468	JUND	CLK1	19.933952483493385
24469	EGR1	POMZP3	19.933446807434137
24470	KLF5	CSRNP2	19.928480178011817
24471	JUN	SLC24A2	19.928404366748985
24472	IRF8	CXCR4	19.92775366907657
24473	HIVEP3	CACNB4	19.926702093012143
24474	KLF5	UGDH	19.92594633110965
24475	ATF3	TAF4B	19.925463644303758
24476	CEBPD	FCHO2	19.92529068040933
24477	SOX4	NTRK2	19.921897618189167
24478	MAFB	PPP1R13B	19.9218463977906
24479	ARID5B	BCAT1	19.91980760953291
24480	TRMO	ZNF563	19.91976931605248
24481	MELK	WNK2	19.91964526531538
24482	GLIS3	RAB31	19.91881978137885
24483	TRPS1	HGF	19.91858707381404
24484	TCF7L1	KCNE1	19.917910627628043
24485	FOS	SUCNR1	19.91660578191181
24486	NR3C2	LEKR1	19.915572263662224
24487	HLCS	STK10	19.91494681116277
24488	NFKB1	UST	19.913279065203856
24489	PRDM1	USP36	19.912386047009683
24490	NR4A2	LRIF1	19.911735124373067
24491	NR1H2	TEX14	19.91158504940435
24492	FEZ1	AGBL3	19.911150979812877
24493	ID2	LMCD1	19.911004302923
24494	JUNB	MORF4L2	19.910900693850888
24495	ATF3	DUSP2	19.90995641416123
24496	FOXO1	SFMBT2	19.909799397044004
24497	PPP1R10	CTNNA3	19.908926809353684
24498	NR3C2	NTM	19.908386007198853
24499	RAB7A	UGCG	19.908267827876735
24500	ZNF92	NARF	19.90808447805512
24501	BCL6	ARL5C	19.907890821387344
24502	GTF2A1	C2CD3	19.90755198830624
24503	PBX3	ANLN	19.90680184800678
24504	KLF2	PPP1R3C	19.906757236298606
24505	MDM2	NLGN4Y	19.90620831536908
24506	RBPJ	GSTCD	19.90503108487036
24507	HSPA1L	MCF2L2	19.904353758850377
24508	ESR1	CABLES1	19.904175749386333
24509	HIVEP2	FMNL2	19.903614642396345
24510	RORA	FIGNL2	19.903339316601624
24511	REL	H2BC8	19.901781091947186
24512	ID2	ZCCHC12	19.900292239811527
24513	JUND	ELOB	19.899351481807
24514	JUN	PTPN13	19.899117952148178
24515	REL	GBP5	19.898400277612893
24516	ZNF563	TRMT10A	19.89663525242056
24517	ID1	PPP1R36	19.895355896990093
24518	NR3C2	TSC22D2	19.89472521797872
24519	NR4A1	APOE	19.89442977047577
24520	RFX2	RGCC	19.89395420785408
24521	ZEB1	SAMD12	19.89247468088392
24522	KLF4	SLC16A1	19.891411987855285
24523	HSPA1L	MORC4	19.889701443042863
24524	ZBTB16	PDE7B	19.889430218571555
24525	CEBPD	PPME1	19.88939924542765
24526	RBPJ	ST18	19.88879069109864
24527	ARID5B	BACE2	19.888298999679243
24528	HIF1A	OSM	19.887864733794373
24529	HSPA1L	SLC9A1	19.88547259441613
24530	HIVEP2	SESN3	19.882188283972223
24531	SETBP1	INTS6	19.881772902429223
24532	PKNOX2	KCTD16	19.88154525464411
24533	ID2	VDR	19.87966148247324
24534	JUN	CAMKMT	19.878298279798017
24535	NFIL3	RNF144B	19.877796598045418
24536	EZH2	CCNYL1	19.877029926092156
24537	FOS	HELB	19.87484790034941
24538	ESR1	TOX	19.87481714869771
24539	KLF12	SH3BGRL3	19.874624334541075
24540	GTF2IRD1	MOB3B	19.87405193392656
24541	PBX3	NACA	19.87248655961869
24542	THRB	TMEM178B	19.872034009944727
24543	JUN	OR2B11	19.871890593063185
24544	EZH2	SPTAN1	19.87188829236784
24545	JUNB	CHSY3	19.87183395457953
24546	SOX4	RAB26	19.871399551005176
24547	REL	RGS12	19.871241164900937
24548	NR4A2	NXF1	19.86913873045158
24549	ZNF563	DYSF	19.86236834361676
24550	PPP1R10	PTTG1	19.861899935949747
24551	GZF1	DDX50	19.861275527420663
24552	ZNF821	ERN1	19.86042807434632
24553	NR1H2	HMCES	19.85718885773489
24554	SOX5	ITM2A	19.85535787311525
24555	PRDM11	APBA2	19.8553561164506
24556	ZNF331	EYA2	19.85456465690492
24557	ZNF704	ROBO2	19.854554847244174
24558	KCNIP1	RFX2	19.85377995881816
24559	RFX2	SGO2	19.853285062590277
24560	RFX2	ALDH1A2	19.85197428072752
24561	GLIS3	NOS1AP	19.85073996756229
24562	GTF2IRD1	ADAMTS17	19.846123641758453
24563	BCL6	FOSL2	19.845810985564583
24564	ZNF10	KCNQ5	19.84539159414539
24565	GLIS3	MAN1A1	19.84455152037996
24566	HSPA5	AAMDC	19.84381421366573
24567	BCL6	TLR3	19.843651102543507
24568	THRB	FGGY	19.84133332614392
24569	NFKB1	NPLOC4	19.83939173569475
24570	SETBP1	TGFBI	19.837924365763406
24571	ZBTB16	FLVCR2	19.836634915698237
24572	PRDM1	TXNIP	19.83632891989944
24573	SETBP1	ABCA3	19.83538685951315
24574	NFIL3	NDRG1	19.83502487212581
24575	CREM	OSM	19.834516958083757
24576	SOX5	OST4	19.83272949601774
24577	HIVEP2	APOE	19.831535632705368
24578	HIF1A	PLA2G4C	19.831455080054383
24579	JUND	MT2A	19.83068164083054
24580	HIVEP3	NSUN6	19.830027394357717
24581	JUNB	CCDC102B	19.829997007498616
24582	ATF5	ADGRE2	19.829375576512884
24583	ID2	CHAC1	19.827629741147817
24584	DACH1	MS4A4E	19.82731782630794
24585	XBP1	DNM3	19.827156710405387
24586	POU3F1	BZW2	19.826576741337217
24587	CLK1	CLASRP	19.825781694858357
24588	PKNOX2	PRKG1	19.825104231749584
24589	SETBP1	AHCYL2	19.824855802681007
24590	SOX5	CA8	19.82459309786937
24591	JUN	TACR1	19.82398757416827
24592	PPP1R10	PMVK	19.823055302789
24593	GTF2A1	TXNDC16	19.823052288128096
24594	YBX1	S100A1	19.822964368846883
24595	RORB	ENPP2	19.82267111489568
24596	KLF5	GLMN	19.8214538243594
24597	PBX3	ABCA12	19.820702837263465
24598	REL	PCDH9	19.819683559679078
24599	PPARG	FPR3	19.81917930852908
24600	JDP2	ACSL3	19.817671731051156
24601	FOXO1	FBXO33	19.816638709443826
24602	NR4A2	CASR	19.81659356458569
24603	JUNB	VIM	19.816517692067205
24604	MAFF	ARL5B	19.814998344894352
24605	XBP1	CHSY3	19.814771768159208
24606	NFIL3	CD9	19.81407602470932
24607	FOS	ABHD8	19.81392358066353
24608	MAFB	ANXA1	19.81385191953269
24609	HIF1A	PROS1	19.8127439880794
24610	NFKB1	PRKCA	19.81247807719664
24611	ID1	USP38	19.811018376409702
24612	XBP1	IFT122	19.80798140714769
24613	XBP1	ERI1	19.807577947680024
24614	RORA	CC2D2B	19.805646551983063
24615	NFKB1	PROS1	19.80557622245936
24616	KLF4	RAB26	19.805554293063143
24617	MEIS1	NAV2	19.804885792999603
24618	JUN	PBX1	19.80457906077276
24619	HIVEP2	SAMSN1	19.80205934945524
24620	ZNF385D	KLHL23	19.801277354383643
24621	ID1	TMX4	19.800836554495778
24622	FOSB	C1QB	19.80052249409525
24623	ATF3	FAM43A	19.80022335858071
24624	ZNF385D	ADGRG2	19.798162188217876
24625	UBB	GON7	19.79804005464304
24626	ZNF331	ANKRD22	19.796590225147224
24627	ATF3	ADGRE5	19.79653640986229
24628	HIVEP2	AIF1	19.795262102802518
24629	PBX1	HLA-DPA1	19.794095831695937
24630	ZNF385D	LARGE1	19.790378237021915
24631	GLIS3	DPYS	19.790126147893183
24632	PPP1R10	RTN1	19.78834743611652
24633	UBB	TPD52	19.788064898099524
24634	AFF4	FEZ1	19.788017533546107
24635	PKNOX2	ANK3	19.785352609159265
24636	SOX4	IER5	19.78461104894828
24637	PPARG	PLXNC1	19.78418596666553
24638	ID2	STAC	19.78417784325758
24639	ZNF563	RASD1	19.783439918122376
24640	CEBPD	TPST1	19.78338340005025
24641	XBP1	IQGAP2	19.78175681052217
24642	MDM2	RIN2	19.78066340682011
24643	ZBTB16	UBASH3B	19.779729440510373
24644	ZNF10	CFAP20	19.779437295281813
24645	CLK1	SC5D	19.77912073886314
24646	ZNF704	RRM2	19.77808496355248
24647	ZNF490	PLAC8	19.777687121428837
24648	REL	GNG2	19.775351165767727
24649	ZNF10	FADS3	19.77484519621253
24650	POLR2A	UBE2S	19.77427037787205
24651	FEZ1	ANKUB1	19.7728044920835
24652	EGR1	TMOD1	19.772800641711708
24653	JUN	CLSPN	19.77130852222861
24654	TRPS1	MID1	19.770651900148238
24655	KLF5	NARF	19.768742504309003
24656	RBPJ	NFIL3	19.768597972390538
24657	PBX3	FMO5	19.767912804087143
24658	XBP1	KBTBD8	19.767154632272767
24659	POU3F1	PPP1R13B	19.76624190785697
24660	KLF12	GABRG1	19.765672474877192
24661	RORA	PDE3B	19.764654668800155
24662	HSPA5	SSPN	19.76365703415529
24663	ZNF81	FSD2	19.763620566276902
24664	JUND	H2AC20	19.762284194547554
24665	THRB	AP3B2	19.761878892039253
24666	XBP1	SYN2	19.760881859383645
24667	NR1H2	PARP16	19.760449970696342
24668	MITF	OLFML3	19.76032533394816
24669	KCNIP1	ALOX15B	19.75933504057107
24670	THRB	MAGED1	19.755843094188283
24671	GTPBP1	TUBA1C	19.753438562952077
24672	CEBPD	KITLG	19.753322208599688
24673	KLF12	PHACTR1	19.75276610761364
24674	HIVEP1	SH3BP5	19.7525467348614
24675	CLK1	PCED1B	19.75120021193836
24676	EGR3	PTGS2	19.7508711559109
24677	KLF12	DNAH3	19.75073933936533
24678	ZNF92	LANCL1	19.74999431895975
24679	CEBPD	MLKL	19.74988188141587
24680	KLF4	CLK1	19.748202247823844
24681	JDP2	IL1RAP	19.74796149665902
24682	PPP1R10	AUTS2	19.74727933249551
24683	SETBP1	HMGB2	19.74673605342624
24684	PPP1R10	CSGALNACT1	19.74592802585892
24685	MITF	UBE2Q2	19.74569180991084
24686	ZNF563	EPB41L4A	19.745629380768985
24687	SOX4	RASGEF1C	19.745335201862066
24688	MXD1	NEDD9	19.74356665773538
24689	FOS	SPTY2D1	19.74335879495944
24690	EZH2	YWHAQ	19.74326843280936
24691	HIF1A	OR3A2	19.743260807794844
24692	GLIS3	MT1G	19.74218290436863
24693	KLF2	LARP7	19.74176001477572
24694	DTL	ABCA12	19.741211178074572
24695	STAT4	NAMPT	19.741098531194563
24696	FOS	HOMER1	19.74055344519197
24697	ZNF10	KIF18A	19.74054309584171
24698	NR4A1	H2AC20	19.74040625218944
24699	MXD1	ARL4C	19.740387988867653
24700	MDM2	RASSF8	19.73910405377707
24701	JUNB	AHCYL2	19.73837568519496
24702	XBP1	RRP12	19.737642840545483
24703	HIVEP3	SERPINE1	19.737465198674528
24704	TRPS1	HPGDS	19.73738687485727
24705	PRDM1	UST	19.733276402394992
24706	UBB	FBXL14	19.73273763627155
24707	IRF8	SH3BP5	19.732412655991485
24708	KCNIP1	SERPING1	19.728980338441488
24709	JDP2	PSTPIP2	19.728892992508285
24710	CREM	CROCC	19.727453744504764
24711	MAFB	CKS2	19.727275025691984
24712	PBX1	LGR4	19.727078667531096
24713	PKNOX2	SLC1A2	19.726021039599875
24714	ANXA1	C5AR1	19.722589403382894
24715	TRPS1	HTR2B	19.720378215878025
24716	UBB	PCDH10	19.7201294315223
24717	ESRRG	PALM	19.719305118319173
24718	REL	STMN1	19.718827708313352
24719	SOX4	SVOP	19.718570401759525
24720	SNAI1	GIPC2	19.716969599582043
24721	ZNF563	CLSPN	19.715103032202503
24722	CLK1	GADD45G	19.714299026519345
24723	PRDM11	IRS2	19.71384691063305
24724	KLF6	IRF8	19.7132128664778
24725	PPP1R10	GPR174	19.712297179037467
24726	ZNF490	CABYR	19.71165749529678
24727	FOS	USP53	19.711425264111444
24728	NR4A2	GPR137C	19.711017118204698
24729	XBP1	FABP5	19.7106309630327
24730	AFF4	HCST	19.71002722326087
24731	HMGB2	SYNDIG1	19.705976477401855
24732	EZR	BIN1	19.704448484620475
24733	POU3F1	CCNYL1	19.704200347547008
24734	JUND	SERPINB9	19.70218228342212
24735	NR3C2	UBAC2	19.701988601339803
24736	ZNF331	PLOD2	19.70196239670057
24737	RBPJ	STAT4	19.701517777293244
24738	KLF2	RAB11A	19.700679957091257
24739	ZNF563	FAM107B	19.70025113270637
24740	HIF1A	GBP2	19.6968664100044
24741	HIVEP2	SPOCK1	19.696431986373646
24742	HIVEP1	EMILIN2	19.696371899563047
24743	KLF6	CYSTM1	19.69595694189935
24744	NFKB1	CYTL1	19.69343157722405
24745	KDM2B	GAPDH	19.692263379233307
24746	BATF	MCOLN2	19.69213852902427
24747	JUN	SKIDA1	19.691713509616708
24748	KLF2	SPTAN1	19.69133878028474
24749	ZNF821	DSG2	19.69035790765616
24750	ZNF331	MOB3B	19.690259964477352
24751	UBB	CA8	19.689494899756426
24752	MITF	NR6A1	19.688975736767237
24753	JUND	LGMN	19.688117564400237
24754	PRDM11	PLCL1	19.688024797417683
24755	BACH2	NTM	19.687849596259014
24756	NFIL3	BCAT1	19.686971588176803
24757	THRB	RNLS	19.686803129888244
24758	YBX1	KITLG	19.68678222723128
24759	ESRRG	CD14	19.68596466224585
24760	CLK1	NACA	19.68474095413217
24761	NR3C2	BRINP2	19.68376044384189
24762	ZNF490	HELB	19.683245774176665
24763	GZF1	ETV3	19.68212937093459
24764	NR1H2	TMC4	19.681415260030807
24765	SNAI1	TENT5C	19.68121970379975
24766	RORA	ELOB	19.680747265003596
24767	KCNIP1	AHR	19.6796760575604
24768	PPP1R10	MYOM1	19.679539960743867
24769	FOS	SEPHS2	19.677285013419773
24770	POLR2A	RIPK1	19.67535741003315
24771	ID1	GALM	19.674482663631835
24772	MAFB	PPP1R36	19.67401368269196
24773	FOSL2	IL15	19.67337841768257
24774	UBB	GMEB1	19.67318552154843
24775	DTL	PHLPP1	19.670439521538665
24776	PBX3	FANCA	19.67022656260541
24777	SOX5	ASMTL	19.66948237662245
24778	ZNF367	FANCD2OS	19.66875231192093
24779	KLF12	GREM1	19.668489039272764
24780	JUND	ZNF385D	19.667830781622737
24781	RORB	RARB	19.667709541805092
24782	CREM	CCDC102B	19.667138856950192
24783	ZNF563	DPP4	19.66661232045889
24784	SETBP1	HERC5	19.66614160435172
24785	FOSL2	TANC1	19.665677219991096
24786	SOX5	IL7	19.665070603406107
24787	ESRRG	NLGN4Y	19.664812247190536
24788	KLF12	NGEF	19.664568304725105
24789	JUNB	MAP1LC3B	19.66406358861857
24790	MELK	PARD3	19.663870575233933
24791	ESRRG	SPACA5	19.6634153028767
24792	KLF2	SLC12A2	19.663136781339563
24793	THRB	IGSF11	19.66284833575043
24794	GTPBP1	ERN1	19.6624720745159
24795	PKNOX2	DLGAP2	19.66247133456111
24796	ZNF704	EGFR	19.661297384563216
24797	REL	EPSTI1	19.66065180531137
24798	TCF7L1	CD200R1	19.660548169747926
24799	TRPS1	GON7	19.65968670177901
24800	HIF1A	C4orf19	19.65929521726834
24801	PRDM11	PALM2AKAP2	19.6589466364084
24802	STAT4	PLEKHG2	19.65891706855902
24803	UBB	RNF175	19.657919009372304
24804	ZNF10	APOD	19.65780071932411
24805	BCL6	PGK1	19.657186014928644
24806	ZNF704	PTPRM	19.65655383395528
24807	ID2	FAM110B	19.655817645349256
24808	TRIM69	PLAC8	19.65550579365768
24809	PBX1	OLFM2	19.65546640335872
24810	ZEB1	GUCY1A1	19.655295753463943
24811	MAFB	PCDH9	19.65404753038176
24812	FOSL1	CCDC134	19.651947715325537
24813	EZR	LYVE1	19.651702261602743
24814	FOS	IFT122	19.651179305433228
24815	MAFB	GPR85	19.651023056984485
24816	TRPS1	IL1R2	19.64851329485875
24817	MELK	PRKCQ	19.647917901307547
24818	PRDM11	KDM2B	19.647607734811317
24819	KLF2	NEDD9	19.64758634998004
24820	RBPJ	ACKR3	19.64573154336544
24821	GTPBP1	LRP3	19.643734055922305
24822	MAFB	KLF5	19.64103029752856
24823	ZNF92	TCTN3	19.64018534648349
24824	ZNF385D	DOCK1	19.63981660473466
24825	ID2	PID1	19.637734223621425
24826	ZNF563	ERG28	19.637427785259447
24827	MAFF	ZNF331	19.63682560330413
24828	EGR1	CAB39L	19.634275244623524
24829	CLK1	NAGK	19.63418069218833
24830	ZNF10	ENPP3	19.63398139032165
24831	RBPJ	PRTFDC1	19.633656986610312
24832	ZNF490	ARL5C	19.63270987896898
24833	ODC1	CX3CR1	19.632628695581204
24834	ZBTB16	ROR2	19.63052175512096
24835	HSPA1L	PATL2	19.629420224719997
24836	ID2	ZNF2	19.628631240587037
24837	ZNF10	FDFT1	19.62821990940257
24838	GTF2A1	NMRK1	19.62806714550504
24839	FOSL2	MPPED2	19.627756900915585
24840	BATF	ANKRD22	19.627652222573467
24841	CREM	HSPA5	19.625732856582648
24842	UBB	FCHO1	19.62488428753253
24843	FOS	RBMS3	19.62402662183354
24844	MXD1	ARRDC4	19.620770143413143
24845	KLF6	RANBP2	19.618701989421425
24846	BCL6	AVEN	19.61574991238532
24847	KCNIP1	HSP90AA1	19.61210697078867
24848	EGR1	IFIT2	19.611728092404284
24849	EZR	CEACAM21	19.60996289245859
24850	SETBP1	CTSL	19.608729433464973
24851	MXD1	MAD2L1BP	19.60803311924108
24852	MELK	KLF12	19.607522027520588
24853	XBP1	GFAP	19.607476863961715
24854	HIVEP3	SOCS3	19.60725541054197
24855	HIF1A	HERC5	19.60616489862048
24856	KLF12	CTDSPL	19.605486630257538
24857	NFE2L3	AGBL3	19.604568770408648
24858	YBX1	DNAJB9	19.60401057227616
24859	ZNF81	MCF2	19.603291169082016
24860	HIF1A	P2RY8	19.60152572644379
24861	PKNOX2	MELK	19.59940398473698
24862	EGR3	HIVEP1	19.598295841963267
24863	KLF6	H2BC8	19.59456465467752
24864	JUN	SRSF12	19.59404978467716
24865	ZNF385D	MYLK	19.594030490394527
24866	MXD1	VPS18	19.590193242044744
24867	PPP1R10	KBTBD12	19.58746835410056
24868	KCNIP1	EPSTI1	19.585362072318983
24869	HSPA5	H4C2	19.58320645875788
24870	ZBTB16	HLA-DPB1	19.583084440938425
24871	RBPJ	GMCL1	19.58302926947958
24872	ID2	UNC5C	19.582341331614245
24873	NR4A2	ZCCHC12	19.581680486033893
24874	ESRRG	FHAD1	19.580971426297538
24875	MITF	TBC1D32	19.580801459372303
24876	CLK1	SPATA5L1	19.58063206429925
24877	XBP1	MAD2L1BP	19.57920297717164
24878	RORA	HSPB1	19.577875992493105
24879	SETBP1	MT1E	19.57693379748757
24880	GLIS3	S100A11	19.57596347159206
24881	TIGD4	PER3	19.575658755902086
24882	POLR2A	UBE2D1	19.57501770874001
24883	ZNF385D	DACH1	19.57449982489154
24884	NFE2L3	PRSS12	19.574425789310936
24885	ZNF385D	RHBDL3	19.573602746174902
24886	ESR1	DOP1B	19.57259891961856
24887	MDM2	TPD52	19.57204616309938
24888	ESRRG	IQCJ-SCHIP1	19.57080220342103
24889	HIVEP3	HLA-DRB5	19.56930419480187
24890	ZNF331	LIMS1	19.5692569680518
24891	UBB	PACRG	19.569116173446
24892	AFF4	UTY	19.56880125794558
24893	FOS	LSAMP	19.567126176993792
24894	MAFB	ESRRG	19.5663990801256
24895	ZBTB16	TBC1D8	19.565951162712896
24896	TRPS1	ADGRG2	19.565792781483086
24897	CREM	ARL4D	19.5642025376303
24898	NR2F1	MAP1B	19.562243988074343
24899	HIVEP3	ANKRD22	19.56086134670542
24900	XBP1	UNC5C	19.560718200841325
24901	HSPA5	CPEB4	19.560470457311457
24902	NR1H2	FBXO45	19.55890724017829
24903	ZNF563	KIFC1	19.55854303278596
24904	HSPA5	BCAT1	19.557908500035023
24905	STAT4	MB21D2	19.555075811588743
24906	JDP2	NETO2	19.55374204306547
24907	RORA	MTSS1	19.55116647742457
24908	CREM	ABCC6	19.55087318149391
24909	CREB5	TMTC2	19.55022440683513
24910	JUNB	TRAF3IP1	19.549662693513906
24911	PRDM1	CABLES1	19.54916127194932
24912	MEIS1	PIEZO2	19.54802100908687
24913	KLF12	PDGFD	19.54782746681521
24914	PBX3	TESC	19.54620095920728
24915	ZNF563	CDCA2	19.545351512992067
24916	KLF5	TSGA10	19.544556263381143
24917	NR4A3	SIPA1L1	19.54004445872165
24918	ZNF10	GPR55	19.53892486127307
24919	JUN	MSR1	19.53822744448898
24920	NR1H2	IQCD	19.53820258339206
24921	HSPA1L	B3GNT5	19.538124947665445
24922	NR4A2	CTC1	19.53721629558792
24923	EZR	RAMP1	19.536941626904223
24924	HIF1A	TPD52	19.536937248514707
24925	ZNF10	MED7	19.536238606738515
24926	REL	SYCP2L	19.536172358928077
24927	NR4A2	BIRC3	19.534467926054724
24928	KCNIP1	UBAC2	19.533221045158875
24929	CREM	HELB	19.53320522059912
24930	ATF5	WARS1	19.532695864640356
24931	ZNF331	PFKFB3	19.532458399929634
24932	SOX5	FRMD3	19.53187234478906
24933	FOS	NPAS3	19.531803249745423
24934	ZNF385D	ABCA3	19.52932187239842
24935	SOX4	NKRF	19.52812666109147
24936	POLR2A	H2BC9	19.52747960339576
24937	ZNF10	DNAJA1	19.52465246776405
24938	JUN	HIF3A	19.52344481928052
24939	NFE2L3	SLC9A1	19.52274517917265
24940	HIVEP2	ATF5	19.521820989771207
24941	PRDM11	SOCS3	19.52070399973707
24942	PKNOX2	ROBO1	19.520655210657942
24943	PPP1R10	NFKBID	19.519523199868303
24944	NFIL3	VDR	19.516099874506708
24945	PRDM1	TNFSF8	19.51607371202125
24946	PBX3	ZNF277	19.515096134726168
24947	HSPA5	HK2	19.514269867121524
24948	PPP1R10	ZNF804A	19.513482291257542
24949	ID2	CD163L1	19.51308426934091
24950	RAB7A	INTS6	19.512341921255626
24951	YBX1	AVEN	19.51157669042559
24952	FOSL1	TSGA10	19.510487217634
24953	SETBP1	P3H2	19.509663226931583
24954	PPARG	IQGAP2	19.50921162464028
24955	ID2	CD83	19.508348458190675
24956	TRPS1	IQCH	19.508153966772763
24957	JUND	MX1	19.507537270863956
24958	NR1H2	H3C12	19.50626137640999
24959	FOSL2	LIPC	19.504931180926253
24960	SOX4	SYP	19.50412359635775
24961	TRPS1	FCHO1	19.503825772485857
24962	MAFB	H1-10	19.50339839669836
24963	CREM	WLS	19.50338691006172
24964	NR4A1	GPAT3	19.502572789218576
24965	FOSB	CEP78	19.50223198707373
24966	RORA	SKAP1	19.50185147620644
24967	BCL6	BRINP2	19.501012616930893
24968	MAFB	EDN1	19.50058807224205
24969	GLIS3	MYO18B	19.500394597747764
24970	PPP1R10	TUBA1B	19.500015676672405
24971	TRMO	CTC1	19.499966266768087
24972	UBB	PAPPA2	19.499838814317048
24973	KLF5	NR1H2	19.49944809820357
24974	PBX3	TMSB10	19.499227239593168
24975	ATF3	CCNB3	19.497088116884346
24976	MITF	LRRC4C	19.496289741397536
24977	REL	ARHGAP18	19.496159674729164
24978	KCNIP1	DHRS9	19.49584124953999
24979	ID1	ABHD17B	19.49519307039971
24980	HIVEP1	PTPN1	19.49396793549013
24981	TRPS1	POLE2	19.49319615650791
24982	MELK	FAM83D	19.491705233676896
24983	GLIS3	PARD3B	19.491646922433578
24984	SOX5	REEP1	19.491520079369085
24985	AFF4	XAF1	19.4912568154963
24986	ID2	LARP7	19.49083071132975
24987	EZH2	FANCD2OS	19.48984071941307
24988	HIVEP2	CREM	19.48965689092273
24989	EGR1	TSC22D3	19.48750457717352
24990	EPAS1	ATP1B1	19.487313423298023
24991	ID2	FZD4	19.48681412338473
24992	GTF2A1	ZNF821	19.486367309836712
24993	CEBPD	TSPAN5	19.48550494630954
24994	JUNB	PPP1R3B	19.48511126117522
24995	NFIL3	AQP9	19.484031951865735
24996	PPP1R10	GLIPR1L1	19.483934273933457
24997	STAT4	PTPN22	19.483753655248364
24998	ZNF385D	PALM	19.48245198172025
24999	PPP1R10	STIL	19.48214394456073
25000	FOXO1	SLC35D1	19.47939266162773
25001	NR1H2	MBD3L1	19.47889110070673
25002	MAFB	HS3ST1	19.47842083079442
25003	REL	IGF1	19.47780683804295
25004	YBX1	CSRNP2	19.47689422585619
25005	HSPA1L	TAGAP	19.47616453774191
25006	REL	CACNB4	19.475442419893117
25007	CLK1	ENPP1	19.47422345969737
25008	ZEB1	DEPTOR	19.473762713094903
25009	PPP1R10	FCHO1	19.47351155174539
25010	REL	FAU	19.47228489105585
25011	GTF2A1	ITK	19.470727729429356
25012	EGR1	STK17B	19.470685805086525
25013	MXD1	DNAJB9	19.469969196174983
25014	RORA	ARID5B	19.4698485662164
25015	GTF2A1	ACSL3	19.468872534769293
25016	SOX4	EIF1AY	19.46769914694524
25017	KLF12	HLA-DQA1	19.46684840037221
25018	ZNF490	ADAL	19.46562373097424
25019	MELK	TACR1	19.46547154342764
25020	ZBTB16	BICC1	19.464255011976444
25021	IRF8	MIS12	19.463637474167932
25022	KCNIP1	HSP90B1	19.463230884561064
25023	THRB	DOCK3	19.461958551962898
25024	IRF8	PPP1R10	19.46182950866524
25025	XBP1	FBN2	19.46072655474569
25026	MAFF	ADM	19.460070524746307
25027	KCNIP1	ATP1B3	19.459510411264013
25028	NR3C2	ZBTB16	19.45817910883528
25029	EZH2	PTTG1	19.457121686796626
25030	RBPJ	DPYS	19.45679283682478
25031	POLR2A	SLC39A8	19.454179236993145
25032	ID2	HBEGF	19.45390396650684
25033	ZNF490	PLTP	19.453127013003645
25034	MAFB	CLEC9A	19.451945402439044
25035	EGR3	TAMALIN	19.451684620705848
25036	NR4A2	NUBP1	19.449734857894526
25037	FOS	PNP	19.448901641844746
25038	NR4A3	CXCL8	19.447691475148307
25039	KCNIP1	TTC26	19.446314222168105
25040	HSPA5	PGRMC1	19.44549082938702
25041	HSPA1L	MAPRE2	19.445315867148736
25042	REL	TTC33	19.444733498937023
25043	DACH1	EMILIN2	19.44287070053924
25044	ADARB1	EMP1	19.442397448673518
25045	MXI1	BHLHE40	19.44216514732272
25046	PRDM11	HSP90B1	19.440723599774888
25047	ZNF10	SNAPC1	19.43981359307124
25048	FEZ1	TBCCD1	19.439328094317588
25049	ZNF81	ARSJ	19.43813633662166
25050	ZNF385D	ANKH	19.43693259999154
25051	NFIL3	ESYT2	19.43571462057673
25052	PRDM11	KCNJ16	19.43394686830052
25053	MELK	SYT4	19.43332791575265
25054	MXD1	PPFIBP1	19.433037621270834
25055	PPP1R10	IL19	19.432805977417907
25056	NR4A2	SERTAD2	19.43215923391672
25057	RAB7A	ALCAM	19.430404220308542
25058	ZNF563	CCNB3	19.429565510568818
25059	THRB	PCDH17	19.427595928883488
25060	FOSB	H4C2	19.426353450383772
25061	JDP2	TNFSF8	19.42530631805094
25062	KCNIP1	ANKRD7	19.42462114040941
25063	PPP1R10	IFIT2	19.42455951026721
25064	PPP1R10	HLA-DQA1	19.42323420856109
25065	CREM	PPM1D	19.422408460141888
25066	XBP1	AHCYL2	19.42220776489792
25067	HIVEP3	TENT5A	19.42024715999701
25068	NR3C2	SCGB2B2	19.41946542632794
25069	BHLHE40	ADM	19.41872739270143
25070	CEBPD	SSC4D	19.41824179006725
25071	YBX1	PDGFD	19.41629990728871
25072	ARID5B	PTPN22	19.415809749210187
25073	SOX4	SOX5	19.415639028302973
25074	RORA	ADARB1	19.415631449287275
25075	MAFB	TBC1D8	19.41505339992601
25076	KLF4	UBE2D1	19.4145467412436
25077	HIVEP1	LITAF	19.41437141462977
25078	ZNF10	FRMD6	19.41354553426488
25079	KLF12	FAM117B	19.411549617368937
25080	PRDM11	HPGDS	19.41144389714993
25081	XBP1	TCTN3	19.410481898030856
25082	HIF1A	HBEGF	19.410387585886564
25083	HSPA5	ZNF385D	19.40987593619725
25084	KLF12	PACRG	19.408467922293244
25085	HIF1A	MAPK6	19.408326744414683
25086	HMGB2	IFITM3	19.40688203926484
25087	POU3F1	IER5L	19.404413890970527
25088	EGR1	NUP58	19.404065317619136
25089	FOSL2	CXCL2	19.40382862460426
25090	NR3C2	ME1	19.4025216048972
25091	ANXA1	IFI44L	19.40231597383361
25092	ZNF821	DNAJC27	19.40224029725306
25093	HSPA1L	SLC45A4	19.401918527719275
25094	REL	TNIP3	19.3993069074202
25095	BCL6	OPRM1	19.398665287874536
25096	SETBP1	SIGLEC1	19.39775031912384
25097	ZNF81	ASPN	19.397601908575613
25098	NR2F1	ROBO2	19.39757500632897
25099	XBP1	NTRK3	19.3967259785288
25100	RAB7A	CCT4	19.396409674888357
25101	ZNF331	DEPTOR	19.39559750959
25102	ID2	COMMD6	19.39496052554198
25103	HMGB2	ABCA12	19.39386847493526
25104	SOX4	RTN1	19.389494516793924
25105	GZF1	SRA1	19.38925317081293
25106	PBX3	BUB1B	19.389074899445585
25107	KLF2	LONRF3	19.38800553432989
25108	FEZ1	KLHL28	19.387664601132503
25109	YBX1	CCDC181	19.38759622584115
25110	KLF4	DUSP2	19.38562887119152
25111	EZR	IFI44L	19.38561017840789
25112	KLF2	NMRK1	19.385483224217484
25113	NR1H2	FAM81A	19.384838281809092
25114	RORA	SIGLEC1	19.38419859613572
25115	MELK	PACRG	19.383909547850347
25116	THRB	GRIK1	19.38375430362357
25117	ZBTB16	FGL1	19.38080138284669
25118	AFF4	TRPS1	19.380713576945045
25119	ZBTB16	F13A1	19.37933219439892
25120	RORB	PAK5	19.37886638789913
25121	FOSB	LFNG	19.376806853054664
25122	RORA	SLC38A4	19.3765564947094
25123	KLF4	MXD1	19.37649065271994
25124	EZR	IL1B	19.3753729164098
25125	JUND	TRAF3IP1	19.37393853440029
25126	KLF12	DCN	19.373590228047533
25127	XBP1	MAP1LC3B	19.372649844354942
25128	ZNF490	HMCES	19.37122773576136
25129	ZNF81	MYO16	19.370613112710306
25130	AFF4	NRP1	19.37052321161009
25131	CREM	IL2RA	19.36986829174026
25132	JUNB	TAMALIN	19.36860610607429
25133	THRB	DSCAM	19.36653785832901
25134	CREM	MTRNR2L8	19.36651965851732
25135	ATF3	CNN2	19.36230375385358
25136	PPP1R10	SCML1	19.36185614903986
25137	ZNF821	BORCS5	19.36122598380142
25138	RBPJ	MB21D2	19.360943366276626
25139	ID2	AR	19.356587748430695
25140	EPAS1	SLC9A1	19.35656134105364
25141	SLC18A1	PAQR5	19.356170518560145
25142	TRMO	TOB1	19.35509568530147
25143	HIF1A	CLN6	19.354894360784176
25144	PPP1R10	LEPR	19.354649872862847
25145	RORB	RGS6	19.353022734704552
25146	JUN	ADA	19.352810776815577
25147	KCNIP1	UTY	19.35274451521425
25148	NR4A3	TNFRSF21	19.352042264582277
25149	YBX1	FAM107A	19.35154280525967
25150	MAFF	FOSB	19.350952505902747
25151	UBB	ANKRD37	19.350279804864236
25152	JUNB	MTRNR2L12	19.34902533487829
25153	ESR1	RNF144B	19.3489702332506
25154	NR1H2	ARL5C	19.348179999416782
25155	ZNF10	TIPARP	19.3470621722847
25156	NR4A2	THBD	19.346904183629693
25157	KCNIP1	H2AZ1	19.34683394905272
25158	EGR3	OTUD1	19.346152258843144
25159	ZBTB16	FILIP1L	19.344734557565783
25160	CLK1	GNAL	19.342679381421963
25161	MAFB	INTS12	19.342596299443088
25162	KLF2	CAB39L	19.340995753591542
25163	HIF1A	ASTN1	19.340990699268925
25164	HIVEP3	DNAJC9	19.339643940456043
25165	XBP1	EIF1AY	19.336858346132782
25166	UBB	PAPOLG	19.335401519613267
25167	RBPJ	INTS12	19.33451808354768
25168	HSPA1L	BCAS2	19.334476078034573
25169	ESR1	FCGBP	19.33237248997325
25170	SOX4	IRAK2	19.32837392794991
25171	HIF3A	NCAM1	19.32772375391946
25172	HSPA1L	ANKRD37	19.327273187910585
25173	UBB	DENND5B	19.325785560478376
25174	JDP2	MALT1	19.32573355830692
25175	HIVEP3	CACNA1A	19.32489501376163
25176	CREM	PTGR1	19.320848684938465
25177	NFIL3	SLC16A10	19.319793730735157
25178	PPP1R10	HTRA4	19.31951724616224
25179	ID2	ASPHD1	19.318096186107766
25180	PBX1	C1QB	19.317977753853437
25181	XBP1	NFKBIB	19.316276747141863
25182	MCTP2	ATP8B1	19.31544743496641
25183	NFKB1	ETV3	19.315091574798963
25184	PPARG	HS3ST2	19.314532955149243
25185	CLK1	BEX5	19.311901591009494
25186	MAFB	EIF4A3	19.31181857760213
25187	NR4A1	MAFB	19.31165770545288
25188	SOX5	AMZ1	19.3114226534102
25189	YBX1	GTSE1	19.31003611916676
25190	CEBPD	SNTB1	19.30990932763802
25191	MXD1	SNAI1	19.309613221640497
25192	NFKB1	ANKRD33B	19.309566322752048
25193	NFIL3	LPL	19.309395069903093
25194	MELK	ITGA2	19.307064644780606
25195	NR4A3	DDX3X	19.30635503666545
25196	MITF	USP53	19.305886778041597
25197	SOX5	TMEM38A	19.303018745821632
25198	KLF12	CXADR	19.3025823996771
25199	IRF8	GON7	19.30173367202162
25200	MITF	TMEM182	19.300878703394883
25201	UBB	MS4A4E	19.3001798150112
25202	FOSL2	PIP5K1B	19.299795919571096
25203	MXD1	PATL2	19.299524751085087
25204	FOS	MALT1	19.299077580577983
25205	DTL	GPR137C	19.29898640968651
25206	KLF2	TRIM69	19.29784872593037
25207	THRB	APBA2	19.297779899576657
25208	ZNF490	ZNF821	19.296144426940938
25209	UBB	UGT2B17	19.29323590668122
25210	ZNF563	TCTN3	19.29254324411559
25211	KLF5	FZD4	19.291723192146375
25212	UBB	TTN	19.290548239492
25213	TRPS1	DUSP10	19.28939970207445
25214	NFE2L3	MGAM	19.28880783452615
25215	HSPA5	GUCY1A1	19.288258975302977
25216	HIF1A	H2AC15	19.287934167742648
25217	NR4A1	CD70	19.287915075981456
25218	HIF3A	IL1RAPL2	19.286363178603192
25219	CLK1	HK2	19.286121914615507
25220	CEBPD	KLHL13	19.284832497447866
25221	CEBPD	PLAA	19.284663200812577
25222	FOS	NEB	19.28323306742791
25223	KLF12	GLIPR1L1	19.283107115420684
25224	JDP2	GOLGA6L7	19.28003361038803
25225	SOX4	CPE	19.279404477864546
25226	CLK1	CTNNAL1	19.276730943739015
25227	NR4A2	AMZ1	19.27650701413944
25228	ATF3	POMZP3	19.27571672934113
25229	NFKB1	SCLT1	19.273437767491853
25230	SOX4	SGK1	19.271011789225835
25231	RBPJ	RHOH	19.269932909366062
25232	PBX1	CACNA1D	19.26852825280023
25233	KLF4	CHORDC1	19.26681066153877
25234	CLK1	MYO1E	19.265362344095628
25235	PRDM1	FOXO1	19.26531542913105
25236	THRB	BACE2	19.264526483259942
25237	FOS	CTH	19.26379461487789
25238	NR4A1	QPCTL	19.263329717529132
25239	PPP1R10	RBMS3	19.26331224348592
25240	SOX4	ZNF2	19.261576207479976
25241	CREM	SLC2A3	19.26105545789749
25242	ATF5	VEGFA	19.25920231996531
25243	PBX3	PDE3B	19.2586955265387
25244	ID2	C11orf65	19.25748394477212
25245	RFC3	STIL	19.25641012914129
25246	POLR2A	TTC33	19.255306818309634
25247	CREM	TUBA1C	19.252655540819017
25248	FOS	EDN1	19.251482317524232
25249	KLF2	SPATA5L1	19.250451583425612
25250	MELK	GLIS3	19.2498603997409
25251	ID2	HS6ST3	19.24922613043442
25252	SOX4	BICDL1	19.24884535707526
25253	JUNB	SS18L2	19.24786546919205
25254	MITF	AMOT	19.24664718542293
25255	PPP1R10	NAPA	19.246061239751192
25256	RORB	BEX1	19.24554704756644
25257	POLR2A	USP38	19.242632209664038
25258	NFIL3	BHLHE40	19.242222426035948
25259	ID2	ARHGEF3	19.241925236621768
25260	JUNB	RANBP2	19.241715288263368
25261	SOX4	ZNF385D	19.24104178673805
25262	ARID5B	SLC29A3	19.23918006850061
25263	REL	PLEKHA5	19.23880148773495
25264	ZNF490	SPATA1	19.23808488826639
25265	JUND	USP13	19.236847354366
25266	RBPJ	HSF1	19.236617181069896
25267	CLK1	MAN1A1	19.235741004312214
25268	GTPBP1	ABHD8	19.23426174011017
25269	ZBTB16	RAB7A	19.232984733000563
25270	JUN	S100A11	19.231196927205133
25271	JUN	PLPPR1	19.230150142321538
25272	ZNF563	VDR	19.230100896957577
25273	FOS	ZDHHC19	19.229090412362567
25274	CLK1	FCHO2	19.22802806962584
25275	ZNF563	GPR85	19.227585168915887
25276	YBX1	CAV3	19.22753990337277
25277	REL	SLC16A6	19.226301511195608
25278	MELK	GFOD1	19.22628797773141
25279	PBX1	ANKUB1	19.225608426466465
25280	RORA	LDLRAD3	19.22535566723612
25281	FOS	SDK1	19.225228573602067
25282	MAFB	TNFAIP3	19.22517390965553
25283	ZNF10	TMPRSS9	19.22384422103353
25284	PBX3	MX1	19.221964477480487
25285	EZH2	FLVCR2	19.22143431017941
25286	GLIS3	KLF12	19.220073328507212
25287	MITF	RTTN	19.219946706275422
25288	NR2F1	KCNQ5	19.214970353761533
25289	NR4A2	MYOM1	19.212208785070345
25290	PBX3	GMCL1	19.21215642607151
25291	ZEB1	ZNF81	19.21179649062737
25292	CUX2	LILRB5	19.211040287393388
25293	FEZ1	C3orf84	19.211034856280246
25294	CREM	SHF	19.20952150983292
25295	ZNF821	SOX4	19.205608442275604
25296	ZNF563	ID1	19.20518087569685
25297	PBX3	CD163	19.20328631602824
25298	KLF6	HSPA1B	19.201083830464736
25299	ZNF10	MAD2L1BP	19.20020131284088
25300	ADARB1	GLDN	19.19965746718248
25301	CLK1	TMEM52B	19.19945310373025
25302	PRDM1	VEGFA	19.197166136857227
25303	ZEB1	CASS4	19.193691221850568
25304	POLR2A	ID2	19.190406657106443
25305	HIVEP2	IQCJ-SCHIP1	19.18962411635944
25306	IRF8	HIVEP3	19.188455607541588
25307	PRDM11	ZNF490	19.188313768538592
25308	CEBPD	LDLRAD3	19.18797706345836
25309	GLIS3	NPAS3	19.186551794731805
25310	ESR1	AMOT	19.184568663374705
25311	NR1H2	CCNG2	19.184363214417804
25312	KLF6	PCDH10	19.18400875674731
25313	MITF	CABLES1	19.183785608328364
25314	RBPJ	ELOVL4	19.18378287354081
25315	TRPS1	TMEM230	19.18240795959182
25316	KLF6	UBE2Q2	19.18129453460972
25317	CREM	MTRNR2L12	19.181188101771266
25318	YBX1	LIMK2	19.18084870714943
25319	MXD1	CYP39A1	19.179898293661896
25320	JUND	G0S2	19.1781267559154
25321	THRB	DGKG	19.17659434965708
25322	HIVEP3	HRH1	19.17448775881732
25323	HIVEP1	MGAM	19.174241968035226
25324	MELK	COLGALT2	19.174124011356525
25325	REL	LEPR	19.17104107159172
25326	CREM	XAF1	19.170180095640777
25327	SETBP1	UTP6	19.16960849620151
25328	KLF12	KIAA1671	19.169588929302677
25329	UBB	SCIN	19.16934604365473
25330	SOX4	CKS2	19.16816195338681
25331	REL	STPG2	19.168009355971492
25332	REL	ELOVL5	19.16791793699155
25333	SOX5	ADAMTS6	19.167294247992395
25334	ZNF10	H2AC11	19.165951638352983
25335	FOSL1	SERPINB9	19.16510265508643
25336	SOX4	MEPE	19.165033964464183
25337	ZNF10	ZNF556	19.16436636772205
25338	SNAI1	CABYR	19.163687284826185
25339	FOS	HSPA2	19.16219938373091
25340	JDP2	TDP2	19.16217366948883
25341	FOSL1	ZNF821	19.15929395617429
25342	TCF7L1	CCDC141	19.158476791010862
25343	ADARB1	SOCS6	19.157931247930414
25344	ZNF821	ERBB3	19.15565614940555
25345	MAFB	GPR84	19.15392741498195
25346	NFKB1	BMP6	19.15375714406191
25347	JUND	NTRK2	19.153550935523658
25348	SETBP1	UGT2B17	19.15258558658523
25349	JUND	IL1A	19.152426048451535
25350	KLF2	FEM1C	19.15224175413667
25351	HIVEP1	HS3ST2	19.15113392548646
25352	POLR2A	CAB39L	19.15105693465976
25353	HIVEP3	FHAD1	19.150582727366395
25354	ATF3	SENP8	19.150453086821507
25355	RORA	ABCA6	19.14853550108562
25356	FOSB	GBP5	19.146811178557503
25357	IRF8	GZF1	19.146331121105916
25358	ZNF704	MDFIC	19.146124699472395
25359	CEBPD	TAF4B	19.144765977975982
25360	TIGD4	HAMP	19.14435707561012
25361	GLIS3	PHLPP1	19.143491937109893
25362	HSPA1L	IFRD1	19.142429314254212
25363	ATF3	VDR	19.141812591173966
25364	PBX3	SESN1	19.14123537427462
25365	NR4A2	ATP6V1E2	19.14085022847037
25366	SNAI1	FAM107B	19.14078522827849
25367	JUN	MX1	19.13843546526993
25368	NR3C2	UNC5C	19.13760227620736
25369	ATF3	RAB26	19.137454662105423
25370	JUND	TRPS1	19.137002354270003
25371	ATF3	SEPHS2	19.13660729677364
25372	UBB	PIPOX	19.13567621552396
25373	ZNF81	MCTP2	19.134338877320687
25374	REL	MMS22L	19.13350835306924
25375	SOX4	YBX1	19.131483295261027
25376	MDM2	HGF	19.13108030174358
25377	ESR1	CLMP	19.13100840597505
25378	ZNF92	SRSF7	19.12910801016131
25379	ZNF385D	TEK	19.128980487688967
25380	EZH2	ABHD5	19.12427160634631
25381	CEBPD	ADAM12	19.12425875758674
25382	ZNF563	COL4A2	19.123926472409774
25383	KLF6	MTRNR2L8	19.123747107460403
25384	GLIS3	SDC2	19.123593740903598
25385	TRPS1	GLIS3	19.123252739922517
25386	ANXA1	NEURL2	19.12323323839904
25387	ZNF563	ADAL	19.12305327284533
25388	REL	H2AC8	19.122873290376976
25389	REL	USP45	19.12263868602857
25390	HIVEP1	TGFBI	19.121687370869783
25391	TRPS1	HECW2	19.119552999456847
25392	ARID5B	C4orf19	19.117689486461902
25393	ID2	HSP90AB1	19.116956004709607
25394	MELK	LRRC9	19.114555838683582
25395	THRB	RGS16	19.114049023997843
25396	HIVEP3	SPATA1	19.112673563996257
25397	CLK1	SLC29A3	19.111267507785637
25398	TRPS1	MAPK10	19.110932976882253
25399	ESRRG	CC2D2A	19.110627198651983
25400	REL	AVPI1	19.110574423187607
25401	TRIM69	NUBP1	19.108913201657156
25402	ZNF563	EFCAB2	19.108444844913592
25403	MXD1	EPB41L5	19.10732137846861
25404	SOX5	EPM2A	19.10718816929689
25405	NR4A1	APOC1	19.107083900975777
25406	JUND	AFF4	19.10682710334598
25407	HIF1A	RND3	19.10682460535536
25408	THRB	GPR85	19.10641648807628
25409	NR3C2	UBL5	19.10610700400427
25410	PBX3	ATP8B1	19.10474675955595
25411	NR3C2	DPP10	19.104578943452516
25412	SOX4	DLGAP1	19.10188430073313
25413	YBX1	RFC3	19.101671360545357
25414	PRDM11	GOLGA4	19.10076221058719
25415	ZNF92	ZNF490	19.10063387527304
25416	FOSL2	NEURL2	19.10054907160149
25417	HSPA5	CLEC2B	19.10053196966766
25418	ANXA1	PSD3	19.099150521413968
25419	BCL6	S100A9	19.09851489581881
25420	UBB	FLVCR2	19.098166743926807
25421	HIF1A	USP54	19.098133690940408
25422	HIVEP1	DOCK1	19.098106571572536
25423	SOX4	NLRP3	19.097468193107257
25424	GTF2A1	HEXIM1	19.097213154238244
25425	ZNF821	SERPINB9	19.09612619464852
25426	SETBP1	SIPA1L1	19.095830963372915
25427	JUN	MYOM1	19.095002689903897
25428	KLF2	ELAVL4	19.094597158402124
25429	HIVEP2	MAP1B	19.094469179887525
25430	YBX1	ZNF821	19.094267755293867
25431	MYLK	ANKUB1	19.09406850962763
25432	NFIL3	ANXA1	19.092616631893737
25433	ZNF10	AXDND1	19.092089208308625
25434	AFF4	ELOB	19.091974662174508
25435	RORB	GRIK1	19.091751484972523
25436	UBB	PAM	19.090725391132715
25437	MXD1	LOXL2	19.08969588055877
25438	JUN	AP3B2	19.08764123808165
25439	ATF3	CTSV	19.086732491303188
25440	ZEB1	DLG2	19.085189778627164
25441	ARID5B	UGT2B17	19.084804810199092
25442	CREB5	MCF2L2	19.08445419381454
25443	ESRRG	RGS6	19.084142144212368
25444	GTF2A1	TNF	19.080217759540687
25445	NR4A2	ARL5C	19.07808603929862
25446	JUNB	HMGB2	19.07695914649098
25447	TRMO	TUBA1C	19.07626054460506
25448	MAFB	MMRN1	19.076189922712807
25449	ZBTB16	RGS12	19.07574539449539
25450	HIF1A	GLYATL1	19.072189050154684
25451	MELK	CEP78	19.068115224574772
25452	SETBP1	S100A6	19.067095833161314
25453	XBP1	ABHD8	19.06673060467891
25454	RAB7A	NPLOC4	19.06628202755839
25455	NR1H2	SLC9B1	19.06558661798855
25456	ZNF821	GLMN	19.06476437838705
25457	KCNIP1	CX3CR1	19.06374350176197
25458	SOX5	RHBDL3	19.06211044988699
25459	CLK1	NRG2	19.061724880156994
25460	SOX4	CCDC134	19.06072884484724
25461	ZNF10	GRIK1	19.060364620290333
25462	RAB7A	HSPH1	19.059955040909763
25463	RBPJ	GLCCI1	19.059921542198985
25464	CLK1	CYRIA	19.059877654027638
25465	MAFB	TPT1	19.059700282543385
25466	PKNOX2	RORA	19.05777399097729
25467	HIVEP2	IL2RA	19.057685180701373
25468	RBPJ	AMOT	19.057514039937747
25469	POLR2A	GAS2	19.05750573699897
25470	JUND	ADGRB3	19.05574038768988
25471	NR6A1	HIVEP3	19.05438985218985
25472	ARID5B	MACC1	19.05427823635113
25473	NR4A2	PTCH2	19.053063194113115
25474	ZNF821	FEZ1	19.05224279570864
25475	THRB	GPATCH11	19.05198586098075
25476	JUND	RNF122	19.05049210149545
25477	DTL	ZNRF3	19.049896922669745
25478	MAFB	SLC22A23	19.04959191270199
25479	JUNB	AK9	19.048279267075536
25480	GZF1	STAC	19.04793068477381
25481	SOX4	CADM1	19.04702232978703
25482	REL	TMEM184C	19.043209184925978
25483	KLF2	ARL4A	19.042890479983694
25484	ID2	TRIM5	19.042806500552555
25485	PBX1	ARHGEF28	19.04260779017968
25486	PPP1R10	TDP2	19.042519052658758
25487	ARID5B	SLC38A6	19.04170896928902
25488	TCF7L1	F13A1	19.038767953514892
25489	GZF1	TAF13	19.03854845188331
25490	ID2	SLC11A1	19.03854174374786
25491	ATF5	RACK1	19.03748986081557
25492	NR4A2	TLR3	19.03720976187697
25493	FOS	CCDC152	19.036914475501227
25494	KDM2B	FGGY	19.03497600791983
25495	KLF12	SLC7A11	19.03461085432181
25496	ARID5B	CCDC170	19.03421857996079
25497	NR4A2	ABHD17B	19.03376620789808
25498	JUND	NR4A2	19.03344128600706
25499	HSPA5	OR3A2	19.032253152426243
25500	DTL	H2AZ1	19.031890331760746
25501	XBP1	TENT5C	19.03078766735184
25502	BATF	SLC2A5	19.030127914730134
25503	MITF	GPR174	19.02901677298691
25504	JUND	PNO1	19.02804686221567
25505	REL	IL2RA	19.027914215574203
25506	CREM	PLSCR2	19.027633387347823
25507	CLK1	H3C1	19.027433721075067
25508	ANXA1	FPR3	19.02731231403819
25509	MITF	P2RY10	19.026335327683025
25510	NR6A1	KCNIP1	19.024569997441603
25511	KLF12	S100A8	19.024098024003703
25512	CREM	THAP9	19.023042510802888
25513	KLF2	KLHL28	19.02131468736984
25514	NR2F1	NCAM1	19.02109426414818
25515	JUN	PTH2R	19.020959840306155
25516	NR3C2	PALLD	19.02023608995487
25517	ID2	PNO1	19.01948002973276
25518	ZBTB16	TCERG1L	19.018554882875517
25519	RORA	ANKRD22	19.018542965670864
25520	HIF1A	TUBA1B	19.018169435565788
25521	HIVEP3	P2RY14	19.01688466217314
25522	HSPA5	INKA2	19.016219395187328
25523	JUN	LGALS3	19.015947415808288
25524	FOSB	CAVIN1	19.013712461111776
25525	ESR1	RRAS2	19.013637007272862
25526	RBPJ	TNFRSF19	19.012608042670767
25527	KLF5	ABHD17B	19.011563948619983
25528	PPARG	CACNA1D	19.00974445420989
25529	REL	B3GALNT2	19.00853135878085
25530	GZF1	IER5L	19.007315796829715
25531	ZNF490	KCNIP1	19.006112764046943
25532	ESR1	P2RY12	19.006104631709658
25533	MITF	MACROD2	19.00603908486476
25534	ZNF563	SQLE	19.005530728218133
25535	ATF3	CYTIP	19.004987997410424
25536	NR4A3	VDR	19.002072206537875
25537	PBX1	NLGN4Y	19.00185922195521
25538	MAFB	HSPA1B	19.000656497741137
25539	GTF2IRD1	RAB7B	19.00028580366933
25540	ZNF490	TUBA1C	18.99983539336892
25541	HIVEP2	PLXNA2	18.997169897004177
25542	MXD1	MATN1	18.99553676417438
25543	ZNF10	SVOP	18.991507914382904
25544	FOSB	CTSV	18.99037415327512
25545	SOX5	ANLN	18.9900619562626
25546	RBPJ	USP45	18.989700291479625
25547	NR3C2	ESF1	18.98852286026628
25548	KLF12	NME5	18.988282169776493
25549	FEZ1	C11orf65	18.98769634551576
25550	ZBTB16	APBA2	18.987651007767248
25551	RBPJ	UTY	18.98468418247588
25552	EGR3	NEDD9	18.98403826233387
25553	REL	HAUS8	18.98368159121748
25554	CREM	NUAK2	18.982824596733696
25555	ID2	SLC7A8	18.98231481537317
25556	KCNIP1	STMN1	18.98023672430356
25557	MXD1	RASSF5	18.980081598866462
25558	SOX5	PTPN13	18.977467956412116
25559	XBP1	GTF2A1	18.977393036627223
25560	RORA	MROH8	18.976797437731573
25561	FOS	GOLGA4	18.976274001067495
25562	IRF8	TMEM163	18.975657910140868
25563	BACH2	SLC24A2	18.97555196739048
25564	THRB	LIMS1	18.97508972803578
25565	MAFB	H2AC6	18.97485404422412
25566	JUN	CPEB4	18.97479553876934
25567	PBX1	NPAS3	18.97444643842848
25568	THRB	FANCC	18.97437903686902
25569	NR4A3	GLIS3	18.97413963716822
25570	SOX4	FADS3	18.973721687188505
25571	ATF3	ERBB3	18.972331674127556
25572	NR3C2	MXI1	18.971612949837063
25573	JUNB	LGALS1	18.970865561763837
25574	REL	SYCE2	18.970796632535777
25575	NR1H2	CTH	18.96892540412751
25576	KDM2B	AK9	18.967347967892653
25577	ID1	MAP7D2	18.96717570985352
25578	ESR1	GNLY	18.965301861804083
25579	FOSB	EXD3	18.965014762288465
25580	HIVEP3	CATSPERE	18.96440750215626
25581	MXD1	SYTL3	18.963554579031324
25582	NR3C2	AGBL3	18.962952529747337
25583	KLF4	STK17B	18.96101827446295
25584	CEBPD	GAS2L3	18.960405065602465
25585	TRMO	SHF	18.959669428383428
25586	RAB7A	ATP8B1	18.95711140740585
25587	CREM	GNAL	18.95670291026678
25588	ID2	SLC45A4	18.95663609604467
25589	HSPA5	TPST1	18.956483694954773
25590	PBX1	PRDM11	18.956157677322537
25591	NR3C2	NLRP3	18.95613092137362
25592	BCL6	HSPA1A	18.955935232283643
25593	MAFB	BTG2	18.95533531731614
25594	HSPA1L	FBLIM1	18.954217993607767
25595	IRF8	C2CD3	18.95371059609701
25596	RORA	PPP1R14C	18.95284337962785
25597	FOS	NUP210L	18.94966217349948
25598	PBX3	MEIS1	18.94918555400792
25599	NFKB1	PLAA	18.94744539343249
25600	ESRRG	STEAP1B	18.947280889240577
25601	HIF1A	CGAS	18.94595105193985
25602	GZF1	H4C1	18.94499228574112
25603	PBX3	TSC22D1	18.941685441242043
25604	HSPA5	ADAMTS6	18.939142427898744
25605	NFIL3	TNFRSF11B	18.93824196459714
25606	NR1H2	ABHD17B	18.937720974787847
25607	PRDM11	MOGAT1	18.937407624150374
25608	THRB	ANGPT2	18.936157457820453
25609	TRPS1	RAB20	18.935396384693775
25610	PKNOX2	NEFM	18.93501958698184
25611	YBX1	PCP4L1	18.935001554904527
25612	EZH2	HELB	18.93483837248929
25613	NR4A3	LDLR	18.93338215569684
25614	TRPS1	MELK	18.933331337176377
25615	HSPA5	LINGO1	18.931948361400245
25616	HIF3A	RORA	18.930377774335103
25617	SOX4	POLR1F	18.92973362162333
25618	ZEB1	UBASH3B	18.929282233913085
25619	GLIS3	PRDM11	18.928844795437584
25620	ID2	TRPS1	18.928410691864208
25621	ARID5B	WLS	18.927148143555453
25622	KLF2	EDN1	18.92654733571196
25623	ARID5B	SUCO	18.92584745529249
25624	MAFB	RAB20	18.92485209750604
25625	TRPS1	PLCL1	18.92419914351625
25626	PPP1R10	AFF4	18.92275995115159
25627	CREB5	RAB27A	18.92229648131249
25628	PBX3	PTPRM	18.92209638118721
25629	RORA	PLCXD3	18.921908301597
25630	JUND	ROBO1	18.92135814458065
25631	PPP1R10	LDHA	18.92037496954747
25632	HIVEP3	JAM3	18.917825762977785
25633	FOSL2	PRDM11	18.91754127640276
25634	RBPJ	TMEM52B	18.916105440099336
25635	SOX5	ANKRD6	18.91501817335035
25636	HIVEP2	ROBO2	18.914350054884867
25637	MELK	RANBP3L	18.912426844864065
25638	FOS	UGDH	18.91154615050577
25639	JUN	PCDH17	18.91120897873097
25640	KLF4	SERTAD1	18.910222798029164
25641	MXD1	KLHL15	18.90815652536296
25642	XBP1	EAF2	18.905928023567075
25643	FOS	EIF2AK3	18.90494435949228
25644	HSPA5	ARL4A	18.904742912795783
25645	XBP1	YWHAQ	18.90311808699153
25646	MAFB	CNGA1	18.901815408652404
25647	GTF2A1	PRAG1	18.900769177516096
25648	PBX3	HTR7	18.90006139346776
25649	ESRRG	EEPD1	18.89887358045574
25650	THRB	IL1RAPL2	18.895887456216222
25651	THRB	PTPRG	18.895632186646168
25652	XBP1	TIGD4	18.89509651962641
25653	ATF3	HLA-DRA	18.8949104357862
25654	NR3C2	TRIM5	18.894686653026728
25655	BCL6	CCL3	18.894615841539107
25656	ID2	IL1RN	18.89455344842319
25657	EZR	HMMR	18.894543016287763
25658	NR1H2	SRA1	18.894489326365694
25659	KLF12	NR2F1	18.89386854893593
25660	FOSL2	ALOX15B	18.89382153135299
25661	EGR1	CDC20B	18.893774740980177
25662	MELK	SESTD1	18.89364347079644
25663	JUN	KCNIP1	18.892844166454903
25664	FOSB	CPEB4	18.891140246779678
25665	ZNF704	RNASE1	18.889135075362898
25666	RAB7A	MERTK	18.888647394734534
25667	MELK	EFCAB2	18.885727896373314
25668	MITF	PMP22	18.885457470961736
25669	HMGB2	HAUS8	18.88493154486323
25670	FOSB	CA2	18.884096600828176
25671	ZNF331	EZR	18.883903006288936
25672	HIF1A	PID1	18.882591082002484
25673	NR4A3	GTPBP1	18.882551577639816
25674	AFF4	NHSL1	18.88151720968668
25675	EZH2	NFE2L3	18.880348363540985
25676	HSPA1L	GEM	18.880081553755225
25677	ID2	H2AC6	18.87980542394093
25678	IRF8	SLC22A23	18.87951500450813
25679	ANXA1	RAMP1	18.87913912190734
25680	YBX1	FN1	18.87899081876256
25681	SETBP1	MTSS1	18.878425258882302
25682	HMGB2	APOL3	18.876052713885123
25683	MXD1	KLRG1	18.8754606565594
25684	ESR1	FMNL2	18.87502713894086
25685	ZNF10	DBF4	18.87490015622016
25686	GTF2A1	CABYR	18.874513114077864
25687	POLR2A	TGFB2	18.87447883905112
25688	ID1	PGM2L1	18.874477627185957
25689	ZNF704	ANLN	18.873835957535068
25690	GLIS3	PLEKHG1	18.873378609841797
25691	SOX5	MED7	18.87273133196219
25692	XBP1	MSR1	18.872517712102205
25693	PPP1R10	CFAP20	18.871964815978387
25694	PPP1R10	UBAC2	18.871301897549458
25695	ZNF711	LIPC	18.869797010902435
25696	THRB	TP63	18.869418285555103
25697	NR1H2	SSC4D	18.86826977636332
25698	REL	DUSP10	18.867345171298528
25699	REL	CCDC102B	18.866240939564378
25700	RFX2	MCM10	18.86557385144896
25701	KCNIP1	PPARG	18.863790317467647
25702	ID2	EFCAB5	18.8635232615774
25703	PRDM11	EPSTI1	18.86286198380548
25704	HIVEP1	HTR7	18.86074447457332
25705	JUN	DUSP19	18.859316253013656
25706	PRDM11	LITAF	18.85615304115641
25707	ZNF563	PTTG1	18.855854945452915
25708	XBP1	DHRS9	18.855453006605018
25709	CEBPD	MCC	18.853719810646798
25710	ZEB1	ANTXR1	18.85343960800129
25711	RORA	ABCB1	18.852992985600665
25712	EGR1	H1-10	18.85257966290284
25713	JUNB	KCNMA1	18.85245149172017
25714	SOX4	CAB39L	18.85156236435892
25715	FOSL1	NRIP3	18.85131091866529
25716	KLF6	TNFSF13B	18.85113586506213
25717	HIVEP3	SRSF7	18.851006516595284
25718	CREM	CD69	18.84973162647485
25719	REL	DDX20	18.848796591039388
25720	HIVEP3	ABCA1	18.848548269206663
25721	ARID5B	DUSP10	18.84723388872717
25722	THRB	COL5A3	18.84370410691041
25723	ZEB1	MAGI1	18.842851969880787
25724	THRB	OPALIN	18.8422380926379
25725	PPP1R10	SS18L2	18.840072055669943
25726	HIVEP2	YBX1	18.839623772669345
25727	HMGB2	CCDC18	18.83794131292125
25728	JUNB	EIF1AY	18.837888183875982
25729	GTF2A1	TMX4	18.837357536422054
25730	KLF2	SEPHS2	18.83690177742703
25731	REL	SPATA5L1	18.836555977903448
25732	HIF1A	MSMO1	18.83653532095548
25733	KLF12	DAB2IP	18.83588961128809
25734	HIVEP2	PLOD2	18.83500111728477
25735	ZNF10	P2RY8	18.834544230328035
25736	KLF4	CCDC152	18.834248204817445
25737	JUN	LCA5	18.833572303680327
25738	XBP1	HS3ST5	18.83349656943197
25739	BCL6	UBB	18.83313522232275
25740	KDM2B	NAV2	18.83129441010968
25741	ESRRG	PPP1R14C	18.830589334233785
25742	JUNB	CXCL8	18.83000102842106
25743	GZF1	NR1H2	18.829813200713
25744	HIF1A	ADGRG6	18.82883232669017
25745	YBX1	EZH2	18.828361813477464
25746	ATF3	CYTL1	18.827409155858724
25747	TRPS1	ALOX15B	18.826363184848454
25748	REL	WIPF3	18.8260032715748
25749	PPP1R10	FGD6	18.825858176566904
25750	TRPS1	ZC3HAV1	18.825324701450228
25751	HSPA5	ENSA	18.82443058147208
25752	ZNF711	CECR2	18.82406183074326
25753	RORB	EPB41L1	18.822198995538407
25754	HSPA5	ADM	18.82208349766268
25755	PBX3	STS	18.821677903687537
25756	KLF6	IL10	18.82037113728113
25757	ANXA1	AMOT	18.818861621111143
25758	CEBPD	PER3	18.81883470009291
25759	ZNF563	SC5D	18.818475761264647
25760	JUN	HIF1A	18.81711353460581
25761	JUN	GLIS3	18.8165623053675
25762	HSPA5	CD48	18.816272558717937
25763	NR6A1	CAMKMT	18.81457787759706
25764	PPP1R10	PROX1	18.81435725086206
25765	ATF3	PADI4	18.813520136981637
25766	ZNF490	SERTAD2	18.813034796926427
25767	REL	SMPDL3B	18.81125594410289
25768	ANXA1	TNFAIP8	18.808984069979967
25769	KLF2	SPRY1	18.808655585480004
25770	RORB	PBX1	18.808515557171656
25771	ATF3	MATN1	18.80802818641114
25772	TRPS1	TMOD1	18.80761692381344
25773	HSPA5	NTRK2	18.80700899842624
25774	HIVEP1	RASGRP3	18.80481398796337
25775	MXD1	RACK1	18.80386948300201
25776	CEBPD	MAN1A1	18.802627757761694
25777	HIVEP3	PPM1L	18.801772921410635
25778	NR1H2	TTC33	18.801033505736093
25779	MAFB	JUNB	18.80095046580285
25780	EGR1	TNFAIP8L3	18.800713095063045
25781	ZNF331	PLA2G4C	18.798728625867657
25782	RBPJ	CXCL2	18.79773896519031
25783	KLF5	CEP78	18.79540727966248
25784	ZNF10	ETV3	18.79475654302619
25785	YBX1	ACTN2	18.794350409040263
25786	NR4A2	H2BC11	18.793769224319487
25787	GTF2A1	AMN1	18.79308263257154
25788	RAB7A	RNLS	18.790198953652272
25789	ZNF821	APOBEC3F	18.78857899668628
25790	FOSB	HSP90AB1	18.78683319553968
25791	ZNF92	TFR2	18.786815487490472
25792	ID2	HMGCS1	18.784372877184435
25793	UBB	PLXNC1	18.783620346125787
25794	ZNF92	CSRNP2	18.783543461556818
25795	RORA	ALDH1A1	18.782216756414797
25796	MAFB	JAM3	18.780185877395336
25797	PPP1R10	PNO1	18.779607504882588
25798	PRDM11	SLC9B1	18.77852188539237
25799	POLR2A	FAM107B	18.777609271900243
25800	KLF6	NR4A1	18.776747448323047
25801	FOSL2	ARHGEF3	18.776703184512343
25802	KLF12	GFRA1	18.776257367936022
25803	KLF4	RBBP6	18.77522106304153
25804	CREM	MED29	18.774574714957147
25805	ZBTB16	BTG2	18.77323723232871
25806	NFKB1	STAT4	18.772795114610545
25807	ZNF92	TAF13	18.7726934314511
25808	MAFB	DSEL	18.772206898096453
25809	RBPJ	KLHL13	18.77118572035273
25810	HSPA1L	ABHD5	18.770848266548217
25811	UBB	AFF3	18.770043469118875
25812	HMGB2	OPRM1	18.769785527864567
25813	THRB	EBF1	18.767868193677785
25814	AFF4	AUTS2	18.767569063661718
25815	ZBTB16	HSP90B1	18.767030146584386
25816	EZH2	SLC35D1	18.76678446142375
25817	PBX3	MAML1	18.76660220269261
25818	NR1H2	ZCWPW1	18.763796035921068
25819	KLF6	SCML1	18.762966939367782
25820	CEBPD	NPAS1	18.76172345013036
25821	ATF5	UBA52	18.761383653059493
25822	ESRRG	DOCK9	18.76121061041273
25823	ESR1	IQSEC1	18.76067075874663
25824	ESRRG	MAP2K6	18.76026634776129
25825	ESRRG	GALNTL6	18.759650541701564
25826	ESRRG	ASTN2	18.759135519332464
25827	KLF5	ABHD8	18.75777347194563
25828	JUND	NECAP1	18.757264737701124
25829	KLF12	LARGE1	18.75585047768011
25830	CEBPD	HRH1	18.75557445655285
25831	ID2	CENPN	18.755557225993083
25832	EGR1	H2AC8	18.75465709182834
25833	ID2	KCNQ5	18.753159032497365
25834	REL	TNFRSF10D	18.75266681298085
25835	PBX3	NMNAT1	18.752206045464742
25836	ATF3	PRDM1	18.75175086383762
25837	REL	PADI1	18.750599527458
25838	ESRRG	AK5	18.750152714210227
25839	NFIL3	RAB20	18.749463456483404
25840	RORA	RAB37	18.74875171477247
25841	ZNF367	THAP9	18.74824350826402
25842	ZNF385D	FRMPD3	18.74617210025208
25843	UBB	TENM3	18.74603260589654
25844	TRPS1	HIF3A	18.745771715620613
25845	EGR1	H1-3	18.74549408185395
25846	ZNF81	FAM90A1	18.740484148042043
25847	NR4A1	CCL20	18.738043993638712
25848	FOSL2	CCDC152	18.73750809132961
25849	NFIL3	H1-2	18.736781664264942
25850	PPP1R10	ITGB4	18.734739800877666
25851	KLF12	IQCH	18.733872528244344
25852	SOX4	FAM90A1	18.733864702454994
25853	NFIL3	EPB41L3	18.731725648349343
25854	MXD1	IRGM	18.727454948311205
25855	IRF8	ZNF556	18.726911524682546
25856	THRB	KIT	18.725343570950457
25857	FOS	PLAA	18.72501754606753
25858	KCNIP1	NPLOC4	18.72462535188181
25859	CEBPD	C1QTNF7	18.724600330281174
25860	REL	MAP3K13	18.72458699598649
25861	MXD1	FAU	18.72398813899313
25862	FOSB	ISG15	18.72246954772021
25863	ZNF704	IQCK	18.722427499391586
25864	XBP1	CABLES1	18.720666684946963
25865	ATF3	NUP62CL	18.71969919081522
25866	ZNF10	USP53	18.71954290530202
25867	ZNF490	MATN1	18.719505562940856
25868	ZNF10	NXF1	18.719301326220105
25869	SOX4	H2BC5	18.71831107804652
25870	NFE2L3	ATP8B1	18.7138243682822
25871	MAFB	ARL4A	18.71263681597733
25872	SOX4	RAB7A	18.711572325698224
25873	ZNF385D	CX3CR1	18.71024522156424
25874	ANXA1	NUPR1	18.709847194714687
25875	JUND	HS6ST3	18.70930170948547
25876	REL	RIPK1	18.707806879429096
25877	HMGB2	CRNKL1	18.7063849564588
25878	KCNIP1	GAS2L3	18.70595474494751
25879	GLIS3	ZSWIM5	18.704530882729472
25880	TRPS1	SPTLC3	18.704303252541965
25881	FOSB	CAGE1	18.70382220509507
25882	POU3F1	TRNAU1AP	18.70355361565593
25883	NR1H2	KLF5	18.70277300301675
25884	GLIS3	GLT1D1	18.702308857067216
25885	ZNF385D	PRR16	18.70199712577597
25886	MELK	PBX3	18.7010962611714
25887	MAFB	PATL2	18.69936626014233
25888	TRPS1	CXCL2	18.69844351728493
25889	AFF4	SDR42E2	18.698127320348725
25890	ATF5	BIN1	18.698113076239515
25891	FOS	IL4I1	18.6975355271976
25892	EZH2	GCH1	18.697403787916063
25893	POLR2A	FRMD6	18.69729530260857
25894	PKNOX2	FRY	18.69666771970159
25895	IRF8	GPR85	18.69597049117628
25896	MITF	CMSS1	18.69571816289028
25897	AFF4	MX2	18.69518932594756
25898	GTF2A1	ATP1B1	18.69483067266432
25899	PBX3	PTPN22	18.694403245370427
25900	ZNF704	EMILIN2	18.694238531222595
25901	ZNF490	PPP1R10	18.694223914166272
25902	KLF12	TEK	18.69373803612191
25903	HIF1A	RFX2	18.69254139134263
25904	HIVEP1	TPTE2	18.69179449930372
25905	CLK1	MX2	18.69111109865577
25906	ZEB1	MAGI3	18.690851752958327
25907	ZNF10	AMN1	18.68977936346618
25908	ID2	MARCHF3	18.689503658557552
25909	MELK	ASMTL	18.68946750334393
25910	TCF7L1	GRAMD2B	18.688062208135676
25911	FOS	SLC11A1	18.68684505196608
25912	FOSL1	SLC20A1	18.68669164284887
25913	MXD1	SCD	18.685602921491256
25914	FOS	ERO1A	18.6842001869316
25915	KDM2B	FMO5	18.683688429201474
25916	NR3C2	GALNTL6	18.683273123069707
25917	NR4A1	MED29	18.682633463485143
25918	NR3C2	TIGD4	18.68232659653183
25919	KLF4	PPP1R15A	18.682043925528895
25920	MAFB	DDX20	18.68138402334369
25921	MAFB	SDS	18.68100999008885
25922	MEIS1	PTPRB	18.680460702746885
25923	HIVEP2	PRKCA	18.67955782528424
25924	ID2	AURKA	18.6788286160996
25925	NR4A2	TENT5C	18.678035891945488
25926	JUN	PDE3B	18.67726556975904
25927	PBX3	KCNIP1	18.67658207809485
25928	SOX5	PPARG	18.67657797180822
25929	THRB	KITLG	18.67640619532687
25930	EZR	PLAC8	18.6761629611222
25931	NR4A2	EGLN3	18.675861465130733
25932	YBX1	TMEM71	18.67539137177953
25933	BCL6	SPTLC3	18.67528374250205
25934	MITF	F13A1	18.67523584231093
25935	JUN	TBC1D8	18.674228828567365
25936	ATF3	MAD2L1BP	18.67392899023313
25937	TRMO	GTF2A1	18.67372973148796
25938	NR3C2	USP54	18.673507533164138
25939	PPP1R10	BEX5	18.673298491301185
25940	SOX5	OVCH1	18.67111860287099
25941	PBX3	ITSN1	18.669351907236067
25942	REL	ARID5B	18.668793909800527
25943	PPP1R10	ZNF556	18.668591365717308
25944	NR1H2	ZNF10	18.667294898390065
25945	CLK1	PPP1R13B	18.665191936588183
25946	HSPA1L	H2BC8	18.664581316763563
25947	IRF8	ITSN1	18.66429805043368
25948	EZR	UBE2D1	18.66326491886469
25949	RFC3	AOX1	18.66127156322952
25950	HIF1A	ELOVL5	18.66108795917629
25951	REL	STK19	18.660310639864907
25952	FOSL1	ERRFI1	18.65848811690512
25953	GTF2A1	CDKN2B	18.65747284164679
25954	JUN	CA10	18.65725896680077
25955	NR4A2	TCEAL9	18.65710735549045
25956	JUND	TNFSF13B	18.656360544014788
25957	UBB	CATSPERE	18.656136187405373
25958	HIVEP3	INSR	18.65597560419231
25959	VDR	MAMLD1	18.654527768866075
25960	GZF1	NXF1	18.6536883602695
25961	POLR2A	TTI2	18.65220899160853
25962	NFKB1	ELL2	18.652184375205778
25963	ZBTB16	UGCG	18.651601549868552
25964	ZNF821	SPTAN1	18.65089618113984
25965	REL	NR3C2	18.647322869034568
25966	RBPJ	CFAP74	18.646727495753243
25967	HIF1A	FLT1	18.64568537195725
25968	MXD1	HSPA1L	18.644975573826294
25969	MITF	ZDHHC19	18.64392994439352
25970	REL	LIMK2	18.64381397441529
25971	HIVEP1	WARS1	18.643275135443957
25972	ATF3	UGDH	18.643054938731915
25973	MAFB	KRTAP5-11	18.6425692357307
25974	ESR1	TAF4B	18.641853448999417
25975	SETBP1	WARS1	18.64130396980355
25976	EPAS1	FOSL1	18.64069126712491
25977	AFF4	ARID5B	18.63941504077264
25978	SOX4	CBR1	18.638781468403742
25979	NR4A3	H2BC9	18.63696125870592
25980	YBX1	UGT2B17	18.635293959341883
25981	REL	PLA2G4C	18.634441608035747
25982	POLR2A	SDR42E2	18.63306301596137
25983	PBX1	OPRM1	18.632547042194847
25984	MXD1	RAB11FIP1	18.632091914170527
25985	XBP1	GPNMB	18.63176114501675
25986	KLF2	NFIL3	18.631315455595725
25987	HIVEP2	DOCK3	18.62994819239305
25988	KCNIP1	RNLS	18.629417682085247
25989	XBP1	ACTN2	18.628294680328548
25990	REL	TSC22D2	18.627705788160775
25991	STAT4	ADAMTS6	18.62760690433726
25992	SETBP1	PRAG1	18.62704996267841
25993	ATF3	P2RX1	18.625531204663705
25994	NR1H2	CCDC134	18.624256968234
25995	JUND	CCL3L1	18.62408254651054
25996	HIVEP1	C5AR1	18.622471311945183
25997	ANXA1	RAB27A	18.62224420784981
25998	TRPS1	SPDYA	18.621551357624277
25999	CLK1	PTPN13	18.621482321291545
26000	REL	POLE2	18.620954537036766
26001	SOX4	AURKA	18.61923470036592
26002	NR3C2	HSP90AB1	18.61902914214403
26003	THRB	PADI2	18.618771974629507
26004	REL	AK9	18.61760534606576
26005	ZNF490	RILPL1	18.615483881289705
26006	KLF2	SGK1	18.61529260305433
26007	POLR2A	ATP1A1	18.615142109173732
26008	KLF2	ARL5B	18.614861766227563
26009	UBB	GNS	18.61416433262304
26010	TRIM69	CBR1	18.61355372052592
26011	ID2	ADGRG2	18.61316383250641
26012	MXD1	FAM161B	18.612139552334124
26013	FOS	HMCES	18.61126683445571
26014	RAB7A	TNFAIP8	18.611128730133867
26015	SOX5	PDGFC	18.61104352466384
26016	EGR1	HIP1	18.610781612627893
26017	SOX4	TAF13	18.61013864703593
26018	MITF	NAGK	18.609730291039
26019	MAFB	FRMD6	18.609483206888378
26020	MAFF	PGK1	18.60897894751695
26021	ZNF10	BNIPL	18.60800140252
26022	FOSB	FAM229B	18.60731198492019
26023	ZNF385D	HLA-DPB1	18.607000507129207
26024	MXI1	FBXO32	18.606236584744096
26025	TIGD4	P2RY12	18.606055111335777
26026	XBP1	MSMO1	18.6057002437068
26027	REL	ITK	18.605648410950256
26028	NR4A2	IFIT2	18.60213551021628
26029	FOS	S100A10	18.60176770233847
26030	IRF8	CPM	18.59986596700077
26031	JUND	ZBTB16	18.599545877095657
26032	MCTP2	SLIT2	18.59894369983113
26033	MELK	FSIP2	18.597924287790228
26034	CLK1	TUBA1C	18.597849085124874
26035	ESR1	IL7	18.597322653640067
26036	YBX1	TCEAL7	18.59680079782826
26037	GLIS3	P3H2	18.59537375732028
26038	BCL6	IQGAP2	18.59534323618518
26039	KCNIP1	MUSK	18.594700203829635
26040	ZNF563	GBP5	18.59336553170105
26041	NR3C2	GMCL1	18.592321293608656
26042	UBB	GNA13	18.5916912808066
26043	BCL6	SLCO4A1	18.591585741826663
26044	ANXA1	HIVEP3	18.590167229382928
26045	ID2	KLF6	18.590028554817646
26046	SOX5	ALOX15B	18.58971998131573
26047	UBB	KIAA0825	18.58901004507361
26048	ADARB1	VIM	18.585810037544565
26049	ZNF10	DPP4	18.585015328122942
26050	MELK	ANGPTL1	18.58412313849533
26051	ATF3	BEX5	18.58250723205185
26052	ZEB1	ANGPTL1	18.58244387110041
26053	NR3C2	MAP1B	18.582152528670527
26054	TRPS1	BCL11A	18.58207067427756
26055	CREM	MT2A	18.58053248235796
26056	MAFB	NR1H2	18.580293146863102
26057	SOX4	RGS16	18.57887836426311
26058	PPP1R10	CCDC60	18.57848258683692
26059	SOX4	GALNTL6	18.57846726253793
26060	AFF4	EEF1A1	18.57820643832177
26061	HIVEP2	DLG2	18.57783816329386
26062	NR4A2	SERPING1	18.57758206844697
26063	CEBPD	ELAVL4	18.5763050666154
26064	CREB5	PLA2G4C	18.57511810020427
26065	EZH2	CSRNP2	18.574911200606127
26066	ESRRG	WIPF3	18.57358037521948
26067	EPAS1	HS3ST2	18.573110680528504
26068	ZNF10	RHOB	18.57287457636679
26069	IRF8	DDX20	18.571751249515472
26070	CEBPD	ANKUB1	18.570357883046317
26071	MXD1	ZNF92	18.567500218466204
26072	KLF2	CD55	18.567027355636668
26073	NR4A1	CKS2	18.56466233003936
26074	TRPS1	PHTF1	18.56012518559653
26075	TRPS1	MB21D2	18.55918567419167
26076	MAFB	LRRK2	18.559093817261587
26077	ATF3	PTPN13	18.559036189060933
26078	FOSL2	OPRM1	18.55620655901116
26079	YBX1	PKIB	18.555737982866148
26080	UBB	CPNE4	18.55420694429307
26081	RAB7A	GOLGA4	18.55374970835419
26082	KLF2	PPP1R36	18.552407849933545
26083	MXD1	PLIN2	18.55096189582108
26084	HIF3A	COL5A3	18.550789833950564
26085	KLF4	NR4A1	18.550131718617912
26086	XBP1	ELOB	18.549842787711007
26087	XBP1	NET1	18.54604029682661
26088	ZBTB16	STEAP1B	18.545045190227977
26089	HIF1A	P2RY14	18.544773657626845
26090	ZNF490	LRRC74A	18.544637930292318
26091	HSPA5	H1-2	18.54427757349521
26092	YBX1	CCDC134	18.54382782798345
26093	ZNF10	HEXIM1	18.54309011453795
26094	MITF	TAF4B	18.54288015263672
26095	UBB	APBA2	18.541862848660408
26096	PBX3	FAM13A	18.54023422904423
26097	TRPS1	SYN2	18.53982323453937
26098	GZF1	SMPDL3B	18.536550095893432
26099	CLK1	FBXO32	18.5358980570528
26100	YBX1	SGO2	18.535559845968027
26101	CEBPD	S100A6	18.534168031630927
26102	CLK1	PIEZO2	18.53362872648746
26103	JUND	RBKS	18.53329123160772
26104	FOS	PPME1	18.53326142652939
26105	MXD1	SDCBP	18.532100515740996
26106	KLF5	H2BC15	18.53125712574985
26107	FEZ1	MTRNR2L12	18.52972154013897
26108	PBX3	RFC3	18.52917001671408
26109	TIGD4	NOS1AP	18.52448823020202
26110	ZNF10	ARHGEF3	18.523923489384632
26111	HIVEP3	OLFM2	18.52390772077692
26112	NFIL3	SEL1L3	18.52282348420655
26113	ZNF331	UTY	18.522311641801192
26114	JUNB	CNTNAP2	18.521730098844724
26115	KDM2B	DSCAM	18.52171962116716
26116	RORA	IFI6	18.521559377260825
26117	SOX4	ING1	18.52136023480651
26118	JUND	MAGED1	18.519533628128613
26119	NR4A2	GEM	18.51941257501172
26120	CREM	PGRMC1	18.518958300822707
26121	RORA	CYP1B1	18.518067653498434
26122	KLF2	CSRNP2	18.517526085118668
26123	PBX3	CYREN	18.515991904917588
26124	RORB	EPHA4	18.51596303877088
26125	HIVEP3	PDE3B	18.51566061413593
26126	MDM2	STK10	18.51486653780978
26127	STAT4	FSIP1	18.51339702957232
26128	TRPS1	SLC45A4	18.513264069550388
26129	THRB	MT1H	18.51107303269448
26130	TRMO	ADAL	18.510900273814244
26131	JUN	GPR55	18.510189104392836
26132	UBB	AK5	18.51007298915424
26133	PRDM11	MYO1E	18.509030179600007
26134	DACH1	RND3	18.50857968499267
26135	RORA	NPAS1	18.507049223340555
26136	EZH2	GLMN	18.504454772730263
26137	REL	ARHGEF3	18.502543749249547
26138	MITF	FRMD3	18.50187123696201
26139	RORB	NME5	18.50094183663393
26140	CEBPD	CRIM1	18.50024189847523
26141	PPARG	NUPR1	18.499627512091223
26142	JUNB	PLEKHA5	18.499455791880305
26143	KLF12	SLC38A4	18.499128251084716
26144	ADARB1	CD9	18.49680716798545
26145	NR1H2	DALRD3	18.494809214811298
26146	XBP1	VPS18	18.49452947326759
26147	FOS	TDP2	18.49359255241526
26148	HIF1A	INHBA	18.493194238074157
26149	CREM	ATAD3C	18.492418483819502
26150	TRPS1	MMRN1	18.491696641877613
26151	CLK1	HIVEP3	18.490614374581444
26152	TRPS1	SESN3	18.490129119808085
26153	DACH1	FCHO2	18.489146025915023
26154	ZNF563	GBP2	18.488910836745905
26155	AFF4	PRDM1	18.487066986543407
26156	EZH2	CCDC181	18.48690374477025
26157	FOXO1	RGS12	18.485757241352083
26158	NR3C2	HLA-DRB5	18.48511153311311
26159	ZEB1	NR6A1	18.48501049922958
26160	NR3C2	PRKCQ	18.4848752611443
26161	FOS	SDF2L1	18.483855486325417
26162	BHLHE40	SLC7A5	18.483252707142544
26163	JUN	RANBP2	18.4827051559336
26164	HMGB2	STK17B	18.482608156842925
26165	GTF2IRD1	SUSD1	18.481527247584847
26166	JUN	PAK5	18.481296016762517
26167	ZNF563	SERTAD1	18.480708228810467
26168	MAFB	EFNB2	18.48060919763966
26169	NR4A2	TMEM140	18.47919436911614
26170	HSPA1L	NOP58	18.479079984806017
26171	ZNF385D	DOK5	18.478991747089893
26172	XBP1	CA10	18.47875384517097
26173	HIVEP1	FAM110B	18.478373143573208
26174	JUN	HLA-DQA2	18.47813324290212
26175	JUN	SNX8	18.477553256408196
26176	UBB	SNX10	18.477147980046187
26177	MXD1	CNNM2	18.47671623976712
26178	EGR1	SDS	18.476517315563115
26179	TRIM69	PTGR1	18.47629332957524
26180	ZNF10	AURKA	18.475763167310024
26181	FOSB	CD163	18.47122988224169
26182	MAFB	SYTL3	18.47102226251747
26183	REL	CD300LB	18.470920285421304
26184	SOX4	SS18L2	18.470897453336207
26185	ZBTB16	H2AZ1	18.47063258838339
26186	KLF6	CXCL3	18.46937424644668
26187	FOXO1	SLC40A1	18.469348723416815
26188	MELK	GREM1	18.46912384792987
26189	SETBP1	ANGPTL1	18.468893879092505
26190	SLC18A1	MEIS1	18.4686364138455
26191	CLK1	TIMP1	18.468389307680283
26192	CREM	KCNQ3	18.468168227831065
26193	ZNF10	SYCP2L	18.467713353923024
26194	CEBPD	SPACA5	18.467394469234925
26195	CEBPD	LRRC9	18.46687064073437
26196	BCL6	HLA-DRB1	18.46661870965468
26197	JUNB	ROBO2	18.465973811682503
26198	HIVEP2	DHRS9	18.465911280387022
26199	NR3C2	CRACD	18.46540143083789
26200	RFC3	DNAJC9	18.46435584052489
26201	POLR2A	CPEB4	18.463981375897585
26202	KLF5	CDC42EP3	18.46367095102936
26203	EZH2	MRC1	18.46339456550116
26204	KLF6	UTP6	18.462794609166792
26205	PPP1R10	SEPHS2	18.4603133299805
26206	ZBTB16	PLCXD3	18.46004119849554
26207	MELK	FAM107A	18.45937288223353
26208	TRMO	SESN1	18.458759121336616
26209	ZNF563	SLC45A4	18.458754717634942
26210	HSPA5	DDX3Y	18.458356849319465
26211	EPAS1	PROX1	18.458126910623427
26212	JUN	RILPL2	18.456810891800853
26213	ZNF385D	CCDC196	18.455486428784543
26214	HSPA5	LPL	18.455109660053203
26215	SOX5	FANCC	18.45418265442853
26216	RBPJ	AK9	18.453230990521856
26217	REL	MAPRE2	18.452649732486226
26218	MXD1	MYOM1	18.45152114737565
26219	ZNF704	GABRB2	18.45104724401813
26220	EZH2	PRKCA	18.448944029015923
26221	SOX4	NCAM1	18.44846141948448
26222	FOS	ADGRB3	18.4472336820978
26223	THRB	PAQR5	18.44620393254181
26224	ATF3	HMOX1	18.44563551170468
26225	KLF2	SNAI1	18.44454860181691
26226	EGR1	UGT2B17	18.44353882221552
26227	MEIS1	ADGRD1	18.440872500138585
26228	FEZ1	PCDH10	18.44065726569196
26229	ZBTB16	MAP3K21	18.440553037855903
26230	CEBPD	HRK	18.440004143056925
26231	CREM	FAM174B	18.43946174764763
26232	ATF3	ARL4C	18.439430929485948
26233	ZNF331	OSM	18.439313673419814
26234	PPP1R10	DOP1B	18.43715933970266
26235	ZNF563	SIAH2	18.437149736768763
26236	SNAI1	SPSB1	18.437009967572465
26237	YBX1	NUAK2	18.43677008359657
26238	FOSB	MX2	18.43589385428881
26239	HIF1A	KLF6	18.43478936899746
26240	CEBPD	MCTP2	18.43386666815157
26241	BACH2	RGS6	18.433408912883408
26242	EPAS1	RNF19B	18.43317824446207
26243	KLF4	PTGER4	18.43207354696036
26244	FOSB	ASIP	18.431646694364872
26245	PPARG	ADCY9	18.43162001640004
26246	PBX1	DCDC1	18.43100790000788
26247	SETBP1	SDCBP	18.43059548327781
26248	MXD1	TNIP3	18.429833745442284
26249	PPP1R10	MT3	18.429444856673275
26250	TRPS1	CCK	18.428507569133423
26251	PHTF1	PTPN22	18.427327693864704
26252	RFX2	DPYD	18.4272901713462
26253	ZNF563	TNFSF8	18.427266037908957
26254	ID2	GSG1	18.42660840916373
26255	KLF4	ODC1	18.426511449657937
26256	FOS	DOP1B	18.426440754310267
26257	ID2	FAM83D	18.42543366821005
26258	KLF2	H2AC11	18.42322472067834
26259	EGR3	ALPK3	18.419487609536187
26260	IRF8	RAB11A	18.418869060868577
26261	NR4A2	MYO1E	18.418765931808437
26262	SETBP1	MAGED1	18.4186920612733
26263	RORA	ANKRD33B	18.4179753568188
26264	NR4A1	TIPARP	18.416501946327067
26265	HIVEP2	CDK14	18.41554536299768
26266	PBX1	COLGALT2	18.415459265978903
26267	THRB	SEL1L3	18.414377842667047
26268	SOX4	SOCS3	18.41408308131693
26269	ARID5B	CACNA1D	18.4139873048527
26270	ADARB1	KCNE1	18.41362671803519
26271	HIVEP1	SESTD1	18.413089664792235
26272	CEBPD	IFI44L	18.41034811117992
26273	ID2	HSPA4L	18.409023119137277
26274	MXD1	ABHD8	18.40820251256717
26275	ARID5B	ZNF277	18.40754460782784
26276	ATF3	LDLR	18.40741862658466
26277	CEBPD	SLC7A8	18.40657603094168
26278	ZEB1	GNGT1	18.405845910724143
26279	SOX5	VEPH1	18.40584322274402
26280	ZNF10	EIF2AK3	18.405142213340447
26281	YBX1	RAB27A	18.404096977733648
26282	PBX3	POLE2	18.40246000815753
26283	CLK1	RASL11A	18.40047707077612
26284	HIVEP3	RFC3	18.39941672792965
26285	RFX2	ATAD2	18.39778366769543
26286	CLK1	HSPA5	18.39754385930378
26287	PRDM11	ZDHHC19	18.396988417601943
26288	MAFB	PTPRG	18.396310379260616
26289	YBX1	H1-5	18.39485498820342
26290	GTF2IRD1	ABCC6	18.39459182118784
26291	ZEB1	AGBL3	18.393832616653405
26292	TRPS1	COL25A1	18.39328639978336
26293	HSPA5	ARHGAP20	18.392748809341644
26294	PHTF1	CYP39A1	18.390509791362124
26295	KLF6	CCDC47	18.38983084167474
26296	ZNF10	SQLE	18.388187366717005
26297	HSPA5	MT3	18.38792492545918
26298	PRDM11	FAM110B	18.387374607138774
26299	CEBPD	TNFSF8	18.387206448537317
26300	ZNF10	ENSA	18.386181903114625
26301	FOSB	GPR155	18.384347776938515
26302	ZBTB16	ARL5C	18.382655764177134
26303	SOX5	MAN1A1	18.38152339432364
26304	JUND	INSIG1	18.379990739271538
26305	FOS	MEPE	18.37952542673156
26306	UBB	NEDD9	18.379063158123014
26307	EPAS1	DALRD3	18.377989434795214
26308	FOS	CYREN	18.37784953727576
26309	KCNIP1	AVEN	18.377407400239196
26310	KDM2B	CACNB4	18.376433256971637
26311	TRMO	TEX14	18.376392218188474
26312	NR3C2	ITSN1	18.37437583797156
26313	HIVEP3	HTR2B	18.372976923743572
26314	ZNF563	IER3	18.37235334553516
26315	ESRRG	KIRREL3	18.371937514822008
26316	FOSL1	DENND2C	18.37182080038112
26317	TRMO	RIPK1	18.37147829908006
26318	HSPA5	CXCL14	18.36917892203368
26319	ZNF704	NPAS3	18.369099458440036
26320	CREM	NUP58	18.36823663632153
26321	CREM	IL1A	18.36816259578643
26322	NFIL3	LYZ	18.36595891947194
26323	HIVEP2	GPR155	18.364526159127557
26324	JUN	NAP1L3	18.36414472481668
26325	NR1H2	KATNA1	18.362792958151623
26326	ZNF81	LIPK	18.36170941250002
26327	SETBP1	FN1	18.36143525281659
26328	KLF6	CLIC2	18.360982655233737
26329	MYLK	FGF13	18.360702938296484
26330	MAFB	NOS1AP	18.359549608426107
26331	RAB7A	LYVE1	18.3592367419202
26332	PRDM11	CABLES1	18.357503736885484
26333	EZH2	CNN2	18.354475010620884
26334	SOX5	ESR1	18.354031684905237
26335	SOX4	KLRG1	18.352764194883967
26336	AFF4	RRP12	18.352234722913327
26337	ZBTB16	PPARG	18.352142643417604
26338	IRF8	TDP2	18.34935642278622
26339	CEBPD	GFRA2	18.34895791880466
26340	ZNF563	ANTXR1	18.34829784284473
26341	UBB	SLC35F3	18.348297233553808
26342	ZEB1	AHCYL2	18.347531456962127
26343	PKNOX2	SLC26A3	18.347198280170154
26344	YBX1	EFEMP1	18.34719551793529
26345	ADARB1	CDK14	18.34703421180837
26346	ID2	NAALADL2	18.346940503426055
26347	SOX4	FMN2	18.346490754067855
26348	NFIL3	SNTB1	18.34635183630845
26349	TRIM69	SLFN5	18.3441553444324
26350	ZBTB16	PLAC8	18.343481333805062
26351	JUN	ANKRD22	18.342307137842468
26352	RFX2	RTKN2	18.342232866175245
26353	MAFB	SLFN5	18.34200906213005
26354	RAB7A	HLA-DRB5	18.341037884260952
26355	GTF2A1	RIPK1	18.34094525380348
26356	FOSB	IL10	18.34068890210017
26357	ZNF385D	NT5DC1	18.33861157495023
26358	GLIS3	UST	18.33703669107386
26359	ATF3	FCAR	18.336303908037014
26360	REL	ASTN2	18.335194502109378
26361	ZNF704	RGL1	18.334921698741
26362	NR1H2	LRRC74A	18.333288907086963
26363	RORA	SYNE2	18.33202456402944
26364	CREM	STK10	18.33164914955944
26365	XBP1	CDC42EP3	18.33134340391233
26366	ZNF490	CYB5D2	18.331053097923206
26367	HIVEP3	LIPG	18.33104708243076
26368	NR3C2	MTRNR2L8	18.3306258712509
26369	NR1H2	FILIP1L	18.32795467852949
26370	ESR1	SSC4D	18.326870777754813
26371	RORA	MOXD1	18.32605243122571
26372	ANXA1	ERCC1	18.325956867404347
26373	AFF4	EPSTI1	18.325929161321863
26374	XBP1	MYO1D	18.32449616796489
26375	NR2F1	VAV3	18.32436517771191
26376	CREB5	ITGA4	18.32244920620188
26377	PBX3	C12orf42	18.321780607163703
26378	RORA	H1-0	18.32159780672188
26379	MITF	PLPP3	18.321280475774333
26380	TRPS1	TFRC	18.317633623628176
26381	RAB7A	DDX3X	18.3171349594505
26382	PPP1R10	LINGO1	18.316856291643457
26383	FOSB	MAD2L1BP	18.316306332530885
26384	JDP2	PDE3B	18.31576034159636
26385	TRPS1	AGBL4	18.314716718843236
26386	KLF6	SLC2A5	18.31467622612092
26387	PRDM11	RFC3	18.313272595011824
26388	KLF2	H3C10	18.312442655723917
26389	AFF4	MAP1LC3B	18.312055066313736
26390	NFKB1	IFI44L	18.30957118339076
26391	ESRRG	LGR4	18.309075321714296
26392	MAFB	H2BC8	18.308400968632792
26393	FOSL2	MT1E	18.30742236054791
26394	ESRRG	NOS1AP	18.306955640593557
26395	SOX5	AHCYL2	18.30671420421163
26396	SLC18A1	RASGEF1C	18.30635865137185
26397	SOX4	GNLY	18.304788536620585
26398	ARID5B	MAFB	18.303258442038207
26399	ZBTB16	ARID5B	18.300912222781434
26400	ADARB1	FAM135B	18.30011182656126
26401	GTPBP1	KLF5	18.299371170793236
26402	EGR1	STIL	18.298114665618087
26403	PPARG	SNTB1	18.297426532713263
26404	KLF12	ADGRG2	18.29660773194288
26405	JUND	SAT1	18.295896822899618
26406	GZF1	SHF	18.29577544936795
26407	GTF2A1	UTP6	18.2932490008688
26408	FOSL2	ANTXR2	18.2922932370964
26409	PBX1	MTRNR2L8	18.291983571838163
26410	MXD1	H1-3	18.291332255520395
26411	ZNF385D	MAGI1	18.29100490485082
26412	ID2	VSIG4	18.290570528324512
26413	HIF3A	MT3	18.290148375673507
26414	GTF2IRD1	DENND5B	18.28929513195024
26415	JUN	GLCCI1	18.28870214452946
26416	MITF	NCAM1	18.288608433676103
26417	SOX4	POU3F1	18.288534316480582
26418	KDM2B	PDGFB	18.28759830932946
26419	ESR1	RASGRP3	18.287325937888163
26420	ZNF490	CBX4	18.286906322534
26421	KLF12	DIRAS2	18.28638539465347
26422	SOX5	HRH1	18.285665191052445
26423	MITF	LGR4	18.284354767893763
26424	ATF3	TTI2	18.28417418544249
26425	MDM2	ACSL3	18.28401138347315
26426	XBP1	H1-1	18.283854275881623
26427	MEIS1	P2RY12	18.28348280198481
26428	ARID5B	TREM1	18.282898323555024
26429	NFKB1	FLVCR2	18.28111760402676
26430	TRPS1	TAF4B	18.28050495749724
26431	RBPJ	GLIS3	18.280346179882468
26432	GTF2A1	H2AC11	18.279777919514977
26433	RORB	IGSF11	18.279246564264355
26434	ESR1	MBNL3	18.27916580644116
26435	RORB	BCL11A	18.27648379638652
26436	KLF12	CGNL1	18.275932703143315
26437	ZNF10	IER2	18.27545005776766
26438	FOXO1	SYNDIG1	18.273722780097557
26439	TRIM69	KLHL11	18.273571324205506
26440	NR4A2	MYOCOS	18.2733644506203
26441	SOX4	ENSA	18.27271277504949
26442	RAB7A	NR6A1	18.27270471154073
26443	KLF2	AURKA	18.270134704188308
26444	TIGD4	ERC2	18.26991040446239
26445	AHR	HTR7	18.26977601037058
26446	PPARG	PPA1	18.26876396068381
26447	ZNF563	BICDL1	18.268681148225664
26448	HLCS	TMEM182	18.26857198670332
26449	RORA	MXI1	18.26806501083063
26450	MDM2	KLHL6	18.26798025258132
26451	JUNB	PPP1R15A	18.26761148105778
26452	THRB	ADARB1	18.267448476357984
26453	MITF	PTH2R	18.26639868424644
26454	HMGB2	MT1G	18.266100117827264
26455	MAFB	RIMS1	18.265110881824462
26456	PKNOX2	GFAP	18.26414578639275
26457	ZNF10	AVPI1	18.26289441830359
26458	CREB5	SIPA1L1	18.26173326573566
26459	CREM	JAG1	18.26158309889396
26460	CLK1	C4orf47	18.2615032158142
26461	ESRRG	TPT1	18.2611307127993
26462	NFKB1	SETBP1	18.261078806559517
26463	EGR1	FAM43A	18.261050205063697
26464	POLR2A	CTNNAL1	18.25943491364525
26465	NFKB1	SUSD1	18.25925656909616
26466	ESRRG	TPTE2	18.25792724828832
26467	TRPS1	CD9	18.25704627303976
26468	JUND	HK2	18.25639098500521
26469	FEZ1	LANCL1	18.254419616230635
26470	ZNF10	CHAC1	18.254242654800784
26471	PBX3	ZNF93	18.2541126074822
26472	FOSB	H2AC8	18.25227325606442
26473	IRF8	INSR	18.251835028884624
26474	KLF4	EZH2	18.251781569109827
26475	REL	H2BC21	18.251147483780443
26476	FOS	SPIRE2	18.250825425556258
26477	ZNF490	H2BC15	18.248676098289305
26478	HIVEP1	PDE3B	18.248481612506183
26479	THRB	ARRDC4	18.247919375919647
26480	XBP1	CD69	18.24753270457109
26481	JUN	COL5A3	18.24691792073726
26482	TRPS1	SLC7A11	18.24685664302809
26483	GLIS3	FAM177B	18.243436008083155
26484	NFKB1	MAMLD1	18.2430434078436
26485	FEZ1	PGM2L1	18.242632020816146
26486	MAFF	PFKFB4	18.241720584103245
26487	JUN	RILPL1	18.24101071930433
26488	HIVEP3	TFCP2L1	18.24063324570408
26489	JUND	ADAMTS19	18.239913977533085
26490	JUN	CLSTN2	18.239837811374848
26491	KLF4	CD28	18.23807508962394
26492	ID2	JAG1	18.23758507465165
26493	NR4A2	ARL4A	18.23432513119344
26494	XBP1	TMEM178B	18.233660180200733
26495	JUND	CD69	18.23339570316154
26496	JUNB	CHI3L1	18.233175210061777
26497	ZNF385D	ASPHD1	18.232938215907275
26498	UBB	FOXO1	18.232521275234
26499	RORA	SMIM35	18.232376986434883
26500	JUNB	LSAMP	18.23232646469624
26501	RFX2	RAB27A	18.23208685942221
26502	ID2	CLSPN	18.2317237285054
26503	MELK	RARB	18.230734032424166
26504	EGR1	MX2	18.229386677437954
26505	FOS	CNTNAP2	18.229022419917957
26506	ATF3	HLA-DRB1	18.228527555558312
26507	ID1	EZH2	18.22803889158433
26508	NR4A2	FAM20A	18.227687930362244
26509	UBB	PPP1R13B	18.22754909167662
26510	SOX4	KIFC1	18.227259619478197
26511	ZNF821	AMD1	18.22708590069184
26512	MELK	CDH13	18.227017617251114
26513	ID1	TULP2	18.22668676965172
26514	RAB7A	MLF1	18.226580017703228
26515	TCF7L1	TNS1	18.226017914527027
26516	HIVEP1	COLEC12	18.225904433095582
26517	ZNF10	IQCJ-SCHIP1	18.225477823978085
26518	ZBTB16	EGFR	18.22537786703914
26519	EGR1	RASSF5	18.223878535842104
26520	PBX3	BRIP1	18.22251177612492
26521	YBX1	MAP3K8	18.22250399491886
26522	GZF1	H2AC15	18.22234655499246
26523	PRDM11	WWOX	18.22133676785505
26524	PPP1R10	AMOT	18.2210154404396
26525	TRMO	AMD1	18.21956928308234
26526	SOX5	RANBP3L	18.21893714835661
26527	BCL6	RRP12	18.217552726955702
26528	MITF	RRAS2	18.21744507833956
26529	ID1	PTPN13	18.21709282629744
26530	KDM2B	MARCHF3	18.216766836823517
26531	ARID5B	PRKCA	18.21662357728009
26532	FEZ1	PACRG	18.21605171301979
26533	FOS	BZW2	18.21576032976739
26534	DACH1	GAS2L3	18.21521174780128
26535	REL	OST4	18.214400956140302
26536	HIVEP3	TPRG1	18.212588738149837
26537	MELK	CLVS1	18.21124940845796
26538	ZNF490	ZDHHC19	18.211209916160897
26539	MITF	IRF8	18.21048417253219
26540	PRDM1	ALPK3	18.210480817617675
26541	BCL6	EZH2	18.209438103222084
26542	JUND	P2RY12	18.20878001822991
26543	PPP1R10	TM2D2	18.20837256297617
26544	CREM	USP9Y	18.204841556905528
26545	ESR1	SESN1	18.2041392197128
26546	ZNF821	CAGE1	18.203921992360524
26547	KLF5	KLHL11	18.20371006128412
26548	RELB	PADI2	18.203130625005755
26549	RAB7A	HSP90AB1	18.202009585949195
26550	XBP1	IFI6	18.20195024909196
26551	JUND	MAMDC2	18.20154515595093
26552	REL	ADAL	18.201527953607364
26553	CLK1	ZNF711	18.2014917410706
26554	ARID5B	DENND5B	18.201072361354512
26555	UBB	FRY	18.20105552350658
26556	FOS	ITSN1	18.20050495262717
26557	AFF4	AGFG1	18.2002253134854
26558	ZBTB16	COL14A1	18.199907620810304
26559	THRB	KLHL28	18.199895482909746
26560	CLK1	FFAR2	18.199649822043835
26561	POU3F1	PGRMC1	18.199405378692493
26562	PBX1	DIRAS2	18.197718195146308
26563	KLF12	FSD1	18.19717386861439
26564	KLF2	SDE2	18.196943523438552
26565	NR1H2	ARMC7	18.196918010452134
26566	JUND	RAB11A	18.19524666172465
26567	NR4A2	CCDC138	18.195098982061516
26568	FOSL2	FPR3	18.19422693374868
26569	PPP1R10	AZI2	18.19402349650936
26570	NFE2L3	FSIP2	18.1923599784686
26571	AFF4	CSGALNACT1	18.19217918537548
26572	CEBPD	UST	18.19173907540589
26573	KDM2B	NPLOC4	18.19073256503283
26574	JUND	SPRY1	18.19039618388986
26575	NFE2L3	GRIK1	18.190146251138533
26576	PPP1R10	ZSCAN31	18.189469292369832
26577	ESRRG	NT5DC1	18.188763801954405
26578	FEZ1	OSTN	18.18753542221121
26579	CLK1	GLCCI1	18.18714900937459
26580	KLF12	SPACA5	18.186143261563835
26581	PPARG	GFOD1	18.18587735377853
26582	HIVEP2	CSGALNACT1	18.18512061284182
26583	CEBPD	MEIS1	18.184121123429826
26584	GLIS3	JMY	18.18088472547237
26585	SOX4	APOBEC3F	18.18043589270488
26586	SETBP1	KLF12	18.179386171745318
26587	CEBPD	LRRIQ3	18.177909488644868
26588	NR4A2	H2BC4	18.17763507168877
26589	FOS	DOCK3	18.177006630779477
26590	HSF1	CCDC83	18.176608477098537
26591	ZNF385D	PHACTR1	18.17615248763444
26592	CEBPD	AHR	18.176133135666312
26593	KLF6	CITED2	18.17567081255836
26594	XBP1	RILPL2	18.17387296958573
26595	MITF	SUCO	18.17347052386752
26596	KLF4	TCP1	18.172674611581307
26597	PRDM1	ZNF331	18.17220671613423
26598	FOS	DALRD3	18.169605151784463
26599	SETBP1	HELB	18.16950550346718
26600	NR1H2	PGM2L1	18.16724945425333
26601	THRB	RASGRP3	18.16689893432829
26602	ID2	GIPC2	18.166658322335834
26603	ZNF563	ARMH1	18.16569023276093
26604	KLF4	NR4A2	18.1651212372262
26605	ATF3	IL1R2	18.164432407064226
26606	GTPBP1	PLK2	18.162762272093303
26607	JUND	WTAP	18.1624536235564
26608	FOSB	C5AR1	18.162106842147228
26609	HMGB2	FANCA	18.16058228249819
26610	PBX3	DLGAP5	18.158500829591866
26611	PPP1R10	GALM	18.15770934759865
26612	ZNF385D	PPFIBP1	18.156969209549555
26613	ZBTB16	FABP5	18.15581644776096
26614	NR1H2	PTGR1	18.154955498117182
26615	UBB	ZNF385D	18.153486941878523
26616	CEBPD	RAB42	18.15336575258663
26617	FOS	STK32B	18.153352042923963
26618	ZNF10	H3-3B	18.15226116104083
26619	HIF1A	IQGAP2	18.15217909551333
26620	NFIL3	SRGN	18.150506388152483
26621	MXD1	VSIG4	18.150074872478385
26622	EGR1	DUSP10	18.149975210377256
26623	YBX1	OIP5	18.14990292449729
26624	RORA	ADAMTS2	18.14920616830065
26625	MXI1	TMEM163	18.148744407379784
26626	UBB	REL	18.146281377190768
26627	PPARG	PRDM11	18.14554170378901
26628	MITF	EMILIN2	18.14496705354247
26629	MDM2	KBTBD12	18.144946250236256
26630	ZBTB16	TESC	18.144113342664145
26631	ID2	TIGD4	18.14369863098329
26632	HIVEP3	SPRY1	18.143527510390417
26633	PBX3	KNL1	18.14296058894309
26634	HIF1A	ELAVL4	18.14159479319199
26635	PPP1R10	EZH2	18.140322485375982
26636	ZNF367	RHCE	18.140234236454607
26637	REL	SLC7A8	18.140224957906774
26638	SOX4	DNAJB9	18.13990033612479
26639	BATF	GPR85	18.13959147259464
26640	XBP1	ZNF804A	18.13880269794016
26641	CEBPD	KLHL28	18.138545062483868
26642	SOX4	PAPPA2	18.13830854309827
26643	HSPA5	BHLHE40	18.135265455894185
26644	ZNF81	SLC38A4	18.1350046255611
26645	ZBTB16	FANCC	18.13470682388743
26646	JUNB	EZR	18.13443458102218
26647	JUNB	MAP1B	18.133836860757757
26648	HLCS	DTL	18.13307004670478
26649	KLF4	SQSTM1	18.132985685260348
26650	MXI1	SNTB1	18.1324131270042
26651	KLF5	PMEL	18.13205245480296
26652	REL	STAB1	18.131611814721044
26653	CLK1	NDRG1	18.131387291024588
26654	ZBTB16	NETO2	18.13116819726644
26655	NR4A1	BTG1	18.130970716883308
26656	MELK	GRB10	18.13048306014136
26657	HMGB2	UTY	18.129750094416643
26658	ARID5B	BICDL1	18.1286538985868
26659	POU3F1	CABYR	18.12762805895055
26660	CREM	AHI1	18.127349771328625
26661	HSPA5	FHAD1	18.126351068209217
26662	ZNF10	CTNNAL1	18.1254838803234
26663	THRB	CNNM1	18.12445173154864
26664	ZEB1	P2RY12	18.12124727392945
26665	ANXA1	PLCXD3	18.120505151717225
26666	SOX4	ERC2	18.1201675675087
26667	NR1H2	MTRNR2L12	18.119031186383324
26668	PBX1	SLC38A4	18.11762191882993
26669	RBPJ	USP9Y	18.11575376160528
26670	GTPBP1	PGRMC1	18.1156296658131
26671	CREM	STEAP1B	18.114493492854606
26672	HIVEP3	F13A1	18.11432123920152
26673	ZEB1	CCDC102B	18.113957252457823
26674	REL	CAMKMT	18.113700880832152
26675	KLF2	NRARP	18.113181494537223
26676	KLF5	PTPN13	18.112373580236657
26677	NR4A2	SLC45A4	18.11194354314228
26678	MAFF	ESYT2	18.11137056046105
26679	KLF6	ELL2	18.1113220975932
26680	ATF5	RGS16	18.11041125725164
26681	ESR1	PKIB	18.109889211468897
26682	ZNF563	CCR3	18.10897802785224
26683	JUND	MGAM	18.104501529039595
26684	NR2F1	TF	18.103370429855985
26685	NR1H2	MED12L	18.10311964833929
26686	CREM	ERN1	18.102247497041706
26687	ANXA1	GFOD1	18.10191006749834
26688	MAFB	SFR1	18.10161138178025
26689	AFF4	PLAC8	18.101559747608256
26690	HESX1	AAMDC	18.0979779968822
26691	CREM	SIAH2	18.09752530406293
26692	PBX3	CA1	18.095690649339023
26693	KLF5	RASL11A	18.095680668588688
26694	TRMO	CYP19A1	18.094792056352656
26695	ANXA1	PLIN2	18.093855927036056
26696	ID2	TWSG1	18.092763938408773
26697	HIVEP3	TCTN3	18.092172863624807
26698	MAFB	P4HA1	18.08971531440055
26699	POLR2A	APOE	18.08837541441028
26700	ZNF10	MSMO1	18.08738166649104
26701	PBX1	DOK6	18.086785195917837
26702	SETBP1	ANKRD6	18.085237000038205
26703	HIVEP1	AQP9	18.08326592263681
26704	PRDM11	PHACTR1	18.082907775227252
26705	NR4A3	CPM	18.08287243780638
26706	FOSL2	UTP6	18.082339360872144
26707	PPARG	HLA-DRB1	18.08215908185479
26708	ZNF92	SLC38A2	18.081643090094023
26709	MITF	IL1B	18.081436357297623
26710	ESR1	FBN2	18.079379100813476
26711	XBP1	ADCY9	18.075962708338064
26712	EPAS1	SCN9A	18.07496570217763
26713	NR4A2	KIFC1	18.07483917101092
26714	MELK	PAM	18.074382844284653
26715	ZNF821	ATP6V1G2	18.074267600494483
26716	FOSL2	SCIN	18.074265493429237
26717	RORA	DHX34	18.0734567718862
26718	JUND	NFIL3	18.0730474671406
26719	BACH2	NCAM2	18.072447234470083
26720	HIVEP3	SESN3	18.071195688070222
26721	YBX1	NCMAP	18.07095198966715
26722	ATF3	CFAP161	18.070813290643983
26723	EZR	PNP	18.070448437517623
26724	HIF1A	CYTL1	18.07039857148209
26725	HIVEP2	OLFML3	18.069972174572097
26726	POU3F1	EFNB2	18.06871936435312
26727	PRDM11	MS4A4A	18.06816982736093
26728	NR4A3	USP54	18.06757549658241
26729	HIVEP2	SOX5	18.066746551493345
26730	RORA	CD247	18.0647249492826
26731	NR4A2	CYP19A1	18.064549362549744
26732	KDM2B	KBTBD12	18.06398600644816
26733	MELK	OLFM2	18.06371944857609
26734	FEZ1	DGKG	18.06025701165721
26735	TRMO	TSPYL2	18.058296691561377
26736	ATF3	NRG2	18.056472811077363
26737	TRPS1	PLPP1	18.05636186939918
26738	PKNOX2	AMPH	18.056102151280022
26739	ESR1	PAQR3	18.05557550883252
26740	KLF2	EIF2AK3	18.05490882804632
26741	JUN	GMEB1	18.05412265110705
26742	MXD1	GOT1	18.05406808170144
26743	NR4A3	FAM13A	18.05360120201602
26744	NR1H2	LOXL2	18.05234582513354
26745	SOX4	TSPYL2	18.05129024064293
26746	KLF12	ANGPT2	18.050549594899127
26747	NR3C2	COL25A1	18.050018067720583
26748	MYLK	AFF3	18.04684015156783
26749	ID2	TULP2	18.04648531557565
26750	CLK1	APOLD1	18.044969973708916
26751	XBP1	RUVBL2	18.04456732383617
26752	ZEB1	RNLS	18.04423582216377
26753	JUN	WIPF3	18.04409708751779
26754	MAFB	IFIT3	18.043829367583943
26755	SOX4	TTC33	18.042729488291258
26756	CLK1	CNGA1	18.042574262831906
26757	SOX4	GADD45G	18.042543890036765
26758	MXD1	H2AC12	18.04250471480612
26759	REL	MXD1	18.041488664586
26760	BCL6	COMMD6	18.041065420463337
26761	IRF8	SLC38A2	18.04096323957847
26762	ZBTB16	ALDH1A1	18.04056093976616
26763	SOX4	PPP1R15A	18.04023710538687
26764	JUND	S100A4	18.039236024069798
26765	ATF3	GNAL	18.039212637483487
26766	PPP1R10	GLIS3	18.039104503871783
26767	ID2	GALNTL6	18.038882523847704
26768	UBB	AVEN	18.038866787883634
26769	HIVEP3	JAML	18.037449682992836
26770	FOSB	CLIC2	18.036965858697496
26771	HIVEP3	CEP78	18.036594210943225
26772	HMGB2	S100A11	18.03589085965245
26773	ZNF563	PLIN5	18.033950606088855
26774	HIVEP3	CXADR	18.03377971424466
26775	UBB	NMNAT1	18.032933063573733
26776	KLF4	DNAJB4	18.032592020496583
26777	KLF6	ATP1B3	18.03253392980881
26778	PRDM1	CD14	18.03222447394134
26779	KLF4	P4HA1	18.03196575452468
26780	FOS	RELB	18.030791289683435
26781	ZNF490	ZNF92	18.029173478980283
26782	NR4A2	RRP12	18.028681878509666
26783	PPP1R10	CYB5D2	18.0282414436775
26784	ARID5B	ZBTB16	18.02797590023844
26785	PBX1	PLAT	18.025200483229906
26786	CREM	RBBP8	18.02459866514612
26787	ZBTB16	ADCY9	18.023608566005453
26788	HIVEP2	MX2	18.02351532884611
26789	XBP1	BTBD9	18.02339006497925
26790	UBB	ADM	18.02251463788811
26791	AFF4	TSPYL2	18.02212704160334
26792	IRF8	SIPA1L1	18.02169115858795
26793	POLR2A	FEM1C	18.02114712141808
26794	HSPA1L	RNF19B	18.020426029597907
26795	KLF4	HSPA1B	18.0199247655173
26796	THRB	CLVS1	18.01954330911268
26797	ARID5B	TSHZ3	18.018659941901955
26798	FOSB	GLUL	18.018618866497494
26799	UBB	BNIPL	18.016706361461654
26800	CEBPD	CALB2	18.015913279533127
26801	ZNF10	RILPL1	18.01585825121813
26802	ZNF385D	HUNK	18.01583868803691
26803	ATF3	BIN1	18.01530168535376
26804	SOX4	C12orf42	18.01470460863276
26805	MXD1	PGRMC1	18.014484596718383
26806	GLIS3	MTRNR2L12	18.013863190880066
26807	RAB7A	UTP6	18.01381850065825
26808	PBX3	FAM110B	18.012329786101155
26809	RAB7A	EDA	18.011874915974794
26810	FOSB	CD14	18.011104976484134
26811	SOX5	GNGT1	18.010380968410306
26812	FOSB	H1-4	18.00971243463829
26813	REL	ZNF10	18.009328364143848
26814	CEBPD	GAS2	18.008368232060903
26815	HSPA1L	GADD45G	18.008208701112252
26816	ATF3	CCDC138	18.006645091129293
26817	ID2	IFIT2	18.00592691637383
26818	YBX1	RRM2	18.005634765586766
26819	JUND	PSTPIP2	18.00519448261745
26820	EZR	NRARP	18.003253163666557
26821	RBPJ	CLIC2	18.00066599436773
26822	ATF3	PPFIBP1	17.999944089026165
26823	JUNB	NR4A1	17.999626827127294
26824	NR3C2	CHSY3	17.99896645975827
26825	RORB	COL5A2	17.998492922646644
26826	MDM2	MORC1	17.99839020671557
26827	IRF8	TPRG1	17.99627322124093
26828	HIF1A	H2BC8	17.996011013392653
26829	REL	CD14	17.995965703192212
26830	REL	LGALS3	17.99486057556967
26831	MAFF	VEGFA	17.99404331629739
26832	MELK	TNC	17.993807396664657
26833	KDM2B	SMIM35	17.993707824697193
26834	ZNF821	ID2	17.993553625910867
26835	HIVEP2	PHACTR1	17.992268208282223
26836	MAFB	S100A11	17.992206756738366
26837	CLK1	RNF19B	17.99206928320467
26838	ID2	CDC25C	17.99160201214952
26839	ZNF563	H2BC6	17.991474667721572
26840	FOSB	RASSF10	17.99082106074137
26841	DACH1	ALDH1A1	17.990628742203747
26842	ZNF385D	AHI1	17.990366001390164
26843	MAFB	SLC29A3	17.99016635776156
26844	NR4A2	SLC20A1	17.989649064116076
26845	SETBP1	PCED1B	17.989043422765356
26846	NFIL3	P2RY12	17.988737682506965
26847	GZF1	DDX3Y	17.98841854328375
26848	FOXO1	CALCR	17.9882255856763
26849	CEBPD	RHBDL3	17.98780943394757
26850	ZNF92	ERN1	17.98757454323292
26851	PBX3	CC2D2B	17.985589424613877
26852	ID2	NKRF	17.98509385575003
26853	ANXA1	IRF8	17.98354269760631
26854	ZNF563	LMCD1	17.982956727125504
26855	UBB	PPFIBP1	17.98253742274141
26856	CREM	RAB7A	17.98182821284284
26857	FOSL1	ERN1	17.98125440627938
26858	PPP1R10	PAM	17.98116996206346
26859	JUN	ITSN1	17.98076268837038
26860	HIF1A	HSP90B1	17.980136038917916
26861	YBX1	H4C5	17.97980080512403
26862	CREM	CASR	17.979642673549836
26863	ZNF563	FDFT1	17.97959573846133
26864	PPP1R10	NOX3	17.977637350789283
26865	NR4A2	IFITM3	17.977533471653103
26866	ZNF490	S100A9	17.97751536825747
26867	GLIS3	EPB41L3	17.977348044355416
26868	AFF4	ARHGAP25	17.9773305371581
26869	NR3C2	CACNB2	17.97714696849078
26870	FOS	PAPSS2	17.975833526551895
26871	HIVEP2	ANK3	17.975133279466466
26872	JUNB	P3H2	17.973600256318235
26873	JUND	FABP5	17.97353286377617
26874	CEBPD	MEI4	17.972415473434687
26875	MITF	SLC26A8	17.971295965897816
26876	KDM2B	P3H2	17.971258860180765
26877	ESR1	PRR16	17.970773078093426
26878	SOX5	P2RX1	17.970079491147903
26879	CREM	PMEL	17.9699505865426
26880	NR3C2	SCLT1	17.96909695835395
26881	YBX1	ITGB4	17.968543432503658
26882	MEIS1	PLPP1	17.966433398610455
26883	GZF1	PPME1	17.965987362602082
26884	RBPJ	IL1A	17.965456569504546
26885	KLF6	RACK1	17.965060016334014
26886	FOSB	KANK1	17.96363435238224
26887	RBPJ	DLGAP2	17.96362356932001
26888	RORA	CCDC88C	17.962915062019995
26889	KLF5	TXNDC16	17.96179901338056
26890	FOXO1	NOS1AP	17.961328677075205
26891	ESRRG	WWOX	17.961105020491726
26892	MEIS1	MED12L	17.96063704966934
26893	DTL	CHI3L1	17.96054623301569
26894	PBX3	PLAA	17.960137764971428
26895	ZEB1	ADAMTS19	17.959024611410584
26896	JUND	NRCAM	17.958133756247758
26897	CLK1	SCML4	17.95795409200707
26898	ZEB1	C11orf65	17.957900705504578
26899	ZBTB16	SLCO3A1	17.957646000788053
26900	GTF2A1	H3C6	17.957509779483416
26901	SOX4	NXF1	17.957136121266725
26902	FOSB	TREM1	17.95691222509172
26903	GLIS3	TSC22D1	17.95681726829906
26904	MYLK	VAV3	17.955469746890518
26905	POLR2A	ZSCAN31	17.955218520204635
26906	ZNF10	RASD1	17.9548105277238
26907	ESR1	LMNTD1	17.954148979372984
26908	CREM	TNIP3	17.953245398487788
26909	ZNF367	HESX1	17.951960981842163
26910	CLK1	ERN1	17.951626676321236
26911	TCF7L1	ZNF704	17.951424858620214
26912	ZBTB16	SERINC5	17.95003656985342
26913	MXD1	LTC4S	17.949968204100283
26914	PPP1R10	HS6ST3	17.948907301595888
26915	JUNB	GARNL3	17.948518880676087
26916	JUND	MAPK10	17.94841170623219
26917	JUN	FAM229B	17.945810017544435
26918	RORA	CALB2	17.945359754565136
26919	NR4A2	OASL	17.94468501475778
26920	HIVEP2	AUTS2	17.94460215035445
26921	BCL6	BZW2	17.943575098559496
26922	EGR1	CEP78	17.943460013691013
26923	TRPS1	ANGPTL1	17.942951926784698
26924	POLR2A	SLC38A2	17.942152209548645
26925	EZR	HOMER1	17.941319952499104
26926	FOXO1	CFAP74	17.937882235451397
26927	THRB	IGF2BP2	17.937553964194503
26928	UBB	IFIT1	17.93727490434115
26929	SOX5	CA3	17.936828819101066
26930	MXD1	GLDN	17.936697714188153
26931	HSPA5	ATP6V1B2	17.936234098091905
26932	TRPS1	CA10	17.93554866060401
26933	SOX5	SLC9B1	17.934472113385862
26934	ATF5	EEF1B2	17.934282130269352
26935	KLF2	RAB26	17.9340071203638
26936	MITF	BACH2	17.932570593449583
26937	ZNF10	HEY2	17.931765503292205
26938	MITF	FCGBP	17.931543603544988
26939	MXD1	KIFC1	17.931358520607418
26940	ZBTB16	MAML1	17.93056665466364
26941	JUND	BEX1	17.92990998784769
26942	NR4A2	FAM241A	17.929883913100355
26943	PBX3	SH3BGRL3	17.929649895240225
26944	PPP1R10	MCMDC2	17.92963131909229
26945	KCNIP1	SHROOM3	17.929451236698725
26946	FOXO1	MAP3K21	17.9283482846929
26947	ZNF385D	VEPH1	17.926315144070426
26948	CEBPD	SULF1	17.925981900060535
26949	HLCS	HLA-DRB1	17.925327732208522
26950	XBP1	CD9	17.924962288168867
26951	KCNIP1	PIPOX	17.92326526147846
26952	UBB	SLC2A5	17.920890130533664
26953	RORA	DHRS9	17.92029771242134
26954	EGR3	OPRM1	17.91819576048552
26955	TRPS1	GNS	17.917877425257114
26956	BATF	ATF5	17.917874049505702
26957	KLF2	CD300LB	17.916279865062187
26958	KCNIP1	TFCP2L1	17.91564516030116
26959	ZNF704	MAMDC2	17.915186640141467
26960	HIF1A	GLCCI1	17.91291509275197
26961	KLF12	UNC13C	17.91225604859417
26962	MXD1	CDKN1C	17.91197458086481
26963	PKNOX2	CXCL14	17.911814717338874
26964	PBX3	TMEM182	17.911807202904367
26965	RORA	SULF2	17.911406856279246
26966	CREM	SOCS6	17.910895149271184
26967	ESRRG	TMSB10	17.910734623688068
26968	POLR2A	EPB41L4A	17.910589131063062
26969	REL	EDA	17.910190023681373
26970	AFF4	EPM2A	17.909960882921915
26971	FOSL2	NETO2	17.90942173083417
26972	NFKB1	ASTL	17.908177942111056
26973	XBP1	FSIP2	17.907840459891094
26974	FOS	COL23A1	17.906884337431304
26975	ZNF385D	PKIA	17.906503894569642
26976	KLF2	PER3	17.90585969537882
26977	RORA	KCNN3	17.905568914122735
26978	NR6A1	TSPAN16	17.905243914228667
26979	EPAS1	LGMN	17.9049112556303
26980	ESRRG	CHODL	17.904040187392923
26981	MXD1	SRA1	17.903738001766616
26982	TRPS1	COL23A1	17.903661218113278
26983	HIVEP2	MAP2K6	17.903283117624966
26984	CLK1	IL1RAP	17.90282561800075
26985	ZNF490	HESX1	17.90185150970372
26986	KDM2B	TPT1	17.901555424835824
26987	ZNF385D	REEP1	17.900953811066632
26988	RORB	ENAH	17.900768223519158
26989	SNAI1	HEXIM1	17.8997087061387
26990	ZNF331	SLC12A1	17.899128840569816
26991	NR3C2	CDK14	17.89840205504102
26992	NR4A2	APOE	17.89741623471223
26993	RFC3	STMN1	17.89594275047924
26994	ID2	PTPRB	17.89584771698282
26995	PPP1R10	TIMP1	17.89514212365983
26996	ZNF490	DOP1B	17.894223944799695
26997	MELK	PPP2R3A	17.894136722169705
26998	UBB	SGK1	17.893510784253515
26999	FOS	CTSL	17.892341789240017
27000	RORA	KIF26B	17.892164312910154
27001	CLK1	EFCAB2	17.89136671772661
27002	MCTP2	ZNF385D	17.891242047844315
27003	MITF	MBNL3	17.89055595529099
27004	ID2	PLEK	17.88927954278006
27005	FOSB	EDN1	17.888471284236573
27006	FOS	SH3BP5	17.887720334872682
27007	ATF3	GSG1	17.887412105094576
27008	AHR	NUPR1	17.88688005040672
27009	CLK1	RSAD2	17.886487321954043
27010	PRDM11	TSPAN16	17.886390625461313
27011	VDR	HIVEP2	17.88624647465176
27012	NR4A2	TIPARP	17.885331321684017
27013	ZNF563	PRRT1	17.88495546828908
27014	NFIL3	ACSL3	17.884613837449628
27015	TRMO	SDR42E2	17.88437026495866
27016	GTPBP1	BORCS5	17.883301641748346
27017	ID1	NRIP3	17.88319623443714
27018	HIVEP2	UGT2B17	17.88181019428157
27019	MAFB	CLDN1	17.881729435430696
27020	FOSL2	ANGPTL4	17.881661436723554
27021	KLF6	SLC22A23	17.88151762471501
27022	GZF1	STIL	17.881253251171454
27023	KLF2	NARF	17.87986124616896
27024	SOX4	AK5	17.87930050274352
27025	ZEB1	TRAF3IP1	17.87881714763102
27026	POLR2A	FAM43A	17.877209698409054
27027	ZNF331	SLC7A8	17.876860738010908
27028	XBP1	PAK5	17.87631538583598
27029	CEBPD	SUSD1	17.875805781034096
27030	NR4A1	PLEKHH2	17.874481619164477
27031	MELK	PZP	17.87411368322897
27032	EGR1	TMX4	17.873319519708772
27033	JDP2	TAMALIN	17.873041265176546
27034	JUND	NTM	17.87167759672779
27035	ZEB1	PELI2	17.87077065769258
27036	ANXA1	SDCBP	17.870450751329575
27037	HIVEP2	ARHGEF3	17.869942376860784
27038	CLK1	LDHA	17.869236280222392
27039	JUN	PRICKLE2	17.867985089457477
27040	EZH2	ABHD17B	17.867170343473884
27041	UBB	MEI4	17.867136153735277
27042	PPP1R10	MED12L	17.863769115060748
27043	HIVEP2	BACH2	17.863366753270892
27044	THRB	PAPPA2	17.862116777450332
27045	HIF1A	WDR12	17.860576804280058
27046	KLF12	S100A4	17.86054435428704
27047	RORA	SLFN14	17.859727678265273
27048	PBX1	ANKRD7	17.859503055982795
27049	XBP1	ZDHHC19	17.85899421192166
27050	MITF	TMEM232	17.858975694791937
27051	FOSL2	CCDC170	17.858602837461245
27052	ATF3	FHAD1	17.85821754964484
27053	RELB	NFE2L3	17.857852711530818
27054	JUN	PLA2G7	17.857485475343818
27055	POU3F1	CTH	17.855705134391723
27056	CREB5	IL1RAP	17.85544062110305
27057	MELK	BEX1	17.855103440192618
27058	SOX4	CASS4	17.85488423445307
27059	EGR3	RTTN	17.853178477206875
27060	FOSB	HAX1	17.85297664635435
27061	ATF3	HEY2	17.85182760018177
27062	PRDM11	MACROD2	17.851389497635164
27063	ARID5B	OLFML3	17.851247716764952
27064	HIVEP3	MAP1LC3B	17.85080205587232
27065	KLF2	LDHC	17.848960542185733
27066	FEZ1	CYB5D2	17.848683860474377
27067	POLR2A	FEZ1	17.84795083256834
27068	PPP1R10	TNFAIP3	17.847795029565397
27069	NR4A1	SLCO4A1	17.846606093890898
27070	EGR3	TXNIP	17.845882042818033
27071	ARID5B	LRRK2	17.843868071413663
27072	PPP1R10	DEPTOR	17.842452639684524
27073	POLR2A	ACER2	17.83964380906138
27074	XBP1	CC2D2B	17.838732786904522
27075	HIVEP3	FN1	17.837477606665214
27076	HIVEP2	PRICKLE2	17.83726490951005
27077	JUN	GPRC5A	17.837155715027894
27078	NR4A2	RASL11A	17.835951486539116
27079	KLF2	PIK3R3	17.83277685850064
27080	SOX4	CCNG2	17.832106577168684
27081	RORB	SLC35F3	17.831653681626662
27082	MAFB	PLAC8	17.830345174577637
27083	SOX5	PPP1R14C	17.8272536997369
27084	YBX1	SLC9A1	17.8264524918979
27085	RORA	CCDC181	17.826114725476334
27086	ID2	GAS2	17.825864492629826
27087	TIGD4	PLPP1	17.825435246276342
27088	ESRRG	EXPH5	17.825185281001783
27089	THRB	HLCS	17.824848063765824
27090	KLF12	EDA	17.8246909059304
27091	EZH2	HLA-DPA1	17.824219063116505
27092	PPARG	TMEM236	17.822636516761605
27093	UBB	EPB41L5	17.82252293644455
27094	BATF	MX1	17.82085299908484
27095	JUN	GPR85	17.819450369051946
27096	ZNF10	CTSV	17.81944610642292
27097	TRMO	FEZ1	17.818659892865256
27098	PPP1R10	SPOCK1	17.817817764630703
27099	TRPS1	MGLL	17.817733213266063
27100	KLF5	CDKN2B	17.81599594048867
27101	JUN	BFSP2	17.813399787792385
27102	HIVEP3	AR	17.811859748683656
27103	NR4A2	AXDND1	17.811478374183793
27104	GLIS3	DLG2	17.811346744285316
27105	HIVEP2	BIRC3	17.811206503590054
27106	NR1H2	CTC1	17.81092299605968
27107	ZBTB16	INTS6	17.810129246994066
27108	ZEB1	RGS12	17.809575942642876
27109	CLK1	TFCP2L1	17.80872024649527
27110	MEIS1	MAP3K13	17.807600793076755
27111	ID2	CPE	17.806071914123944
27112	GZF1	TRMT10A	17.80556328674352
27113	JUNB	PRDM1	17.804964855295648
27114	RORA	GPATCH11	17.80330738766323
27115	HIVEP2	MAP3K13	17.803012886040833
27116	MELK	SULF1	17.80116227755513
27117	PBX1	OPALIN	17.801122856665764
27118	HSPA5	DISP1	17.80030632171269
27119	NFKB1	MYO10	17.799651776506398
27120	EZR	ELOVL5	17.79850155190897
27121	ESRRG	RILPL1	17.79839491729981
27122	UBB	RGS6	17.797233061341622
27123	HIF3A	CNTNAP2	17.79721067526082
27124	RBPJ	USP53	17.79635206989805
27125	HSPA1L	ACTRT3	17.795580877302367
27126	NR4A1	G0S2	17.79514756494605
27127	YBX1	C3orf84	17.793107468156677
27128	ID2	CTSV	17.79241696725802
27129	MAFB	ZFP36	17.79222463985157
27130	MAFB	HRH1	17.792213902107648
27131	ZNF385D	BICDL1	17.79091482418618
27132	CEBPD	CYSTM1	17.790410110563542
27133	SOX4	ERG28	17.7901441250391
27134	ZEB1	LGALS1	17.788755964276845
27135	KCNIP1	SSPN	17.78813797292466
27136	IRF8	STAC	17.7860257643702
27137	FOSB	TSC22D3	17.78483469327444
27138	IRF8	DDX50	17.78429709857941
27139	ZBTB16	COMMD6	17.783415270752638
27140	UBB	ZNF490	17.782540655455414
27141	ID2	SEMA4A	17.781365169636743
27142	MAFB	RGCC	17.78062571562239
27143	ZBTB16	ZDHHC19	17.778958010324697
27144	FOSL1	FEZ1	17.778772374402852
27145	NR4A1	ODC1	17.77758715163782
27146	EGR1	HES1	17.777582007837555
27147	CLK1	FBLIM1	17.775842819985865
27148	JUND	RGS1	17.77573598702356
27149	ZNF490	SOX4	17.775518166834686
27150	THRB	AHI1	17.77486364571322
27151	ZNF385D	HLA-DQB1	17.77304075551345
27152	KLF6	FOSB	17.77200275238069
27153	HIVEP3	LRRK2	17.77182729967423
27154	PPP1R10	SPATA5L1	17.771609953591366
27155	MAFB	DNAJB4	17.769726317475936
27156	BCL6	HPS5	17.76948018937779
27157	ZNF10	FANCD2OS	17.769136212032418
27158	ZNF385D	EDA	17.76824432233092
27159	ID2	NUP62CL	17.76703699641486
27160	UBB	TRPM3	17.7670136075543
27161	YBX1	ENKUR	17.76688204365387
27162	TRPS1	ADAMTS19	17.765089860672155
27163	FOSL2	CD247	17.764274336177035
27164	FOSL2	CCDC141	17.764161548271005
27165	GTF2A1	FAM107B	17.76324537682122
27166	REL	AVEN	17.762804273420475
27167	POLR2A	EPB41L5	17.761695972038684
27168	CLK1	AK9	17.76156493112503
27169	NR3C2	DNAJC9	17.761198683228738
27170	PPP1R10	DNAJB6	17.761074005067947
27171	MEIS1	ST6GALNAC3	17.761067346353833
27172	TCF7L1	IL12RB2	17.76088412262414
27173	CREM	PRKCA	17.760771182901976
27174	IRF8	MCTP1	17.759791743881618
27175	XBP1	GLUL	17.75954754549336
27176	PBX3	HCST	17.759289746992266
27177	MCTP2	TSHR	17.75812638963054
27178	POLR2A	RASD1	17.758075339373875
27179	NFKB1	PLA2G7	17.756762384193422
27180	PPP1R10	BTBD9	17.75646301064843
27181	RAB7A	PLEK	17.756186250827003
27182	KLF4	HSPA8	17.754157556020413
27183	PKNOX2	GABRB2	17.75406770121456
27184	FOS	CCDC134	17.753806181873223
27185	ID2	NEFH	17.75362674513815
27186	ATF3	SLC7A8	17.753581128564836
27187	PHTF1	CA3	17.75345610548641
27188	MAFB	HSP90B1	17.752831062608095
27189	NR4A1	ATP1B3	17.752163404661662
27190	PPP1R10	PTPRB	17.751922118935056
27191	PBX3	HERC5	17.750195165068863
27192	ESR1	SIPA1L1	17.747759329996917
27193	JUND	AGBL4	17.747720777850926
27194	MXD1	OSTN	17.7475726805073
27195	RBPJ	PARD3B	17.746731271831216
27196	CEBPD	MYO16	17.746287169877995
27197	ESRRG	DOK6	17.746168877066733
27198	FOS	MMRN1	17.745466623457997
27199	HSPA5	AVEN	17.745450798514693
27200	NR1H2	BAMBI	17.743859492434687
27201	PRDM11	STARD13	17.743473562770653
27202	PPP1R10	S100A6	17.743365367897173
27203	MEIS1	ALPK3	17.742326417903787
27204	KDM2B	PBX3	17.741772755105018
27205	CLK1	IL1B	17.740685418089413
27206	SOX5	DNAJC9	17.740454796965217
27207	RELB	CH25H	17.7396639269184
27208	JUNB	FCAR	17.738624254909194
27209	NR1H2	CDC25C	17.73833870214956
27210	KLF12	TUBA1B	17.738157942779587
27211	UBB	DDX50	17.737809562122962
27212	ANXA1	S100A10	17.737049505343663
27213	ESR1	CMSS1	17.736656484173345
27214	PBX1	MED12L	17.734112843608003
27215	ANXA1	MT2A	17.732590924750962
27216	XBP1	TTI2	17.73227900052598
27217	ID2	ADM	17.730384520887768
27218	TRPS1	RGS6	17.729515266981092
27219	NR4A3	PLAC8	17.729091254899334
27220	HSPA1L	GTF2A1	17.7288142510256
27221	PBX1	RASGEF1C	17.728730432933563
27222	CREM	DPH6	17.726064179029322
27223	EGR1	GABARAPL1	17.72528154772263
27224	KLF4	FAM241A	17.72471611341101
27225	ZNF490	ZNF608	17.723600324257674
27226	UBB	PPME1	17.723517770818823
27227	ZNF563	GZF1	17.723337566502845
27228	TRPS1	FPR3	17.721370543892768
27229	GTF2A1	HIPK4	17.714999691346335
27230	IRF8	ARSJ	17.714299860632305
27231	BACH2	HS6ST3	17.71411127670578
27232	RBPJ	CENPP	17.713849826200146
27233	KLF6	DISP1	17.713437211664314
27234	THRB	FSD1	17.71227613010023
27235	JUND	H1-3	17.711878984725104
27236	FOSL2	RASGEF1B	17.71137994073386
27237	ZNF563	TIGD4	17.709969189056903
27238	ESR1	GSTCD	17.70984663449422
27239	ATF3	FOSL2	17.708425114571618
27240	AFF4	TPD52	17.708351215463637
27241	HIVEP1	TNS1	17.70791642017643
27242	ZNF563	HTRA4	17.706646261525716
27243	KCNIP1	DPYD	17.70646598546899
27244	JDP2	PFKFB3	17.706432201419684
27245	PPP1R10	LPCAT3	17.70572492693412
27246	ZNF385D	SPATA1	17.7052037793766
27247	HSPA5	FAM227B	17.704551981314516
27248	CREM	GLMN	17.70450890285874
27249	REL	SDCBP	17.704241142670696
27250	HSPA1L	TWSG1	17.7039267705447
27251	ZNF92	BPGM	17.702899159957628
27252	HIVEP1	NAMPT	17.701795195312556
27253	GTF2A1	STARD5	17.701450197088242
27254	YBX1	CCNB1	17.701093806640337
27255	CEBPD	XAF1	17.700172828617614
27256	PBX3	AUTS2	17.697637659114687
27257	EGR1	CEBPD	17.69575328481711
27258	ARID5B	IL21R	17.695466547970497
27259	THRB	PDE3B	17.69526004200215
27260	ATF3	H1-1	17.693087412948234
27261	RORA	PADI4	17.69284713759745
27262	EZH2	ZNRF3	17.69250628496602
27263	PPP1R10	GMEB1	17.69097867919717
27264	ZBTB16	ZNF704	17.68931593593594
27265	ARID5B	CD109	17.688382799481577
27266	AFF4	LDLR	17.688175022888768
27267	FOSB	ACTN2	17.687601143587095
27268	NR3C2	MBNL3	17.68732374838739
27269	KCNIP1	IFIT1	17.686764992496485
27270	FEZ1	GNAL	17.686557460536118
27271	MXD1	FAM43A	17.686246582086664
27272	CREM	MAGED1	17.685950584083173
27273	HSPA1L	ABHD17B	17.683667212831825
27274	AFF4	HLA-DPB1	17.683239006673553
27275	CEBPD	SELENOK	17.683093444484108
27276	TRPS1	CXCL3	17.682338179686706
27277	PBX3	DNM3	17.682087018755333
27278	ZNF385D	PTPRM	17.680768630027245
27279	ZBTB16	NFKBIA	17.680589122600708
27280	PBX3	FOXO1	17.67942961663673
27281	RBPJ	TMTC2	17.67871763526241
27282	CREM	MXI1	17.678281856822565
27283	MXD1	CCDC181	17.67778335359688
27284	GTF2A1	NUBP1	17.67708600013465
27285	SOX4	IGSF11	17.676111553405665
27286	XBP1	GLCCI1	17.675784578858018
27287	RBPJ	MAT2A	17.675032508304714
27288	HIVEP3	PELI2	17.674914122740198
27289	EZH2	TMEM184C	17.67471059073051
27290	NR3C2	SPACA5	17.672992958188864
27291	ZNF704	CCDC170	17.672854611459098
27292	XBP1	CSRNP2	17.671689930903415
27293	PPARG	HIP1	17.6709205869988
27294	MDM2	YJU2	17.669555630262266
27295	ID2	RASSF10	17.669136144193864
27296	PKNOX2	NR2F1	17.66781522556885
27297	FOXO1	HSPA5	17.667320434139842
27298	KLF5	DUSP19	17.66543735733372
27299	HIF1A	AMOT	17.665301438807788
27300	MITF	CD48	17.664705280233783
27301	PRDM1	C5AR1	17.66430144670417
27302	ARID5B	TMEM163	17.663229905553763
27303	ZNF821	LOXL2	17.662790633432166
27304	HMGB2	RBBP8	17.66266732068078
27305	SOX4	SPATS2L	17.662360691160302
27306	PRDM11	MITF	17.661652400157067
27307	GTPBP1	CASR	17.66134744748931
27308	HSPA5	CFAP74	17.659090901554833
27309	HIF1A	CECR2	17.65843427747926
27310	NR1H2	GLMN	17.658374889572464
27311	HMGB2	SRSF7	17.65816504052032
27312	IRF8	TMPRSS4	17.65805537350595
27313	PBX3	GNGT1	17.65799656615034
27314	SOX5	CTXND1	17.656626356095313
27315	SOX4	DOCK1	17.656596820930837
27316	PPP1R10	LIPG	17.656475898856705
27317	MELK	SBK1	17.65628344169067
27318	ZNF92	PRTFDC1	17.654785404409605
27319	HIVEP2	EIF2AK3	17.65450034513572
27320	HIVEP3	PPA1	17.65356881364222
27321	KLF4	HSPB1	17.65322301200326
27322	PRDM1	FDFT1	17.65249390336777
27323	PBX3	NHS	17.652450169132578
27324	REL	NR1H2	17.650778583138237
27325	PRDM11	MAP3K8	17.650228298825546
27326	BCL6	IL1A	17.650203918233593
27327	POLR2A	ACTN2	17.65018699178946
27328	ARID5B	EEPD1	17.648622234946153
27329	ADARB1	NRP1	17.648612642763876
27330	JUND	DNAJC9	17.648272976436658
27331	HSPA5	IL1RAPL2	17.647051958835565
27332	ID2	FAM117B	17.646337409130293
27333	GTF2A1	ERO1B	17.645539360737608
27334	NFIL3	S100A10	17.64489711313994
27335	PBX3	HGF	17.643273321273227
27336	FEZ1	PKIA	17.641978220183912
27337	FOSB	ENPP1	17.64196392618445
27338	YBX1	LDLR	17.641666084476377
27339	GZF1	ZNF563	17.641423875892965
27340	FOXO1	NLRP3	17.641126270712217
27341	ZNF385D	ACMSD	17.641126026117643
27342	HIVEP1	EPB41L3	17.639307967054684
27343	NFIL3	PGM1	17.632372596508485
27344	CEBPD	FAM117B	17.63206133345339
27345	NR4A2	SUCO	17.630610366871643
27346	NR3C2	PARD3B	17.629794533789934
27347	SNAI1	ERN1	17.62959737972111
27348	REL	KIFC3	17.62950255107226
27349	PBX1	ST6GALNAC3	17.629221520889153
27350	HIF1A	FCHO1	17.62688384995238
27351	MXI1	CD247	17.62669428015529
27352	YBX1	ADCY3	17.62657013093886
27353	FOSL2	GPNMB	17.626131403811797
27354	FOS	MAD2L1BP	17.624512175950507
27355	HSPA5	SLCO4A1	17.624437133312973
27356	ZNF10	LOXL2	17.623447690331957
27357	GZF1	PNP	17.623032469607743
27358	KLF5	POU3F1	17.62299009503804
27359	MITF	SEMA5A	17.622970131475846
27360	CLK1	GUCY1A1	17.620878138028502
27361	PBX1	KANK1	17.620690808612075
27362	PRDM11	AFF3	17.619945104799147
27363	ZNF331	CXCL2	17.619404370921533
27364	ID2	SYP	17.619386005608067
27365	KLF12	NSA2	17.618686342158455
27366	CLK1	MLKL	17.61855206590055
27367	RAB7A	ZEB1	17.61739116847236
27368	ID1	EFNB2	17.61673015430585
27369	KCNIP1	FLVCR2	17.61584825020013
27370	MAFB	CALM2	17.614954393863105
27371	HIVEP2	GRIK1	17.613515560089198
27372	HSPA5	AHCYL2	17.611948770268064
27373	HIVEP3	RIN2	17.61083925539704
27374	ZBTB16	LGALS1	17.61051395947582
27375	JDP2	GLDN	17.610120568151046
27376	POU3F1	BAMBI	17.610020827601815
27377	CLK1	TNFRSF21	17.60928544179553
27378	EGR1	NFKBIB	17.60896236372658
27379	JUNB	IER5L	17.60818880048503
27380	NR4A1	KLHL15	17.607393830247357
27381	RBPJ	HGF	17.606956989476902
27382	SETBP1	TNFAIP8	17.606500281067806
27383	FOSB	VEGFA	17.606483643297388
27384	NFKB1	NPFFR1	17.606257428933233
27385	MXD1	FZD4	17.605537892126943
27386	SETBP1	PPA1	17.603322613097532
27387	CREM	SCML1	17.602158602397612
27388	JUN	PKNOX2	17.60115411898021
27389	ESRRG	MAGED1	17.600556898496663
27390	ZNF331	TMEM140	17.599198754337937
27391	ESRRG	EPB41L1	17.597465301196795
27392	ZBTB16	GTF2IRD1	17.595604735939638
27393	NFIL3	H2AC6	17.59541286375303
27394	NR1H2	HLA-DQA1	17.593173483840303
27395	ZEB1	JAM2	17.592049689663853
27396	FEZ1	ZNF556	17.59046849079283
27397	ID1	PGRMC1	17.58958183006416
27398	KCNIP1	SERINC5	17.588987054385225
27399	ZNF385D	HSPA4L	17.58757281517893
27400	HIVEP2	NCAM2	17.586951769299546
27401	SETBP1	TCERG1L	17.585978852211127
27402	SETBP1	CC2D2B	17.585935518192496
27403	XBP1	C5AR1	17.585353330492353
27404	XBP1	RAP1GAP	17.58508814587676
27405	SOX5	IFI6	17.584378577886504
27406	CLK1	RAB11A	17.58399652736627
27407	POU3F1	ABHD8	17.58296489870589
27408	IRF8	ITGA4	17.582418324148946
27409	CEBPD	ZNF704	17.58134359882243
27410	FOSL1	HMCES	17.57764295542686
27411	ZBTB16	MLKL	17.57641515718244
27412	SOX4	SLC1A2	17.576266576774756
27413	EZR	KATNA1	17.575514430614245
27414	KDM2B	PITPNC1	17.574536617099454
27415	CLK1	AVPI1	17.57453333915718
27416	MAFB	MACC1	17.57437382842035
27417	GTPBP1	ZNF563	17.573970692050512
27418	KLF6	KCNN3	17.573456517062905
27419	MCTP2	FGL1	17.572616157163345
27420	ZBTB16	ABCA3	17.57180469022666
27421	RBPJ	AMN1	17.571177089556663
27422	NR4A3	TMEM163	17.56989713285128
27423	FOSB	IL4I1	17.569857258186197
27424	NR3C2	SPOCK1	17.569419785333093
27425	FOSL1	EPAS1	17.568245952344608
27426	XBP1	BTG1	17.56809232509687
27427	YBX1	ZSCAN31	17.567788787452756
27428	HSPA1L	HSPA8	17.566957519266317
27429	CLK1	PER3	17.566716606821146
27430	JUN	ARRDC4	17.566622833381423
27431	KLF2	ADGRF3	17.565336375245835
27432	PBX3	CNNM2	17.564050111415312
27433	NR6A1	DISP1	17.563760070318146
27434	ZNF490	CNGA4	17.56344597382143
27435	FOSL2	PEAK1	17.562036281185666
27436	BCL6	RGS12	17.560798955345515
27437	TRMO	TXNDC16	17.559508456823774
27438	CREM	EAF2	17.559138714054566
27439	ESRRG	VEPH1	17.557788693278294
27440	BACH2	PHLPP1	17.556617318224134
27441	MCTP2	ADGRG2	17.556392423390648
27442	MAFB	RFC3	17.553879464495964
27443	BCL6	CCL4	17.55336949998974
27444	ZNF10	TXLNB	17.550826473875112
27445	KCNIP1	LITAF	17.55080324129752
27446	MAFB	CLEC4E	17.550785483805157
27447	ZNF490	KHDRBS3	17.550323303179788
27448	EPAS1	TAF4B	17.548051240566377
27449	CREM	H2BC15	17.54671582221066
27450	MXD1	CLIC2	17.546566105624454
27451	JUNB	ISG15	17.546330466375874
27452	MDM2	CACNA1D	17.54405638296862
27453	HIVEP2	RBKS	17.542867253503356
27454	ATF3	CYB5D2	17.541873587586895
27455	RFX2	FAM20A	17.539464659220794
27456	CREB5	ANXA1	17.539429966344645
27457	FOXO1	NAALADL2	17.537997790154517
27458	CREM	HAMP	17.537930686351523
27459	MXD1	FAM83D	17.537374680886476
27460	JUNB	IFI6	17.536774269628037
27461	JUNB	BCAS2	17.53571369562645
27462	FOS	TEC	17.535357455484224
27463	MITF	MAFB	17.53422655842116
27464	JUN	GPATCH11	17.53375734436462
27465	FEZ1	F8	17.533586733708486
27466	FOSL1	RIPK1	17.531096911283253
27467	ZNF10	SPATA5L1	17.531066211589863
27468	XBP1	BACH2	17.530686683865802
27469	BHLHE40	ZFP36	17.529329240552933
27470	KLF2	LDLR	17.529106614146006
27471	RORB	SOX5	17.52876079286299
27472	FOSB	AHCY	17.52711648345909
27473	EGR1	FAM107B	17.526836032937975
27474	CEBPD	CNTN6	17.526691465022836
27475	YBX1	TSPAN16	17.52458675126161
27476	KLF6	HSF1	17.523902814692207
27477	ATF3	MAGIX	17.520623092572084
27478	YBX1	SAXO1	17.519118714926456
27479	PPP1R10	TF	17.51822833828219
27480	NR3C2	IQCK	17.5161008820757
27481	ID2	C12orf42	17.51593707852817
27482	MAFB	PGK1	17.51534251014235
27483	ANXA1	WLS	17.514802459671433
27484	ZNF385D	PPM1L	17.514094246817134
27485	EZR	BEX2	17.51140510239196
27486	NR1H2	SDR42E2	17.51113677084421
27487	SOX5	IGF2BP2	17.51071982510092
27488	PPP1R10	CCDC121	17.51069323794531
27489	KLF4	UBE2S	17.509881146878158
27490	ZBTB16	TMTC2	17.509844849537565
27491	RORA	DNAH11	17.509585637509243
27492	TRPS1	CA1	17.509546379288512
27493	MELK	PLOD2	17.509400671971957
27494	MCTP2	JAM2	17.50868905340846
27495	AFF4	S100A4	17.508135129038
27496	BCL6	RACK1	17.506597655819807
27497	SETBP1	BIN1	17.505183562779543
27498	GTPBP1	MATN1	17.504787504953644
27499	AFF4	HLA-DRB5	17.504400009495544
27500	ZNF81	TMEM184C	17.50342288530625
27501	ESRRG	SCIN	17.50257999389918
27502	CREM	MITF	17.501169359863386
27503	TRPS1	CFAP54	17.50043520346205
27504	ESR1	CHSY3	17.500145075877107
27505	KDM2B	CYSLTR1	17.499474310789157
27506	POLR2A	LRRC23	17.4983675545921
27507	POU3F1	SLC12A2	17.497117814118948
27508	KLF2	IL3RA	17.497010661247337
27509	FOSB	SLC7A8	17.496930772145365
27510	ESR1	SUCO	17.496349159715614
27511	EZR	TNFRSF21	17.495490850488856
27512	SOX4	FOSL1	17.49525477862171
27513	EGR1	LOXL2	17.494561426149588
27514	NR4A2	ATP8B1	17.49410630135056
27515	GTPBP1	AHCY	17.493949956846436
27516	XBP1	DPYD	17.493476723472966
27517	GLIS3	TMSB10	17.492121926029945
27518	KLF6	ADGRE5	17.490071205892416
27519	ZNF821	H3C6	17.48939353842257
27520	ZNF490	MED29	17.48832653816496
27521	FOSB	PLCXD2	17.488157592615828
27522	MELK	GABRG1	17.48811847338425
27523	UBB	TRIM69	17.487875152844175
27524	FOSL1	AHCY	17.487799399043464
27525	REL	CDKN1A	17.487773353901208
27526	NR3C2	NCAM1	17.487068051184234
27527	CEBPD	RNF19B	17.484527490368535
27528	ZNF563	SRSF3	17.480683044743756
27529	ATF5	DEPTOR	17.479707964503792
27530	EPAS1	SERTAD2	17.4794181532536
27531	AFF4	SLC7A8	17.479090445463534
27532	TRMO	NSUN6	17.47908690988239
27533	KLF4	INTS6	17.478593779001816
27534	PPP1R10	CC2D2B	17.478247439455497
27535	EGR1	MSMO1	17.47707021137774
27536	NR4A2	SLC22A23	17.47671263699631
27537	ID2	ELOB	17.476638307868416
27538	IRF8	ZNF92	17.475994636988297
27539	RORB	STXBP6	17.47590294222207
27540	KDM2B	GARNL3	17.475781047370397
27541	GLIS3	EEF1A1	17.475440501248343
27542	AFF4	UTP6	17.47535565649401
27543	HSPA5	IER5L	17.47466970473561
27544	IRF8	CLN6	17.4743732754638
27545	AFF4	GNG2	17.474184800589477
27546	PBX3	MTCP1	17.473624839529613
27547	KDM2B	NAALADL2	17.473328160570105
27548	ZNF704	RFC3	17.47293060186958
27549	AFF4	GK	17.47174492760573
27550	ZNF367	FBXO43	17.470763175900437
27551	NFKB1	ADAMTS17	17.470734540512407
27552	GTPBP1	CRISPLD2	17.470673955824356
27553	AFF4	UBXN2A	17.470305563892534
27554	GZF1	UBE2S	17.469949499926
27555	ESRRG	JAM2	17.46984270363913
27556	ATF3	PAPSS2	17.467029212433985
27557	HIF1A	ZNF608	17.466354477905828
27558	HSPA5	SYTL3	17.465512876695893
27559	HIVEP2	SYN2	17.464921117217685
27560	FOSB	CNN2	17.463976488499263
27561	ATF3	C4orf46	17.46396793834075
27562	NR4A2	ZNF563	17.463429310436755
27563	HMGB2	MTSS1	17.46322849045009
27564	CEBPD	ME1	17.462768653012425
27565	ID2	C4orf46	17.46245267492447
27566	MXD1	PTGER4	17.461454872847245
27567	SOX5	HSPB1	17.46111187750633
27568	ZBTB16	CCDC47	17.459876256229258
27569	ADARB1	MAMLD1	17.459860173288682
27570	KLF12	SPDYA	17.459577641551142
27571	ZNF704	NR2F1	17.459041957538314
27572	YBX1	GLYATL1	17.457000636378254
27573	MAFB	TIPARP	17.45614576683677
27574	TFCP2L1	RASGEF1C	17.455834806975037
27575	ZNF704	DENND5B	17.455208885455537
27576	ZNF711	PRDM11	17.454948301960215
27577	MITF	TIGD4	17.454353902701058
27578	JUND	CCK	17.453660216829174
27579	HSPA5	CALD1	17.45209996787834
27580	AHR	CLEC10A	17.451101346666192
27581	MELK	H1-3	17.45098592750483
27582	ZNF10	TMX4	17.450777907348975
27583	FOS	INTS6	17.45066703439731
27584	NR1H2	H2AC11	17.449886641058804
27585	NR4A1	FCGBP	17.449724945686377
27586	CEBPD	CXADR	17.448760248602795
27587	DTL	CCNB2	17.4484938054399
27588	FOSB	MCMDC2	17.44829830546689
27589	NR4A2	SUCNR1	17.446035836914813
27590	THRB	DCN	17.445846432881442
27591	PBX3	DEPDC1B	17.445259220671154
27592	GLIS3	FAM13A	17.44505888959877
27593	TRMO	RAB26	17.444159942350215
27594	JUND	ST18	17.443809353234837
27595	JUN	KCNQ3	17.443802968232117
27596	KLF6	PLAC8	17.443659020781258
27597	PKNOX2	ELMOD1	17.443076029507584
27598	HIF1A	CBR1	17.44142671663703
27599	BACH2	LAMA2	17.441151253092812
27600	PRDM11	SDCBP	17.43991519035168
27601	SOX4	ANGPTL1	17.439557273776302
27602	EGR3	RILPL2	17.43907110310564
27603	UBB	ERI1	17.43837621502985
27604	EZH2	HLA-DRA	17.437439408300737
27605	CEBPD	SLC38A2	17.436843643200763
27606	TRPS1	GNA13	17.43660624685573
27607	SLC18A1	UTY	17.43614563714393
27608	SOX4	SKIDA1	17.436097274368137
27609	JUND	IFIT2	17.432892633754122
27610	RORB	NAP1L3	17.432062770317835
27611	RORB	OPALIN	17.429562445228665
27612	ZNF821	TSGA10	17.427360270764574
27613	MAFB	SERTAD2	17.427326072195036
27614	NR4A1	HBEGF	17.427012674587406
27615	HSPA5	ALKBH5	17.426733704304933
27616	KLF6	APOE	17.424646809380977
27617	CREM	ADGRE2	17.424127269555612
27618	ANXA1	ERC2	17.424072086551433
27619	ZNF563	SGK1	17.424004489678058
27620	KCNIP1	CARD18	17.4225887657419
27621	PKNOX2	IL1RAPL2	17.420022222016883
27622	FOSL1	TENT5C	17.419037322689192
27623	BCL6	SELENOP	17.418666960387874
27624	PRDM11	FLVCR2	17.41825352857763
27625	DTL	SLC39A8	17.417669765443783
27626	EZR	TESC	17.415672505489447
27627	REL	TEX14	17.4155905693376
27628	HIVEP2	SLC1A2	17.41346260487775
27629	ZNF821	FAM174B	17.41322030783448
27630	RFX2	HMMR	17.41293056647082
27631	NR4A2	RHOH	17.41151152285385
27632	ID2	TCP1	17.409646179392595
27633	FOSL2	PRKCE	17.40958383616699
27634	RORA	ARHGAP10	17.409529201404993
27635	SETBP1	HLCS	17.409476296568997
27636	ZNF821	AAMDC	17.409057975410725
27637	NR4A1	ADAMTS17	17.408398182943667
27638	RBPJ	XAF1	17.40818745704611
27639	HSPA1L	MYOCOS	17.40805710297906
27640	ID2	CREM	17.40661882217181
27641	REL	NOP58	17.406365302864213
27642	KLF12	CYRIA	17.406258856552256
27643	CLK1	MAML1	17.40593514532002
27644	KLF12	ARSJ	17.40556518468896
27645	SOX4	FMNL2	17.40553555791562
27646	IRF8	SGSM3	17.4053946098043
27647	MAFB	MTRNR2L12	17.40497925004136
27648	XBP1	MAMDC2	17.404684224874096
27649	KLF12	HLA-DRB5	17.404489597411505
27650	UBB	HIVEP1	17.404094272086848
27651	PPP1R10	MTCP1	17.403859057809303
27652	NR4A1	H2BC6	17.403737647696513
27653	KLF12	SPTLC3	17.402948581492332
27654	PPARG	GNG12	17.402395518545724
27655	ZNF821	UBXN2A	17.40223651236025
27656	JUN	HLA-DPA1	17.40171610085055
27657	SETBP1	STS	17.400578887905123
27658	IRF8	TRPS1	17.39912410917416
27659	ANXA1	ZBTB16	17.398690852748306
27660	RFX2	BRIP1	17.398605547527595
27661	FOSB	LARP7	17.39837840104608
27662	GZF1	TNF	17.398343782699712
27663	ZNF563	APCDD1	17.398230499719112
27664	ZNF10	NTRK2	17.396529816986124
27665	KDM2B	TDP2	17.396100254207763
27666	FEZ1	DUSP19	17.39576223094943
27667	PBX3	EEF1B2	17.3953229876112
27668	XBP1	PTCH2	17.395245086711025
27669	HIVEP3	FAM13A	17.39504635176074
27670	ESR1	ST6GALNAC3	17.395042801481193
27671	MXD1	AHCY	17.393536380584294
27672	FOXO1	ABCA1	17.392784278958537
27673	KLF6	JUNB	17.392678210508443
27674	UBB	NTRK3	17.39069609074775
27675	CEBPD	GLIPR1L1	17.38942669123576
27676	HIVEP2	KCNMA1	17.388655608328044
27677	ZEB1	ANKH	17.388517470976577
27678	ESR1	ASTN1	17.38819580604856
27679	HIVEP2	PRKG1	17.388110942541818
27680	MXD1	PELI1	17.387673528649692
27681	NFIL3	RAMP1	17.385554252813144
27682	NFIL3	NAV2	17.385416472783156
27683	CEBPD	DCHS2	17.384591550074315
27684	THRB	ZNF556	17.38344754122739
27685	ZNF490	BORCS5	17.383149923750103
27686	GTF2A1	SLC12A2	17.38310635678074
27687	SETBP1	LILRB5	17.38279689853679
27688	ZNF10	ING1	17.38258867034442
27689	MAFB	CHORDC1	17.382173539439194
27690	FEZ1	SUCNR1	17.38186056135671
27691	BCL6	GNLY	17.381182424446315
27692	KLF4	EMILIN2	17.380425741719
27693	PRDM1	FAM174B	17.37895585400869
27694	NR1H2	CABYR	17.377875972020412
27695	MCTP2	SLC38A4	17.377628874155086
27696	ATF5	BCL6	17.37756305916404
27697	CLK1	ID1	17.37631923152506
27698	GTF2A1	POLR2A	17.37604428613313
27699	EZH2	POMZP3	17.374938297944194
27700	RBPJ	SDCBP	17.374529585030647
27701	RORB	AMPH	17.373989237775604
27702	MXI1	SYTL3	17.373275212561747
27703	ZNF10	DHX34	17.372646752221446
27704	UBB	SAT1	17.37261389498256
27705	REL	MAPK6	17.372213685649456
27706	TFCP2L1	SMIM35	17.371928137536223
27707	CLK1	LRRC23	17.37185384255102
27708	MDM2	SPATA1	17.371663505192476
27709	UBB	HTR2B	17.370746906756846
27710	HLCS	DPH6	17.3702795697432
27711	XBP1	LRIF1	17.36960502520293
27712	ESRRG	ADAM12	17.367526770233983
27713	FOS	GSG1	17.366909990631967
27714	UBB	TNFSF13B	17.36687052072389
27715	REL	SPATS2L	17.36642260485107
27716	IRF8	MT2A	17.364899090433262
27717	FOSL1	TBCCD1	17.364721670373772
27718	THRB	CFAP74	17.363384266925816
27719	FOS	PSTPIP2	17.361753318312786
27720	ZNF490	PMEL	17.361720880002505
27721	THRB	EXT1	17.361523958627735
27722	KCNIP1	SDF2L1	17.361430045464715
27723	MELK	NAV2	17.361271545248975
27724	RFX2	LYVE1	17.360711303287925
27725	SLC18A1	USP9Y	17.359549982442292
27726	SOX5	MEI4	17.3588380841587
27727	RELB	GK	17.35875800944694
27728	HSPA5	TXNDC16	17.358386980225017
27729	PKNOX2	GPR174	17.355786388610515
27730	EGR1	HDX	17.355557627646604
27731	ID2	PPM1L	17.355520446797335
27732	HSPA5	WARS1	17.35492118013032
27733	NR1H2	PRMT9	17.3543956561946
27734	ZNF490	PUS10	17.353744098537284
27735	RBPJ	TXNIP	17.35302139878674
27736	ZNF81	KCNMB1	17.351547449334035
27737	HSPA1L	UBE2S	17.35059871650494
27738	UBB	MIS12	17.349572581989396
27739	ZNF704	VWC2	17.34951123199096
27740	MXD1	NAPA	17.347316317796043
27741	YBX1	TP63	17.34709672519547
27742	ZNF10	RRP12	17.34618386037331
27743	SETBP1	FRMD3	17.34386257687996
27744	HIF1A	DACH1	17.343568449758056
27745	GTF2A1	EMC10	17.342462827683388
27746	NR3C2	HS3ST2	17.34121960390097
27747	AFF4	SPATA5L1	17.34115844854039
27748	PPARG	CAVIN1	17.340893485832837
27749	GTF2A1	ELAVL4	17.34077328586899
27750	CREB5	ADGRB3	17.339637662933896
27751	ID2	ENKUR	17.339243259603226
27752	FOSL1	ACER2	17.339183087452362
27753	YBX1	TEK	17.338679530088157
27754	ZNF81	DISP1	17.33764530451311
27755	EZR	ASPM	17.33566457052651
27756	FOS	ABHD5	17.335579557698033
27757	TRMO	GNAL	17.33396732065739
27758	ARID5B	PTPN14	17.333215795216226
27759	CREM	NQO2	17.33242143361042
27760	SOX4	FAM107B	17.331411213574714
27761	PBX3	CCDC30	17.33131920083009
27762	JUN	TMEM232	17.330756087587027
27763	HIF1A	DNAH11	17.329907913694463
27764	TCF7L1	PLPP3	17.328387250998357
27765	NRL	PAQR3	17.328109037117557
27766	KLF12	MYLK	17.32713688772792
27767	NR4A2	SEMA5A	17.326592900085604
27768	UBB	CDKN3	17.32604318003095
27769	AFF4	HIVEP1	17.32584622904089
27770	MAFB	TAF4B	17.32555409655111
27771	ZNF490	PIEZO2	17.32550355206363
27772	ANXA1	TEC	17.324143223450506
27773	HSF1	PLAA	17.32405862972016
27774	NR1H2	NCMAP	17.322385593753502
27775	ZNF563	NKRF	17.322087998905953
27776	ID2	RBBP6	17.321433161625368
27777	TRPS1	COLGALT2	17.32115020022285
27778	ZNF92	SHF	17.32035316913356
27779	TRPS1	CLSTN2	17.318373163116565
27780	MELK	OPALIN	17.317467984462454
27781	TIGD4	TLR3	17.31717312207569
27782	ANXA1	SESN1	17.316811601643256
27783	SETBP1	UGCG	17.316479168642623
27784	RBPJ	PDE3A	17.316073563874323
27785	MELK	CUX2	17.312822875779204
27786	ZNF10	CDC25C	17.31229383558232
27787	EPAS1	PHTF1	17.31165372005079
27788	EGR1	TWIST2	17.308234253467692
27789	PKNOX2	ADGRB3	17.30741294279122
27790	EGR1	PEBP4	17.306502504398434
27791	ZNF10	TCTN3	17.306052566204837
27792	UBB	ESRRG	17.305721637147688
27793	KLF4	EPAS1	17.305291737011373
27794	MXI1	C4orf47	17.30524302862591
27795	ID1	GADD45G	17.30229455647184
27796	HMGB2	ELOB	17.30206179702155
27797	REL	IFIT1	17.30168908761477
27798	BCL6	DNAJC1	17.30148992184259
27799	TRMO	RBBP6	17.301128684077327
27800	NR3C2	TNC	17.299348698017926
27801	REL	GEM	17.299048397829797
27802	IRF8	GK	17.298330736703655
27803	KDM2B	GBE1	17.297712462323965
27804	AFF4	B3GALNT2	17.2974714800809
27805	HESX1	TNFSF13B	17.295835965249964
27806	NR1H2	CYB5D2	17.29575187092235
27807	GTPBP1	SPSB1	17.294947460944485
27808	RBPJ	SORCS1	17.293494277786433
27809	SETBP1	HTR7	17.293193054741042
27810	HLCS	LARGE1	17.29311951877651
27811	KLF12	PSTPIP2	17.292819317726348
27812	ID2	APOBEC3F	17.292417474223424
27813	ID2	HMMR	17.29223327431421
27814	ESR1	FRMD3	17.29166258242708
27815	RAB7A	FRMD3	17.290277570696027
27816	XBP1	PAPPA2	17.29022564206047
27817	ATF5	KIF26B	17.290037007749955
27818	ID2	ARL5C	17.287527433292308
27819	ZNF92	LCA5	17.28689759569565
27820	KLF12	CX3CL1	17.286877706665297
27821	SOX4	CCT6B	17.286503078751984
27822	ID2	ASTN1	17.286074762533477
27823	MXD1	FHAD1	17.282906275254657
27824	RELB	PDE4B	17.28001323216547
27825	HIVEP2	IL18R1	17.279890777650117
27826	NR4A1	P2RX1	17.27985612271257
27827	CEBPD	IKZF3	17.279376135357698
27828	MCTP2	MOGAT1	17.279073655274427
27829	REL	CCL4L2	17.278153488935576
27830	JUNB	TRA2B	17.27762347435577
27831	KLF6	SGSM3	17.27748549796559
27832	ZNF10	TENT5B	17.27740238518804
27833	SOX5	DPH6	17.276095005364205
27834	CLK1	ZNF563	17.272958030927732
27835	IRF8	TLR3	17.272227213352473
27836	ZNF490	APOBEC3F	17.271762463432868
27837	CREM	PPP1R10	17.2711387850134
27838	HIF1A	NEDD9	17.270803588784112
27839	NR3C2	IQCH	17.270562186043964
27840	ODC1	ID2	17.270194959238193
27841	MXI1	ANGPTL4	17.268454227871946
27842	ZNF821	CNGA4	17.266883595874965
27843	MITF	FAM135B	17.266445541195576
27844	CREB5	VNN1	17.26447495890256
27845	SOX5	LDHA	17.26365318091717
27846	TRPS1	TIGD4	17.262926517176865
27847	JUN	NSA2	17.261679790864385
27848	FOSB	MAGIX	17.26084192503884
27849	JUND	FAM227B	17.25989734514825
27850	PBX1	PITPNC1	17.25848535646029
27851	PBX1	CDK14	17.25761767199399
27852	ANXA1	DSCAM	17.2574233368772
27853	RAB7A	EGR1	17.25598092725636
27854	CLK1	ABCA1	17.25582992915511
27855	MXD1	GLMN	17.255244729637376
27856	JUND	UGT2B17	17.25454921266624
27857	JUND	BHLHE40	17.252811395827084
27858	ZNF385D	PLAT	17.252256360814428
27859	ATF5	KIFC3	17.251843165582148
27860	KLF12	SMIM35	17.251403472033456
27861	CEBPD	PHTF1	17.25139388523252
27862	BCL6	GRIK1	17.25122734005625
27863	AHR	CSTA	17.250163731276004
27864	HIVEP2	KCNQ5	17.249819045916936
27865	ZNF385D	MAGED1	17.24889890748582
27866	JUNB	MAT2A	17.248869049875758
27867	ZNF821	PCP4L1	17.248700991175276
27868	NFIL3	ARHGAP18	17.24863702580042
27869	SOX4	SAT1	17.248295272375135
27870	CLK1	NIPAL1	17.247370601165457
27871	POLR2A	SOX4	17.246882486618166
27872	PPP1R10	LYZ	17.24659523161485
27873	ZNF10	ZNF2	17.245601002364694
27874	EGR1	TMPRSS9	17.24388100957013
27875	TRMO	SRSF12	17.243039716068324
27876	ID2	FMNL2	17.24281310866748
27877	UBB	TMEM182	17.241592087240367
27878	POLR2A	CYP19A1	17.241218530875305
27879	STAT4	ITGA4	17.240512698192198
27880	TIGD4	NAGK	17.239418956953006
27881	RORA	CD44	17.237197353271224
27882	XBP1	CMTM2	17.236092713322332
27883	PPP1R10	ATP6V1B2	17.235540426301544
27884	ESRRG	MEI4	17.23548582680916
27885	MAFB	ARL4C	17.23548205084072
27886	REL	P2RY12	17.2351256496952
27887	ZNF92	MED29	17.234821898663192
27888	FEZ1	PMEL	17.23445514773054
27889	ZNF385D	KANK1	17.233959853032935
27890	MAFB	DPYS	17.233376269976887
27891	CLK1	CD55	17.231313520716874
27892	ADARB1	LDLRAD3	17.227642088015475
27893	TRPS1	HLA-DQA1	17.22698415666804
27894	UBB	RIPOR2	17.226291115721583
27895	ZNF385D	CTDSPL	17.225881578705906
27896	ZNF821	CBX4	17.22576752153914
27897	ID2	CXCR4	17.225328136278023
27898	ESRRG	NACA	17.224601958442953
27899	AHR	RRAS2	17.223814570245818
27900	CREB5	SCD	17.223766655168845
27901	UBB	TTC26	17.222867274419716
27902	POLR2A	TNF	17.22284589518324
27903	CEBPD	FGD6	17.222480463541046
27904	KLF6	CXCL2	17.222448147871408
27905	ZNF10	LIPG	17.222203233267063
27906	HSPA5	IL7	17.220882008037684
27907	ESR1	CYREN	17.22022395170597
27908	ZNF563	FHAD1	17.21994606055844
27909	ZNF10	RBBP6	17.218268133462818
27910	KLF4	CXCL8	17.21663827588306
27911	ATF3	OST4	17.216555201445022
27912	RBPJ	KITLG	17.216523381443157
27913	ZNF367	HMGB2	17.21433862654498
27914	ZNF10	GPR85	17.214271252101295
27915	DTL	PHACTR2	17.214137632355573
27916	MITF	RAB31	17.213228381994668
27917	ESR1	HIP1	17.21244330945472
27918	NFIL3	PTGER4	17.212426972664684
27919	ZNF490	TTI2	17.21199323500205
27920	ESR1	VEPH1	17.211722360520593
27921	PRDM1	NR4A3	17.20713484144562
27922	ZBTB16	MAGI3	17.20647352659854
27923	JUN	DPYSL5	17.205883903510895
27924	GTF2A1	ERBB3	17.20579970579255
27925	MXD1	PNP	17.204985132595233
27926	YBX1	IFIT1	17.20377716769626
27927	CUX2	DAPK1	17.202122691170167
27928	JUND	TMEM232	17.2020413488407
27929	JUN	DEUP1	17.201910234842757
27930	ESRRG	DIRAS2	17.200999186851913
27931	FOSL1	ZNF367	17.20079095744254
27932	RORA	RTTN	17.200353081148076
27933	REL	GSTCD	17.200317812718573
27934	BATF	RGS1	17.199341566944803
27935	THRB	RARB	17.19918600662649
27936	XBP1	KCTD16	17.198198599350068
27937	FOSB	DHDH	17.197982907899107
27938	CREM	LRRK2	17.19771654595923
27939	JUND	MT1G	17.196236860731585
27940	BATF	TASL	17.192892168872667
27941	KLF4	RAB11FIP1	17.19256629405484
27942	ZNF821	CDC25C	17.1912085043746
27943	NR2F1	NCAM2	17.190705017611133
27944	ID2	TNFRSF21	17.19050815065722
27945	REL	SDF2L1	17.18811142626056
27946	NR1H2	PIK3R3	17.18759163574719
27947	ESRRG	DKK2	17.185739846018166
27948	XBP1	NKAPL	17.185452694958446
27949	GTF2A1	H2AC12	17.18472704408825
27950	SOX5	SCN9A	17.182614458255376
27951	ZNF821	MCF2L2	17.181319701542186
27952	RBPJ	ZNF711	17.18101695466223
27953	TRPS1	PPM1D	17.18043826800138
27954	ZNF10	TBPL1	17.18007700045873
27955	JDP2	HDX	17.17994441728116
27956	KLF12	AP3B2	17.177845370214794
27957	DACH1	STXBP6	17.17706993569695
27958	ID2	STS	17.176807712295084
27959	ESRRG	ATP8B1	17.176240110385564
27960	PRDM11	ATF5	17.174344577285822
27961	EZR	DDX3X	17.173986755560982
27962	NR1H2	AMN1	17.172627770371196
27963	ZNF563	PRAG1	17.17246318200589
27964	KLF2	BHLHE40	17.172435562795688
27965	MEIS1	TNIK	17.172088208384626
27966	TIGD4	PLAC8	17.170983029461148
27967	ATF3	S100A11	17.169404748832783
27968	HIVEP2	UTP6	17.168586537936633
27969	HIVEP3	IFI44L	17.167617735455288
27970	MAFB	H2BC9	17.16668404676095
27971	GTF2A1	IRF8	17.165892999867175
27972	ID2	ZEB1	17.164380237687695
27973	SOX4	BEX5	17.16413941795568
27974	EGR3	PDGFB	17.163534942944136
27975	KLF2	TNFSF18	17.163419949240954
27976	MXD1	SKIDA1	17.163276060428856
27977	ZNF563	ENPP3	17.1584791214209
27978	FOS	CCL2	17.15747547845621
27979	ZNF10	ELAVL4	17.1548446306315
27980	KCNIP1	MAPK8	17.154817173322563
27981	RORB	NR2F1	17.154593849189688
27982	UBB	DOK6	17.153856221998137
27983	IRF8	CABYR	17.152540624761535
27984	NR3C2	PTPRB	17.15202157155914
27985	TRPS1	CH25H	17.151734371944944
27986	ATF3	TCHH	17.15154099479861
27987	NR4A2	CDKN1C	17.15139422457951
27988	ARID5B	GBE1	17.14882921324336
27989	NR4A1	LRRC23	17.14805269026269
27990	GZF1	SRSF3	17.147470843462646
27991	DTL	APOLD1	17.146637820322013
27992	UBB	ASPM	17.144282840144328
27993	TRPS1	AOX1	17.144082804602004
27994	ANXA1	CECR2	17.14394345226414
27995	PRDM11	CD14	17.14362713212907
27996	IRF8	ERC2	17.14035933476805
27997	IRF8	BCL6	17.13831767571227
27998	FOSL1	CLIC4	17.137960767944154
27999	HSPA5	MSR1	17.137936186406776
28000	FOSL1	PRSS12	17.136621769123174
28001	GLIS3	PRKCE	17.136343415673625
28002	NR6A1	RAB11A	17.135760569433803
28003	JUN	C16orf89	17.13566088077206
28004	PRDM1	NMRK1	17.135044695741026
28005	MELK	KIT	17.13395729957205
28006	RORB	MELK	17.133709683817855
28007	PPP1R10	ACSL3	17.13363077106765
28008	REL	PMP22	17.133527791083285
28009	PBX3	FAR2	17.132932195901514
28010	EGR1	POU3F1	17.132812811834526
28011	ZNF490	KDM2B	17.132775114489906
28012	GLIS3	EDA	17.131806731871016
