## Supplementary Tables S1-17 for "Plasticity of Human Microglia and Brain Perivascular Macrophages in Aging and Alzheimer’s Disease": TableS12_GRN_adjacencies.csv (part 2 of 3)

	TF	target	importance
28013	CEBPD	TMEM38A	17.130839014645552
28014	NR4A3	H2AC8	17.13076035446313
28015	XBP1	MBNL3	17.13010113455555
28016	ZBTB16	DSCAM	17.128577712209466
28017	XBP1	THAP9	17.12692414311463
28018	ZNF385D	PACRG	17.12551050249378
28019	PBX3	LDHA	17.125479065230838
28020	JUNB	TIMP1	17.12466755419916
28021	MAFF	G0S2	17.124595080176604
28022	ZEB1	MAMDC2	17.12443712095711
28023	TRMO	NAALAD2	17.124054676885358
28024	CEBPD	SERPINB9	17.123950167058048
28025	EGR1	NRARP	17.123468048465476
28026	BCL6	CGNL1	17.12328616531376
28027	NR4A2	LYVE1	17.123045865541492
28028	NR3C2	PALM2AKAP2	17.121001971329456
28029	FOXO1	RBMS3	17.11954753377818
28030	KLF5	TARS3	17.11918179824405
28031	MAFB	SRGN	17.117228831655414
28032	HMGB2	CLEC5A	17.11579867257071
28033	TRPS1	PRDM11	17.11541488775318
28034	ZNF711	SLC11A1	17.113210109931313
28035	EZH2	ID1	17.113209501069726
28036	SOX4	EIF4A3	17.11315857484953
28037	NR2F1	SLC1A2	17.11312262912257
28038	SOX4	DUSP19	17.112684043427485
28039	RORA	HSP90AA1	17.1114297385398
28040	NFIL3	TBC1D8	17.110331199598363
28041	RBPJ	NHS	17.10980148370927
28042	BACH2	ZNF385D	17.10968561842604
28043	ZNF821	EAF2	17.10924269252588
28044	YBX1	H1-4	17.107563230436213
28045	REL	LITAF	17.107072735970593
28046	MXD1	RNASE1	17.105850843303127
28047	HSPA5	H2AC20	17.105656085679147
28048	ZNF563	MSMO1	17.105455020547407
28049	REL	INSIG1	17.104828452277566
28050	CLK1	PLA2G7	17.10369540403345
28051	HIF1A	ZBTB16	17.103659042911005
28052	CLK1	CASS4	17.10193156696259
28053	RORA	GMCL1	17.10103317994695
28054	NFKB1	TNFAIP8	17.100942594909885
28055	FOS	TLR3	17.100933263570965
28056	KLF6	HSPB1	17.100056092510112
28057	EGR1	ACTRT3	17.09975980687048
28058	ESRRG	ELMOD1	17.0997071702869
28059	TRMO	BPGM	17.099696500278153
28060	KLF2	CAVIN1	17.099673889499474
28061	ZNF704	PRKAR2B	17.099598655470427
28062	NR2F1	AMPH	17.098973146098366
28063	FOSB	BEX5	17.098848973638717
28064	FOSB	PTGES3	17.09816960886881
28065	POLR2A	CCDC62	17.09622535699877
28066	IRF8	MAP3K13	17.09482758481268
28067	SOX4	SOCS6	17.093704318153513
28068	KLF5	LRIF1	17.092803145318477
28069	MAFB	VPS18	17.09231357007585
28070	NR4A2	DALRD3	17.091782301355014
28071	KCNIP1	MTRNR2L8	17.090688220753897
28072	HIF1A	CLASRP	17.089817227846968
28073	NFIL3	SESN1	17.08970533856371
28074	ARID5B	PAQR3	17.088881249394046
28075	PBX1	CLN6	17.088367917887904
28076	PBX1	CCDC171	17.08651868026767
28077	PPP1R10	PGM2L1	17.086438507407
28078	HIVEP2	VSIG4	17.086372678670088
28079	XBP1	HLCS	17.08506295861657
28080	ZNF563	CALCR	17.08333693584713
28081	EZR	XAF1	17.082150186582485
28082	HIVEP3	NOP14	17.0802077948682
28083	EZR	ARF4	17.079718643389672
28084	FEZ1	PRKG1	17.078359731848156
28085	XBP1	TBL1X	17.07816794869926
28086	JUND	FLT1	17.077939999144913
28087	REL	RFX2	17.077493442042275
28088	EGR1	JAG1	17.07692534244308
28089	THRB	NAP1L3	17.07633473602673
28090	IRF8	PHACTR2	17.07586101045491
28091	JUN	AMPH	17.07578811076394
28092	VDR	PTPN1	17.07562423647185
28093	REL	PPP1R2	17.075220166813818
28094	SNAI1	NXF1	17.07471803535248
28095	EPAS1	CRISPLD2	17.074340801323274
28096	MAFB	CCDC102B	17.07360148243351
28097	ZNF563	XBP1	17.07330015035632
28098	TRIM69	IFITM3	17.07327972606427
28099	HIF1A	ALG14	17.073173860596455
28100	EGR1	NAMPT	17.072682754538313
28101	JUN	FRMD3	17.071414477586938
28102	MELK	TIMP3	17.071193205252097
28103	PBX3	ARID5B	17.070790403487035
28104	HIVEP2	GFOD1	17.07063463522891
28105	HIVEP3	S100A10	17.07025013717194
28106	CREB5	TOX	17.069975046657365
28107	MYLK	RIMS1	17.069966414736097
28108	ID1	FOSL1	17.068447421860583
28109	JUND	TNFSF8	17.06817691990338
28110	POLR2A	ZNF92	17.067851193191924
28111	ZNF385D	BEX2	17.06534442161656
28112	NR1H2	ENKUR	17.063881865765048
28113	SOX4	PPARG	17.0636283189218
28114	KLF12	GFRA2	17.06294486692514
28115	KLF12	SLC35D1	17.06243293293789
28116	GZF1	IFT122	17.06204906994167
28117	NR3C2	EPB41L1	17.061973758370545
28118	UBB	CDH13	17.06005658392406
28119	PPP1R10	B3GALNT2	17.059900047699113
28120	JUN	NAV2	17.059757665141987
28121	HIVEP3	BATF	17.05926983500275
28122	NR4A1	IL1R2	17.058672238491376
28123	EGR3	STX11	17.058306568443598
28124	XBP1	CROCC	17.057264266619434
28125	ZBTB16	HMOX1	17.05633686295226
28126	GLIS3	CCDC196	17.054879217091607
28127	ZNF821	NQO2	17.053525322075277
28128	NR4A2	MATN1	17.05194768839686
28129	JUN	PAM	17.051376179612024
28130	CEBPD	H2BC5	17.051174902677275
28131	ZNF563	HELB	17.050965198514074
28132	FOS	TNFRSF21	17.049394529218507
28133	MEIS1	SPON1	17.048962014914203
28134	AHR	AZI2	17.048253127935016
28135	NR4A3	G0S2	17.047746769705437
28136	ZNF490	PRDM11	17.046827009312683
28137	AFF4	MLF1	17.046191884297407
28138	CREM	RIPK1	17.04543910190906
28139	ZBTB16	HS3ST1	17.043829666247365
28140	HIF1A	OLFML3	17.043668753991383
28141	JUND	DAB1	17.04353443683269
28142	MITF	STAT4	17.040852643396505
28143	CREM	ELAVL4	17.04034268120203
28144	KLF6	MX1	17.03864778543768
28145	MELK	CLEC2L	17.038020676500455
28146	EZR	CCNB2	17.037964616910056
28147	NR1H2	WNT5B	17.03742382934265
28148	PKNOX2	RORB	17.036175230150995
28149	HIVEP3	GLO1	17.03610688202966
28150	KLF2	MRC1	17.03570669002078
28151	HIF1A	NCKAP5	17.035475502115098
28152	ARID5B	BMP6	17.035222721633374
28153	HIVEP1	MYO1D	17.035217871486502
28154	KLF12	SYT4	17.03439017426863
28155	MAFB	AURKA	17.033401103189128
28156	EGR1	PPP1R36	17.03291484687171
28157	RORA	TRAF3IP1	17.032206282680118
28158	ID2	PCSK5	17.03212666816144
28159	MEIS1	RASSF10	17.032110401690645
28160	NR4A2	NQO2	17.032109365824688
28161	KLF2	STK17B	17.03201556433211
28162	PBX1	ALK	17.031380931029936
28163	FOS	LPCAT3	17.028859773238924
28164	POLR2A	TIPARP	17.0243283878121
28165	ATF3	RHOH	17.0243146557933
28166	SETBP1	FOXO1	17.022071288075434
28167	ZNF490	ANKRD55	17.021785547330094
28168	ATF5	BLOC1S2	17.020418448299257
28169	EZR	PNO1	17.016799903762248
28170	HIF1A	HPS5	17.016564453227634
28171	PBX1	ADAMTS6	17.015698215148443
28172	YBX1	ANKRD55	17.013940568890707
28173	ID2	TRHDE	17.011883689759458
28174	CREM	GLIS3	17.011244718698787
28175	UBB	RIPK1	17.010910839976628
28176	EGR1	H3C12	17.010274469013748
28177	SETBP1	TANC1	17.010059847180436
28178	ATF3	PCDH10	17.008568822231187
28179	NR3C2	HS3ST5	17.006060382827965
28180	TRPS1	PALM	17.004242897899196
28181	GTF2IRD1	ADAMTS6	17.004089094987332
28182	ZNF563	GON7	17.003780030697033
28183	JUN	SEL1L2	17.003688683907303
28184	AFF4	CREB5	17.001934603421564
28185	MITF	S100A11	17.0001185571396
28186	CREM	MGLL	16.999400005104768
28187	RAB7A	CHORDC1	16.999172528990535
28188	EZH2	PLAC8	16.999010659413315
28189	NFKB1	CD48	16.99867988969139
28190	PPP1R10	DPP4	16.998552180566573
28191	ZNF10	SLC37A2	16.998184099329766
28192	YBX1	SULF1	16.997583537006566
28193	NR4A3	TNFAIP8	16.997414492197322
28194	HIVEP3	MICALL1	16.997109876724053
28195	PPP1R10	GABRB2	16.997029093876755
28196	KLF12	NUPR1	16.99700614876518
28197	YBX1	RFX2	16.99598985554236
28198	NR1H2	DSEL	16.99446430791033
28199	JUN	MLKL	16.993282577544477
28200	RORA	ZPLD1	16.992587838544242
28201	PPP1R10	ERC2	16.992147904938015
28202	HIF1A	MS4A4E	16.991725040762766
28203	THRB	C1QB	16.99105092415391
28204	NFKB1	SOCS6	16.989902943797365
28205	RELB	VEGFA	16.987805141438407
28206	KLF4	NETO2	16.987680612572518
28207	NR4A1	IL1RN	16.98734149713089
28208	MAFB	MCMDC2	16.987269391036417
28209	ZNF563	DHFR2	16.986685825700935
28210	THRB	CA3	16.9863986975559
28211	TRMO	NFE2L3	16.986372373096376
28212	UBB	TDP2	16.986258035385045
28213	NR4A3	RGCC	16.9861942870116
28214	FOS	PARP16	16.98617051299934
28215	FOSL2	CYSLTR1	16.98518502971468
28216	RBPJ	IRAK2	16.98402751558928
28217	RORA	DYSF	16.983548355893724
28218	CREM	SUSD1	16.98229200263165
28219	ESRRG	ADGRG2	16.982140542902883
28220	EGR3	RGL1	16.982000937736796
28221	ZBTB16	NR3C2	16.980218277248458
28222	BCL6	NLRP3	16.979788582125
28223	HSPA5	CCDC30	16.979710837597583
28224	TRPS1	PLPPR1	16.978299441224372
28225	SOX5	ACMSD	16.97756244098092
28226	HIVEP3	ATP1B3	16.976290220304925
28227	PPP1R10	BCL2L14	16.975890178026457
28228	RAB7A	BTBD9	16.97569066294214
28229	KCNIP1	FAM135B	16.975346006822804
28230	ANXA1	IL7	16.97504429289273
28231	CREM	ERO1A	16.9749513028915
28232	PBX1	KIF26B	16.974719473239148
28233	JUNB	PMVK	16.97413821942286
28234	KLF6	NUP58	16.973553963205713
28235	ESRRG	FRY	16.973488030630456
28236	HIVEP2	SCYL2	16.971813738681927
28237	HIVEP2	ST18	16.969984659196193
28238	HIF1A	CLIC2	16.96994416742811
28239	NR4A2	H1-2	16.96951580028371
28240	NFKB1	USP9Y	16.968720587963578
28241	KLF6	TPD52	16.968092964126456
28242	ZBTB16	ABI3BP	16.96789914564711
28243	HSPA5	DDX20	16.967368157004536
28244	ZNF563	GIPC2	16.96720931967499
28245	JUND	PGRMC1	16.965700611535674
28246	HIVEP3	SERINC5	16.9653797605433
28247	SOX4	DOK6	16.96504891112905
28248	PPARG	MAN1A1	16.96473704784707
28249	FEZ1	SCD	16.964469492227536
28250	HLCS	YBX1	16.96411356734685
28251	MITF	GRID2	16.96294236822786
28252	ID2	SESN1	16.961367443786898
28253	EGR3	CSF1	16.96114019525458
28254	YBX1	UPK2	16.960985096181187
28255	HIVEP2	SLC24A2	16.96082013231939
28256	ESRRG	PIP5K1B	16.95964012864309
28257	NR1H2	NARF	16.95820805397332
28258	HSPA5	TUBA1C	16.958204058375625
28259	KLF6	VNN1	16.958203282306886
28260	YBX1	KIF11	16.958190406267892
28261	HIVEP2	GLCCI1	16.957921133157125
28262	PRDM11	PSTPIP2	16.957243561677807
28263	ID2	ZCWPW1	16.957176834891662
28264	ZNF821	LMNTD1	16.956657396165205
28265	JUNB	GLDN	16.956094377493834
28266	NR1H2	HESX1	16.955240021536348
28267	KLF2	CROCC	16.95435897729184
28268	IRF8	HIF1A	16.95380568928989
28269	NR3C2	MAGED1	16.953015603683507
28270	JDP2	RAB11A	16.952751255072442
28271	UBB	MB21D2	16.95204491586381
28272	RAB7A	LIMK2	16.951987207412888
28273	RARB	PCDH9	16.951978755937
28274	FOSB	STARD5	16.94948448319798
28275	TCF7L1	CD28	16.948008210857544
28276	HSPA5	CRACD	16.947791650495382
28277	HIVEP2	SLC16A6	16.947689959328592
28278	RAB7A	NPL	16.94752317878436
28279	ID2	C2CD3	16.94745460155527
28280	ESRRG	MIPOL1	16.9470698193879
28281	JUND	CACNA1D	16.94694641805235
28282	EZR	ZC3HAV1	16.94399600229677
28283	PKNOX2	AK5	16.943977406387592
28284	PPP1R10	LFNG	16.943362584240074
28285	JDP2	MTRNR2L12	16.942855820335513
28286	THRB	SSPN	16.942335776290296
28287	ZNF10	CHRNA5	16.942237141809155
28288	SLC18A1	SYNDIG1	16.941887741737993
28289	IRF8	MDM2	16.941715247106742
28290	MELK	MAGI3	16.941170179982397
28291	EGR1	FBXO33	16.940804766256857
28292	NR6A1	ERC2	16.94032998224435
28293	PRDM1	WLS	16.939524437648632
28294	MAFB	KLRG1	16.9394916285921
28295	ZNF821	ELAVL4	16.938657102869218
28296	MCTP2	TSPAN16	16.938556119222287
28297	YBX1	TOX2	16.938367998359656
28298	HIF1A	GNG2	16.938192575507557
28299	ATF3	HCST	16.93753811264034
28300	MXD1	FADS3	16.937278655499007
28301	CLK1	TSHR	16.936697822689982
28302	ZNF821	LRIF1	16.935753297016
28303	ATF3	FAM161B	16.934857283217838
28304	NR4A1	CHRNA5	16.933794406535476
28305	HIVEP2	GLUL	16.933619221954174
28306	ATF3	GPNMB	16.933401620046297
28307	UBB	CLEC4E	16.933321318122044
28308	NR3C2	NCAM2	16.93264899112254
28309	FOXO1	EXPH5	16.931781796192315
28310	SOX5	OLFM2	16.931579722316208
28311	PRDM11	CCDC171	16.930682663197683
28312	RBPJ	MAP2K6	16.929224332886058
28313	JUN	AXDND1	16.927981866058882
28314	KLF2	STIL	16.927550510861003
28315	ID2	COL25A1	16.926808100379887
28316	NFIL3	ARID5B	16.92662464136951
28317	FOS	ID1	16.926267269187306
28318	NFKB1	CLASRP	16.9245289103906
28319	HIF1A	MAFF	16.924515009758014
28320	JUN	SPACA5	16.923376404796958
28321	ID2	IL10	16.922378887223445
28322	KCNIP1	C11orf65	16.921678437495828
28323	JUND	CHI3L1	16.921107421729968
28324	JUND	MMS22L	16.920600435063424
28325	ARID5B	CD28	16.920237332341696
28326	REL	DDIT4	16.919019838495267
28327	UBB	ESF1	16.918549370082854
28328	REL	MIPOL1	16.917975152475112
28329	CREM	GBP2	16.917695098600817
28330	NR3C2	TRPM3	16.91745927920453
28331	MITF	DPH6	16.917274545029443
28332	HIF1A	PLOD2	16.916348476787363
28333	KLF4	SLC10A1	16.9143540202574
28334	FOS	FPR3	16.91428651073812
28335	POLR2A	MAP1LC3B	16.913820021405275
28336	PPP1R10	TNFAIP8L3	16.913344226954784
28337	KLF6	RSBN1	16.912681585894326
28338	NFKB1	C1orf53	16.91263345072327
28339	FOS	GAS2L3	16.912599575992726
28340	PRDM1	ITSN1	16.911488744141597
28341	RBPJ	CCDC18	16.911327413857485
28342	SETBP1	LGALS3	16.9104814297452
28343	FOSL1	AMD1	16.909709145025953
28344	GTF2IRD1	MITF	16.90857154307413
28345	MAFB	ZNF821	16.908170259396215
28346	KLF5	GTPBP1	16.90773045532628
28347	ESRRG	CLVS1	16.905277596618944
28348	ANXA1	RANBP17	16.904765379878754
28349	MCTP2	EXPH5	16.904299892591233
28350	ZNF10	HS6ST3	16.903927992602046
28351	PPP1R10	LCA5	16.903760211961544
28352	RAB7A	ALKBH5	16.902340631775232
28353	ATF3	TNFSF15	16.901728819157064
28354	HIVEP3	ANKRD7	16.901261739915842
28355	NR4A2	HEXIM1	16.9002296961821
28356	ZNF385D	TIMP3	16.899339379764967
28357	KLF2	GAS2L3	16.899219916750663
28358	XBP1	LARP7	16.89677993364081
28359	SOX4	FZD4	16.895182615455223
28360	BACH2	PCLO	16.89406620618431
28361	FOS	MCC	16.89324445339483
28362	PBX1	SGSM3	16.8923601030894
28363	MEIS1	KLF12	16.89167480041395
28364	ZNF10	HSPH1	16.890643483703816
28365	XBP1	IQCH	16.88999284553022
28366	ZEB1	TNIK	16.889970678217388
28367	HIVEP2	FAM177B	16.88908122667383
28368	ATF3	H1-10	16.888895575485293
28369	GLIS3	ADAMTS17	16.88636468275386
28370	NR4A2	NUP62CL	16.885923345525068
28371	KLF6	MAPK6	16.885602638995213
28372	SETBP1	MAPK8	16.88510578919822
28373	JUND	DDX20	16.884967057721333
28374	TRMO	DDX50	16.88496020622721
28375	RBPJ	PCED1B	16.884798121815425
28376	EGR1	TFRC	16.884730796256548
28377	KLF5	ERRFI1	16.884292774229213
28378	ESR1	PTPRG	16.8836209535063
28379	ZNF10	JAG1	16.883593077980333
28380	ESR1	COBLL1	16.882491878898477
28381	CEBPD	CX3CL1	16.882393123817767
28382	SETBP1	GLP2R	16.882112361498137
28383	SOX4	NEFH	16.88142136907914
28384	UBB	IQSEC1	16.88123448651048
28385	MAFF	RRP12	16.881109804340852
28386	HIVEP3	PAM	16.88044436024563
28387	PPP1R10	PPP1R36	16.880061981352263
28388	MXD1	GADD45G	16.879636076964694
28389	MEIS1	PLAT	16.878791076121086
28390	HSF1	PLAC1	16.878377383456634
28391	ESRRG	CLSTN2	16.876086459918575
28392	PBX3	SLC12A1	16.875188338794317
28393	KLF5	SOX4	16.87454991842196
28394	ATF3	PKIA	16.873683312647422
28395	IRF8	TFCP2L1	16.8733729736691
28396	KLF4	DUSP1	16.873370397795117
28397	KLF12	RANBP3L	16.87312006536655
28398	ZBTB16	RASGEF1B	16.872310815357054
28399	MEIS1	CGNL1	16.871619600483342
28400	REL	NFKBIZ	16.87146627273513
28401	UBB	ERC2	16.870353837317136
28402	TRPS1	NTRK3	16.87034163547281
28403	ZNF92	ITK	16.868575026178117
28404	PBX3	NR6A1	16.867402685361977
28405	XBP1	STK32B	16.86703045797784
28406	ZBTB16	TUBA1A	16.866973165764545
28407	BATF	CDKN1A	16.866959299214024
28408	DACH1	KHDRBS2	16.865960499508542
28409	TRPS1	SYT16	16.865672206223014
28410	CLK1	HSF1	16.865112209217124
28411	CEBPD	ARHGEF28	16.863732597549852
28412	ZNF331	TREM1	16.86231951210225
28413	SOX5	SLC38A6	16.862257528508753
28414	PRDM11	TNC	16.862255158535234
28415	ATF5	LPL	16.862063032992566
28416	PRDM11	MX2	16.86161397543081
28417	NR1H2	CCDC121	16.861453164552973
28418	NR3C2	PLXNA2	16.861109898774643
28419	UBB	TAGAP	16.860957373208773
28420	HSPA1L	GIPC2	16.86078855272596
28421	NR4A1	HIVEP1	16.85914184322939
28422	TRMO	WNT5B	16.858466162801847
28423	NR1H2	GLO1	16.858464113063523
28424	CEBPD	FAM107B	16.857985690177056
28425	THRB	NOS1AP	16.857739893488247
28426	XBP1	CKS2	16.857499558455878
28427	ZBTB16	DKK2	16.85734655548484
28428	SETBP1	EPHB1	16.8561465275959
28429	PBX3	ANGPT2	16.85565912225831
28430	KLF5	NUDT4	16.85423388248662
28431	CEBPD	LGALS3	16.854068806230924
28432	TRPS1	SEMA3E	16.85348679066604
28433	TRMO	H4C1	16.853256293147275
28434	ID2	COL4A2	16.851578219033776
28435	MAFF	EGR1	16.85139433528092
28436	FOS	EFCAB5	16.850980287870144
28437	SETBP1	TIMP1	16.85033278082824
28438	BCL6	MB21D2	16.84737232194523
28439	HIVEP3	H4C5	16.845691761737296
28440	GTF2A1	SOX4	16.84546207014107
28441	REL	NMNAT1	16.841906380038182
28442	EGR1	KLHL28	16.841561603452934
28443	ZNF490	H3C12	16.84111598223945
28444	PPP1R10	DNAJC9	16.84109716194954
28445	THRB	MAMLD1	16.8403244593906
28446	TRMO	TSGA10	16.83997115827615
28447	HIVEP3	ALDH1A2	16.839033739795294
28448	HIVEP2	SOBP	16.83764181825317
28449	ID2	DNAJB4	16.836692580663218
28450	EZH2	MID1	16.83636438659935
28451	GTF2A1	SCN11A	16.835963119734554
28452	TRMO	SLC12A2	16.835918723580306
28453	NR4A2	H2BC6	16.835907783308347
28454	FOSB	UGDH	16.83377240000863
28455	FOSL2	TNFAIP8	16.832969214197266
28456	KLF6	SLC11A1	16.832938500993357
28457	ATF5	HMOX1	16.830584750024826
28458	KLF4	NOP58	16.829004572331097
28459	PBX1	MYO16	16.82878753920067
28460	GTF2A1	C1QB	16.827818461533898
28461	NR3C2	ROBO2	16.827347328359938
28462	SETBP1	TPTE2	16.827317171970726
28463	ZBTB16	STAB1	16.827004518886127
28464	UBB	LPL	16.8259377160391
28465	PRDM11	LGALS3	16.824779655657768
28466	KCNIP1	NPL	16.822788216691453
28467	ID2	FMN2	16.82221661957385
28468	ZNF704	GALNT17	16.82218020325542
28469	POLR2A	THSD8	16.821459289866628
28470	KLF6	GPR183	16.821226864459117
28471	HIF1A	TRA2B	16.821132890064064
28472	FOXO1	HSD11B1	16.82081615764917
28473	KCNIP1	HMGB2	16.820561428823446
28474	NR1H2	PLAC1	16.820443167474625
28475	KLF2	TMPRSS9	16.81929375007687
28476	ARID5B	USP54	16.819219715592144
28477	CREM	RFX2	16.81888540989483
28478	NR4A2	TMEM184C	16.817389839119596
28479	REL	PGK1	16.816717278457638
28480	XBP1	INKA2	16.816614171406023
28481	CLK1	CYP39A1	16.816272947005007
28482	HIF1A	COL23A1	16.81514592390867
28483	FOSB	COL4A2	16.815082512058137
28484	YBX1	CCNB3	16.813943896113436
28485	HIF1A	C2CD3	16.81388296832381
28486	ATF3	MYOM1	16.813628048712687
28487	JUND	EGR3	16.812835491155457
28488	NFE2L3	ANGPT2	16.811678435815118
28489	UBB	PRTFDC1	16.810856709942524
28490	MEIS1	ANTXR1	16.81007105511419
28491	KLF4	MYLIP	16.809458456790328
28492	RBPJ	S100Z	16.809032136742967
28493	PRDM1	ERO1A	16.808158412438804
28494	PBX3	TDP2	16.80770234296104
28495	ATF3	LRRC74A	16.80471955669774
28496	ZEB1	CPM	16.803197820282026
28497	PBX1	TNC	16.802952826725313
28498	CEBPD	USP13	16.80271754093867
28499	GTPBP1	RIPK1	16.802567174325652
28500	EPAS1	CCNYL1	16.802512674248074
28501	TRPS1	CCDC138	16.80237115678809
28502	NR4A2	CSRNP2	16.802066164813553
28503	MELK	MED12L	16.801676179882612
28504	ZNF81	POLE2	16.80140075747614
28505	RORA	MBNL3	16.800956235726513
28506	GTF2IRD1	FNIP2	16.79940420292391
28507	ZNF563	TM2D2	16.799230533985135
28508	MXD1	TNFAIP3	16.79914232043613
28509	RBPJ	KCNMB1	16.799085278977692
28510	CLK1	CDKN1A	16.79873359970654
28511	CEBPD	SNX8	16.796147812211068
28512	EZR	CEP55	16.79605499343329
28513	CEBPD	PTPRM	16.795583724219526
28514	POLR2A	SUCO	16.79553546799586
28515	JUNB	MT1E	16.795139208686653
28516	PBX3	ABI3BP	16.794987874802203
28517	CLK1	IL3RA	16.79333792281666
28518	PPARG	GBE1	16.792943898788266
28519	KDM2B	CATSPERE	16.791757399073894
28520	EGR1	AHR	16.79057431408904
28521	HIF1A	LDLRAD3	16.790168833866762
28522	POLR2A	C2CD3	16.787925033653213
28523	THRB	PARD3B	16.787717569432832
28524	CEBPD	CYREN	16.78754959509101
28525	REL	FCHO2	16.784518090924724
28526	BCL6	BHLHE40	16.784185499039424
28527	SNAI1	YWHAQ	16.783007839490864
28528	NR3C2	PLEKHH2	16.782822151751112
28529	REL	KIAA0825	16.781915196790557
28530	EZH2	BICC1	16.781797027918323
28531	ZNF563	MAGIX	16.779601345547185
28532	KLF4	SNAI1	16.779333873037235
28533	XBP1	VIM	16.777888329742897
28534	VDR	ADAM8	16.777550454118504
28535	STAT4	PTPN1	16.77744663612832
28536	KCNIP1	RAMP1	16.77709854133568
28537	KLF5	FADS3	16.776881111250884
28538	KLF4	KLHL15	16.776582522688344
28539	ATF3	ACTRT3	16.775714929254764
28540	ZNF704	IL7	16.774379293558933
28541	GLIS3	BRINP2	16.772451883295233
28542	UBB	BCL2L14	16.77193419316382
28543	JUND	EIF4A3	16.770237117349375
28544	TRMO	CBX4	16.770121436274447
28545	NR6A1	FMNL2	16.769108787622102
28546	MITF	PUS10	16.767469556137453
28547	GTF2A1	RSBN1	16.767347483402986
28548	ZNF385D	EGFR	16.767179352022268
28549	SOX5	LEPR	16.766575216871658
28550	GZF1	PRSS12	16.765336537336808
28551	BHLHE40	GPNMB	16.765103511123133
28552	MITF	MDM2	16.764601422775552
28553	FOSL1	HESX1	16.764376692755242
28554	CREM	TRMO	16.76282289265894
28555	HSPA5	HS3ST5	16.761974496916114
28556	HSPA5	TPTE2	16.761830047561894
28557	ZNF81	CMSS1	16.761281589738473
28558	CLK1	SLC11A1	16.761125326391454
28559	ZNF81	CCDC30	16.760260013780346
28560	NFE2L3	GPR87	16.759609920337674
28561	PRDM11	GPAT3	16.75946323312929
28562	UBB	CFAP61	16.75892805324382
28563	MAFB	C2CD3	16.75645743917892
28564	SNAI1	SLC20A1	16.756281858959202
28565	HIF1A	DHX34	16.756163707322774
28566	NR4A1	TNF	16.754852505314002
28567	NFKB1	CD44	16.75387433920402
28568	KLF12	DEUP1	16.75333808203608
28569	ATF3	KLHL28	16.752999785557584
28570	GTF2A1	ERN1	16.75087804991286
28571	NR4A3	ANKRD22	16.75063945338453
28572	ZNF704	RGS6	16.750445245195184
28573	HIF1A	SNTB1	16.749329455195298
28574	TFCP2L1	CFAP74	16.749090200501136
28575	SOX4	DPP4	16.74879009481841
28576	NR4A3	IL1RAP	16.74826209688378
28577	JUND	FSIP2	16.74612170730151
28578	FOS	VPS18	16.744887953423778
28579	NR4A1	LITAF	16.744644716327
28580	NR1H2	IER5L	16.74445860533627
28581	KLF2	HMCES	16.744396358502765
28582	THRB	GRB10	16.74410166282443
28583	GLIS3	INSR	16.74123016680649
28584	NR4A2	PLEKHH2	16.740312112166233
28585	ZNF704	AGBL4	16.74029278733876
28586	AFF4	PDE4B	16.740047931997353
28587	MEIS1	CACNB4	16.73982775748949
28588	ATF3	CASR	16.739385727848003
28589	CREM	TUBA1B	16.735657787861793
28590	CREM	NRIP3	16.73524013612878
28591	JUND	SYAP1	16.734921595430325
28592	MELK	SGSM3	16.734632731948665
28593	AFF4	LDHA	16.733586748994384
28594	ESRRG	MELK	16.732338282496652
28595	ID2	AK5	16.731877962416927
28596	UBB	CACNB2	16.731338742900185
28597	HIVEP3	GRID2	16.730190276165246
28598	PRDM11	PID1	16.72972201262058
28599	ZNF490	GAS2	16.729261991304575
28600	PBX3	CATSPERE	16.728615015686124
28601	NR4A1	HAMP	16.72851689437524
28602	CLK1	ITK	16.726867893808727
28603	NR4A2	NUDT4	16.726606507072173
28604	MAFB	MAP2K6	16.72645194313918
28605	ZNF704	PLEKHA5	16.726170323365075
28606	NFE2L3	NETO2	16.72533728692846
28607	ZNF385D	GLIS3	16.724587093790756
28608	ID2	MORC1	16.723007868509505
28609	ATF3	CAVIN1	16.72236763822232
28610	TRPS1	SYT4	16.720417927857838
28611	RAB7A	CXCL2	16.72038649766702
28612	HMGB2	FAM83D	16.719864466014798
28613	PRDM1	MTRNR2L8	16.71939996541351
28614	XBP1	CLSTN2	16.71920856140089
28615	JUNB	STS	16.718890496189488
28616	FOS	IQCD	16.71810194492772
28617	CREB5	RTN1	16.71809457034626
28618	PKNOX2	HIF3A	16.717390019056957
28619	ATF3	ADA	16.71657848965935
28620	RFX2	FBXO43	16.715930806205442
28621	ZNF563	ENKUR	16.714641074558337
28622	NR4A2	H2AC16	16.71449054792854
28623	PBX3	TBC1D8	16.713187258286027
28624	CEBPD	CFAP61	16.712752739539837
28625	PBX3	ANK3	16.71127388570671
28626	SETBP1	PRKCQ	16.711175064320585
28627	ZNF821	HESX1	16.710327630230374
28628	HIF1A	LONRF3	16.708903436585707
28629	TRPS1	PTPN14	16.70783298866351
28630	CREB5	ISM1	16.707230611775834
28631	THRB	P4HA1	16.705334148840848
28632	ARID5B	AZI2	16.703888280434633
28633	MAFB	IRF4	16.70377089105783
28634	RORA	KLRD1	16.7037277266762
28635	HIF1A	RASSF8	16.701904715025485
28636	FOS	KIAA0825	16.701237597090035
28637	HSPA5	SERINC5	16.70092940998719
28638	MELK	CCDC196	16.70027164035353
28639	HIVEP1	PIP5K1B	16.700042024854156
28640	ID2	WTAP	16.698280531211118
28641	ZBTB16	MSMO1	16.698043928338343
28642	JUN	CDK14	16.696751684315235
28643	MITF	KHDRBS3	16.696341860243976
28644	GTPBP1	NDRG1	16.695017466797314
28645	JUN	POLE2	16.69497273457948
28646	ID2	ANKRD22	16.69451584496409
28647	ZNF490	TLR3	16.69449433649128
28648	RORB	SLCO3A1	16.694254132233734
28649	BCL6	AHI1	16.69279850144955
28650	MXD1	TNFRSF10B	16.692600945827294
28651	ATF3	TASL	16.69161388339017
28652	PPP1R10	KCNQ5	16.69122098037771
28653	RORA	CFAP61	16.691213173825254
28654	NFKB1	ANKRD22	16.691066722092714
28655	ZNF821	NRG2	16.690844522660537
28656	EPAS1	IRF4	16.6908070629486
28657	HIF1A	PTPN14	16.690757334462866
28658	BACH2	LRRC4C	16.689942208941176
28659	PPP1R10	TRA2B	16.6897579920636
28660	XBP1	PRDM11	16.689026888186348
28661	ZBTB16	SQLE	16.688416442716434
28662	ZNF563	SS18L2	16.686408540314034
28663	POLR2A	CCDC134	16.68599404489634
28664	ZNF563	HMGCS1	16.685887077227196
28665	PRDM11	PPARG	16.685171840223656
28666	HIF1A	S100A9	16.683200734805993
28667	NR4A2	MAD2L1BP	16.682832412414527
28668	SETBP1	CHSY3	16.68170553437132
28669	JUN	AUTS2	16.678785857032135
28670	ZEB1	PIPOX	16.678456646549403
28671	NR1H2	FAM174B	16.678234127171734
28672	NR4A1	H2BC18	16.676612391805417
28673	JUND	TLR3	16.67627850244827
28674	ZNF490	ZNF556	16.676151016678055
28675	EZR	CCL2	16.67499912154898
28676	NR1H2	CRNKL1	16.674409452898974
28677	HMGB2	UBXN11	16.67397068819094
28678	JUND	MAP3K8	16.67370206598355
28679	NR6A1	YBX1	16.673294773344097
28680	HIVEP2	ZNF385D	16.672139975738773
28681	PBX3	ANKH	16.671932408392436
28682	NR1H2	TIGD4	16.671691278619683
28683	ZNF81	MBNL3	16.669341294625013
28684	KDM2B	MT1H	16.669235393548625
28685	ZNF490	ID2	16.668246250997246
28686	TRMO	TUBA4A	16.667451810120596
28687	ARID5B	CEBPD	16.666095456591304
28688	FOS	IL1RAP	16.6650085075012
28689	ANXA1	KLF6	16.664593800828445
28690	ZNF10	HMGB2	16.66373324456239
28691	REL	ZNF92	16.661041198021703
28692	MELK	BACE2	16.660321888155373
28693	KLF6	H1-3	16.659767061303864
28694	AFF4	EXPH5	16.658827533083038
28695	MAFB	CRISPLD2	16.65815510415099
28696	NR4A1	UBC	16.6578032664595
28697	GZF1	SUCO	16.657289741313292
28698	CLK1	RASGRP3	16.65714199846513
28699	CREM	TNFAIP8	16.656281109886667
28700	ZNF10	PPFIBP1	16.656137997622288
28701	MAFB	OLR1	16.655393019898007
28702	NFIL3	HK2	16.655054069492497
28703	FOSB	H2AC15	16.65471972172017
28704	MITF	MAP3K8	16.653779676475473
28705	EGR1	H4C3	16.65335729617638
28706	RAB7A	LGALS3	16.65335587504233
28707	CREM	POLE2	16.65205350826249
28708	NFKB1	TPRG1	16.65157545971098
28709	ZBTB16	GRIP1	16.651560070843114
28710	NR4A2	XBP1	16.651511036036055
28711	ESR1	PELI2	16.650302660355162
28712	ATF5	MRC1	16.649837270443268
28713	YBX1	ME1	16.64678998581673
28714	HSPA5	EIF4A3	16.645353528107144
28715	PRDM11	COL14A1	16.645009427104863
28716	EGR3	IL1RAP	16.642883733614326
28717	NR1H2	H2AC16	16.64281627620693
28718	ZNF81	CA1	16.641982627444907
28719	ID2	PAM	16.641859366156805
28720	RFC3	SCLT1	16.640019320687887
28721	HIF1A	RIPOR2	16.63960824908587
28722	POU3F1	KLF5	16.638733192016225
28723	XBP1	FAM81A	16.638364173783426
28724	SOX4	GABRB2	16.637885588554838
28725	ATF5	NHSL1	16.63767220155185
28726	FOS	H3C1	16.637253011810845
28727	TRPS1	CXCL14	16.636876222792036
28728	JUN	AHNAK	16.63566291595707
28729	SOX5	EIF1AX	16.635262184697233
28730	MITF	C12orf42	16.63414156963634
28731	BHLHE40	VIM	16.633663019347797
28732	KLF6	NLGN4Y	16.633607035117873
28733	NR4A3	H1-2	16.633422352466575
28734	TRPS1	TIMP1	16.633146581944636
28735	NR1H2	PPP1R3B	16.631919836314403
28736	JUN	ELL2	16.631452821399986
28737	PBX1	PARD3	16.63114262168101
28738	ZNF10	MAFB	16.63071885324921
28739	MELK	GSTCD	16.62972522330583
28740	XBP1	TENM3	16.62854360473998
28741	MXD1	SEL1L2	16.628280386790102
28742	RORB	COLGALT2	16.626181164497808
28743	RORB	CALM2	16.624464008469698
28744	NR6A1	USP45	16.623650330048346
28745	MCTP2	KCNJ16	16.62330322155579
28746	AFF4	CLASRP	16.621793890076425
28747	AFF4	HIVEP2	16.621757619263153
28748	MAFB	ICAM1	16.621295789091125
28749	CREM	S100Z	16.620787850475754
28750	PRDM11	IFI6	16.61957359034383
28751	HSPA5	RGS6	16.619491232380163
28752	MEIS1	TPD52	16.619381589699625
28753	MXD1	MALT1	16.618419606628017
28754	TIGD4	SFMBT2	16.618039139710977
28755	POU3F1	TUBA1C	16.617310079976185
28756	FOS	PGM2L1	16.61650572256416
28757	EZH2	CCNB1	16.6163873095344
28758	KLF2	FADS3	16.61479122527597
28759	GZF1	VDR	16.614584907399642
28760	HIF1A	CEACAM21	16.614404232300927
28761	KLF12	NEFM	16.613464304056837
28762	PPARG	HLA-DPA1	16.61346076172476
28763	SOX4	TNFRSF10D	16.612738938958657
28764	NR4A2	H2BC8	16.612224614720812
28765	PPARG	IKZF3	16.61208673444651
28766	JDP2	GMEB1	16.61078522304423
28767	PBX3	EPM2A	16.610002705759605
28768	MXI1	GLIS3	16.609369904310604
28769	MXD1	SULT6B1	16.609230051002424
28770	FOSL2	PMP22	16.609089014104008
28771	CREB5	NFE2L3	16.60903341583804
28772	ZNF385D	ZNRF3	16.607859212682524
28773	KLF2	TTC33	16.60759077418988
28774	AFF4	ZNF10	16.607219173074558
28775	MDM2	BLOC1S2	16.607205263944607
28776	GLIS3	USP54	16.60695713286288
28777	STAT4	CR1	16.60653174822873
28778	ZNF92	BAMBI	16.60637635263084
28779	ADARB1	DOP1B	16.604949362087265
28780	KLF12	PAK5	16.60451570378492
28781	HIF1A	HMOX1	16.604479165668167
28782	ZNF704	VNN1	16.604458632035808
28783	MAFB	RASL11A	16.603843146774395
28784	ATF3	CCT4	16.6033885598202
28785	ESRRG	PLEKHH2	16.602954280932636
28786	CEBPD	IL1B	16.60279545749369
28787	RBPJ	DOK5	16.601932243156675
28788	KLF5	WDR12	16.601265869933755
28789	BCL6	CLEC9A	16.601205553872266
28790	ESR1	STXBP6	16.601010650839115
28791	THRB	DCHS2	16.600312074314452
28792	FOS	CC2D2A	16.6000770949001
28793	ATF3	ENPP1	16.599523900411427
28794	GTPBP1	NUBP1	16.599346405531993
28795	KLF5	ATP1B1	16.597879620713602
28796	BCL6	CCL3L1	16.596874235368176
28797	ESRRG	FCGBP	16.5963288815788
28798	BACH2	RIMS1	16.595972028940377
28799	KLF12	ADGRE2	16.595862907504273
28800	JUN	RNF144B	16.593604685863962
28801	MITF	PTPN22	16.59240233679981
28802	NR1H2	PIGC	16.59230673591141
28803	PPP1R10	MARCHF3	16.59216758167735
28804	KLF5	IQCD	16.58692615500963
28805	KLF5	CNGA4	16.586811709601758
28806	NR4A2	NUP210L	16.586509425082703
28807	MELK	EFEMP1	16.58622732214886
28808	CLK1	CLEC2L	16.58578098584845
28809	KLF4	TFRC	16.58535891484487
28810	THRB	BICC1	16.5848624276696
28811	RORA	CCDC113	16.583803198046706
28812	KCNIP1	EPHB1	16.58306232293294
28813	GTF2A1	TMEM52B	16.579788114284472
28814	ZNF81	TACR1	16.579129544554462
28815	HSPA1L	ERO1B	16.579094928037808
28816	KLF12	SGSM3	16.57850737530052
28817	GTF2A1	TLE4	16.578213600296372
28818	SOX5	CCDC47	16.577822151356877
28819	HMGB2	STK10	16.577510557402903
28820	PRDM11	ANKRD22	16.577027693852763
28821	KLF5	SLC12A2	16.576475413975917
28822	MCTP2	CYSLTR1	16.576446470518878
28823	KLF6	NFKB1	16.576378996703962
28824	NR3C2	SDF2L1	16.575891217170266
28825	ZNF490	TSGA10	16.57468485795739
28826	HSPA1L	PLK2	16.574328975186525
28827	PPP1R10	PIP5K1B	16.5730074991664
28828	EZH2	NUP58	16.571959051881965
28829	MXI1	LRRK2	16.57179440065152
28830	FOS	DBF4	16.571186953337154
28831	NR4A1	SDE2	16.57063969381931
28832	PRDM11	SLC35F3	16.57047580169211
28833	FEZ1	FBXO16	16.56996290742178
28834	FOSB	ZNF92	16.569028393340147
28835	EPAS1	MAFB	16.568771636420426
28836	UBB	IQCH	16.56859756444431
28837	NFIL3	MAMLD1	16.5660306364452
28838	ZNF10	NCAM1	16.566003390003
28839	HESX1	PRTFDC1	16.56532304385592
28840	NR3C2	TENT5A	16.564946794756573
28841	JUNB	SEPHS2	16.564528651441584
28842	GZF1	ZNF490	16.56264617449477
28843	MAFB	MS4A6E	16.562074624401884
28844	ZNF563	HSPB8	16.561250272567452
28845	ZBTB16	SELENOK	16.56100191974276
28846	ID2	RAB7A	16.560025862610125
28847	JUNB	TESC	16.55965302011805
28848	MXD1	GNS	16.559498625238263
28849	KLF2	WDR74	16.558617769724677
28850	EPAS1	EFNB2	16.557863690758044
28851	NFIL3	EIF2AK3	16.55701179439517
28852	MAFB	MAN2A1	16.556826170080388
28853	AFF4	CYTL1	16.555335053084395
28854	MXD1	SEPHS2	16.553869802122712
28855	UBB	GNG2	16.553472088014438
28856	UBB	CALCB	16.553258426968593
28857	HIF1A	TPST1	16.553180504584372
28858	HSPA5	TCEAL9	16.55245018787364
28859	ARID5B	NCEH1	16.551198082494295
28860	RBPJ	NT5DC1	16.55050673444678
28861	ID1	GPR137C	16.550461327622962
28862	XBP1	KDM2B	16.549485618162233
28863	PPARG	MORC1	16.547737317088817
28864	MAFB	JAG1	16.54732201303469
28865	ZNF704	NTM	16.546709554341863
28866	PBX1	SPACA5	16.546641434825766
28867	ZEB1	BCL2L14	16.546282143708837
28868	SETBP1	PITPNC1	16.54435982486403
28869	ZNF385D	ANKRD33B	16.54279949465018
28870	JUN	PLAC1	16.542611166657483
28871	JUNB	MTSS1	16.542559769731813
28872	FOXO1	AUTS2	16.541937523816966
28873	AFF4	RGS12	16.541309066236728
28874	ESR1	ZDHHC19	16.540024649751132
28875	MEIS1	SCIN	16.539757749365553
28876	XBP1	AIM2	16.537916399066603
28877	KLF6	DAB2IP	16.537900237669163
28878	PBX3	MARCHF3	16.53787059615858
28879	PPARG	BCAT1	16.537357254381572
28880	NR4A2	KLF4	16.537045145122416
28881	ZEB1	CPA6	16.536267339260462
28882	GZF1	ARRDC4	16.535958854199748
28883	GTF2A1	CTR9	16.53528080583316
28884	NR1H2	UAP1	16.53459132499154
28885	ATF3	RRAS2	16.534274868832505
28886	EGR1	KIFBP	16.533284249253484
28887	NR4A3	DEPTOR	16.530702677747726
28888	ZNF490	DLEU7	16.530263729928976
28889	KLF6	MSR1	16.529187468872088
28890	NR4A3	BACH2	16.528493776144973
28891	SOX5	PTPN14	16.52801462199697
28892	JUN	MT2A	16.525790548041034
28893	TRPS1	CHI3L1	16.525674955127233
28894	RELB	CGNL1	16.52389326753296
28895	FOS	PCED1B	16.523814616054228
28896	TRPS1	LIPC	16.52366412514268
28897	KLF4	DNAJB6	16.523300688411393
28898	GTF2A1	BPGM	16.52290155284663
28899	ATF5	SDF2L1	16.52283129794425
28900	SOX4	MCF2L2	16.522702126138807
28901	MAFB	UBXN11	16.522320499962124
28902	JUND	PPP1R2	16.519971983826878
28903	CREM	MICALL1	16.519563650917338
28904	EGR3	LPL	16.518846025009022
28905	ID2	DBF4	16.518746741639546
28906	FOSL1	CHRNA5	16.518348145241504
28907	FOSL1	CROCC	16.513360368175746
28908	RBPJ	IRS2	16.512968989077297
28909	ZNF92	SERPINB9	16.512125665144776
28910	HIVEP1	BIRC3	16.510878886203482
28911	NFKB1	VEGFA	16.510837019790937
28912	EZH2	NUP62CL	16.509456948882015
28913	MXD1	PUS10	16.50897589506493
28914	NR1H2	MMRN1	16.508754267185925
28915	AFF4	PBX3	16.50863556815068
28916	IRF8	SLC40A1	16.50854978603365
28917	THRB	IQCH	16.508433470762448
28918	FOSL1	SPIRE2	16.507040047368875
28919	EGR1	CSF1	16.506340311938942
28920	NR4A2	GCH1	16.504830291466053
28921	NFIL3	ZBTB16	16.504179264883607
28922	ZNF563	H2BC8	16.502183532108006
28923	NR3C2	CLSTN2	16.501322869020672
28924	SETBP1	MEIS1	16.499366022610275
28925	MAFB	NET1	16.49904729583676
28926	ZNF563	CTR9	16.498918773287432
28927	FOSB	RHCE	16.498699984414145
28928	ZNF385D	CNGB3	16.49811799080043
28929	NR4A1	SRA1	16.498082027759466
28930	ID2	KLHL6	16.497998797848933
28931	FOS	LIMK2	16.497188635323557
28932	HIVEP1	THRB	16.49687558949494
28933	NFIL3	MT2A	16.496096117954195
28934	FEZ1	ATP1B1	16.49545717826448
28935	HSPA1L	CA8	16.49536617690043
28936	NR4A3	CYTIP	16.49391474698017
28937	NR4A2	SRA1	16.493087460024668
28938	SETBP1	BCAT1	16.49240506473161
28939	JUN	C3orf84	16.491815991216626
28940	ZNF563	IL19	16.49119307511581
28941	CEBPD	TIMP3	16.49117869039898
28942	RORA	HSD11B1	16.491069475335156
28943	PKNOX2	THSD7A	16.489719490868065
28944	RBPJ	CHSY3	16.48946612981256
28945	RAB7A	PBX3	16.4883710111445
28946	XBP1	TMEM52B	16.48835508255254
28947	THRB	KCNQ3	16.488067966502317
28948	NR4A3	IL18R1	16.487891450938513
28949	PBX3	ARHGEF3	16.487611940234647
28950	ZNF92	H2AC11	16.486799973425974
28951	ID2	MAGI3	16.486738520772423
28952	STAT4	MCOLN2	16.486503973315124
28953	FOSB	ATF7IP2	16.486215270257063
28954	HIVEP3	BTBD2	16.48612980653579
28955	HIVEP3	PTPRB	16.486103136
28956	BACH2	THSD7A	16.484070401320814
28957	BCL6	TSHZ3	16.4833135186181
28958	PRDM1	FAM117B	16.48247671660794
28959	MCTP2	IL7	16.481668499750906
28960	PKNOX2	DOK6	16.48157241728284
28961	ATF3	DDX3X	16.478474007771766
28962	BCL11A	PCDH9	16.4783874671354
28963	UBB	MAPK6	16.478295914156103
28964	UBB	MMS22L	16.477368670851277
28965	NR4A2	ZFAND2A	16.47720140947471
28966	NR4A2	ITSN1	16.477052601648843
28967	GZF1	RASD1	16.476224844720026
28968	NR3C2	ANO2	16.4746044026432
28969	ESR1	SUSD1	16.473502705754445
28970	HIVEP3	TMEM230	16.47345215674853
28971	ATF5	C1QB	16.473165570417056
28972	THRB	PRICKLE2	16.472715440708345
28973	MAFB	PELI2	16.472498554829603
28974	JUN	NRL	16.471726058484023
28975	MXI1	FLT1	16.470806415865646
28976	HIVEP3	LANCL1	16.46996200309204
28977	NR4A2	EFNB2	16.469863868461736
28978	RBPJ	PPM1L	16.469703732389124
28979	GZF1	HSPA2	16.468638969087905
28980	BHLHE40	GBE1	16.46826248936967
28981	CLK1	EGR1	16.46763114684389
28982	SOX5	HAMP	16.466825637764867
28983	MAFB	ALKBH5	16.466300653187886
28984	NR4A3	ZNF277	16.464954968499047
28985	FOSL2	SSPN	16.464472778044037
28986	MELK	NHS	16.46266089082791
28987	HIF1A	PIGC	16.461793414069593
28988	KDM2B	CASS4	16.46015256473536
28989	REL	CLN6	16.459679992105336
28990	HSPA5	SHROOM3	16.459032275042624
28991	NR1H2	ERBB3	16.459018343212115
28992	UBB	SSC4D	16.45821918672997
28993	JUNB	NEB	16.457916711504513
28994	HIVEP2	PIP5K1B	16.457786284770084
28995	GZF1	ID2	16.45677503911302
28996	FOSB	ITK	16.45577528969115
28997	JUND	VSIG4	16.455243411677277
28998	KLF2	BPGM	16.455094706246804
28999	EZR	CGAS	16.45396137731988
29000	ID1	CA8	16.453391184359116
29001	HSPA5	UNC5D	16.453381393657793
29002	KLF2	CXCL3	16.451873911057547
29003	ATF3	CSGALNACT1	16.451594406341798
29004	IRF8	VIM	16.45146497892954
29005	HIF1A	TOX	16.45026369971502
29006	ZNF92	KLF5	16.45007068994898
29007	GTF2A1	CCDC60	16.448921580446733
29008	MITF	RANBP17	16.447639348541333
29009	KLF5	DDX50	16.44625111904578
29010	HIVEP3	SESTD1	16.446153264674837
29011	ESRRG	FAM135B	16.445523921682515
29012	IRF8	PTPRG	16.445080182779357
29013	ZNF711	CD163	16.444381516441513
29014	KCNIP1	ME1	16.444346557023785
29015	JUN	EIF1AY	16.443378784383555
29016	GLIS3	CALM2	16.442959505435176
29017	HSPA5	APBA2	16.44270971124292
29018	MELK	PALM	16.442575436328724
29019	ZNF563	CCDC60	16.44084524388669
29020	UBB	ZCWPW1	16.4397832412903
29021	KLF6	DDIT4	16.43949879799272
29022	ZNF81	SPDYA	16.43805847419003
29023	ZNF10	LRRC74A	16.43772283350894
29024	ARID5B	MALT1	16.435890773066156
29025	CLK1	TSC22D3	16.435059655352735
29026	TRIM69	CCNB1	16.434548376726937
29027	ZNF490	RASL11A	16.43453145568149
29028	EGR1	SLC39A8	16.434356159423068
29029	CUX2	SIGLEC1	16.433779582013706
29030	REL	FLVCR2	16.433345424155565
29031	SOX5	MROH8	16.43227793562886
29032	FOS	HLA-DPA1	16.431009237854266
29033	ID2	G0S2	16.43093622543838
29034	UBB	H3C10	16.430512223995514
29035	KCNIP1	GBE1	16.429071965807825
29036	ZEB1	APOE	16.428465188968477
29037	HSPA1L	TSPYL2	16.428175055903733
29038	FOSL1	IER5L	16.42740763676353
29039	JUN	ZNF331	16.426625659667305
29040	ATF3	VNN1	16.4265177740886
29041	AFF4	ERO1A	16.42561470597538
29042	MXD1	CYREN	16.4246682382244
29043	ZNF92	TUBA1C	16.424599789832293
29044	MITF	DPP10	16.423780652940664
29045	SOX5	P2RY14	16.42363286954305
29046	YBX1	CRYBA1	16.423293429202477
29047	YBX1	RAB20	16.42321052753234
29048	KLF12	DIO2	16.422890438992436
29049	ID2	BICDL1	16.422047586808706
29050	MEIS1	FDFT1	16.420249511894976
29051	CEBPD	SOX4	16.42007259986677
29052	ZNF385D	YBX1	16.419706699296736
29053	MXD1	DNAJA4	16.419220378201288
29054	FOXO1	PPA1	16.41911575128516
29055	UBB	RORB	16.41884950631115
29056	BCL6	RIN2	16.41799793575424
29057	REL	TSPAN5	16.41756757057414
29058	PPP1R10	FMN2	16.41713303011307
29059	AFF4	IFRD1	16.414739764346887
29060	HSPA5	SPRY1	16.414584338795102
29061	YBX1	PDE7B	16.414086538412874
29062	AFF4	HELB	16.413422340577213
29063	KLF12	TOX2	16.413244935736156
29064	AFF4	PRKCE	16.412594791650193
29065	PBX1	MAP2K6	16.412467297233015
29066	NR4A2	TRMO	16.412165357091126
29067	KCNIP1	FMN1	16.41212735854983
29068	RBPJ	CDK14	16.411615015511792
29069	MXD1	FBXL14	16.41135302468879
29070	ZNF704	TTN	16.4107845331224
29071	TRMO	ZNF821	16.41008542909832
29072	ZEB1	NEB	16.40952315797237
29073	PPP1R10	GPAT3	16.408787984484988
29074	PBX3	FBXL13	16.406810702943936
29075	EZR	CCDC47	16.40521360136283
29076	NR4A2	ADM	16.40424187245015
29077	HSPA5	PAPPA2	16.40387685775986
29078	GTF2A1	H3C12	16.40298394415603
29079	RBPJ	CCDC88C	16.402669690003535
29080	ESR1	TMEM182	16.402656157853535
29081	CLK1	STMN1	16.402339173875696
29082	SOX4	THRB	16.402274276122412
29083	ATF3	SPATA5L1	16.4020139366299
29084	MXD1	HSP90AA1	16.401327982823396
29085	YBX1	HSPA2	16.399881667229206
29086	XBP1	SEMA3C	16.3990065598409
29087	NR3C2	DLGAP2	16.39880206731114
29088	ZNF490	NLRP3	16.396720092487055
29089	YBX1	ANKRD33B	16.396581814951293
29090	MCTP2	MYO16	16.396353102939923
29091	RBPJ	BTBD9	16.395651296527298
29092	RAB7A	TMEM236	16.394437734916323
29093	FOS	DPP10	16.39333819602433
29094	NR3C2	MAML1	16.393275012284295
29095	RAB7A	AHCYL2	16.39229077756424
29096	HIVEP2	HS6ST3	16.39113788203444
29097	THRB	ZNF277	16.390703752184276
29098	ID2	S100A10	16.389824729655146
29099	ZNF821	SCN11A	16.389322997073048
29100	YBX1	CTXND1	16.388049099332072
29101	FOSL2	SLC40A1	16.38698646352668
29102	KLF6	RAMP1	16.386872186297147
29103	JUN	PTPRB	16.385052660006806
29104	ATF3	PHACTR1	16.384702016039572
29105	XBP1	ABHD5	16.383944667243256
29106	PBX1	YBX1	16.38377107586804
29107	ZNF704	UNC5D	16.38355208110205
29108	TCF7L1	SESTD1	16.38352621668303
29109	SOX5	TSHR	16.381627822026964
29110	POU3F1	CTR9	16.380587021872834
29111	RAB7A	TMEM182	16.380217634681806
29112	JUN	ADAMTS19	16.38021564963696
29113	JUND	DNAJB9	16.375375965325848
29114	TRPS1	RFX2	16.3747994890541
29115	HIVEP3	DGKG	16.374389021785184
29116	ZNF81	PLAT	16.374161075536648
29117	GTF2A1	FAM241A	16.373125686937968
29118	ZNF821	PTCH2	16.373093021041466
29119	SOX4	MYO1D	16.372816853844093
29120	SNAI1	PPP1R13B	16.372383728625724
29121	MXD1	CGAS	16.37233892560241
29122	MXD1	PTTG1	16.37163000497426
29123	RORA	GPR155	16.37135800574081
29124	PPP1R10	DOCK3	16.3710472533598
29125	EZH2	PCBP3	16.37051384844079
29126	ID2	WLS	16.37019978444142
29127	IRF8	PARP16	16.369414448142265
29128	MDM2	ATF7IP2	16.36777548623901
29129	ZNF92	FEM1C	16.36763020016028
29130	PPP1R10	SERINC5	16.366729231507346
29131	FOSB	TRMT10A	16.366176211185103
29132	ZNF704	HS6ST3	16.365483689587496
29133	ARID5B	CD83	16.364850985065182
29134	AFF4	GSTCD	16.364093233353763
29135	EGR1	PTGES3	16.36383770155737
29136	HMGB2	ISG15	16.361770493789656
29137	RBPJ	HS3ST1	16.36175986381075
29138	AFF4	RSAD2	16.361162888797598
29139	XBP1	LRRC74A	16.36072935672041
29140	ATF5	WLS	16.358709381478707
29141	EZH2	GALM	16.357912211085086
29142	ZNF385D	NR6A1	16.357431676188124
29143	ZBTB16	MACC1	16.356331468716267
29144	STAT4	CYRIA	16.355812184342366
29145	PPP1R10	PLEKHA5	16.355001287087358
29146	ZBTB16	PLEKHA7	16.354706477003305
29147	NR4A3	MAN1A1	16.35462721847834
29148	EGR1	IRF8	16.354303777603377
29149	REL	GPAT3	16.354080265101874
29150	MDM2	PCED1B	16.352852119236132
29151	BACH2	DLG2	16.349237553496085
29152	POLR2A	IER5L	16.349224911024887
29153	CLK1	NFIL3	16.348592456798478
29154	GZF1	AMD1	16.348496527945098
29155	CREM	CPEB4	16.348452115800587
29156	FEZ1	YBX1	16.348113963244465
29157	PPARG	SDS	16.34765219231358
29158	GZF1	HK2	16.34702504252411
29159	UBB	YWHAQ	16.34702154451106
29160	ZBTB16	SYNE1	16.345911716358586
29161	MAFB	MXD1	16.34582537250876
29162	UBB	CD48	16.34556429561463
29163	KLF2	DDX3Y	16.344333944337457
29164	KCNIP1	MYO10	16.3442744252883
29165	MAFB	BAG3	16.343666483287777
29166	KLF5	SLC38A2	16.343335830717
29167	PBX3	TRIM5	16.343079235982067
29168	THRB	CD109	16.342861494844676
29169	JUN	IL15	16.342636564506186
29170	ZNF367	SERTAD2	16.342630490603177
29171	MXD1	SULT1C4	16.341263346436293
29172	KLF2	P2RY8	16.341219249948153
29173	ZNF490	NCMAP	16.341083642300276
29174	REL	HGF	16.340548204247643
29175	HSPA1L	CITED2	16.33972159468674
29176	HIF1A	SDF2L1	16.33819953530834
29177	BCL6	DSCAM	16.33805439761003
29178	XBP1	FFAR2	16.337622281781414
29179	KLF6	H2AC6	16.336260115817264
29180	JUND	IL1RAPL2	16.335771879072034
29181	SOX5	ARID5B	16.335222529097692
29182	CREM	PIP5K1B	16.334305489198037
29183	YBX1	FBXO45	16.333877402781766
29184	ZNF10	KLHL15	16.33378248690848
29185	BACH2	ADGRB3	16.332339118984816
29186	KLF5	SERTAD2	16.33203776901531
29187	AFF4	GLCCI1	16.32979745207651
29188	SETBP1	PIPOX	16.329547392178334
29189	KCNIP1	CCDC152	16.328203833873342
29190	ZNF490	IFITM3	16.326521796751514
29191	EGR3	GLT1D1	16.326417602217457
29192	MDM2	HSF1	16.32595378391459
29193	ZEB1	MAFB	16.324887873023847
29194	MELK	ACMSD	16.324603207802486
29195	DTL	FABP5	16.32358074917679
29196	ZNF331	B4GALT1	16.322666543835258
29197	GTF2A1	ANTXR1	16.322450219425836
29198	TRPS1	ABCC3	16.32240058263257
29199	HIF1A	OPRM1	16.32184205623561
29200	MITF	RAB42	16.321328661302818
29201	TRPS1	TANC1	16.320948842910315
29202	GTF2A1	ARRDC3	16.320596820071824
29203	MDM2	SMIM35	16.320331998321123
29204	CEBPD	F13A1	16.318736109418474
29205	ZNF490	PLK2	16.31834395325831
29206	RAB7A	NCKAP5	16.317560500705266
29207	NR4A1	SELENOK	16.317038063307592
29208	RORA	PTGES3	16.31525676645518
29209	NR1H2	TUBA1A	16.31420072081004
29210	NR4A1	PADI1	16.31400564213636
29211	IRF8	MARCHF3	16.313596768069026
29212	CLK1	TUBA4A	16.311584031940203
29213	JUN	UBL5	16.31092465136782
29214	HIVEP2	NTRK3	16.310617421405915
29215	HIVEP2	GRAMD2B	16.309162360305066
29216	RAB7A	TSC22D2	16.30843358047339
29217	MDM2	DLEU7	16.308014823908227
29218	RBPJ	EIF1AY	16.307023108729723
29219	SETBP1	PCBP3	16.306789091800166
29220	MCTP2	AFF3	16.30647126909835
29221	MXD1	CTC1	16.306279526090563
29222	MXD1	RANBP3L	16.30621197687953
29223	FOS	ETV3	16.306202327581936
29224	ZNF10	H2BC6	16.30558785142973
29225	TRMO	SRSF7	16.30514257871897
29226	NR2F1	LAMA2	16.303426101606124
29227	GTF2A1	SORCS1	16.30267561729228
29228	KCNIP1	CNGA1	16.302633100137594
29229	ZNF81	CYSTM1	16.301883655856294
29230	KCNIP1	INTS6	16.301521488697475
29231	MXD1	H2BC21	16.300743643655004
29232	MITF	LSAMP	16.30038114411646
29233	NR3C2	STS	16.300165572697516
29234	ESR1	TRHDE	16.298817504933186
29235	ZNF563	FRMD6	16.297954290953502
29236	PRDM11	SYCP2L	16.29736745659258
29237	PRDM1	PROX1	16.297101660715054
29238	EZH2	SLC12A2	16.29601750712443
29239	KLF2	HMGB2	16.29500609466458
29240	UBB	PTPN13	16.29470437874806
29241	SOX4	SULT6B1	16.294245330655784
29242	MELK	DKK2	16.293648385992302
29243	RBPJ	PLCXD3	16.292041330798245
29244	KLF12	CLN6	16.29028058323996
29245	PBX3	TOP2A	16.290048017541217
29246	ZNF92	CDKN3	16.289810503565505
29247	ID2	TMEM182	16.289511211224916
29248	CEBPD	CTXND1	16.28907474381825
29249	PBX3	PHTF1	16.28831904447674
29250	SOX4	NMRK1	16.286993331503332
29251	POLR2A	CDKN2B	16.286916336603472
29252	NFIL3	IL1R2	16.28594577766483
29253	ID2	MTCP1	16.285301413507277
29254	KCNIP1	OLFML3	16.284609479088413
29255	NR4A2	FILIP1L	16.28450934950983
29256	TRPS1	CATSPERE	16.28359406573538
29257	ANXA1	CREB5	16.28160969999199
29258	SETBP1	CYSLTR1	16.28072888997061
29259	ZNF821	PPP1R3C	16.280146213237067
29260	JUN	SELENOP	16.27943862134295
29261	PPP1R10	PLIN5	16.2792436850626
29262	EGR1	H3C10	16.276039407294807
29263	TRPS1	WIPF3	16.275859814178496
29264	FOXO1	JMY	16.274219710315464
29265	PBX1	PRKCQ	16.27401765098256
29266	FEZ1	COL4A2	16.27372705951522
29267	MXD1	H2AC16	16.27311215920483
29268	ID1	SLIT2	16.27272079837964
29269	ZNF10	ZNF711	16.272554083154066
29270	ZNF10	IDO2	16.272297018319872
29271	PBX3	RAB7A	16.27212655910219
29272	NR4A1	ATP1A1	16.270000457381386
29273	HIVEP2	UBE2Q2	16.269460973676644
29274	SOX5	CLMP	16.268079912321046
29275	NFKB1	CHSY3	16.26695086333784
29276	CREM	NSMCE1	16.26619750714605
29277	ZNF490	PLA2G7	16.265420287766858
29278	EZR	NEDD9	16.263781050968763
29279	NR1H2	CD69	16.26255728813788
29280	THRB	PALM	16.26230719159578
29281	XBP1	MORC1	16.262201975790415
29282	POLR2A	RAB37	16.262183310871336
29283	JUN	TAF4B	16.259132148967772
29284	RAB7A	TPRG1	16.25828163341289
29285	NR1H2	GALT	16.25761632817827
29286	RBPJ	RNF19B	16.25519927180886
29287	SOX4	PTTG1	16.253760314199877
29288	JUNB	USP45	16.252872117419216
29289	RFX2	MAMLD1	16.252452224169122
29290	PBX3	EEF1A1	16.251634032339883
29291	MELK	NEXMIF	16.250135085403844
29292	MAFB	SLC7A5	16.249644597931884
29293	TRMO	DENND2C	16.249593063120983
29294	IRF8	CPA6	16.249430619136756
29295	KLF4	CKS2	16.249087731278163
29296	ZEB1	RAB11A	16.249087726463543
29297	ESRRG	CCDC171	16.247888974545763
29298	ZNF563	SLC40A1	16.247101572552673
29299	IRF8	MRC1	16.246082421666568
29300	JDP2	MTRNR2L8	16.245946679081072
29301	GLIS3	MAGI3	16.245600010772232
29302	SETBP1	PPM1L	16.24530289946787
29303	ZNF92	H1-4	16.244459280993226
29304	TRPS1	ELMOD1	16.244265797146017
29305	HIVEP2	COLGALT2	16.243106287670035
29306	CLK1	TDP2	16.243023695389997
29307	SNAI1	GYS1	16.24297163945651
29308	NR3C2	SLC29A3	16.242177019914088
29309	KCNIP1	ANGPT2	16.241817033741974
29310	HIVEP3	MAPK6	16.24175311773768
29311	ATF3	NCMAP	16.24107262002715
29312	POLR2A	ARRDC3	16.240867027905153
29313	MEIS1	ATF7IP2	16.240837138248935
29314	MXD1	PCP4L1	16.239703065671023
29315	EGR1	ACSL3	16.239437989338484
29316	GLIS3	IRS2	16.238953134358617
29317	GTPBP1	CBX4	16.23892868358507
29318	ZNF563	TAF13	16.23818277735066
29319	IRF8	STK10	16.236916256034533
29320	CLK1	RIPK1	16.236511492251495
29321	MELK	SLIT2	16.236284095746928
29322	FOS	MICALL1	16.234922180982405
29323	TRPS1	INSR	16.23360971630693
29324	ZBTB16	MS4A4E	16.23305301249253
29325	ESRRG	FMN2	16.232946420303744
29326	POU3F1	RASD1	16.232283467568102
29327	FOSB	ATP1B3	16.23113368846663
29328	HIVEP2	RBBP8	16.230910633546493
29329	SOX4	MARCHF3	16.230687636891883
29330	ESR1	P2RX1	16.22932225075645
29331	SETBP1	ZEB1	16.228810218708677
29332	YBX1	H2BC8	16.228790267296777
29333	FOSB	GMCL1	16.228378983741663
29334	GZF1	ING1	16.22814347051615
29335	PBX1	HLA-DPB1	16.226105380705768
29336	TRPS1	CGNL1	16.225533004138477
29337	KLF6	BCAS2	16.2241908724928
29338	ATF3	ELL2	16.223727695131615
29339	FOS	MORC4	16.222683922561487
29340	KLF12	PIEZO2	16.22244108952329
29341	GLIS3	MALT1	16.22120419720241
29342	REL	PRDM11	16.220976750758375
29343	TIGD4	ARID5B	16.220747784139796
29344	NR3C2	SLC35F3	16.22043164766276
29345	SETBP1	FMN1	16.220297456902447
29346	TRPS1	PGM1	16.219623531979586
29347	HIVEP3	ISG15	16.219278976221272
29348	PPP1R10	HSPA1L	16.219051062121846
29349	FOS	TNFAIP8L3	16.218701693084842
29350	HIVEP2	PLAC8	16.218590621879045
29351	KLF2	DUSP2	16.218001415937678
29352	ZNF385D	F8	16.216466565978884
29353	ZNF92	NET1	16.21621784163967
29354	ZNF821	NARF	16.216037435165884
29355	MELK	RHBDL3	16.21600791950157
29356	UBB	RBMS3	16.21591427149671
29357	EGR1	ESYT2	16.21581096590675
29358	YBX1	PDE8B	16.215618635748225
29359	NR1H2	TMOD1	16.213611654717276
29360	TIGD4	SLC37A2	16.213238138583478
29361	AFF4	HIP1	16.21256683249693
29362	ID1	LRRC23	16.20867094182827
29363	HIVEP2	ANGPTL4	16.208573748065394
29364	SOX5	FAM227B	16.208413943066564
29365	RBPJ	PER3	16.2082887711025
29366	CLK1	H1-5	16.20766650550041
29367	HIVEP2	TMSB10	16.206424407274266
29368	RBPJ	FAM117B	16.206398234570514
29369	ZNF385D	ITGA2	16.20596610815061
29370	TRPS1	CLIC4	16.2050959349835
29371	SLC18A1	TMEM163	16.20448547574427
29372	KCNIP1	MPPED2	16.20439054252613
29373	HIVEP2	NACA	16.20423163212617
29374	PPP1R10	UNC5D	16.204040623964243
29375	REL	PIP5K1B	16.202155053998816
29376	NR3C2	HLCS	16.200938526942434
29377	UBB	CCK	16.199810586110107
29378	YBX1	C5AR2	16.1991435366771
29379	THRB	CFAP54	16.1987045889608
29380	ESRRG	GREM1	16.195625735528775
29381	REL	ANKRD37	16.194357113223045
29382	RBPJ	TSC22D3	16.194089722964193
29383	AFF4	GALM	16.193979918853614
29384	MXD1	NFKBIB	16.19374409442666
29385	IRF8	ARMC7	16.19370608429927
29386	JUN	TRPM3	16.19336902500811
29387	CREM	NEURL2	16.193183127433276
29388	KLF6	AHR	16.19288453514499
29389	SOX4	TMPRSS9	16.192088628555428
29390	NR4A3	MYO18B	16.19024004472521
29391	RELB	FAM177B	16.18994612351885
29392	ESR1	EAF2	16.189799059120006
29393	NR4A2	EDN1	16.1897275164946
29394	YBX1	MYO18B	16.18911495361423
29395	PKNOX2	PDE4D	16.188254672250086
29396	THRB	OVCH1	16.187196151571968
29397	XBP1	NMRK1	16.187084878474238
29398	PBX1	MACROD2	16.186274993329835
29399	ZNF10	RIPK2	16.18627377389567
29400	NR4A2	PPA1	16.18604228265211
29401	TRPS1	SLC26A8	16.185978205421524
29402	KLF12	COMMD6	16.18584900263157
29403	GLIS3	AMZ1	16.185721465297632
29404	JUN	OTOGL	16.18445624019709
29405	FOSB	CD70	16.184079090987336
29406	PROX1	MYOM1	16.184061389868813
29407	NR3C2	SOCS3	16.18206655620652
29408	PRDM11	NUP62CL	16.18182896006456
29409	ZNF704	JAML	16.18135741302756
29410	THRB	CH25H	16.181005579185246
29411	PRDM11	COL25A1	16.18100221582044
29412	THRB	CEACAM21	16.18084483095653
29413	EZH2	ROR2	16.18064809092868
29414	ARID5B	KLRD1	16.180178789685698
29415	SOX4	DSEL	16.18002728972166
29416	HIVEP3	PLIN2	16.179836718661075
29417	XBP1	CD96	16.179301160959675
29418	PPP1R10	ROBO1	16.17927745812886
29419	MXD1	DNAJC1	16.177614981762122
29420	HIVEP3	ANKUB1	16.176649988610578
29421	YBX1	MICALL1	16.17650349040628
29422	HSPA5	ARL5C	16.175461980316292
29423	KLF12	MRC1	16.174735402943906
29424	HIVEP2	NPFFR1	16.173668469699937
29425	TRPS1	AFF4	16.17340501524232
29426	THRB	KIAA0825	16.172563510823462
29427	GTF2A1	CX3CR1	16.1718976427539
29428	HIVEP2	IGSF11	16.17051951046645
29429	JUND	PDGFC	16.169010301287763
29430	JUN	CSGALNACT1	16.168711124784288
29431	HIVEP2	TANC1	16.166279475301348
29432	ANXA1	CACNB4	16.165262037231816
29433	YBX1	SLC37A2	16.163753631834005
29434	HIVEP3	AKR1D1	16.163646788958715
29435	FOS	HSF1	16.160870696072212
29436	FOSL2	RGCC	16.159860678975104
29437	GLIS3	C1QB	16.15977274008523
29438	EGR1	SEC14L1	16.158436965803084
29439	NR4A2	DNAJA1	16.15808343097294
29440	UBB	RFC3	16.15766550674798
29441	PBX3	CRIM1	16.157250388177193
29442	JUN	PPP1R36	16.15693974872987
29443	ESRRG	PKNOX2	16.156325416332127
29444	HIVEP3	IGF1	16.155828374935513
29445	BACH2	IQCJ-SCHIP1	16.15568255048684
29446	NR4A1	CHSY1	16.154841484193426
29447	SOX4	SULT1C4	16.15396279103687
29448	JUN	H1-0	16.152350524312197
29449	GTF2A1	TENT5C	16.152215478266427
29450	SOX5	UBL5	16.152010999645494
29451	FOSB	H2BC7	16.151733792280552
29452	NR1H2	ACER2	16.151606839685474
29453	RORA	NAP1L5	16.15063135618701
29454	KCNIP1	SLC38A4	16.15052155891325
29455	FOSB	FAM13A	16.148502416951064
29456	ATF5	F13A1	16.14519559617669
29457	REL	LRRK2	16.144521570269706
29458	SETBP1	H2AZ1	16.143965186318876
29459	ZNF92	SENP8	16.143589010926547
29460	MAFB	CTSV	16.143406783716244
29461	JUNB	SNAPC1	16.143238365387578
29462	SOX5	ARHGEF3	16.142614533367507
29463	SETBP1	CFAP74	16.14256250255125
29464	ZNF367	ZNF93	16.141748893928238
29465	SETBP1	MBNL3	16.141264462197082
29466	HSPA5	TASL	16.140166617310136
29467	KDM2B	TANC1	16.139243774449316
29468	FEZ1	PPFIBP1	16.139072393603378
29469	ESR1	ABI3BP	16.13867425060389
29470	ZNF821	NSMCE1	16.138067501358062
29471	FOS	FILIP1L	16.13737578824555
29472	PBX3	C11orf65	16.13720865464628
29473	YBX1	KLB	16.136919923635478
29474	ZNF331	SLCO4A1	16.13392575078081
29475	TRPS1	LRRC2	16.13035058054302
29476	PBX1	CNNM1	16.129367359849372
29477	NFKB1	SLC40A1	16.12892812648159
29478	NR3C2	CCK	16.128873181760557
29479	GTF2A1	ERRFI1	16.127761275603493
29480	ID2	CEMIP2	16.127444343185967
29481	HIVEP2	PCDH17	16.12742571198934
29482	BATF	CTSL	16.127362795991687
29483	ZEB1	TBC1D32	16.126884169819533
29484	KLF12	WNK2	16.126567059869412
29485	XBP1	MTCP1	16.12639293184383
29486	GLIS3	CFAP74	16.124983895323656
29487	ZNF711	SYNDIG1	16.124417762524047
29488	JUND	TBC1D32	16.12232296509069
29489	HIF3A	ROBO2	16.121920398924427
29490	MITF	SCLT1	16.12133426931716
29491	HIVEP2	NTM	16.12055792647049
29492	AVEN	ZNRF3	16.120473129315833
29493	ZNF704	SLC1A2	16.118691432209193
29494	YBX1	BMP6	16.117513648213574
29495	THRB	WIPF3	16.11738298376525
29496	ZNF385D	IQSEC1	16.116718159174223
29497	PBX1	GABRG1	16.116089802254614
29498	ID2	GBP5	16.11601915673338
29499	HIVEP1	GNG12	16.11593831360849
29500	SETBP1	PAQR3	16.114480082946173
29501	CEBPD	LPCAT3	16.11445215054213
29502	TRMO	MATN1	16.113668848772914
29503	ZNF563	H4C3	16.112139688846934
29504	HIVEP1	KCNE1	16.111973364681315
29505	MELK	SLC7A11	16.11172845862425
29506	IRF8	KLRG1	16.111249708117484
29507	ZNF704	PALM2AKAP2	16.111158047343444
29508	TFCP2L1	PLCXD3	16.110230858370162
29509	BCL6	IRF8	16.109832010392665
29510	JUNB	TNFRSF10D	16.10952248224678
29511	ZBTB16	PPP2R3A	16.109100298700895
29512	PRDM1	ELL2	16.10840961714527
29513	TRMO	NUP62CL	16.10817994233484
29514	GZF1	ARL4D	16.107524455696996
29515	MAFB	ING1	16.107190913878217
29516	MEIS1	CLEC5A	16.1070155779646
29517	SOX4	RNASE1	16.106867865412713
29518	PBX3	UBL5	16.105580372699528
29519	DACH1	PEAK1	16.10510074108381
29520	EGR1	KIF18A	16.10460174000094
29521	TRPS1	NEDD9	16.10386171983244
29522	JUNB	STX11	16.10303076218866
29523	ZBTB16	CACNA1D	16.103016633473203
29524	HIF1A	RSAD2	16.102715733037773
29525	NR1H2	H3C6	16.10232478468239
29526	PBX1	P2RY10	16.10215254255089
29527	XBP1	BEX1	16.10190736462092
29528	BATF	ERC2	16.10131778342099
29529	FOSB	EPB41L4A	16.1011827519979
29530	ANXA1	ZNF704	16.100667867155266
29531	DACH1	PCDH9	16.099373174156142
29532	HSPA5	LEKR1	16.098667151127128
29533	MDM2	KCNMA1	16.097862114279778
29534	MDM2	P3H2	16.096973676248588
29535	NFE2L3	AHR	16.09631191508318
29536	NFIL3	CREM	16.093481869960485
29537	REL	HIVEP3	16.093125753434542
29538	SOX4	JAG1	16.091727588643465
29539	RORA	PCSK5	16.090579428312672
29540	KLF6	KCNIP1	16.0903882702945
29541	NFIL3	H1-4	16.089821631477058
29542	ANXA1	MORC1	16.089124124178674
29543	ZNF563	TOB1	16.08798758637536
29544	NR6A1	CHSY3	16.087885069717984
29545	PBX3	RNLS	16.08787075424721
29546	GTF2A1	CAGE1	16.087380116117913
29547	XBP1	PARD3B	16.08677957309894
29548	ZNF821	PPP1R10	16.086156781879478
29549	REL	PCDH10	16.085670057367377
29550	CLK1	C4orf46	16.085293305999734
29551	BCL6	ST6GALNAC3	16.084846939358346
29552	XBP1	ATP1B1	16.084810399922887
29553	CREM	LFNG	16.08473353474451
29554	CEBPD	SESTD1	16.084469643792293
29555	PBX3	PRR16	16.084392183098846
29556	ZNF10	ADGRF3	16.083926478332152
29557	RORB	LAMA2	16.08093783887224
29558	ZNF563	HEY2	16.08044897347681
29559	KCNIP1	CTSL	16.0774484311502
29560	JUNB	MT1H	16.077084911768807
29561	XBP1	DNAJC9	16.075115281200308
29562	CLK1	RASGEF1B	16.07481462569163
29563	PPP1R10	SMPDL3B	16.074804136763984
29564	PPP1R10	IGSF11	16.07349085283397
29565	MAFB	PAQR5	16.07283334042582
29566	MITF	TNFAIP8L3	16.072531332420617
29567	HIF1A	NSUN6	16.072263960093636
29568	HIVEP2	NCAM1	16.072033239990834
29569	MDM2	IRS2	16.070892538549465
29570	HIF1A	NLGN4Y	16.070391623682625
29571	HSPA1L	FOSB	16.07018189818273
29572	PPP1R10	SERPING1	16.069952329404767
29573	NR1H2	TTI2	16.06989028302378
29574	KCNIP1	PTPRM	16.068932034194773
29575	YBX1	C5AR1	16.06736519254495
29576	EGR3	NFKB1	16.06459463057793
29577	ZNF10	IL1A	16.06435132079192
29578	HSPA1L	CD300LB	16.06378428655183
29579	NFKB1	FCAR	16.063656644023972
29580	CEBPD	NAALAD2	16.063652900367398
29581	CLK1	CITED2	16.06304316232293
29582	MAFB	GOLGA4	16.062712456822528
29583	JUNB	NAPA	16.062491519123338
29584	SOX5	HRK	16.060670070745978
29585	MITF	RHBDL3	16.059604947932584
29586	RORA	GALT	16.059209344539774
29587	PPP1R10	GLDN	16.05886053621919
29588	FOSL1	TUBA1C	16.058416980944692
29589	KDM2B	NLGN4Y	16.058195966749874
29590	YBX1	TCTN3	16.05804848928307
29591	PRDM1	NAMPT	16.058022151666144
29592	KLF5	C2CD3	16.057871335062874
29593	PKNOX2	LRRC4C	16.05730867198482
29594	MAFB	ADA	16.05730412975305
29595	ZNF81	CYREN	16.057023734757724
29596	TRPS1	NOS1AP	16.056925283179986
29597	MAFF	RGCC	16.056696555691726
29598	FOS	FADS3	16.05591084547281
29599	JDP2	LYVE1	16.05458499289301
29600	ANXA1	KLF4	16.054267838609356
29601	MAFB	NLRP3	16.05387268812388
29602	XBP1	ZNF821	16.05340832823562
29603	EGR1	NET1	16.053343737343777
29604	HIVEP3	NOXRED1	16.053185016231467
29605	NR3C2	CA3	16.052193292300878
29606	HIVEP2	PPME1	16.051904740712992
29607	SOX4	STK19	16.051339508750683
29608	KLF12	FOXO1	16.051201802835834
29609	MELK	RAB37	16.05112702982423
29610	NR4A1	SRSF7	16.05091212171721
29611	ZNF704	IQSEC1	16.049790733728052
29612	PPP1R10	CMTM2	16.048807154364525
29613	TRPS1	STEAP1B	16.048789878217836
29614	FOSL2	ZNF277	16.048556947455456
29615	NR3C2	CASS4	16.04796905568825
29616	JUND	MTSS1	16.04788233507774
29617	PRDM11	FABP5	16.047764600956402
29618	ID1	C4orf47	16.04698014994293
29619	ZNF385D	S100A11	16.04641124926475
29620	PRDM11	TGFBI	16.045984646068916
29621	JUN	PPARG	16.0456614178986
29622	GTF2IRD1	MYO10	16.044352583727413
29623	ESRRG	PDGFD	16.043269225584922
29624	TRPS1	EPHB1	16.042559600562562
29625	KLF6	SPTLC3	16.04217921384476
29626	GTF2IRD1	HIVEP1	16.042126746547538
29627	ZEB1	SH3BGRL3	16.041825016306678
29628	HMGB2	EIF1AX	16.041687354547825
29629	HIVEP1	FAM13A	16.041253671531287
29630	RORB	AFF3	16.040569352930813
29631	MELK	SCD	16.03988657593603
29632	KLF6	H1-2	16.039252563714182
29633	RORA	BANK1	16.038556748440197
29634	RORA	SORCS1	16.038355388881083
29635	PBX1	TIMP3	16.038210546950975
29636	PRDM1	DPYS	16.03812157120005
29637	ATF3	SAXO1	16.03789723142502
29638	AFF4	MAT2A	16.037782068604308
29639	MITF	CYRIA	16.03740635879876
29640	JUN	LYVE1	16.03734897900724
29641	NR4A2	S100A9	16.036780968352545
29642	XBP1	SQSTM1	16.036690858706343
29643	FOS	LONRF3	16.03616902272764
29644	ZNF385D	CALCB	16.035598539348232
29645	EGR3	RNASE1	16.035414567537508
29646	SETBP1	NPL	16.03535900167168
29647	DTL	PHTF1	16.0347278409037
29648	CEBPD	TSHR	16.034293718478857
29649	HSPA5	SLC40A1	16.033205281832203
29650	PBX3	MID1	16.031548737852134
29651	FOSB	SKIDA1	16.031484375346725
29652	ZBTB16	IL1R2	16.031341668468315
29653	FOS	ZNF563	16.03091891669225
29654	THRB	ACKR3	16.03091269430961
29655	ESRRG	TSHR	16.030430481274575
29656	KLF6	LDHA	16.030310665547603
29657	JUN	SMIM35	16.030062981350664
29658	HSPA5	BTBD2	16.028179345926233
29659	BCL6	TCHH	16.027334595226424
29660	JUNB	PTGS2	16.02727719629955
29661	AFF4	ELOVL5	16.02610413353342
29662	GTPBP1	SUCO	16.02513803897588
29663	PBX3	IL7	16.024221701772888
29664	KLF4	ARF4	16.022372001585826
29665	SETBP1	PRR16	16.021906272578878
29666	ZNF563	MYLIP	16.02178242923328
29667	XBP1	DDX20	16.021001944397227
29668	HIVEP2	GRM1	16.019434991699423
29669	FOSL2	SLC29A3	16.018698892805133
29670	PROX1	SESN3	16.017909875011096
29671	ID2	H2BC4	16.01705596929099
29672	REL	AHI1	16.015639222911812
29673	CLK1	TNFSF8	16.015500490626096
29674	FEZ1	SERTAD2	16.01519618883143
29675	ZNF385D	CCDC171	16.015162729999606
29676	RAB7A	SAMSN1	16.014109540064922
29677	TRPS1	EFEMP1	16.013880783862877
29678	NFIL3	NUPR1	16.013534170501828
29679	EGR1	TM2D2	16.013516549877345
29680	JUNB	ALKBH5	16.01298048875387
29681	ZNF711	KCNMB4	16.012083648008
29682	TRMO	ID2	16.011736136374278
29683	ZNF92	C4orf33	16.0115808114998
29684	GLIS3	HLA-DPA1	16.01156313208717
29685	JUND	ADGRG2	16.011447331954393
29686	RORA	CA1	16.01118212354551
29687	PRDM1	CACNB4	16.010430377682574
29688	ARID5B	CCDC18	16.009579455293405
29689	EGR1	LNX2	16.008869467674426
29690	THRB	SMIM35	16.008745077335185
29691	ZNF385D	COL4A1	16.00832374600415
29692	CREM	BEX2	16.00816127754256
29693	EGR1	TUBA1C	16.00773558672483
29694	EZH2	PTPN1	16.006345641664982
29695	ESRRG	PARD3B	16.005701713919176
29696	SOX5	MCF2	16.004555385617056
29697	THRB	BACH2	16.003874310217462
29698	MAFB	CDC20B	16.00212247396313
29699	NR3C2	KLHL28	16.000627374099487
29700	HIF1A	KLRD1	16.000122898252933
29701	GZF1	C1QB	15.99925949203561
29702	PPP1R10	APOD	15.99899863407425
29703	CLK1	GNS	15.998974418827151
29704	MDM2	PLCXD3	15.998694141172356
29705	NR4A1	FLT1	15.998582634445263
29706	POLR2A	NUP62CL	15.998557933408652
29707	IRF8	B3GNT5	15.998479912963951
29708	PKNOX2	PRICKLE1	15.998204139934511
29709	JUN	PEAK1	15.997020288886368
29710	UBB	DNAJB9	15.996211483980511
29711	EGR1	TTC33	15.99573433022296
29712	PPARG	STEAP1B	15.99505671456395
29713	THRB	GALNT17	15.994089454398711
29714	ZNF92	RAB7A	15.994031971586535
29715	ZNF10	CENPN	15.992536707991308
29716	ID2	H1-4	15.99230172361649
29717	JUND	GMEB1	15.99157138928546
29718	TRPS1	RORB	15.9913228232574
29719	CLK1	HDX	15.99121288819297
29720	HSPA1L	CDC42EP3	15.990488505655156
29721	NR4A1	CROCC	15.989545824336645
29722	ZNF563	PTPN13	15.989483518652523
29723	MAFB	TBCCD1	15.989420681361889
29724	AFF4	NAGK	15.988055129925034
29725	PBX3	RBPJ	15.986669309933935
29726	MDM2	HEY2	15.986370805538192
29727	TRPS1	AMN1	15.986167262873169
29728	ATF3	ESF1	15.98566836595003
29729	ZBTB16	PNO1	15.985138270834817
29730	ZBTB16	C12orf40	15.984743233796648
29731	XBP1	PALLD	15.982538665710074
29732	KCNIP1	CEMIP2	15.981441793007424
29733	ZNF385D	SNTB1	15.97977008671296
29734	KLF12	APCDD1	15.979698270807251
29735	POLR2A	SLC35D1	15.979098554208129
29736	HIVEP3	WDR12	15.977170060321164
29737	HIVEP3	CXCL14	15.975607418477075
29738	PBX3	INTS12	15.97558715429959
29739	ZNF10	CX3CR1	15.97512644964001
29740	JUND	RAB42	15.97435582344716
29741	HIVEP2	KBTBD12	15.97382482457706
29742	RAB7A	ICAM1	15.973173790799908
29743	AFF4	SCML1	15.972756872269391
29744	KLF12	UBASH3B	15.972753804338756
29745	UBB	ROR2	15.972643799841364
29746	JUND	KIFBP	15.972261859974802
29747	HIF1A	EEPD1	15.97188084405344
29748	HMGB2	SNX10	15.97180853594832
29749	TRPS1	DEUP1	15.971530192592182
29750	HSPA1L	DDIT4	15.971395317637974
29751	CREM	PHTF1	15.970732743774557
29752	HIF1A	S100A8	15.970542657074988
29753	PPP1R10	IL1RAPL2	15.96586673298467
29754	ZNF490	SCN11A	15.965311675562791
29755	JUN	CCDC171	15.96468015382315
29756	UBB	PALM2AKAP2	15.96459419744227
29757	PPP1R10	S100A8	15.964551353338928
29758	GTPBP1	CROCC	15.964077031100883
29759	JUN	C1QB	15.963940624538848
29760	SOX4	CXCL14	15.963327107386403
29761	MAFB	IL1RAP	15.962830093493936
29762	ZNF490	EEF1B2	15.962802452801157
29763	THRB	CNGB3	15.961806369701597
29764	PBX1	STXBP6	15.961321455104189
29765	JUND	CREB5	15.961176562424791
29766	PBX1	WIPF3	15.96096600881165
29767	JUNB	CCDC30	15.960847198085528
29768	KLF5	BORCS5	15.959965533627043
29769	MELK	APOE	15.959578955363458
29770	DACH1	MYLK	15.95945307354783
29771	TCF7L1	EGFR	15.959206329829442
29772	SLC18A1	CGNL1	15.95919383150799
29773	PBX3	LARGE1	15.958440120427143
29774	MITF	SCN9A	15.957999531136435
29775	ZBTB16	ANKRD22	15.957999371430844
29776	ZNF385D	SLC9C1	15.957952656203554
29777	GLIS3	PGM1	15.95776853510911
29778	ARID5B	CNGA1	15.95642149863155
29779	ESRRG	IL1RAPL2	15.955738457719454
29780	MXD1	UBA52	15.954656260743898
29781	ID2	PPP1R13B	15.95352870116078
29782	EZR	TNFSF13B	15.95291142642028
29783	ZNF711	MED12L	15.952115262525837
29784	PBX3	ZCCHC12	15.95113962134758
29785	NR3C2	LRRC4C	15.950561666741011
29786	GZF1	KCNJ2	15.95035223596308
29787	TRPS1	DENND5B	15.950281963026995
29788	NR1H2	PTCH2	15.949571954509604
29789	CREM	AK9	15.949566791320716
29790	PBX1	THSD4	15.9491401892176
29791	KLF12	SULF1	15.948901461117796
29792	KLF2	PIGC	15.947763950035986
29793	SOX5	HSP90AB1	15.94749039019544
29794	PPP1R10	IGF1R	15.947220953585653
29795	ZNF490	ERN1	15.9469448047875
29796	BCL6	MARCHF3	15.946555408589717
29797	ZBTB16	SRSF3	15.94561115697221
29798	PPARG	MAP3K8	15.945518825528174
29799	FOSL1	PARP16	15.94506292595272
29800	HSPA5	HOPX	15.94457539283876
29801	FOS	CACNA1A	15.94452592172831
29802	RBPJ	APOE	15.943876163295895
29803	JUND	FGGY	15.943800524071882
29804	NR3C2	STAB1	15.94363076033923
29805	ZNF821	KCNJ2	15.942367607266666
29806	ZNF81	ACMSD	15.941400259223046
29807	NR4A2	RBBP6	15.941303447937829
29808	IRF8	CCDC47	15.94073622185186
29809	PPP1R10	IQCH	15.940466978001954
29810	FOS	VAV3	15.940316230778588
29811	MAFB	S100A4	15.93955544344933
29812	ZNF331	ADCY3	15.939358158460095
29813	HIF1A	WARS1	15.9389159784124
29814	KLF6	H3C10	15.93890195619434
29815	PRDM1	GABARAPL1	15.938667347540193
29816	SOX5	MYBPC1	15.937493783730725
29817	ID1	NUDT4	15.937070062902963
29818	KLF5	CTNNAL1	15.936891381024672
29819	HIVEP2	TNFSF13B	15.936887046656045
29820	ID2	ADAL	15.936360675773578
29821	PPP1R10	SFMBT2	15.936232032887196
29822	ID2	GTPBP1	15.934543984308243
29823	HIVEP2	NTRK2	15.93336068676
29824	ZEB1	PALM2AKAP2	15.93326769539365
29825	RBPJ	FRMD3	15.93278859875048
29826	ZNF711	BANK1	15.931333569889834
29827	ZNF385D	FMNL2	15.931015449333248
29828	UBB	ASTN2	15.930716177526785
29829	TRPS1	NMNAT1	15.929992668251897
29830	CEBPD	SLC9C1	15.929392790539788
29831	FOSB	NCMAP	15.928914708676272
29832	ESR1	DGKH	15.92759136435808
29833	ZNF81	FN1	15.92673694330956
29834	PRDM11	CNGA1	15.925936351601068
29835	JUND	CADM1	15.92410206699684
29836	ZNF704	PEAK1	15.92382231292587
29837	MXI1	OVCH1	15.923692145939786
29838	SOX5	PMP22	15.92343873981893
29839	ZNF10	TNFAIP8L3	15.921644149059656
29840	HIVEP1	DOP1B	15.921271229268166
29841	REL	LYVE1	15.919000610236749
29842	ESR1	DUSP10	15.916492325048983
29843	NR4A1	FOSL1	15.91506210608795
29844	SOX4	MXD1	15.913459101675908
29845	ARID5B	KLF6	15.912044615668616
29846	RAB7A	PLIN2	15.910752585215029
29847	PRDM1	TAMALIN	15.910660242249453
29848	MELK	DOCK1	15.910539711344985
29849	SNAI1	GALM	15.90771733356354
29850	HIVEP2	GPR174	15.907279542107776
29851	EGR3	RIN2	15.9069159629595
29852	HIVEP2	DOCK9	15.90608296941716
29853	JUNB	WTAP	15.905596405590932
29854	BHLHE40	PPA1	15.904998128297652
29855	HIF1A	ACKR3	15.904821727293626
29856	KLF6	WTAP	15.904612595569256
29857	JUNB	ARL4C	15.903868636650696
29858	EZR	SCML1	15.902952409035164
29859	MXI1	ABCA1	15.90262726514715
29860	AFF4	ECD	15.901608344379715
29861	CEBPD	CNNM2	15.90062285463375
29862	NR3C2	SLC1A2	15.899641324591553
29863	CREM	ILDR1	15.8994617247297
29864	NR4A2	CXCL8	15.899081918232987
29865	MXI1	UACA	15.89870517267696
29866	ZNF10	MS4A6E	15.89867379423139
29867	MITF	HCST	15.897935034506231
29868	HIVEP2	NRP2	15.897880033683858
29869	ATF3	FZD4	15.89768466131971
29870	MELK	RAB27A	15.896846606294638
29871	KLF6	SLC29A3	15.896836583448852
29872	YBX1	NECAP1	15.896426446167832
29873	CREM	CDKN1A	15.895882081516996
29874	PPP1R10	RILPL1	15.89557478251235
29875	HMGB2	GPATCH11	15.895188246870106
29876	ZNF711	MMRN1	15.894286177720128
29877	ZEB1	CCDC18	15.89399741940214
29878	GTF2A1	THAP9	15.891984920487412
29879	AHR	SYNDIG1	15.891186398491945
29880	SETBP1	NEXMIF	15.891087071729892
29881	POLR2A	GPR87	15.8908509378086
29882	FEZ1	MAP3K13	15.890719192882203
29883	ID2	AGBL4	15.8901052380273
29884	RORB	ELMOD1	15.887692526579126
29885	FOSB	FGD6	15.887588269906995
29886	ZNF385D	MIPOL1	15.887312794411123
29887	THRB	GTF2IRD1	15.887208746616182
29888	FOS	MAGED1	15.886099051614032
29889	PPP1R10	CLEC5A	15.88543183726948
29890	MAFB	PLAUR	15.885289445332225
29891	JUN	TMSB10	15.885153982411603
29892	ZNF92	RIPK1	15.884868821527956
29893	ZNF367	WDR12	15.884717274076705
29894	ZEB1	MERTK	15.883519465770492
29895	HSPA1L	TXNDC16	15.882088614122743
29896	THRB	ZNF385D	15.880321408941548
29897	JUN	GNG2	15.879330676198988
29898	CLK1	RBKS	15.878154914269084
29899	FOSL2	MMRN1	15.877740193143934
29900	BACH2	PRKG1	15.877668604080664
29901	JUN	ADGRL2	15.877450803077885
29902	JUND	IGSF11	15.87666217025488
29903	TRMO	H3C12	15.875660575507313
29904	HMGB2	TUBA1B	15.875238144237615
29905	JUN	APOL3	15.874776380725104
29906	HIF1A	BTG2	15.873741909356594
29907	CREM	CLEC4E	15.873648536621948
29908	XBP1	CPNE4	15.873290704890014
29909	HSPA5	YWHAQ	15.87280588671124
29910	ZNF563	STIL	15.870979682876598
29911	ZEB1	HSPA5	15.870957364732767
29912	POLR2A	H3C6	15.870923890516424
29913	KLF12	CNNM1	15.870079968637787
29914	FOSL1	THAP9	15.869194931393992
29915	FOSB	NUBP1	15.868954227368356
29916	GLIS3	CALCB	15.86886625287105
29917	MELK	MALRD1	15.868566347246984
29918	KDM2B	PEAK1	15.867829107831378
29919	KLF4	YWHAQ	15.866899791923538
29920	HIVEP1	KCNN3	15.8662164797206
29921	TCF7L1	CPNE8	15.86594634362936
29922	NR3C2	KLRD1	15.864670187205336
29923	HIVEP2	COL23A1	15.864583910749891
29924	ATF3	FBLIM1	15.864444974483964
29925	TRPS1	CHSY1	15.864146993935226
29926	ESRRG	MTCP1	15.86287480461099
29927	ATF3	AXDND1	15.862655745802543
29928	MXD1	HBEGF	15.86202005593433
29929	YBX1	SEL1L2	15.861947757646876
29930	YBX1	EFNB2	15.860830317949102
29931	CREM	DENND2C	15.860785097704944
29932	SOX5	FN1	15.860699778994556
29933	GTF2A1	USP38	15.860671027559514
29934	ATF3	IL6	15.860309847439764
29935	ZNF563	ZSCAN31	15.86015522557981
29936	CREM	TOB1	15.860128959073649
29937	ZNF331	MAPK6	15.860105463789342
29938	MXD1	EIF4A3	15.858415912512704
29939	HIVEP2	CA10	15.858259436367495
29940	IRF8	CREM	15.857563024638887
29941	FOSL1	FRMD6	15.857426741327885
29942	TRMO	NQO2	15.857228136451871
29943	UBB	ARHGEF3	15.85632441127807
29944	ARID5B	SAGE1	15.85560001563164
29945	MDM2	SPON1	15.855162864239697
29946	MAFB	AFMID	15.854995102901178
29947	ARID5B	TPD52	15.851972127941892
29948	KLF5	PIK3R3	15.851819701723665
29949	MITF	CTXND1	15.851768206810664
29950	THRB	SLC26A8	15.850461128484396
29951	PBX3	NPFFR1	15.850215345891256
29952	ZBTB16	DPYS	15.84963699736779
29953	HIVEP3	RFX2	15.8493893982329
29954	MXD1	SQLE	15.848708285009216
29955	KLF2	CEMIP2	15.848196642761351
29956	ID1	TMEM184C	15.847465332628213
29957	HIVEP3	C12orf42	15.84731625886332
29958	EGR1	HSPA4L	15.847107631652568
29959	MXD1	SCML4	15.846164478398908
29960	HIVEP2	SYNDIG1	15.84584005877318
29961	YBX1	COL4A2	15.845013606647823
29962	MAFB	AQP9	15.844969169100102
29963	ZNF704	CUX2	15.843974245325466
29964	HMGB2	DDIT4	15.84215749975272
29965	REL	H2BC18	15.842052061190005
29966	GTF2A1	EAF2	15.840086140602924
29967	ATF3	CCT6B	15.839098577508318
29968	NR1H2	MCF2L2	15.839049024443616
29969	TRMO	LRIF1	15.838495935672848
29970	IRF8	CLEC4E	15.838257994174484
29971	EGR2	TASL	15.837662873723731
29972	NR6A1	STK10	15.837380549679256
29973	AFF4	TMEM140	15.837291271743537
29974	HIF1A	ANXA1	15.836915216301474
29975	IKZF3	MORC1	15.836819675757065
29976	ZBTB16	KBTBD12	15.83572541851986
29977	KLF5	AREG	15.835370572219077
29978	YBX1	BEX5	15.835291027723756
29979	REL	EEF1B2	15.834482611322002
29980	NR4A3	MAFB	15.832712424550188
29981	PPP1R10	RNF122	15.83217695721132
29982	PPP1R10	LTC4S	15.83108413192029
29983	FOSB	FBLIM1	15.830604863986684
29984	JUN	IFIT3	15.830195518034824
29985	KDM2B	TFCP2L1	15.829771580164373
29986	CLK1	ANKRD33B	15.829660304532617
29987	ID2	RASSF5	15.82857472861135
29988	DACH1	IGFBP4	15.828106641479115
29989	FEZ1	GAS2	15.826887550608882
29990	TRPS1	CLN6	15.826617329634942
29991	CREM	TMEM236	15.825880311288186
29992	ID1	CTH	15.825599420186192
29993	YBX1	SPSB1	15.825214923138226
29994	NR1H2	CDKN3	15.825023438861038
29995	AFF4	PLPP1	15.824774534412366
29996	KCNIP1	KLHL23	15.82367699265685
29997	FOXO1	PRAG1	15.823310754655274
29998	NFKB1	NCKAP5	15.822292163723343
29999	RORA	MYO10	15.82226153201106
30000	NFKB1	DPYD	15.821711437184094
30001	ZNF385D	PLCL1	15.821291605839557
30002	CLK1	MT1E	15.821193598634554
30003	FOSB	PDE11A	15.819475029773317
30004	ID2	DUSP19	15.81842850959663
30005	HSPA5	SEC14L1	15.81640986383216
30006	XBP1	MT1G	15.816048832007018
30007	MXD1	JMY	15.815423995943933
30008	PPARG	IFI44L	15.815321288257032
30009	UBB	C4orf46	15.815193307758625
30010	SNAI1	SERTAD1	15.81517722695054
30011	REL	FBXL13	15.814989164084311
30012	ZNF92	HESX1	15.814451565387424
30013	EZR	IL1RAP	15.81393445731358
30014	MAFB	CYRIA	15.813689977306208
30015	MXD1	MEPE	15.813570654175816
30016	HIF3A	PRICKLE1	15.813396236053745
30017	AHR	RND3	15.813106246840682
30018	NR4A2	KCNMA1	15.812949967154225
30019	PPARG	RGL1	15.812154186900363
30020	PPP1R10	C11orf65	15.810728931889622
30021	ZNF385D	ZSWIM5	15.809286309036782
30022	KLF2	MMRN1	15.808752553151251
30023	SNAI1	RAB26	15.80765048440018
30024	ID2	SCN11A	15.807629219918786
30025	SOX4	SLC16A1	15.806022933699674
30026	ID2	NCAM1	15.805564869728116
30027	SETBP1	RAB7A	15.804960763988412
30028	ESRRG	HECW2	15.804716678602407
30029	FOS	PPA1	15.803982752004854
30030	PBX3	RAB11A	15.80376110076156
30031	ATF3	ATP1B3	15.803450147400598
30032	ZNF821	H2BC7	15.802425765262129
30033	BATF	NEURL2	15.80040213268766
30034	TIGD4	SUSD1	15.798970197497397
30035	HIVEP3	MX1	15.79855164001216
30036	AFF4	EPB41L3	15.79820272396842
30037	ID2	MAT2A	15.797303019045948
30038	SOX4	DLEU7	15.79720678891108
30039	ZNF704	SOX5	15.79686864976537
30040	KLF12	THSD4	15.796846256199688
30041	ID2	IGSF11	15.79653701235938
30042	KLF4	ABHD5	15.79625835254789
30043	ESRRG	PARM1	15.795857217173404
30044	ZNF385D	ANKRD7	15.794840350155832
30045	ZNF704	ST18	15.794432676552953
30046	JUND	HDAC9	15.79257240519304
30047	PRDM11	FGGY	15.792503872612189
30048	MAFB	JAM2	15.7922567919052
30049	ESRRG	SOBP	15.791187969087543
30050	MCTP2	NOS1AP	15.79106331436338
30051	KLF2	DNAJB9	15.790998460421442
30052	CLK1	ASIP	15.790361688619766
30053	JUNB	UGCG	15.789815492024731
30054	HIVEP2	PRR16	15.789285762987186
30055	KLF6	SYTL3	15.788219935104545
30056	HSPA5	MTCP1	15.787896338095804
30057	ZNF10	PPM1D	15.787591104374815
30058	JUN	DSCAM	15.786883636148763
30059	HSPA5	GABRB2	15.786704059425896
30060	AHR	ARHGAP18	15.7865331802961
30061	REL	BCAT1	15.78641483333461
30062	ZNF367	TUBA4A	15.786193471129964
30063	POLR2A	REEP1	15.78610220680472
30064	NR4A2	CNGA4	15.785635040935473
30065	ZNF704	PRKG1	15.784480513573245
30066	HIVEP1	MMRN1	15.784092914540528
30067	ZNF10	RNF122	15.783998141328768
30068	CUX2	HRH1	15.783452719866446
30069	PKNOX2	RGS6	15.78332050885092
30070	JUN	CX3CR1	15.782753027021036
30071	PPP1R10	ERCC1	15.782548069935457
30072	NFIL3	TGFBI	15.781498830715478
30073	NR4A1	PEBP4	15.78133919501276
30074	REL	GLCCI1	15.78127596757237
30075	ZNF704	CENPP	15.780217555226752
30076	KLF2	SERTAD2	15.77892986081748
30077	THRB	DIRAS2	15.778903254926052
30078	CLK1	HIF1A	15.778499559003764
30079	RORA	CPA6	15.778480767792646
30080	MAFB	CNTNAP2	15.778445705936644
30081	HIVEP3	KLHL23	15.777553129996036
30082	DTL	NUP58	15.776037436251327
30083	NR4A2	LRRC23	15.77587777636495
30084	REL	SLC40A1	15.775459129028494
30085	IRF8	IL1RAP	15.77533791023128
30086	KCNIP1	LDHA	15.77508026346482
30087	ZNF385D	ABI3BP	15.77504989938972
30088	UBB	PBX1	15.772110770776266
30089	ZBTB16	CHSY3	15.772037663195547
30090	KDM2B	BCAT1	15.771072494264368
30091	MITF	MS4A4A	15.770623293478312
30092	ESRRG	PLEKHA5	15.768764143195352
30093	YBX1	SNX8	15.768629615280489
30094	ZNF92	ADAL	15.7684757747489
30095	NR4A1	YBX1	15.768224331284166
30096	UBB	CLEC5A	15.767968308921851
30097	JUND	FMN2	15.767220250866556
30098	IRF8	GLYATL1	15.766872293726877
30099	KDM2B	SLC22A23	15.764200511017092
30100	KLF4	ID1	15.763636324431284
30101	KCNIP1	AR	15.763213427862388
30102	NR4A2	GTF2A1	15.76254076179156
30103	JUN	SLIT2	15.762463770425656
30104	MAFB	CCL2	15.762131329471478
30105	ZNF10	TIGD4	15.761977301340426
30106	FOSL1	EIF2AK3	15.761580527142312
30107	JUNB	TCP1	15.76022778360807
30108	YBX1	DCHS2	15.760117794258738
30109	FOXO1	PLEKHH2	15.758799600518774
30110	FOSB	RHOH	15.758639140924336
30111	ZNF821	EFCAB5	15.758316120432204
30112	RORB	PCDH17	15.75787495396809
30113	KDM2B	EPM2A	15.757812383235011
30114	RORA	SERPINB9	15.757690331590767
30115	KLF12	IL1RAP	15.757545226735964
30116	HIF1A	CALCR	15.756365899757826
30117	ADARB1	CCR3	15.755717127274036
30118	RORA	ANO2	15.754731427896546
30119	AFF4	CD55	15.754583195676204
30120	JUND	GLYATL1	15.75450050482561
30121	KDM2B	TPD52	15.753847381611264
30122	PPP1R10	NOP58	15.75371580919512
30123	IRF8	CPEB4	15.753563847479937
30124	KLF5	IER5L	15.75230797481468
30125	JUND	GPR155	15.751909670586484
30126	JDP2	KCNMB4	15.751679151500166
30127	PPP1R10	CALM2	15.749598536872544
30128	PPP1R10	VPS18	15.749408280927984
30129	TRPS1	EIF1AY	15.749348154640172
30130	POU3F1	CSRNP2	15.748364426411356
30131	HIVEP2	LONRF3	15.748333713970062
30132	ZNF385D	HSPA1B	15.748243034403174
30133	MXD1	PXT1	15.748207651007265
30134	CEBPD	EPB41L5	15.747940571540168
30135	MITF	DLGAP1	15.74792851814995
30136	CEBPD	ZNF277	15.747023171604363
30137	ID1	RAB26	15.746941025754618
30138	POLR2A	FDFT1	15.746844273455102
30139	NR4A1	CD55	15.741835538617645
30140	EGR1	AVPI1	15.73984411167948
30141	FOSL1	B3GALNT2	15.739144237306288
30142	EZR	SRSF3	15.737944810918982
30143	NFIL3	PER3	15.737760335863449
30144	REL	HLA-DRB5	15.73673579857279
30145	REL	TSHR	15.736729832930132
30146	CEBPD	PDGFD	15.736442850376656
30147	PPARG	IGF1	15.733826401115252
30148	CLK1	MS4A6E	15.733251409967725
30149	GLIS3	FCGBP	15.733057047149996
30150	SOX4	HSPA8	15.732990210813092
30151	MXD1	MAP7D2	15.73279803813124
30152	YBX1	LRP3	15.73256325723762
30153	ID2	CCL5	15.730730058587213
30154	CEBPD	KCNMA1	15.729913924883355
30155	RORA	CAMKMT	15.729897681360065
30156	PBX1	GRB10	15.728553786916352
30157	NFKB1	CEBPD	15.72787064480364
30158	CUX2	PLPP3	15.727783267253574
30159	NR1H2	H2AC12	15.727693159263357
30160	NR4A1	DDX50	15.72719751228955
30161	ZNF10	MTRNR2L8	15.727012829124806
30162	FOS	ZNF2	15.726937190304309
30163	MAFB	KIRREL3	15.726698656845526
30164	NR1H2	CCT6B	15.72562938748023
30165	TRPS1	DPYSL5	15.725273561329532
30166	NR4A2	YBX1	15.724881958479598
30167	JUN	STS	15.724583125784568
30168	SOX5	BTG1	15.72390438725592
30169	BCL6	PLCXD3	15.72383391918508
30170	JUND	THSD4	15.723311955649942
30171	CREM	HPGDS	15.722709760750224
30172	SNAI1	DALRD3	15.722438436049188
30173	ESRRG	FAR2	15.72077251649835
30174	BCL6	CCL4L2	15.719720356308134
30175	MAFB	DENND2C	15.719491754410557
30176	FOSL2	LDLR	15.718530731657983
30177	TRPS1	THSD7A	15.718223349577704
30178	NR4A3	CD300LB	15.715670890975394
30179	MXD1	TMOD1	15.713381251963186
30180	ZEB1	IGF1R	15.713222699188856
30181	EPAS1	ABHD17B	15.713095528955586
30182	ATF5	PTPN1	15.712943167157368
30183	FOS	IDO2	15.711877496875198
30184	NR4A3	IFRD1	15.7117898488616
30185	ZNF563	NRP2	15.71177803681405
30186	JUND	HSPA4L	15.711159201775503
30187	KLF2	SLC14A2	15.711101479220734
30188	ZNF563	CEMIP2	15.710391592785822
30189	UBB	HK2	15.708166623129802
30190	PRDM11	UPK2	15.706700099563584
30191	SOX4	KPNA2	15.70663812592976
30192	JUN	PCED1B	15.70548138250405
30193	BACH2	NAV2	15.70524541934294
30194	CLK1	JAG1	15.705076510557763
30195	CLK1	SLC12A2	15.70457065215219
30196	MAFB	VNN1	15.704093114641305
30197	FOS	USP9Y	15.70403167965892
30198	ZNF10	SGSM3	15.703713408061368
30199	REL	LGALS1	15.703644591344831
30200	NR4A2	POLR1F	15.703373562298005
30201	CLK1	S100A4	15.703100376206445
30202	ARID5B	ZNF331	15.70244213130703
30203	ID2	HPS5	15.70150916793386
30204	KLF6	ABHD3	15.6997013385337
30205	FOSL2	CD200R1	15.699614475155764
30206	KCNIP1	RAB31	15.698227241669109
30207	PRDM11	P2RX1	15.69736230391803
30208	NR4A1	IDO2	15.697214270245954
30209	XBP1	HPS5	15.693694482152951
30210	CEBPD	MSMO1	15.692975059695096
30211	IRF8	FBXO45	15.692818455055823
30212	ID2	SPRY3	15.692189572195447
30213	IRF8	IGF1	15.691123596779113
30214	HLCS	HLA-DRA	15.69053804908826
30215	NR6A1	OPRM1	15.689726571699955
30216	MXD1	DUSP19	15.68968289841229
30217	STAT4	CLEC4E	15.688480198015212
30218	PPP1R10	H1-10	15.688300579438186
30219	HSPA1L	LIPG	15.6881813859002
30220	HIVEP2	LARP7	15.687127479380978
30221	EGR1	DDX3Y	15.685779688459895
30222	MXD1	RASSF10	15.684079060850438
30223	ZNF490	TWIST2	15.684009380850442
30224	REL	CTNNA3	15.682991150048556
30225	EGR1	ARSJ	15.682881053060171
30226	MXD1	ARMH1	15.682877096639295
30227	JUND	UBE2Q2	15.682298490478264
30228	MAFF	RBKS	15.682264203483024
30229	NR4A2	CNGA1	15.682033619136064
30230	PBX1	ANKH	15.68192720571806
30231	NR4A2	TNFSF13B	15.681658631722568
30232	ADARB1	TNFAIP8L3	15.681352807832608
30233	FOSB	SLC18A1	15.68121315500052
30234	XBP1	CCDC60	15.680320714368632
30235	HIVEP3	EFCAB2	15.678781255279414
30236	ESR1	PATL2	15.677921796294068
30237	HIVEP1	FAM20A	15.676576052202542
30238	AFF4	SERTAD2	15.676306798084353
30239	HSPA1L	SNAPC1	15.676205278208371
30240	ID2	C1orf53	15.67604008940338
30241	BCL6	ARHGAP18	15.67524725945724
30242	NR4A1	SUCO	15.67517268755982
30243	DACH1	CDK14	15.673734552649409
30244	ANXA1	EPB41L3	15.6736306648614
30245	ZNF92	IRF8	15.673314599765035
30246	GTF2A1	PROX1	15.673174932384276
30247	PHTF1	SESN3	15.672986687754165
30248	UBB	BTG2	15.672823304516792
30249	ZEB1	NUPR1	15.672178561634771
30250	TRPS1	NR2F1	15.671885437158918
30251	FEZ1	NAP1L5	15.671373003896646
30252	ZNF490	FAU	15.670423752623076
30253	FOSB	ARRDC4	15.670101173577413
30254	CREB5	DGKG	15.668868135351367
30255	ZNF821	H2AC6	15.668567992838051
30256	POLR2A	NEDD9	15.66818464085672
30257	POLR2A	STARD5	15.666221718804993
30258	MEIS1	FPR3	15.66608723243035
30259	MELK	IQCK	15.665310579044544
30260	GLIS3	DSCAM	15.665134705524649
30261	FOS	BEX5	15.664954626695216
30262	ZNF10	C4orf46	15.66456283065097
30263	ZEB1	KDM2B	15.663559755058062
30264	ZNF331	IL3RA	15.663516038321392
30265	FOSL1	PHTF1	15.663389195857894
30266	HSPA1L	LPCAT3	15.662011696125084
30267	SOX4	RAP1GAP	15.661986580806076
30268	THRB	SESN3	15.660281071636993
30269	RAB7A	HSPA5	15.65977139017565
30270	MAFB	H2BC6	15.659446355818396
30271	AHR	CDK14	15.65745825345199
30272	ATF3	UBL5	15.65711048185818
30273	ZBTB16	VSIG4	15.6564281970545
30274	ANXA1	ARHGAP25	15.65549751050695
30275	PPARG	CPA6	15.65492858186333
30276	ZNF10	PLAU	15.654364584966611
30277	ID2	NTM	15.65428741717352
30278	NR4A2	PTPN22	15.654053185124326
30279	NFIL3	MAP3K8	15.653676826788828
30280	MAFB	TMEM52B	15.653229522222494
30281	NR4A1	HMCES	15.652937655336142
30282	ZNF821	RAB37	15.65256560644593
30283	ZNF563	GOT1	15.652402525030276
30284	ID2	LPL	15.65185670916214
30285	NFKB1	RSBN1	15.651806054564169
30286	RORB	NPAS3	15.651707124607553
30287	HIF3A	IQCJ-SCHIP1	15.651570209203806
30288	ATF3	IL1B	15.651179922181903
30289	AHR	PLXNC1	15.65026708223302
30290	BACH2	KCTD16	15.649837426877218
30291	FOS	CPEB4	15.64955222820643
30292	PPP1R10	CXCR4	15.649280936612591
30293	HIF1A	MCTP1	15.64874975060366
30294	ZNF92	NSUN6	15.6481807312177
30295	ESRRG	BRINP1	15.647816477290585
30296	CREM	SLC45A4	15.647725324477964
30297	RFX2	CDK1	15.647070776523533
30298	SLC18A1	NLGN4Y	15.64625175096194
30299	MAFB	CX3CR1	15.645989118991126
30300	XBP1	KLF5	15.64574325742337
30301	MELK	TOX2	15.64541749026556
30302	EGR1	CRISPLD2	15.645368166615787
30303	HIVEP3	KLHL28	15.645365337801346
30304	HSPA5	ITGA4	15.645170200189654
30305	FOS	ANKRD6	15.644398465199655
30306	MELK	APOD	15.643886289397814
30307	PPP1R10	DEUP1	15.643283638417824
30308	ATF3	GNS	15.643190187156112
30309	HSPA1L	ING1	15.643161871116517
30310	ZNF81	DGKG	15.642732965398466
30311	ZNF81	MAGI3	15.64132408232892
30312	HSPA1L	PPM1D	15.641051055046209
30313	GTF2A1	APOE	15.640773278970132
30314	KLF6	PLCL1	15.640381145858193
30315	PPP1R10	TBC1D8	15.638214616826527
30316	ODC1	NUAK2	15.638059656893962
30317	IRF8	SCYL2	15.637605290881693
30318	KLF4	PNP	15.637380637296214
30319	UBB	PPARG	15.636674905298143
30320	TCF7L1	SLC38A6	15.636670918231596
30321	HIVEP2	SLC7A14	15.635885106147306
30322	HSPA5	DOCK9	15.635729379846133
30323	KDM2B	PHACTR2	15.63523821093256
30324	YBX1	JAG1	15.634858175082467
30325	EZR	HSP90AB1	15.63408971275893
30326	REL	ASMTL	15.634077322502767
30327	AFF4	STK17B	15.63329605932711
30328	EGR1	MED29	15.633275667545677
30329	HLCS	RNLS	15.63236735478312
30330	FOSB	OSTN	15.63141446389566
30331	NR4A3	TMEM184C	15.631170882820047
30332	JUN	P2RY10	15.630707424874682
30333	MEIS1	STAC	15.62905195379779
30334	THRB	HGF	15.628789284315229
30335	MXD1	SULF2	15.627731177417733
30336	NR4A2	H2AC11	15.62772328021456
30337	HIVEP1	NR4A3	15.627473125446576
30338	GTF2A1	H2BC9	15.62703729881772
30339	EZR	DNAJB6	15.625903084205422
30340	CEBPD	FRMPD3	15.625716846119053
30341	CREM	ZNF10	15.625712083995056
30342	AHR	GRID2	15.625049335719996
30343	HSPA5	TNC	15.62426315305142
30344	ZNF331	P2RY8	15.623549869105826
30345	PBX3	SESTD1	15.623122099779016
30346	TRPS1	AP3B2	15.622519398586666
30347	NFIL3	LTC4S	15.621507884523664
30348	KLF2	TFRC	15.621477280840663
30349	SOX5	DOCK1	15.621444689653844
30350	ZNF10	FBXO33	15.620425840541309
30351	EZH2	SYCE2	15.619963230696376
30352	STAT4	PDE4B	15.619893668387906
30353	ZNF704	LAMA2	15.61954093697602
30354	DTL	KITLG	15.61912532339256
30355	ID1	RGS16	15.618596069731913
30356	ZNF10	MT1G	15.6177376334865
30357	GTF2IRD1	ABCC3	15.617234580870273
30358	ESR1	IQCK	15.617094781142525
30359	MITF	NPLOC4	15.616805540583506
30360	HSPA5	MYOM1	15.616497754198678
30361	POU3F1	ABHD17B	15.614641523817038
30362	GTF2A1	PMEL	15.61446817877522
30363	SOX5	ISG15	15.614457315681362
30364	GZF1	NECAP1	15.6141220373483
30365	ZNF821	SPIRE2	15.614078360291913
30366	REL	BORCS5	15.613425165773137
30367	THRB	ALCAM	15.61338334391366
30368	UBB	CLSTN2	15.613327942411557
30369	NR4A2	PAPOLG	15.613326276517531
30370	CLK1	PHACTR1	15.612584008123717
30371	FOS	H4C1	15.611956912964782
30372	ZBTB16	EEPD1	15.611801018543664
30373	ZNF385D	MGAM	15.610969135203185
30374	SETBP1	SSPN	15.610712919649568
30375	KLF6	ZBTB16	15.609617890414208
30376	SOX5	MAP2K6	15.608630074837336
30377	PRDM1	NAV2	15.6080993015987
30378	YBX1	CDKN3	15.608043367569046
30379	MITF	ROR1	15.607808672875812
30380	PBX3	BRCA2	15.606728199392215
30381	JUN	COL5A2	15.606721870004366
30382	HIF1A	P2RX1	15.606500599003176
30383	CREB5	BACE2	15.606110819672583
30384	MELK	MAP7D2	15.604891760511016
30385	CLK1	AAMDC	15.60489144190257
30386	ID1	ADM	15.603978489663564
30387	ZNF704	SH3BP5	15.603925617369285
30388	MELK	TMEM232	15.60379143223032
30389	KLF12	CLEC2B	15.60337495088258
30390	RAB7A	SDF2L1	15.60319455292479
30391	POLR2A	H2BC8	15.60266244910662
30392	KLF6	PCSK5	15.602593611151368
30393	ZNF10	H2AC16	15.600035201248604
30394	ARID5B	SCYL2	15.598218519488247
30395	POLR2A	C1QB	15.596869039166036
30396	XBP1	LAMA2	15.596726788349615
30397	GTF2A1	CCNYL1	15.596134938129133
30398	JUN	HLA-DPB1	15.596120871319693
30399	VDR	ALDH1A2	15.59609277835391
30400	FEZ1	HS3ST1	15.59587901535665
30401	NR1H2	RGS2	15.595484953171946
30402	YBX1	UBXN2A	15.5954150232075
30403	GZF1	DDX20	15.595153696188037
30404	DTL	TNFAIP8	15.59416005369677
30405	STAT4	ANK3	15.594147957403418
30406	RARB	DPP10	15.59296668320729
30407	PRDM1	UTY	15.591323127575231
30408	ZNF331	CD83	15.589774445656523
30409	BCL6	PGM1	15.589767091223838
30410	ZNF10	APOL3	15.589043280242166
30411	DACH1	TPST1	15.586226065958416
30412	GTPBP1	NQO2	15.585819392361987
30413	GLIS3	ZBTB16	15.585743767103716
30414	NFKB1	ATF7IP2	15.5853600821079
30415	TWIST2	IFIT3	15.584856193295696
30416	GZF1	ZBTB16	15.58484358621687
30417	RORA	PPFIA3	15.584704211832376
30418	CLK1	HDAC9	15.584488740231665
30419	FOSL2	CA8	15.584164230785484
30420	ID2	CCK	15.58259147624652
30421	JUND	AK9	15.582320193470435
30422	SOX4	TMPRSS4	15.580683166003592
30423	CREM	CPA6	15.580049341963315
30424	GLIS3	ABCA1	15.579158092010411
30425	CLK1	LPCAT3	15.578258712584327
30426	NR1H2	PROX1	15.577651511667902
30427	KCNIP1	MLKL	15.575906486703682
30428	ZNF10	GSG1	15.575665208953115
30429	XBP1	KLRG1	15.574934214526303
30430	POLR2A	POU3F1	15.574907560070248
30431	UBB	LAMA2	15.574848214985456
30432	NR4A1	NFKBIA	15.574495174121944
30433	MAFB	GYS1	15.574183344707675
30434	MAFB	PTGES3	15.573933284788296
30435	YBX1	NARF	15.57352852294911
30436	RFC3	RTKN2	15.573297682856284
30437	ESR1	HSD11B1	15.572089785601632
30438	XBP1	HEXIM1	15.57169273100019
30439	CEBPD	MORC4	15.57106736036688
30440	ZNF331	TXNIP	15.570791416132488
30441	MAFB	CHI3L1	15.570075750989943
30442	BCL6	HMOX1	15.570006009795147
30443	HSPA1L	ZNF10	15.5696496024116
30444	RORA	HLA-DRB5	15.569492711839631
30445	FOSB	SMPDL3B	15.569381530456036
30446	NR1H2	KLRG1	15.56881583610568
30447	ESRRG	PDE3B	15.567466173453452
30448	HMGB2	RFC3	15.567348976425782
30449	NR1H2	AIM2	15.567090621242537
30450	HIVEP3	ESR1	15.56538294953997
30451	SOX4	TRHDE	15.56454944046158
30452	GTF2A1	DPP4	15.564533741513769
30453	REL	NET1	15.564128309386255
30454	NR4A1	WNT5B	15.563650948435038
30455	HIF3A	SLC26A3	15.563428068169138
30456	FOSB	CCL20	15.563298873489536
30457	ID2	CCDC121	15.563283215903056
30458	SETBP1	RGS1	15.561120428087584
30459	CUX2	GNG12	15.56078965596088
30460	KLF6	CLN6	15.560229324818028
30461	THRB	SRSF12	15.560175164296268
30462	MXD1	C5AR2	15.557861561897402
30463	HIVEP3	RSBN1	15.55743819181442
30464	FOSL1	NSUN6	15.557390940254756
30465	ZNF385D	AIF1	15.557231352529897
30466	NR3C2	ANK3	15.556937292934176
30467	ZNF821	LANCL1	15.556295772371575
30468	HIVEP3	TWIST2	15.556010279170524
30469	RFC3	BICC1	15.555246106788076
30470	MITF	RIMS1	15.554191352978144
30471	EGR3	RANBP2	15.553624163871085
30472	HLCS	FMNL2	15.553360733195488
30473	YBX1	SPTY2D1	15.553139815702758
30474	EZH2	DALRD3	15.552683010195938
30475	KLF12	CFAP54	15.552528170046497
30476	MAFB	SRSF7	15.552157035131254
30477	ESRRG	HLA-DRA	15.551865640658544
30478	FOSL2	GNG12	15.551225121338708
30479	RORA	ENC1	15.551069978623296
30480	RORA	GAS2	15.550414406124434
30481	RORA	CA2	15.55016895485882
30482	MAFB	LONRF3	15.550091511236
30483	SOX4	FAM177B	15.549643244882704
30484	GZF1	CAGE1	15.549305911088018
30485	GZF1	HMGCS1	15.548830505573918
30486	SOX4	CALD1	15.548676681320275
30487	EZR	CENPF	15.548568634460793
30488	HSPA1L	PROX1	15.54814647128913
30489	NR4A1	HMGCS1	15.547259035803524
30490	TCF7L1	SELENOP	15.54639557623081
30491	IRF8	LIPA	15.546206554768093
30492	ZNF10	ZFAND2A	15.546076205768708
30493	NR4A3	SLC7A8	15.545996675568556
30494	KLF6	TNFSF18	15.54490392812874
30495	PPP1R10	IL15	15.544625565589437
30496	FOSL2	RIPK2	15.544094876116173
30497	ZNF385D	AKAP12	15.541348928648326
30498	SETBP1	ZSWIM5	15.541301011587317
30499	ZNF10	GPATCH11	15.53970112662069
30500	TRPS1	NAP1L3	15.539525860805773
30501	NR3C2	COBLL1	15.539365802592656
30502	NR1H2	FAM161B	15.539001937339762
30503	ZNF331	MERTK	15.538546769208104
30504	THRB	BTBD9	15.537728109193647
30505	POLR2A	GPR137C	15.536868968394902
30506	KCNIP1	RASGRP3	15.536524731492936
30507	ZEB1	CEBPD	15.536229448071312
30508	JUN	RARB	15.536206808257743
30509	ZBTB16	PTPN1	15.536037964940984
30510	CLK1	ENC1	15.535223281730904
30511	MXD1	KPNA2	15.53432749367278
30512	CREB5	TMEM163	15.533387754287718
30513	EZH2	TXNDC16	15.532339608739838
30514	FOS	ILDR1	15.531281405289135
30515	EZR	FAM107B	15.529859017387285
30516	MCTP2	UTY	15.529588002606884
30517	JUND	SERPING1	15.529549356432074
30518	NR4A1	AHR	15.52829215655898
30519	KLF12	HUNK	15.528149257300468
30520	ZEB1	B3GNT5	15.525881406844109
30521	FOS	PTPRG	15.525199295138991
30522	POLR2A	HES1	15.52506105702778
30523	NR4A3	HAUS8	15.524985895895776
30524	PBX1	PTPN13	15.52479811998689
30525	GZF1	CBX4	15.52383456622757
30526	HIVEP2	TSHZ3	15.522484332520404
30527	KLF5	CRISPLD2	15.522377941135812
30528	REL	CHORDC1	15.522031670193616
30529	JUND	GPAT3	15.521516254249132
30530	ATF5	BATF	15.521464092097906
30531	XBP1	OPALIN	15.521460504800526
30532	ID2	C4orf47	15.520942573168435
30533	XBP1	PDE3A	15.519851870680055
30534	HIVEP3	CRNKL1	15.51912970311439
30535	JUND	TAGAP	15.518960665442
30536	FOSB	IL19	15.51865758353341
30537	ESRRG	AP3B2	15.518527084880846
30538	YBX1	RAB7A	15.515962630207069
30539	RORA	HLA-DQA1	15.515839896714407
30540	BCL6	ENPP1	15.515640575211007
30541	TRMO	ANTXR1	15.514922752666369
30542	ZBTB16	COLEC12	15.514161100986248
30543	PRDM1	TENT5A	15.51395792212982
30544	EZH2	BCL6	15.512124701271985
30545	FOSL2	RILPL2	15.510797472166962
30546	PBX1	PLPPR1	15.51074610129124
30547	JUN	EPB41L4A	15.509580246134592
30548	UBB	CFAP161	15.508965643496351
30549	HIVEP3	PEAK1	15.508785454458431
30550	FOSL2	ATP10A	15.508275638618397
30551	NR6A1	SLC30A8	15.507955483206445
30552	FOSB	ALDH1A2	15.50747015901612
30553	NR4A2	H2AC20	15.506845744541812
30554	ESRRG	BCL2L14	15.506764697169574
30555	CLK1	AFMID	15.506693418714438
30556	SETBP1	FBXL13	15.50544064109204
30557	PBX1	PACRG	15.504206820398128
30558	PBX3	SPDYA	15.503902550427982
30559	EGR1	B3GALNT2	15.503787976684766
30560	TRPS1	DYSF	15.50365677680805
30561	KLF5	IFT122	15.503637573167532
30562	ZNF367	CENPP	15.503168369184888
30563	NR4A3	SLC18A1	15.502821342867344
30564	HIF1A	ENPP3	15.502063006719476
30565	PPARG	OPRM1	15.501828439747046
30566	HIF1A	HAUS8	15.501574547015986
30567	MAFB	JUND	15.501398686785391
30568	NR4A1	TWSG1	15.500061095170706
30569	ATF3	CHAC1	15.499371288959374
30570	ZNF385D	SEMA5A	15.497464215751696
30571	HIVEP1	CD36	15.496673277319394
30572	RBPJ	ZNF81	15.496398718236778
30573	JUN	GNA13	15.495755463387232
30574	XBP1	TCEAL9	15.495279269997848
30575	NR3C2	FCGBP	15.494547821808576
30576	UBB	CXCR4	15.494017662618916
30577	XBP1	STK19	15.493979091113331
30578	PBX3	FILIP1L	15.493669817273515
30579	ZNF10	FAM83D	15.493108435476312
30580	PKNOX2	IGSF11	15.492372032879551
30581	TRPS1	PDGFD	15.492104553735857
30582	RBPJ	SLC40A1	15.49198535359074
30583	HIF1A	BMP6	15.491198900673654
30584	FOSL1	PLK2	15.49116188605226
30585	GTPBP1	C1QB	15.490856309743092
30586	NFKB1	RANBP2	15.49078907975449
30587	KLF12	ENPP1	15.49013607988076
30588	JUN	WNK2	15.49001964935692
30589	MXD1	CDCA2	15.489275173605357
30590	CREM	DNAJC1	15.489162890502234
30591	RORA	DPYS	15.488375252005818
30592	KLF5	ZNF821	15.48807419709004
30593	GZF1	PLAC8	15.487734075657263
30594	FOSL1	WDR12	15.4872050866994
30595	KCNIP1	MAP3K21	15.487055494144473
30596	THRB	MBNL3	15.486379065156044
30597	ZBTB16	MYOM1	15.48619999186003
30598	ZNF10	H4C3	15.48584240082176
30599	TRMO	NRIP3	15.485738678860232
30600	JUN	FBXO32	15.485528678219442
30601	XBP1	PLAA	15.485518819168812
30602	ZNF490	DNAJC27	15.484690282429876
30603	TRPS1	NAGK	15.484248297448362
30604	BCL6	GNS	15.483604810525735
30605	PPP1R10	SCML4	15.482377219384874
30606	NR2F1	HS6ST3	15.481431902946976
30607	XBP1	TMTC2	15.481193315247726
30608	SOX4	ST18	15.47921792196175
30609	HIVEP1	SLC22A23	15.479008090112597
30610	UBB	KATNA1	15.477753376475656
30611	SOX4	PAM	15.477242216694371
30612	KLF6	SESN3	15.476209788879356
30613	EGR2	CCL2	15.475937601675174
30614	GTPBP1	SFR1	15.47578671133157
30615	EGR1	ENSA	15.475061273309414
30616	ID2	OSTN	15.473454484510714
30617	SOX5	MYO18B	15.473298453116406
30618	MITF	C1QB	15.47312002079198
30619	FOS	SDE2	15.473032715992687
30620	ARID5B	SGK1	15.472168799173906
30621	MCTP2	TANC1	15.47126370036997
30622	KLF2	KCNMB4	15.470259096745002
30623	JUND	SYNE1	15.469299811366184
30624	PPP1R10	ACTN2	15.46665222060203
30625	NR4A1	ACTRT3	15.466198940274245
30626	KLF2	TMEM236	15.46609734038068
30627	ATF3	SRSF12	15.46602164212428
30628	JUN	PLAUR	15.464445096192636
30629	JUN	ANKRD33B	15.464231707853328
30630	SOX5	ACSL3	15.464162641660124
30631	MAFB	COMMD6	15.463633754370663
30632	CLK1	NR4A2	15.462543187560868
30633	MAFB	KLHL28	15.462432046163393
30634	BACH2	ANK3	15.461768959255314
30635	XBP1	NAP1L3	15.460724069157092
30636	HMGB2	UBL5	15.45988662755802
30637	TCF7L1	PDE7B	15.459475074961386
30638	YBX1	SLFN14	15.458710053275544
30639	PRDM1	SYAP1	15.45743066882251
30640	TIGD4	CNGA1	15.457062043665363
30641	MCTP2	EEPD1	15.456317499901296
30642	ZNF331	RNF144B	15.454714268742569
30643	RORB	CACNB4	15.454194527989417
30644	ZNF367	CENPN	15.453809186486817
30645	NR4A3	H1-4	15.452207985459694
30646	EGR1	CDC42EP3	15.452150739428609
30647	HIVEP3	NEXMIF	15.45098939985933
30648	AFF4	GPR137C	15.45026119031333
30649	KCNIP1	RGS16	15.449741188293098
30650	NR3C2	NIPAL1	15.447984037245387
30651	ZNF704	ZNF385D	15.44763282119207
30652	JUN	SLC7A14	15.446764822050667
30653	HIVEP1	LARGE1	15.445588733671952
30654	ZNF385D	IGFBP7	15.44506212968168
30655	HMGB2	KCNMA1	15.444878771736969
30656	PPARG	BCL6	15.444626733129628
30657	NR4A1	RGL1	15.44441566906914
30658	JUND	ESF1	15.44425836211857
30659	PKNOX2	PTPRT	15.444121060227705
30660	EZH2	H2BC9	15.443622710418088
30661	NR4A1	PLAU	15.443202063605948
30662	CLK1	MAMDC2	15.441838910095106
30663	EZR	IFRD1	15.440652113922631
30664	ZNF821	TLE4	15.439407940321868
30665	IRF8	BTBD2	15.43633848971606
30666	FOS	SERTAD2	15.43447520062193
30667	FOSL1	SLFN5	15.434202732353242
30668	NR4A1	NR1H2	15.434132651177512
30669	JDP2	SGK1	15.433442627983563
30670	JUN	CUX2	15.433306020888006
30671	GTPBP1	BAMBI	15.432956971545568
30672	ARID5B	CCL20	15.432399728450596
30673	ATF3	ANKRD33B	15.43200278276738
30674	IRF8	KCNIP1	15.43193842392274
30675	CREB5	NAMPT	15.431689598785308
30676	YBX1	ADAMTS1	15.431568440891672
30677	HIVEP2	IL4I1	15.430562656841346
30678	CREM	AMOT	15.429492108936437
30679	MITF	GUCY1A1	15.429467634930417
30680	KCNIP1	GALNTL6	15.428593218772397
30681	HSPA5	ABCC6	15.428550796499426
30682	GTF2A1	WDR74	15.427636514893909
30683	JUN	HIVEP2	15.427283755516063
30684	KLF4	EIF4A3	15.427188958124464
30685	ZBTB16	GUCY1A1	15.42687829639673
30686	FEZ1	FMO5	15.42614459849803
30687	JUN	RAMP1	15.42530776414084
30688	ZEB1	DNAJC1	15.423774181502118
30689	HIVEP2	PRDM11	15.423733497848511
30690	ID2	FPR3	15.42337269038794
30691	GTF2A1	ZNF490	15.422876137380817
30692	ZNF92	KLRG1	15.42277251531022
30693	CEBPD	MAML1	15.422202363892692
30694	FOSB	LTC4S	15.420471270018632
30695	KCNIP1	CCDC170	15.41914541992067
30696	RFC3	H1-5	15.416262628157352
30697	MXI1	TEC	15.415530592461378
30698	PKNOX2	SEMA3E	15.414279510929486
30699	HIVEP2	SLC7A5	15.414198787657376
30700	CEBPD	USP54	15.413760522544893
30701	RBPJ	RSBN1	15.413041653173268
30702	PBX1	RTTN	15.412754451103975
30703	TRPS1	NKAPL	15.411221510248046
30704	EGR1	AURKA	15.408678956049297
30705	HIF1A	GPAT3	15.408392729321774
30706	EGR1	TNFSF18	15.408173513847464
30707	NR4A2	TUBA4A	15.407618586372756
30708	POLR2A	TARS3	15.407194183412232
30709	SOX5	TRAF3IP1	15.40686908537974
30710	UBB	SQSTM1	15.406502991215994
30711	NR4A3	RRP12	15.406218113941412
30712	PPP1R10	BCAS2	15.406052710029757
30713	PRDM1	NFKBIA	15.404883537585032
30714	HIVEP3	KATNA1	15.403748031687002
30715	POU3F1	TEC	15.40373471036732
30716	IRF8	PAQR5	15.40309908838888
30717	CEBPD	HSP90AA1	15.40224685529784
30718	NR4A2	GADD45G	15.401583254860912
30719	ZNF331	KIT	15.40120868818092
30720	NR4A2	NFKBIB	15.40086669454262
30721	PBX3	PLCXD3	15.400610381696538
30722	CREB5	LRRC4C	15.400439922670843
30723	ZEB1	TPST1	15.398707171691678
30724	KLF5	MTTP	15.398282333970265
30725	CEBPD	RNF212B	15.396719995641194
30726	ID2	EXT1	15.396158672534474
30727	AFF4	IQGAP2	15.39596129598521
30728	CLK1	WDR12	15.39327996693321
30729	SOX4	CIBAR2	15.393094872898352
30730	ZNF821	INTS12	15.392150462407267
30731	ID2	CNNM2	15.391020870008452
30732	REL	CDC42EP3	15.390403779932202
30733	FOS	STK19	15.390188713752996
30734	SNAI1	UAP1	15.38938157951218
30735	RBPJ	STK32B	15.38933366252198
30736	HIVEP1	AGFG1	15.387725835699571
30737	ZNF821	RHOH	15.387288195821332
30738	NR3C2	SLC24A2	15.386768798946996
30739	ZBTB16	MEIS1	15.386673457465715
30740	PPARG	USP9Y	15.38609615601862
30741	RAB7A	UBB	15.385904304469388
30742	ZEB1	NPAS3	15.385543838288228
30743	SOX5	PADI2	15.38513019107703
30744	HIVEP2	PLIN5	15.384380129243258
30745	ZNF10	FAM43A	15.382903671937449
30746	ZNF10	H2AC12	15.382718183227414
30747	SOX4	SLC12A2	15.382336754007293
30748	FOS	ST6GALNAC3	15.382045626794746
30749	THRB	XYLT1	15.381323856845592
30750	ARID5B	MTRNR2L12	15.380929352685005
30751	FOS	IL1R2	15.38003992361506
30752	SETBP1	GBE1	15.37985517460254
30753	REL	SMIM35	15.37985164211034
30754	ZNF10	CPE	15.379593683606082
30755	TRPS1	PLTP	15.379542460991722
30756	EGR1	C4orf46	15.378491623208152
30757	KLF12	GPR39	15.378129748974288
30758	GTF2IRD1	DOP1B	15.37758358471654
30759	FOSB	NSMCE1	15.376947160635224
30760	CREM	CFAP54	15.376757292351543
30761	BACH2	PDE3A	15.376542691235793
30762	KLF6	RBMS3	15.375936501608871
30763	KCNIP1	HERC5	15.375832192425806
30764	FOSB	JMY	15.374898106826288
30765	PBX3	MRC1	15.37303128069124
30766	YBX1	PRMT9	15.372211498753334
30767	YBX1	IGF2BP2	15.372112396331811
30768	YBX1	SFR1	15.371127898132103
30769	ODC1	DHRS9	15.37084790561702
30770	NR3C2	KCNJ16	15.370379419693457
30771	RFC3	FBXO43	15.369850007479911
30772	JUND	RBPJ	15.369036833531782
30773	ZNF367	SESN1	15.368266269687874
30774	FOSB	THBD	15.367084118576956
30775	PBX1	HSPA5	15.367010518774755
30776	NR4A1	CCDC30	15.366672272496208
30777	JUND	GRIP1	15.365484400818469
30778	MELK	KITLG	15.36523741993788
30779	BACH2	NTRK3	15.364327504999538
30780	HIVEP2	SOCS6	15.36426661875633
30781	MAFB	RGL1	15.363514776219484
30782	ATF3	TUBA1A	15.363473651348544
30783	HSPA5	EDA	15.363456715709784
30784	NR4A2	FBXL14	15.363158685824828
30785	ZNF563	CFAP20	15.36249486306497
30786	AFF4	CCNG2	15.362471336478237
30787	ID2	TCTN3	15.361857205551352
30788	KLF5	FRMD6	15.361781053623783
30789	UBB	ENPP1	15.361345676586872
30790	ZNF92	SLC40A1	15.361131700775262
30791	TRMO	BORCS5	15.360232737348154
30792	UBB	FBLIM1	15.358949985993943
30793	HIF1A	IL1R2	15.358731722870967
30794	KLF6	TDP2	15.357968021221875
30795	HIVEP3	ADCY3	15.357188591746327
30796	KDM2B	HLA-DPA1	15.355576673812354
30797	HIVEP2	C1QB	15.354880791461753
30798	KLF6	CCL2	15.35453824064272
30799	BACH2	NOS1AP	15.354100966447216
30800	HSPA1L	ODC1	15.353841601155136
30801	RAB7A	HPGDS	15.353633319141489
30802	ID2	IL7	15.353622674551056
30803	CREM	EMILIN2	15.353284573169647
30804	FOS	ABCG2	15.352986967510216
30805	MXD1	RSAD2	15.35264201126632
30806	PBX3	CENPE	15.352616242869953
30807	KLF6	EGR1	15.352612792924296
30808	CEBPD	PDE8B	15.352578116753955
30809	ZNF563	USP38	15.35227433434551
30810	RFX2	GRID2	15.351909581263849
30811	PRDM11	ANTXR1	15.35071098022162
30812	TRIM69	KCNJ2	15.350439720175066
30813	JUN	BRINP1	15.349321369419895
30814	ZEB1	CCDC171	15.348591406030907
30815	XBP1	H4C3	15.347827315810049
30816	MELK	HRK	15.347622328122007
30817	CREB5	SUSD1	15.347345891849628
30818	POLR2A	KBTBD8	15.34712124569469
30819	TRPS1	SELENOK	15.346680635483812
30820	CEBPD	ASMTL	15.346599370167644
30821	NR4A2	EGR1	15.346276735891584
30822	ZNF81	SESN3	15.346051654496108
30823	FOS	S100A4	15.345446818983934
30824	KLF12	TXNIP	15.34520341044752
30825	HSPA1L	ASTL	15.344279804570691
30826	NR4A2	SLC11A1	15.34363460603567
30827	IRF8	PLCXD3	15.343555860222285
30828	YBX1	OVCH1	15.343356341222428
30829	BHLHE40	UGCG	15.343107973469657
30830	PPARG	ITGA4	15.340965600231952
30831	PPARG	SMIM35	15.340523684309574
30832	YBX1	KLHL13	15.340362146363416
30833	PBX1	ADAM12	15.339532328215451
30834	MEIS1	PLEKHH2	15.339447124885188
30835	ZBTB16	RND3	15.338224891508132
30836	ZNF704	MKI67	15.33710824381263
30837	NR1H2	FBXO16	15.336001005010342
30838	GTF2A1	OSTN	15.335668783826364
30839	RARB	CNTNAP2	15.333595602539956
30840	MELK	NACA	15.331796736522808
30841	MITF	ABCA3	15.331535927639385
30842	NR1H2	IRF8	15.33140591252879
30843	PRDM1	EEPD1	15.330787375665428
30844	ZEB1	AIF1	15.330662900938744
30845	SOX4	TTN	15.330304421414242
30846	XBP1	CC2D2A	15.330028974348794
30847	BACH2	NCAM1	15.329977419703232
30848	PPP1R10	ELOB	15.329939395851625
30849	TRPS1	PPP2R3A	15.329842440532778
30850	JDP2	NR4A3	15.32984046216379
30851	ZNF563	RFX2	15.329809694562517
30852	SNAI1	CCNYL1	15.32934507265144
30853	NR4A2	SNX10	15.328638731214898
30854	ZNF367	SENP8	15.328005862352098
30855	ZNF385D	COBLL1	15.327865082840122
30856	RORA	FRMPD3	15.32701352703863
30857	UBB	CASS4	15.326995075366396
30858	HLCS	MAGED1	15.32618501311098
30859	NR1H2	IFT122	15.325464874970644
30860	ZBTB16	RSBN1	15.325163263588278
30861	ARID5B	MAPK10	15.323961272522954
30862	ZNF563	PATL2	15.323933400198172
30863	MDM2	RSAD2	15.322576393819114
30864	UBB	OPALIN	15.320581028449965
30865	IRF8	TUBA1A	15.320116602820256
30866	XBP1	NAGK	15.319317426368444
30867	ZNF92	GLMN	15.318694166988124
30868	ID1	GYS1	15.318143638474131
30869	KCNIP1	NRCAM	15.317919460981177
30870	SOX4	CFAP20	15.317863337030472
30871	PRDM11	GNG2	15.316899889125375
30872	ZNF704	PPM1L	15.316490791360108
30873	CEBPD	UGDH	15.316455435040613
30874	PBX3	MCM10	15.316285630273258
30875	JUND	LPL	15.315469164932567
30876	FOS	CEACAM21	15.315384499476677
30877	RFC3	APOLD1	15.310920267476636
30878	HIVEP2	CREB5	15.310886779603717
30879	PPARG	FGL1	15.310821307213397
30880	PBX3	DHRS9	15.310793000016169
30881	SNAI1	SAXO1	15.309351866443578
30882	ID2	ST18	15.307764659096476
30883	BACH2	GALNT17	15.307672153647252
30884	EPAS1	GIPC2	15.305921304431182
30885	JUN	TMEM140	15.305563087918754
30886	XBP1	GLA	15.3050259396711
30887	JUND	SEC14L1	15.3047968936158
30888	MITF	FBXO32	15.304390533026815
30889	NR4A1	ASTL	15.301894766370438
30890	ZNF563	ZNF2	15.301487029506394
30891	KDM2B	SLC4A1	15.301382077859666
30892	PKNOX2	ST18	15.300951371708717
30893	JUN	ESYT2	15.299032774316974
30894	FEZ1	APOE	15.298617359845608
30895	NR1H2	TLE4	15.298507399888129
30896	NR3C2	MIPOL1	15.29824632874215
30897	CLK1	PTCH2	15.298221384836763
30898	MAFB	C1orf53	15.298141000836011
30899	JUN	IL1R2	15.296732603991796
30900	REL	FOXO1	15.296482196284323
30901	HIF1A	MMRN1	15.295764875799785
30902	CLK1	SYTL3	15.29441137259538
30903	SETBP1	GMEB1	15.294008747101566
30904	ESRRG	XAF1	15.292895759918482
30905	MAFB	OPRM1	15.292593061291518
30906	CLK1	UBXN2A	15.291945599517742
30907	KLF12	EIF1AX	15.291764531668155
30908	AFF4	GRAMD2B	15.289141487068548
30909	PBX1	ITM2A	15.289003093757424
30910	HSPA1L	PLA2G4C	15.288997980311864
30911	HIVEP3	H4C3	15.288961621043486
30912	SOX5	GFRA2	15.28855108620096
30913	ID2	CC2D2B	15.287435016031589
30914	ESRRG	IGF2BP2	15.287363932341254
30915	GZF1	NEFH	15.287303922702971
30916	MAFB	ZNF331	15.287269815597371
30917	KCNIP1	AGBL4	15.286902871371533
30918	EGR1	SRSF12	15.2868160682077
30919	ZNF704	GRIP1	15.28608017104173
30920	ZNF367	PMEL	15.28572693135031
30921	RBPJ	SYTL3	15.285013321017471
30922	ZNF563	TRIM54	15.28466722801736
30923	ZSCAN31	NFE2L3	15.283230308159306
30924	PPP1R10	GAS2L3	15.282903544793973
30925	PBX3	EXT1	15.282568231543678
30926	EGR1	H2BC15	15.281785102890106
30927	CLK1	TRIM5	15.281454673145182
30928	PPP1R10	TMSB10	15.281405189572718
30929	UBB	GYS1	15.281320122155677
30930	HSPA5	BRINP2	15.280894671058856
30931	REL	PFKFB4	15.2806546029731
30932	SETBP1	TMTC2	15.280649502949409
30933	ZNF10	REL	15.280202990818278
30934	FOXO1	TBL1X	15.280090248528143
30935	ZNF10	SLC45A4	15.28000481163036
30936	ATF3	SULF2	15.278504281279757
30937	ZNF81	PPP2R3A	15.277834859221208
30938	MELK	MT3	15.277043367591071
30939	HIVEP2	LIPK	15.276249669452682
30940	TRMO	RASSF10	15.275887831530865
30941	MAFB	SLC19A2	15.2756874368602
30942	SOX4	H1-4	15.273813244557632
30943	DACH1	VNN1	15.272396567968968
30944	FOS	NOX3	15.270992803021327
30945	EDN1	RGCC	15.270356727612636
30946	MAFB	ERG28	15.270337412958376
30947	NR4A1	TMEM184C	15.269866416977194
30948	TRPS1	SYTL3	15.269272724124251
30949	MITF	TDP2	15.269216618942211
30950	MITF	CNNM1	15.269127487250076
30951	CREM	TUBA4A	15.268315900658394
30952	FOS	KHDRBS3	15.26813968125141
30953	SOX4	ATP1B1	15.267461553365877
30954	NR4A1	IFITM3	15.26644718221011
30955	JUND	ASPHD1	15.2636961636251
30956	MXD1	SLIT2	15.263681517288662
30957	NR4A1	OASL	15.263286066443808
30958	GTF2A1	SAXO1	15.26294723300574
30959	RAB7A	HLA-DQA2	15.262942376030452
30960	ADARB1	STARD13	15.261423255293364
30961	KLF6	JDP2	15.260351823174844
30962	HSPA5	G0S2	15.259846149839271
30963	HIVEP3	HSP90AA1	15.259782085936012
30964	HIVEP3	INPP4B	15.259565870231423
30965	CEBPD	CCNYL1	15.25777263587053
30966	HIVEP3	SLC35F3	15.25695996798586
30967	ZNF490	TMEM184C	15.256460700702643
30968	KLF12	KDM2B	15.25584508553401
30969	MXD1	SESN3	15.25571560543925
30970	THRB	MAP7D2	15.254823594036264
30971	NR4A2	SPTY2D1	15.254408009520263
30972	NR3C2	KCNQ5	15.25432155481426
30973	SETBP1	SLC7A8	15.252129736590229
30974	KLF2	HTRA4	15.25178386330268
30975	ATF3	ITGB4	15.251074246472816
30976	PPP1R10	HMMR	15.24936168835857
30977	ZNF704	TSC22D1	15.247832361569428
30978	REL	USP13	15.246257572636315
30979	NR2F1	RGS6	15.2449809801547
30980	POLR2A	GAS2L3	15.244940009189596
30981	ID2	CALCR	15.244621760944742
30982	ATF3	H4C5	15.244198375459767
30983	GTF2A1	TUBA4A	15.243958386607575
30984	SOX4	ID1	15.243786845895638
30985	YBX1	GPAT3	15.243327648888847
30986	IRF8	PGK1	15.243206880729128
30987	KLF5	SLC20A1	15.242920344169814
30988	CLK1	ARL5B	15.242350558834085
30989	FOSB	GOLGA4	15.241929803675848
30990	HIVEP3	PCDH9	15.241873463794535
30991	PPARG	GALNTL6	15.241078911988538
30992	NFKB1	FAM13A	15.240789994626455
30993	TRPS1	SDC2	15.240509458952188
30994	ZEB1	SLC9B1	15.239765968392852
30995	NR4A1	TRIM5	15.239105377839516
30996	KLF5	SCN11A	15.23880910983603
30997	RORA	EPM2A	15.23824052271208
30998	MDM2	PTPN14	15.23741915734811
30999	PPP1R10	FMNL2	15.236341985618122
31000	SOX4	REEP1	15.235395055885675
31001	SOX4	H2AC16	15.23449960372676
31002	NR3C2	C12orf40	15.234274152674516
31003	MITF	HPGDS	15.23367637445354
31004	ZBTB16	USP38	15.233248154635715
31005	ARID5B	AHR	15.233209487962093
31006	BACH2	NTRK2	15.231069721704602
31007	ZNF704	NRCAM	15.230927365126478
31008	XBP1	NR2F1	15.230839458404038
31009	EPAS1	USP38	15.230748457690783
31010	ZNF92	CTR9	15.230320201524096
31011	ATF5	SULF2	15.229968983709108
31012	JUN	MAPK6	15.229847815107664
31013	KLF2	SC5D	15.229025568498804
31014	JUND	RGS12	15.228994191959128
31015	REL	PRKCA	15.227325995389869
31016	KLF4	GCH1	15.227200532606805
31017	ID2	EMC10	15.22670387255378
31018	PPP1R10	INTS12	15.22592913376518
31019	FOSB	FHAD1	15.225442729537797
31020	POLR2A	ACAT2	15.22535501713824
31021	JUNB	TM2D2	15.224943562529823
31022	XBP1	NXF1	15.224335193784272
31023	ARID5B	LITAF	15.224125738445398
31024	ATF3	LEKR1	15.22295303639694
31025	ADARB1	MGAM	15.22108146435598
31026	SOX5	PPFIA3	15.22010958254913
31027	BACH2	PDE4D	15.219972938347135
31028	GZF1	ERRFI1	15.219127898600464
31029	ZNF10	FEZ1	15.219013713441022
31030	ZBTB16	PAPSS2	15.218968715891569
31031	CEBPD	RRAS2	15.21857818044156
31032	NR4A2	H2BC21	15.21637579608602
31033	CLK1	IRAK2	15.215307452345114
31034	CLK1	HEATR4	15.215144284084076
31035	ZNF385D	PPP1R14C	15.214966510445896
31036	ZNF10	IRF8	15.214385836879108
31037	FOSL2	SLC39A8	15.213171399925423
31038	REL	ZNF490	15.212451191015468
31039	ESR1	CLEC2B	15.211980299731668
31040	TRPS1	DOK6	15.211793680612868
31041	REL	STARD5	15.211740481039628
31042	NFIL3	NUP58	15.21096423118112
31043	JUND	H1-4	15.21057049592938
31044	DTL	C2CD3	15.210042205516366
31045	CREM	RAB11A	15.208864464157342
31046	ZNF81	IL7	15.207591567675554
31047	RBPJ	RNLS	15.207409014548505
31048	MELK	CATSPERE	15.20664804547271
31049	MITF	PADI2	15.20621598200295
31050	JUND	ARHGAP25	15.205268554493742
31051	POLR2A	H3C1	15.203771717485882
31052	AFF4	IQSEC1	15.203547866600042
31053	JUN	SLCO4A1	15.202750954295858
31054	RAB7A	FBXO45	15.202501127553688
31055	FOSL2	CXCL3	15.20169043598324
31056	BCL6	NEXMIF	15.201223037171326
31057	SETBP1	HOPX	15.200117923001075
31058	PBX3	FSIP2	15.19992878944942
31059	ANXA1	CX3CR1	15.1992967454531
31060	ESRRG	CRIM1	15.199103419123398
31061	NR1H2	MAP1LC3B	15.198374800932331
31062	KLF6	FAM13A	15.19827967394813
31063	KCNIP1	TLR3	15.198046201781889
31064	PRDM11	PSD3	15.197683867939578
31065	FOSL2	INSIG1	15.19758392705666
31066	AHR	CXCL3	15.19751143587812
31067	MELK	NT5DC1	15.19726558678755
31068	HIVEP2	ADCY3	15.195107535125535
31069	PPP1R10	MCF2L2	15.194920968685254
31070	TRMO	GPR137C	15.194131757867805
31071	KLF12	DCHS2	15.19380511377817
31072	PRDM11	KLHL23	15.193756981680224
31073	KLF4	SRSF12	15.193610068832443
31074	SOX4	PM20D1	15.192358573591834
31075	TRPS1	PCDH17	15.192331063802683
31076	UBB	ABCG2	15.192251708413528
31077	XBP1	IRS2	15.190764389430102
31078	JUN	ELMOD1	15.189038580048724
31079	PRDM11	DPP4	15.188436386909666
31080	HIF1A	MAP1LC3B2	15.188385934369414
31081	JDP2	SCYL2	15.188169036470995
31082	SOX5	C3orf84	15.18815822096932
31083	XBP1	BRINP1	15.18790528025443
31084	GTF2A1	ID2	15.18718976752577
31085	IRF8	RNF144B	15.18657621718658
31086	SNAI1	SLC10A1	15.186193223152284
31087	EZH2	ENPP2	15.185922759112062
31088	ZNF821	OSTN	15.18545542575284
31089	KLF2	PGM2L1	15.185218279538471
31090	SOX5	TFCP2L1	15.18432602403809
31091	RORA	TEK	15.183278099169025
31092	NFE2L3	MCOLN2	15.183211112237736
31093	BACH2	BCL11A	15.182297752032518
31094	PBX3	CALM2	15.182287423513085
31095	NRL	RAB11A	15.182283953273313
31096	FEZ1	ELAVL4	15.181215865365523
31097	ZNF10	CREM	15.181178467867744
31098	ZNF556	P2RY12	15.18110776733665
31099	CREM	AVEN	15.180629602163428
31100	ZNF367	FANCC	15.18051149705907
31101	HSPA1L	FEM1C	15.179260747643117
31102	ESR1	BRINP2	15.178270503442263
31103	BCL6	P2RX1	15.177856988727385
31104	MXD1	MAP3K21	15.176469341285918
31105	ATF3	TAMALIN	15.176102722435711
31106	HSPA5	RASSF8	15.173370802571508
31107	UBB	EPHB1	15.172018610920144
31108	GLIS3	CSGALNACT1	15.171186043829064
31109	KCNIP1	AGFG1	15.170436184007364
31110	KLF12	CENPP	15.17030060780731
31111	RORA	IFI44L	15.169100115668906
31112	MAFB	FZD4	15.168966036925251
31113	MAFB	MSR1	15.16830736713237
31114	JUN	ANTXR1	15.16759519367282
31115	RORA	CLEC2L	15.167476621282615
31116	MXD1	CENPN	15.167213379159188
31117	BCL6	HERC5	15.167186010157316
31118	HSPA5	MAP3K8	15.16694469129262
31119	CREB5	CXADR	15.166328024112357
31120	ID2	INTS12	15.16438945304525
31121	SOX4	STARD13	15.163630284230008
31122	DACH1	ANXA1	15.163623998913554
31123	STAT4	ARID5B	15.163365376611164
31124	ZNF81	C1QTNF7	15.16227398154038
31125	ESRRG	PRICKLE2	15.161989733773147
31126	ARID5B	CSGALNACT1	15.161953205844693
31127	RORA	SYP	15.161482511496173
31128	MITF	CD36	15.161378273724836
31129	FOSB	ABHD8	15.159889895280672
31130	MAFB	SLC35F3	15.15825810086511
31131	PPARG	ASTN2	15.157789868494795
31132	XBP1	PACRG	15.157504831230982
31133	HSPA5	RNF175	15.15626868926535
31134	PBX1	ROR2	15.155975648001936
31135	SOX4	MED12L	15.154425167645655
31136	EPAS1	CABYR	15.15395882684167
31137	KLF2	NRIP3	15.15384008913492
31138	CREB5	TLE4	15.152706730399334
31139	TRPS1	HUNK	15.152408360165609
31140	ZNF821	KLRG1	15.151576762392422
31141	GZF1	SERPINB9	15.151070461977731
31142	KLF2	GZF1	15.151022852050394
31143	SETBP1	ELOVL5	15.15077410156274
31144	IRF8	MS4A4A	15.149919790532676
31145	IRF8	APOC1	15.149650937386165
31146	TRPS1	COL5A3	15.147559903019358
31147	ZNF704	CTNNA3	15.146798686331604
31148	ZNF490	MAPRE2	15.146145178753237
31149	UBB	MTRNR2L8	15.145813694823143
31150	AFF4	MSR1	15.14498198603112
31151	ZNF385D	TBC1D32	15.14453495963302
31152	ATF3	KHDRBS3	15.14422816002191
31153	RBPJ	PLAC8	15.14416503472871
31154	ID2	SYNE1	15.143452058568892
31155	XBP1	IL6	15.143382125840697
31156	PBX1	OTOGL	15.142666130966177
31157	HSPA5	GLA	15.14146694306225
31158	DACH1	ARHGAP18	15.141276626609836
31159	GZF1	CPEB4	15.140860488196232
31160	YBX1	ADGRE2	15.14061650994792
31161	ZNF490	RAB7A	15.139914659932971
31162	STAT4	CYSTM1	15.139650519371427
31163	ESR1	KCNE1	15.13888516460142
31164	RORB	PALM2AKAP2	15.138225295011704
31165	KLF6	NEK10	15.137794351390896
31166	GTF2IRD1	USP9Y	15.137100533091909
31167	PPP1R10	ERG28	15.136075564217576
31168	JUN	NOP14	15.135920940607845
31169	HIVEP2	RNF175	15.135759504514317
31170	KLF6	MT1H	15.135126436679272
31171	NR3C2	ABCA3	15.135065696832797
31172	TRPS1	GRM1	15.13442053671412
31173	HIVEP3	MCOLN2	15.13425285882605
31174	ZEB1	SLC38A4	15.134213547479035
31175	NFIL3	HERPUD1	15.134211411025255
31176	SOX5	AZI2	15.133924590593296
31177	RORB	DOCK3	15.13378751914594
31178	MCTP2	THBS1	15.132854620133632
31179	ZNF821	TRMT10A	15.131887812301043
31180	CLK1	ARHGEF3	15.131663425805163
31181	KLF5	NRL	15.128749924873777
31182	HIVEP3	CABLES1	15.12822344310774
31183	ESR1	ADAMTS2	15.128185027316052
31184	GLIS3	PPA1	15.127923995829606
31185	XBP1	HIP1	15.126421558797476
31186	RAB7A	TRPS1	15.12549389969791
31187	NR2F1	ELMOD1	15.125325194949427
31188	MITF	ABCG2	15.125179523223297
31189	KLF5	HMCES	15.12432075316704
31190	ARID5B	PLEKHA5	15.123099437769785
31191	JUN	ACSL3	15.12277795467151
31192	TRPS1	HOPX	15.122709856674833
31193	ESRRG	HAMP	15.12261183938617
31194	CLK1	LARP7	15.12234784839728
31195	KLF6	FAU	15.121922846586424
31196	JUNB	SGSM3	15.121790884010668
31197	YBX1	AMD1	15.121704188189684
31198	EGR1	PHLPP1	15.12111537168985
31199	KCNIP1	RAB11A	15.12103645504067
31200	NR1H2	KCNMA1	15.120987704970943
31201	ZNF563	PM20D1	15.11977740962391
31202	ZBTB16	PROS1	15.117683479339687
31203	UBB	KIFC3	15.117240080641531
31204	KLF4	AHR	15.11666196547041
31205	CLK1	PLCL1	15.116553307430696
31206	NR3C2	EPB41L5	15.116403847717722
31207	NFKB1	HK2	15.116239769482554
31208	HIF1A	CD109	15.115885725829065
31209	YBX1	ZPLD1	15.11351023783581
31210	MELK	FANCD2OS	15.113225247255873
31211	ZNF10	EFNB2	15.112887211215256
31212	MITF	CCDC171	15.112823078877843
31213	ATF3	SCN11A	15.112692758053091
31214	RAB7A	BAG3	15.112431407520369
31215	FOSB	EPB41L5	15.112049885376962
31216	HIF3A	ANK3	15.111187159652312
31217	KDM2B	USP45	15.110664267885731
31218	EGR1	IFI44L	15.109891289492866
31219	HIF1A	MEI4	15.109870917184685
31220	CEBPD	GALT	15.109174603156363
31221	SOX5	HS3ST2	15.10491661856554
31222	PPP1R10	NRP1	15.104271663728964
31223	ZBTB16	ASTN1	15.104064489882145
31224	NR4A1	H2BC8	15.103666139685654
31225	KCNIP1	KIFC3	15.102938568115082
31226	MELK	TXNIP	15.102870149363566
31227	SOX4	GBP2	15.101999242239518
31228	IRF8	PLAA	15.101399542919667
31229	RFX2	BIRC5	15.101336360869382
31230	GTPBP1	SHF	15.099862538436756
31231	HLCS	BICC1	15.098832299458373
31232	POLR2A	ID1	15.097856013639856
31233	ARID5B	CGAS	15.097722137757918
31234	FOSL2	IL10	15.097676037738246
31235	MITF	CHODL	15.09741681999241
31236	ZNF556	CALCR	15.096544316415706
31237	RORB	TOX	15.096331781547692
31238	ZBTB16	GMCL1	15.096030766100474
31239	ZNF10	NTM	15.095876773609788
31240	SOX4	HMGB2	15.0948421694381
31241	ZBTB16	BHLHE40	15.094021984622945
31242	HIVEP2	RAB20	15.0939127827579
31243	HIVEP2	MYOZ2	15.093704780877584
31244	ARID5B	ASMTL	15.093111497001892
31245	NR4A2	H4C8	15.09006149000066
31246	SOX5	GSTCD	15.088405657167804
31247	NR3C2	GABRB2	15.0878380596813
31248	HSPA1L	RIPK2	15.087272278320738
31249	TRMO	ZNF92	15.085632309256896
31250	RFC3	HAUS8	15.085594794575226
31251	POLR2A	SRSF3	15.084050688051406
31252	PPP1R10	ZNF93	15.08399828890882
31253	JUN	VSIG4	15.083878780470036
31254	ESRRG	S100A11	15.081242466098404
31255	TRPS1	ABCA3	15.081130430386532
31256	RORB	GREM1	15.081106236950026
31257	IRF8	SDK1	15.080720244844647
31258	UBB	RNLS	15.080007973332677
31259	JUND	AHCYL2	15.079576023180849
31260	NR4A2	H3-3B	15.07937650829864
31261	RBPJ	MGAM	15.078825921463968
31262	SETBP1	PLA2G7	15.077161220499075
31263	KLF2	B3GALNT2	15.077097409879238
31264	UBB	DNAJB4	15.076797115548596
31265	PBX3	SNTB1	15.076238097076711
31266	JUN	NLRP3	15.075438947525027
31267	HIVEP1	HIVEP3	15.074777372119994
31268	ATF3	ISG15	15.074458017146029
31269	MXD1	H1-4	15.07417288457134
31270	CLK1	AREG	15.072750585496522
31271	ZNF821	CYP19A1	15.072534772238338
31272	BACH2	CACNB2	15.072225077856064
31273	HSPA5	MMRN1	15.07135392861998
31274	XBP1	ECD	15.069522636806337
31275	EGR1	CCDC134	15.068643784662507
31276	ZNF490	CAB39L	15.068550635796656
31277	KLF4	LGMN	15.068207998927294
31278	ZNF704	PBX1	15.06756764715093
31279	NFIL3	PPP1R3B	15.066237836185085
31280	ZBTB16	UBB	15.06613799880608
31281	HIF1A	TRPM3	15.064401751647084
31282	NR4A2	ADCY3	15.063760763353518
31283	UBB	EPHA4	15.063722615848478
31284	EZR	HLA-DRB5	15.063601559594735
31285	HIVEP2	TNFRSF10D	15.063464640961538
31286	NFIL3	MYO10	15.062835948113708
31287	JUND	MBNL3	15.062708454542276
31288	KDM2B	NCEH1	15.062621226712304
31289	FOSB	PIGC	15.062309665822376
31290	FOSL1	IL1A	15.061832698277705
31291	ATF3	RELB	15.061544521707912
31292	XBP1	ADGRL2	15.060742724830622
31293	HIVEP3	TMOD1	15.05984444171665
31294	NFKB1	NFE2L3	15.058830917758415
31295	ARID5B	TTC33	15.05769740527138
31296	THRB	APOC1	15.057659584785789
31297	JUND	MYOZ2	15.057424746260905
31298	NR3C2	LIMK2	15.056723681060204
31299	KLF4	DOK2	15.05499698729426
31300	IRF8	PPP1R13B	15.054805436075329
31301	GZF1	AHCY	15.05391473773456
31302	HIVEP2	SYT16	15.053577211642484
31303	EGR1	CD300LB	15.053321018419153
31304	CLK1	PRKCA	15.053045575011271
31305	SOX4	NAPA	15.051453160336072
31306	PPP1R10	STAC	15.049821420468328
31307	MDM2	PDGFC	15.048474951226757
31308	KDM2B	SYNDIG1	15.046485415799983
31309	RORB	NEFM	15.046004526212378
31310	FOSB	PIEZO2	15.044491232695728
31311	MELK	P2RY10	15.04290334809338
31312	RBPJ	GMEB1	15.042794315935096
31313	PRDM1	B3GNT5	15.042098926841607
31314	ZNF704	MCC	15.04197724960756
31315	VDR	ADGRE2	15.041807467736351
31316	CREM	RASGRP3	15.04146169595383
31317	ZNF367	SPTAN1	15.040693002737068
31318	ESR1	NPAS3	15.040546206747694
31319	ZEB1	PIK3C2B	15.040313905719565
31320	MCTP2	PLXNA2	15.039476383403764
31321	RBPJ	LIPA	15.038247906394416
31322	NR4A2	ZNF367	15.038205415443208
31323	CLK1	FMN1	15.03775189624307
31324	JDP2	PLA2G7	15.035657257721002
31325	NFIL3	PFKFB3	15.035265813582706
31326	JUN	THSD4	15.034583393764487
31327	CLK1	MRC1	15.034002461762691
31328	THRB	ELMOD1	15.033420900404325
31329	HSPA5	PADI2	15.033266522006302
31330	ZNF711	DHRS9	15.033102548984406
31331	GTF2A1	BAMBI	15.032890166088556
31332	JUNB	SYTL3	15.03226132596776
31333	SOX4	ITK	15.031419984884916
31334	HSPA1L	SLC37A2	15.03113568272827
31335	ID2	CD300LB	15.03108082879512
31336	KLF4	HSPA1L	15.030679199748253
31337	KLF2	NUAK2	15.029028691547651
31338	GZF1	DPP4	15.028204909329036
31339	HIVEP2	TXNIP	15.027484299508233
31340	HIVEP3	PTGR1	15.026980153830884
31341	HMGB2	AIM2	15.026924172375692
31342	CLK1	FMNL2	15.026351959392992
31343	ZEB1	ZNF277	15.025050717828012
31344	ODC1	ACAT2	15.024854048473884
31345	MAFB	NAV2	15.022748090293634
31346	UBB	GRM1	15.022128025421509
31347	KLF2	SCIN	15.02095335094049
31348	MCTP2	TMC7	15.02064655259612
31349	KLF4	ZFAND2A	15.020198852614683
31350	NR1H2	LANCL1	15.018794031999544
31351	ZBTB16	FCHO1	15.016605764692848
31352	NFIL3	GNS	15.01649917461972
31353	CEBPD	TAMALIN	15.016457206013996
31354	GTF2A1	MATN1	15.015297673356962
31355	FOS	LPL	15.014978057637002
31356	XBP1	BHLHE40	15.014731370605135
31357	JUND	TTN	15.01442743764984
31358	PBX3	EPHB1	15.013559441476
31359	ESR1	HGF	15.013309717893843
31360	KCNIP1	HTR7	15.01270709345836
31361	FOS	ARRDC4	15.012170321424836
31362	NFKB1	FAR2	15.010040428579677
31363	ADARB1	HTR7	15.009432890309082
31364	NR4A2	PGRMC1	15.009181298882062
31365	GLIS3	APBA2	15.008940336946836
31366	PBX3	HAMP	15.007699483009477
31367	EGR1	ADGRE5	15.00752881773258
31368	HSPA5	ZNF92	15.006076794586718
31369	HSPA5	PRTFDC1	15.005742001971194
31370	ZNF92	TNF	15.003927239136535
31371	PBX3	MSR1	15.00292608957119
31372	POU3F1	CBX4	15.00205005292343
31373	ZNF821	ZNF608	15.001934256734922
31374	PPP1R10	RAB31	15.001358389244622
31375	ZNF331	ZC3HAV1	15.000760171799952
31376	NR1H2	TARS3	15.000421347325773
31377	CUX2	HS3ST2	15.000253701994197
31378	NR3C2	GRID2	15.000180459696796
31379	TRMO	GPR55	15.000084486256416
31380	FOS	XYLT1	14.99981673361248
31381	ZBTB16	H3-3B	14.99971303881502
31382	SOX4	ANTXR1	14.996407986164844
31383	RAB7A	MAGED1	14.996161399769557
31384	KLF12	GLDN	14.994551776210995
31385	REL	PPM1D	14.993180627233253
31386	SOX4	BICC1	14.993162875253914
31387	JUNB	STEAP1B	14.993026112464632
31388	MXD1	GPR87	14.992556877962032
31389	NR2F1	VCAN	14.992435316875776
31390	PPP1R10	NMNAT1	14.992041344250856
31391	HIF1A	CYSTM1	14.991591803731724
31392	HIF1A	SERINC5	14.989084981050423
31393	EPAS1	HSPA2	14.98907309360581
31394	KLF4	H2BC18	14.988541717945957
31395	SETBP1	MRC1	14.988275500491415
31396	ATF5	S100A11	14.986284174048798
31397	HIVEP3	TNFAIP8	14.985004511567102
31398	ESRRG	TP63	14.98286977994314
31399	JUND	SCML1	14.982668346871028
31400	NFIL3	MOB3B	14.981461700437276
31401	PPP1R10	SGO2	14.979738394512044
31402	ODC1	ARHGEF3	14.978449458175811
31403	ANXA1	SCIN	14.978156580702992
31404	NFKB1	TRPS1	14.977559134220895
31405	SOX5	CX3CL1	14.977463745419884
31406	BACH2	MAP1B	14.977417240854502
31407	KLF12	GNG2	14.976647840733834
31408	FOSB	NRP2	14.976389602374049
31409	GTF2A1	BORCS5	14.9760472815498
31410	GZF1	SQLE	14.975652533988638
31411	EGR1	CSRNP2	14.973860274058575
31412	CLK1	PLA2G4C	14.971584058324124
31413	BATF	FABP5	14.971201182087196
31414	RBPJ	SCLT1	14.970369292287105
31415	MELK	HSD11B1	14.969513412671056
31416	IRF8	CHORDC1	14.969002201747514
31417	FOSL1	TXNDC16	14.968857974186283
31418	MAFF	TNFRSF10B	14.9686474712705
31419	JUNB	PGM1	14.96812598250838
31420	SNAI1	IER5L	14.96743078425862
31421	CLK1	INTS12	14.967286070761906
31422	ZNF92	CTH	14.967037828495936
31423	YBX1	AAMDC	14.966315914159251
31424	ANXA1	ADAMTS17	14.96482449860792
31425	XBP1	PCDH17	14.9627845972095
31426	ZNF490	PARP16	14.959812020259614
31427	PPARG	DOCK3	14.959745819546855
31428	HMGB2	MT1H	14.959737321666596
31429	FOS	AREG	14.959178894505984
31430	ZNF821	TEX14	14.958943217548674
31431	PRDM1	HIVEP3	14.958575912956563
31432	KLF12	EFEMP1	14.958515575434548
31433	FOSB	CEACAM21	14.958477563815638
31434	PPP1R10	CLSPN	14.9575714592047
31435	ZNF704	PDE4D	14.95600424371021
31436	NR4A1	ING1	14.955886205678102
31437	PRDM11	TNFAIP8	14.95510032082759
31438	JUN	TNIK	14.954073020304625
31439	TRIM69	HESX1	14.953033342724469
31440	FOSB	MTRNR2L12	14.952512314921815
31441	ATF3	PEAK1	14.95244451692672
31442	RBPJ	SAMD12	14.95108816232612
31443	IRF8	S100Z	14.950639866753043
31444	YBX1	CA3	14.949023998875662
31445	KLF4	ATP1B1	14.948991199817089
31446	CLK1	MAP3K13	14.947983140124371
31447	CLK1	H2AZ1	14.947600526360072
31448	TRIM69	NR1H2	14.947564255028851
31449	ZBTB16	TNFRSF10D	14.947127636770254
31450	SOX4	GFAP	14.947024064292952
31451	NR2F1	BEX1	14.946071332073668
31452	ZNF81	MIPOL1	14.94543341779083
31453	PBX1	TMSB10	14.944851729317588
31454	ARID5B	LTC4S	14.944809009762157
31455	ZNF81	MAPK10	14.94362261442896
31456	ZNF563	TNFRSF21	14.943024854639146
31457	XBP1	ASPN	14.942995026398403
31458	PBX3	KIAA0825	14.942610888767598
31459	HIVEP1	NPL	14.942323552195145
31460	ZNF704	UNC5C	14.942105668340233
31461	HIVEP2	KCTD16	14.94201590607056
31462	PBX3	CX3CR1	14.942000501291632
31463	KLF6	RASSF8	14.941460520279868
31464	HIVEP3	CTSL	14.940388144740202
31465	KLF12	IFI44L	14.939599258949707
31466	JUNB	FOSB	14.939335421359814
31467	JDP2	IRF8	14.939323137207456
31468	HIVEP3	JAM2	14.938275600759916
31469	ZNF563	NOXRED1	14.937372212084014
31470	NFKB1	TMEM182	14.936836867467768
31471	GTF2IRD1	KCNE1	14.935931040727777
31472	ZBTB16	PARD3	14.935739904511353
31473	ZNF385D	APOC1	14.935143275550946
31474	PRDM1	DUSP1	14.934768494743642
31475	ZNF704	GFOD1	14.934648344103303
31476	ZNF563	PCDH10	14.933938625950434
31477	ZNF821	MED12L	14.932729848785725
31478	JUNB	NFIL3	14.932148700950526
31479	BCL6	TIGD4	14.931200939923622
31480	ZEB1	RAB31	14.931178943624904
31481	PRDM11	GNLY	14.930794979363942
31482	NR3C2	TMEM178B	14.930156242889373
31483	ANXA1	SERPINE1	14.930144819935167
31484	GTPBP1	TARS3	14.92991373988521
31485	EGR1	CENPN	14.92828676938979
31486	RBPJ	GARNL3	14.92799475470985
31487	TRMO	CTH	14.926419843034996
31488	HIVEP2	EPSTI1	14.926416038587366
31489	ZEB1	HLCS	14.92599127834356
31490	ZNF821	FHAD1	14.925075648029509
31491	NR1H2	MAP3K13	14.924320270198669
31492	UBB	ANKRD7	14.924228687539856
31493	CREB5	COL23A1	14.923653565138988
31494	NR1H2	RILPL1	14.923585686361069
31495	NR4A1	FAM177B	14.923549744776448
31496	KLF5	HESX1	14.92265646359661
31497	GZF1	CEP78	14.920521502655196
31498	MAFB	SDE2	14.920414388554365
31499	HIVEP3	GUCY1A1	14.919651674117436
31500	NR4A1	GCH1	14.919216573840448
31501	JUND	JAM2	14.919042937013636
31502	BCL6	FRMD3	14.918972895853775
31503	RBPJ	CC2D2B	14.918356828712632
31504	CLK1	AHNAK	14.91741634362546
31505	MXI1	PAM	14.917030683318488
31506	REL	TXLNB	14.916879035647575
31507	NR6A1	DGKH	14.91593012268582
31508	ZBTB16	AVEN	14.914688898862806
31509	HIVEP3	CX3CR1	14.9141199942537
31510	JUN	NACA	14.913215072915383
31511	HIVEP2	SESTD1	14.912956563582156
31512	JUN	PER3	14.912809847163327
31513	MELK	CPNE8	14.912398077232224
31514	UBB	UNC13C	14.912169692946655
31515	MAFB	PAPSS2	14.910895231984828
31516	ZNF92	CDC42EP3	14.909873333488644
31517	TRIM69	DUSP19	14.90940776975288
31518	UBB	PCSK5	14.909051774406354
31519	XBP1	CAMKMT	14.908978260488023
31520	PBX3	DAPK1	14.90890623775521
31521	EGR1	SLC38A2	14.908710753190055
31522	UBB	EAF2	14.908186495336397
31523	EGR1	ACTN2	14.907843369231026
31524	JUN	BANK1	14.907378422370574
31525	HSPA5	CYSLTR1	14.907226725111052
31526	CLK1	PAPOLG	14.90636091897936
31527	YBX1	MCM10	14.90550936131428
31528	VDR	G0S2	14.90422838489487
31529	ZNF10	MORC4	14.904049709404651
31530	KLF2	RILPL2	14.903832041760614
31531	CLK1	VPS18	14.903497967663975
31532	PPP1R10	MELK	14.903175723934345
31533	IRF8	FLT1	14.902703700421732
31534	JUND	FAM20A	14.902524660698454
31535	CREM	SORCS1	14.902481865376853
31536	NFKB1	TBC1D32	14.902125735568609
31537	JUN	REXO5	14.901721987664144
31538	REL	SOCS6	14.901582847545638
31539	NR1H2	NMRK1	14.901280114689833
31540	CLK1	RAB31	14.901174028499172
31541	CLK1	LNX2	14.900566933934
31542	ATF3	PLA2G4C	14.900008019902694
31543	ESRRG	MID1	14.899682148707162
31544	AVEN	FBXO45	14.899646342998835
31545	BATF	PLAC8	14.89956125425759
31546	KLF2	MAP7D2	14.899475042167296
31547	KLF6	JAM2	14.898406227815771
31548	PPP1R10	CACNA1A	14.89637871045943
31549	PPARG	C4orf19	14.895771607484065
31550	HSPA5	NTRK3	14.89507957604431
31551	JUN	MAPK10	14.894234155168895
31552	EGR1	YBX1	14.89378921326993
31553	JUND	PARD3B	14.893670412615078
31554	AFF4	CHI3L1	14.89365918050864
31555	HIVEP2	CD70	14.893350151199597
31556	KLF6	MDM2	14.89289312659995
31557	ZNF81	LEPR	14.891645221968671
31558	ZNF331	MT1H	14.890817091937873
31559	YBX1	WDR87	14.89041921030728
31560	ZNF92	GALT	14.889247052404754
31561	NFKB1	REL	14.888599807501944
31562	POU3F1	RASL11A	14.88844766789437
31563	SETBP1	SPATA1	14.887954754856333
31564	ZNF385D	DIO2	14.887859551389097
31565	SETBP1	RNF175	14.887389047598994
31566	MAFB	ZNF10	14.887183815092197
31567	JUN	PHACTR1	14.886551913221648
31568	JUND	DOCK3	14.885196084820905
31569	PPP1R10	ALCAM	14.88509400792642
31570	KLF6	TNIK	14.883784858545676
31571	RFC3	CDC25C	14.88344866986676
31572	GZF1	SELENOK	14.883149734048535
31573	SOX4	TMEM230	14.882603839915385
31574	MAFF	CXCL8	14.88165310924601
31575	MXD1	ACTRT3	14.881260114163211
31576	ID2	DNM3	14.881189308936202
31577	NR4A3	ACKR3	14.880491538803623
31578	RAB7A	SSPN	14.87979300295766
31579	ZNF385D	WIPF3	14.879636277582106
31580	ZNF821	ABHD8	14.879619039645585
31581	KCNIP1	HLA-DRB5	14.878880203998165
31582	MITF	TNFSF8	14.87871071278979
31583	SOX5	SLFN14	14.878120912924212
31584	DACH1	CLEC4E	14.877750914570674
31585	KLF12	TP63	14.87772769374972
31586	NR4A1	CLEC2B	14.876787723014592
31587	ZNF10	HPS5	14.8764929704035
31588	MXD1	ELL2	14.8759529888511
31589	RFC3	NAV2	14.875553059972564
31590	CREM	RSBN1	14.874910307179292
31591	RBPJ	ARMC7	14.87453536746714
31592	AFF4	HPS5	14.874446348333407
31593	SNAI1	UBE2D1	14.873733781067664
31594	ZNF490	SLC7A8	14.87293263008175
31595	FOS	TRMO	14.872739819823712
31596	KLF12	DCDC1	14.872522560912987
31597	PRDM1	AFF4	14.872260974201447
31598	TRPS1	ITGA2	14.87204365195201
31599	KLF2	ACSL3	14.87185373305304
31600	ZEB1	PCDH9	14.87174490856827
31601	ZNF563	RBBP6	14.871329867664429
31602	SOX4	LIPC	14.869208966091003
31603	THRB	LARGE1	14.868949999889644
31604	FOSL2	CLEC9A	14.8678716571149
31605	JUND	AK5	14.867457266462374
31606	NFIL3	GABARAPL1	14.867231397445831
31607	MDM2	S100A4	14.866197649054955
31608	ID2	NSA2	14.86496773133378
31609	CEBPD	SCIN	14.864703829311193
31610	NR4A1	STARD5	14.864424689774978
31611	SETBP1	DHRS9	14.864343155238672
31612	ZNF331	ARL4C	14.864201796432836
31613	ADARB1	CD44	14.863901572820538
31614	PBX1	LINGO1	14.863606598306708
31615	ID2	RAB31	14.863523951449412
31616	MITF	TRAF3IP1	14.863239614241955
31617	PPARG	HLA-DPB1	14.862840387624388
31618	NR4A3	BATF	14.861904921509757
31619	TCF7L1	ALDH1A1	14.860936819942912
31620	SOX4	IL1RAPL2	14.86028278311932
31621	ZNF821	DHFR2	14.859981364025275
31622	KCNIP1	EIF1AY	14.8589077297463
31623	KCNIP1	NAMPT	14.85828236753654
31624	HIVEP2	FHAD1	14.857470749815883
31625	NFIL3	BTG1	14.8558347383378
31626	JUN	MRC1	14.855034502952172
31627	BACH2	NRCAM	14.854979224066268
31628	PPARG	S100A6	14.854961391150391
31629	HMGB2	DNAJC9	14.854488782180512
31630	ANXA1	TTN	14.854279965688171
31631	SETBP1	PFKFB4	14.85422554378671
31632	CLK1	NQO2	14.85389757413306
31633	HESX1	OASL	14.85357460865933
31634	PBX1	PLXNA2	14.852973002945667
31635	FEZ1	CFAP61	14.85209016977992
31636	MITF	HK2	14.85072261344278
31637	HIVEP3	ROBO1	14.850194701064062
31638	PBX1	PPP2R3A	14.849974908224892
31639	HIF3A	KCNQ5	14.848482077179806
31640	ID2	HS3ST1	14.84844236201722
31641	REL	C4orf33	14.84802443973378
31642	THRB	PLPP1	14.847995399102622
31643	FOSL2	CDK14	14.84662558659735
31644	MAFB	ACAT2	14.846353948815311
31645	ZNF490	STARD5	14.846341997484364
31646	ZNF331	SESTD1	14.84619120251749
31647	PRDM1	USP9Y	14.845305803244612
31648	HIF1A	SORCS1	14.845300894463596
31649	JUNB	TAGAP	14.844492950235182
31650	PPARG	HIVEP2	14.844376279362669
31651	NR4A2	PPM1D	14.844270180429552
31652	PRDM1	CH25H	14.844231407092384
31653	CREM	ABHD17B	14.843547724798034
31654	ID2	ROBO1	14.843149182284856
31655	CEBPD	EGLN3	14.84295867729305
31656	HIF1A	MUC22	14.842729808408032
31657	ANXA1	KHDRBS2	14.84242540811043
31658	UBB	OLR1	14.841616971570703
31659	ZNF10	ABHD5	14.841065930497251
31660	SETBP1	PELI2	14.840624695645824
31661	EPAS1	TULP2	14.839942329404888
31662	ZNF331	SCIN	14.839792598427891
31663	ATF3	S100A10	14.839418024789993
31664	ESR1	IFIT3	14.838796390481564
31665	CEBPD	GBP2	14.838454876554067
31666	STAT4	DACH1	14.838374353439294
31667	ESRRG	GNGT1	14.837491497013172
31668	GZF1	NAP1L5	14.837489716146964
31669	DTL	CCDC171	14.836438771455464
31670	KLF2	SLC40A1	14.835336826572805
31671	JUND	PCLO	14.834706624137148
31672	CLK1	BCAT1	14.8345270592898
31673	KLF4	RIPK2	14.83438762342152
31674	ATF3	RAB37	14.834051904977144
31675	FOS	TSGA10	14.833525920611628
31676	XBP1	SYNDIG1	14.83349719609991
31677	AFF4	SGK1	14.832740387918014
31678	FOSB	PPP1R36	14.831312744577394
31679	SETBP1	IGF1R	14.829730684099848
31680	PBX3	DAB2IP	14.829314780121177
31681	JUND	H2BC7	14.827340049389411
31682	SETBP1	ENPP2	14.826824165667174
31683	CEBPD	TWIST2	14.825640745542133
31684	ZBTB16	SLC16A10	14.825634945494476
31685	SOX4	NKAPL	14.825246162950377
31686	BCL6	GAPDH	14.824395215960338
31687	TRMO	ARMH1	14.824377496933772
31688	ZNF92	ZNF821	14.823833222155551
31689	EPAS1	BPGM	14.82278830568582
31690	ESR1	SCGB2B2	14.822300800329495
31691	NR4A2	FOSL1	14.821966945828642
31692	SOX5	CALCB	14.821448758724303
31693	ID2	HPGDS	14.820990085740668
31694	ZNF563	GPR137C	14.820905052428012
31695	UBB	DAB2IP	14.82083949429874
31696	BCL6	ABCC3	14.820502288923525
31697	SETBP1	PTPRB	14.81900993532432
31698	REL	NPAS3	14.818852609240642
31699	ANXA1	MGAM	14.818620309684263
31700	JUN	SYNDIG1	14.818243936767033
31701	SETBP1	GK	14.817570492338032
31702	KCNIP1	SLC4A1	14.817443747941564
31703	HSPA5	ARID5B	14.816605091327322
31704	MXD1	RAB37	14.815987666122618
31705	ESR1	ARHGEF3	14.814120081601542
31706	NR6A1	APBA2	14.813461935097624
31707	HIVEP3	ASPN	14.812169364732837
31708	KLF5	GCH1	14.811190574944083
31709	NR4A1	FAU	14.80962551583666
31710	ZNF92	IFT122	14.808319948554864
31711	HIF3A	SPRY3	14.806460162049436
31712	SOX5	HMGB2	14.805801553939723
31713	ZBTB16	KLF12	14.805185699942244
31714	JDP2	SPRY1	14.804115271841155
31715	REL	NAPA	14.803695747790238
31716	HSPA1L	ATP1B1	14.803586738215833
31717	ZNF81	HUNK	14.80317855918638
31718	CLK1	PLAU	14.802162213953803
31719	TRMO	SSPN	14.801959039194328
31720	RBPJ	ZNF608	14.80142897778351
31721	CREM	CLK1	14.801090196982328
31722	ZNF821	RHCE	14.798764393298564
31723	ZNF490	PLPP1	14.798246733844715
31724	KLF12	PALLD	14.797965781719755
31725	GZF1	NUP58	14.7972771620904
31726	FOXO1	P2RX1	14.796364895435667
31727	HIVEP3	GNG2	14.795700401249704
31728	ID2	STMN1	14.795541129133564
31729	SETBP1	RAB31	14.795088784391188
31730	ZBTB16	TUBA1B	14.79502825666844
31731	HIVEP2	UACA	14.79488920935344
31732	PRDM11	PLEKHG1	14.794248410326276
31733	ATF3	MRC1	14.793347703489705
31734	RAB7A	PELI1	14.79295586333771
31735	ID2	LCA5	14.792643061598598
31736	GTF2A1	SYP	14.79176982750378
31737	NR1H2	FEM1C	14.791606426182634
31738	FOS	MED7	14.790295729720905
31739	GLIS3	TBL1X	14.789975167881996
31740	KLF5	TLE4	14.789955126740692
31741	ZEB1	FMO5	14.78951914131554
31742	MITF	MAPK6	14.789483879176249
31743	ZBTB16	ERC2	14.789260791960798
31744	KLF4	ZFP36	14.78903871557523
31745	FOSB	FFAR2	14.788550422324889
31746	RBPJ	TUBA1A	14.786672762503184
31747	NR4A2	NFKBIA	14.786590841292092
31748	KCNIP1	KCNQ5	14.786054234587542
31749	XBP1	TNIK	14.786044239400532
31750	ZNF704	CCDC152	14.7851890909336
31751	ZNF704	APOD	14.78383201306016
31752	SOX4	AIM2	14.782589885984844
31753	PRDM11	PGK1	14.782501980320594
31754	EGR1	CTSV	14.781764733197162
31755	ZNF331	MT1G	14.780900635129845
31756	CLK1	GTPBP1	14.780181881740626
31757	ATF3	ARHGEF3	14.779841227775243
31758	HIF3A	SYT4	14.779197685727029
31759	MXD1	IL2RA	14.779186600049188
31760	BACH2	SLC26A3	14.778848615645623
31761	YBX1	GNGT1	14.77843908029888
31762	ZNF10	ROBO1	14.778296442893277
31763	HSPA1L	ABHD3	14.778206609712528
31764	FOSB	SEC14L1	14.778124790047707
31765	FOSL1	FAM107B	14.778006221420483
31766	POLR2A	USPL1	14.777569842955844
31767	PPP1R10	FAM13A	14.777511931264751
31768	POLR2A	ENPP1	14.776496264461937
31769	NFKB1	LIMS1	14.776050836640742
31770	HESX1	EAF2	14.774846678347089
31771	BCL6	FOXO1	14.773789722118504
31772	SNAI1	ABHD17B	14.77374248166418
31773	ZNF563	HMMR	14.773550183463785
31774	ID1	SERTAD1	14.77325330841618
31775	REL	EGR3	14.77297124613346
31776	ID2	ATF3	14.772697520932995
31777	YBX1	AMOT	14.772213044103282
31778	TRPS1	RHOH	14.77192976984398
31779	MXD1	STIL	14.771364489497456
31780	GTF2A1	SLC40A1	14.77120483214348
31781	RFC3	KIF18A	14.7707960618884
31782	NR4A2	TMX4	14.768996375630332
31783	PBX3	UGCG	14.76882119224232
31784	PRDM1	SERINC5	14.768542864927452
31785	FOXO1	HAMP	14.767827208017223
31786	SOX5	NFKBIA	14.767714740866657
31787	ZNF385D	DNAH3	14.766824066830944
31788	XBP1	ANGPT2	14.766286141106333
31789	KLF6	PTCHD4	14.765684378426531
31790	ZNF92	LRRC74A	14.763870096437929
31791	EZR	LIMS1	14.76370752846356
31792	GTF2A1	MEPE	14.762889321430505
31793	FEZ1	ZNF563	14.76270581574144
31794	REL	MAN1A1	14.762613036336557
31795	ZNF563	CCNE2	14.762371600750358
31796	ESRRG	CNTN6	14.762307670786951
31797	ARID5B	CALCR	14.761638671895907
31798	PPARG	ARL5C	14.76140932667767
31799	RBPJ	CGAS	14.76098792181885
31800	FOS	RAMP1	14.760277410370032
31801	UBB	MYO1D	14.760156210810022
31802	MELK	CLEC9A	14.759477312896497
31803	ESRRG	FAM107A	14.758745956873105
31804	ARID5B	SCGB2B2	14.758658015397229
31805	UBB	SYP	14.758440552309594
31806	KLF2	PPP1R13B	14.755900158596562
31807	HSPA1L	ADM	14.755719049378584
31808	ETV3	MTRNR2L12	14.75546414812368
31809	ID2	EPAS1	14.755427568008033
31810	HDX	XAF1	14.7535242798366
31811	JUN	BCL6	14.753445920854997
31812	ZNF490	C4orf19	14.753331942093904
31813	ID2	MMS22L	14.753310280896
31814	NR4A2	CEBPD	14.753135290389768
31815	ESRRG	TCEAL7	14.751861406967206
31816	PPP1R10	PCSK5	14.751838952717485
31817	FOS	SMPDL3B	14.751489827486118
31818	PPP1R10	NR4A2	14.750397356399125
31819	ID2	GABRB2	14.7498001408823
31820	HIF1A	RBBP8	14.749677890550588
31821	HIF3A	SPOCK1	14.749512935768816
31822	TRPS1	LGALS3	14.749217534865195
31823	PPP1R10	REEP1	14.74890776467351
31824	REL	ZNF2	14.748593516874964
31825	HUNK	CYP39A1	14.748226986569122
31826	SOX4	SERTAD1	14.74809454651024
31827	KLF2	TXLNB	14.747761187453396
31828	XBP1	FAM107B	14.74740239245787
31829	ATF5	GPNMB	14.747151784537673
31830	CEBPD	CCT4	14.746704080495425
31831	ZNF490	DHFR2	14.74669272002294
31832	UBB	GTSE1	14.745646535251211
31833	FOSB	CDC25C	14.744505140867242
31834	CREM	ANGPT2	14.74406817813442
31835	KLF2	FFAR2	14.743932526259702
31836	ZNF10	TNFRSF19	14.74378176838802
31837	NFIL3	SLC39A8	14.74358712516929
31838	KLF5	KIFC1	14.743307916133688
31839	MAFB	PARP16	14.742857051770152
31840	KLF5	C4orf33	14.742609009705202
31841	NR4A2	CPM	14.74226547815041
31842	SOX5	CYSTM1	14.742170675296045
31843	GZF1	GTF2A1	14.741925718239862
31844	XBP1	ERO1B	14.741831957684838
31845	GLIS3	C12orf40	14.74100878553314
31846	MXD1	TTI2	14.74034027474075
31847	PBX3	RASGRP3	14.73970262077594
31848	KCNIP1	SRSF7	14.739386032976942
31849	BCL11A	AFF3	14.739073685490856
31850	TIGD4	STAB1	14.737404950580467
31851	FOSB	HERPUD1	14.737220779133583
31852	KLF2	RRP12	14.735966821346754
31853	ATF3	PTTG1	14.735957800564648
31854	JUNB	DHX34	14.73314884940061
31855	HIVEP3	NEK10	14.733013472017907
31856	JUND	SHROOM3	14.73225020841542
31857	ZBTB16	HDX	14.731285326664166
31858	ID2	NDRG1	14.730035660248657
31859	UBB	PLCXD3	14.729978657520949
31860	ZNF10	HSPA8	14.729576123012372
31861	KLF4	TENT5A	14.729234112564257
31862	HLCS	BTBD9	14.72910847266704
31863	MAFB	PTCHD4	14.729074075047675
31864	KLF12	DYSF	14.729070932789138
31865	BACH2	LIPK	14.728687928828556
31866	CEBPD	LMNTD1	14.72700124865849
31867	FOSL2	CD36	14.726611682206014
31868	PPARG	OLR1	14.726587426427198
31869	ZNF385D	ERC2	14.725918131592817
31870	NFIL3	FBXO33	14.725912663857272
31871	AFF4	RNF144B	14.725735360260462
31872	ARID5B	PLIN2	14.725179091610196
31873	KLF4	ADGRE5	14.724837600615974
31874	JUN	EFCAB2	14.724157547946255
31875	HSPA5	NUPR1	14.723646135864303
31876	ZNF385D	DAPK1	14.72353990925295
31877	ZNF490	KLRG1	14.72289863546497
31878	UBB	OR3A2	14.722889778669431
31879	SOX4	PDE4B	14.72288664564145
31880	HIVEP1	P2RY12	14.722526900748996
31881	FOSB	SDS	14.722513157786787
31882	NR3C2	APBA2	14.721473510384396
31883	FOS	HIVEP1	14.720793338193277
31884	JUND	KCNMB1	14.72041998671444
31885	MELK	INPP4B	14.720014164641844
31886	GTF2A1	RBBP6	14.718135421351368
31887	ZNF331	MYO10	14.717967597447684
31888	KLF2	CHRNA5	14.71769642550318
31889	ESR1	SPATA1	14.716778872822578
31890	FOS	SLC9A1	14.71628617987472
31891	ARID5B	S100A1	14.715446777895366
31892	SOX5	CLIC2	14.714970378464756
31893	SOX4	PDE4D	14.714704288418126
31894	MITF	USP45	14.713769563604506
31895	JUNB	TREM1	14.713179592696145
31896	ZNF10	APCDD1	14.713177522758912
31897	FOSB	RAB11A	14.71197136525405
31898	ZNF331	GBE1	14.711178706977645
31899	MXD1	DHDH	14.710837838380971
31900	FOS	CLDN1	14.709842366762809
31901	ZNF10	PDE11A	14.709352274169246
31902	UBB	AMPH	14.709337220399489
31903	SOX4	FEM1C	14.709293185025595
31904	FEZ1	NIPAL1	14.708293976283407
31905	ZEB1	RIN2	14.70717106213402
31906	EPAS1	ENC1	14.706971662882587
31907	PKNOX2	NAP1L3	14.705387251375791
31908	THRB	ZNF490	14.704743970523989
31909	CLK1	WDR74	14.703860123473996
31910	ID2	CYB5D2	14.703484285958634
31911	NR6A1	MAGI3	14.703178385418108
31912	THRB	FBXL13	14.702168343281382
31913	CREM	PLK2	14.701708386507974
31914	TRMO	SLC20A1	14.70111286927322
31915	IRF8	LARP7	14.70064207172223
31916	IRF8	PGM1	14.700128820264522
31917	ZNF331	FAM177B	14.699975588245334
31918	ATF5	OST4	14.699921611485086
31919	TRMO	NSMCE1	14.699056853865136
31920	EZH2	SUCO	14.698494853306968
31921	EZH2	IL21R	14.698355167602264
31922	FOS	TPT1	14.69831405795791
31923	MDM2	FAM117B	14.697779588340596
31924	REL	H3C10	14.697008787288446
31925	KLF6	ATF7IP2	14.695978211393491
31926	ESR1	PARD3	14.695248142715332
31927	KLF4	FBXL14	14.695230416654754
31928	CREM	RASGEF1B	14.69444698638469
31929	MAFB	NUP58	14.69413189094888
31930	RFX2	FANCA	14.694014005643952
31931	BHLHE40	CHI3L1	14.693966767730522
31932	PRDM11	SERPINE1	14.693495649259615
31933	SLC18A1	FGL1	14.693491711089733
31934	GTPBP1	SLC20A1	14.692596144533596
31935	CLK1	PTTG1	14.691821193093984
31936	CEBPD	H2AC11	14.691671268118723
31937	AFF4	NCKAP5	14.691547137649454
31938	EGR3	EEPD1	14.690865706562668
31939	GTPBP1	CDKN3	14.69086288556766
31940	FOSL1	PLSCR2	14.69078038529082
31941	RBPJ	TFCP2L1	14.689688211698645
31942	ZNF821	NPL	14.688643113729714
31943	PBX3	NPLOC4	14.688452603737003
31944	JUND	MOB3B	14.687474458186388
31945	ESRRG	SCD	14.68695049125582
31946	CUX2	IL12RB2	14.68694901833463
31947	ZNF490	GLMN	14.686614608950444
31948	RAB7A	TMEM184C	14.685256239332904
31949	KLF6	TLE4	14.685216262269616
31950	MAFB	GPAT3	14.6839032546392
31951	TRPS1	XYLT1	14.683861266742566
31952	CREM	TNFAIP3	14.68355236020873
31953	POLR2A	PCBP3	14.682577250079875
31954	STAT4	ARHGAP10	14.68232816679494
31955	NR1H2	UGDH	14.68105836225152
31956	ZNF81	PALLD	14.680012851643456
31957	KLF12	PALM	14.679454278238316
31958	PRDM1	SLCO4A1	14.679273348515991
31959	RORB	TSC22D1	14.679262681175729
31960	JUND	ACAT2	14.6784847497155
31961	NR4A2	CCNB3	14.677329920703492
31962	FOXO1	PLCXD3	14.675691489044183
31963	FOSL2	TTN	14.675481931661848
31964	NR3C2	SCIN	14.674662466549313
31965	AFF4	FPR3	14.674346409155309
31966	PBX3	SLC2A5	14.673969367040176
31967	TCF7L1	ANTXR2	14.67372923909708
31968	ZNF563	POMZP3	14.673439989454796
31969	TRPS1	UTP6	14.67318034005278
31970	KDM2B	HLA-DRA	14.673119896128943
31971	NR3C2	SESN1	14.672403055638492
31972	BACH2	RORA	14.671355513321226
31973	NR4A1	HLA-DQA1	14.670820936142638
31974	ZNF10	SCML4	14.67074726770634
31975	KLF12	AGBL3	14.669046770559277
31976	CREB5	NEDD9	14.668762793269462
31977	UBB	IRAK2	14.668730048697546
31978	FOS	CYB5D2	14.668162289771718
31979	KDM2B	CCDC18	14.667941228707544
31980	BHLHE40	CCR3	14.667721645691966
31981	HIVEP3	FGF13	14.667317976022913
31982	AFF4	MB21D2	14.667230582125974
31983	MELK	TPT1	14.667229656390214
31984	ZNF821	NSUN6	14.666354274315465
31985	TRPS1	APOL3	14.665185911607814
31986	TRPS1	HK2	14.665069147765418
31987	HSPA1L	CA2	14.664669051871982
31988	SOX4	RSBN1	14.664575356052085
31989	HIVEP2	CPE	14.662408731056198
31990	POLR2A	H2BC11	14.662385927083175
31991	TIGD4	DOP1B	14.662203321463368
31992	MELK	SAMD12	14.661077105708728
31993	UBB	FHAD1	14.660713367248794
31994	POLR2A	TENT5A	14.6602195467578
31995	REL	DNAH11	14.660206338812037
31996	KLF4	ACSL3	14.659627880097428
31997	FOSB	FANCD2OS	14.657658505448197
31998	HESX1	CROCC	14.657286576144642
31999	JUND	FAM110B	14.656984814856598
32000	NR4A1	H1-2	14.655792904723896
32001	CREM	FHAD1	14.655703282412142
32002	ZNF490	TMPRSS4	14.65521237267694
32003	FOXO1	TMEM236	14.654750233578838
32004	HIVEP2	PARD3B	14.653732094691874
32005	BHLHE40	CEMIP2	14.653622667638473
32006	HESX1	AMN1	14.653507947932743
32007	MELK	CRYBA1	14.652840187046
32008	XBP1	TRMO	14.652506878661027
32009	KDM2B	PUS10	14.650670021784574
32010	NFE2L3	PRKCQ	14.65002343308312
32011	EZR	JAG1	14.649622665706554
32012	UBB	BEX5	14.649047841172909
32013	HSPA1L	ID3	14.648650553436154
32014	KDM2B	S100A8	14.647985478081504
32015	ZNF704	SOBP	14.647961983645876
32016	ZNF367	CENPE	14.647520800471083
32017	MAFB	PNO1	14.64656610860847
32018	CREB5	CMSS1	14.64560045302429
32019	GTF2A1	PARP16	14.645343522915224
32020	THRB	SYTL3	14.645332894989489
32021	FOXO1	MAN2A1	14.644783291304336
32022	ZNF490	RBPJ	14.64190875850601
32023	THRB	LIPG	14.640930894976735
32024	NR3C2	OPALIN	14.640787045634838
32025	CLK1	GMEB1	14.63945041394523
32026	ZNF92	NUAK2	14.63855183367392
32027	ZNF367	ENPP3	14.638142430854932
32028	SETBP1	PDE4D	14.638007258334138
32029	HSPA5	UST	14.637879494591225
32030	NR3C2	DHFR2	14.63653389727022
32031	TRPS1	PAK5	14.635784107173382
32032	PBX3	C1QB	14.635513434044164
32033	ATF3	HERPUD1	14.635119605993822
32034	NR1H2	WDR74	14.634996741478949
32035	IRF8	TBPL1	14.634911977694715
32036	ID2	HSPA1L	14.633144189596557
32037	PRDM11	TMC7	14.632521165210491
32038	SOX5	MERTK	14.632462608894857
32039	YBX1	BCL11B	14.632219759603853
32040	KDM2B	SAMSN1	14.630230936041588
32041	ID2	CCDC171	14.630229904979917
32042	GTF2A1	SC5D	14.629900333233842
32043	GLIS3	MAPK8	14.629688755663416
32044	HIVEP3	UNC5C	14.62779248231742
32045	KCNIP1	SCD	14.627078671617523
32046	ZNF81	TPT1	14.626656379858648
32047	ID2	GFAP	14.626534399298096
32048	ATF3	SDS	14.626046499786147
32049	ETV3	RELB	14.625572464217935
32050	EGR3	JDP2	14.624267483154249
32051	NR3C2	TMEM182	14.62405984011258
32052	HIF1A	ADAMTS6	14.623134458043936
32053	EGR1	CLEC2B	14.622036143891284
32054	NR3C2	MCTP2	14.622016275175424
32055	XBP1	SPRY1	14.621636889000833
32056	REL	ATP6V1E2	14.621602021572246
32057	GTF2A1	FEM1C	14.621416900343316
32058	NR3C2	CPE	14.62067007256501
32059	KLF4	SCN9A	14.61959803612929
32060	NR1H2	SRSF3	14.619128366348924
32061	AFF4	FDFT1	14.617823059931975
32062	HIVEP3	CLEC5A	14.617815673152815
32063	ZNF704	SYNE1	14.61779127473087
32064	RAB7A	ACSL3	14.617667572632875
32065	PPP1R10	GNS	14.61654913547004
32066	FEZ1	VAV3	14.616181147094071
32067	KLF12	LRRK2	14.615322026409284
32068	KLF6	ICAM1	14.61453176068748
32069	ZNF367	RTKN2	14.613721891166124
32070	REL	ZNF804A	14.612700728519195
32071	CREM	RBMS3	14.61265692769991
32072	AFF4	USP38	14.612203416375042
32073	NR2F1	SLC24A2	14.611624235331352
32074	AFF4	NAALAD2	14.610522655356965
32075	RFX2	APOLD1	14.610063559010102
32076	CLK1	LIPA	14.60955159831409
32077	RBPJ	IL3RA	14.608407080176988
32078	RBPJ	SLC7A5	14.607405866487642
32079	UBB	MT3	14.607171222771594
32080	IRF8	MITF	14.606285413778268
32081	RFC3	KIFC1	14.606118238406973
32082	HIVEP3	IL6	14.605441146152884
32083	CLK1	RASD1	14.604786460989152
32084	RFX2	PRC1	14.603794540278129
32085	MELK	CX3CL1	14.603780663129642
32086	YBX1	ANGPTL4	14.603215255747452
32087	EZH2	SLC45A4	14.602038173892405
32088	PPP1R10	PPP1R14C	14.600700329608816
32089	GLIS3	NT5DC1	14.60038554032703
32090	NR4A2	BAMBI	14.600320381681906
32091	KLF2	PLCXD2	14.599438105917551
32092	PBX3	LGR4	14.598064650483568
32093	KLF4	CACYBP	14.597987562010973
32094	MXD1	SERPINH1	14.597672447586708
32095	ZEB1	JAM3	14.596476759340575
32096	SOX5	IL12RB2	14.59493287756699
32097	CEBPD	ACMSD	14.59338098528629
32098	DACH1	EPB41L1	14.593106515843562
32099	MCTP2	PSD3	14.592794613838864
32100	HSPA5	RGCC	14.591855923040349
32101	ID1	B3GALNT2	14.59171138690379
32102	RBPJ	SLCO4A1	14.59120774275901
32103	GZF1	H2BC15	14.590473947966933
32104	KLF2	FBLIM1	14.59044450334532
32105	EGR1	ARRDC3	14.59033150070716
32106	TRMO	UAP1	14.589968277462765
32107	HSPA1L	PLAU	14.589694486137724
32108	HIVEP3	ATF5	14.58931222568244
32109	CLK1	SOX4	14.589179792418484
32110	EPAS1	NDRG1	14.589091233529352
32111	HIVEP1	RNASE1	14.58684401737708
32112	PPP1R10	FSIP2	14.586299036469798
32113	CLK1	KLRG1	14.585970866274517
32114	ODC1	FEZ1	14.58554961391831
32115	SOX5	AGFG1	14.585112382979403
32116	ZNF92	H1-1	14.584946780758994
32117	ZEB1	ASTN1	14.58455416841755
32118	HSPA1L	EFNB2	14.58434702872902
32119	REL	ZNF563	14.584120697954694
32120	NR4A1	DPYS	14.583797266874193
32121	ZNF711	ELAVL4	14.583068787470324
32122	FOXO1	PLXNA2	14.58292616668737
32123	PBX1	PCDH10	14.582063102739864
32124	NR3C2	EGFR	14.581406042329972
32125	KLF5	TRIM69	14.580919166101149
32126	SOX5	DNAH3	14.579639739463197
32127	PRDM1	INHBA	14.579209551363828
32128	ZNF563	IL2RA	14.579195003411735
32129	CEBPD	THRB	14.579013326388926
32130	NR4A2	LIMK2	14.578905722951156
32131	ZNF10	PAPPA2	14.57793500461474
32132	HIVEP1	PTPRM	14.57622461179856
32133	EGR1	CLDN1	14.5760146798798
32134	HIVEP2	UNC5D	14.575708846914711
32135	MITF	TBC1D8	14.575627166073046
32136	RAB7A	SETBP1	14.574720908862258
32137	EGR1	EPB41L5	14.573987040106584
32138	RBPJ	CYTL1	14.57284143710422
32139	THRB	ZNF608	14.572633599590086
32140	JUN	CNN2	14.572542974222053
32141	HSPA5	FAM135B	14.572490881461524
32142	NR1H2	YWHAQ	14.571712951800167
32143	GTPBP1	ARL4D	14.570876089887424
32144	HIVEP2	SPTLC3	14.57074439769588
32145	TRPS1	NGEF	14.570461915879466
32146	MXD1	SFR1	14.570055684651372
32147	NR4A1	FEM1C	14.56921138433948
32148	CEBPD	COL23A1	14.568844889079203
32149	SETBP1	SPATS2L	14.5683360539329
32150	ESR1	NLGN4Y	14.567766096176255
32151	KDM2B	ARHGAP25	14.567322476536336
32152	ZNF490	BAMBI	14.56711553104605
32153	ATF3	ATP6V1G2	14.56683571424744
32154	NR4A2	SERTAD1	14.566151555260706
32155	ID2	PLA2G7	14.565762768786112
32156	CLK1	ABHD5	14.56493335231771
32157	ID2	SNX8	14.564789291662873
32158	MXD1	IQCD	14.564018625841667
32159	MXI1	LEPR	14.563013876074836
32160	SETBP1	VWC2	14.561058783922944
32161	KLF5	LCA5	14.56090429396547
32162	REL	MCOLN2	14.56078980527843
32163	JUND	AHR	14.559317920223004
32164	MELK	FAR2	14.559237556980683
32165	ZNF367	MATN1	14.558521388002866
32166	KLF4	TNFRSF10D	14.558457740300952
32167	TRPS1	SPRY1	14.558203682122862
32168	ID2	NKAPL	14.557866075469075
32169	FOS	LEPR	14.557792415798836
32170	FOS	YBX1	14.557074928448264
32171	JUND	ETV3	14.556447229909743
32172	KLF4	HTRA4	14.556369743625831
32173	NR4A3	INSIG1	14.556210363043323
32174	HIF1A	RGL1	14.554921658734084
32175	PBX3	FBXO32	14.55460073394722
32176	CREM	SELENOK	14.554571500593966
32177	HIVEP2	HTR7	14.553236121535978
32178	GTF2A1	NRL	14.552836197689524
32179	THRB	NEFM	14.551875934842858
32180	HIVEP3	MALRD1	14.551104220593274
32181	UBB	THSD7A	14.550373678018747
32182	HMGB2	AIF1	14.550230322149911
32183	YBX1	SULF2	14.549152817901946
32184	CREB5	ALDH1A2	14.54869592597113
32185	ZNF711	PLCXD3	14.547826671724494
32186	JUNB	TRPS1	14.5468132877728
32187	NR4A1	TCP1	14.546747625970584
32188	MITF	CC2D2A	14.546568597566178
32189	NR1H2	CLEC9A	14.545865376175342
32190	MXD1	PKIA	14.54535123471587
32191	RORB	KIRREL3	14.543053901923727
32192	THRB	S100Z	14.542832242318184
32193	BCL6	LIMS1	14.542045787128854
32194	RORB	WNK2	14.540879554555096
32195	BACH2	AK5	14.540620998189189
32196	ZBTB16	CALCR	14.540505924385323
32197	RFX2	S100A10	14.540079195435125
32198	BCL6	ANKH	14.539281450045891
32199	REL	C4orf47	14.53863739248606
32200	NR3C2	UNC13C	14.538625331264347
32201	KCNIP1	CALD1	14.53804938228536
32202	ZNF821	HELB	14.53739085479756
32203	ATF3	MDM2	14.536915986612168
32204	THRB	ANO2	14.53645468731953
32205	RORA	DCDC1	14.536438837439356
32206	XBP1	NUP58	14.536249385172429
32207	KLF6	CLK1	14.535623346428824
32208	FOS	PEAK1	14.53539885372134
32209	ZNF490	H1-1	14.53491340790954
32210	RORA	MYO18B	14.534766524594868
32211	GTPBP1	STARD5	14.53400757198886
32212	STAT4	SAMSN1	14.533697288448876
32213	NFIL3	LDHA	14.533681066081412
32214	ZNF10	EXD3	14.532803535539657
32215	FOS	ASTN1	14.53247987564882
32216	ESR1	EGFR	14.531765078895976
32217	SETBP1	HSF1	14.531207601212564
32218	PRDM1	CALCR	14.53078493372264
32219	MAFB	CTH	14.53060631011547
32220	RORA	SERINC5	14.530521100489551
32221	CREM	CD70	14.530455030903305
32222	GLIS3	CECR2	14.529805100786144
32223	NR4A2	RASD1	14.529228768913727
32224	KCNIP1	IGF1	14.526936253411565
32225	FOSL2	AFF3	14.526510104699794
32226	EPAS1	GNG12	14.526375440625552
32227	HIVEP2	FAM107B	14.526050709686714
32228	KCNIP1	CD48	14.525705426327322
32229	SOX5	PRKCE	14.52567750373366
32230	MELK	ZNF804A	14.524769428120532
32231	ARID5B	SEMA5A	14.524651430014426
32232	JUND	TDP2	14.524637345391122
32233	ID2	TNC	14.52340889411717
32234	JUN	SH3BGRL3	14.522649784631414
32235	RORA	NDRG1	14.522500972254056
32236	EGR1	FADS3	14.51911258379181
32237	JUNB	SETBP1	14.51875890577676
32238	TRIM69	PIPOX	14.517901702016202
32239	NFKB1	KCNQ3	14.517691304620651
32240	CUX2	EPB41L1	14.517287807988474
32241	NR3C2	ADAMTS6	14.516092013632395
32242	MAFB	H1-3	14.51607534712572
32243	JUND	GLMN	14.515255865249893
32244	REL	NAALADL1	14.514770091838136
32245	EGR1	CROCC	14.5137907986277
32246	HSPA1L	SQSTM1	14.51373738110007
32247	ZNF704	TRPS1	14.513049314535856
32248	CLK1	MSR1	14.512281209919172
32249	ID1	ENPP1	14.511889184512803
32250	KLF12	ANLN	14.511602462554356
32251	PPP1R10	ACAT2	14.511413727698276
32252	PBX3	RRAS2	14.510923439350636
32253	ZNF92	CNGA4	14.510432047514888
32254	KDM2B	RAB37	14.510393618270868
32255	UBB	GRIK1	14.509770487533274
32256	RBPJ	SLC7A8	14.509733349116058
32257	CEBPD	CCDC113	14.50889784663812
32258	YBX1	PORCN	14.507693163120363
32259	HMGB2	TMEM163	14.507168886895634
32260	AFF4	PLA2G7	14.506568591072377
32261	CREB5	CLIC4	14.506510221837935
32262	ZNF10	IL1R2	14.506212179977304
32263	ZNF367	GPR137C	14.506115157639291
32264	ATF3	C5AR2	14.506042174263731
32265	EZR	JDP2	14.505768377207024
32266	HSPA5	RAMP1	14.505309699216628
32267	EPAS1	CSRNP2	14.504146690811808
32268	TRPS1	ERCC1	14.504004485613995
32269	FOSL2	RTTN	14.50378117550258
32270	PKNOX2	CADM1	14.503754022554563
32271	NR4A3	OTUD1	14.503708296841682
32272	ZNF563	POU3F1	14.503350621345389
32273	SOX5	HSP90AA1	14.502946367179954
32274	RFC3	MID1	14.501877375581849
32275	KLF12	LTC4S	14.501733576077156
32276	PPARG	MAPK6	14.501292981271208
32277	HIVEP3	MYO16	14.500071313646105
32278	ZEB1	LGALS3	14.499394905719749
32279	REL	NARF	14.499148683301971
32280	CEBPD	MROH8	14.498959705946008
32281	PRDM11	GK	14.498788118120348
32282	PRDM1	PLXNA2	14.49855385000722
32283	KLF2	TENT5B	14.498054489201095
32284	ATF3	NUPR1	14.497420500109715
32285	MAFB	WNT5B	14.495663659524965
32286	REL	EPB41L5	14.49498101895585
32287	GTF2A1	BZW2	14.49437692061136
32288	KLF6	P4HA1	14.493811505479137
32289	ARID5B	TNFRSF19	14.493677009453254
32290	SOX4	EPB41L5	14.493608086086304
32291	GTF2IRD1	PPARG	14.493381072533124
32292	PPP1R10	AURKA	14.492407501959024
32293	JUN	RFX2	14.492224142074107
32294	ATF5	HSP90B1	14.492200847824249
32295	MITF	ZNF704	14.492171799374317
32296	CEBPD	ARHGAP10	14.49165623304362
32297	GTPBP1	IL2RA	14.489806874441042
32298	HIVEP2	EXT1	14.48970488790825
32299	ZBTB16	UBE2Q2	14.488973533084776
32300	BACH2	VAV3	14.4876369566695
32301	ZNF490	RBBP6	14.48655610075588
32302	PPP1R10	TWSG1	14.485490918067455
32303	ZNF563	PHTF1	14.483504485347186
32304	PBX3	HRH1	14.483352480549934
32305	CEBPD	POMZP3	14.482522448714173
32306	NR3C2	ELOB	14.481824177370754
32307	NR1H2	ARMH1	14.48153181182848
32308	TCF7L1	ME1	14.480413935369034
32309	ATF3	PLIN5	14.480235411230607
32310	HMGB2	OST4	14.479246258002725
32311	HIVEP2	BRINP1	14.477905086964288
32312	MITF	NCMAP	14.47742614057013
32313	SNAI1	BPGM	14.476825465861284
32314	ESRRG	SLC38A4	14.476708008665698
32315	EGR3	OSM	14.47584302618293
32316	HIVEP2	TCERG1L	14.475627195939415
32317	IRF8	RGS1	14.47558713817975
32318	SETBP1	LIPG	14.47486369124982
32319	MAFB	RGS12	14.474456073880878
32320	HIF1A	LARP7	14.472330438722194
32321	GTF2A1	FANCD2OS	14.471541201319994
32322	ZNF10	BTG2	14.471496134011373
32323	GLIS3	HLA-DRB1	14.471491573771043
32324	IRF8	SPATA5L1	14.470690734091631
32325	EZR	PLAUR	14.470342152861306
32326	NR2F1	NTM	14.469597870287318
32327	ZNF490	H2AC6	14.468780406244464
32328	FOSL2	PTPRM	14.46815603543164
32329	ESRRG	DNM3	14.468097342023237
32330	KLF4	MCTP1	14.467898765040824
32331	FOS	ARHGAP18	14.467486085143424
32332	ZNF81	PAPPA2	14.467283047974584
32333	KLF5	TNF	14.466664034249632
32334	HIF3A	PKNOX2	14.465991049679504
32335	FOSL1	KLF5	14.465873713948758
32336	SNAI1	FEM1C	14.465620163934387
32337	PPP1R10	C4orf47	14.464749248817284
32338	HLCS	STS	14.464703644108289
32339	ZNF563	WDR31	14.464535263810344
32340	UBB	TPX2	14.464382523052787
32341	HSPA5	SULT1C4	14.464325033060382
32342	HIVEP2	ZNRF3	14.46400444950286
32343	ZNF10	ATF3	14.463940282952567
32344	REL	KCNQ3	14.463909514753452
32345	NR6A1	ZNRF3	14.46389792802073
32346	PPP1R10	GADD45B	14.463401770046152
32347	THRB	EFEMP1	14.463148399145751
32348	JUN	TTI2	14.463084862700615
32349	HIF1A	SLFN14	14.46283187892898
32350	ARID5B	EMC10	14.462813445823638
32351	ESRRG	RSAD2	14.462571138436193
32352	ESRRG	PTPRT	14.461791646945136
32353	STAT4	MAN2A1	14.461676364177505
32354	PRDM11	RASSF10	14.461515403895737
32355	RAB7A	GPNMB	14.460161121811652
32356	NR4A3	KLF2	14.459959640500236
32357	MELK	HEPN1	14.459568872606251
32358	HIVEP1	MOB3B	14.458823035873186
32359	POLR2A	RBBP6	14.458747945409746
32360	CLK1	CAGE1	14.458692827618982
32361	HMGB2	CD9	14.4577367214486
32362	GZF1	STK19	14.457679745251388
32363	NR1H2	PRRT1	14.457640270324864
32364	MAFB	MEPE	14.45652885291766
32365	ZNF385D	HIPK4	14.456161228315317
32366	KLF2	ZFP36	14.454679935969336
32367	ZBTB16	PAQR5	14.454362590547644
32368	ZNF10	DUSP19	14.45411049036663
32369	KCNIP1	MAML1	14.453712602227798
32370	EGR1	PPM1D	14.453694048157756
32371	ATF3	SCIN	14.451937772771526
32372	HIVEP3	NRL	14.451458395143677
32373	FEZ1	ZPLD1	14.451348127290018
32374	PPARG	DENND5B	14.45129469594436
32375	ZNF385D	PTH2R	14.450951524458294
32376	EPAS1	INTS6	14.450736424297997
32377	FOSB	ANKRD55	14.450713515075392
32378	HMGB2	CLEC9A	14.450594690258768
32379	TRPS1	RSBN1	14.450530549709926
32380	NR2F1	CPE	14.446244080687576
32381	TRPS1	MAML1	14.445950644143016
32382	JDP2	NFKBIA	14.445945139226192
32383	KLF2	TUBA1A	14.44483352724792
32384	NR1H2	H2AC6	14.444443627954886
32385	RORA	FBXO32	14.444312700887831
32386	ESRRG	PTCHD4	14.44363277560208
32387	NR4A1	ASIP	14.44175497976146
32388	SOX5	DHX34	14.440965562143944
32389	ZBTB16	PAM	14.440481906393012
32390	ZEB1	FAM117B	14.439946784480588
32391	BCL6	ENPP2	14.439412592098233
32392	NFKB1	TMEM163	14.43919205576683
32393	BCL6	VDR	14.438176601948951
32394	MXD1	VEGFA	14.438114573035932
32395	PPP1R10	HSPB1	14.437624357946213
32396	MXD1	CDC25C	14.437604060323036
32397	XBP1	PMEL	14.436796463508555
32398	ID2	B3GNT5	14.436774343159898
32399	KLF2	MAFF	14.436102506220164
32400	ID1	SLC9A1	14.435035066500005
32401	FOS	TSC22D2	14.434809805859018
32402	RORA	ACSL3	14.434619961226227
32403	FOSL2	SAT1	14.433897726997452
32404	BATF	CD14	14.433811829423314
32405	FOS	FAM107B	14.433046837911094
32406	CREB5	ENPP2	14.432976550585355
32407	ZNF10	FMN2	14.43289302732301
32408	ZNF563	PROX1	14.432834511082683
32409	ATF3	MERTK	14.43132136786926
32410	YBX1	BUB1B	14.431102487993591
32411	CLK1	IFIT3	14.431062205176358
32412	ZNF10	B3GNT5	14.43008522529747
32413	HLCS	FSD2	14.430055250003576
32414	BCL6	KCNJ2	14.429655064328529
32415	ZEB1	CAMKMT	14.42753992386623
32416	ZBTB16	CYTL1	14.427244015639433
32417	ID1	CTSV	14.42643325227339
32418	JUND	DDX50	14.426157941470436
32419	ESRRG	RTTN	14.42601616533212
32420	KLF4	SLC2A3	14.42563450700594
32421	KLF5	BZW2	14.425363595711222
32422	CREM	EPB41L4A	14.423586523179546
32423	KDM2B	UBE2Q2	14.422791502680198
32424	JUND	CXCL14	14.422164867516004
32425	FOS	SPSB1	14.421401965115203
32426	ANXA1	TIMP3	14.421120051553071
32427	TFCP2L1	PLEKHG1	14.420427669614936
32428	PPARG	HS3ST1	14.420090543297144
32429	NR3C2	ALDH1A1	14.419734099356464
32430	RAB7A	CEACAM21	14.419423089902644
32431	ID1	LRIF1	14.418945290423826
32432	REL	IL7	14.417171912220734
32433	FOXO1	B3GALNT2	14.416772014584682
32434	CREM	LPCAT3	14.416362676974114
32435	UBB	IL4I1	14.415799533782492
32436	SOX5	NECAP1	14.415632673300268
32437	SETBP1	ABCC3	14.41459534320776
32438	CLK1	PRMT9	14.414453828458202
32439	RBPJ	ARHGEF3	14.414034231827468
32440	HIVEP1	RBBP8	14.41380665841238
32441	POLR2A	IGFBP7	14.41291557579648
32442	RELB	SQSTM1	14.41265658783729
32443	ZNF490	RNASE1	14.412634991213585
32444	PPP1R10	PDE4D	14.411829506110884
32445	PKNOX2	SOBP	14.41164708572096
32446	RORA	FGD6	14.410507313154907
32447	AHR	ABCC3	14.409951497979044
32448	NR4A1	SRSF3	14.409468540745609
32449	IRF8	PCED1B	14.409400738092083
32450	NR4A3	FLVCR2	14.408926377373064
32451	ZNF704	TPST1	14.408777062507252
32452	CREM	P2RY14	14.408591224440206
32453	ZBTB16	MYOCOS	14.407110886827104
32454	FOSL1	ABHD17B	14.405008490170657
32455	MITF	JAM2	14.40459647326388
32456	PPP1R10	CTSL	14.40372815789746
32457	RFC3	HERC5	14.403086711300377
32458	SNAI1	TUBA4A	14.40299970002904
32459	RBPJ	LIPK	14.402696085511971
32460	GZF1	SDE2	14.402688398113344
32461	RORA	PLEKHG1	14.402081192934418
32462	KLF5	HEXIM1	14.401821208236887
32463	MAFB	TSPYL2	14.401682648921105
32464	KLF12	LANCL1	14.400906402682276
32465	TRPS1	C1QTNF7	14.400046598592647
32466	EZR	CREM	14.399752919457534
32467	ESRRG	IGSF11	14.399628289474602
32468	GTF2A1	TPD52	14.398814134190586
32469	RORA	TMC7	14.398810368095685
32470	YBX1	ABCB1	14.39852112171708
32471	ESRRG	AGBL3	14.39742872547372
32472	KLF2	NUP58	14.397403306778108
32473	HIF3A	STPG2	14.397222734300126
32474	NR4A1	BNIPL	14.397046874271371
32475	TRMO	H3C1	14.39640777953169
32476	REL	YJU2	14.395549601104232
32477	ZNF10	APOE	14.39552273175645
32478	EZH2	HLA-DRB1	14.39550509518152
32479	NR4A2	VDR	14.394446180415173
32480	ID2	MAPRE2	14.394258511932318
32481	SOX4	SPRY3	14.393593574069302
32482	HIF3A	ST18	14.391396263718256
32483	FOSL1	SLC9A1	14.39105656341543
32484	KCNIP1	CACNB2	14.39041900067184
32485	FOSL1	HEXIM1	14.389527244640352
32486	MITF	AOX1	14.38915665890394
32487	POLR2A	H4C1	14.387506342817929
32488	HIVEP1	TRHDE	14.385883657894516
32489	ATF3	APOC1	14.384693067629506
32490	HIVEP3	SPRY3	14.384529803254674
32491	TRMO	PM20D1	14.383274819445326
32492	MXD1	PTCH2	14.381986966126028
32493	ZNF10	EPB41L4A	14.381854332785991
32494	FOSL2	FAM13A	14.38161101193837
32495	FEZ1	AKAP12	14.381447311256355
32496	PPP1R10	PIK3C2B	14.38135017543438
32497	CREM	ZNF563	14.380123089623108
32498	IRF8	GTF2A1	14.379893844220463
32499	YBX1	CENPN	14.37970985595359
32500	MELK	SLFN14	14.378957658340772
32501	NR2F1	SPOCK1	14.378739624914887
32502	CREM	SOCS3	14.377742074346669
32503	ZNF385D	EXT1	14.377502181852156
32504	HESX1	WDR12	14.376876436959204
32505	NR1H2	PCDH10	14.376497192887776
32506	ID2	HS3ST5	14.376165839197595
32507	YBX1	KNL1	14.376023641728915
32508	THRB	STK17B	14.375996265243137
32509	AFF4	KIF18A	14.375845236137613
32510	XBP1	THSD4	14.3752839755501
32511	ZNF10	GMNC	14.372047730459183
32512	RORA	ARHGEF3	14.371490533305876
32513	YBX1	KIF2C	14.370480052339136
32514	GTF2A1	NUDT4	14.36996698894119
32515	EGR1	KIFC1	14.369832779698536
32516	POLR2A	PATL2	14.36924853624152
32517	FOXO1	KCNMA1	14.368511288388683
32518	ATF5	SFMBT2	14.36845519661374
32519	ZEB1	FBXO33	14.36795706447779
32520	MAFB	MED7	14.366547044937938
32521	EGR1	MAP3K21	14.366095066863087
32522	TRPS1	TP63	14.36458461420149
32523	SETBP1	TASL	14.363993043576288
32524	YBX1	DAPK1	14.36348527457596
32525	MCTP2	OR3A2	14.363365799211584
32526	FEZ1	SSC4D	14.36333732750978
32527	SOX5	CD36	14.36273406537032
32528	JUND	S100A10	14.362270473188827
32529	KCNIP1	PDE4B	14.362041108323783
32530	MELK	ASPHD1	14.361275885250985
32531	PRDM1	TXLNB	14.361065561629438
32532	ESR1	PLPP3	14.359094756812606
32533	ZNF385D	ME1	14.359001259959385
32534	NR4A3	TMEM71	14.358711966279085
32535	AFF4	ADARB1	14.358493965772766
32536	HIF3A	NGEF	14.356952327649475
32537	ANXA1	HS3ST2	14.356926739285782
32538	HIVEP1	MX2	14.355590158536252
32539	MDM2	NRP2	14.355227028026151
32540	YBX1	STK17B	14.355107606003347
32541	RBPJ	ENPP3	14.354598077690602
32542	POLR2A	PTPN13	14.354305394934508
32543	ESRRG	EBF1	14.35424807427109
32544	FOS	GPATCH11	14.353515110754037
32545	ZNF10	NFKBID	14.353373393610305
32546	ZNF563	PTGR1	14.353062045649958
32547	ZNF563	REXO5	14.352307222161569
32548	JUND	PTPRG	14.352149827774896
32549	HSPA1L	AMD1	14.351947626940332
32550	POU3F1	TMX4	14.351647397610623
32551	NFIL3	CLEC4E	14.35151056157399
32552	RELB	CD48	14.350825277146203
32553	FOXO1	MTSS1	14.35074041941591
32554	KLF5	GPR137C	14.35003468279003
32555	REL	THAP9	14.350015011110411
32556	KLF6	OPRM1	14.35001363521803
32557	CLK1	RHCE	14.349328050806443
32558	CREM	IQCD	14.348955749329068
32559	NR4A1	TENT5A	14.3482038782961
32560	ANXA1	STXBP6	14.348113189479104
32561	HIF1A	RBKS	14.3476301396703
32562	ZNF331	SNX10	14.347285953672078
32563	HSPA5	H4C8	14.34693713079468
32564	CLK1	CIBAR2	14.346569219542491
32565	TRPS1	PDE8B	14.34647087102293
32566	REL	NAALADL2	14.34639622708275
32567	PBX1	MYLK	14.346218373764142
32568	PBX1	MALRD1	14.345569604762211
32569	SETBP1	UACA	14.344467618220506
32570	PPP1R10	LANCL1	14.342648451718183
32571	JUND	CLEC5A	14.342321379845272
32572	ZNF10	ODC1	14.341595358899738
32573	POLR2A	AAMDC	14.340954697455244
32574	CLK1	FAM81A	14.340647283773132
32575	FOSL1	RHCE	14.340210908124057
32576	ID2	CLMP	14.339770831073212
32577	FOXO1	ARL5C	14.339584230373738
32578	ESRRG	NAP1L3	14.339318222167533
32579	TRMO	MOGAT1	14.33893081839271
32580	PBX3	PKIB	14.33796397081346
32581	DACH1	IL7	14.337784032864304
32582	RAB7A	PRKCE	14.335950421146164
32583	TIGD4	PPA1	14.33578053913662
32584	SOX5	ANGPTL1	14.335057973930372
32585	FOS	TWSG1	14.33457193176766
32586	HSPA5	DOK6	14.33446076692048
32587	ZNF490	AMN1	14.333743517302768
32588	MAFB	TMEM236	14.333674578191344
32589	CEBPD	SLC45A4	14.33310853308634
32590	RORA	SELENOK	14.333069605850438
32591	CREM	COL4A2	14.333044589150244
32592	CREM	CCDC18	14.333027508511842
32593	RORB	DGKG	14.332410487423044
32594	GTPBP1	TMC4	14.331102646584968
32595	HIF3A	APOD	14.330832646130878
32596	REL	S100A9	14.330814647866404
32597	ZNF10	PTGER4	14.330599578756711
32598	ZNF10	CDKN1C	14.33056144888746
32599	NR4A1	DPYD	14.330258946281266
32600	XBP1	TBC1D32	14.32974272464418
32601	CLK1	H2AC16	14.329564678684392
32602	CEBPD	C1orf53	14.329066800566553
32603	BCL6	GYS1	14.329044038899026
32604	HIVEP2	HLA-DRB1	14.328680926232302
32605	ZNF821	CMTM2	14.32782811101566
32606	FOS	CDKN2B	14.327769844668252
32607	RORB	SYNE1	14.327609581178184
32608	AFF4	TNFSF13B	14.327029238588816
32609	BACH2	GPR174	14.326208677222064
32610	MXD1	FAM174B	14.32618049669852
32611	NR4A2	RAB7B	14.325341977319528
32612	KDM2B	VSIG4	14.324770990378845
32613	GZF1	MTTP	14.32457247923805
32614	NR4A1	LFNG	14.324291898325606
32615	REL	MS4A4E	14.324160167201915
32616	GZF1	EXD3	14.323869529590246
32617	ATF3	CDKN3	14.323493025090428
32618	HMGB2	ZNF367	14.322336612922978
32619	RAB7A	WARS1	14.32218181905503
32620	NR3C2	NRCAM	14.32183930619851
32621	ARID5B	EDA	14.32134655514034
32622	TRPS1	NR3C2	14.321145016716256
32623	XBP1	HPGDS	14.32031785221084
32624	KLF5	SCML4	14.31994327752545
32625	NFIL3	CX3CR1	14.319527698411996
32626	EGR1	MS4A4A	14.31950079157116
32627	REL	DNAJC27	14.319409301924132
32628	KLF5	EAF2	14.319247737198337
32629	ZNF10	LGMN	14.319186276190598
32630	SOX4	TWSG1	14.319090077633511
32631	YBX1	CCNE2	14.318392430293224
32632	ZNF704	KITLG	14.317792866777529
32633	JUN	EFEMP1	14.317788817143974
32634	PBX1	COL4A1	14.317752180725956
32635	NR4A2	H1-5	14.316382896021272
32636	RORA	DNAH3	14.316270406300715
32637	CEBPD	RAMP1	14.31490464490122
32638	EZR	TOP2A	14.31453619460146
32639	ZNF81	KLHL23	14.314105066898613
32640	MXD1	PLAU	14.314025932453344
32641	NR4A1	STK17B	14.312601504574776
32642	KDM2B	PER3	14.311834604214717
32643	FOSB	HEY2	14.311498726369036
32644	ZNF563	KATNA1	14.31070004978335
32645	BCL6	UBA52	14.310113530546676
32646	STAT4	THBD	14.310042777595712
32647	JUNB	BTBD9	14.309200338024953
32648	KLF5	PCDH10	14.309155463446622
32649	TRPS1	ZNF556	14.308872250355511
32650	PBX1	EBF1	14.308252111155989
32651	ATF3	GPRC5A	14.307579162107723
32652	NR4A1	CLIC4	14.307228425179176
32653	ID2	NEURL2	14.306892117712604
32654	JUN	TPT1	14.306774759580874
32655	XBP1	SERTAD1	14.3064738271699
32656	THRB	BANK1	14.30522788483471
32657	PKNOX2	HECW2	14.304540431984243
32658	CEBPD	IL18R1	14.302942449641852
32659	NR4A1	RAB11FIP1	14.302675800223032
32660	UBB	CXCL14	14.302522010724855
32661	ID2	RAB42	14.301904184791455
32662	ZNF10	DHFR2	14.301895281305285
32663	CEBPD	FAM110B	14.301806210104854
32664	MITF	GPAT3	14.30118959226885
32665	IRF8	TIGD4	14.30093244055472
32666	ZNF385D	NR3C2	14.300686240492562
32667	JUN	PLEK	14.30056489832028
32668	KLF5	CAB39L	14.299609835717831
32669	HIVEP3	MTRNR2L8	14.299595505891702
32670	BHLHE40	ARL4C	14.299326040817585
32671	MXD1	H1-1	14.299029701784413
32672	CREM	CHSY3	14.29901224234873
32673	NR3C2	MAP3K21	14.29895562803459
32674	EZR	SYAP1	14.298822982448746
32675	RELB	CGAS	14.298730241906952
32676	IRF8	RIPK1	14.29822819216087
32677	MAFF	KLF4	14.298222530202322
32678	AFF4	PADI2	14.297545625962096
32679	FEZ1	HEATR4	14.296975573593302
32680	ZBTB16	EAF2	14.296503506317451
32681	CREM	ZCWPW1	14.295664241895308
32682	RAB7A	SLC11A1	14.2936749872744
32683	HIVEP1	CPNE8	14.29340422333344
32684	NFE2L3	MCMDC2	14.293195873452136
32685	HSPA5	GPNMB	14.292977922388577
32686	KLF12	COL14A1	14.292628604447607
32687	ATF3	ASMTL	14.29193670789174
32688	MDM2	ASIP	14.291332190744138
32689	JUN	KIT	14.290690928657003
32690	GZF1	CDKN3	14.290127111475378
32691	MITF	ABI3BP	14.289924557571048
32692	CEBPD	OLR1	14.28980570990267
32693	MITF	DOK2	14.288789300478118
32694	AFF4	NEDD9	14.285633512024152
32695	ZNF704	SLIT2	14.285132432166938
32696	THRB	CTNNA3	14.284534365335636
32697	BATF	BIN1	14.284206453087
32698	CREM	KCNMB4	14.28409118706549
32699	HIVEP3	PLIN5	14.284053867649872
32700	ODC1	OLR1	14.283477316215697
32701	FOS	SEMA4A	14.283105016913348
32702	TCF7L1	TIMP3	14.282893640834004
32703	PBX3	IRS2	14.282839992562272
32704	JUN	ANLN	14.282723365037258
32705	AFF4	LGMN	14.281240708223931
32706	TCF7L1	ADGRL2	14.280329187377266
32707	FOSL2	IFITM3	14.278935341202734
32708	GLIS3	DNAJC1	14.278104409122848
32709	MXD1	PLAC1	14.278085051258795
32710	CEBPD	KDM2B	14.27798661822434
32711	ZNF331	DACH1	14.2777168910656
32712	ZNF821	H4C1	14.276594428705188
32713	ID2	DHX34	14.276041449969409
32714	SOX4	VSIG4	14.27538019155799
32715	ATF3	CLEC5A	14.27523250431902
32716	EZR	WLS	14.275071164383428
32717	RBPJ	VIM	14.275012055087826
32718	ID2	GBE1	14.274637167483707
32719	PRDM1	C1QB	14.274533184217496
32720	POLR2A	CFAP20	14.27433896535652
32721	MELK	ZSWIM5	14.274338549533876
32722	EPAS1	SLC39A8	14.274151652995847
32723	GTF2A1	H1-1	14.27357770659462
32724	UBB	PRRT1	14.27351111954496
32725	ZEB1	TPT1	14.272738000061585
32726	YBX1	FEM1C	14.272529529652203
32727	PPP1R10	MS4A4A	14.272376228293725
32728	MITF	MX2	14.271019726138306
32729	ZNF490	AMD1	14.270997840482163
32730	ARID5B	TWSG1	14.270860097310846
32731	CEBPD	TOX2	14.270428703210378
32732	HESX1	ZNF563	14.269831760525353
32733	SETBP1	ATP1B3	14.269604376624049
32734	ZNF385D	ROR1	14.26952424927867
32735	ZNF563	SAXO1	14.26930222001996
32736	ID2	TMEM178B	14.267993678954634
32737	KCNIP1	NEXMIF	14.267958719531356
32738	GZF1	SLC39A8	14.265090955171033
32739	MCTP2	CALCR	14.264560186754244
32740	NFIL3	MUC22	14.264097728902582
32741	SOX4	ATP1A1	14.263790931344246
32742	HSPA5	COL14A1	14.262116517453554
32743	KLF2	POLR1F	14.26204303114764
32744	HIVEP2	JAM2	14.25963010203728
32745	ZNF490	APOE	14.259580457959498
32746	NR3C2	XBP1	14.25934715231972
32747	CREM	PID1	14.25830802098596
32748	PBX3	PUS10	14.257702937335893
32749	MITF	XBP1	14.2576405228384
32750	BATF	PDE4B	14.257553138482445
32751	IRF8	PIEZO2	14.256100841100029
32752	JUN	IFIT1	14.255214330322405
32753	BCL6	DAB2IP	14.25446378451919
32754	RBPJ	C5AR1	14.253601488884383
32755	ID2	BAG3	14.252426495606318
32756	ZBTB16	SUCNR1	14.251726085474353
32757	KLF4	ADM	14.250943985711787
32758	MITF	NSA2	14.250454977509309
32759	FOS	ROR2	14.250379036397026
32760	ZNF563	RAB7A	14.248897257338582
32761	HIVEP1	SERINC5	14.24859519475664
32762	SOX5	TRPS1	14.248467984500287
32763	HIF3A	DIRAS2	14.248187536869702
32764	ESRRG	KIT	14.24770723087235
32765	THRB	TMEM182	14.24754535346483
32766	MELK	PTPN13	14.247383568149528
32767	MDM2	MAP2K6	14.246769433604303
32768	ZNF563	LRRC23	14.2464977029475
32769	PPP1R10	NAALADL2	14.245391346165734
32770	MXD1	GADD45B	14.24522428473222
32771	CEBPD	C5AR2	14.244964161904797
32772	GZF1	DUSP10	14.242575704004368
32773	CREM	ABCG2	14.242194553597471
32774	JUNB	PTCHD4	14.241676302326992
32775	CLK1	H3C6	14.241649956231155
32776	ZNF563	NUP210L	14.241173703614756
32777	SOX5	HDAC9	14.241059559732069
32778	JUND	CREM	14.2408233811957
32779	FOS	FEZ1	14.23876979877138
32780	ZNF10	IL1RAPL2	14.23821848057444
32781	FOXO1	PDGFC	14.237573303219497
32782	PBX3	NEK10	14.237193125800458
32783	FOS	CLN6	14.236863835776102
32784	ZNF821	RASSF10	14.236860496956666
32785	FOSB	IFI44L	14.236493565123755
32786	SOX5	FBN2	14.235837212113992
32787	TRPS1	ASMTL	14.235639396361345
32788	RFX2	VDR	14.235145757736955
32789	PBX3	CD247	14.235026126481827
32790	GTPBP1	TUBA4A	14.235020899273534
32791	RBPJ	MBNL3	14.234835432751586
32792	NR6A1	DNAJC1	14.234031637300117
32793	DACH1	GAS7	14.23361501486776
32794	PBX3	ZDHHC19	14.233357517303237
32795	HIVEP2	MT3	14.23318142844834
32796	ZNF331	MAFB	14.232975430270512
32797	CREM	TASL	14.232642055315486
32798	MITF	MIPOL1	14.232451254473323
32799	PBX3	RRM2	14.232407837653383
32800	ZEB1	PER3	14.23118819073366
32801	ZNF92	PCDH10	14.230809261609716
32802	POLR2A	WNT5B	14.23079263221691
32803	PRDM11	DPH6	14.230670948755462
32804	JDP2	STK10	14.230612481190487
32805	HIF1A	CLK1	14.229999153326403
32806	HSPA5	BTBD9	14.229863230296276
32807	REL	ASTN1	14.229569777478964
32808	GTF2A1	LIMS1	14.229279394128328
32809	ATF3	CA8	14.228336971070991
32810	GTPBP1	KLHL11	14.22818315689037
32811	ZEB1	LIPA	14.22745906125396
32812	JUND	RTN1	14.227263765985212
32813	JUND	NTRK3	14.226114556792838
32814	FOSL1	GLMN	14.226004540765326
32815	RORA	SLC9C1	14.225932047328294
32816	RELB	SAT1	14.22574574590166
32817	KLF6	C4orf19	14.224806834067236
32818	SOX4	TAGAP	14.223780111660192
32819	ZNF563	IFRD1	14.223270073815891
32820	XBP1	PRICKLE2	14.2188709649372
32821	SETBP1	SPON1	14.218216938153148
32822	EGR2	SSPN	14.218193212128126
32823	PRDM1	GLIS3	14.218185976414862
32824	THRB	IL1R2	14.218167394755582
32825	HLCS	MYOZ2	14.217542463340717
32826	KDM2B	PIP5K1B	14.217432061339398
32827	ID2	LFNG	14.217084787150633
32828	HMGB2	RGS1	14.216659370228571
32829	SOX4	ATP8B1	14.216177596887466
32830	GTF2A1	RHCE	14.216078308444535
32831	ATF3	H3C6	14.21570090251144
32832	CLK1	PNP	14.215457725255462
32833	ZEB1	S100Z	14.215326735617698
32834	ZNF704	MAPK10	14.214834723023133
32835	CEBPD	PPP1R10	14.21365440914374
32836	AFF4	TXNDC16	14.2135225495113
32837	NR2F1	MTRNR2L12	14.212858720139348
32838	PPARG	CYSLTR1	14.21244878257336
32839	KCNIP1	CLEC2B	14.212430884020852
32840	ARID5B	DOK5	14.211672822596755
32841	FOS	WTAP	14.211654423916135
32842	RAB7A	LDHA	14.211495553581038
32843	CLK1	DHX34	14.210507471015992
32844	ZNF331	CYSTM1	14.210484765858403
32845	NR2F1	RIMS1	14.210465682673664
32846	GTF2A1	ABHD5	14.20982239091798
32847	XBP1	TPD52	14.209750810781356
32848	ZNF81	CAMKMT	14.209746054180808
32849	JUND	ADAMTS17	14.209312813898404
32850	RAB7A	AMN1	14.209235511293205
32851	JUN	ITGB4	14.209169026204131
32852	REL	BAMBI	14.20879287853468
32853	AFF4	ZEB1	14.208774188325044
32854	ZNF385D	DCN	14.208340708037252
32855	MXD1	CFAP161	14.207860006584204
32856	RBPJ	JDP2	14.207110972710147
32857	NR4A3	NRP2	14.206977696245051
32858	ARID5B	F13A1	14.206944840482793
32859	HIVEP1	TNFAIP8L3	14.206613742592712
32860	FOS	SPRY3	14.206182696812386
32861	KLF2	MSMO1	14.20546683453658
32862	JUND	GPR132	14.205446953540662
32863	RAB7A	MICALL1	14.205078593835914
32864	HIF1A	YBX1	14.204723836673464
32865	MXD1	NSUN6	14.204639390536888
32866	ANXA1	RGCC	14.204330513266711
32867	HIF1A	TRIM5	14.204171915370605
32868	POLR2A	IRF4	14.203372508419884
32869	KLF4	ZC3HAV1	14.20298382465308
32870	BACH2	SYNE1	14.202868711042049
32871	MITF	LITAF	14.202556472945076
32872	NR4A2	TBC1D8	14.199502073485542
32873	ADARB1	ARHGAP18	14.199233048251497
32874	HIVEP3	TNS1	14.198636302606465
32875	KLF12	S100A9	14.1984657032633
32876	NR4A3	DUSP2	14.19828215514772
32877	ZBTB16	SERPINB9	14.196001852671989
32878	THRB	LGR4	14.195311672649002
32879	MCTP2	PCBP3	14.195215011717652
32880	ZNF81	EEF1A1	14.194379508048524
32881	RBPJ	TMPRSS4	14.19359381159492
32882	HIVEP3	HLA-DQA2	14.192365642214376
32883	GTF2A1	WNT5B	14.192113148358231
32884	FOS	KCNJ2	14.191675701184746
32885	AFF4	IFT122	14.191611274517264
32886	FOSB	RACK1	14.191516249147242
32887	SETBP1	RHOH	14.189908653922345
32888	JUNB	CEMIP2	14.18969724107357
32889	CEBPD	ROR1	14.189482332743223
32890	JUNB	NFKBIB	14.18902296506728
32891	GTPBP1	SLC38A2	14.18894494864812
32892	ZNF385D	DKK2	14.18871499421064
32893	NR3C2	KLHL23	14.18829554476177
32894	HLCS	FANCC	14.186976987498312
32895	JUND	RORA	14.18637515304888
32896	HIVEP2	SMIM35	14.186084554689105
32897	GLIS3	APOE	14.185755091119796
32898	KLF5	TTC33	14.18557547119995
32899	HIVEP3	UACA	14.18439869533064
32900	HIF1A	IFIT3	14.183795019400014
32901	CREB5	CLEC5A	14.183608110723226
32902	GTF2A1	CA8	14.18318559768174
32903	ESRRG	SLC18A1	14.181249961050032
32904	NFIL3	RRAS2	14.1803962736983
32905	CREB5	PPFIBP1	14.180333503056676
32906	POLR2A	H4C8	14.180178035263582
32907	FEZ1	DHFR2	14.179235133824148
32908	SOX4	C12orf40	14.179149367762632
32909	ZNF490	APOLD1	14.1790371723558
32910	HMGB2	ARHGAP25	14.17897849391274
32911	NR4A1	UAP1	14.1789561549838
32912	JDP2	RILPL2	14.178645636358976
32913	GZF1	EPB41L4A	14.178489561006971
32914	HSPA5	ACSL3	14.178425413707442
32915	KLF6	STAB1	14.177853731878011
32916	JUNB	CD163L1	14.177532884469777
32917	ZNF92	EAF2	14.176938868174435
32918	XBP1	PTH2R	14.176685758872452
32919	PKNOX2	GRM1	14.17638134613108
32920	HIVEP3	MARCO	14.176015458920675
32921	BCL11A	CNTNAP2	14.175898328579876
32922	KLF4	EPB41L4A	14.175361590796808
32923	ATF3	PTPN22	14.175145611725544
32924	KLF2	FAM107B	14.17448371192452
32925	KLF5	CEMIP2	14.17286748914373
32926	YBX1	HMGCS1	14.172866290668594
32927	RBPJ	PTGR1	14.172759091964526
32928	ZNF385D	FAM177B	14.172614699643956
32929	PPARG	TP63	14.172305317947783
32930	TRMO	FEM1C	14.17193836087907
32931	HIF1A	CALM2	14.170615635218557
32932	ZNF331	RBKS	14.170556557628696
32933	HIVEP2	PLAUR	14.16959945809372
32934	HIF3A	TF	14.167634153871514
32935	CLK1	P2RX1	14.16702407963306
32936	POLR2A	ARMH1	14.166409719713032
32937	EPAS1	FRMD6	14.16624962087463
32938	PPP1R10	CGNL1	14.164628806634946
32939	PRDM11	TXNDC16	14.164462383417906
32940	CREM	B3GALNT2	14.16422161461416
32941	ID2	UBE2Q2	14.163466963318513
32942	ID2	PLEKHA7	14.163161653473082
32943	TFCP2L1	NOS1AP	14.162544290726014
32944	NR4A1	KLHL6	14.16227028695413
32945	SETBP1	LARP7	14.162218985962085
32946	ZBTB16	CXADR	14.162144254638978
32947	ESR1	KCNMA1	14.1618559236961
32948	GTF2IRD1	NPL	14.161733360318175
32949	MXD1	ACTN2	14.161330612053462
32950	FEZ1	EGLN3	14.15967099697145
32951	ZEB1	ANKRD6	14.159227317872826
32952	ZNF92	CASR	14.158758163657936
32953	VDR	VEGFA	14.157932141754666
32954	ESR1	SDK1	14.15681357001933
32955	PPP1R10	PPARG	14.156042891870054
32956	JUN	KBTBD12	14.155827215706992
32957	POU3F1	CA8	14.154630408919202
32958	KCNIP1	XAF1	14.154567088898553
32959	PPP1R10	FPR3	14.154440108567318
32960	NR4A1	RASGRP3	14.154366411731216
32961	RBPJ	NCMAP	14.15423588835336
32962	PROX1	FBXO33	14.154171763508796
32963	ESRRG	PELI2	14.153884015267868
32964	HIVEP3	CD36	14.153493680907324
32965	HIVEP2	HLA-DPB1	14.15299659805584
32966	ZNF10	TNFRSF10B	14.152567387141854
32967	RBPJ	UBXN11	14.152264414135868
32968	ESR1	RAMP1	14.151773732385228
32969	ZNF367	EFCAB2	14.151211002075588
32970	ZNF92	AMD1	14.149826230169916
32971	ZNF10	CCK	14.14969881987832
32972	PROX1	EAF2	14.149257453667778
32973	ZBTB16	SERTAD2	14.147002602981614
32974	THRB	CX3CL1	14.146974461607044
32975	FEZ1	CA8	14.146047433244648
32976	AHR	MS4A4E	14.145184800989654
32977	MXI1	SEC14L1	14.145137610734418
32978	TRPS1	MCF2L2	14.144957544238595
32979	MAFB	WDR74	14.144795955185955
32980	PBX1	ITGA2	14.1442378506866
32981	SOX4	NUP210L	14.144031964037266
32982	DTL	NUP62CL	14.143518443932496
32983	MDM2	CCNG2	14.143042805286996
32984	FOSL2	PSD3	14.14247658005509
32985	NR2F1	SLC7A11	14.142058778563293
32986	TRMO	ECD	14.140932487383472
32987	UBB	CCDC138	14.139392456567874
32988	PPP1R10	ZNF385D	14.138077689975898
32989	JDP2	BLOC1S2	14.13715596635003
32990	POLR2A	SERINC5	14.135969971414706
32991	SETBP1	PBX3	14.135631029831972
32992	ZNF490	ZNF10	14.13553763553164
32993	ZNF81	AMZ1	14.135531240983587
32994	PBX1	LEPR	14.134967163902177
32995	KLF6	HPGDS	14.134539281021825
32996	YBX1	DTL	14.134252031105431
32997	AFF4	GARNL3	14.133560037631506
32998	ESRRG	ITM2A	14.13329771974505
32999	XBP1	ODC1	14.132754098678278
33000	TRIM69	APOL3	14.13265328974174
33001	ZNF10	ENKUR	14.131950983893825
33002	NR1H2	LRIF1	14.131827400326626
33003	MAFF	PLOD2	14.130878833945728
33004	AFF4	NMRK1	14.130737228613356
33005	NFIL3	RBPJ	14.130353231350515
33006	TIGD4	TBC1D8	14.130252605857754
33007	NR4A2	PXT1	14.129848067123824
33008	RELB	ARL5B	14.129722105041624
33009	UBB	HEATR4	14.128823240753585
33010	PBX3	MYO1D	14.128783142761597
33011	JUND	NSMCE1	14.12809011015141
33012	ZEB1	SLC35D1	14.127986662144409
33013	RAB7A	ANKH	14.127494261800251
33014	NR4A1	ADGRE5	14.126860964426676
33015	JUND	KIRREL3	14.126828878544096
33016	BCL6	HLA-DPB1	14.126374918407016
33017	HIVEP1	CACNB4	14.12544010947452
33018	RBPJ	NAV2	14.125166126356085
33019	ATF3	STK19	14.123312067689842
33020	JUND	RAB27A	14.122746418210678
33021	TRPS1	AMPH	14.122081126993873
33022	HSPA5	TMEM178B	14.122052913965552
33023	FOS	LIMS1	14.12106530878297
33024	EPAS1	SLC20A1	14.12091025369919
33025	ZNF563	NDRG1	14.120199674142045
33026	MCTP2	ASPHD1	14.119592887151288
33027	KCNIP1	BTBD2	14.119028824080376
33028	HIVEP3	RNF19B	14.11839105065068
33029	EZH2	SPATA5L1	14.11753149638315
33030	SNAI1	RBBP6	14.117433435714544
33031	TRPS1	ESYT2	14.116973252979871
33032	NR1H2	ELAVL4	14.112994794365983
33033	KCNIP1	LIPG	14.112735524813653
33034	EPAS1	PMP22	14.110949027884123
33035	ESRRG	TMEM38A	14.110418553217407
33036	IRF8	PRDM11	14.110338537601637
33037	CLK1	IDO2	14.109676513800949
33038	MXD1	AIF1	14.10815533964206
33039	FEZ1	BEX2	14.106365470444574
33040	NR3C2	OTOGL	14.10601385610912
33041	PRDM11	TIGD4	14.105676223883714
33042	JUN	AIM2	14.105526374781313
33043	UBB	HDX	14.104749133803995
33044	NR3C2	UNC5D	14.10471537395835
33045	NR4A1	EXD3	14.104587088494982
33046	HIVEP1	MAPK6	14.103096523705696
33047	BHLHE40	VEGFA	14.102891540022112
33048	MAFB	KLHL15	14.102576002901062
33049	REL	SPTLC3	14.102164031416644
33050	PBX3	CLEC5A	14.1014651330591
33051	HSPA5	KLRD1	14.101036795551469
33052	HSPA5	TMEM38A	14.100969971633468
33053	SETBP1	HLA-DQB1	14.100637313510898
33054	ZNF81	RGS12	14.100146921200006
33055	PPARG	CACNA1A	14.09816105022127
33056	ZNF385D	PNOC	14.096713591687122
33057	EPAS1	AVPI1	14.09641362032709
33058	EZH2	TFR2	14.09572658009198
33059	ESRRG	FN1	14.095136547678702
33060	MITF	ANGPTL4	14.094844048963246
33061	PPP1R10	NFE2L3	14.094417714927294
33062	MCTP2	PBX1	14.094394930360645
33063	MCTP2	SLC29A3	14.093191518442936
33064	RORA	P3H2	14.092748215091904
33065	REL	CYB5D2	14.092618606934012
33066	KLF5	SPSB1	14.091984674965884
33067	HSPA1L	PPP1R13B	14.090595151285765
33068	ANXA1	ATP1B3	14.090093482197222
33069	TRPS1	GLIPR1L1	14.089478045960924
33070	JUND	NEK10	14.089430030641871
33071	ZBTB16	H2AC6	14.088935883127215
33072	ZNF821	ILDR1	14.088253045638355
33073	CEBPD	GFRA1	14.087904168851836
33074	CEBPD	ITM2A	14.086141556519
33075	ZNF92	ILDR1	14.085117438254224
33076	JUND	UGDH	14.084962812678809
33077	RORA	LDHA	14.083329684073885
33078	HIVEP2	ALCAM	14.08315237531322
33079	FOXO1	MAN1A1	14.082487254003553
33080	KCNIP1	UBASH3B	14.082308127430014
33081	KLF2	SSPN	14.08220213520788
33082	IRF8	LGALS1	14.081704178840106
33083	CLK1	CLDN1	14.081699921584208
33084	MAFB	PPM1D	14.080951140506956
33085	GLIS3	ELOVL4	14.08059176442104
33086	HSPA5	UNC13C	14.080065530688428
33087	VDR	FLT1	14.078489214208378
33088	FOSB	IL1R2	14.077113253900842
33089	TRPS1	AHR	14.076891387074523
33090	HIF1A	ADAL	14.076524143279554
33091	JUNB	KIAA0825	14.075279277013427
33092	EZH2	LNX2	14.075259018372387
33093	ZNF92	UTP6	14.075163801135488
33094	HSPA1L	SUCO	14.074963692274538
33095	SNAI1	SLFN5	14.074805530193172
33096	TCF7L1	HRH1	14.073498398107365
33097	ZNF821	SPATA1	14.072893763530123
33098	NFKB1	UBE2Q2	14.072866180525304
33099	SOX5	ZPLD1	14.072549602392408
33100	HSPA1L	OASL	14.072475368307831
33101	XBP1	GRIK1	14.072118235519396
33102	HSPA1L	ERRFI1	14.071916648978473
33103	PBX1	DGKG	14.071676566457496
33104	XBP1	PARP16	14.070957627999103
33105	BACH2	CXCL14	14.07055632346094
33106	KLF2	PLXNC1	14.07022196738748
33107	ZNF490	PTCH2	14.06998516575598
33108	ATF3	REEP1	14.069572505927264
33109	ZBTB16	DCN	14.069458031449493
33110	FEZ1	SPTAN1	14.06876640211869
33111	ZNF81	SAMD12	14.06873614112166
33112	THRB	DLEU7	14.067896319560024
33113	ARID5B	FCHO1	14.067878873598094
33114	NFIL3	FAM13A	14.06771565622168
33115	ZNF563	SULT6B1	14.067352342553423
33116	TIGD4	CCNG2	14.066167221952512
33117	ATF3	SS18L2	14.066133987796116
33118	HIVEP2	FAU	14.06539559256635
33119	PBX3	TTN	14.065187278566128
33120	SOX5	FGF13	14.064910696710882
33121	ZNF81	VWC2	14.064066396439117
33122	SOX4	UTS2B	14.063651634061843
33123	FOS	GNS	14.063579677582975
33124	TRMO	MED7	14.063371849215857
33125	FOSB	ZCWPW1	14.063276697603383
33126	HIF1A	PER3	14.062615881161946
33127	PBX3	ANGPTL1	14.062107672457133
33128	MAFB	PCED1B	14.062090095724352
33129	TRPS1	HIVEP1	14.060532739231558
33130	HSPA5	SYN2	14.059781607087778
33131	ZNF821	YBX1	14.05957865200146
33132	NR4A2	CCDC134	14.059219073779277
33133	CEBPD	RRP12	14.058932021338332
33134	KCNIP1	RFC3	14.058905085730483
33135	MXD1	FBXO32	14.058685807738511
33136	ARID5B	PHACTR1	14.05866640248666
33137	REL	SETBP1	14.057686572136983
33138	SOX4	SOBP	14.057078019378674
33139	HIF1A	CC2D2B	14.056078592053302
33140	JUND	ANK3	14.055463166992675
33141	KLF2	RIN2	14.05482454162753
33142	NFE2L3	MTCP1	14.054522368846404
33143	UBB	LGR4	14.053990024673777
33144	MDM2	SESN3	14.053240409227833
33145	POU3F1	PPP1R3C	14.052610025217309
33146	ZEB1	NR3C2	14.052251812110244
33147	NR4A3	ADAM8	14.0522324107924
33148	ESRRG	PLPP1	14.050933719774354
33149	CREB5	SLC16A6	14.05054536905256
33150	FOS	HDX	14.050436042791322
33151	PBX1	LANCL1	14.05040257136602
33152	MXD1	TGFB2	14.050388584700364
33153	MELK	UBXN11	14.048817335810602
33154	ZNF490	STK19	14.048282970544518
33155	MITF	PLIN2	14.04728447563661
33156	IRF8	RIPOR2	14.04725163967147
33157	MITF	CR1	14.046138550241537
33158	GZF1	EIF4A3	14.045152092698748
33159	RORB	SLIT2	14.044040679456696
33160	CREM	H1-1	14.042640183533925
33161	REL	TMEM182	14.04009154871022
33162	HSPA1L	KIFC1	14.03960208385486
33163	YBX1	HIVEP1	14.038977397729337
33164	THRB	MORC1	14.03876787200848
33165	UBB	PID1	14.038744104987982
33166	HIF1A	AUTS2	14.038444071079857
33167	EZH2	POLR2A	14.038064653600976
33168	KDM2B	BORCS5	14.037920791383844
33169	ID1	MAGIX	14.0378578296934
33170	HIF1A	RHOH	14.03768215547901
33171	RAB7A	SUSD1	14.03713443526032
33172	JUNB	MAMDC2	14.03713296428593
33173	MYLK	HRH1	14.035909957117005
33174	ID2	MT3	14.034314785113793
33175	THRB	PPA1	14.033443786390649
33176	EGR1	FBN2	14.032741420604996
33177	ESRRG	TEX49	14.03063718674117
33178	UBB	ESYT2	14.03014078288984
33179	ZNF81	CNGB3	14.02935566140061
33180	ZNF10	SCML1	14.027829362919435
33181	MELK	AOX1	14.02753060301104
33182	ID1	TWSG1	14.027303661810112
33183	NR3C2	PTPN13	14.026462579466903
33184	POLR2A	PPM1D	14.026112311289722
33185	ATF3	EEF1B2	14.025767659305409
33186	RORA	LARP7	14.02573496951482
33187	NR4A1	TMSB10	14.024271850860996
33188	GLIS3	LGR4	14.0233503407732
33189	MITF	CCDC141	14.023063410288907
33190	EZR	CA8	14.02303708219308
33191	AFF4	PCSK5	14.022677473036037
33192	HSPA5	MID1	14.021194705644517
33193	PBX3	MKI67	14.02059960825
33194	AFF4	NMNAT1	14.020539543092566
33195	HIF1A	LYVE1	14.01964596234894
33196	ZNF81	PHACTR2	14.019374943372508
33197	EGR1	NFIL3	14.019370425990754
33198	YBX1	GFRA1	14.018568774513836
33199	ANXA1	CHI3L1	14.018230758203764
33200	EZH2	CEACAM21	14.016830400039993
33201	JUNB	CAMKMT	14.016564528178948
33202	MXD1	TCP1	14.01533993841265
33203	GLIS3	DLEU7	14.015246573216816
33204	MXD1	TSC22D2	14.014557751977552
33205	ADARB1	ALCAM	14.014394263310113
33206	MITF	NCAM2	14.013615836196408
33207	XBP1	STARD5	14.012389770923418
33208	TRPS1	DNAH3	14.01151587782031
33209	SETBP1	NPLOC4	14.011126076805391
33210	POLR2A	EIF2AK3	14.01085033935958
33211	MYLK	DACH1	14.010712942660684
33212	ZNF563	SRSF7	14.010524119699236
33213	DTL	TSPAN5	14.010238965700871
33214	NR4A1	VPS18	14.01023644596485
33215	CLK1	CPEB4	14.010210983591424
33216	KLF6	ARF4	14.009997275676268
33217	SOX4	TMEM163	14.009357108491368
33218	HIF3A	RAP1GAP	14.009204511704528
33219	MELK	IMPG1	14.008837556522549
33220	ZNF331	CCDC138	14.008797289401516
33221	CEBPD	CHODL	14.007741794534589
33222	MXI1	IGF1R	14.006899713238887
33223	NR4A2	ZCWPW1	14.006188136748593
33224	ZNF704	TF	14.006089455651647
33225	GTF2A1	MED12L	14.005690406128975
33226	NR1H2	DNAJC27	14.003859766656742
33227	GTPBP1	CD14	14.003788381027077
33228	NR6A1	KLB	14.0025417602262
33229	KCNIP1	PCDH9	14.002456017332705
33230	HSPA5	GALT	14.00245146308201
33231	RORA	FAM110B	14.002345494541544
33232	NR4A2	FAU	14.001891493142365
33233	SOX4	FAM83D	14.001879525253448
33234	KCNIP1	PSD3	14.001744206820891
33235	PRDM11	RIPOR2	14.001698314171598
33236	ATF3	DUSP19	13.999744414179617
33237	ZNF385D	CAV3	13.998917837378348
33238	DTL	CLN6	13.997918889684303
33239	GTPBP1	H1-1	13.997083127629969
33240	HIF1A	KCNQ3	13.996682389067056
33241	MDM2	ABHD3	13.996153092370465
33242	MELK	BICDL1	13.995132652183036
33243	HIF1A	TCHH	13.99489195411736
33244	MAFB	IL3RA	13.994472236541515
33245	REL	DENND2C	13.992744475848069
33246	FOSB	GSG1	13.991806256901809
33247	ID2	PCLO	13.99155427418924
33248	TRMO	NUAK2	13.990670700347165
33249	TRMO	POLR2A	13.989854892971175
33250	MITF	ERC2	13.989810609089062
33251	SOX5	CREB5	13.98920674009615
33252	HIVEP3	SPTLC3	13.989038871980302
33253	MDM2	DNAJC1	13.98901691055794
33254	KLF12	DGKG	13.988143237248428
33255	FOSL2	HIVEP3	13.98810302502702
33256	HSPA5	SPATA1	13.987641505150592
33257	CREM	CNGA1	13.986755641323356
33258	MXD1	CEACAM21	13.98617859415562
33259	PBX3	HIVEP3	13.986111869901556
33260	HSPA5	FBXL13	13.986013064898277
33261	MEIS1	AIM2	13.98559979197799
33262	ARID5B	TSC22D1	13.985098951332656
33263	ZEB1	PHACTR2	13.984780119535134
33264	ESRRG	GRIP1	13.984618332971923
33265	AFF4	NRG2	13.983766394597064
33266	MXD1	MAFB	13.983698196256514
33267	JUN	CHAC1	13.983590622609384
33268	ZNF10	SAXO1	13.982509325234238
33269	ZNF563	CD69	13.98244629085523
33270	BATF	IL1RAP	13.982393056284224
33271	CREM	RASSF10	13.981893139135224
33272	MITF	GLIS3	13.981341701326295
33273	ESRRG	WLS	13.981117456927253
33274	PPP1R10	NCAM1	13.980617203529958
33275	YBX1	SESTD1	13.980132430561063
33276	ZBTB16	LGMN	13.979953759175189
33277	JUND	ODC1	13.979804991178138
33278	ZNF92	KATNA1	13.978889596955405
33279	FOSB	RRAS2	13.978180838236458
33280	JUN	GABRG1	13.977598313687764
33281	GTF2IRD1	GLIS3	13.977544217685738
33282	GTF2A1	RASL11A	13.976856182054831
33283	CLK1	CLEC5A	13.97654021387597
33284	NR3C2	PDE7B	13.9764801533567
33285	HIF1A	SERPING1	13.976411786978494
33286	MAFB	IGF1R	13.97635868599365
33287	KLF12	GNGT1	13.976220952816652
33288	ID1	BAMBI	13.975869230777365
33289	PPP1R10	PCBP3	13.975865094043666
33290	TRIM69	BATF	13.975661397534
33291	TRMO	SKIDA1	13.97561499454921
33292	PPP1R10	HCST	13.975399122374254
33293	ZNF563	CHRNA5	13.974789680072236
33294	NR3C2	C3orf84	13.974079231107876
33295	ZNF490	KATNA1	13.973482572242984
33296	HSPA5	LGMN	13.973214070006405
33297	MAFB	IQSEC1	13.97219625895334
33298	HIVEP2	GFAP	13.972023292572242
33299	REL	SPATA1	13.970094671106017
33300	NR4A3	HBEGF	13.970067184997005
33301	ZBTB16	SRA1	13.96943119628971
33302	THRB	OPRM1	13.969367616326108
33303	MITF	S100A6	13.969160264122406
33304	RORA	TCERG1L	13.968834112785808
33305	THRB	EPHA4	13.968724203433284
33306	ARID5B	LEPR	13.967976104796827
33307	SNAI1	USP38	13.967526278783623
33308	ATF3	ATP8B1	13.966310356766256
33309	ID1	EAF2	13.966027250416944
33310	TRPS1	SKAP1	13.965186597643466
33311	SETBP1	MAP3K21	13.964302419391585
33312	ZNF821	NMRK1	13.96430107904016
33313	FEZ1	PIGC	13.963472721288166
33314	JUNB	FAR2	13.96314799487703
33315	ZNF10	PIEZO2	13.9624140064896
33316	UBB	IFIT3	13.962166212829349
33317	SOX4	DLG2	13.961391765828818
33318	RAB7A	FANCC	13.96129335305776
33319	ZNF385D	DEUP1	13.960157153942143
33320	GTF2A1	FAM174B	13.960073949425045
33321	REL	H2AC11	13.960017920736584
33322	MEIS1	SDK1	13.958855092159853
33323	MITF	USP54	13.958529475724893
33324	RORB	IL1RAPL2	13.95779988253488
33325	ESRRG	NR2F1	13.957726617753252
33326	CREM	TAF13	13.957422390265997
33327	HIVEP1	DNAH3	13.956775367951233
33328	ZEB1	GNG2	13.95561818139192
33329	HIVEP1	DPYD	13.954577212799895
33330	ZBTB16	PDE3A	13.954485142892407
33331	ANXA1	HTR7	13.954463840958049
33332	EGR1	PLA2G4C	13.954232365694333
33333	MXD1	LRRC2	13.954189813701769
33334	HIVEP3	CBR1	13.95404925608659
33335	NFKB1	ABHD3	13.953446020347569
33336	NR1H2	HMMR	13.95341278191754
33337	ZNF704	TIMP3	13.952892019192474
33338	GTPBP1	KCNJ2	13.952836239828605
33339	FOS	TMX4	13.952168939623592
33340	HIVEP2	TPT1	13.95215304258156
33341	MXD1	ALDH1A2	13.95180934208552
33342	ZNF821	CASR	13.951629457681774
33343	GTPBP1	BPGM	13.95135061476674
33344	RBPJ	ARL5C	13.950566547047078
33345	HIVEP1	SLC16A10	13.950469288582124
33346	BCL6	HLA-DRA	13.950414191856131
33347	ARID5B	HIF1A	13.94953751048882
33348	ODC1	SQLE	13.948595561577973
33349	RBPJ	GPAT3	13.947574674227088
33350	AFF4	UACA	13.94709263991952
33351	KCNIP1	ELL2	13.946956926673469
33352	BHLHE40	RFX2	13.946941731339534
33353	JUND	B4GALT1	13.946905102571522
33354	HIF1A	PCED1B	13.946722295897038
33355	ZNF385D	SESTD1	13.94666399802753
33356	IRF8	PLTP	13.946580791343049
33357	TIGD4	ADGRE2	13.946480736160748
33358	NR1H2	ERCC1	13.946053510182058
33359	KCNIP1	EPM2A	13.944683112385562
33360	NR6A1	TMEM182	13.944288953851007
33361	ESRRG	COL25A1	13.942588011370848
33362	FOSB	TCTN3	13.942523403699992
33363	HIVEP2	MORC1	13.942009750128989
33364	XBP1	SPATA5L1	13.941689266786868
33365	HIVEP3	LRRC4C	13.941380975627736
33366	KLF4	IRF4	13.940632255152158
33367	ZNF385D	NWD2	13.940609853624338
33368	ESR1	SH3BP5	13.938959324821043
33369	NFKB1	MITF	13.938279709434283
33370	ZNF81	UBA52	13.934425762254907
33371	EZH2	CABYR	13.93410507193331
33372	ARID5B	TPST1	13.933116085918265
33373	HSPA5	FAR2	13.932382660485
33374	NR4A2	RBBP8	13.932024113136546
33375	HIF1A	CD44	13.931485808820764
33376	FOSL1	HSPA2	13.930919578174
33377	ZEB1	NRP1	13.930417656557603
33378	KCNIP1	PPP1R13B	13.93002307064673
33379	XBP1	FAM161B	13.929757837009866
33380	ZNF10	ID3	13.929745035915522
33381	NR4A2	NARF	13.929434752388856
33382	SOX4	LCA5	13.929356114537724
33383	MELK	CALCB	13.929184883861115
33384	SETBP1	PHACTR1	13.927992336679754
33385	XBP1	GBP2	13.927885532818827
33386	XBP1	SLCO3A1	13.927675869448327
33387	PKNOX2	AGBL4	13.92744939907062
33388	UBB	SYT16	13.927400689700884
33389	REL	UBL5	13.927248403445368
33390	GTPBP1	DDX50	13.926064420445506
33391	NR3C2	HLA-DPB1	13.925829549893162
33392	ID2	IFIT3	13.925527632795433
33393	FOSB	ZNF367	13.92541815614048
33394	EGR1	REL	13.923225984177051
33395	ESR1	FILIP1L	13.922944067767306
33396	AFF4	GLIS3	13.921660606301604
33397	HIVEP3	KLB	13.9210074676267
33398	ARID5B	TMEM236	13.920638003183296
33399	RELB	JUNB	13.920248956460323
33400	UBB	SLC26A3	13.919848301973415
33401	BATF	RHOH	13.919624240077953
33402	JUNB	AVEN	13.918831969008938
33403	SOX4	BEX1	13.918237979303198
33404	MITF	HLA-DRB1	13.91789356475562
33405	HIVEP2	TMEM140	13.917178863471738
33406	EZH2	ENC1	13.916861755019932
33407	SOX4	CHSY3	13.916402798864569
33408	MXI1	FCHO2	13.915619402190488
33409	SOX5	WDR87	13.913324396297218
33410	MITF	AHNAK	13.912700271185452
33411	ESRRG	MGAM	13.912682602467848
33412	HSPA1L	ENC1	13.912393610292456
33413	MXD1	SAXO1	13.911725907260692
33414	ADARB1	CEBPD	13.91162726844173
33415	IRF8	GMCL1	13.911402742094502
33416	RBPJ	PIGC	13.911401199960489
33417	ZNF331	TNFRSF21	13.910825972077523
33418	PPARG	PSTPIP2	13.910672904674543
33419	ZNF385D	ADCY9	13.910320235620906
33420	JUN	HMMR	13.910257792381804
33421	FEZ1	AAMDC	13.910003106479495
33422	HIVEP1	UGCG	13.908628420622176
33423	CREB5	KLHL28	13.90806632762054
33424	TRPS1	MYO1E	13.908021375952822
33425	HIVEP1	PDGFB	13.907463999061276
33426	ZNF563	H2BC11	13.907420555720464
33427	GTPBP1	SLC45A4	13.907037168405289
33428	HIF3A	PAK5	13.906533412009107
33429	PPARG	ZNRF3	13.905344683004484
33430	EGR1	CCL5	13.904938866461588
33431	ESR1	ADGRL2	13.904805574187412
33432	ATF3	CCNG2	13.904485253010463
33433	HSPA5	UNC5C	13.903794086907606
33434	ESRRG	AUTS2	13.903274255567249
33435	SOX4	MS4A4A	13.903022592070936
33436	TCF7L1	RGL1	13.902615581290249
33437	GLIS3	NACA	13.902240961608369
33438	JUNB	NCAM2	13.90182609786601
33439	MDM2	EPSTI1	13.901703813245694
33440	GTF2A1	UBAC2	13.90160867488394
33441	RFX2	SMC4	13.901297911587562
33442	TRPS1	SS18L2	13.901263743400053
33443	PPP1R10	MCF2	13.90114266907734
33444	MITF	TTN	13.900285539227594
33445	PBX3	ATAD2	13.900128744061526
33446	REL	SLC26A3	13.899877272705128
33447	REL	STAT4	13.899236255123904
33448	CREM	ARL4A	13.898596290307768
33449	MAFB	ENSA	13.898533536761288
33450	GTPBP1	PTPN13	13.897480963980843
33451	THRB	ADAMTS6	13.896496174495828
33452	PBX3	EPB41L5	13.896059356111756
33453	HLCS	ZNRF3	13.895657027582155
33454	VDR	ROR2	13.895252935983692
33455	ZNF10	ASIP	13.894443458459335
33456	EPAS1	CLIC4	13.893753472923937
33457	CLK1	FAM161B	13.893690128621634
33458	ZNF704	NTRK3	13.893144898008297
33459	CREM	DDIT4	13.8930002824319
33460	MXD1	HEY2	13.89114147735724
33461	TRPS1	LIPK	13.8910683836486
33462	ZNF385D	SRSF7	13.890779693663946
33463	GTPBP1	SERTAD2	13.890260795791187
33464	NR4A3	SERPINH1	13.889679846173928
33465	PBX3	CAV3	13.88945722707619
33466	ATF3	SPTLC3	13.889252055122492
33467	KLF5	RBBP6	13.88866100344486
33468	PPP1R10	IGF1	13.888656502290091
33469	HMGB2	IFIT3	13.887780344780705
33470	GTPBP1	MTRNR2L12	13.887542457533138
33471	GTF2A1	ABHD17B	13.885938477030324
33472	MAFF	NETO2	13.8855138032454
33473	CLK1	PCSK5	13.884514699708172
33474	TRMO	TULP2	13.884359758223171
33475	BCL6	CYRIA	13.883663696922309
33476	ZNF563	MYO1E	13.883396965322593
33477	SETBP1	TMEM182	13.8832262347778
33478	UBB	USP36	13.88314086792196
33479	JUN	FAM90A1	13.882862550546864
33480	BATF	UGCG	13.882536509943504
33481	MXD1	CD70	13.882035765581612
33482	SOX5	GPR39	13.881527338552416
33483	BACH2	DSCAM	13.881411211178
33484	MELK	TEK	13.880392363368976
33485	ZNF331	PDE3B	13.878553463118092
33486	ZNF821	TRIM69	13.87817625672141
33487	YBX1	TRIM54	13.878061443089846
33488	RELB	APOL3	13.877818755326263
33489	RAB7A	SIGLEC1	13.87610539923638
33490	MELK	RAP1GAP	13.875993112869814
33491	JUN	DIRAS2	13.875474986649069
33492	KLF12	MCC	13.875348801681186
33493	JUND	SYT4	13.874485662545323
33494	MITF	DLG2	13.872970394930592
33495	REL	ARL4D	13.87239356618906
33496	MELK	TMSB10	13.872143989531509
33497	TRMO	C2CD3	13.8721359565353
33498	JUND	ZC3HAV1	13.87139622010037
33499	ID2	FAM43A	13.870555861434744
33500	NR4A2	APOC1	13.869776346209427
33501	JUND	PLEKHG2	13.869483431475434
33502	NR3C2	ZNF81	13.869463097021086
33503	FOS	NUP58	13.868974830671624
33504	KLF2	SDCBP	13.868462226765768
33505	RBPJ	SLC22A23	13.868368458457118
33506	EGR1	UGDH	13.868291043375852
33507	PPP1R10	DPYS	13.868120409099552
33508	PBX3	EZH2	13.865605338791749
33509	KLF5	ZNF10	13.865497075435654
33510	RAB7A	SERPING1	13.86540437304854
33511	PKNOX2	GALNT17	13.864882733955527
33512	UBB	HGF	13.86411139688453
33513	ZNF821	FILIP1L	13.863788231272856
33514	ZEB1	TPTE2	13.86361574961461
33515	ZNF821	THAP9	13.862491802640658
33516	MXD1	ANGPTL4	13.862491103951088
33517	SOX4	ASTN2	13.86170325702718
33518	FOS	SNAI1	13.861107327688636
33519	ZEB1	DENND5B	13.861094734679517
33520	ZNF10	RASSF10	13.861017225607634
33521	UBB	CLVS1	13.860942127271024
33522	KLF12	MTSS1	13.86054882123986
33523	RORB	GRM1	13.8602820284615
33524	NR4A3	MOB3B	13.860057481962873
33525	FOSB	PXT1	13.859733876453053
33526	ZNF10	P2RX1	13.859309387825292
33527	EGR1	CHI3L1	13.85881884601539
33528	GLIS3	MB21D2	13.858643947801632
33529	ZEB1	UBA52	13.8585361121167
33530	PHTF1	NPAS1	13.857366161708567
33531	NR4A2	FAM81A	13.857143810415128
33532	ZNF367	STMN1	13.856586127521496
33533	HIF1A	SLC29A3	13.856016599145253
33534	SETBP1	MGAM	13.854482422243374
33535	NR3C2	GNGT1	13.85230659981411
33536	RORA	VNN1	13.852187572853444
33537	JDP2	P2RY12	13.852121405376892
33538	HIVEP3	PPP2R3A	13.851557896813672
33539	HSPA5	BTG2	13.85097842561328
33540	JUND	NFKBID	13.850395955874516
33541	HIVEP3	CALD1	13.850099601672785
33542	ZNF10	NUP62CL	13.849722082918396
33543	KLF2	SPIRE2	13.849512862047709
33544	HDX	CD70	13.848447644671126
33545	UBB	CADM1	13.846578688774184
33546	PBX1	PLEKHH2	13.84601858829576
33547	POU3F1	RIPK1	13.845543408282484
33548	SOX4	H3-3B	13.844690556543926
33549	NFKB1	PADI2	13.844301387993156
33550	PRDM1	PPM1D	13.843272506143412
33551	HES1	SOX4	13.842964497080471
33552	BACH2	CD9	13.842093237981606
33553	SETBP1	PCLO	13.840684370318629
33554	JUND	FAM107B	13.839789373033852
33555	NR3C2	GAS7	13.839744405939532
33556	PPP1R10	AGFG1	13.83948443890229
33557	GLIS3	CD14	13.839449677087048
33558	TRMO	ABHD17B	13.83844470260731
33559	PPARG	MTRNR2L12	13.838368644788668
33560	ESRRG	HEATR4	13.837929703713725
33561	RORA	P2RY14	13.837082134280225
33562	SOX4	EEF1A1	13.837057220104144
33563	ID2	ADGRL2	13.836990199007124
33564	KDM2B	AHCYL2	13.836154507080671
33565	ID2	NAGK	13.83553440252052
33566	NR6A1	ANGPT2	13.83552097010293
33567	RORA	PRRT1	13.834538304569636
33568	POLR2A	TMX4	13.834127382929156
33569	SOX4	PHLDB3	13.833113773821104
33570	BHLHE40	SULF2	13.83284520124827
33571	UBB	MLF1	13.83250992462536
33572	KDM2B	EXD3	13.832184472258197
33573	BCL6	FCAR	13.83156966724898
33574	ZNF92	IER5L	13.831473799481932
33575	SNAI1	FZD4	13.831424166914964
33576	ESR1	AHR	13.830811907647812
33577	HIVEP3	LPL	13.830524395328757
33578	NR4A1	HPS5	13.830399422389448
33579	MXD1	RNF122	13.829947561145785
33580	HIVEP3	MUC22	13.829937047150429
33581	EGR1	LDHC	13.829855292108382
33582	NR4A2	ILDR1	13.829553450395546
33583	YBX1	HAP1	13.829538876366929
33584	RORA	RAB27A	13.828604188401917
33585	MXD1	NRL	13.828593596506463
33586	FOSB	SDCBP	13.828150814886612
33587	ZBTB16	LIPG	13.82792489077207
33588	EPAS1	HTRA4	13.827874900150531
33589	HSPA1L	ELAVL4	13.827619259127724
33590	POLR2A	ERBB3	13.82719684094624
33591	ARID5B	CA2	13.827012849777864
33592	RBPJ	RIN2	13.825762705817503
33593	UBB	CEACAM21	13.825534571874863
33594	PRDM11	CEMIP2	13.823841394790136
33595	HIVEP2	THBS1	13.82373013998335
33596	BCL6	HRH1	13.823699277548876
33597	ID2	THBD	13.82365906704188
33598	FOSB	PATL2	13.821809528742934
33599	FOSB	ANKRD33B	13.821786306725992
33600	KLF4	OTUD1	13.821734831797166
33601	BHLHE40	PLAC8	13.821220853275232
33602	SOX4	DEPTOR	13.820710676495468
33603	HSPA1L	C4orf46	13.81932224213633
33604	ESR1	SOBP	13.818797155799215
33605	REL	ZNF81	13.817241228628763
33606	NRL	LRRC74A	13.81492431334198
33607	GTF2A1	NSUN6	13.814902406337842
33608	ZNF10	ZNF385D	13.814781752835383
33609	PPP1R10	AGBL4	13.81469728504324
33610	HIVEP1	CFAP74	13.813872857769214
33611	TRMO	ZNF367	13.813139678752458
33612	POLR2A	KLHL11	13.813125420641711
33613	ZNF92	TLR3	13.81311157998474
33614	ZNF704	GPR174	13.812470443594837
33615	PBX1	ENAH	13.812452710007893
33616	FEZ1	DLEU7	13.811715007580238
33617	HIVEP1	CCL4	13.811709742974749
33618	MXD1	SCN11A	13.81168343464697
33619	ARID5B	SLC40A1	13.811079885291518
33620	SNAI1	EPAS1	13.811017018116802
33621	REL	SLC19A2	13.810512396497597
33622	AFF4	SLC45A4	13.810260126720486
33623	NR1H2	NFKBIB	13.80997853266782
33624	TRPS1	VEPH1	13.809877477491224
33625	CREM	PPP1R13B	13.80977105070706
33626	RAB7A	YJU2	13.80953508857838
33627	XBP1	MAGED1	13.80934737201012
33628	EPAS1	TNS1	13.808953646757749
33629	REL	FADS3	13.808860405727811
33630	IRF8	HSPA1B	13.808140604320323
33631	HSPA5	SC5D	13.807744759337178
33632	ZNF563	ENPP1	13.807163713108633
33633	HIVEP3	CFAP161	13.806312027406122
33634	SOX4	TIGD4	13.803219928586651
33635	CEBPD	LNX2	13.80293272073147
33636	XBP1	PLPPR1	13.801897836512556
33637	HIVEP1	CYSLTR1	13.80179021112116
33638	GTF2A1	TSPYL2	13.80011491465678
33639	FOSL1	ZSCAN31	13.80007912338008
33640	EGR1	PARP16	13.800047968944694
33641	ESR1	WARS1	13.799681964926904
33642	ZEB1	ATP8B1	13.799113759534158
33643	REL	LGR4	13.79893175391364
33644	CREM	MRC1	13.798897097909268
33645	THRB	H3-3B	13.797572228628962
33646	ATF3	PLSCR2	13.797565622905545
33647	KLF5	PCP4L1	13.797282668227275
33648	CLK1	ACTN2	13.797235884017068
33649	UBB	COL5A3	13.797138149304224
33650	MAFF	CD28	13.797126993623568
33651	MELK	GLYATL1	13.797094216788542
33652	THRB	BCL11B	13.79497516458078
33653	POLR2A	NARF	13.79455025198507
33654	VDR	THBD	13.794009788554552
33655	JUN	BCL2L14	13.79385293312522
33656	NR6A1	SOX5	13.793616941296444
33657	KLF2	PATL2	13.793190178856175
33658	KLF5	FEM1C	13.792991317494309
33659	MXD1	KLF2	13.792770831742006
33660	ZNF10	CBR1	13.792503056079868
33661	SETBP1	MLKL	13.792477745566348
33662	ZBTB16	MAPK10	13.792251535582064
33663	NR4A2	HAX1	13.79208980756005
33664	HSPA5	CACNB2	13.791939940329687
33665	JUN	HLA-DRB5	13.79186284212472
33666	ID2	FHAD1	13.791388652400048
33667	ID2	KHDRBS2	13.79079903262108
33668	SETBP1	P2RY12	13.790271262800376
33669	TRIM69	WDR12	13.790131359128631
33670	KDM2B	PHTF1	13.79000946805749
33671	AR	RAMP1	13.787976331939827
33672	MELK	FAM177B	13.786810404631828
33673	JUND	NRP2	13.78624954561007
33674	SOX4	RBBP6	13.785611529674636
33675	RAB7A	AZI2	13.785310741599778
33676	YBX1	TRNAU1AP	13.78498200834226
33677	JUNB	CRADD	13.784795302200653
33678	SOX4	SCIN	13.784325037047347
33679	NR4A2	DNAJB9	13.784246773491075
33680	PRDM11	SUSD1	13.78392599938562
33681	ARID5B	AGFG1	13.783838864800012
33682	EZH2	LYVE1	13.783536589173144
33683	EZR	MCC	13.78280813633377
33684	CEBPD	OVCH1	13.781773778577673
33685	RBPJ	FPR3	13.781202413074825
33686	CEBPD	GYS1	13.781195476429934
33687	NR1H2	TM2D2	13.780942872943772
33688	RBPJ	CYSTM1	13.78073387755673
33689	ATF3	ZCWPW1	13.780568163162682
33690	JUN	AVEN	13.780412200994048
33691	JUNB	KCNQ5	13.77981392285296
33692	NR6A1	HDAC9	13.779779982449424
33693	FOXO1	AMN1	13.77947990238911
33694	KDM2B	H2AC6	13.779455479669505
33695	FOSB	DHX34	13.779067743952249
33696	HIF3A	MAP1B	13.778620123021543
33697	JUN	RAB37	13.778065156264027
33698	FOS	AHR	13.777623459903763
33699	PRDM1	AFF3	13.776897541622962
33700	RBPJ	MT1M	13.77660882292201
33701	PRDM11	CCDC60	13.776592690089984
33702	RBPJ	RSAD2	13.776535292677613
33703	CREB5	ENAH	13.774940868805844
33704	MAFB	DDX50	13.774906266510476
33705	ZNF490	CCNG2	13.774849563267672
33706	FEZ1	TNFRSF21	13.774772432086092
33707	ESR1	OLR1	13.774124148435792
33708	RAB7A	CHSY1	13.774105256100432
33709	TRMO	NARF	13.773327383101876
33710	GLIS3	CXCR4	13.772568964277651
33711	ZNF704	DGKH	13.77249190377352
33712	ATF5	CAVIN1	13.77233115329903
33713	CEBPD	LRRK2	13.771704591618445
33714	FOSL2	ARHGAP20	13.771531921179715
33715	CREB5	CX3CR1	13.770801048015056
33716	KLF6	EMC10	13.769648122428729
33717	KLF5	NMRK1	13.769568317456756
33718	HIVEP2	MAGI3	13.76815452189472
33719	FOSB	FAM177B	13.76722233792592
33720	PBX1	HS3ST1	13.767101273201789
33721	SETBP1	BLOC1S2	13.76664210772986
33722	NR4A2	FANCD2OS	13.766097772424551
33723	PRDM1	ZBTB16	13.766085068947731
33724	KLF5	UBE2S	13.765751284560595
33725	REL	SERPING1	13.765504633707463
33726	KLF5	SNAI1	13.76513992385554
33727	HESX1	SESN1	13.764503947203316
33728	KLF2	SIPA1L1	13.764085661974493
33729	ZNF490	FOSL1	13.763957567668244
33730	MITF	EMP1	13.76368265640714
33731	MCTP2	RNF212B	13.763227476852414
33732	GZF1	PPP1R3C	13.763144242430709
33733	NR4A2	ENC1	13.76248912805205
33734	HSF1	FANCD2OS	13.762406991402658
33735	ODC1	ACTN2	13.761611605625095
33736	FOS	RHOH	13.761321080132268
33737	BACH2	HECW2	13.76105249566398
33738	ZNF367	SLC38A2	13.760976977118233
33739	ATF3	SULT6B1	13.760331234331156
33740	PPP1R10	STS	13.760330388452514
33741	XBP1	APOL3	13.760172221408938
33742	MAFB	LARP7	13.76005438484089
33743	RELB	PRDM1	13.759179904447876
33744	KLF2	SQLE	13.757850004075175
33745	ZNF821	ZNF2	13.757708414599032
33746	ZNF10	AANAT	13.757338349999632
33747	ZNF704	MNS1	13.756898010648715
33748	KDM2B	HSPA5	13.756630900571354
33749	KLF6	CPA6	13.75651106100544
33750	NR3C2	DGKG	13.756266789046506
33751	ZNF704	NCAPG	13.756214815864032
33752	EGR3	PEAK1	13.755623750175948
33753	SETBP1	RBPJ	13.755415115035197
33754	ZNF10	PRC1	13.75496974552685
33755	REL	RBBP6	13.753740755924431
33756	PPP1R10	BATF	13.753421802278826
33757	STAT4	TPST1	13.752960783435778
33758	BCL6	CD96	13.752690099428706
33759	GTF2A1	CA4	13.752619069340929
33760	ZEB1	FAU	13.752574437692353
33761	ID1	ACER2	13.75248144282466
33762	ATF5	FLVCR2	13.749261843725874
33763	EZR	MKI67	13.748353079324806
33764	MAFB	KLF4	13.748313094962562
33765	SNAI1	CTR9	13.748259971191162
33766	FOS	PTTG1	13.747615034087731
33767	HSPA5	AK5	13.74688234081824
33768	ATF3	H4C2	13.746515255739622
33769	SOX4	RILPL1	13.74602382237274
33770	ZNF92	DDX50	13.745859210283305
33771	POU3F1	CLIC4	13.745308311246417
33772	THRB	TCEAL7	13.745120833527633
33773	MITF	PCDH17	13.74505629224988
33774	ARID5B	CALM2	13.743416498703311
33775	NR4A2	H1-1	13.74215838987175
33776	CLK1	PDGFB	13.74202451826559
33777	ZNF490	C4orf33	13.741355415284334
33778	GTPBP1	LMCD1	13.74098223775141
33779	AFF4	SDF2L1	13.7402186574615
33780	FOSL1	ACSL3	13.739694907818365
33781	PBX3	DEUP1	13.739588985725888
33782	MXD1	MORF4L2	13.739252425337522
33783	HSPA5	GRM1	13.739057657785487
33784	XBP1	COL5A3	13.738813567731388
33785	KLF2	LRRK2	13.738554728258126
33786	PPP1R10	NIPAL1	13.738303741459516
33787	NFIL3	IGF1	13.737715507532403
33788	RBPJ	SLC18A1	13.737696215237758
33789	PPARG	MAPK8	13.737355803814046
33790	PPP1R10	GRIP1	13.736958221139233
33791	HIVEP1	ALPK3	13.736604153565484
33792	HIVEP2	USP9Y	13.735943622571629
33793	JUND	OPRM1	13.735488751684668
33794	KLF12	HEPN1	13.73507069743692
33795	NR4A2	ATF7IP2	13.734876671224676
33796	JUND	PTPRT	13.73434559050256
33797	HIF1A	UGT2B17	13.73424438326017
33798	JUN	HEPN1	13.732561049014022
33799	YBX1	ERRFI1	13.731762504209549
33800	CEBPD	CALCB	13.731483573552564
33801	SNAI1	CAB39L	13.731307316448888
33802	PPP1R10	CRIM1	13.73125180159306
33803	KLF12	CCDC47	13.730851281509354
33804	BACH2	AGBL4	13.73058956924053
33805	SOX5	ABCG2	13.730016409286089
33806	SOX4	RHOB	13.728708894716544
33807	HIF1A	ADAMTS17	13.72869668153277
33808	CEBPD	COL4A1	13.728459499265265
33809	NR4A2	DUSP2	13.725525787866658
33810	FEZ1	WNT5B	13.725174414900518
33811	NR4A2	CDKN2B	13.72472213480728
33812	PRDM1	H4C8	13.724616659588497
33813	PRDM11	NAMPT	13.724058747051542
33814	ATF3	INHBA	13.723663085190497
33815	KLF6	GAPDH	13.72311199798978
33816	CLK1	KATNA1	13.722545049917985
33817	ESRRG	GRM1	13.722018872420248
33818	SETBP1	DPYS	13.721510202230354
33819	RAB7A	KLHL28	13.72083016104132
33820	FEZ1	PTPN13	13.72041590204128
33821	ZNF81	HS3ST1	13.720395985821488
33822	SETBP1	TTC26	13.71934097043562
33823	SOX5	RRAS2	13.719193197197283
33824	PPP1R10	TBL1X	13.718273763517702
33825	HIVEP3	RBMS3	13.718152660647872
33826	ZNF385D	CLEC9A	13.718111766681895
33827	HIVEP3	COL14A1	13.718059289871512
33828	SETBP1	MGLL	13.716482256736407
33829	CREB5	NAP1L5	13.71625183424273
33830	XBP1	RSAD2	13.7155270877738
33831	MXI1	BIN1	13.715441740021078
33832	ZNF704	PRICKLE2	13.715436777408977
33833	HIF3A	CCK	13.715097429921792
33834	FOS	FAM81A	13.71499753907799
33835	KLF2	SLC39A8	13.714769660174754
33836	IRF8	HSPA1A	13.714131542888214
33837	EPAS1	SNAI1	13.712640954506703
33838	EZH2	PPME1	13.712121077676684
33839	ZNF385D	DGKH	13.712076540440387
33840	HIVEP2	EPHA4	13.71171102706422
33841	DTL	PCBP3	13.711649382398532
33842	FOSB	RILPL1	13.711585992814996
33843	ID2	SKIDA1	13.71104136389965
33844	KCNIP1	MGLL	13.710669236652253
33845	FOSB	THSD8	13.709781537492534
33846	AFF4	MCC	13.709636915363394
33847	NR3C2	FGL1	13.70901368436222
33848	REL	MTSS1	13.707915259421748
33849	ZNF10	NRL	13.70521077273661
33850	RORB	CFAP54	13.70413626290292
33851	CREM	DPP4	13.701916472334966
33852	ZNF331	AVPI1	13.701865472992912
33853	KDM2B	SLC35D1	13.701439627665811
33854	HSPA1L	RIPK1	13.701435335450848
33855	NR6A1	RNF175	13.70113060150048
33856	MXD1	CLDN1	13.700927624088315
33857	NR4A3	CDKN1A	13.6997203162287
33858	JUND	UACA	13.699329739507643
33859	TRPS1	ANXA3	13.699222186921382
33860	JUND	VIM	13.698886346412532
33861	JUNB	TSHR	13.698814167705136
33862	EZR	INHBA	13.698274871596668
33863	HIVEP2	ADAMTS17	13.69730587789736
33864	ARID5B	EFCAB2	13.69678356605029
33865	UBB	KANK1	13.696781894193826
33866	PRDM1	TBL1X	13.696403029625063
33867	SOX4	DNAJA1	13.695419175607064
33868	THRB	H1-0	13.695411989492946
33869	SOX4	SIGLEC1	13.694869880240876
33870	KLF12	F13A1	13.69473640376092
33871	KLF4	THSD8	13.694705049547364
33872	NFKB1	PLAUR	13.694492546811476
33873	PPP1R10	PCED1B	13.694491065176202
33874	ID2	TEC	13.693581916814152
33875	MITF	FGF13	13.693391547003412
33876	SOX5	IGFBP7	13.693045051412716
33877	NR4A2	KHDRBS3	13.69172563313585
33878	KLF4	ZSCAN31	13.69124848319798
33879	MAFB	CH25H	13.6894274955934
33880	PPP1R10	ALG14	13.688990650192595
33881	THRB	TFRC	13.688129088509742
33882	ESR1	INTS12	13.687344152254411
33883	ZNF92	AKAP12	13.687186043221024
33884	YBX1	GNS	13.686799393751652
33885	YBX1	CD163	13.68660030290544
33886	GLIS3	GPR155	13.686469260846833
33887	ANXA1	IL18R1	13.68635191167214
33888	KLF12	MYBPC1	13.685289846806784
33889	MEIS1	IL15	13.685055909257834
33890	EGR1	ZSCAN31	13.684902241552996
33891	ZNF10	GLO1	13.68482879230845
33892	ZNF10	CRNKL1	13.684674572497396
33893	PRDM11	PRTFDC1	13.68281527504196
33894	GTPBP1	SMPDL3B	13.682699304798968
33895	ZNF10	DDX20	13.682467052225766
33896	CREB5	MOXD1	13.682431318204866
33897	BHLHE40	BCAT1	13.680424716725552
33898	IRF8	P4HA1	13.677963521971542
33899	FOXO1	USP9Y	13.677234574267995
33900	KLF6	TANC1	13.67511666358082
33901	BCL11A	MAP1B	13.674644982696243
33902	UBB	GABRB2	13.674519558207969
33903	THRB	DAB2IP	13.674211307861498
33904	ZNF331	SETBP1	13.673906738700303
33905	FOSB	RBPJ	13.673883313657475
33906	GZF1	BORCS5	13.673808674154438
33907	THRB	PLOD2	13.673060940263326
33908	XBP1	TCHH	13.672474241323576
33909	JUND	CASS4	13.672153865593256
33910	FOSL1	PGRMC1	13.671625637211928
33911	NR4A1	RGS1	13.670982144423068
33912	NR4A3	H2BC5	13.670846554144806
33913	TFCP2L1	NEXMIF	13.670320260368714
33914	TRPS1	FN1	13.669833736198482
33915	CEBPD	CBR1	13.66966500209747
33916	ADARB1	TPD52	13.669344893664595
33917	CEBPD	ADAMTS1	13.668579736181671
33918	SOX5	MAMLD1	13.66845496518748
33919	FOSB	ADA	13.66833334142465
33920	MAFB	CAVIN1	13.668210928531584
33921	PPP1R10	CTSV	13.667887977787249
33922	HIF1A	RIPK2	13.665164587760684
33923	SOX4	TMEM178B	13.664530624658024
33924	AHR	MRC1	13.664280681688131
33925	PKNOX2	AP3B2	13.66411553987247
33926	KCNIP1	MYO16	13.662580865063516
33927	ESR1	HDAC9	13.661458737295176
33928	GLIS3	SEMA5A	13.65999487926362
33929	GLIS3	ALPK3	13.659662197173006
33930	MELK	CCDC168	13.659479227082224
33931	SOX4	TRMO	13.658603400954595
33932	JUND	AGFG1	13.657562021042326
33933	ZNF331	IL18R1	13.657480065129132
33934	ID2	ARHGAP25	13.657131652123384
33935	ZNF704	BACH2	13.657131058588808
33936	NR4A1	CCDC138	13.654815698074437
33937	KCNIP1	CDK14	13.653748221491806
33938	HSPA5	VEPH1	13.653420421026292
33939	ZNF704	SCD	13.653201709089137
33940	EGR3	RNF122	13.65258634231072
33941	JUNB	PCED1B	13.652439807803692
33942	ESR1	SCLT1	13.652079050751745
33943	KLF6	MIS12	13.651856317522473
33944	ZNF490	SC5D	13.651419347251258
33945	ZNF10	AGBL4	13.65116250181268
33946	THRB	ELOVL4	13.650821004006334
33947	ESR1	ADGRE5	13.650631688968202
33948	FOSL2	MDFIC	13.649841580032458
33949	ZNF556	CFAP74	13.64934167979818
33950	HESX1	PXT1	13.648781220487445
33951	NR1H2	BEX5	13.648373964680946
33952	NR4A2	SERPINH1	13.647847360384176
33953	CREM	MAPK6	13.645748084860877
33954	TRIM69	ERG28	13.645053436359976
33955	NFIL3	CLEC5A	13.643753701055315
33956	JUNB	DOCK3	13.64304226354729
33957	PPP1R10	FANCC	13.642585122983228
33958	TIGD4	RIN2	13.64205814938752
33959	SLC18A1	MTRNR2L12	13.641731658540856
33960	ZNF563	SQSTM1	13.641630806535307
33961	MITF	EMC10	13.641568109802815
33962	TIGD4	NAV2	13.640846850525852
33963	NR6A1	TMTC2	13.640783719420297
33964	FOSB	SEPHS2	13.640775038223628
33965	BCL6	CABLES1	13.640631129165884
33966	KLF6	LEPR	13.640076477867806
33967	AFF4	CCDC18	13.639141318154396
33968	ZNF385D	TNC	13.638647463573534
33969	NR3C2	BTBD9	13.63742820419425
33970	PPP1R10	RAB11FIP1	13.637164890445506
33971	MELK	IGF2BP2	13.63678830086349
33972	HLCS	TMEM38A	13.636423580061225
33973	NR4A2	CD163L1	13.634630560751512
33974	NFE2L3	ITGA4	13.633686835913135
33975	CREB5	EFCAB2	13.63325768916162
33976	ESRRG	WNK2	13.633191166764291
33977	ARID5B	CEACAM21	13.632503433455382
33978	ATF5	HLA-DQB1	13.632211855552114
33979	SOX5	CMSS1	13.63147584445179
33980	POLR2A	CDC20B	13.631396866126574
33981	GLIS3	C11orf65	13.630516340298742
33982	PPP1R10	PDE3B	13.62887507573724
33983	TRMO	PPP1R3C	13.627900356906723
33984	HSPA5	KLHL23	13.627889261849482
33985	REL	KIF26B	13.627869628603207
33986	MXD1	AHI1	13.627201634125957
33987	FOS	KPNA2	13.626122049248096
33988	NR4A2	GNAL	13.625478694614657
33989	JUN	PLA1A	13.625250410574646
33990	ATF5	PSTPIP2	13.623224489665583
33991	MXD1	CA8	13.622494365123847
33992	ZNF563	PADI1	13.62217436301335
33993	AFF4	RASGRP3	13.62213479951973
33994	FOSL1	SLC10A1	13.622071670898386
33995	TWIST2	PHACTR2	13.621151272812396
33996	IRF8	RSAD2	13.621090328110128
33997	MXD1	TFRC	13.620829815492543
33998	PBX3	MTRNR2L12	13.620384325191528
33999	HIF1A	SPATS2L	13.61956001473841
34000	ZNF490	ILDR1	13.619036806578457
34001	ARID5B	SAMD12	13.618390495534484
34002	NFKB1	PDGFB	13.61817892280514
34003	KCNIP1	CPNE4	13.618151387876948
34004	REL	ADGRG2	13.618087675937312
34005	HSPA1L	CSRNP2	13.617485222980752
34006	FOS	ANKH	13.616882189117591
34007	HIVEP3	POMZP3	13.616207204864054
34008	HSPA5	OPALIN	13.616034875918489
34009	GZF1	CHAC1	13.613227238674916
34010	HSPA5	BEX1	13.61319959872793
34011	ZNF704	NTRK2	13.61229906966246
34012	TRMO	ERRFI1	13.611765808244
34013	MXI1	S100A10	13.61171373577466
34014	EGR3	LONRF3	13.61045975435792
34015	NR1H2	MS4A6E	13.609350762977446
34016	JUNB	CYTL1	13.607909444324662
34017	HSPA1L	TTC26	13.60775046757506
34018	ZNF385D	CNTN6	13.607475532309014
34019	ESR1	ANKRD6	13.607400604341713
34020	MAFF	NUP58	13.606968249863687
34021	ARID5B	NAMPT	13.6058275113956
34022	ZNF331	EGR3	13.60542675185033
34023	JUNB	HGF	13.603377517429603
34024	CREB5	LDLRAD3	13.602838374989236
34025	MAFB	ADM	13.600049938013337
34026	REL	PLA2G7	13.599338164655313
34027	HIF3A	SLC24A2	13.599162503595409
34028	DTL	PTGR1	13.598795396701224
34029	YBX1	MCMDC2	13.598773730646164
34030	CLK1	S100A6	13.598330473258972
34031	JDP2	ALPK3	13.598053900959954
34032	ANXA1	S100A4	13.597934764759655
34033	JUN	ENKUR	13.59780595351572
34034	PBX1	ESF1	13.597746099946916
34035	JUND	MACC1	13.596665694060896
34036	ESRRG	KIAA0825	13.59650222323509
34037	KLF2	CTSL	13.59649666365502
34038	FOS	CTC1	13.595807733977392
34039	KLF12	FAM107A	13.59535525605948
34040	NR4A2	S100A8	13.595223207868829
34041	PRDM11	GLIPR1L1	13.595170281158047
34042	NR4A2	COL4A2	13.595094018462996
34043	NFKB1	SLC4A1	13.594840170944886
34044	FOSB	RAMP1	13.5947041498924
34045	ESRRG	TEK	13.59420241213165
34046	ATF3	CCL4L2	13.593453092202946
34047	ZNF821	ZNF92	13.593320080272608
34048	ADARB1	ANKH	13.592982645688387
34049	ATF5	FAU	13.592941556971494
34050	NR1H2	NRP1	13.592715734793355
34051	PBX1	VCAN	13.592630784997825
34052	GTF2A1	HSPA2	13.592013338060315
34053	PPARG	KIFC3	13.591060281663756
34054	BCL6	EIF2AK3	13.591026761279872
34055	JUN	DNAJC9	13.590665841475804
34056	ZNF92	H2BC7	13.590645172092582
34057	IRF8	AZI2	13.59014173783453
34058	POLR2A	RACK1	13.589901083381614
34059	RORA	OLFML3	13.58935945320312
34060	AFF4	FAR2	13.58890325037133
34061	KLF12	P2RY10	13.58879278578376
34062	NR4A3	CD70	13.587943972034797
34063	ZNF563	TNFAIP8L3	13.586992853671536
34064	ZBTB16	SCYL2	13.585814656487242
34065	JUND	MS4A4A	13.585807194513489
34066	EGR1	CCDC60	13.58551042498337
34067	ZBTB16	LRRC2	13.58542377774327
34068	MAFF	BCAT1	13.584752472564617
34069	PBX3	SGO2	13.583838713916188
34070	HSPA5	ISG15	13.583359897341929
34071	HSPA5	MAML1	13.582312558570797
34072	ZNF704	RHBDL3	13.581952970778756
34073	NFE2L3	KLHL28	13.58193786169567
34074	CREB5	TGFB2	13.58100441729272
34075	MAFB	CC2D2B	13.580141626538692
34076	ZNF367	AAMDC	13.579583968485183
34077	NR4A1	CITED2	13.579559301588604
34078	ESR1	ATP6V1B2	13.579332191916071
34079	PBX1	ASPHD1	13.579090091595956
34080	MXI1	TNFAIP8	13.57898740460439
34081	ZBTB16	MXI1	13.578685258691594
34082	ZNF367	TBCCD1	13.57843198530033
34083	KLF5	AKAP12	13.577681185175932
34084	KLF4	LIPG	13.577667109093651
34085	ZNF704	NAV2	13.577577658413729
34086	PPP1R10	SDC2	13.57729659056121
34087	HSPA1L	RGS16	13.577190986920607
34088	EGR1	FFAR2	13.577139023504932
34089	ADARB1	SLC38A6	13.577124669774676
34090	UBB	KCNMB1	13.576608918157657
34091	XBP1	ISG15	13.576424257475503
34092	ZNF385D	PRKCE	13.575821155010496
34093	HSPA5	CCDC196	13.575710109306383
34094	CLK1	DNAJC27	13.5755768978474
34095	IRF8	DOCK1	13.5753148037602
34096	KLF6	PELI1	13.57519557984268
34097	GTF2A1	SLC9B1	13.573858199098789
34098	MAFB	RBBP6	13.57248313675852
34099	GLIS3	RORA	13.57136272501826
34100	GZF1	APOE	13.570740520102037
34101	KLF5	PRTFDC1	13.570273994514446
34102	MCTP2	CYSTM1	13.56936432919452
34103	JUND	SPTLC3	13.56872116990776
34104	POU3F1	PIK3R3	13.568376808973174
34105	ZNF385D	XYLT1	13.568366264946969
34106	HLCS	TPT1	13.567951847067844
34107	NR2F1	UNC5D	13.567206521895027
34108	SOX4	MELK	13.566581090687864
34109	FEZ1	BORCS5	13.566187267800377
34110	MAFB	GEM	13.565444241993848
34111	RBPJ	DNAJC9	13.565031897501688
34112	JUN	FN1	13.56452401682028
34113	ZNF331	JDP2	13.56399053712556
34114	THRB	EAF2	13.563913087740204
34115	YBX1	TNFRSF19	13.563785586568166
34116	ARID5B	UST	13.563049170608217
34117	ID2	NFKB1	13.56229220892695
34118	PBX1	RBMS3	13.561475861564292
34119	ZNF10	SLC10A1	13.560881920592086
34120	CLK1	PDE4B	13.559864011154948
34121	PBX3	PPM1D	13.559735125864252
34122	EZR	HEY2	13.559684629910144
34123	SOX4	PRMT9	13.559178543314545
34124	ZNF563	TENT5B	13.558502055766589
34125	EZR	PTGES3	13.55813611630326
34126	PPP1R10	RASGEF1C	13.55705451761858
34127	GZF1	RBBP6	13.556855025548211
34128	HMGB2	IL18R1	13.55663412562071
34129	GTF2A1	IQCD	13.55645562126936
34130	CEBPD	PAQR5	13.55633927164348
34131	HIVEP1	LONRF3	13.55581405952374
34132	XBP1	SSPN	13.555632250766664
34133	CREM	TLR3	13.555250348629816
34134	CUX2	TNS1	13.555108069479692
34135	MELK	REEP1	13.554171181257116
34136	MXD1	MCC	13.553945292585244
34137	UBB	DEUP1	13.553643330169503
34138	HLCS	KCNIP1	13.55278145010764
34139	NFIL3	RAB27A	13.552506649767505
34140	PPP1R10	HSPA5	13.552106328085406
34141	KCNIP1	CSGALNACT1	13.551559462236192
34142	PPARG	CEACAM21	13.551088073817168
34143	AFF4	FMN1	13.551026566170073
34144	NR4A2	HELB	13.550768565309196
34145	ZNF10	TULP2	13.550767011521696
34146	ZBTB16	CBR1	13.550539869266876
34147	THRB	CHORDC1	13.550055120724007
34148	SETBP1	GAS7	13.548647118475078
34149	THRB	GBE1	13.547630217348502
34150	MAFB	CA8	13.54618400938
34151	ZNF331	MCC	13.545582383739111
34152	CEBPD	STAC	13.544460004888332
34153	CEBPD	FGF13	13.5442781705123
34154	DACH1	FGD6	13.544028047665307
34155	KLF6	XBP1	13.543403689071011
34156	MDM2	B3GALNT2	13.54290315663212
34157	ATF5	ERC2	13.54147675276719
34158	KLF4	CXCL2	13.54080244827181
34159	HIVEP3	ASMTL	13.540329550879932
34160	ARID5B	CH25H	13.539993770215071
34161	KLF6	C5AR1	13.539955076802364
34162	RBPJ	HOPX	13.538465062770824
34163	XBP1	GCH1	13.53669535339105
34164	HSPA5	CSTA	13.536692251474944
34165	HLCS	KCNMA1	13.536571571307984
34166	MELK	PCDH10	13.53618686306497
34167	PBX3	CYSTM1	13.5360986249773
34168	ZEB1	UBL5	13.535983977474125
34169	ID1	DENND2C	13.535724924116806
34170	ATF3	ACTN2	13.53527819329222
34171	HSPA5	TSC22D3	13.535237947043584
34172	PPP1R10	RNLS	13.535075810244503
34173	NR1H2	PUS10	13.53444574176947
34174	HMGB2	HLA-DQA2	13.534351663967469
34175	MITF	H3-3B	13.534244515456686
34176	ZNF10	IFT122	13.534196149587716
34177	GLIS3	USP53	13.533584255809965
34178	GTF2IRD1	KLHL6	13.533499930072212
34179	NR4A2	DENND2C	13.533103759333352
34180	FOSL1	NQO2	13.532747774639676
34181	PPP1R10	PDGFC	13.532368171707684
34182	AFF4	SESN3	13.53227086472964
34183	PRDM1	NR4A2	13.53225602575419
34184	NR4A1	RACK1	13.531776714951596
34185	ZEB1	TXNIP	13.531458340052302
34186	MELK	CPNE4	13.53101431433721
34187	CEBPD	BICDL1	13.530766557003018
34188	ESRRG	ACMSD	13.5307183447213
34189	ZNF490	SYCP2L	13.528853353411629
34190	TRPS1	IL1RAPL2	13.52855429719808
34191	ZNF92	DNAJB9	13.528551158696263
34192	RAB7A	EPB41L3	13.528315176230414
34193	TRPS1	OPALIN	13.528213543890873
34194	KDM2B	CFAP74	13.525889013752172
34195	PPP1R10	NPAS3	13.524406947604126
34196	REL	KCNIP1	13.524214312918945
34197	RORB	INPP4B	13.522875312790918
34198	PRDM11	PTPRG	13.522641759230174
34199	PRDM1	FOSL2	13.52202963155395
34200	ZNF331	HIVEP1	13.521924338062025
34201	ID1	RHOB	13.521773664241367
34202	JUN	HIVEP1	13.521096759414531
34203	REL	MYOCOS	13.52101877335514
34204	RBPJ	SUCNR1	13.520297998828273
34205	NR4A1	UBA52	13.52013338158714
34206	KLF6	MORC1	13.518274716408952
34207	HIVEP3	GPR84	13.5178520665685
34208	PPP1R10	TBC1D32	13.517213270829329
34209	THRB	DNAH11	13.517159685748029
34210	NR4A1	NFKBIB	13.516678670026986
34211	GTF2IRD1	KDM2B	13.515840388490783
34212	MELK	SEMA3E	13.515789428257673
34213	MXD1	PLSCR2	13.515063156902505
34214	GTF2A1	NQO2	13.514717753769432
34215	JUNB	BAG3	13.5136895041686
34216	NR6A1	PITPNC1	13.51329218055819
34217	ZNF821	CCDC134	13.511435119886777
34218	PPP1R10	FZD4	13.51068415944244
34219	TRPS1	MAPRE2	13.51022144793393
34220	HSPA5	NEURL2	13.509817788067483
34221	RBPJ	CCDC102B	13.509709250506942
34222	ZNF490	LYVE1	13.509120776050205
34223	EZH2	TULP2	13.508353390597293
34224	PRDM11	EXD3	13.506915936242445
34225	IRF8	HS3ST1	13.506655621481688
34226	CREB5	RAB37	13.506383537180836
34227	HIF1A	SUSD1	13.50617688529482
34228	KLF5	NET1	13.505419193628978
34229	PROX1	SLC22A23	13.50540975767334
34230	FOS	JAG1	13.504753697665349
34231	PBX1	CNTN6	13.504457381012912
34232	FOS	CLEC4E	13.504235519803157
34233	ATF3	NFE2L3	13.504060739435198
34234	ZNF10	SOCS6	13.503680383141928
34235	JUND	C4orf19	13.503633648099092
34236	KLF2	IL4I1	13.503540722243294
34237	FEZ1	SLC12A2	13.502520646337716
34238	ZNF92	SERTAD2	13.502491801870423
34239	MITF	CXCR4	13.502133619841835
34240	ZNF10	CFAP161	13.502110887349197
34241	KLF2	CLEC10A	13.501381512830385
34242	ZNF385D	GPATCH11	13.501293064817055
34243	HSPA5	DUSP2	13.500333616957995
34244	SOX5	CLEC2L	13.49935591236926
34245	XBP1	CDKN2B	13.499228015036644
34246	JUNB	LEPR	13.497700983034068
34247	SOX4	GOT1	13.497648233005137
34248	SOX4	GZF1	13.49744105539788
34249	NR4A2	H2BC18	13.497286189954778
34250	ZNF92	DDX20	13.496933156408318
34251	SNAI1	PPP1R36	13.496569343975944
34252	RORB	PAPPA2	13.49576742008057
34253	EGR1	TNFSF13B	13.495001045976643
34254	ZNF821	ADAL	13.492421758157846
34255	MITF	LARP7	13.492336828935828
34256	NFKB1	CLIC2	13.49155678900586
34257	PPARG	CAMKMT	13.490900793789
34258	KLF6	IFIT1	13.490786925952252
34259	RORA	CCDC170	13.4904691205719
34260	UBB	B3GALNT2	13.489514080896448
34261	EGR1	MX1	13.489441384868726
34262	POLR2A	CAGE1	13.489256829156115
34263	GTF2A1	ACER2	13.488133338890067
34264	ZEB1	SETBP1	13.487440263200792
34265	BCL6	SESN1	13.48725928439891
34266	ATF5	G0S2	13.486682964873506
34267	HSPA5	GPR85	13.48659094200987
34268	GTPBP1	FFAR2	13.486042644251436
34269	MELK	STS	13.485260857628564
34270	EGR3	ARID5B	13.48448288966826
34271	UBB	ALG14	13.483172273516358
34272	PPP1R10	DLG2	13.48311736138207
34273	ZNF10	NRCAM	13.48213720636756
34274	UBB	RHOB	13.481470081734054
34275	NR4A2	SFR1	13.481005537089928
34276	NR4A1	THBD	13.480395679665302
34277	FOXO1	RASSF8	13.480108659751398
34278	ID2	SERPINE1	13.47986952777536
34279	GTF2A1	CNGA4	13.477595558699615
34280	JUND	FBXO45	13.477238040221032
34281	XBP1	AMPH	13.476843664383642
34282	PRDM11	HIVEP3	13.47679265525804
34283	MXD1	TBPL1	13.476665151426952
34284	CLK1	EPAS1	13.47612662134678
34285	HSPA5	PCDH17	13.475331958951829
34286	PRDM11	CACNA1A	13.474472763252884
34287	NR4A1	TPT1	13.474157550184705
34288	MXI1	ARL4C	13.473698547774417
34289	MAFB	CDH13	13.47338938314027
34290	CREM	RNF175	13.472623965312668
34291	EZR	GPR155	13.472592514970044
34292	PPP1R10	CD300LB	13.47253386210139
34293	NR4A1	KIFBP	13.471844625106108
34294	ZNF10	CCNG2	13.470971659742805
34295	ESR1	RBMS3	13.47048649358646
34296	KLF6	USP9Y	13.4702676874303
34297	SOX4	H2AC12	13.4699734131765
34298	EGR3	TCHH	13.469402662234328
34299	TRIM69	TENT5B	13.46700907237978
34300	ZNF92	AAMDC	13.46632642174264
34301	HIVEP2	RACK1	13.466300772777808
34302	GTPBP1	EAF2	13.465563144447902
34303	ZNF563	RGS2	13.46520595157284
34304	NFIL3	C4orf47	13.465108283834414
34305	EZH2	GFRA2	13.46500879237458
34306	TRMO	CDC42EP3	13.463763083488017
34307	MCTP2	FSIP2	13.463583782667127
34308	CEBPD	PNO1	13.463531879437042
34309	EZR	HSPH1	13.463201413495174
34310	SETBP1	ALOX15B	13.462525737744398
34311	ZNF563	ABHD5	13.462071821686935
34312	POLR2A	AMN1	13.46202178914761
34313	KLF6	TRA2B	13.460983617365192
34314	KLF6	SESN1	13.460947927141818
34315	PKNOX2	STXBP6	13.460263727458369
34316	SOX4	SLCO3A1	13.458502343434358
34317	FEZ1	GPR85	13.458498442541238
34318	PBX1	SCIN	13.458028253213284
34319	MDM2	SCIN	13.457796706540828
34320	KLF12	IMPG1	13.457674135375807
34321	BCL6	IL10	13.457339776904307
34322	XBP1	SDR42E2	13.457179582683134
34323	HIF1A	IL2RA	13.456496278624392
34324	JUND	IFT122	13.45610235860752
34325	JUN	ADAMTS17	13.455952419380862
34326	MAFB	ALDH1A1	13.454380911873118
34327	PPP1R10	STPG2	13.45411350629736
34328	PPP1R10	HAUS8	13.454042180431893
34329	EZR	NOP58	13.452765597767243
34330	GTPBP1	C4orf47	13.451616790261957
34331	CEBPD	ATP10A	13.451114832908978
34332	BHLHE40	SLC11A1	13.450572570382636
34333	JUN	PRKCE	13.44996614000738
34334	MITF	SPRY3	13.449886072856128
34335	ESRRG	PDE4B	13.449819426612263
34336	THRB	ENPP1	13.449371143023702
34337	RFC3	CENPN	13.449323431272395
34338	GTF2A1	GYS1	13.449030353335532
34339	SOX4	ADAMTS19	13.448976810614647
34340	XBP1	CLIC4	13.44792900140408
34341	RORA	PLPP1	13.447783146143916
34342	YBX1	DDX3X	13.447006143472285
34343	ZNF821	PGRMC1	13.446762405382248
34344	SOX5	KITLG	13.44600427274968
34345	ZNF92	AFMID	13.445880060163564
34346	AFF4	MXI1	13.445593202796196
34347	JUND	CXADR	13.445317610315875
34348	MELK	WWOX	13.445288676923743
34349	BCL6	TTI2	13.444793304584929
34350	KLF5	PROX1	13.444177004703755
34351	BHLHE40	TNFSF13B	13.444080852571414
34352	JUN	ANKH	13.443703191768323
34353	DACH1	TNS1	13.443116564752309
34354	REL	CENPP	13.442904735756828
34355	FOS	SUCO	13.442599220580774
34356	ZNF704	MYLK	13.442396896180608
34357	NR6A1	DNAJC9	13.441725733057002
34358	HIF1A	ADM	13.439107793255916
34359	NFIL3	ARHGEF3	13.438709273830876
34360	ARID5B	CHSY3	13.438661591224529
34361	BCL6	CCDC138	13.438463250915726
34362	BCL6	TXNIP	13.4383995758645
34363	REL	RGS16	13.438357753861196
34364	JDP2	HERC5	13.438280982554891
34365	ID2	ZNF804A	13.437765674929494
34366	ZNF81	IMPG1	13.436347911437842
34367	HIVEP3	CCDC113	13.435124427916731
34368	ESRRG	GAS2	13.434978281321294
34369	ESRRG	SYNJ2	13.43422938503356
34370	HIVEP1	CD28	13.433246327953228
34371	HIVEP2	C5AR1	13.432471758962842
34372	FOXO1	IGF1R	13.432415489579968
34373	ZNF92	RASL11A	13.432354167918826
34374	KDM2B	PPM1D	13.431981042607974
34375	UBB	RSBN1	13.431953954694407
34376	HIVEP1	ADGRE2	13.43082426097734
34377	NR4A3	SCML1	13.43024874843113
34378	ZNF385D	FILIP1L	13.429638563563936
34379	MXD1	LMCD1	13.428667811741144
34380	GOT1	AHCY	13.428278228411648
34381	PPP1R10	GBP5	13.428170080339145
34382	RBPJ	RAMP1	13.428141087032731
34383	KLF12	CRIM1	13.42812987463811
34384	DTL	DGKH	13.427833625636548
34385	SOX5	CCDC88C	13.427582329497408
34386	JUN	PARD3	13.42734708181695
34387	RFX2	CDC25C	13.42703420206016
34388	ZNF81	GSTCD	13.426755230391684
34389	HSF1	STAC	13.426678578857176
34390	SOX4	POLR2A	13.426447058800337
34391	HSPA5	KCTD16	13.426442594074189
34392	MELK	AGBL3	13.42623021079049
34393	HIVEP3	CPNE8	13.426016325039528
34394	SOX5	STARD13	13.425836462992992
34395	EGR1	ADGRF3	13.425445481108907
34396	KDM2B	ARHGAP20	13.42436158219372
34397	PRDM11	CATSPERE	13.423516947350006
34398	AFF4	CMSS1	13.423438059945612
34399	JUNB	CD55	13.421808079807812
34400	ZNF10	PDGFB	13.42156059862764
34401	FOS	APOD	13.42018581589575
34402	REL	C2CD3	13.419455336716732
34403	CREM	CA4	13.418928471345971
34404	RBPJ	ELL2	13.41877832106714
34405	SETBP1	PAM	13.418605926240526
34406	JUN	FAU	13.417991592103442
34407	ZNF92	NRG2	13.417929305319532
34408	FOSL1	PMEL	13.416296861596074
34409	KDM2B	SERTAD2	13.415626818316213
34410	GTF2IRD1	UGCG	13.41555739499012
34411	TFCP2L1	CECR2	13.414556001206094
34412	SOX4	NRP2	13.414206015572582
34413	GOT1	KIFC1	13.413572563266438
34414	FOXO1	GPR155	13.41333051461216
34415	SOX5	AKAP12	13.41296474864744
34416	KLF4	H2BC8	13.412799370897345
34417	RORA	COL14A1	13.412672120402934
34418	NR3C2	PLOD2	13.411870572086766
34419	HIVEP1	UBE2Q2	13.411757554544678
34420	MCTP2	FBXL13	13.411467919561264
34421	ATF3	LOXL2	13.411199832829253
34422	NFE2L3	VAV3	13.410370339781988
34423	FEZ1	RHCE	13.410083520884635
34424	JUNB	FRMD3	13.409674180350953
34425	XBP1	C1orf53	13.409508927104593
34426	MXD1	NIPAL1	13.406991950063
34427	ZNF563	H2BC18	13.405639438366295
34428	ZNF92	ABHD17B	13.405600022432086
34429	RELB	BATF	13.405110593978666
34430	ID2	SOCS6	13.404582444246644
34431	SOX4	PLTP	13.404576440234006
34432	CEBPD	CEACAM21	13.404102726153717
34433	NR3C2	CXCL14	13.4039415811019
34434	TRPS1	LDHA	13.403936207659164
34435	STAT4	CADM1	13.403272850430378
34436	CREM	HLA-DRB5	13.402266367442632
34437	KCNIP1	RGS6	13.402149502780018
34438	FOXO1	CYP39A1	13.401697677507125
34439	ESRRG	USP9Y	13.401664730998506
34440	NR4A2	MAFF	13.40165015926223
34441	THRB	DNAH3	13.401573996599916
34442	REL	AMOT	13.400939770358953
34443	KLF6	NRP2	13.400779154815751
34444	KLF5	TENT5B	13.400529674268324
34445	FOS	ROBO2	13.400133001537556
34446	TRMO	IFT122	13.399909080698729
34447	SETBP1	BTBD2	13.399408693278438
34448	PPARG	HGF	13.399358236854766
34449	NFE2L3	RIMS1	13.399162688281676
34450	BCL6	S100Z	13.398072050824508
34451	BACH2	PPP1R14C	13.397670928957368
34452	JUN	ANGPTL1	13.39740339225096
34453	POU3F1	ATP1B1	13.397054645743951
34454	AFF4	MYO1E	13.39616599929443
34455	UBB	MXI1	13.39614713998464
34456	SOX4	EFNB2	13.395890330199204
34457	RORA	SESN3	13.395807728509103
34458	FOSL2	CLEC2B	13.395171258736408
34459	KLF12	EFNB2	13.394988515278282
34460	MELK	FRMPD3	13.394538059183333
34461	PRDM1	FCHO2	13.394400607329125
34462	POLR2A	TSGA10	13.39389587136929
34463	JUN	CCNE2	13.393281034794592
34464	PPP1R10	DAB1	13.393235383186768
34465	JUND	ASTN2	13.392810003038514
34466	JUND	MCF2	13.392593250357036
34467	STAT4	PKIB	13.392382315344893
34468	PPARG	CSGALNACT1	13.391767861310573
34469	NFKB1	USP53	13.391614319309646
34470	ID2	MAML1	13.391454577847464
34471	TFCP2L1	CLEC5A	13.390846465257598
34472	ETV3	NNAT	13.39068444146693
34473	UBB	ZNF2	13.389322540274804
34474	ZNF490	MDM2	13.389033247834355
34475	RFX2	CLSPN	13.388501136598109
34476	PBX1	MYO1D	13.388450499121925
34477	MITF	ANGPT2	13.388433182225365
34478	MELK	COL4A1	13.388293197198442
34479	KLF12	TRAF3IP1	13.387790186390488
34480	GZF1	PTTG1	13.385751128616707
34481	PKNOX2	ZNF385D	13.38496762022854
34482	REL	JUN	13.38370472082794
34483	ATF3	COMMD6	13.383363873046497
34484	AHR	IL15	13.382906724699152
34485	FOSB	AXDND1	13.382815877806264
34486	CREB5	MAP3K13	13.382563307410187
34487	NR6A1	SAMSN1	13.381986542107336
34488	MCTP2	RBMS3	13.38185373973274
34489	KLF4	FGF13	13.3816288584675
34490	TRPS1	SLC35F3	13.381581219920234
34491	FEZ1	USP45	13.380884621733362
34492	EZH2	LIMK2	13.380806096221242
34493	FOSL2	LTC4S	13.380659062816331
34494	ZBTB16	XYLT1	13.37970463197592
34495	ZNF10	GABRB2	13.37956182634703
34496	HIVEP3	ZSWIM5	13.379542269900297
34497	GZF1	CD69	13.379353012111464
34498	IRF8	ABCA1	13.379351550078749
34499	GLIS3	CA3	13.378629066268584
34500	REL	FMNL2	13.376710423076174
34501	AFF4	MAP3K8	13.376410550827892
34502	NR4A2	IER5L	13.376088239466712
34503	AFF4	NFKBIZ	13.375985837727578
34504	RELB	SOCS3	13.375503583558595
34505	POLR2A	GNAL	13.375369969021405
34506	ZNF10	EZR	13.37234781029562
34507	JUN	TOP2A	13.369991962527472
34508	TRMO	APOLD1	13.369502338898656
34509	MAFF	ATF3	13.36860716175929
34510	TRMO	H2BC5	13.367447874161876
34511	CEBPD	PLOD2	13.366785107036575
34512	HMGB2	IFIT2	13.36603638856776
34513	JUN	FAR2	13.364711946957993
34514	YBX1	TCP1	13.364082696504909
34515	ZNF563	AHI1	13.363959455315866
34516	FOSB	VSIG4	13.363393055510198
34517	ESRRG	ST18	13.363282584879448
34518	MELK	EGFR	13.362809222984144
34519	ZNF490	ST6GALNAC3	13.362399913878203
34520	SOX5	GPATCH11	13.362177285784009
34521	IRF8	PNO1	13.362009892061078
34522	HIVEP1	BCAT1	13.361574001738344
34523	KLF12	TMEM38A	13.361034308438898
34524	PPARG	FLVCR2	13.360762015837182
34525	CEBPD	LIPA	13.359724596285655
34526	ZNF704	HECW2	13.359468220336074
34527	ESR1	FSIP2	13.35934214906377
34528	UBB	AGBL3	13.358999676485857
34529	ESRRG	PIEZO2	13.358925419049262
34530	PBX3	CDCA2	13.357858075657589
34531	ZNF490	PGM2L1	13.35715867589622
34532	FOSB	EPB41L3	13.3568171251977
34533	ZNF704	TSHZ3	13.35558543894953
34534	ZNF490	SLFN5	13.355288561153172
34535	TRPS1	ADAMTS6	13.35525627276857
34536	IRF8	PLAUR	13.35493202973572
34537	EGR3	UST	13.354167559136506
34538	KLF4	AFF4	13.35402884938581
34539	ESR1	MAPK8	13.352908188588694
34540	KLF6	RIPK2	13.352417974528407
34541	BHLHE40	NAALADL1	13.352390550284596
34542	NR1H2	ADAL	13.35234764574385
34543	NR3C2	CENPP	13.35224130356062
34544	UBB	H1-5	13.351107800392883
34545	ZNF563	SSPN	13.35089321792877
34546	KCNIP1	TF	13.349720109535218
34547	NFE2L3	OPRM1	13.349455717133493
34548	GTF2A1	SUCO	13.349271494167224
34549	MXD1	NME5	13.349226924255126
34550	SOX5	ALPK3	13.348666013031089
34551	REL	WLS	13.348030911813842
34552	ZBTB16	CALCB	13.347787933953722
34553	MITF	ATP1B1	13.347591749950151
34554	KLF5	NRIP3	13.347462775019242
34555	XBP1	H2AC16	13.347285237409316
34556	ID2	C16orf89	13.346623299805731
34557	MITF	LONRF3	13.34500074185254
34558	XBP1	CFAP20	13.34370708669257
34559	RARB	LSAMP	13.343619696157315
34560	PPP1R10	PPM1D	13.343575750346217
34561	NR4A2	NOP58	13.342785120690705
34562	GTF2IRD1	AQP9	13.34171098826512
34563	MITF	FAU	13.341611564432032
34564	PRDM1	PELI2	13.340450393280731
34565	HSPA1L	FEZ1	13.339999029947457
34566	PRDM11	S100A4	13.338844822531428
34567	SOX4	H2BC11	13.33805603008801
34568	HMGB2	PLEKHA7	13.337694332121758
34569	AFF4	EMC10	13.337552755092013
34570	UBB	ASTN1	13.335594881290923
34571	ESRRG	AMPH	13.335412844859391
34572	AFF4	BIN1	13.33504936928229
34573	NFIL3	NETO2	13.33485214632984
34574	CLK1	SNAI1	13.334485796213585
34575	JUND	IL10	13.334069765822628
34576	HSPA5	DBF4	13.333588864991842
34577	MDM2	HAMP	13.333479024535713
34578	HIVEP2	ADAMTS6	13.33347276534938
34579	FOSL1	LPCAT3	13.333218955981366
34580	PBX1	SLCO3A1	13.332653640007818
34581	EZR	CTR9	13.332511412268882
34582	AFF4	HLA-DQA2	13.332337250964128
34583	KLF5	SENP8	13.33166936733154
34584	ZNF563	SMPDL3B	13.331633057782929
34585	KLF5	APOLD1	13.330741414440476
34586	NR1H2	FEZ1	13.330615589388184
34587	FOXO1	TANC1	13.330505922308124
34588	RELB	HDX	13.329923912572506
34589	ADARB1	STAB1	13.329889697679397
34590	CLK1	PTPN22	13.329865934842532
34591	PPP1R10	NEK10	13.329779872984323
34592	EZR	LRRK2	13.329019951874004
34593	PPP1R10	LYVE1	13.328980527166364
34594	RBPJ	CLEC2B	13.328261846048548
34595	BACH2	ST18	13.326408570147564
34596	REL	GNG12	13.32615783429406
34597	RELB	PIP5K1B	13.32573420093135
34598	HIVEP3	SLC4A1	13.325101152484889
34599	KLF12	CSTA	13.32505756198109
34600	AFF4	TTC33	13.324312026516267
34601	FOSL2	TNFRSF11B	13.323920648316362
34602	HIVEP1	CD163L1	13.32228494102221
34603	RORA	SELENOP	13.322015094998918
34604	KLF2	H2AC20	13.321356735464994
34605	HSPA1L	UAP1	13.321317727009683
34606	NFKB1	CX3CL1	13.321223063550606
34607	ID2	CCL20	13.320889189433627
34608	HIVEP2	HELB	13.320644206582408
34609	CEBPD	NUP58	13.320573226285047
34610	SETBP1	VSIG4	13.320170637134307
34611	UBB	JAM3	13.319769649481335
34612	ATF3	ERG28	13.319559446477156
34613	ZBTB16	APOE	13.319463316635982
34614	KLF2	TCEAL9	13.318844375798577
34615	CLK1	CD9	13.318818123757666
34616	REL	FRMD3	13.31838090816414
34617	JUN	HDAC9	13.318311840354944
34618	UBB	IFIT2	13.3173338793265
34619	JUNB	EIF4A3	13.316891375046453
34620	MXD1	HS3ST1	13.316032247370662
34621	ZNF10	AK5	13.315814512313354
34622	RBPJ	SLC9C1	13.315586786343395
34623	GTF2A1	TOB1	13.314833965481116
34624	DACH1	NR2F1	13.314392781318782
34625	ZNF821	PIGC	13.314106034575367
34626	ZNF10	B3GALNT2	13.312848159613203
34627	NR1H2	SPTY2D1	13.312162034916163
34628	NFIL3	CCNG2	13.310186167885847
34629	YBX1	NXF1	13.309664270824053
34630	TRMO	GALM	13.309434682356493
34631	FOS	ERG28	13.309376573942163
34632	THRB	SDK1	13.309298328255288
34633	JUN	STAC	13.30901533626866
34634	RORA	PLAT	13.30897644252244
34635	PBX1	MID1	13.30875532321577
34636	BCL6	NAALADL2	13.308102446132368
34637	TRIM69	NOXRED1	13.307432804482431
34638	THRB	IGF1	13.307390294261683
34639	ZNF81	STK32B	13.30684288886006
34640	YBX1	H2BC18	13.306580492887356
34641	THRB	SCGB2B2	13.306557789766584
34642	RORA	TPTE2	13.3062157173878
34643	JUND	TMEM182	13.305896793924251
34644	NFKB1	HTR7	13.304082912475948
34645	SOX5	CRYBA1	13.303969266926218
34646	NFIL3	UGT2B17	13.303962900875696
34647	ZNF385D	SLC9B1	13.303250291670238
34648	HIVEP2	INKA2	13.303183509333028
34649	NR4A2	CHORDC1	13.303119962450689
34650	NR4A1	RBBP8	13.30282255007637
34651	KLF5	ARRDC4	13.302689511910856
34652	PPP1R10	SDF2L1	13.3017925851594
34653	FOSB	PCP4L1	13.30172511102612
34654	KDM2B	LGR4	13.301583633849678
34655	HIVEP3	FILIP1L	13.301570990309544
34656	FOSB	ARHGAP25	13.301547765855666
34657	FOS	MAP1B	13.301532102542286
34658	PPP1R10	KDM2B	13.299890219899174
34659	KLF2	LNX2	13.29987258594524
34660	CLK1	CCDC62	13.299739702658364
34661	ARID5B	LRRC4C	13.298961388756457
34662	FOS	CDC20B	13.298871030472776
34663	SNAI1	PTPN13	13.298835478697974
34664	GLIS3	CNNM2	13.298144361407855
34665	RFX2	SYNE2	13.297835986597343
34666	PPARG	ENAH	13.297696116101593
34667	POLR2A	NKRF	13.297658753916
34668	HLCS	TBC1D32	13.297373106698188
34669	EZR	KIF14	13.296801530943675
34670	ID1	ACTN2	13.29662237089249
34671	ZNF92	TBPL1	13.296621414261836
34672	CREM	EGLN3	13.295682661507382
34673	UBB	MAP3K13	13.295299078500763
34674	CREM	CDKN2B	13.29427195957504
34675	MITF	RARB	13.294212737960672
34676	ZNF490	HLA-DRB5	13.294182399358183
34677	GZF1	KPNA2	13.293804150582508
34678	HIVEP1	VEGFA	13.292313811918982
34679	KCNIP1	S100B	13.292163826846156
34680	ZNF385D	CRYBA1	13.290824007200746
34681	FEZ1	ZNF821	13.289995238208553
34682	FOSL2	UST	13.289616749347296
34683	HSPA1L	ERN1	13.288812567982264
34684	ZNF563	NIPAL1	13.288806149720967
34685	KLF5	GNAL	13.288742714509944
34686	AFF4	BEX2	13.288397597359449
34687	ZNF10	PRRT1	13.287349676356786
34688	TRPS1	CD247	13.287164089232157
34689	KLF5	COL4A2	13.286991536538924
34690	XBP1	PRTFDC1	13.286148806706825
34691	JUND	TMOD1	13.286141153893883
34692	ZNF563	RTKN2	13.284831948815732
34693	ID2	SLCO4A1	13.283026436774772
34694	BCL6	AR	13.282886909149893
34695	MITF	HSP90B1	13.282787877453194
34696	GTF2A1	H2BC6	13.282240434554945
34697	MDM2	MAN1A1	13.281637066493747
34698	UBB	GFAP	13.281614430944089
34699	IRF8	PELI1	13.28152767872725
34700	MITF	BCAT1	13.280407116065046
34701	SOX4	RHEX	13.28021800633032
34702	ZNF10	C1QB	13.279887196236078
34703	YBX1	FANCD2OS	13.279835895063314
34704	PRDM1	PLEKHG1	13.27923212823163
34705	MXD1	GAS2	13.278994916919087
34706	BCL6	MDM2	13.278928614541025
34707	JUN	CYSLTR1	13.27830460459584
34708	PBX3	OST4	13.27637755436163
34709	CLK1	GAS2L3	13.276339960536465
34710	FOS	KLF5	13.27598069352035
34711	AVEN	FMN1	13.275531391439076
34712	ZNF81	NR6A1	13.275446670608943
34713	NR3C2	CYREN	13.275259626077814
34714	CLK1	TMEM184C	13.275008825973304
34715	ZNF711	MORC1	13.27431742106136
34716	CLK1	AUTS2	13.27385336484025
34717	EZR	TBPL1	13.273467496776073
34718	PPP1R10	SOX5	13.272993879183032
34719	ATF3	SH3BGRL3	13.271991437492431
34720	THRB	MAGI3	13.271684658704764
34721	PRDM11	PDGFC	13.27157952403861
34722	MITF	ADAMTS2	13.27145943220411
34723	REL	H2BC15	13.27109894641162
34724	MXD1	SLC9B1	13.271010740870633
34725	GZF1	PRTFDC1	13.27068808122606
34726	ID2	DYSF	13.270407914930637
34727	UBB	INSR	13.2698485496678
34728	CREM	ZNF821	13.26981019193826
34729	TIGD4	RAMP1	13.269786962408377
34730	PPP1R10	POMZP3	13.269755154434318
34731	CLK1	NEK10	13.269403270474866
34732	FOS	MLKL	13.268597341351525
34733	RAB7A	CASS4	13.268565310036978
34734	FOSL1	CDKN2B	13.26828758896509
34735	EZR	EXPH5	13.267828457695105
34736	UBB	SOBP	13.267599439162314
34737	RFX2	OIP5	13.267453316278653
34738	JDP2	HPGDS	13.267327319807734
34739	NR4A2	FFAR2	13.26699914784666
34740	KLF12	H1-0	13.26608225356314
34741	SOX4	CCNE2	13.2656628315125
34742	RORA	PNOC	13.265548223581847
34743	XBP1	HECW2	13.263829974009104
34744	HIVEP3	MTRNR2L12	13.262228207863911
34745	UBB	GTF2IRD1	13.26199222269718
34746	HIVEP3	MORC1	13.260115303064916
34747	PKNOX2	HS3ST5	13.257912282412702
34748	ARID5B	TNFSF15	13.257879152795232
34749	NFIL3	RIPK2	13.25730453881322
34750	XBP1	UBC	13.256790426212154
34751	ID2	PDE4B	13.256183000292904
34752	REL	TRPM3	13.255972725735898
34753	REL	ADM	13.25557013977039
34754	PBX3	CD163L1	13.254806809988594
34755	GTPBP1	FEM1C	13.254600274076411
34756	ZNF704	SERINC5	13.253736153370168
34757	FOS	ACTRT3	13.253346790879435
34758	EZR	WTAP	13.251171634730524
34759	KLF2	BAMBI	13.250791476211344
34760	XBP1	SIAH2	13.248997189598386
34761	NR4A1	CLIC2	13.248877515913907
34762	NR4A1	SC5D	13.247607336342613
34763	FOS	FCGBP	13.247523410794235
34764	SOX4	GAS2	13.247365632618424
34765	JUNB	NAGK	13.247356539883434
34766	JUN	STEAP1B	13.246619847234122
34767	XBP1	PSD3	13.246293671520316
34768	KDM2B	EEPD1	13.24599167674408
34769	PBX3	DPYS	13.244391401213868
34770	NR1H2	C1QB	13.244144035210107
34771	EGR3	ZFP36	13.243958445494265
34772	PPP1R10	CASS4	13.2436752980988
34773	NR6A1	GOLGA6L7	13.243484875904809
34774	PBX3	DENND5B	13.242706997384706
34775	EZH2	RAB26	13.241195143620793
34776	ZNF10	GPAT3	13.240172604745007
34777	YBX1	MUC22	13.239442219403193
34778	CLK1	PMEL	13.239352147576051
34779	FOSB	SULT6B1	13.237496711036762
34780	EGR1	H1-5	13.236263882149592
34781	MELK	PPM1L	13.23556791768272
34782	PBX1	DACH1	13.235031509179128
34783	BCL6	FAM107B	13.234984451381616
34784	GTF2A1	SGK1	13.234938631248395
34785	ZBTB16	ZFP36	13.234815005498122
34786	CEBPD	DNAH3	13.234312194258276
34787	FOSB	GPRC5A	13.232968281648516
34788	SETBP1	ZNF277	13.232937517710814
34789	CLK1	YJU2	13.232852565968376
34790	ID2	IL1RAPL2	13.232009681404405
34791	DACH1	ZNF704	13.231871555616507
34792	TRPS1	HBEGF	13.231704617863356
34793	ZEB1	SLC29A3	13.231495735534525
34794	MDM2	CYRIA	13.230992363599688
34795	ZNF81	TTN	13.230946778143595
34796	MAFB	UAP1	13.230887385120964
34797	ESRRG	KCTD16	13.229686708739647
34798	ZNF704	HELLS	13.229584784128038
34799	KDM2B	CYREN	13.229271357389974
34800	KLF5	GAS2	13.227900411218892
34801	ZNF563	TTI2	13.227549694515002
34802	ARID5B	FBXO33	13.227429303854034
34803	ID2	HERC5	13.22663921234221
34804	BCL11A	SYT16	13.22599984356597
34805	GTF2A1	FAM90A1	13.224847589588876
34806	ZNF490	RNF19B	13.22464178931808
34807	FOSL1	LMCD1	13.223660852930914
34808	ATF3	RAMP1	13.222674411322515
34809	MCTP2	PADI2	13.22191749420285
34810	ESRRG	NTRK3	13.221838137969032
34811	MXD1	UBE2D1	13.221391619111538
34812	NR4A3	ABCC3	13.220553349919811
34813	FOS	PRTFDC1	13.22048340525434
34814	SOX4	VPS18	13.22043195015089
34815	UBB	NEK10	13.22002919497249
34816	FOS	ZBTB16	13.219832347265138
34817	JUN	HIVEP3	13.219334453895335
34818	NR3C2	PPARG	13.219309654567107
34819	CEBPD	CREB5	13.218847011895958
34820	MELK	LIPK	13.217107998683788
34821	KCNIP1	SGSM3	13.215986791724674
34822	PPP1R10	CFAP61	13.215883681153644
34823	MXD1	ZNF277	13.215524639017422
34824	TRPS1	PRICKLE1	13.215355398207208
34825	AFF4	TNFSF8	13.21444960567525
34826	SOX4	NEB	13.212965584321129
34827	BATF	HIVEP2	13.212825625405484
34828	KLF4	BZW2	13.21249557553088
34829	AFF4	NOP58	13.212177219851588
34830	ZNF490	LANCL1	13.211295485131783
34831	ZNF331	CEACAM21	13.211124067013536
34832	NR4A2	BORCS5	13.210563229529102
34833	JUND	IFIT3	13.210248693718231
34834	RORA	MDFIC	13.21006140443519
34835	IRF8	LDLRAD3	13.209627673761936
34836	ZNF490	SSC4D	13.208415629109831
34837	ODC1	SUCNR1	13.207987004882876
34838	MAFB	TENT5B	13.207264435719187
34839	TRIM69	TUBA4A	13.204803857796358
34840	JUN	PDGFD	13.204671726509083
34841	AHR	GALNTL6	13.203161866786646
34842	NFIL3	PLXNC1	13.202502817529334
34843	ZNF563	HLA-DQA1	13.201856079584667
34844	FEZ1	MATN1	13.201088396590071
34845	REL	CCDC18	13.20102879662282
34846	FOS	ZNF821	13.200350086312293
34847	ID2	IL19	13.200167354617708
34848	MITF	EEF1B2	13.2001265269026
34849	KLF5	PTTG1	13.19945049435161
34850	GLIS3	FOXO1	13.199394861718156
34851	MXD1	FAM110B	13.199323276504671
34852	ID1	TXNDC16	13.198141264828193
34853	PBX3	ABCC6	13.198094579246398
34854	HIVEP1	FAM107B	13.19747320978036
34855	PPP1R10	VIM	13.197357853711347
34856	RAB7A	INTS12	13.197219837719649
34857	TRMO	TMEM52B	13.19689955670613
34858	PKNOX2	CTNNA3	13.196598728813614
34859	SOX5	DCDC1	13.19562883482022
34860	NR4A2	UBC	13.19554372283975
34861	JUNB	PLEKHG2	13.195239100121048
34862	UBB	SAMSN1	13.19478444897696
34863	HIVEP1	DEPTOR	13.194547285394394
34864	KLF12	SRGN	13.193787466960496
34865	THRB	PHACTR1	13.193727204826487
34866	HIVEP3	ALDH1A1	13.192680777296246
34867	KLF12	BCL11B	13.19232761721934
34868	PPP1R10	CYRIA	13.192077728187812
34869	YBX1	IGFBP7	13.1912715822425
34870	MAFB	LIPC	13.190974205432296
34871	POLR2A	NETO2	13.19080602646816
34872	KCNIP1	PHACTR1	13.190542449799269
34873	JUN	TNFRSF13B	13.190320514658112
34874	EGR1	H4C2	13.189720640869774
34875	MITF	GREM1	13.189564874221777
34876	AFF4	LYZ	13.188886160105632
34877	NR4A1	H2BC5	13.18821641414122
34878	EGR1	H2BC7	13.187145245151427
34879	KLF2	SRA1	13.187086987500072
34880	CREM	IL21R	13.187071125891256
34881	JUNB	ANKUB1	13.18704603488682
34882	TRMO	AHI1	13.187045853784907
34883	RBPJ	NLRP3	13.18656982177188
34884	RORA	HIVEP3	13.186350453525897
34885	PPP1R10	STK32B	13.186224642149028
34886	ZNF704	BLM	13.18617818195935
34887	ID2	VWC2	13.185660383086878
34888	KLF2	CTH	13.18563803829919
34889	UBB	NRL	13.185099302816688
34890	NR3C2	FSIP2	13.1839909626071
34891	ZNF490	UBXN2A	13.183531300660466
34892	NR4A2	EFCAB5	13.182846966772916
34893	ZNF704	CADM1	13.18184582987626
34894	HSPA1L	JUND	13.1809657110965
34895	RELB	FLVCR2	13.18007080501814
34896	NR3C2	PAQR5	13.17972900945503
34897	CUX2	SLC38A6	13.178938884598669
34898	ESRRG	IGF1R	13.178266374065965
34899	GTF2IRD1	PTPRM	13.177656258247245
34900	ZBTB16	MAGI1	13.177290588703146
34901	HSPA5	TEX14	13.177006800321106
34902	ZNF563	UBE2S	13.176880895874284
34903	POLR2A	B3GALNT2	13.176802875241798
34904	FOS	RND3	13.176786553718497
34905	AFF4	STARD13	13.17656963263044
34906	ANXA1	MT1H	13.17538961620042
34907	YBX1	PADI4	13.174786416965365
34908	BACH2	SLC7A11	13.174675192874844
34909	ADARB1	ADAMTS17	13.174560617017232
34910	NFE2L3	DALRD3	13.174308481959097
34911	GTF2A1	TTI2	13.172833382816757
34912	PBX3	GTSE1	13.172458837958054
34913	MXD1	TRA2B	13.17201347230484
34914	KLF2	UBXN2A	13.171804883716243
34915	PRDM11	CRADD	13.171765178302664
34916	JUND	TMEM178B	13.171090298110222
34917	FEZ1	OPRM1	13.171073044375014
34918	SOX4	ROBO1	13.170626617214172
34919	NRL	SSC4D	13.170596530111697
34920	HSPA5	ABI3BP	13.17058241205716
34921	HIVEP3	MCF2L2	13.170017829953718
34922	HIF3A	GRIP1	13.16969141789349
34923	HIF1A	ALCAM	13.16961740367592
34924	EPAS1	SLC16A1	13.16783755558689
34925	ZNF704	DOCK9	13.167511112070184
34926	HIVEP2	PPP1R3B	13.167474527618504
34927	REL	MEI4	13.165841803584524
34928	CEBPD	COBLL1	13.165819483807118
34929	ZNF385D	SCGB2B2	13.16557137578205
34930	FOS	PNO1	13.165436007066878
34931	ESR1	PALLD	13.165328595750251
34932	FOSB	RHEX	13.165075936732023
34933	ID1	NXF1	13.164959584401217
34934	ZNF563	MED12L	13.164875562158956
34935	THRB	BTG2	13.164676454165074
34936	HLCS	HLA-DPA1	13.164511486875114
34937	SETBP1	NHSL1	13.164252422915762
34938	ZNF10	NPL	13.164242865933032
34939	EGR3	NRARP	13.164227589153375
34940	MYLK	PMP22	13.163671977821004
34941	ZNF704	PTPRT	13.161585295749935
34942	JUND	SOX5	13.161339380626572
34943	HSPA5	CA10	13.160896669136324
34944	NR4A3	USP9Y	13.159649202194418
34945	ZNF367	NUBP1	13.159208297260683
34946	HIVEP3	PDGFC	13.159000498169446
34947	VDR	PPP1R3B	13.158899109075351
34948	GLIS3	VEGFA	13.1588609291325
34949	FOSB	AHI1	13.156236163749575
34950	ESRRG	PAK5	13.156212815484864
34951	HMGB2	USP53	13.155212752966545
34952	AFF4	ATP1B1	13.154614924237553
34953	SETBP1	LEPR	13.152971053623448
34954	FOSL2	HERPUD1	13.152897431554177
34955	JUND	CPM	13.152865658223874
34956	IRF8	SRSF7	13.152081213028104
34957	JUN	GNLY	13.151817399604177
34958	CREM	NRL	13.150504767604453
34959	XBP1	TTN	13.149962899621562
34960	SNAI1	MCMDC2	13.14917526491535
34961	GLIS3	PRKCQ	13.149036361889731
34962	ARID5B	CAVIN1	13.14862980949348
34963	KDM2B	PLAC8	13.148508820024848
34964	EZH2	NRL	13.14813036505014
34965	EGR1	MAPK6	13.147791512914615
34966	RAB7A	BIRC5	13.147725291683551
34967	REL	NCMAP	13.147496629090917
34968	ZNF490	HLA-DRB1	13.147196028730152
34969	KLF4	COBLL1	13.147152504750034
34970	UBB	CXCL8	13.147094269457725
34971	MAFB	CAB39L	13.146894394590053
34972	HIF1A	ARRDC3	13.14665530743817
34973	JUND	DOP1B	13.145797253694116
34974	EZH2	SRSF12	13.145351304878236
34975	RFX2	WIPF3	13.145130781250252
34976	HIVEP3	H4C8	13.145033836967034
34977	ATF3	TRMT10A	13.143400765931672
34978	NR1H2	ENSA	13.142856146393685
34979	REL	GLP2R	13.141367710519472
34980	MAFB	DLEU7	13.140817533505162
34981	UBB	CA10	13.139301574833969
34982	IRF8	HSPA5	13.13899139388354
34983	IRF8	LGALS3	13.138533797460603
34984	HSPA5	RORB	13.13811342094396
34985	RORB	CDK14	13.138077097174236
34986	HIF3A	ZNF385D	13.137995968283466
34987	ZSCAN31	SPATA1	13.137801663286083
34988	MXD1	SLC37A2	13.137385579675012
34989	ID2	DNAJC27	13.137188691567909
34990	NFKB1	KIFC3	13.1360509822193
34991	FOSB	ELL2	13.135261043261124
34992	ATF3	PRTFDC1	13.135255744401627
34993	MCTP2	IL3RA	13.134953526598396
34994	THRB	FN1	13.134933143824792
34995	JUNB	GUCY1A1	13.134296282423223
34996	PROX1	INSR	13.134076528875116
34997	FOXO1	UBAC2	13.133858482765538
34998	TRIM69	HMGN5	13.13356269339322
34999	TIGD4	FGGY	13.132929688468126
35000	BCL6	JMY	13.132731244534323
35001	MXD1	TFCP2L1	13.132483958217572
35002	BCL6	RASSF8	13.131971210867873
35003	ZNF385D	CYTL1	13.131848537553244
35004	THRB	FAM135B	13.13175605381252
35005	HIF1A	ADGRD1	13.13162174813281
35006	ANXA1	KCNQ3	13.131550966458112
35007	KLF5	AMD1	13.13117028027888
35008	ZNF385D	CLEC2L	13.13086767346594
35009	NRL	WARS1	13.130331842808136
35010	KLF4	ERO1B	13.13029793608667
35011	NR4A2	GIPC2	13.12997705059148
35012	FOS	PLA2G4C	13.129014460461567
35013	XBP1	KLHL23	13.129009791480025
35014	NFIL3	SERINC5	13.128621974604036
35015	FOSL2	OSM	13.12845934554126
35016	DTL	CMSS1	13.127991583162038
35017	ZBTB16	SS18L2	13.127797660307031
35018	CEBPD	KCNJ2	13.127457445364804
35019	ZBTB16	LDLRAD3	13.126020547425064
35020	CREB5	PCDH9	13.12601766254224
35021	POLR2A	ANKRD55	13.125670526544972
35022	FOSL1	BPGM	13.125445838145048
35023	KLF4	AMD1	13.125160793415963
35024	MITF	GRAMD2B	13.124034638564712
35025	KLF2	SLC11A1	13.123887670079096
35026	MITF	SYNDIG1	13.123719903708857
35027	HIF1A	NCEH1	13.122688361936444
35028	PPP1R10	ZFP36	13.12077612271135
35029	KLF6	GK	13.12046448998558
35030	FOSL1	POLR2A	13.119874807420734
35031	ZNF10	GNAL	13.118894220777982
35032	ZNF490	MIS12	13.118858294615109
35033	GTF2A1	CD14	13.118724750253293
35034	EZH2	ERI1	13.118257150503869
35035	GZF1	MATN1	13.117497029546326
35036	ESRRG	ELAVL4	13.11680353687445
35037	PPP1R10	HERC5	13.11532145383014
35038	VDR	GTF2IRD1	13.1150948367472
35039	HLCS	COL23A1	13.115035951125186
35040	TRPS1	UBXN11	13.11503334986533
35041	CLK1	LYVE1	13.114922626530564
35042	ZNF10	PCDH10	13.114782479391188
35043	NFIL3	GLUL	13.114716805614094
35044	GTPBP1	AAMDC	13.11457266163538
35045	NR3C2	ST6GALNAC3	13.113928205072757
35046	YBX1	NFKBIZ	13.113643133444592
35047	JDP2	RANBP2	13.11284540578296
35048	ZBTB16	MAMDC2	13.112439161089766
35049	CREM	WDR12	13.112425496638226
35050	JUNB	NT5DC1	13.11091238481602
35051	ID2	NEXMIF	13.110681866527964
35052	CEBPD	ZC3HAV1	13.110284041722286
35053	FOS	NCAM2	13.11023254332826
35054	NR4A1	MALT1	13.109601349273024
35055	JUND	UBE2S	13.109351642946516
35056	SOX5	CARD18	13.10752582690452
35057	SNAI1	PGRMC1	13.107227339745998
35058	POLR2A	LDHC	13.106436589575525
35059	REL	DNAJC9	13.106165606889029
35060	HIVEP2	IL1R2	13.106063301600276
35061	HIVEP2	GRIP1	13.105506973862774
35062	JUND	KCNQ3	13.105391766524688
35063	ZNF92	KPNA2	13.104820834051544
35064	EGR1	GNLY	13.103836361845737
35065	ZNF711	GUCY1A1	13.103162755071946
35066	PKNOX2	PLPPR1	13.102616565893854
35067	ATF3	MED7	13.101947436763012
35068	HMGB2	DSCAM	13.10186665362331
35069	EGR1	TENT5B	13.101610016532096
35070	MAFB	HPS5	13.10136825394867
35071	RFX2	AHI1	13.100280653898848
35072	GZF1	PCDH10	13.10016286199246
35073	ID2	TNFRSF13B	13.10000951132128
35074	RBPJ	TMOD1	13.09996439705769
35075	PPARG	PCSK5	13.09992194098812
35076	ZEB1	CTNNA3	13.099573406739076
35077	TCF7L1	PARD3	13.097595887675658
35078	PBX1	TOX	13.097220226030547
35079	RBPJ	SAMSN1	13.096949269608643
35080	JUND	PRKG1	13.096408818605138
35081	THRB	ADAMTS17	13.095886743079344
35082	POLR2A	EFNB2	13.095407320872898
35083	THRB	HDX	13.094823093317522
35084	TRMO	CCT6B	13.094340727147024
35085	XBP1	ZNF2	13.09404853139488
35086	HLCS	AHCYL2	13.093680675629782
35087	HSPA5	P2RY8	13.093250206186813
35088	HSPA5	CDK14	13.092824098560476
35089	HIVEP2	PSD3	13.092188491419188
35090	NR4A1	TNFRSF10D	13.090663074793378
35091	POLR2A	HMGCS1	13.090165375723384
35092	PPP1R10	UPK2	13.089692558577008
35093	FOSB	FRMPD3	13.088538775629676
35094	ESRRG	USP54	13.088427043529451
35095	ZNF556	OLFML3	13.088259841351167
35096	ZNF10	FOSB	13.086244013960531
35097	MITF	MYO10	13.08544923907128
35098	NR3C2	DAPK1	13.084761373966348
35099	SOX4	ODC1	13.084153209103103
35100	NR1H2	H4C3	13.084066968957622
35101	FOS	SMC4	13.08370287586709
35102	NR2F1	KCTD16	13.083297683926434
35103	FOS	PXT1	13.083188648711111
35104	ETV3	TDP2	13.082437468245397
35105	ATF5	NAGK	13.081834090610938
35106	RORA	EGLN3	13.081561928895578
35107	KDM2B	NR3C2	13.081391102563217
35108	ESRRG	CCDC196	13.080655443301165
35109	TRMO	ACER2	13.079591662913678
35110	ID2	DNAJC9	13.0784346501567
35111	UBB	KIF2C	13.078318232068844
35112	ARID5B	CRIM1	13.077864804683196
35113	ARID5B	CXADR	13.077410985923889
35114	THRB	TMEM163	13.076881210437644
35115	ZBTB16	GPATCH11	13.07659730147386
35116	PPARG	RFX2	13.075325054417773
35117	HMGB2	UBC	13.074862648280446
35118	HIF1A	H1-4	13.074446453160938
35119	RBPJ	NOS1AP	13.07404283124603
35120	CLK1	NAP1L5	13.073967054608524
35121	ID2	ACTN2	13.0724029544038
35122	EPAS1	LMCD1	13.072049423508156
35123	ADARB1	TP63	13.071860984697055
35124	SETBP1	CPM	13.07185152040922
35125	CREM	CRISPLD2	13.071544374780482
35126	ZNF92	TRIM69	13.071410050214007
35127	BCL6	H2BC21	13.071049038369594
35128	JUND	ESR1	13.070726582637088
35129	ZBTB16	H1-0	13.070502399986715
35130	RBPJ	MCC	13.070480979907646
35131	FEZ1	TUBA4A	13.06966596470594
35132	ZNF10	SLC1A2	13.069526962148698
35133	TRIM69	HEATR4	13.06917614417509
35134	RFC3	CCNB2	13.06833684420783
35135	HIVEP2	SCD	13.068089270114813
35136	RAB7A	F13A1	13.067502272488367
35137	ID1	H2BC21	13.067075487233575
35138	JUND	CAMKMT	13.066471359491036
35139	HSPA5	ESR1	13.0649228335077
35140	MYLK	ALDH1A1	13.064823554820451
35141	ZNF331	PCSK5	13.062773445498244
35142	FOS	BICC1	13.062718814174737
35143	BCL11A	DPP10	13.06259057883659
35144	MCTP2	CNGB3	13.0623051821521
35145	PBX3	C12orf40	13.062197651157852
35146	XBP1	EPSTI1	13.061484927260546
35147	NFIL3	SGK1	13.061272399267509
35148	ZNF704	PKNOX2	13.061090906325424
35149	CEBPD	SKAP1	13.060922156554204
35150	EGR3	MB21D2	13.06087658818196
35151	SETBP1	NSA2	13.06043995479843
35152	ZEB1	EPSTI1	13.06020916822056
35153	PBX1	HUNK	13.059965705908755
35154	NFKB1	RASGRP3	13.059607123252825
35155	CLK1	PLPP1	13.059376106326146
35156	NR1H2	ENPP1	13.05674909764878
35157	RBPJ	MEI4	13.056743188532815
35158	ZNF331	GPR183	13.056612133745626
35159	POLR2A	CKS2	13.05543270476312
35160	HIVEP2	TUBA1B	13.054689178820515
35161	FOSB	FZD4	13.054421723624683
35162	NR3C2	DOP1B	13.054141208744312
35163	CREM	EXPH5	13.054014468801457
35164	ZNF367	CDKN3	13.053999708338408
35165	SOX4	SELENOK	13.05397693496216
35166	PKNOX2	FAM107A	13.05389915077712
35167	EGR3	TASL	13.05287262881298
35168	PPP1R10	UBB	13.052615640225548
35169	ZNF92	PIK3R3	13.05256900999372
35170	HIVEP3	RBBP8	13.052283894336073
35171	ZNF385D	C1QB	13.051711017227769
35172	GTF2A1	PDGFB	13.05137070631708
35173	JUN	CCL20	13.050400250116033
35174	JDP2	FHAD1	13.050174703080836
35175	CLK1	ASMTL	13.050138398753878
35176	ZEB1	LIPC	13.04874759505997
35177	JUN	WDR12	13.047587684194102
35178	NR3C2	PUS10	13.04744833553868
35179	NR4A1	RNASE1	13.046737886303244
35180	PBX3	KCNMB4	13.046148338914255
35181	MXD1	RHEX	13.046044002523292
35182	DTL	USP13	13.045094350962218
35183	AFF4	MXD1	13.045093428666029
35184	HSPA5	AGFG1	13.044224412966136
35185	HIF1A	RNASE1	13.044181903249664
35186	AFF4	PIK3C2B	13.043482567960549
35187	XBP1	PHLDB3	13.0433331968903
35188	RBPJ	DKK2	13.043050188898611
35189	CEBPD	GABARAPL1	13.0429605237116
35190	NR4A2	IL1B	13.042729426521335
35191	PPP1R10	PLPPR1	13.04271322107249
35192	TRMO	UBXN2A	13.041807565046192
35193	HIVEP3	GPAT3	13.041807466460812
35194	MXD1	EEF1B2	13.041577510909317
35195	CLK1	CREM	13.041538993860753
35196	PPP1R10	CHI3L1	13.041444284035762
35197	KCNIP1	RGS1	13.041364412196026
35198	CEBPD	CNGB3	13.040661735945056
35199	ZNF10	RHEX	13.040034031474422
35200	RARB	ADGRB3	13.039983954912548
35201	ZNF81	VEPH1	13.039678898695788
35202	POLR2A	SYP	13.039520432318826
35203	EGR1	FEZ1	13.039284157984854
35204	MCTP2	SYNDIG1	13.03689186863221
35205	AFF4	EDA	13.036344602715143
35206	REL	ADARB1	13.035470670224685
35207	FOSL1	RUVBL2	13.03541345354318
35208	YBX1	MYLIP	13.035343108566362
35209	PRDM1	CLK1	13.035334600264612
35210	JUN	LTC4S	13.035183047340944
35211	PROX1	PLCL1	13.034762338447912
35212	HSPA1L	CCT4	13.03395521169806
35213	SOX4	ADGRL2	13.033823373945191
35214	ZNF92	STK19	13.032626272199842
35215	RORB	FSD1	13.032520792325627
35216	ESRRG	SYN2	13.032248227823883
35217	ZNF10	SPRY3	13.03175796040271
35218	NR4A2	ARF4	13.031514563146034
35219	NR4A1	KHDRBS3	13.031095172401889
35220	NR3C2	KCNIP1	13.03068744774564
35221	NR4A2	TIGD4	13.029526033086984
35222	ESRRG	DOCK3	13.029134481823888
35223	JDP2	SPATS2L	13.028774842157912
35224	SOX4	RSAD2	13.028270705717274
35225	KDM2B	CEP78	13.028030474301152
35226	POLR2A	SRSF7	13.027530585026202
35227	ID2	PRC1	13.027149985352676
35228	FOS	RSAD2	13.0269193269843
35229	YBX1	CCL3L1	13.026891786874094
35230	SETBP1	ATP6V1B2	13.02665662013536
35231	PRDM11	DHRS9	13.02650230847562
35232	ADARB1	CLEC5A	13.02632727054743
35233	HMGB2	CEP78	13.02514777902248
35234	FOSL2	CDKN1A	13.024645970773983
35235	UBB	GLIPR1L1	13.024616111389337
35236	NR2F1	SYNJ2	13.024141399187684
35237	EGR1	IRS2	13.023827933720092
35238	HESX1	C4orf33	13.022448578638478
35239	KLF12	SAMD4A	13.022310360502232
35240	ESR1	HS3ST1	13.022246842633916
35241	JUND	NUBP1	13.022038193381317
35242	SOX4	EPB41L3	13.021459518682931
35243	KLF4	SOCS3	13.02126559181391
35244	JUN	BRCA2	13.020244763747955
35245	REL	SLCO4A1	13.020162751063804
35246	KDM2B	KHDRBS3	13.018369728898374
35247	EGR3	FAM13A	13.017031448648403
35248	ZNF92	APOL3	13.016272296989968
35249	ARID5B	ARL5C	13.0162394403031
35250	HIVEP3	PLEKHA7	13.01606875971485
35251	KLF5	DNAJB9	13.015485582138789
35252	ATF5	NUP58	13.013849048614826
35253	DACH1	NRP1	13.013700734198572
35254	FOS	CHI3L1	13.01369158115021
35255	GLIS3	NHSL1	13.013662147735424
35256	KLF6	DUSP2	13.0122778785818
35257	UBB	SYNJ2	13.01202658292342
35258	MXD1	H3C1	13.010720387238376
35259	ZNF563	PLA1A	13.01062035430783
35260	RFC3	KBTBD12	13.009923691626716
35261	FOS	UBXN2A	13.009734590693984
35262	FOS	SESN3	13.00876080119596
35263	HSPA1L	EPAS1	13.008589710175157
35264	JUND	MAN2A1	13.008427899678914
35265	FOSL2	JAM2	13.007641635458926
35266	SOX4	SESTD1	13.007523921671028
35267	NR3C2	RASGRP3	13.00712821097338
35268	REL	MT1G	13.006888484045009
35269	NR1H2	GON7	13.006601312235214
35270	HIVEP1	VIM	13.006034417090332
35271	NFIL3	IRS2	13.005404771502938
35272	TRIM69	OSTN	13.005209755536995
35273	RARB	AMPH	13.005148710563764
35274	JUND	FRY	13.004568478068215
35275	SOX5	APOL3	13.00400942607275
35276	AFF4	PCBP3	13.002904972542009
35277	NFKB1	CCL2	13.000481300239562
35278	NR3C2	PLA2G7	12.999634477892185
35279	NR4A2	H1-10	12.99904372673126
35280	JUN	GMCL1	12.997791594140628
35281	FOS	TMEM182	12.99685675459389
35282	TRPS1	CLVS1	12.996755218508424
35283	KDM2B	TNFAIP8	12.99651242986608
35284	ZNF563	GNAL	12.995841179177912
35285	MXI1	CNNM2	12.9957978205866
35286	ZNF385D	AZI2	12.995624572136464
35287	ZNF385D	SAMD4A	12.995175069860696
35288	ARID5B	P2RY14	12.995162300286834
35289	HIVEP1	BACH2	12.994072978079904
35290	SNAI1	SLC39A8	12.993367867295047
35291	NR4A3	MAN2A1	12.99295396692662
35292	ZNF563	LPCAT3	12.992525954338234
35293	JUND	SAMSN1	12.992337005800657
35294	BCL6	TMPRSS4	12.992322189474974
35295	YBX1	DACH1	12.991989125617014
35296	EPAS1	CTR9	12.991641405725352
35297	CLK1	CTSV	12.991628103073694
35298	MAFB	EGR1	12.991053645353784
35299	IRF8	MOB3B	12.990713059236109
35300	REL	RTTN	12.989874664964724
35301	MAFB	SAXO1	12.989691662652168
35302	CREM	TNFSF13B	12.989350670132009
35303	CREM	MCF2L2	12.988616317934538
35304	HIVEP1	CLEC5A	12.988493792174292
35305	ZNF367	H2BC9	12.988393482846126
35306	BATF	IL4I1	12.988253529618978
35307	TRPS1	CEP78	12.987766647090174
35308	ESRRG	HS6ST3	12.987582595949467
35309	GZF1	BATF	12.987569099252749
35310	ZEB1	PHLPP1	12.986810966322146
35311	KLF6	H2BC7	12.985622964777706
35312	ZNF92	SSPN	12.985301203787897
35313	SOX5	MYOZ2	12.985120520721264
35314	ZNF490	SPTAN1	12.984448855310491
35315	MXI1	FAM117B	12.984344571213391
35316	MYLK	COLEC12	12.984343926139694
35317	JUNB	ATP1A1	12.98382474989456
35318	ZNF331	CCL20	12.983597189147291
35319	KLF5	HSPA2	12.983108072371374
35320	ZNF704	IQCJ-SCHIP1	12.983072282451191
35321	JUNB	PNO1	12.982535937455491
35322	PPP1R10	JDP2	12.982272380181474
35323	ID2	AVPI1	12.982210108899444
35324	JUNB	PELI2	12.982159180103013
35325	NFE2L3	RBBP6	12.981128288734055
35326	CLK1	PHLDB3	12.980898236126007
35327	PPARG	EGFR	12.980836553160794
35328	NR1H2	PDGFB	12.980526626519788
35329	HIVEP1	HAUS8	12.980525011455311
35330	PPP1R10	OR2B11	12.979903916728563
35331	KLF4	DUSP10	12.979405215535031
35332	ID1	TUBA1C	12.979265003889234
35333	MELK	PTPRM	12.979186627989096
35334	UBB	TPRG1	12.979170637886568
35335	KLF12	CACNB4	12.978555592405629
35336	MEIS1	SLC22A23	12.97845995480976
35337	HIVEP1	LGMN	12.97559007436034
35338	NFIL3	SYAP1	12.975439306446036
35339	CEBPD	RTKN2	12.974895686176518
35340	UBB	RBPJ	12.974528742802375
35341	KLF6	OR3A2	12.973505961936803
35342	ZNF10	TUBA1A	12.973487537478576
35343	ARID5B	PLA2G4C	12.973110312649766
35344	PBX3	S100A8	12.972821783277466
35345	TRMO	MCMDC2	12.972554827197984
35346	ADARB1	FMNL2	12.971224490782491
35347	NFKB1	MX1	12.970299584879792
35348	JUND	PROS1	12.969938769712169
35349	HIVEP3	ADCY9	12.969197321730324
35350	TRMO	H2BC9	12.967554457635527
35351	KLF6	EGR2	12.967530839284503
35352	SOX4	ZNF556	12.965290327704158
35353	BCL6	CMSS1	12.9642682134061
35354	REL	CA4	12.963761908430822
35355	KLF4	PLPP3	12.962685567708093
35356	NFE2L3	CTR9	12.962148574734105
35357	BACH2	DPYSL5	12.961891024557582
35358	REL	TNFRSF10B	12.96184223215323
35359	JUNB	DNAJB9	12.961750729916712
35360	SETBP1	ZNF81	12.9609783329128
35361	SETBP1	CFAP161	12.960478809031672
35362	NR4A3	DDIT4	12.960243477783267
35363	BCL6	ARHGEF3	12.959895084577935
35364	SOX5	SEMA5A	12.959649383724472
35365	ZNF563	QPCTL	12.958092040618483
35366	PBX1	BCL2L14	12.95802717665077
35367	ZNF92	INTS12	12.956784458626954
35368	MXD1	IER3	12.956597968765308
35369	FOS	C4orf46	12.955684072552405
35370	MXI1	NHSL1	12.955447081651364
35371	NR3C2	AK5	12.95531984517478
35372	MEIS1	MALRD1	12.954784244766882
35373	MELK	PLXNA2	12.95394748551332
35374	NR4A1	SOCS6	12.95390668783298
35375	UBB	ATP8B1	12.953720936397437
35376	ID2	FAM13A	12.953563246800991
35377	HSPA5	TMEM140	12.953022423540942
35378	HIF1A	GON7	12.95263169791632
35379	ATF3	ROR2	12.952114406648631
35380	MCTP2	WDR87	12.952019494286269
35381	JUNB	OLFML3	12.949445349491516
35382	KLF5	NSUN6	12.949339386722984
35383	EPAS1	GNAL	12.948868050494768
35384	NR4A1	TBC1D8	12.948524045468613
35385	BCL11A	SLC24A2	12.948242467200624
35386	SNAI1	SLC16A1	12.947396445860209
35387	PBX3	RACK1	12.94662561642601
35388	ARID5B	TNIK	12.946380815876902
35389	KLF6	TMOD1	12.945467478819069
35390	FOSB	PTTG1	12.94385183953479
35391	ZNF821	NPFFR1	12.943850904690464
35392	KLF5	SESN1	12.943186210450817
35393	KLF2	MSR1	12.943155426022043
35394	ZNF92	NR1H2	12.9430056069005
35395	PRDM11	S100A11	12.942998872228742
35396	MAFB	GNA13	12.94240159929681
35397	ATF3	ARMH1	12.942252805945582
35398	JUND	KCTD16	12.941850582627858
35399	MAFF	MXI1	12.941255751798112
35400	REL	DPH6	12.940739619955584
35401	RAB7A	HRH1	12.940520904686098
35402	PPP1R10	AVPI1	12.939268196606577
35403	HIVEP2	MITF	12.938102879607
35404	HMGB2	CLEC10A	12.937848894098464
35405	ZEB1	C1QB	12.935900505822298
35406	PRDM11	GAS7	12.93569588386834
35407	ARID5B	SESTD1	12.935075668326988
35408	RAB7A	CHSY3	12.935045378356998
35409	HDX	CNMD	12.935019489198991
35410	NR2F1	GPR174	12.93487192767332
35411	MEIS1	VWC2	12.934642919176396
35412	ZBTB16	NAALADL2	12.934172539563171
35413	MDM2	PLOD2	12.934149578461918
35414	KCNIP1	GLIPR1L1	12.934086649371062
35415	TRMO	MAP1LC3B	12.933927385859118
35416	PBX1	PARM1	12.933908355091503
35417	XBP1	CACNB2	12.9315527832854
35418	PBX3	NCKAP5	12.930052156104804
35419	GLIS3	CDH13	12.92973740120031
35420	UBB	COL14A1	12.928416383263809
35421	TRMO	CDKN2B	12.9282834210435
35422	ZNF704	CDH13	12.927586723086977
35423	ZEB1	CXADR	12.927122472672018
35424	ZNF490	CACNA1D	12.927016645814616
35425	TRIM69	UBE2D1	12.92638453261181
35426	KLF12	TOX	12.925991648072827
35427	POU3F1	ANKRD55	12.925334922021774
35428	XBP1	SHROOM3	12.925267842692463
35429	KLF12	USP45	12.925127705861437
35430	SOX4	PLAU	12.924881037406712
35431	FOS	KIFC3	12.9247759608023
35432	RAB7A	MX1	12.924318336766696
35433	ZEB1	EPB41L5	12.924228401399716
35434	CREB5	ST18	12.92420039507206
35435	ZNF81	FMNL2	12.923861935338168
35436	NFKB1	WTAP	12.923848528219027
35437	BCL6	ACSL3	12.923693648826871
35438	NFIL3	INSR	12.923402562794848
35439	ATF3	ANO2	12.923343791926357
35440	HSF1	HAUS8	12.923236585391589
35441	ZNF385D	DNAJC9	12.923208402164992
35442	HIF1A	RBBP6	12.922983425565167
35443	SNAI1	PRSS12	12.922622405512683
35444	HIF1A	IFI44L	12.92173896503936
35445	XBP1	HIF3A	12.921600270545406
35446	HSPA5	MAFF	12.921363232225666
35447	CEBPD	NEURL2	12.921031007388189
35448	UBB	MICALL1	12.920485213968874
35449	ZNF490	STAC	12.919826107356004
35450	ZNF490	DPP4	12.91955977090648
35451	BCL6	TCTN3	12.91927019929897
35452	KDM2B	UBL5	12.919114471005711
35453	KCNIP1	FGGY	12.91875387356239
35454	FOSL1	HMGCS1	12.91806215283972
35455	NR4A1	FAM110B	12.917628704397725
35456	ODC1	HAX1	12.916361501087032
35457	CLK1	MLF1	12.91586670410118
35458	SLC18A1	S100Z	12.915028581519625
35459	HIVEP3	WIPF3	12.91497074042682
35460	YBX1	MSR1	12.914891583661769
35461	STAT4	TOX2	12.914050185674936
35462	TRMO	DNAJB9	12.913929863280725
35463	STAT4	RNF144B	12.913685021773771
35464	NR1H2	AANAT	12.913390894791352
35465	EZH2	LBH	12.912573457637054
35466	PBX3	HELLS	12.912518046316334
35467	JUN	HMGN5	12.912324785002337
35468	PPP1R10	PLXNC1	12.91224032884686
35469	ZNF385D	PITPNC1	12.911948779620923
35470	FOS	MAML1	12.911604413236958
35471	HMGB2	PGRMC1	12.909942528454184
35472	THRB	RILPL1	12.909454679784542
35473	RORA	TMEM230	12.909165585337256
35474	ZNF490	HK2	12.90835474674386
35475	ZNF490	BICDL1	12.907848101190265
35476	HIVEP2	LPCAT3	12.90665896125469
35477	GTF2A1	APOLD1	12.906544438716212
35478	FOS	TENT5B	12.906465891769855
35479	POU3F1	CRISPLD2	12.906407413979588
35480	KCNIP1	C5AR1	12.904669768508644
35481	IRF8	IFIT3	12.904591387595888
35482	HESX1	TBCCD1	12.904378361053352
35483	TRMO	CTR9	12.904285468334368
35484	HIVEP3	ASPHD1	12.904185842128038
35485	PBX3	ENPP3	12.90287380834198
35486	NR3C2	GAS2	12.902684601419582
35487	ARID5B	MAN2A1	12.902561623509792
35488	YBX1	MXI1	12.901939956917518
35489	REL	ICAM1	12.901650666115469
35490	FOSB	CEBPD	12.900788746254936
35491	HSPA1L	FOS	12.900435181782896
35492	REL	ST6GALNAC3	12.900333353363637
35493	ID2	PTPRG	12.900031368898924
35494	FOS	SDC2	12.898903800809617
35495	ZNF563	PACRG	12.898790426478318
35496	SOX4	THBD	12.898495452484216
35497	ESRRG	TMPRSS4	12.898440784750855
35498	NR4A1	PPA1	12.898407734684978
35499	GTF2IRD1	EEPD1	12.897785922236556
35500	IRF8	EXD3	12.897519637722766
35501	NFKB1	MRC1	12.896404669643008
35502	JUN	SH3BP5	12.89607191901616
35503	RBPJ	BANK1	12.895532116471156
35504	HMGB2	SRGN	12.893536189015451
35505	POU3F1	FAM81A	12.892957023051713
35506	ID1	ARHGEF3	12.892840487133252
35507	KLF6	CNGA1	12.892437532932156
35508	GTPBP1	GLMN	12.8922696301016
35509	RFX2	CCNB2	12.891667785355464
35510	EGR1	ADAMTS17	12.891664937894044
35511	MITF	HDX	12.890506938936932
35512	PRDM1	TXNDC16	12.890251531503852
35513	MITF	THSD4	12.89025087799562
35514	SNAI1	RGS16	12.889709313481742
35515	KLF5	UAP1	12.88951147170414
35516	ODC1	YWHAQ	12.889371401309807
35517	UBB	TOX	12.888645042121835
35518	PBX1	SLC18A1	12.8881334808014
35519	TIGD4	ENPP3	12.887029678891045
35520	REL	CACNA1D	12.886806199767731
35521	RORA	IL12RB2	12.886715144154785
35522	SOX5	IL15	12.886135481999856
35523	RORB	MTRNR2L8	12.88432711504045
35524	ZBTB16	STPG2	12.883930768277684
35525	ADARB1	TSHZ3	12.883512069459837
35526	ZNF821	MMRN1	12.88275195648847
35527	PBX3	ISM1	12.880935060787428
35528	KCNIP1	B3GALNT2	12.88089859908333
35529	MCTP2	DEPTOR	12.880662394968155
35530	RFX2	TPRG1	12.88052108042668
35531	XBP1	JMY	12.879306270349757
35532	SNAI1	AVPI1	12.8782809711123
35533	KLF6	SNX8	12.878238573890386
35534	MDM2	GNS	12.87817872624227
35535	GTPBP1	C4orf33	12.878013260093695
35536	HIVEP3	GPATCH11	12.877310374644155
35537	ID2	MT1H	12.876633456064308
35538	KLF4	MAT2A	12.876248718875406
35539	NR4A3	TXLNB	12.87594203942669
35540	ZNF563	EXD3	12.875833120155406
35541	HIF1A	MTSS1	12.875497250250914
35542	BACH2	NAP1L3	12.875051004086908
35543	GTPBP1	MED29	12.87487609416915
35544	JUND	S100A6	12.874716586942904
35545	ZNF10	UTS2B	12.874464517219277
35546	ANXA1	GNG2	12.874336665304147
35547	FEZ1	BNIPL	12.874325650845554
35548	MITF	PIP5K1B	12.874105247396503
35549	NRL	FILIP1L	12.873480588253996
35550	POU3F1	ENC1	12.873470025376877
35551	ZNF563	CFAP161	12.873434161489426
35552	HSPA5	NAMPT	12.87314302537388
35553	TRMO	PPP1R10	12.872342048384883
35554	PPARG	SERPINB9	12.87223157157561
35555	PRDM1	ABCG2	12.8722304068818
35556	NR4A1	CD14	12.87164295064478
35557	ID2	ZNF385D	12.871427932184291
35558	GZF1	NARF	12.87070005961771
35559	HSPA1L	MYBPC1	12.870634558509314
35560	NR4A2	DOK2	12.870322881010043
35561	HSPA5	DNAH3	12.869776306070102
35562	PBX3	UBE2Q2	12.869568128963442
35563	HIVEP3	SELENOK	12.869474596694738
35564	MITF	PRKAR2B	12.86915392748011
35565	RELB	WARS1	12.868777175440584
35566	NR3C2	WNK2	12.868563491439676
35567	CEBPD	CD163L1	12.86845396877914
35568	CEBPD	DACH1	12.8683107618661
35569	ZNF10	ACSL3	12.868226329369978
35570	BACH2	MAMLD1	12.867911063719092
35571	HSPA5	ABCA3	12.86708517387003
35572	SETBP1	FABP5	12.866648973957084
35573	AVEN	ATAD3C	12.865703072720292
35574	SOX4	MORC4	12.865387094236562
35575	ZNF490	TTC33	12.865378449666656
35576	EZH2	LDHC	12.86509664598308
35577	XBP1	MUSK	12.864999489273226
35578	FOS	STAC	12.863210609916662
35579	JUN	CHODL	12.863101338458138
35580	TRIM69	NSMCE1	12.86294930433087
35581	EGR1	RNF144B	12.862554316692536
35582	AVEN	NETO2	12.862399495853577
35583	NR4A2	ERI1	12.86227587309041
35584	GTF2IRD1	SLC16A10	12.862004142744706
35585	CREM	RASL11A	12.860831146971687
35586	GTF2A1	LMNTD1	12.86081620018286
35587	DACH1	TGFBI	12.86071938736948
35588	NR4A3	ERC2	12.860423183033168
35589	ZNF10	GADD45B	12.859191224616104
35590	ZNF490	NQO2	12.858866677416302
35591	JUN	NNAT	12.858036709045107
35592	XBP1	BEX5	12.857702739852268
35593	MAFB	CACNA1D	12.857645626329743
35594	JDP2	PRDM1	12.857607456932833
35595	KLF12	MMRN1	12.85750309031038
35596	UBB	CCL3	12.857481042438629
35597	CEBPD	MALRD1	12.857460477886397
35598	MDM2	COL4A1	12.857412039012694
35599	FOS	PROS1	12.857237343187393
35600	ZNF821	GALT	12.85696848817218
35601	EGR3	RAMP1	12.85677575930432
35602	CREM	RBPJ	12.85675265951498
35603	HIVEP1	SCN9A	12.856372848530851
35604	ANXA1	MARCHF3	12.8563609616713
35605	BATF	LDHA	12.856336916146113
35606	EGR1	ARL4A	12.856086627740831
35607	BACH2	NR3C2	12.855273116762252
35608	IRF8	ABCC3	12.855187935248075
35609	JUN	PLEKHA5	12.854700261094916
35610	ZNF331	SERPINE1	12.85434481835815
35611	MDM2	S100Z	12.851344745464438
35612	JUND	LGALS3	12.850478367781829
35613	NR4A1	RBPJ	12.850436294666384
35614	TRPS1	ARHGAP25	12.850266260823537
35615	FEZ1	MORC4	12.850239438698994
35616	RBPJ	PLEKHG2	12.84922922084744
35617	GLIS3	MAMDC2	12.849037403124523
35618	ANXA1	BCAT1	12.848648709567938
35619	ATF3	BEX2	12.848155170407134
35620	HIVEP3	PPM1D	12.84811495630878
35621	POLR2A	CAVIN1	12.84806539456437
35622	BCL6	NPLOC4	12.847883024636095
35623	MXD1	NOP58	12.847730632752798
35624	ATF5	NPAS1	12.846656650273466
35625	DACH1	PDGFC	12.846271072676508
35626	KLF5	KCNJ2	12.846083009227463
35627	ZNF711	TANC1	12.845983419013706
35628	HIF1A	ADAMTS2	12.845385580292684
35629	AFF4	MYOM1	12.845277491906993
35630	HMGB2	BLOC1S2	12.845202851339824
35631	CUX2	ARHGAP10	12.84472273272907
35632	GLIS3	NAALADL2	12.84470349400389
35633	REL	FBN2	12.844694660596751
35634	POU3F1	SERTAD1	12.844108453972051
35635	GTF2A1	ZNF711	12.84396210024626
35636	HIVEP3	PPARG	12.84388937308391
35637	ATF3	ENKUR	12.84330680024837
35638	MXI1	KLRD1	12.84268751514232
35639	THRB	CHODL	12.842483334122448
35640	MELK	ADCY3	12.842450412228548
35641	ESRRG	RIPOR2	12.841842457662525
35642	NFKB1	CLEC10A	12.840717473011155
35643	IRF8	ABHD8	12.84048959014232
35644	MDM2	FBXO32	12.840262134670866
35645	MITF	ANKRD33B	12.840106464496545
35646	ZNF331	HBEGF	12.840076975810414
35647	FOSL1	BAMBI	12.839673211160877
35648	ZNF81	SCYL2	12.839041060051544
35649	GTF2IRD1	MRC1	12.838879816084184
35650	KLF4	IFRD1	12.83764031026658
35651	JUND	TAF13	12.83717229142138
35652	ID1	ZNF563	12.836849052691427
35653	MITF	VCAN	12.836109687639922
35654	MELK	HIVEP2	12.835604603433708
35655	RAB7A	S100A9	12.83516478801849
35656	NR4A1	SDS	12.83501358568885
35657	JUND	NPL	12.83470214700056
35658	ZNF821	FBXO16	12.83391591062126
35659	AVEN	IL18R1	12.833756633962652
35660	PBX3	TPX2	12.833727229109542
35661	CLK1	CACNA1D	12.83360674921938
35662	TRMO	FOSL1	12.833218642590168
35663	FOS	ATF7IP2	12.832732269548767
35664	THRB	NCKAP5	12.82976533765665
35665	BHLHE40	FLT1	12.8277185099399
35666	CREM	PPP1R2	12.826930723124184
35667	FOSL1	GPR132	12.826133240701616
35668	MAFB	TNIK	12.826086444703654
35669	REL	MED29	12.826011752732764
35670	ZEB1	HSP90AB1	12.82585485988026
35671	MELK	SLC30A8	12.825110738707563
35672	CLK1	TNFAIP8	12.82399436378264
35673	MXD1	H3C10	12.823577931580948
35674	ZNF92	CCDC134	12.82326064254406
35675	TRMO	ELAVL4	12.822330923183587
35676	HIVEP3	CPM	12.821883721847009
35677	CEBPD	MOXD1	12.82141747537011
35678	UBB	LEKR1	12.82063936347764
35679	STAT4	RND3	12.820606201650628
35680	EGR3	ELL2	12.819775947848196
35681	ZNF10	MAGIX	12.81738051858115
35682	HSPA1L	STIL	12.817069633697338
35683	HIF1A	HSF1	12.81691544175812
35684	MAFB	SLC18A1	12.816910266946316
35685	POLR2A	NUAK2	12.816038870518838
35686	MELK	CTXND1	12.815945538545314
35687	NR1H2	KIFBP	12.815138438351967
35688	RBPJ	VSIG4	12.814916558688813
35689	MELK	NWD2	12.814679399394455
35690	MXD1	DOK2	12.813715067579045
35691	DTL	EAF2	12.813089052640091
35692	ZNF563	ECD	12.812093343478663
35693	KLF2	GSG1	12.811940505929142
35694	HSPA1L	TRIM69	12.81159088738026
35695	MELK	SCGB2B2	12.811288829866822
35696	CREM	NAALADL1	12.811069019728984
35697	YBX1	PMEL	12.810532200682974
35698	ZNF821	MARCHF3	12.80983708980492
35699	NFIL3	SEMA5A	12.808407367285922
35700	BCL11A	DLGAP1	12.807987420377668
35701	TRMO	ATP6V1E2	12.80780828905358
35702	FOSL1	IFRD1	12.80775518850612
35703	RAB7A	C1QB	12.807122622880224
35704	ZNF704	TOX	12.806567331553603
35705	ID2	TNFAIP3	12.806266574265972
35706	AFF4	NR4A1	12.806213892444529
35707	ZNF385D	PPARG	12.805478111981758
35708	RAB7A	DNAJC9	12.805262607723844
35709	EGR1	SPATA5L1	12.80522795681291
35710	ARID5B	MAPK8	12.804980427630358
35711	NR4A1	SERPINB9	12.802548058485828
35712	ZNF81	IL1RAPL2	12.802041154437555
35713	JUND	ESRRG	12.801591266826758
35714	PHTF1	SCML4	12.800832174126658
35715	SOX4	RNF175	12.800715667149252
35716	EGR1	SLC7A5	12.800251696962905
35717	HSPA5	ITSN1	12.79991625276332
35718	GZF1	H2BC18	12.799810632477431
35719	PPARG	BMP6	12.799381796076432
35720	ZEB1	CD163	12.79872328341202
35721	JUNB	CCL20	12.79738055926955
35722	HIVEP2	HOMER1	12.797221146535096
35723	NR1H2	IFIT1	12.797029704431305
35724	KLF12	AKAP12	12.796611907742957
35725	MAFB	MIS12	12.796585557282045
35726	ID2	TRPM3	12.796499896192694
35727	FOSB	STK19	12.795965494207712
35728	MITF	SAGE1	12.795786196883467
35729	HIVEP2	NRCAM	12.795594980106673
35730	ANXA1	DGKH	12.793164718455689
35731	XBP1	ABHD17B	12.792898056745976
35732	PBX1	TRIM5	12.7922302144634
35733	SOX4	NUPR1	12.791856175132272
35734	JUNB	H2BC18	12.7915063322522
35735	FOXO1	STAB1	12.790702449653615
35736	HIVEP3	ARHGAP10	12.79066734605999
35737	CREM	F13A1	12.790445238433524
35738	THRB	ADAMTS1	12.789266799512164
35739	BCL6	HIVEP1	12.789066852614209
35740	RORA	C3orf84	12.789056499056333
35741	SETBP1	GPR39	12.788908551191437
35742	ID2	FRMD6	12.788641394966923
35743	SETBP1	FCHO1	12.788283538290576
35744	AFF4	BAG3	12.788165116078256
35745	UBB	DOCK9	12.78793460558721
35746	GZF1	ATP1A1	12.78764830935061
35747	MITF	IL12RB2	12.7872858653386
35748	KLF2	CCDC152	12.78722078360667
35749	THRB	ATF5	12.787187475462105
35750	PROX1	SLIT2	12.786080564619269
35751	EGR1	KCNJ2	12.785401720691835
35752	RAB7A	ERC2	12.784703485290422
35753	CLK1	CCDC30	12.784247325863271
35754	ZNF385D	FAU	12.783772705391836
35755	TRPS1	P2RX1	12.783546865172037
35756	ANXA1	SSPN	12.78259344655503
35757	HSPA5	RARB	12.782379840285902
35758	ZNF563	KLB	12.78210657028111
35759	GZF1	NUDT4	12.781958977531906
35760	NR6A1	CCDC138	12.781906696212925
35761	NFKB1	H2AC6	12.78185702966486
35762	EZR	TM2D2	12.781513871414136
35763	XBP1	UBE2S	12.781002051898747
35764	ZNF821	KLF5	12.780946134171586
35765	NR4A1	ALOX15B	12.780115427354657
35766	ZBTB16	GNA13	12.779574306165802
35767	ARID5B	RASSF10	12.7795321865631
35768	KLF12	MS4A4E	12.779437609751964
35769	ESR1	ABHD3	12.77818770421653
35770	ZEB1	MEI4	12.778154013635053
35771	PPP1R10	SDE2	12.7779834275791
35772	ZNF385D	CX3CL1	12.777166068029858
35773	EGR1	CREM	12.7769070812142
35774	CEBPD	TNS1	12.776013378424231
35775	PBX3	GLIPR1L1	12.775972260144782
35776	XBP1	ILDR1	12.77572656571278
35777	TRMO	TLE4	12.775166466033069
35778	TRPS1	PACRG	12.775037787858237
35779	ATF3	PLA1A	12.774782288149682
35780	FOS	FAM43A	12.774153078877148
35781	HIF3A	NTRK3	12.7740176904985
35782	BHLHE40	NPFFR1	12.77389321480672
35783	RBPJ	ZEB1	12.773891492230364
35784	YBX1	EPB41L4A	12.773202824086637
35785	GLIS3	CACNA1D	12.772561940858088
35786	MXI1	PCSK5	12.772538485121611
35787	JUN	CALCR	12.772462037151856
35788	KCNIP1	ZNRF3	12.771176818894364
35789	PBX1	ADAMTS1	12.770833563014232
35790	HSPA5	ZNF2	12.770616273797014
35791	PRDM11	CPNE4	12.770426854479496
35792	PPP1R10	COL4A2	12.769613107342892
35793	MAFB	ALG14	12.76957334714555
35794	ZNF367	C4orf33	12.76797198129315
35795	HIF1A	RFC3	12.767769571102916
35796	ID2	MYO1E	12.766995175729004
35797	EZR	UTP6	12.765918166855643
35798	ATF5	UGCG	12.76589663486936
35799	CEBPD	BCL6	12.765330565537132
35800	MYLK	C12orf40	12.764579434854744
35801	GLIS3	FSIP1	12.76450956826094
35802	JUNB	ZNF81	12.764209173119609
35803	BCL6	HLA-DQA2	12.762443715438906
35804	ID2	UBXN11	12.761993353308691
35805	GTF2IRD1	PAPOLG	12.761429381456434
35806	KDM2B	EPHB1	12.760738967036175
35807	XBP1	TMEM236	12.760636099054992
35808	ZNF92	ERBB3	12.760578658966637
35809	POLR2A	MCC	12.76040570650081
35810	ZNF92	TDP2	12.759908247969085
35811	FOSL1	LRRC23	12.758691833486534
35812	XBP1	TOB1	12.75836283404456
35813	THRB	PDGFD	12.75770409848616
35814	PKNOX2	KIRREL3	12.756523795859458
35815	PRDM1	AMN1	12.755529058802356
35816	MAFB	SCML1	12.75504355160401
35817	GLIS3	WWOX	12.753303994230922
35818	HIVEP3	STPG2	12.753227670631206
35819	GTF2A1	P2RY12	12.75259459014217
35820	KLF6	BANK1	12.752539649404234
35821	ZNF821	EFCAB2	12.752517440055014
35822	PKNOX2	LAMA2	12.752274568312345
35823	KLF12	MORN4	12.752133324557432
35824	FOSL1	ALKBH5	12.752038879845248
35825	PBX1	BCL11B	12.751717358243372
35826	SOX4	PLEKHH2	12.751632068922524
35827	JDP2	NPLOC4	12.75115904116449
35828	NR4A1	H2BC21	12.750128296694658
35829	EZR	OLR1	12.74971744646259
35830	PRDM11	SSPN	12.749631818023712
35831	FOSB	H2BC9	12.749436385062069
35832	PPP1R10	ATAD2	12.748285616643695
35833	ZNF10	RACK1	12.748218281374282
35834	SNAI1	CTH	12.747895969465729
35835	PKNOX2	ADGRL2	12.74637894089159
35836	ARID5B	THRB	12.746118702763876
35837	REL	MAML1	12.745896921095868
35838	MXI1	PRDM1	12.7456456881933
35839	TIGD4	PDGFB	12.745232502277087
35840	SETBP1	HS3ST1	12.74331676905696
35841	ID1	UAP1	12.74308485290488
35842	ANXA1	OPRM1	12.742738817489316
35843	GTF2A1	KHDRBS3	12.741179677460403
35844	CREB5	LTC4S	12.74100461910196
35845	PRDM11	TSHZ3	12.740378532605307
35846	NR1H2	MTTP	12.740221913168511
35847	PPP1R10	FRMD3	12.740037469773812
35848	SOX4	CGNL1	12.739755545142868
35849	KCNIP1	SLC7A5	12.739710061881498
35850	PPARG	LDLRAD3	12.73965753837611
35851	AFF4	CYB5D2	12.738036981473035
35852	JUN	S100A4	12.73782193556243
35853	BCL6	TENT5A	12.737609689673176
35854	JUND	NRARP	12.73754595005473
35855	HSPA5	S100A10	12.73752741124792
35856	KLF4	LPCAT3	12.73749106942309
35857	ZNF821	PEBP4	12.737243355724896
35858	HIF1A	MT1G	12.73635772540301
35859	MITF	ANKRD7	12.736229829288243
35860	REL	UBB	12.736019194721262
35861	HSPA1L	FFAR2	12.735601205621402
35862	DTL	PARD3B	12.735326566927302
35863	RORB	ANKUB1	12.73435283524323
35864	ZNF331	NUPR1	12.733963345510247
35865	NR4A1	ANKRD33B	12.733936157771328
35866	NR1H2	H2BC7	12.733832249165324
35867	HIVEP2	MAN1A1	12.733554254481216
35868	BATF	G0S2	12.73345624504248
35869	MXD1	NUP62CL	12.732815968899654
35870	NR4A2	GALM	12.732596283502208
35871	RORB	ALK	12.73187409299718
35872	CUX2	COBLL1	12.7314755835771
35873	SNAI1	HTRA4	12.73138860761398
35874	SETBP1	FAM20A	12.730210484761209
35875	AFF4	SLC10A1	12.72997710522313
35876	POLR2A	SLC11A1	12.729765795445632
35877	TRMO	ZNF10	12.729290964774329
35878	SNAI1	KLF5	12.72874967999402
35879	ZNF711	CYSLTR1	12.728630205033934
35880	PRDM11	FGL1	12.72858196844647
35881	TRPS1	PAPOLG	12.728399509436718
35882	PKNOX2	APOD	12.728261922017987
35883	CLK1	ROR2	12.72816881974366
35884	POU3F1	TXNDC16	12.727696600898732
35885	HIF3A	AK5	12.72628208914666
35886	JUN	KATNA1	12.726113162734864
35887	MXD1	ATF7IP2	12.725968737294998
35888	GTPBP1	IFT122	12.72566397551205
35889	NR4A3	CLK1	12.723757574964033
35890	KLF2	NAMPT	12.722972479282296
35891	AFF4	NR4A3	12.72252721221253
35892	NR1H2	PPP1R2	12.721836174122382
35893	JUNB	EDA	12.721700542852634
35894	NR3C2	TIMP1	12.720934341257504
35895	FOSL2	KITLG	12.72014442881003
35896	NR4A2	IQCD	12.720038663478114
35897	NR2F1	NTRK2	12.719316992954358
35898	ZNF92	CRISPLD2	12.718603654025818
35899	ZNF563	ARRDC3	12.717984504744294
35900	ANXA1	ARL4C	12.717791216106807
35901	SETBP1	STMN1	12.717535995247244
35902	CREB5	OLFML3	12.716935838261266
35903	RAB7A	DPH6	12.71686880901206
35904	GLIS3	INKA2	12.716751682401634
35905	KLF4	H1-5	12.716454643801873
35906	ZNF704	KCTD16	12.716309567046176
35907	JUN	GK	12.715823550082042
35908	FOXO1	APCDD1	12.715723819106056
35909	JUN	UGT2B17	12.71539198812675
35910	ZNF704	CRIM1	12.715250182574634
35911	TRPS1	EIF1AX	12.714984384080877
35912	RBPJ	LGALS3	12.714620798639125
35913	KLF4	ERCC1	12.714093025323669
35914	POU3F1	HSPA2	12.713972553458948
35915	KLF12	BCL6	12.713971276058588
35916	HSPA5	IER3	12.713872242173778
35917	RORA	IGF2BP2	12.713672050839616
35918	IRF8	JDP2	12.71285000408675
35919	PPARG	ABCG2	12.712677184491268
35920	PPARG	AIF1	12.712298631556672
35921	GTPBP1	TEC	12.712198996312408
35922	ATF3	NETO2	12.710609196209996
35923	REL	TF	12.710427417819774
35924	ATF3	DLEU7	12.710108186093596
35925	MXD1	NEURL2	12.709753593779896
35926	PPP1R10	ADA	12.70945280477453
35927	XBP1	TPST1	12.709045545574208
35928	REL	VAV3	12.708598038491122
35929	RFX2	HELLS	12.708467070873551
35930	ZNF81	KCNIP1	12.707294316520372
35931	HMGB2	SH3BGRL3	12.706751867939913
35932	RAB7A	TFCP2L1	12.706656223389688
35933	KDM2B	LIMS1	12.705902359453049
35934	ZNF331	RASGEF1B	12.705483275887213
35935	MCTP2	KHDRBS3	12.704948962244584
35936	PPARG	PRKCA	12.704546776345587
35937	ZNF821	TTC33	12.704509879799256
35938	NR1H2	TMEM230	12.7042114643957
35939	RELB	ZFP36	12.70415653893761
35940	HSPA5	PLA2G7	12.702129502543723
35941	KLF4	ACAT2	12.70156003124369
35942	HESX1	TRIM5	12.701489305660704
35943	ZNF563	ARMC7	12.699125329121411
35944	RELB	CDC20B	12.698839971314325
35945	XBP1	AHCY	12.698714424437036
35946	XBP1	ID3	12.698396874626653
35947	ZEB1	CFAP74	12.698354718765064
35948	UBB	HERC5	12.698169047704264
35949	NFIL3	ADM	12.697929367059215
35950	JUN	CCDC181	12.697926203827253
35951	KLF5	H3C1	12.69675972469004
35952	ID2	NRCAM	12.6956283937065
35953	XBP1	TRMT10A	12.695461418231965
35954	EGR1	SPIRE2	12.695060112176776
35955	HIVEP2	NAGK	12.692872334452568
35956	THRB	TRIM5	12.69197020835637
35957	RORA	ERC2	12.691898223940878
35958	MXD1	NECAP1	12.691547156046138
35959	KLF12	ADGRD1	12.691474255602644
35960	YBX1	ISM1	12.690711636117715
35961	NR4A3	F13A1	12.690548421567565
35962	ID2	TNIK	12.690357761386055
35963	HIVEP3	NMNAT1	12.69028716784258
35964	RORB	SYNJ2	12.689547272383338
35965	ESRRG	PIPOX	12.68931733879844
35966	UBB	PRDM11	12.688887737309171
35967	NR4A1	EZH2	12.688752188365704
35968	POU3F1	PROX1	12.688528112634067
35969	RBPJ	JAM3	12.688524799949292
35970	RBPJ	TCERG1L	12.688478891536503
35971	JUND	NT5DC1	12.68785269638702
35972	AFF4	SLCO4A1	12.687760545174152
35973	JUN	DPP4	12.687646999362803
35974	NR1H2	SIAH2	12.687391625126535
35975	REL	PBX3	12.686798610256808
35976	TCF7L1	ADAMTS2	12.686293365225117
35977	EGR1	UBE2D1	12.685568735539952
35978	FOS	POLR1F	12.685274226004909
35979	KLF4	NAALAD2	12.68493415895713
35980	CLK1	THBD	12.68487862797319
35981	PBX3	HSP90B1	12.68482817095318
35982	JUN	BASP1	12.684819077588545
35983	PPARG	PFKFB3	12.684350164388766
35984	HLCS	IGF1R	12.68266781327286
35985	KLF5	FOSL1	12.682393960421544
35986	IRF8	C4orf33	12.682020238766365
35987	TRPS1	OTOGL	12.681942835622484
35988	BCL6	VEGFA	12.681035957212533
35989	MITF	NNAT	12.68058001529704
35990	NR3C2	PRKG1	12.680164163924584
35991	ZBTB16	ERG28	12.680161797189816
35992	SOX5	PELI2	12.680147698359445
35993	FOSB	STAC	12.678642823986351
35994	SOX4	RNF19B	12.678523355410189
35995	NR3C2	PDE3A	12.67766910235668
35996	UBB	SUSD1	12.677631558418057
35997	UBB	IRF8	12.677061783276876
35998	NFE2L3	GLIPR1L1	12.676343321233963
35999	RBPJ	CD247	12.676311791341814
36000	MITF	IL1RAP	12.676148810185287
36001	PHTF1	IRGM	12.675110237933827
36002	NR4A2	RACK1	12.673744904226876
36003	JUN	OVCH1	12.673005472324014
36004	ID1	LIPG	12.67291535475556
36005	ARID5B	TMC7	12.671639662867706
36006	KCNIP1	ZNF711	12.671102467235086
36007	EGR1	NAALAD2	12.669454631004848
36008	CREM	CABYR	12.6690083853194
36009	GTPBP1	CCDC134	12.668407405454206
36010	EZH2	TENT5C	12.66832469767717
36011	AVEN	ESF1	12.667951523747533
36012	NR4A2	ANKRD55	12.667860825266445
36013	ID2	DHFR2	12.66719779566194
36014	CREM	KANK1	12.667099357555212
36015	FOXO1	SBK1	12.666835962779906
36016	HSPA5	NPFFR1	12.665913284632232
36017	MEIS1	PRDM11	12.665823567383123
36018	NFE2L3	PSTPIP2	12.66555358416295
36019	KLF6	TPT1	12.665421421881248
36020	MITF	ENAH	12.664542538854484
36021	NR2F1	TMEM178B	12.664163231488049
36022	REL	NFKBIB	12.663607435344735
36023	KLF4	XBP1	12.663296268862076
36024	KDM2B	MMS22L	12.663088954203648
36025	ZNF563	KCNN3	12.662329112403818
36026	UBB	H1-3	12.662177486342888
36027	ZBTB16	MIPOL1	12.66159046803318
36028	ID2	TSC22D3	12.661519057279175
36029	EZR	P2RX1	12.660578513088952
36030	SETBP1	SLC2A3	12.66011402989786
36031	EPAS1	EAF2	12.659793927487383
36032	NFKB1	RAB31	12.659453288726416
36033	FOXO1	IGFBP7	12.659408069505474
36034	NR4A1	SULT1C4	12.659258317350556
36035	ZEB1	EPM2A	12.659024122182805
36036	ZNF10	RORA	12.658736064995026
36037	SOX4	SLC24A2	12.658598503816757
36038	ZNF490	DYSF	12.658464631880566
36039	RORA	FSIP1	12.657720528000542
36040	GLIS3	SCGB2B2	12.656501445630555
36041	IRF8	ESR1	12.656045463962402
36042	NR4A2	HSPA1L	12.656001558576754
36043	ZNF331	DOP1B	12.65506558341768
36044	XBP1	GOT1	12.6550303723734
36045	ZBTB16	TEK	12.654423526366225
36046	ZNF821	GTF2A1	12.65439634468524
36047	RBPJ	AUTS2	12.653841951453188
36048	ODC1	ZCCHC12	12.653810974248328
36049	TRMO	FAM81A	12.652616707286876
36050	ZNF92	CRNKL1	12.652404555692527
36051	EGR3	PHACTR1	12.651950413479849
36052	KLF6	CDC42EP3	12.65171912853758
36053	PPARG	TNFSF18	12.651630319875046
36054	GTF2A1	PIK3R3	12.651295993642956
36055	NFIL3	DDIT4	12.650799172997734
36056	KDM2B	UBB	12.650190518308175
36057	TRPS1	PPFIBP1	12.650050526187732
36058	ZNF331	FLT1	12.649786217658097
36059	BCL6	TREM1	12.64944369685664
36060	FOSL2	FCAR	12.649023312166555
36061	GTF2A1	GNAL	12.648618371310278
36062	NR3C2	HS6ST3	12.648582501329232
36063	ADARB1	PLXNC1	12.648226364763422
36064	KLF6	MBNL3	12.647810420468748
36065	THRB	SCYL2	12.647262446898829
36066	JUN	VDR	12.647086221640013
36067	ZNF563	KIFC3	12.646963791696676
36068	NR3C2	GRM1	12.646011712832603
36069	HIVEP2	WNK2	12.644655754885878
36070	JUN	CCR3	12.644557072474711
36071	TRMO	NR1H2	12.643626349055465
36072	KCNIP1	RIMS1	12.643262101318747
36073	ZNF821	PHLDB3	12.642891937048905
36074	CEBPD	CRYBA1	12.6428101906674
36075	TFCP2L1	FOXO1	12.642260491095042
36076	FOSL2	MAPK6	12.641988236462131
36077	CREM	THRB	12.639852301743066
36078	MAFB	H2BC21	12.639754853986764
36079	PPP1R10	ASTN2	12.639604147041572
36080	XBP1	CALD1	12.638226174754534
36081	PRDM1	ZDHHC19	12.637948504215585
36082	MELK	HIPK4	12.637398973052012
36083	GTF2IRD1	AMZ1	12.63725299135288
36084	ESR1	YBX1	12.637172318540948
36085	RFX2	KIFC1	12.636483718121392
36086	ZNF10	ALKBH5	12.635928769378156
36087	UBB	LNX2	12.635870026764051
36088	NR3C2	SEMA3C	12.635829158122451
36089	PKNOX2	BEX1	12.635824400912416
36090	JUND	XYLT1	12.63569178047418
36091	PPP1R10	ZEB1	12.635617767415791
36092	SOX4	MTTP	12.63539463103905
36093	GTPBP1	SCN11A	12.635360961981858
36094	NFKB1	TPD52	12.635350370686872
36095	MEIS1	TFCP2L1	12.634924689826594
36096	TRMO	PIGC	12.634152101957008
36097	CEBPD	ELL2	12.63411053643897
36098	AFF4	SNX8	12.6339518078523
36099	MDM2	INSR	12.633359258578947
36100	HIVEP2	PDGFD	12.632486431300917
36101	JUND	CBX4	12.632078337503849
36102	MITF	ERO1A	12.630585655753478
36103	RBPJ	MAML1	12.630542011296024
36104	ESRRG	HLA-DQB1	12.63045684526078
36105	HES1	WNT5B	12.630232964829892
36106	ZNF385D	FN1	12.629501056911494
36107	JUN	BTBD9	12.629454604828371
36108	CREM	FAM81A	12.629406126643378
36109	UBB	IQCK	12.629346612174198
36110	HSPA5	GLT1D1	12.62890962526901
36111	FOSB	HLA-DPA1	12.628208449122727
36112	RBPJ	SPATA1	12.627453773480832
36113	HIF1A	SOX4	12.627424681627074
36114	HIVEP3	PFKFB4	12.626175650544203
36115	BCL6	LONRF3	12.62591105857546
36116	PPP1R10	CCDC62	12.625603406875127
36117	PPP1R10	HBEGF	12.625262396941242
36118	NFKB1	EGR3	12.624576977728116
36119	YBX1	SLC18A1	12.624502148795898
36120	KCNIP1	PBX1	12.624280631702238
36121	JDP2	ABHD3	12.624057273434897
36122	GLIS3	UBAC2	12.622814934170528
36123	ZNF10	MT3	12.622007801817825
36124	VDR	SLC7A5	12.621262371334602
36125	FOSB	PHLPP1	12.620839308407968
36126	HLCS	CENPP	12.619970372722117
36127	RELB	CCL2	12.61979174669816
36128	NR3C2	EXPH5	12.618252854750216
36129	BCL6	TRA2B	12.618175025448672
36130	MXD1	SRSF3	12.618001499661696
36131	SNAI1	MAP7D2	12.617714614897071
36132	ZNF331	JAML	12.617485394572418
36133	KLF5	PPP1R3B	12.61716188078876
36134	PPP1R10	SLIT2	12.616942319756086
36135	EGR1	SNX8	12.616355092521657
36136	JUND	SERPINE1	12.616091919801145
36137	HIF1A	TNF	12.615233517353722
36138	NR1H2	GZF1	12.615210759913785
36139	NR3C2	ERC2	12.615191042956637
36140	PRDM1	RANBP2	12.61502962372868
36141	NFKB1	AHCYL2	12.614834629741516
36142	HIVEP3	PTH2R	12.614308842674951
36143	NR4A3	P2RY8	12.613384745394738
36144	HESX1	TRIM69	12.612465178637157
36145	SETBP1	TACR1	12.61231275712321
36146	CLK1	GMNC	12.612151207103432
36147	MXD1	AMZ1	12.611901306187852
36148	ARID5B	MB21D2	12.611513441775337
36149	KCNIP1	HLA-DQB1	12.611252963724734
36150	XBP1	OSM	12.61095496996566
36151	HIVEP1	PDE7B	12.610926475268938
36152	ID1	AMD1	12.61070347643933
36153	KLF6	UBA52	12.61052001757104
36154	ZNF821	H4C3	12.61044635368582
36155	PBX1	MUSK	12.61032763470501
36156	KCNIP1	TSHR	12.61020576282186
36157	KLF12	CC2D2A	12.61002093022125
36158	ZNF556	CACNB4	12.60874562219392
36159	MXI1	ANKRD37	12.607887281492353
36160	JUND	ECD	12.605944827047376
36161	ESRRG	PID1	12.605469482642636
36162	XBP1	RGS2	12.605360335452865
36163	RORA	ID2	12.604443160875627
36164	CREM	MEI4	12.603031320172107
36165	PPP1R10	MAGED1	12.600416271296806
36166	ZNF10	INTS12	12.59943791201656
36167	SETBP1	IFIT2	12.599270720112854
36168	CREM	ARID5B	12.599257356808728
36169	NR4A1	CEMIP2	12.599110912234403
36170	ADARB1	MGLL	12.598562691556804
36171	ZNF10	ENPP1	12.598299068099488
36172	NR3C2	SERTAD2	12.598011843670031
36173	REL	GBE1	12.597265349594908
36174	NFIL3	MYOM1	12.596840627784136
36175	ID2	GMEB1	12.595890218621864
36176	ATF3	ZCCHC12	12.594949813366933
36177	SOX4	H2AC6	12.594670767853946
36178	KLF4	MORF4L2	12.594264840439164
36179	EZH2	NFKBIZ	12.592848716518034
36180	ESR1	EPM2A	12.592429727825916
36181	EGR1	NSUN6	12.592024720172498
36182	FOS	ESYT2	12.591918241121682
36183	KDM2B	ENPP1	12.591773986473545
36184	MXI1	JAML	12.591722413094734
36185	ZSCAN31	KLHL28	12.591533657817596
36186	ZNF10	DPYD	12.591463823339868
36187	XBP1	FBXL13	12.591449864321069
36188	MAFB	HMGN5	12.591231330593295
36189	HSPA1L	PLCXD2	12.5908073114698
36190	JUNB	KCNIP1	12.590127390649348
36191	NR4A2	H1-3	12.590098437058398
36192	REL	TNFAIP8L3	12.589673398157322
36193	HSPA5	SYCP2L	12.589589681006377
36194	PBX1	DPYSL5	12.589265552903989
36195	IRF8	KCNMA1	12.589168718224515
36196	PBX3	BLM	12.589126425534872
36197	ATF3	CCNE2	12.589006347892228
36198	NR4A2	HAUS8	12.58770375341476
36199	NR1H2	PMVK	12.587655937528549
36200	UBB	SLC24A3	12.58647314393991
36201	SETBP1	SCN9A	12.58500199631883
36202	NFE2L3	BCL2L14	12.584999868890156
36203	ARID5B	RHOH	12.584050797934395
36204	KLF6	EEF1B2	12.583882922359338
36205	SETBP1	AHI1	12.583159037130782
36206	FOSL1	SDR42E2	12.583115909858034
36207	NR4A2	AREG	12.582649220919937
36208	CUX2	DLGAP1	12.58206621977873
36209	JUND	CENPP	12.581947556714866
36210	FOSB	SCML4	12.581938237454509
36211	RORA	NEXMIF	12.581523925648856
36212	HSPA1L	H2BC15	12.581348790009924
36213	PBX1	NWD2	12.580670432424332
36214	REL	FANCC	12.580527077556146
36215	PRDM11	IQGAP2	12.579391262502355
36216	EZR	XBP1	12.578819035520969
36217	MXI1	SCD	12.578730466786968
36218	PROX1	RASSF10	12.578318540257593
36219	ANXA1	TENT5A	12.578265602705269
36220	SOX4	MITF	12.577778686868015
36221	ARID5B	MX1	12.577397189509812
36222	CLK1	STAB1	12.576836310045657
36223	IRF8	PTPN14	12.576576936040436
36224	RFX2	ARHGAP18	12.576075451843534
36225	EPAS1	ME1	12.575994236681971
36226	ZEB1	SPATA1	12.57544237393923
36227	AFF4	KHDRBS3	12.575311586647128
36228	TRPS1	CCDC196	12.574762918221928
36229	HSPA5	THSD4	12.574722252927002
36230	JUNB	DLG2	12.573865912280509
36231	MDM2	BCL11B	12.573430792665643
36232	JUNB	KLF12	12.572661538292325
36233	FEZ1	ENAH	12.572288065715748
36234	FOXO1	CD163	12.57226203053081
36235	ESRRG	PDGFC	12.571962428025106
36236	MITF	MMS22L	12.571169834297336
36237	RORA	MYBPC1	12.570967410016516
36238	ARID5B	KIF26B	12.569983281902704
36239	GTF2A1	TNFRSF21	12.569907375341336
36240	ZNF821	AFMID	12.569502290094364
36241	PBX3	TMEM184C	12.569501847823595
36242	JUND	STMN1	12.568480222653475
36243	ZEB1	DAB1	12.568372439065303
36244	PBX3	OLR1	12.568096211403963
36245	PKNOX2	SHROOM3	12.56726074842625
36246	NR3C2	RFC3	12.566977634904893
36247	ESRRG	CNNM2	12.56692415932926
36248	REL	LTC4S	12.566265414653037
36249	ZNF821	CDKN3	12.565704746673
36250	ADARB1	CPNE8	12.565650425481913
36251	XBP1	H4C1	12.565562618890006
36252	THRB	GLIPR1L1	12.564349138213156
36253	FOSB	SESN1	12.563866427888756
36254	RAB7A	SOCS3	12.563657929912726
36255	ETV3	PDGFB	12.563277751719744
36256	GZF1	NET1	12.563234706145554
36257	NR4A1	AIM2	12.56316585354009
36258	ZNF10	SAT1	12.56273934082786
36259	KLF12	HTR2B	12.56244341902592
36260	MITF	CEACAM21	12.561466395665498
36261	NR3C2	HECW2	12.561300130613631
36262	HLCS	CACNA1D	12.561020462944231
36263	GLIS3	TMEM140	12.560902261759807
36264	HES1	SDR42E2	12.560634345012057
36265	XBP1	THSD7A	12.559822248868503
36266	ID2	GNAL	12.559204892050396
36267	HIF1A	RBMS3	12.557946353003292
36268	EZR	ANKUB1	12.557386395438272
36269	ZBTB16	PRDM1	12.557108596911595
36270	KLF6	BAG3	12.556613497831162
36271	MEIS1	ALOX15B	12.556058247493924
36272	XBP1	PLXNC1	12.555104464974738
36273	RORB	PRKAR2B	12.554972308744883
36274	BATF	SUSD1	12.554408892424789
36275	MITF	NFE2L3	12.55417905264084
36276	CLK1	KCNN3	12.553888060127148
36277	ZBTB16	MCF2	12.553603715552272
36278	ADARB1	HAMP	12.553174244416876
36279	RAB7A	NAALADL1	12.55314488902175
36280	RFX2	CENPK	12.55291679183885
36281	YBX1	CPNE8	12.549150958678172
36282	RORA	FMO5	12.549058280147827
36283	CREB5	RHOH	12.54894147901914
36284	HMGB2	CYTIP	12.547635685986304
36285	KLF5	CLIC4	12.547427602788591
36286	EGR1	CPEB4	12.547091874697651
36287	ARID5B	PPP1R14C	12.546572523016168
36288	NR3C2	KLHL13	12.545214507125054
36289	FOSL1	EFNB2	12.545078521330623
36290	POU3F1	IQCD	12.54495258755926
36291	BCL6	RAB11A	12.544368828623782
36292	ZNF821	DUSP19	12.544210577170311
36293	PBX1	TCEAL7	12.54415631787488
36294	THRB	C5AR1	12.543321390041518
36295	ODC1	PLSCR2	12.542823206328276
36296	UBB	INPP4B	12.542487491762826
36297	STAT4	DLGAP1	12.542299945762736
36298	AFF4	ERO1B	12.541069745961035
36299	BCL6	CD9	12.54100098002285
36300	NR4A1	PTGES3	12.539789691100296
36301	MAFB	ODC1	12.539542664793911
36302	NFE2L3	SNX10	12.53946027037066
36303	ID2	COL5A2	12.539396470378904
36304	KLF6	PPARG	12.538779900012642
36305	FOSL1	KATNA1	12.538744800957192
36306	HES1	DENND2C	12.538014865774915
36307	KDM2B	FBXO45	12.537880105942724
36308	NR1H2	NECAP1	12.53759171299618
36309	REL	HLA-DRB1	12.537223484102345
36310	HSPA1L	NET1	12.537005985633
36311	KLF2	CGNL1	12.536838553047078
36312	PPARG	HLCS	12.536117590794843
36313	TRMO	SLC7A8	12.535495949100676
36314	ATF3	HIF1A	12.53526681792005
36315	KDM2B	APOC1	12.535149067738388
36316	MAFB	MERTK	12.534557460877524
36317	ID1	FRMD6	12.534120379876654
36318	FOSL2	EMP1	12.533581721119056
36319	ZBTB16	LARP7	12.533418226281295
36320	BATF	CSGALNACT1	12.53254219052896
36321	EGR1	SAMSN1	12.532377546087377
36322	GZF1	SLC9B1	12.532370104210573
36323	ESRRG	ENAH	12.531782557133836
36324	ZNF704	HEPN1	12.531641084242604
36325	ID1	SLC20A1	12.531461570788505
36326	ID2	H1-5	12.531404518945251
36327	ZNF821	C2CD3	12.53084418059255
36328	PPP1R10	MX2	12.530400141323131
36329	GTF2IRD1	ARID5B	12.530296637682952
36330	FOS	P2RY14	12.530204963090162
36331	KLF6	ID2	12.529897932482193
36332	ID1	SERTAD2	12.529838862497586
36333	ESRRG	CNNM1	12.529770407133888
36334	ZNF367	C2CD3	12.529538363469706
36335	REL	CCL4	12.529377120966224
36336	MAFB	FSD2	12.528847666879464
36337	KDM2B	CNNM2	12.52819039955929
36338	HSF1	FSD2	12.527814742144535
36339	ZNF385D	DPYD	12.527434019396562
36340	SOX5	ABCA6	12.527348758487786
36341	RELB	PPA1	12.527315796749727
36342	NR4A1	PLEKHG2	12.52693495837975
36343	GLIS3	ABCC3	12.526124344533168
36344	IRF8	RBMS3	12.526068910213256
36345	HSPA5	H1-4	12.52583146099606
36346	ZNF821	H2BC8	12.525112620966414
36347	MXD1	MARCHF3	12.524597315525742
36348	EPAS1	GPR137C	12.521384735917016
36349	KCNIP1	POF1B	12.521259551145874
36350	JUN	BATF	12.521253876321524
36351	ZNF821	LRP3	12.521024690638416
36352	REL	SQSTM1	12.519965319998356
36353	CEBPD	FABP5	12.51894788356914
36354	REL	SIAH2	12.518691568298497
36355	EZH2	CEMIP2	12.51773915751344
36356	HIVEP2	MELK	12.51770249941702
36357	ZNF385D	PZP	12.517264563460024
36358	KLF4	UBB	12.516705940439838
36359	RORA	UBC	12.516673868948423
36360	KLF12	COL4A1	12.515986262999638
36361	SNAI1	SLC9A1	12.515782611507808
36362	MELK	ADCY9	12.515704967706537
36363	EPAS1	AMD1	12.515456352946831
36364	HIVEP3	MAP2K6	12.515403563040364
36365	NR2F1	EFEMP1	12.514333843142872
36366	CLK1	MSMO1	12.513762602199376
36367	KLF2	HSPA4L	12.513736629859178
36368	ZNF704	ROBO1	12.512889068402506
36369	REL	HLA-DPA1	12.512055816687354
36370	FOS	MYO10	12.510881226762258
36371	JUNB	TMEM182	12.509499170186537
36372	JUNB	HSF1	12.50925582458333
36373	KDM2B	FBXO33	12.509198735421116
36374	HIVEP3	FLT1	12.508769775616594
36375	EGR1	GPR183	12.508192197025258
36376	ATF3	CNGA1	12.507892713774252
36377	UBB	FBXO45	12.50764325034911
36378	BCL6	MORC1	12.507353525156832
36379	REL	ZDHHC19	12.506898788135413
36380	HIF1A	FBXO45	12.50686204523634
36381	ATF3	CXCL2	12.506804276764186
36382	ZNF385D	NECAP1	12.506115675859672
36383	CEBPD	OSM	12.50574137682821
36384	HIF1A	NPL	12.504991462243948
36385	HESX1	ZNF490	12.504846799905284
36386	ESRRG	CCDC88C	12.504820873367288
36387	RORB	CEBPD	12.504112983484148
36388	NFKB1	USP45	12.504068116451062
36389	PBX1	PHACTR1	12.503706404134984
36390	NR1H2	CEP78	12.503700846017692
36391	GLIS3	AIF1	12.503700590719674
36392	IRF8	LYZ	12.503330121023431
36393	NFE2L3	FBXL13	12.502835394901403
36394	SOX5	PCED1B	12.502485756907529
36395	PPP1R10	BAG3	12.50208829345833
36396	XBP1	ZNF704	12.501313467408712
36397	EZH2	PBX3	12.501097095390028
36398	ZNF490	SESN1	12.500739084331627
36399	RFC3	CCDC138	12.50060277115842
36400	MITF	NUP58	12.500573357912728
36401	BCL6	GARNL3	12.500489502008936
36402	AFF4	SPDYA	12.500100838426428
36403	ZNF385D	SLC38A4	12.499241405917768
36404	HIVEP2	FMN2	12.4991521057942
36405	NR4A2	SLC16A6	12.498997333951309
36406	PRDM11	THBD	12.498693968631782
36407	HIVEP3	EZH2	12.498146256061515
36408	MITF	CCDC152	12.49715400543082
36409	YBX1	ASPM	12.496700014096948
36410	BHLHE40	HIF1A	12.496672260408316
36411	GTPBP1	MEPE	12.496250079329345
36412	REL	FAM117B	12.496165559614424
36413	HMGB2	PTGES3	12.495961459410692
36414	EGR3	SNX8	12.495880189131766
36415	ZBTB16	PCDH9	12.495633409011807
36416	REL	TNFSF18	12.495411102408834
36417	RELB	CCL3	12.49507874343276
36418	THRB	CA1	12.494766521190057
36419	XBP1	RBMS3	12.49474604160665
36420	JUND	SLC38A2	12.494557678240394
36421	REL	SH3BGRL3	12.492781672402083
36422	GZF1	VPS18	12.4927636959897
36423	NR3C2	ATF5	12.49240770330977
36424	ZEB1	PTGES3	12.492132838664205
36425	TRMO	NET1	12.491753484056062
36426	STAT4	MALT1	12.491639254493998
36427	POLR2A	PMEL	12.491563091216255
36428	NFKB1	MERTK	12.491469799102818
36429	NR4A2	C4orf47	12.491426059975897
36430	NR4A2	FHAD1	12.49132746158709
36431	ARID5B	PAPOLG	12.490849755230569
36432	HSPA5	MED29	12.490243173367825
36433	HIVEP3	GNS	12.49022782732629
36434	UBB	ELMOD1	12.489968910611887
36435	FOXO1	KIF26B	12.489875025406324
36436	JUND	ID2	12.489554198757553
36437	ATF3	RANBP3L	12.487800164384412
36438	GZF1	CROCC	12.487688456751275
36439	EGR1	PRKCA	12.487534445976282
36440	ESRRG	KLHL13	12.487328543886534
36441	JUND	LIMS1	12.486785981783507
36442	KLF2	LMCD1	12.485956923977003
36443	TRIM69	NAALADL1	12.485631889056668
36444	ZNF385D	AMZ1	12.48484068939163
36445	KCNIP1	CDKN1C	12.48389985215897
36446	AHR	DHRS9	12.483899756868864
36447	NR4A2	FAM177B	12.482737582202551
36448	MAFB	SAMD4A	12.482153481240802
36449	MELK	CYSTM1	12.481908209958112
36450	SOX4	EXD3	12.481470540384564
36451	PPP1R10	B4GALT1	12.481406026089513
36452	FOSL1	CSRNP2	12.480732597860625
36453	TRPS1	NEFM	12.480450425201704
36454	HMGB2	AAMDC	12.479809511011204
36455	HIVEP3	SLC16A6	12.47892770266893
36456	FOSL1	NUAK2	12.478762151953136
36457	CLK1	SLC39A8	12.478711927077624
36458	AFF4	ESR1	12.47613318560402
36459	NR4A2	LFNG	12.475984892570931
36460	HIVEP2	HTR2B	12.47582260700897
36461	ZNF821	ARMH1	12.475547163855223
36462	AFF4	SDK1	12.474105354169524
36463	HSPA5	FBXO33	12.473191382928976
36464	NFKB1	MAFF	12.473176144375724
36465	UBB	ANGPT2	12.47234376172283
36466	HIVEP2	PTPRT	12.47118323701188
36467	HIF1A	IFITM3	12.470960318342105
36468	ZNF563	HEXIM1	12.470297510427336
36469	RBPJ	CADM1	12.469846768416668
36470	JUNB	NHSL1	12.469804278968647
36471	CEBPD	ENPP1	12.469780180238
36472	JUNB	NTM	12.469690141681456
36473	MXD1	TENT5B	12.469444683836914
36474	REL	SDR42E2	12.46910832849142
36475	NFKB1	BTBD9	12.468930721707958
36476	ODC1	POU3F1	12.46888922492937
36477	EZH2	AMOT	12.468214551294048
36478	KLF4	USP36	12.46806396877714
36479	CREM	SDF2L1	12.466956497977783
36480	PPP1R10	CCK	12.46638516202911
36481	REL	MCTP2	12.46614283500852
36482	PPP1R10	KIFC1	12.46550220185913
36483	KLF5	CDC25C	12.464443046259206
36484	EZH2	CTDSPL	12.464319155259847
36485	ANXA1	STAT4	12.464261496716375
36486	POLR2A	WDR74	12.463861668389947
36487	JUNB	ELOB	12.463829880256458
36488	REL	PDE11A	12.463653434279278
36489	HIF1A	LARGE1	12.463296674773842
36490	NR4A2	TASL	12.463243920177918
36491	TRPS1	DOK2	12.46289722918358
36492	SOX4	GNG2	12.462897185597216
36493	ZNF331	PHACTR1	12.462720139228098
36494	ID1	UBE2S	12.462485193287234
36495	HSPA5	SLC38A6	12.462423565828065
36496	REL	HRH1	12.462381348506732
36497	TRMO	KLF5	12.462189545109362
36498	FOS	FAM229B	12.462142961269832
36499	NR4A2	EIF1AX	12.461922517956946
36500	KLF4	TSC22D3	12.46168425749746
36501	ZNF10	MAP3K13	12.461646963104728
36502	CLK1	RFX2	12.461379635439888
36503	MITF	SLC35D1	12.461176322685164
36504	MXD1	COL23A1	12.459126452674647
36505	ESRRG	GLT1D1	12.45841619257156
36506	PPP1R10	MYOCOS	12.458021670116844
36507	KLF4	BCAS2	12.458008187938896
36508	BCL6	ERO1A	12.457738944496285
36509	ARID5B	SULF2	12.457730547927746
36510	AFF4	MX1	12.457639881863493
36511	JUND	P2RX1	12.4562739860474
36512	KDM2B	RBMS3	12.45619514248988
36513	GTPBP1	RUVBL2	12.455675891308504
36514	MITF	MELK	12.455138122999822
36515	SOX4	STIL	12.455032125276482
36516	GTF2IRD1	INSR	12.454946927414564
36517	ZNF367	ZNF563	12.454892140255732
36518	KDM2B	HLA-DRB1	12.454479504522494
36519	NR4A2	MSR1	12.454049672860624
36520	HIF1A	PLAA	12.453720594286995
36521	JUND	PAK5	12.453672856679818
36522	ZNF821	NFKBIB	12.4535603639852
36523	JUND	ASTL	12.4535480089867
36524	KLF5	LNX2	12.453077098947324
36525	FOS	BIRC3	12.452869268608085
36526	GTPBP1	LANCL1	12.452204420427158
36527	PPP1R10	TRHDE	12.452052035053432
36528	NR3C2	STEAP1B	12.450808488806532
36529	EZR	PTTG1	12.450603989378012
36530	NR4A2	HMGB2	12.450575793673012
36531	EZR	MAT2A	12.449970050998193
36532	CLK1	RBPJ	12.448837293761772
36533	EZH2	RHBDL3	12.448039330045953
36534	PBX1	NAALAD2	12.447941691654773
36535	PKNOX2	KIT	12.44783906755004
36536	ZNF704	BEX1	12.446435581370068
36537	KLF2	SESN1	12.446313719316766
36538	SETBP1	TWIST2	12.445489280759382
36539	FOSL1	CGAS	12.445068054334778
36540	GTF2A1	CAB39L	12.444229955241026
36541	NR4A3	NEURL2	12.444148787575587
36542	CREM	CALCR	12.443721722665025
36543	ZNF92	APOBEC3F	12.443613636765404
36544	AFF4	ELAVL4	12.443549086529703
36545	MELK	C1QB	12.443218278310685
36546	HSPA5	CCDC18	12.442945265129708
36547	POLR2A	KATNA1	12.44239753654037
36548	DACH1	LSAMP	12.44178005975922
36549	JUND	TMEM163	12.440166286937808
36550	RAB7A	SEC14L1	12.439504441116988
36551	KLF5	CAGE1	12.43947318266772
36552	JDP2	PROS1	12.438577991406769
36553	KLF4	HSPA5	12.438486477902554
36554	HIVEP2	ICAM1	12.438313264183936
36555	ZNF563	ELAVL4	12.43818372951166
36556	SOX5	GALT	12.438098761258145
36557	ZNF563	CTSV	12.437969108601155
36558	ZNF93	HELLS	12.43769232599721
36559	ZNF704	AHNAK	12.437555464023175
36560	NFIL3	SFMBT2	12.43714337086064
36561	TRMO	PRTFDC1	12.436457090953065
36562	ID2	TXNDC16	12.436326558680516
36563	GTF2A1	MAD2L1BP	12.435728877239637
36564	JUN	OST4	12.434876601468217
36565	CEBPD	MXI1	12.434381040300185
36566	FOS	EXPH5	12.434346901025483
36567	RBPJ	C5AR2	12.43397110009356
36568	RORA	CYREN	12.43359823749478
36569	CEBPD	IQGAP2	12.433353910475926
36570	MAFB	CNGA4	12.43208896540912
36571	SOX4	JUND	12.43203104163027
36572	XBP1	SOBP	12.43127259850862
36573	MDM2	RAB7A	12.431254648846204
36574	ZNF490	VSIG4	12.431241501022193
36575	KLF5	MED29	12.431063180080002
36576	THRB	MAT2A	12.431034150501397
36577	ZBTB16	DLG2	12.430901112739464
36578	EZR	RANBP2	12.430445666198136
36579	KLF2	GMCL1	12.430394005386006
36580	ANXA1	MT1G	12.429962789317642
36581	MAFB	CCL5	12.429610339508876
36582	KLF12	ID2	12.429570411045802
36583	CLK1	ATF5	12.4290448387359
36584	NFKB1	GMEB1	12.427729464040745
36585	FOS	LMCD1	12.427640430238318
36586	UBB	HIF3A	12.426669742270468
36587	FOXO1	MAGI3	12.426624861013432
36588	ZNF556	MRC1	12.426494813277625
36589	FOS	TRAF3IP1	12.42597815765806
36590	NR4A3	PLEK	12.425639771691674
36591	PBX3	TMTC2	12.425370819419635
36592	ESR1	CCDC181	12.4243748362666
36593	JUND	POLE2	12.424189092171508
36594	ETV3	STK19	12.424038271927245
36595	HIVEP3	ADGRG2	12.42343167867226
36596	ID2	SLC16A6	12.42339974911239
36597	KLF2	SYAP1	12.422935969922742
36598	XBP1	ZNF81	12.420776726955186
36599	MAFB	GPR183	12.419088200887474
36600	UBB	PLPP1	12.419087424885651
36601	HSPA1L	MLF1	12.418401488054874
36602	SOX4	LRRK2	12.417510536012063
36603	MXI1	ADAMTS6	12.416960845321714
36604	ZNF10	HSPA1L	12.416844186523928
36605	HIVEP1	RGCC	12.416769151875975
36606	SOX4	DOCK9	12.416675660913096
36607	SOX4	TNIP3	12.416376827056013
36608	ZNF92	BZW2	12.41618016564134
36609	TRPS1	APBA2	12.415964760151146
36610	ATF3	LDHC	12.415350311748329
36611	KLF6	HGF	12.415069459632743
36612	NR1H2	SS18L2	12.414454775597184
36613	TRIM69	CASR	12.41369038716615
36614	ADARB1	PLAC8	12.413500748982576
36615	MCTP2	PALLD	12.41332748734303
36616	SOX4	DNAJB4	12.413022300289397
36617	NR4A1	EDN1	12.41301946199724
36618	ZNF92	H3C12	12.411078573045184
36619	ZNF821	MACC1	12.411077405852
36620	ZNF821	TMOD1	12.410661395498368
36621	NR1H2	CD14	12.410313072143426
36622	ZNF331	FPR3	12.410052811185723
36623	HIF1A	KCNIP1	12.409390316942604
36624	ZEB1	SCYL2	12.409004001809016
36625	ZEB1	SCIN	12.408407633883163
36626	RAB7A	TUBA1B	12.406908687093011
36627	EGR1	ESF1	12.406884816423666
36628	NR3C2	TMEM38A	12.406600885813225
36629	EZR	PLEK	12.406308648788755
36630	PBX1	PIEZO2	12.405769343667227
36631	AFF4	MITF	12.405424248098354
36632	GTF2IRD1	STARD13	12.405387085764705
36633	JUN	GLP2R	12.405226776784316
36634	ZNF704	ENPP2	12.404777116327796
36635	PBX3	CHODL	12.404271021713198
36636	TRMO	NRG2	12.403740157371317
36637	FOXO1	EPB41L5	12.402869854098158
36638	KLF6	EEF1A1	12.402854924101948
36639	CREM	SEMA4A	12.402757723213432
36640	PRDM1	RHOH	12.402680168178742
36641	PBX3	HLA-DPA1	12.402659914060834
36642	UBB	EIF2AK3	12.401949775519284
36643	ESR1	UGCG	12.401602765230548
36644	HMGB2	TUBA1C	12.401033563984598
36645	HSPA1L	GLA	12.40091353228131
36646	ZNF385D	SLC38A6	12.40077042549207
36647	PBX3	UBAC2	12.400498477432045
36648	JUN	PGK1	12.400333440855976
36649	REL	MCF2L2	12.400166334380764
36650	IRF8	WTAP	12.399985737287729
36651	GTF2IRD1	CD9	12.399846005553684
36652	ARID5B	NFIL3	12.399828968716736
36653	ANXA1	BIN1	12.399656794302038
36654	JUND	HLCS	12.398809921066292
36655	GTPBP1	NUAK2	12.398627867429724
36656	STAT4	MX2	12.396560825896003
36657	MXD1	PKIB	12.395577619289432
36658	CREM	ZNF367	12.395517820908996
36659	DTL	DBF4	12.39523644832764
36660	AFF4	TIMP1	12.394758226204038
36661	HDX	IFI44L	12.3946996587154
36662	ZNF10	HES1	12.3940979243654
36663	ATF3	CUX2	12.393339947186451
36664	MEIS1	DIO2	12.393211522834276
36665	EZR	DNAJA1	12.392464036366444
36666	ARID5B	NIPAL1	12.391370401577577
36667	HIF3A	DLG2	12.391335665363773
36668	FOSB	SORCS1	12.39122470893889
36669	NFIL3	PLAUR	12.3904983205643
36670	ZNF367	SOX4	12.3902151689186
36671	ZNF385D	MACROD2	12.38950958178546
36672	CREM	TPD52	12.389013008057985
36673	ZNF367	CYP19A1	12.388772276629515
36674	KLF5	SORCS1	12.388593790359094
36675	ZNF81	WDR12	12.388572667038334
36676	ATF3	ENPP3	12.38782336208867
36677	GZF1	H2AC20	12.387472066563124
36678	KCNIP1	TMEM230	12.387163584993822
36679	SETBP1	CCDC138	12.387115633795611
36680	RFC3	NAALADL2	12.386996512155768
36681	RORA	MRC1	12.38632091169399
36682	FOSL2	HMGB2	12.38602662594889
36683	EGR3	UBAC2	12.385583035525828
36684	TRPS1	EMC10	12.385360287076718
36685	JUND	SERINC5	12.385213427702771
36686	GZF1	FBXO32	12.384964471257216
36687	CREM	CAGE1	12.384527486212194
36688	HIF1A	PTGS2	12.383586971688269
36689	NFKB1	TNFRSF11B	12.383111989004918
36690	NR4A2	TRNAU1AP	12.38307365518426
36691	TRMO	YWHAQ	12.38287417579856
36692	TRMO	UBE2S	12.38212655629899
36693	TRMO	H2AC11	12.380624642953835
36694	MDM2	GBE1	12.380456475557317
36695	HMGB2	CCDC47	12.379888356583836
36696	CREM	CCDC134	12.379813496592783
36697	AFF4	PROS1	12.37978248513414
36698	PPP1R10	C4orf19	12.379779105046737
36699	TRPS1	EBF1	12.379652165075465
36700	HIVEP3	SCD	12.379480797190336
36701	ZNF385D	CD44	12.379251722069425
36702	RAB7A	IL12RB2	12.378727168053407
36703	ARID5B	GFOD1	12.378665144335152
36704	AFF4	PKIB	12.378620938093356
36705	THRB	SLFN14	12.378170454272396
36706	CLK1	ZNF92	12.377599382745732
36707	ZNF563	MAPRE2	12.37733451041649
36708	HSPA1L	KLF6	12.37680224925782
36709	RFX2	CEP55	12.376569785676836
36710	MYLK	TSHR	12.376495998221335
36711	HSPA1L	SPSB1	12.375621996219838
36712	HIF1A	MBNL3	12.37542531133113
36713	MXD1	SCN4B	12.375138571454436
36714	BCL6	JDP2	12.37504853597863
36715	PBX3	ADGRG2	12.37474318519121
36716	EGR1	PHTF1	12.373812052239565
36717	PPP1R10	S100B	12.373338259340342
36718	ZNF10	IFIT1	12.37262636553072
36719	NFKB1	MAPK6	12.37243013661029
36720	NR3C2	TF	12.372256411509516
36721	REL	PLCXD3	12.37171706028064
36722	FOSB	NIPAL1	12.371675186203872
36723	THRB	SH3BGRL3	12.37155428065664
36724	NR4A2	TRMT10A	12.37079533209698
36725	KLF12	GPR84	12.370677927745538
36726	SOX5	MPPED2	12.37062764815908
36727	TRMO	PIEZO2	12.370302221779465
36728	FOXO1	PRKCA	12.37020515723008
36729	HIVEP3	IFIT3	12.369957746822324
36730	YBX1	ARID5B	12.369137659069612
36731	PBX3	CENPK	12.36836090820568
36732	HIVEP2	FAM107A	12.368228607592233
36733	FOSL1	RASSF10	12.367965664696936
36734	MXD1	CYB5D2	12.367476354525069
36735	FOSL1	TWSG1	12.367142912863358
36736	CLK1	ALKBH5	12.3671121833965
36737	NFKB1	IL19	12.366930306803834
36738	ZNF331	EXD3	12.366798909819195
36739	MITF	SH3BP5	12.36677659233049
36740	UBB	MCF2L2	12.366194966086118
36741	HSPA5	AMPH	12.365907048984653
36742	PBX3	STPG2	12.365329101810756
36743	JUND	MELK	12.36397603647116
36744	ID2	NLGN4Y	12.363609543296883
36745	GTF2A1	TEX14	12.36339616642648
36746	THRB	HLA-DRA	12.362400065555745
36747	MITF	FAM227B	12.362145083008915
36748	MXD1	USP9Y	12.361498302472244
36749	FOS	PAPOLG	12.360167369851782
36750	PBX1	ANLN	12.359528963271687
36751	ARID5B	OLFM2	12.35923839905554
36752	AVEN	HIVEP3	12.35904434388248
36753	FOSL1	POMZP3	12.359021318183911
36754	NR4A2	PARP16	12.358971797713318
36755	REL	NUAK2	12.35750165302489
36756	MAFB	GALT	12.355845656035596
36757	EGR1	PTCH2	12.355662766669122
36758	NFKB1	HLA-DPA1	12.35542391692572
36759	ZNF367	TUBA1C	12.354766561339122
36760	MCTP2	ZNF81	12.354332277783149
36761	NR3C2	SLFN14	12.354328667174816
36762	JUN	EXD3	12.354209877390774
36763	FOXO1	IFITM3	12.353831526944242
36764	ID1	SOX4	12.353823164688956
36765	SOX4	FHAD1	12.353547514729945
36766	NR1H2	TNFSF8	12.353470342042671
36767	ZNF385D	NHS	12.352250190572622
36768	ZNF10	BFSP2	12.35199850983622
36769	KLF6	PNO1	12.351744749370685
36770	GLIS3	ADAMTS6	12.351704498248631
36771	FOS	TRMT10A	12.35122971592378
36772	HIF1A	CLEC2L	12.351072318968614
36773	KLF12	REEP1	12.350731045657534
36774	TRPS1	TMEM38A	12.349810668973426
36775	CLK1	SULT1C4	12.349667232979357
36776	ZNF563	CHAC1	12.34948811002946
36777	BHLHE40	RGS16	12.347764956856558
36778	HIF1A	TBL1X	12.347114299647137
36779	RBPJ	HDX	12.347101061453357
36780	NR4A3	H2BC18	12.346987475525747
36781	POU3F1	GIPC2	12.346747447759611
36782	PBX1	PAPPA2	12.346366297888478
36783	PBX3	KIF14	12.344883807489262
36784	ARID5B	MYO18B	12.344691047539117
36785	JUNB	CC2D2A	12.343494133714865
36786	HIVEP3	KCNE1	12.34325197550623
36787	POU3F1	BPGM	12.343075216240022
36788	SNAI1	RASD1	12.34289878350395
36789	MITF	FSIP2	12.342403744708536
36790	ARID5B	C5AR2	12.342097136565243
36791	NR4A1	MRC1	12.342064252018396
36792	MELK	JAM3	12.3420030652442
36793	JUN	GLT1D1	12.34189535049565
36794	JUND	MITF	12.341712708000712
36795	HSPA5	MTRNR2L8	12.341580211623054
36796	JDP2	DHX34	12.341087877453187
36797	HIVEP3	SYTL3	12.339940419262822
36798	TRPS1	B3GNT5	12.339827825891764
36799	ZNF10	TEX49	12.3393436359174
36800	NFIL3	H2BC4	12.33919892954458
36801	POLR2A	CDC42EP3	12.338460158080167
36802	GZF1	KLHL11	12.33827278410973
36803	RORB	OTOGL	12.33761417584976
36804	PPP1R10	CC2D2A	12.337312308378497
36805	PBX3	AGFG1	12.336952547361978
36806	PRDM11	C11orf65	12.336576804763034
36807	FOSL1	TSPYL2	12.336142878082516
36808	JUNB	STPG2	12.33586405403098
36809	NR4A1	SOX4	12.335496553750303
36810	NR4A3	MTRNR2L12	12.335424231011269
36811	PHTF1	PUS10	12.3353854311058
36812	EZH2	MAGI3	12.335226999249867
36813	SOX5	NHS	12.33439611441333
36814	HIVEP3	DDX20	12.33437092198065
36815	HSPA1L	GOT1	12.333344047615686
36816	TRIM69	ADAL	12.333132225612156
36817	XBP1	CYP19A1	12.332083942062797
36818	AFF4	S100B	12.331821194168992
36819	TRPS1	TUBA1A	12.33161579101548
36820	HIF3A	SYN2	12.330955127059848
36821	ESRRG	TNC	12.32888027900922
36822	PRDM1	RASSF8	12.328630163232912
36823	REL	TIPARP	12.328388990427063
36824	AFF4	COL4A2	12.328055722104008
36825	HIF1A	INKA2	12.32787699102847
36826	ID2	SIGLEC1	12.327472614652418
36827	ID1	FZD4	12.326672070572952
36828	NFKB1	LPL	12.326468719233793
36829	RARB	DLGAP1	12.32567155962083
36830	ZNF385D	RANBP3L	12.325515427762198
36831	ZBTB16	THBS1	12.324990077152888
36832	MXD1	EFCAB5	12.324590274340814
36833	MAFB	MAP3K8	12.324155313350529
36834	ATF3	GALT	12.324086082487073
36835	ID2	MAP2K6	12.323860519897355
36836	ATF3	SCN4B	12.323748003731984
36837	ID2	H1-10	12.323435435350106
36838	HSPA5	PLEKHA7	12.323189844146752
36839	GTF2A1	PRSS12	12.322193903037466
36840	ZNF490	ERBB3	12.32214855728726
36841	MAFB	MELK	12.320880343247628
36842	ZNF711	DPYS	12.320201275785935
36843	MAFF	MAPK6	12.319821762486685
36844	SNAI1	GADD45G	12.319694444092349
36845	NFIL3	SLC2A3	12.3194345896796
36846	JUN	NIPAL1	12.317222813674396
36847	EPAS1	MCC	12.315959987172212
36848	FOSL1	TARS3	12.31490388618681
36849	GZF1	CTC1	12.314627852305666
36850	NR3C2	ASMTL	12.313730286710536
36851	EZH2	KITLG	12.313620437249616
36852	NR3C2	DNAH11	12.313007546081773
36853	ZBTB16	RELB	12.312962108227689
36854	TRMO	CNGA4	12.312941950807332
36855	AHR	NFE2L3	12.31264150535494
36856	CEBPD	FSD2	12.312327195722462
36857	RORA	ESR1	12.3115059316506
36858	JUNB	DNAJB4	12.310539014201902
36859	PKNOX2	BCL11A	12.31001137259014
36860	PBX1	PLAC8	12.309984467151162
36861	RBPJ	SOX4	12.309645934219471
36862	NFE2L3	SLC16A1	12.309058315027611
36863	XBP1	PTTG1	12.308891882503028
36864	NR4A2	AAMDC	12.308633369259653
36865	KLF5	CCNYL1	12.3084421783021
36866	MELK	NAP1L3	12.30742619207284
36867	ZBTB16	TNFRSF11B	12.30697736673172
36868	PBX3	ABCA3	12.306730951586974
36869	ARID5B	THSD4	12.306013633149549
36870	ZBTB16	ARSJ	12.30599412269076
36871	ANXA1	H1-3	12.305764855341469
36872	GLIS3	ESYT2	12.305176646189096
36873	CLK1	PROS1	12.304346150460404
36874	UBB	RAP1GAP	12.304078997129318
36875	RBPJ	SUSD1	12.30406113246696
36876	FOXO1	IFI44L	12.303069797465842
36877	KDM2B	COMMD6	12.302895894001656
36878	ESRRG	HLA-DRB1	12.302255526691996
36879	IRF8	LRRC74A	12.30169123642718
36880	MDM2	CCDC102B	12.30135971875938
36881	ZEB1	NOS1AP	12.301079492126387
36882	UBB	PTPRG	12.300561305519484
36883	AHR	PLAC8	12.30036059253725
36884	JUND	PBX3	12.30022832773441
36885	ID2	EFNB2	12.300051138091424
36886	YBX1	MAP3K13	12.299924382711447
36887	ESRRG	IL7	12.29991640242819
36888	TRPS1	ZNF385D	12.299629246926102
36889	YBX1	SLFN5	12.299610207755904
36890	ZNF490	ABHD17B	12.299469034161284
36891	GTF2IRD1	IQGAP2	12.298690455952046
36892	GTPBP1	RACK1	12.298554032564374
36893	ZNF81	SCLT1	12.29837780916642
36894	CLK1	S100B	12.298004829632022
36895	ZNF92	AOX1	12.297943479318524
36896	HIVEP3	SAMD4A	12.296975449691883
36897	MELK	ARHGEF28	12.296894572156232
36898	JUN	FAM107A	12.296550175353712
36899	GTF2A1	H2BC7	12.29635596871781
36900	MELK	NME5	12.29634187820856
36901	ARID5B	KCNJ2	12.2955308539837
36902	KLF2	IKZF3	12.295283879114256
36903	ZNF92	WDR12	12.294154912260984
36904	ZNF563	PLAU	12.29393653024997
36905	MELK	HLA-DPB1	12.293914509815083
36906	ZNF490	NRG2	12.29376987843128
36907	CREM	ERBB3	12.293467288475744
36908	POU3F1	KIFBP	12.29298002736214
36909	PPP1R10	THBD	12.29288088467306
36910	RBPJ	KLHL6	12.291251118387882
36911	MITF	SLC11A1	12.291084277501133
36912	AFF4	ARL4A	12.2908918039176
36913	ZNF563	EPB41L5	12.29025318887707
36914	RAB7A	ZNRF3	12.29007242759762
36915	RAB7A	ZBTB16	12.290012657075192
36916	PPP1R10	FGL1	12.289359610793833
36917	NFKB1	RILPL2	12.289148720776868
36918	NR3C2	MORN4	12.288864705788672
36919	ZNF563	CLEC9A	12.287521269076963
36920	GTF2A1	SESN1	12.287396404867524
36921	ID2	PADI2	12.287101390362416
36922	ZNF385D	CC2D2B	12.287094921224208
36923	GZF1	TMEM52B	12.286899541988802
36924	FOSB	GLMN	12.285981155416897
36925	ZNF10	SUCO	12.285612665175757
36926	RELB	CSF1	12.285522682657373
36927	UBB	RRM2	12.285410741366183
36928	MXD1	ITK	12.284785908210996
36929	TRPS1	DEPTOR	12.284348767950767
36930	KLF2	HMGN5	12.284261907600593
36931	ZNF92	ZCWPW1	12.284220845857892
36932	JDP2	P2RX1	12.28414182053845
36933	RELB	ZBTB16	12.283985087419408
36934	ZNF821	BTG1	12.283395194039954
36935	JUNB	MAFF	12.281783180874596
36936	PBX1	SDK1	12.28152982506755
36937	KLF2	UGT2B17	12.281110373120695
36938	BACH2	EPHA4	12.281034038646364
36939	KLF4	TMEM236	12.280763343964583
36940	TRIM69	ABHD8	12.280598412934028
36941	DACH1	CRIM1	12.27917115200191
36942	HLCS	EEF1A1	12.278095999848478
36943	NR6A1	EEF1A1	12.277858969635943
36944	KLF12	STXBP6	12.277807115483748
36945	JUND	HECW2	12.27751368677528
36946	DACH1	AGFG1	12.27602784277448
36947	BCL6	FMO5	12.275268642825528
36948	TRPS1	CNGB3	12.274695782310758
36949	ZNF92	PTTG1	12.274401947409784
36950	SOX4	S100A9	12.2744011150025
36951	PRDM11	MYO10	12.274245781986748
36952	HMGB2	HLA-DRB5	12.274130941917385
36953	BCL6	FAM13A	12.273107841988445
36954	RORB	UNC13C	12.272277285612503
36955	REL	FAM107B	12.272047227457888
36956	ZNF821	ATP6V1E2	12.271701467721172
36957	KLF5	CFAP20	12.271693903397694
36958	ID1	ZCCHC12	12.269859673154585
36959	EGR1	FBLIM1	12.269757847014828
36960	ZNF490	DALRD3	12.26914419040606
36961	AFF4	PID1	12.268588969035871
36962	ATF5	PLAUR	12.267705624821634
36963	JUN	HLCS	12.267639191511645
36964	EZH2	USP38	12.267509029431908
36965	MYLK	TIMP3	12.267460999067024
36966	HIF3A	THSD7A	12.267257193916503
36967	NR4A1	AMD1	12.26552290530641
36968	NR3C2	COMMD6	12.264860050038942
36969	IRF8	SESTD1	12.2645120485526
36970	FOSB	RNF212B	12.26290151997118
36971	SETBP1	CYREN	12.262665381363602
36972	HSPA5	HIF3A	12.261550665998708
36973	HSPA1L	INSIG1	12.26147900416569
36974	HSPA5	ASMTL	12.261076699348848
36975	SOX4	GON7	12.26104483392703
36976	ANXA1	IFI6	12.260915936702762
36977	NR4A2	RTTN	12.260810583157998
36978	THRB	CA2	12.26063074304152
36979	ZEB1	INTS6	12.260621334722488
36980	RBPJ	MICALL1	12.25991217995999
36981	PPP1R10	SLC18A1	12.258678940450496
36982	RAB7A	GAPDH	12.258435386179226
36983	XBP1	LYZ	12.25785214313133
36984	ZNF821	STARD5	12.257670060232025
36985	NR4A2	NRP1	12.257179879480349
36986	SOX5	H1-0	12.256584740913857
36987	ESRRG	GABRG1	12.255865988141082
36988	ESRRG	C4orf19	12.25518452030438
36989	NR6A1	ASPHD1	12.25453254865278
36990	NR3C2	ANKRD7	12.25445851133198
36991	NFKB1	GCH1	12.254179857442308
36992	MELK	VCAN	12.253643635215305
36993	ID2	TTN	12.252082329837933
36994	ARID5B	EMILIN2	12.251927406102569
36995	PKNOX2	NGEF	12.250911426876788
36996	IRF8	S100A6	12.250805143497889
36997	GTF2IRD1	WIPF3	12.250712702991969
36998	JUND	H2AC15	12.250514914882276
36999	JUND	TRIM69	12.249915527739615
37000	UBB	FAM20A	12.249665441353116
37001	MCTP2	CRACD	12.249198566244736
37002	MDM2	CHI3L1	12.248788583213438
37003	HMGB2	HERPUD1	12.24721983849771
37004	AFF4	ASMTL	12.2465985207357
37005	RELB	ELOVL5	12.246395682724124
37006	FOS	CHRNA5	12.246131931593483
37007	ESRRG	DLGAP2	12.245804867067756
37008	NR4A2	H2AC8	12.245560902671546
37009	KLF5	UBE2D1	12.245455696465044
37010	YBX1	NCAPG	12.245202946550425
37011	FOSL2	NHS	12.245080433063944
37012	HSPA5	TSC22D2	12.245045857381523
37013	KCNIP1	NR3C2	12.244196514273582
37014	MXD1	NFE2L3	12.243913250209744
37015	JDP2	REL	12.243724031188693
37016	EZH2	CHRNA5	12.243280345129666
37017	HSPA5	PLPPR1	12.24320564740546
37018	GZF1	ABHD17B	12.243024085985788
37019	RELB	IL10	12.242355719470403
37020	NR4A2	RAB31	12.24211778471142
37021	NR1H2	UTS2B	12.242079316176415
37022	ZNF10	ARF4	12.241410887826705
37023	ZNF704	PAPSS2	12.24137808439475
37024	ESR1	S100A1	12.24112914878858
37025	FEZ1	FHAD1	12.240237210070736
37026	YBX1	ALOX15B	12.238576628020947
37027	XBP1	S100Z	12.23738492563153
37028	HSPA5	PRKG1	12.236365155956705
37029	CREM	SUCO	12.236316762534962
37030	NR4A2	SPIRE2	12.235639666792755
37031	JUN	SLC12A1	12.235561063178482
37032	PBX1	BICDL1	12.233884007873014
37033	REL	MORF4L2	12.233702022173702
37034	ID2	KLHL23	12.233397048188882
37035	MAFB	FGGY	12.232843319175943
37036	JDP2	NLRP3	12.232760330857785
37037	NR3C2	ARID5B	12.23200720892958
37038	IRF8	PDGFB	12.23175453226328
37039	CUX2	MPPED2	12.230425959536396
37040	ZNF92	TTI2	12.23012865805192
37041	JUND	GPR84	12.230116001061962
37042	FOS	TAF13	12.23009473299151
37043	PROX1	SULT1C4	12.229263904823828
37044	RAB7A	CD14	12.229012257714423
37045	GTPBP1	FAU	12.228371590178584
37046	REL	FAM174B	12.228117571575527
37047	GTF2A1	C4orf33	12.22710109942044
37048	TFCP2L1	CACNB4	12.226744891482504
37049	GLIS3	CHSY1	12.226348530229384
37050	NR3C2	CAMKMT	12.22520667972568
37051	JUN	SESN3	12.224901740611982
37052	ZNF10	ST18	12.224662042351376
37053	HIVEP2	PGK1	12.224343816006575
37054	ZEB1	MAPK10	12.22379959978396
37055	MITF	KIFC3	12.223669400887092
37056	XBP1	CXCR4	12.223241017124332
37057	SOX5	NR2F2	12.222708759313516
37058	JUND	NAPA	12.222321498480934
37059	MAFB	KBTBD8	12.222206867546024
37060	JUND	YWHAQ	12.221946304280346
37061	TRMO	HMGA2	12.219984881501428
37062	NR6A1	DHDH	12.219831505351609
37063	RORA	LILRB5	12.219569536696568
37064	ESR1	USP9Y	12.219235070216389
37065	NR4A3	CLEC2B	12.219000446179532
37066	HIF1A	DHFR2	12.218989856345807
37067	GTF2A1	TARS3	12.218905271645344
37068	NR4A1	H2BC11	12.218482830838118
37069	ZNF10	H1-10	12.21843139808615
37070	CREM	DNAJB6	12.218156114399877
37071	EGR1	RBKS	12.217948815287354
37072	ZEB1	RAB7A	12.217647925727698
37073	EGR1	SPTAN1	12.217348706204938
37074	CREM	S100B	12.216825996384935
37075	ARID5B	ANKRD33B	12.216746042301605
37076	AFF4	USP54	12.216658128344962
37077	SOX4	ID3	12.21637286065554
37078	SOX5	ADGRD1	12.216328309209366
37079	CREB5	NPFFR1	12.216043515152672
37080	PBX1	ANKRD22	12.215519447664397
37081	ZNF821	TARS3	12.214948937337354
37082	TRMO	BTG1	12.214816871088855
37083	JUND	SYN2	12.214747135901971
37084	NR1H2	PEBP4	12.212840400136848
37085	PRDM1	H2BC9	12.212672086622442
37086	UBB	ZSWIM5	12.212388402519998
37087	CLK1	PXT1	12.21230937217215
37088	NR4A2	GAPDH	12.212076154180568
37089	UBB	CAB39L	12.211550230622072
37090	ZNF711	IFI44L	12.211380652124475
37091	THRB	GPNMB	12.210978764491635
37092	UBB	SLC38A6	12.210861208711249
37093	ZNF556	FGL1	12.210747495326794
37094	THRB	LYZ	12.210600437428
37095	PPARG	LITAF	12.210478555872356
37096	CREB5	WDR12	12.210352813904056
37097	KLF6	KATNA1	12.210262162099594
37098	MEIS1	MS4A4A	12.209999406880137
37099	TRIM69	MAD2L1BP	12.209934702957357
37100	JUNB	C11orf65	12.209475888426129
37101	MXD1	KLB	12.20941559660994
37102	MXD1	IRF4	12.209062551703218
37103	ZEB1	GSTCD	12.208895705315578
37104	GTF2A1	PAQR5	12.208839374921508
37105	ESRRG	UBAC2	12.20846619635238
37106	CEBPD	ACSL3	12.208387493055024
37107	ATF3	CDCA2	12.20820932907047
37108	YBX1	DHX34	12.208166679177602
37109	CEBPD	CLEC10A	12.20786888550709
37110	BCL6	TUBA1B	12.206667072134268
37111	JUNB	TEX14	12.206024520889434
37112	ANXA1	FAM110B	12.205643577814882
37113	UBB	MED7	12.205591919578731
37114	JUND	MLKL	12.205365214770149
37115	BCL6	PFKFB4	12.204056346708992
37116	GTF2A1	NDRG1	12.202899623583711
37117	ZEB1	LGR4	12.202698158917237
37118	EZR	GTSE1	12.202515263006328
37119	FOSB	APOC1	12.202069427793884
37120	CLK1	FGD6	12.20202358986396
37121	EGR3	PLEK	12.200984571616772
37122	YBX1	LIPG	12.200800438283338
37123	FOSB	ZCCHC12	12.199895073411676
37124	IRF8	PEAK1	12.199838561766876
37125	RBPJ	ANGPT2	12.19936157375243
37126	MELK	DNAH3	12.19878000257506
37127	UBB	REEP1	12.198719206049777
37128	HSPA5	RAP1GAP	12.19733496900288
37129	SETBP1	DLG2	12.197054321862046
37130	GZF1	SPTY2D1	12.19674736284663
37131	UBB	SSPN	12.196642849825386
37132	HSPA5	CLEC10A	12.196408533848052
37133	AFF4	CPEB4	12.1961788083833
37134	UBB	PRMT9	12.195181862246589
37135	RFX2	FPR3	12.195138239554735
37136	JUND	RNLS	12.19379005505946
37137	CREM	CLIC4	12.19354535382024
37138	JUND	CEACAM21	12.193252681915244
37139	ID2	UTS2B	12.192893529384722
37140	POU3F1	YWHAQ	12.19231674525788
37141	MITF	SLC26A3	12.192144978559153
37142	GLIS3	MAML1	12.19204496381198
37143	PROX1	SERTAD2	12.190930648382071
37144	SETBP1	MICALL1	12.190887020912411
37145	FOSL1	SENP8	12.190125580894728
37146	ZNF385D	FRMD3	12.18926756673116
37147	ATF5	CCL2	12.189071789126656
37148	NR4A1	GAPDH	12.188668090004493
37149	ESR1	AHCYL2	12.188524239197216
37150	REL	SCML4	12.187181384189111
37151	ZNF490	TUBA1B	12.186506585544924
37152	RBPJ	APOC1	12.185551646543695
37153	PKNOX2	PRICKLE2	12.185428554099904
37154	GTF2IRD1	BMP6	12.185405329657076
37155	TRPS1	NLRP3	12.185098392518317
37156	FOSB	PER3	12.183969159620238
37157	KCNIP1	EIF1AX	12.183529820044068
37158	KLF2	IRGM	12.183187279649395
37159	CREM	ARRDC4	12.182732023940568
37160	PRDM1	GPAT3	12.182461205844485
37161	HSPA1L	LRIF1	12.182341290774009
37162	AFF4	DBF4	12.181796287475043
37163	REL	FLT1	12.180923837228164
37164	HIVEP1	PMP22	12.180657200532044
37165	ZEB1	MT2A	12.1803135860618
37166	ZBTB16	PNP	12.180301902039206
37167	ZEB1	MMS22L	12.180139270673596
37168	FOSL2	CNN2	12.178606588575676
37169	KLF5	ARHGEF3	12.17732061739147
37170	ZNF563	SEL1L2	12.177302003746474
37171	KLF6	CGAS	12.177053080053987
37172	THRB	IL21R	12.176584239658697
37173	POLR2A	ATF3	12.175943151642784
37174	EPAS1	CAB39L	12.174913280671754
37175	REL	TGFB2	12.174785691822322
37176	EGR1	AIF1	12.174228902292844
37177	BCL6	EMC10	12.174153455415343
37178	CEBPD	TESC	12.173620353142764
37179	GLIS3	STAT4	12.172738308209048
37180	NR4A2	H3C6	12.17145732348153
37181	GTF2A1	GPR87	12.17039133593742
37182	PROX1	CAB39L	12.170320618576207
37183	HMGB2	ERC2	12.17026447193925
37184	IRF8	BCAT1	12.169636705265397
37185	SNAI1	SERINC5	12.169367846122643
37186	SOX4	ATF7IP2	12.169336703190636
37187	HLCS	MOGAT1	12.168825256167368
37188	BCL6	NAGK	12.168702707267885
37189	HSPA1L	IER5L	12.168379677780072
37190	JUN	UGCG	12.16764000479332
37191	JUN	PITPNC1	12.167272877723194
37192	PPP1R10	ASPN	12.166642351629918
37193	NR1H2	CLIC4	12.165926867944563
37194	ESR1	COL23A1	12.16546349868925
37195	NR4A3	RASGEF1C	12.16543369952011
37196	GTPBP1	CABYR	12.165159673582089
37197	JUNB	CHORDC1	12.164590748468068
37198	ADARB1	SUSD1	12.164322762672096
37199	KLF4	NUP210L	12.163828008186083
37200	BCL6	PAQR5	12.163567595738082
37201	NR3C2	PADI4	12.16353123544285
37202	ID2	HIF3A	12.162520744129882
37203	EZR	CCT4	12.16177626511701
37204	KLF6	KCNMB4	12.1615242798784
37205	HMGB2	SULT1C4	12.160661217130148
37206	CLK1	INPP4B	12.159506856831293
37207	CEBPD	MUC22	12.15906169292708
37208	ESR1	CYSTM1	12.157847866429847
37209	FOXO1	CABLES1	12.157753673187742
37210	SNAI1	ACTN2	12.157169611467983
37211	MXI1	CD9	12.155827307893508
37212	MITF	IFT122	12.15556151198544
37213	ZNF704	TMEM178B	12.154765820597182
37214	ZNF92	GTF2A1	12.15360087604552
37215	THRB	TOX2	12.153486904507115
37216	TRPS1	IFI6	12.153306920733414
37217	FOXO1	CCNG2	12.152831150399187
37218	FOSL2	KCNMB4	12.152172967017302
37219	KLF12	UBL5	12.151683744275571
37220	ZNF385D	TPRG1	12.15093791311496
37221	XBP1	TMC4	12.150761838541635
37222	POU3F1	TNFRSF10D	12.150310206727683
37223	BACH2	PTPRT	12.149924530158518
37224	JUNB	CACYBP	12.149883129682484
37225	NR4A2	UBXN2A	12.149860533698517
37226	ZNF821	PXT1	12.149647799129603
37227	IRF8	GARNL3	12.14942161092634
37228	CREM	CPM	12.148511017078558
37229	CEBPD	IGF2BP2	12.147765349356424
37230	RBPJ	OR3A2	12.14755506354069
37231	ATF3	REXO5	12.147426496157856
37232	ZNF821	IRGM	12.14732410357706
37233	HIVEP3	FBXO45	12.146990040191328
37234	KLF12	ALOX15B	12.14641702894876
37235	FOSB	BORCS5	12.145645925982864
37236	KLF6	TWSG1	12.145536068740856
37237	EPAS1	HEXIM1	12.145199965845093
37238	ATF5	AIF1	12.144996481473926
37239	XBP1	CCDC18	12.144685360626909
37240	ESRRG	TXNIP	12.144529714289895
37241	PPARG	ACMSD	12.143958773352326
37242	NR1H2	SEPHS2	12.143922107315165
37243	NFKB1	MAP2K6	12.14319502058689
37244	PPP1R10	NAGK	12.14131286662559
37245	KLF6	CHI3L1	12.140125718557792
37246	EGR2	PTGS2	12.139543799993028
37247	FOSB	PORCN	12.13939786721037
37248	FOSL1	NKRF	12.138944333082788
37249	GLIS3	TPT1	12.138905875196007
37250	EGR1	SPSB1	12.138700822283615
37251	HMGB2	PRKCA	12.138018087402813
37252	ARID5B	SH3BP5	12.137179196459543
37253	SOX5	BICDL1	12.13685618735404
37254	DTL	MAGI3	12.136763588153595
37255	GTPBP1	ACER2	12.136742131173094
37256	CLK1	GPAT3	12.136215768954589
37257	GZF1	CASR	12.13538566262039
37258	GTF2A1	WTAP	12.135149030803346
37259	ZNF10	NTRK3	12.13400032579264
37260	ZBTB16	USP45	12.13283588710025
37261	RAB7A	P2RX1	12.13253478247673
37262	UBB	PROS1	12.131931487375258
37263	TRIM69	PRTFDC1	12.131774918404869
37264	PPP1R10	HOPX	12.131628210326378
37265	ATF3	KLRG1	12.131572175724129
37266	HIVEP3	CCK	12.131455233743395
37267	ZNF704	BACE2	12.131287838404685
37268	ATF3	PFKFB3	12.13082445508413
37269	BCL6	KLF12	12.130744805077107
37270	ZNF81	CC2D2B	12.130238520754531
37271	NR4A2	TXNIP	12.129824039203516
37272	NR3C2	H3-3B	12.129752988023531
37273	SOX4	GEM	12.129657275775042
37274	TCF7L1	ABCA6	12.129470881069375
37275	ESRRG	AIF1	12.12943227646587
37276	ANXA1	S100A9	12.129008027027682
37277	FOSL2	CSTA	12.128747506548962
37278	PPP1R10	SPRY3	12.128618483948484
37279	FOS	MB21D2	12.1284130825888
37280	ZNF92	SOX4	12.128181216526505
37281	THRB	FAM107A	12.127775122393524
37282	GZF1	CIBAR2	12.126567289385122
37283	RORB	C11orf65	12.126414792348315
37284	ESR1	PNOC	12.126393147920616
37285	ZBTB16	CEACAM21	12.126259992064467
37286	FOXO1	TXNDC16	12.12564122815422
37287	ARID5B	DNAJC1	12.12486138116081
37288	MXD1	KCNMB4	12.123914931855076
37289	ARID5B	CLEC9A	12.123669568261784
37290	MAFF	CD83	12.123500941677788
37291	IRF8	H1-4	12.123451476089418
37292	PBX1	AIF1	12.123392022007964
37293	JDP2	PACRG	12.123132607287037
37294	EZR	ACSL3	12.12194712721064
37295	PPP1R10	UNC5C	12.121807760395976
37296	PROX1	CCNG2	12.12149137527491
37297	ATF5	NAALADL1	12.1214639851676
37298	BACH2	CCK	12.120287214449618
37299	UBB	NAP1L3	12.118378533321945
37300	PPARG	SLC7A11	12.118006216617603
37301	TRIM69	ZSCAN31	12.11712150309577
37302	ZNF92	BORCS5	12.116427256323371
37303	SOX4	EFCAB5	12.1162312547569
37304	ATF3	SORCS1	12.115929167521488
37305	EZR	TPD52	12.114907175855972
37306	REL	RNLS	12.11416990782472
37307	CLK1	LGR4	12.114114888931194
37308	FEZ1	SLC24A2	12.11369153578194
37309	ZNF821	SYCP2L	12.11270456792345
37310	ZNF385D	SLFN14	12.112345273509652
37311	RAB7A	PLEKHG2	12.112112892921758
37312	CREB5	PTGER4	12.112089479058453
37313	ARID5B	ABCG2	12.11205057379651
37314	NR4A2	SEMA4A	12.111240454177493
37315	CREB5	KHDRBS2	12.111189365012534
37316	JDP2	FAM110B	12.110810230752126
37317	ATF3	DNAH11	12.110705348107368
37318	HSPA5	SLIT2	12.11048373372505
37319	PHTF1	DNAJC1	12.109966562306331
37320	EGR2	CD83	12.108063400587492
37321	RELB	FAM107B	12.108017586097338
37322	NR4A2	ACER2	12.10741571670539
37323	ZNF563	PCP4L1	12.107180591415956
37324	RBPJ	FGL1	12.106542521497428
37325	EZR	RGL1	12.105266820792009
37326	HIVEP3	H1-3	12.104706128825336
37327	HIVEP3	TDP2	12.103629684907926
37328	HIVEP2	S100A11	12.102478609591945
37329	RBPJ	NETO2	12.10118061204522
37330	GTPBP1	COL23A1	12.100967147471742
37331	IRF8	MSMO1	12.100836393850685
37332	FOSB	MMRN1	12.099310897740528
37333	XBP1	TNFSF13B	12.098802840422534
37334	TRMO	ACAT2	12.098721660180525
37335	AFF4	NSA2	12.098697807186394
37336	HMGB2	ATP1B3	12.098315327507164
37337	TIGD4	EEPD1	12.098296957265402
37338	SNAI1	ARRDC4	12.098085535383602
37339	SNAI1	ERRFI1	12.097956277193308
37340	SOX5	ELAVL4	12.097926578868048
37341	FOS	HIVEP2	12.097751085286442
37342	KCNIP1	MEIS1	12.097279938220789
37343	HSPA1L	CABYR	12.096424980732388
37344	NFIL3	H2AC15	12.096065286713229
37345	FOXO1	DSCAM	12.095949388726616
37346	REL	ZNF821	12.09584690165625
37347	JUNB	CPA6	12.095629089158164
37348	GZF1	DSEL	12.09523576209734
37349	IRF8	NAMPT	12.09513056682267
37350	KLF6	CHORDC1	12.094795459029136
37351	SOX5	ANTXR1	12.093609554657172
37352	TIGD4	PRKCA	12.093337859794728
37353	ZNF92	PRSS12	12.093298409665568
37354	NFIL3	EMILIN2	12.092421203254156
37355	FOXO1	PTCHD4	12.091481472584356
37356	KCNIP1	KCNMB4	12.091381914857855
37357	BCL6	BTG2	12.091364601597723
37358	BATF	GK	12.09135233115154
37359	HSPA1L	KLHL15	12.09095178044564
37360	FOSL2	KCNMA1	12.090821824948891
37361	KCNIP1	XBP1	12.089944781111864
37362	GZF1	RRAS2	12.089831211264558
37363	HIF1A	CD70	12.089591069608506
37364	ESR1	ROR2	12.08947115895146
37365	ARID5B	BACH2	12.088883810254051
37366	MCTP2	DSCAM	12.087945141434634
37367	HLCS	GPRC5A	12.087620763791303
37368	SOX4	ANGPT4	12.087011844629185
37369	TRIM69	SERTAD2	12.085837149536738
37370	ZNF10	DNAJB1	12.0854108695174
37371	JUND	AAMDC	12.085068519818291
37372	UBB	NFKB1	12.08502152873482
37373	BATF	IFITM3	12.084594618318269
37374	FOSB	CCT6B	12.084583950727346
37375	BACH2	SYNJ2	12.084328988356717
37376	THRB	HSPH1	12.083854044862516
37377	DTL	GMCL1	12.083617301797023
37378	NR1H2	MX1	12.083092789428283
37379	ZNF385D	NCKAP5	12.08195498723422
37380	FOS	DSEL	12.08186373858379
37381	ZNF556	CGNL1	12.081805506090998
37382	ATF3	BFSP2	12.08171230668077
37383	ZNF367	EAF2	12.081606141077572
37384	ATF3	MTTP	12.081587918219288
37385	SLC18A1	HK2	12.081375170636964
37386	IRF8	DLEU7	12.081088164771632
37387	ZNF563	SNAI1	12.080632996008957
37388	PPP1R10	DBF4	12.080481237732917
37389	JUNB	ABCG2	12.078499744576034
37390	MXD1	FOSB	12.07835622334798
37391	ZNF563	SLC39A8	12.078353065789097
37392	XBP1	MDM2	12.078141641581018
37393	GLIS3	ESRRG	12.078107066845895
37394	MAFF	CCL3	12.077961234082082
37395	FOSL1	BFSP2	12.077759371197551
37396	EZR	RNF122	12.077624348753192
37397	ARID5B	ISM1	12.077554561280971
37398	HIVEP3	HELB	12.077312617043892
37399	PPARG	MAFB	12.076780538884249
37400	ZNF367	HAUS8	12.076497504852345
37401	NR4A1	PRTFDC1	12.075609525870092
37402	TRMO	CCNYL1	12.074780078607237
37403	ZNF10	CH25H	12.074451816455376
37404	HMGB2	MID1	12.074360789230578
37405	ARID5B	CPNE8	12.07414289217202
37406	MCTP2	PAPPA2	12.074108030774392
37407	CEBPD	ARHGEF3	12.07409952330751
37408	ZNF10	CCNB3	12.074089770795656
37409	PBX3	REXO5	12.07401045093355
37410	SOX5	UBB	12.073918245172706
37411	ZNF490	CYSLTR1	12.073399904115703
37412	HIVEP3	DDIT4	12.072970906395174
37413	ATF5	MERTK	12.072638728338523
37414	RORA	CARD18	12.07225121607411
37415	JDP2	HAUS8	12.072040708634397
37416	NR4A2	EPSTI1	12.070985667860098
37417	SNAI1	ZCWPW1	12.07077636522726
37418	ESRRG	SLC9C1	12.06978146056222
37419	HLCS	CD70	12.069287819396155
37420	PPP1R10	PAPPA2	12.068969418993106
37421	FEZ1	APOBEC3F	12.068782955851878
37422	ZEB1	EEF1B2	12.068765652143304
37423	NR3C2	IGSF11	12.068426937938344
37424	ADARB1	ADCY3	12.067705870582625
37425	ESRRG	CDH13	12.06759443702153
37426	MCTP2	VCAN	12.067433823696078
37427	ZNF490	TEX14	12.06701983217875
37428	HSPA1L	CHRNA5	12.066952289161213
37429	YBX1	TUBA1C	12.066771508756757
37430	ZNF704	CCK	12.066719043583912
37431	JUNB	CSTA	12.065792787103636
37432	AHR	IFI44L	12.065785473409138
37433	ESRRG	PARD3	12.0651980578742
37434	TRIM69	GLO1	12.064554945716264
37435	KLF5	UBXN2A	12.064157816703302
37436	FOSL1	CBX4	12.063873474484271
37437	ETV3	NIPAL1	12.063567218148531
37438	SOX5	TNFRSF21	12.063089865616702
37439	ID1	UGDH	12.062949603365997
37440	SETBP1	KDM2B	12.062785276910532
37441	BCL6	GBP2	12.062199186172858
37442	MXD1	DNAJA1	12.061127835783315
37443	TRPS1	LANCL1	12.060659072304514
37444	BACH2	AFF3	12.060526848153138
37445	PPP1R10	NTRK2	12.060421447764508
37446	SETBP1	CXCR4	12.060357983547734
37447	MITF	UBL5	12.059647659875008
37448	JUNB	ETV3	12.059442614707784
37449	ANXA1	LIPG	12.059382026308242
37450	TRMO	TTC33	12.059024626944783
37451	JUNB	DLGAP1	12.058782118432246
37452	JUNB	HIVEP3	12.058665538012924
37453	ZNF385D	OLFM2	12.058617756053874
37454	NR4A2	SEC14L1	12.058410901697965
37455	CLK1	PIK3C2B	12.05773449602999
37456	HESX1	APOBEC3F	12.05724209827975
37457	CLK1	SLC9A1	12.05645340004048
37458	ANXA1	RGS12	12.05630831966246
37459	PRDM1	H1-2	12.056277588674604
37460	REL	CLDN1	12.05575773665498
37461	HIVEP3	RNF212B	12.055612988135971
37462	FOSL1	ZNF10	12.054908035612408
37463	CEBPD	ATF5	12.054907725910647
37464	JDP2	NFKB1	12.054755073205984
37465	NR4A3	CCNG2	12.054403861359951
37466	CEBPD	KCNN3	12.054318893915672
37467	UBB	KCNMB4	12.05413939745294
37468	ZNF563	ATF7IP2	12.054058404603731
37469	SOX5	MAN2A1	12.053769230127546
37470	FOSB	TWIST2	12.053549695876706
37471	NR6A1	FRMD3	12.05298764558066
37472	SETBP1	BCL11B	12.05177581611014
37473	KLF12	PPA1	12.05139823032432
37474	FOS	MAGIX	12.05010477534448
37475	HIVEP2	HECW2	12.048961177150307
37476	SOX4	H2BC6	12.048781066615152
37477	NFKB1	SIPA1L1	12.048721589846195
37478	ZBTB16	NCKAP5	12.048624064307525
37479	ZNF704	SYT4	12.04791300269227
37480	ATF3	MACC1	12.047710395505092
37481	ANXA1	ATF7IP2	12.047258851595176
37482	NFKB1	FAM20A	12.046987708297657
37483	ZNF490	MALRD1	12.046779819635203
37484	GMEB1	DHDH	12.046569313673086
37485	TRMO	ILDR1	12.046549673713518
37486	ZNF81	NCEH1	12.046511448286848
37487	CREM	TRIM69	12.046038224574833
37488	ZEB1	PLA2G7	12.046008341103205
37489	CEBPD	MCTP1	12.045578282600854
37490	RBPJ	PALM	12.045549738357652
37491	MAFB	SNAPC1	12.045484440116963
37492	RAB7A	CYREN	12.045044878680567
37493	SOX4	NRG2	12.044365617990088
37494	EPAS1	GAS2L3	12.044359075549238
37495	CREB5	TMEM71	12.044158506010495
37496	HSPA5	PROS1	12.04411710267874
37497	REL	HPGDS	12.044086733334966
37498	SOX4	USPL1	12.04405082803134
37499	JUNB	FABP5	12.043074581987367
37500	ZNF81	AIF1	12.042677863179565
37501	CREM	TRMT10A	12.042293208355462
37502	ZNF10	HSP90AA1	12.041887600900704
37503	CREM	GNLY	12.041795928505872
37504	FEZ1	SPATA5L1	12.041662939398044
37505	PPP1R10	GADD45G	12.041636446739185
37506	NFIL3	KCNE1	12.041558530143332
37507	NR4A2	SDR42E2	12.041426593276803
37508	NFIL3	LONRF3	12.040560150419596
37509	MXD1	EIF1AX	12.040425252170945
37510	THRB	HLA-DPA1	12.03943187694266
37511	RBPJ	BTBD2	12.038937286558191
37512	JUN	INTS12	12.038760304435971
37513	KLF2	PELI1	12.037425591161588
37514	HIF1A	EIF2AK3	12.037307998136198
37515	ZNF711	ZNF804A	12.03707323495003
37516	ZNF821	H2BC5	12.036915483462009
37517	ATF3	RIN2	12.035824638555166
37518	ZNF563	MXD1	12.035129023474855
37519	EZH2	ZC3HAV1	12.03482573909601
37520	THRB	GON7	12.034709269687372
37521	EZR	TPX2	12.034505438208566
37522	GZF1	AURKA	12.03439924070811
37523	MAFB	UST	12.034236241281503
37524	UBB	CLK1	12.033994396999091
37525	KLF5	BFSP2	12.033984793700348
37526	NFKB1	DCHS2	12.032059296695314
37527	ESR1	KITLG	12.031922410128857
37528	ZNF490	CEACAM21	12.031591498888424
37529	REL	NRIP3	12.031515361061889
37530	NR1H2	UGT2B17	12.031463253835309
37531	TRPS1	KCNN3	12.030829427661237
37532	ZNF490	H4C1	12.03028940521671
37533	CREM	CCR3	12.029800427734145
37534	JUN	TWIST2	12.028994646518813
37535	NR4A3	MXI1	12.028235906503904
37536	PPP1R10	EEF1A1	12.025838292431263
37537	PBX3	VAV3	12.025692979886273
37538	BCL11A	NCAM2	12.02502014762665
37539	JUND	PPP2R3A	12.02452436880994
37540	MITF	ZNF385D	12.024488376029511
37541	CEBPD	NFKBIZ	12.0243725781092
37542	ZNF331	RTTN	12.023861233498575
37543	NR4A3	HSPH1	12.023836463989388
37544	SOX5	BACE2	12.02361567875121
37545	XBP1	HES1	12.02340028205392
37546	RORA	UBB	12.02241843052919
37547	TRMO	FBXO16	12.022203955983038
37548	HSPA5	MAMDC2	12.021337835785753
37549	NR4A2	DOP1B	12.02110154519604
37550	NFIL3	MRC1	12.020768458515516
37551	REL	WWOX	12.020606066532288
37552	KLF6	CPEB4	12.020424484700072
37553	HIVEP3	SCGB2B2	12.020336488238184
37554	RBPJ	MCF2	12.019595174144053
37555	MXD1	SERPINB9	12.019367349668032
37556	RFX2	CD109	12.019244260894384
37557	CLK1	CCDC18	12.01882481045702
37558	SETBP1	DISP1	12.01746819486121
37559	PRDM1	LITAF	12.017152792693212
37560	RBPJ	MAFB	12.015478282704278
37561	KDM2B	HLA-DPB1	12.015242642152808
37562	GTF2IRD1	SPTLC3	12.01446395933875
37563	HLCS	SEL1L2	12.013796030113015
37564	ESRRG	RAB11A	12.013779268216377
37565	ATF3	SFMBT2	12.013419193716684
37566	KDM2B	UPK2	12.012866026093464
37567	XBP1	USPL1	12.012134802848395
37568	PBX3	CACNA1D	12.011691040628694
37569	ATF3	CD70	12.011626067452111
37570	AFF4	CREM	12.011511131571153
37571	PPP1R10	HEY2	12.011477830461455
37572	JUND	ACTRT3	12.011205785691438
37573	POLR2A	EAF2	12.011012661083036
37574	JUN	ELOB	12.009662447862503
37575	TRPS1	SPATA5L1	12.008969333654989
37576	PBX3	DEPTOR	12.008795000142031
37577	ZEB1	CALM2	12.0086186394693
37578	NR3C2	LGALS3	12.008366403664912
37579	NR4A1	CYTL1	12.00818185327844
37580	XBP1	MAGIX	12.007443311039742
37581	FOS	GPR174	12.007116337062886
37582	HESX1	ANKRD55	12.007080345367283
37583	KLF2	DENND2C	12.007076747770707
37584	POU3F1	SLFN5	12.00690770718107
37585	BCL6	NT5DC1	12.006623854905072
37586	ZNF563	ZNF711	12.006615431459542
37587	HMGB2	HCST	12.006570646415042
37588	SOX4	SDS	12.006248085989212
37589	HSPA1L	PNP	12.006104249747386
37590	RAB7A	CX3CR1	12.006002573529685
37591	ZNF10	NDRG1	12.005461975673812
37592	KCNIP1	IQSEC1	12.004417475187456
37593	ZNF563	REEP1	12.00413200957949
37594	FOS	CRNKL1	12.004002644561943
37595	ETV3	MCOLN2	12.003929367085703
37596	BACH2	GLIS3	12.003490870169207
37597	BCL6	USP36	12.002977561261105
37598	ZNF490	NMNAT1	12.002657459508224
37599	HIVEP2	ARL4C	12.00181823988488
37600	REL	DPP10	12.001150458771145
37601	REL	RASGRP3	12.001108514437668
37602	FEZ1	RHOH	12.0009621427359
37603	KLF12	B3GNT5	12.000258289375967
37604	ZBTB16	RNASE1	11.999647795255806
37605	THRB	HIF1A	11.99883911640676
37606	ID2	CSTA	11.998462916195065
37607	PRDM11	GLDN	11.99840564555763
37608	NFIL3	AREG	11.998037042869168
37609	PBX3	B3GALNT2	11.997976573016444
37610	HIF1A	CEP78	11.997809401780083
37611	ZNF563	CREM	11.996174254405943
37612	JUND	DSCAM	11.995908000743563
37613	ID2	CACNA1D	11.995076990196326
37614	RELB	EEPD1	11.994891571507608
37615	NR4A2	AURKA	11.99479735283406
37616	PBX1	DCHS2	11.994764495135115
37617	RORA	NRP1	11.99469994747892
37618	EPAS1	PRSS12	11.994644962668264
37619	NR1H2	MAPRE2	11.993990941370384
37620	FOS	CFAP20	11.993100371109149
37621	DTL	TPD52	11.992820287400557
37622	XBP1	MX2	11.992528846687769
37623	RAB7A	LONRF3	11.992323408389389
37624	JUNB	RIPK2	11.992155141334546
37625	PPP1R10	TGFB2	11.991646820317218
37626	GTF2A1	FOSL1	11.990615417465971
37627	JUND	SCLT1	11.990451689869978
37628	FEZ1	CCR3	11.990448059927951
37629	HLCS	MMS22L	11.990195841324873
37630	CEBPD	SLC9A1	11.990170172552205
37631	RORA	ABCA12	11.989550408258438
37632	GTF2A1	SENP8	11.988324786419044
37633	PBX3	SERINC5	11.986745418738886
37634	JUN	CRYBA1	11.98663321103244
37635	ID1	DDIT4	11.985946164843668
37636	BACH2	FAM107A	11.985736740407395
37637	MITF	ATP8B1	11.98516915729444
37638	GTF2A1	YWHAQ	11.982875914533809
37639	ZNF821	TIGD4	11.982625331292022
37640	POU3F1	SLC20A1	11.982022080725498
37641	SETBP1	HERPUD1	11.981749425252788
37642	HIF3A	PTPRT	11.981018529491534
37643	RORA	SLC16A10	11.980789710931449
37644	XBP1	GALNTL6	11.980252310862008
37645	FOSB	TMEM71	11.979893096495497
37646	FOSB	FOSL2	11.97965724247582
37647	PPARG	CC2D2A	11.979476346113872
37648	JUND	EMC10	11.979254754977456
37649	HSPA5	ADGRL2	11.97876942603858
37650	ZEB1	KIAA0825	11.977781160340884
37651	FOXO1	MAGI1	11.97725455870166
37652	CLK1	ACER2	11.976783557985144
37653	NR3C2	PARD3	11.976628749757491
37654	FOSL1	MCMDC2	11.976438163254915
37655	IRF8	RHOH	11.976421372079995
37656	CEBPD	DCN	11.97582526394272
37657	REL	MAMLD1	11.975800875070949
37658	GTPBP1	AFMID	11.975239353385962
37659	MXD1	TNFRSF13B	11.974959484829975
37660	NR4A3	ADGRE2	11.974933622973005
37661	JUND	CALD1	11.97470319190708
37662	ANXA1	EMC10	11.974136022544904
37663	PBX3	TSPAN5	11.973439576398142
37664	HSPA1L	RNF122	11.97294362699564
37665	ZEB1	CABLES1	11.972383539150156
37666	ZNF10	ASPM	11.972355027681392
37667	PPP1R10	TACR1	11.972195784668664
37668	GZF1	WDR12	11.97186563859048
37669	PRDM11	ISG15	11.970550546384578
37670	YBX1	SNTB1	11.970098562380707
37671	UBB	PORCN	11.970024579597942
37672	ID2	CCR3	11.969950775059257
37673	ZNF10	MLF1	11.96975054766014
37674	ZBTB16	CGNL1	11.969495732228967
37675	HSPA5	EPM2A	11.968955099284788
37676	MAFB	TNFSF18	11.968296356096076
37677	IRF8	GNLY	11.968173130018585
37678	CEBPD	DTL	11.967499597604837
37679	RAB7A	DAPK1	11.966138763801672
37680	POLR2A	SLC7A5	11.96587700087815
37681	UBB	PRICKLE1	11.96579555170874
37682	MITF	MYLK	11.965068705772742
37683	GTF2A1	IER3	11.964276023388749
37684	NR3C2	TENM3	11.964070302487183
37685	FOS	CRADD	11.963171282058685
37686	JUND	GSTCD	11.962969067365409
37687	POLR2A	MAT2A	11.962078345368337
37688	FOSL1	NFKBIB	11.961812929484497
37689	PPP1R10	MSR1	11.960864852880729
37690	MAFB	HES1	11.960709078115382
37691	MDM2	KIF26B	11.960656847432828
37692	ZNF367	SORCS1	11.960005185539556
37693	MDM2	NLRP3	11.959916975916643
37694	KLF2	KCNJ2	11.957458488895773
37695	ESRRG	FMO5	11.957213456643592
37696	HMGB2	SPRY1	11.956543872399587
37697	NR4A2	GRIK1	11.955908929685338
37698	HIVEP1	PCSK5	11.955580567516485
37699	ZNF385D	CD14	11.955565417878312
37700	FOS	SLC12A2	11.954586607845078
37701	GTF2A1	DSEL	11.954394236992906
37702	EGR1	HMCES	11.95377058591006
37703	PRDM11	HSP90AA1	11.95329210542778
37704	NR1H2	TNIP3	11.952639641061555
37705	HSPA5	IFIT2	11.951993684093951
37706	ZNF563	TMOD1	11.951745558991188
37707	ZNF490	ACER2	11.951546242240113
37708	GTF2A1	PXT1	11.95119793077967
37709	FOS	JAM2	11.951143020005036
37710	MITF	TSC22D2	11.950981945364504
37711	CREB5	EXT1	11.950827189435556
37712	NR4A1	PIGC	11.94986304427566
37713	UBB	C5AR2	11.94968000768299
37714	NR4A3	ARHGAP25	11.949479249421683
37715	PRDM11	TMSB10	11.949435220077412
37716	ZNF92	CDCA2	11.948933677278802
37717	IRF8	CCNG2	11.948612797452938
37718	PPARG	ENPP1	11.947668087972234
37719	GZF1	NEDD9	11.947436652895703
37720	PBX1	HEATR4	11.94711086727391
37721	JDP2	HSD11B1	11.946979632562492
37722	SOX4	TNFSF15	11.94690734853869
37723	ESR1	TCF7L1	11.946900242993864
37724	HSPA5	RNF144B	11.946659663603263
37725	MITF	DGKG	11.946627977523791
37726	PKNOX2	PARD3	11.946608692610166
37727	GTF2A1	ANGPTL1	11.946445626408696
37728	RFC3	MAP2K6	11.946197370657815
37729	HDX	LIPK	11.945379471715112
37730	BATF	SFMBT2	11.945198452095635
37731	MAFB	PLSCR2	11.945171435537432
37732	CREM	TMX4	11.945014459661902
37733	BCL6	HDX	11.944711894495962
37734	TRPS1	SLFN14	11.94337875168915
37735	GZF1	TEC	11.94233520623116
37736	PPP1R10	TCHH	11.94232282132955
37737	JUND	PTPN1	11.942226944415106
37738	FOSL2	KCNIP1	11.942095982333855
37739	IRF8	VAV3	11.941919402955284
37740	MAFB	EXT1	11.94152542763364
37741	TIGD4	PPARG	11.941362560940505
37742	THRB	CCDC88C	11.94129985568429
37743	ZNF10	MEPE	11.941048004056622
37744	NR4A2	RNF175	11.940887470178524
37745	MXI1	KDM2B	11.940814991350283
37746	REL	TMEM236	11.940680247669578
37747	CLK1	TNFSF13B	11.940612801940464
37748	HSPA5	MAGI3	11.94036223993717
37749	ZNF367	ANKRD55	11.93990092814091
37750	KLF12	MAN1A1	11.939519231442434
37751	BCL11A	ROBO2	11.939414153068665
37752	AFF4	NCEH1	11.938865232436845
37753	KCNIP1	ATP10A	11.93819484591964
37754	MELK	DNAJC1	11.937936732740411
37755	ID2	HIP1	11.937057541850354
37756	BCL6	STKLD1	11.937014817585284
37757	SOX4	EDA	11.936606638239178
37758	FEZ1	SKIDA1	11.935847935542506
37759	ESRRG	FBXO32	11.935390580214662
37760	AHR	RASGEF1C	11.934880133301624
37761	BACH2	SYT4	11.934604677547
37762	MXD1	GLO1	11.93417381504098
37763	NFE2L3	CRYBA1	11.934086679924915
37764	TRMO	BZW2	11.933632455508617
37765	NR4A2	MSMO1	11.933466702171406
37766	KLF12	CHI3L1	11.933372615028494
37767	POLR2A	VSIG4	11.930439410468308
37768	JUN	ELOVL4	11.93010526305836
37769	ZNF10	EFCAB5	11.929947935876733
37770	ZNF704	RORB	11.929831871643271
37771	ID2	LBH	11.929797404076986
37772	ID1	NARF	11.92944070414147
37773	MXD1	MYO1E	11.929109719959616
37774	HIF3A	NTM	11.927952108633209
37775	FOSB	SAT1	11.92762096905207
37776	FOSL2	MRC1	11.927504129338606
37777	MITF	CA8	11.926844131279902
37778	ODC1	IL6	11.926459370249178
37779	PPP1R10	OLFML3	11.926190736273512
37780	HIVEP1	ADCY3	11.926092275154248
37781	CLK1	SLC9B1	11.925079215832271
37782	FOXO1	APOC1	11.924824747926747
37783	VDR	FOSL2	11.924382237180176
37784	ID2	PUS10	11.923993547328234
37785	ZNF704	FAM20A	11.923848704058758
37786	GZF1	TBPL1	11.92311759217674
37787	ARID5B	P2RY10	11.922905266666746
37788	GZF1	IL1RAP	11.9228922563395
37789	JUND	NFKBIB	11.922600311608424
37790	PRDM11	EPM2A	11.922481100994212
37791	DTL	RTTN	11.922214404209038
37792	SOX4	BCAS2	11.922067117081374
37793	HLCS	NR6A1	11.921986506735102
37794	AFF4	EFCAB2	11.921808892380406
37795	CREM	TTC33	11.920876972788127
37796	SNAI1	CCDC181	11.920570220052422
37797	NR3C2	GALNT17	11.920492093931712
37798	GZF1	BICDL1	11.9202752822402
37799	HSPA5	GALNT17	11.920201196759333
37800	MCTP2	PARM1	11.92013920641606
37801	GTPBP1	TNF	11.92013870969878
37802	MYLK	CTDSPL	11.920071476111058
37803	YBX1	GOLGA6L7	11.9196826976128
37804	NR4A3	H2BC4	11.919621987811254
37805	NFIL3	P2RY8	11.919545156513372
37806	HMGB2	SLC2A5	11.91932102376943
37807	TRIM69	MATN1	11.919274751322876
37808	SETBP1	FANCC	11.918897984479244
37809	ZNF490	SFMBT2	11.918840545927306
37810	CREB5	GNAL	11.918405483765614
37811	HIF1A	KLHL28	11.917527692644814
37812	ZEB1	NSA2	11.9173034273426
37813	RAB7A	KCNMB1	11.917123846701488
37814	FEZ1	PEBP4	11.917000240405642
37815	CLK1	GPRC5A	11.916590509603877
37816	MAFB	TNIP3	11.916060500574297
37817	CEBPD	PLPP3	11.91601393950937
37818	NR1H2	F8	11.915339126671489
37819	JUND	H2BC21	11.915200690794842
37820	TRMO	EAF2	11.91451629947928
37821	REL	PATL2	11.914293524711647
37822	JUNB	POLR1F	11.913967222855192
37823	NR1H2	CBR1	11.913542121667028
37824	XBP1	CHODL	11.913381579180736
37825	PBX1	PELI2	11.913203878373968
37826	CLK1	GPR85	11.913175628706872
37827	TRPS1	CCDC113	11.91295754261667
37828	PBX3	CTDSPL	11.912118553221516
37829	CREM	PLIN5	11.911657202758729
37830	RAB7A	TCP1	11.910734743918413
37831	PBX3	COL25A1	11.909316599114751
37832	HMGB2	P3H2	11.909125016481692
37833	CLK1	MAP7D2	11.907057525586891
37834	THRB	CALD1	11.906671495485918
37835	SETBP1	CENPP	11.906627453797864
37836	ESR1	MOB3B	11.905969578217508
37837	KLF5	AXDND1	11.905311763799457
37838	HIVEP3	CCDC152	11.905190419091555
37839	RORB	NGEF	11.904832830616456
37840	MAFF	NFKB1	11.904325624524091
37841	PBX3	MCF2	11.90420317952518
37842	RARB	IQCJ-SCHIP1	11.904162057184752
37843	TRPS1	HEPN1	11.903674956846542
37844	EDN1	CD9	11.90316135776806
37845	ID2	JUND	11.90268411774336
37846	ZNF10	H3C6	11.902485969979558
37847	JUN	MCC	11.901197573876068
37848	HSPA1L	CD83	11.901167610952344
37849	HIVEP1	TP63	11.900347526008664
37850	PRDM11	ADAMTS19	11.899878674292449
37851	RBPJ	PTPRM	11.89919721969515
37852	ZNF331	OVCH1	11.898984256797672
37853	ZNF331	NDRG1	11.89898329787148
37854	ZNF563	IL6	11.89754013238034
37855	HSPA1L	YWHAQ	11.89737001667047
37856	HIF1A	FAM227B	11.896594054899136
37857	ZNF81	CACNA1D	11.896583828973457
37858	JUND	CLASRP	11.895985625628558
37859	JUNB	CACNB4	11.89596234004997
37860	ZNF490	CCDC134	11.895813931598372
37861	HSPA5	MELK	11.895782925978672
37862	NR1H2	FADS3	11.89575731133831
37863	HIVEP3	ABCG2	11.895576758317745
37864	JDP2	FAM177B	11.895142071810003
37865	REL	HLA-DQA2	11.895013524998522
37866	FOS	THBD	11.893763885410964
37867	FOS	SLC29A3	11.89293630505671
37868	KCNIP1	CBR1	11.892706972930972
37869	YBX1	SCML1	11.89262926791317
37870	PRDM11	S100A6	11.892567145240712
37871	PRDM11	CYP39A1	11.891700750737192
37872	THRB	SLC24A3	11.890727847460932
37873	ZNF10	PIGC	11.890537941640734
37874	CEBPD	CCDC181	11.890457567119515
37875	UBB	PLAT	11.890310270816606
37876	MELK	KIAA0825	11.889893679268924
37877	RARB	CADM1	11.889890183286289
37878	PBX1	WWOX	11.889829026079113
37879	CLK1	SULT6B1	11.889786265755657
37880	GTF2A1	RACK1	11.88978463495986
37881	PRDM11	MBNL3	11.88948684979744
37882	PBX1	SCGB2B2	11.889370147716145
37883	NR4A2	SNAI1	11.889104063483412
37884	NR4A2	ACAT2	11.888812906604503
37885	FOSL1	GOT1	11.888548722252702
37886	ZNF490	USP45	11.888495871632417
37887	EZR	KCNMA1	11.888348682994964
37888	PPP1R10	GPR87	11.887978389274402
37889	GZF1	PARP16	11.88724894164843
37890	ARID5B	RANBP2	11.886193606534162
37891	RBPJ	ANKRD6	11.885369324334182
37892	FOSL2	MAFF	11.88516715851169
37893	ZNF10	MARCHF3	11.885163541433826
37894	ID1	CLIC4	11.884469079589952
37895	RORA	NHSL1	11.88412465132432
37896	HIVEP1	CYTL1	11.883315695660215
37897	ZBTB16	FBN2	11.882757576680875
37898	POLR2A	ZNF563	11.882511673106215
37899	ARID5B	DKK2	11.882225632131709
37900	RELB	ARHGAP20	11.881656674652472
37901	DACH1	RANBP17	11.881546565354034
37902	ZNF81	TMSB10	11.880685485221688
37903	UBB	DPYS	11.880633431631448
37904	XBP1	COL25A1	11.880052838916148
37905	ZNF490	MAD2L1BP	11.879683652991837
37906	MDM2	SPDYA	11.879682362093796
37907	RBPJ	BHLHE40	11.878766337250562
37908	CEBPD	SERINC5	11.87752442598133
37909	CREM	ACKR3	11.87695096603756
37910	FOXO1	ATF7IP2	11.8760765484528
37911	CREM	NUP210L	11.875708184626244
37912	ZNF490	PIGC	11.874964998760566
37913	HSPA5	TTI2	11.874272198998364
37914	RBPJ	INKA2	11.874176256331442
37915	KCNIP1	PTPN13	11.874169032617605
37916	NR4A1	KLHL23	11.873331765068793
37917	BACH2	DOCK9	11.873303026727108
37918	EGR1	PGM2L1	11.873258424032954
37919	KCNIP1	KCNJ16	11.872934029981444
37920	NR6A1	ANKH	11.871752441625908
37921	JUN	SCN4B	11.87160724587459
37922	SOX4	SEMA4A	11.871589689447324
37923	REL	IER3	11.871278751479746
37924	MXD1	SEMA4A	11.871257323673236
37925	ZNF711	RBMS3	11.871228101144752
37926	PBX3	INKA2	11.870797488091764
37927	CREM	BACH2	11.870521438227158
37928	CLK1	USP54	11.869502207678424
37929	NR4A2	KLF5	11.86930545863732
37930	UBB	KLHL23	11.869225251895802
37931	ARID5B	KDM2B	11.869152067898524
37932	JUNB	ELOVL5	11.868951287649503
37933	ANXA1	PLPP1	11.868765592791847
37934	HIF1A	NRP2	11.86834102758832
37935	TRPS1	MIPOL1	11.868113470562896
37936	REL	ITSN1	11.868112303383262
37937	JUNB	RNF175	11.867920119824
37938	THRB	AUTS2	11.867538105521811
37939	SETBP1	LPCAT3	11.867227266732083
37940	HIVEP1	FAM177B	11.867197164624416
37941	ANXA1	PIP5K1B	11.866880455893362
37942	JUN	SYNE1	11.866851159359168
37943	PBX1	NACA	11.866730449391715
37944	POLR2A	YJU2	11.866704447150951
37945	NR4A2	KANK1	11.865993612332636
37946	GTF2IRD1	NHSL1	11.865890438761856
37947	JUNB	IL3RA	11.865806067474187
37948	HSPA1L	ID2	11.865773070416925
37949	STAT4	DAPK1	11.865624056934482
37950	XBP1	PPFIBP1	11.865404845602097
37951	TRPS1	HAMP	11.864335250874452
37952	TRMO	SLC19A2	11.864275418806011
37953	FOS	SPOCK1	11.864209385112844
37954	JUN	MAGED1	11.864114408465948
37955	ZNF385D	CCDC47	11.863438639849896
37956	ARID5B	CALCB	11.861953391162748
37957	FOSL1	H2BC15	11.861262580689646
37958	NR6A1	APOC1	11.860588983577864
37959	ID1	AURKA	11.860508786793412
37960	HIVEP3	RIMS1	11.860408850830426
37961	JUND	INPP4B	11.86033871027949
37962	NR6A1	PHACTR1	11.859314148647885
37963	ZNF821	BEX5	11.858784526422856
37964	ZEB1	CNTNAP2	11.85864482266612
37965	NR4A1	TGFB2	11.858055266862593
37966	ATF3	ZNF711	11.857980954516544
37967	IRF8	SPON1	11.857860240661712
37968	ZNF367	FAM174B	11.8577774586161
37969	CLK1	RASGEF1C	11.857744829871146
37970	NFKB1	RTTN	11.857679367631526
37971	SETBP1	TSC22D3	11.857561125997654
37972	ZNF81	PLPP1	11.857115537021006
37973	SETBP1	CASS4	11.856991108561225
37974	JUND	CD163L1	11.856961768275651
37975	JUND	MORN4	11.85689235494606
37976	GTF2A1	DDX50	11.856859713774655
37977	SOX4	NEDD9	11.85675688689022
37978	GZF1	VEGFA	11.856350173856748
37979	HIVEP1	TSHZ3	11.855823976619536
37980	NFKB1	CD163L1	11.855772304077204
37981	MAFB	BCAT1	11.853410886064074
37982	KLF6	CCDC102B	11.85337949437387
37983	PRDM11	ENPP3	11.853041302670738
37984	ZNF367	RIPK1	11.851441488150533
37985	CLK1	ALOX15B	11.851041904895196
37986	PPP1R10	MORC4	11.851028928460048
37987	HESX1	SERTAD2	11.850901776601068
37988	XBP1	NARF	11.850603464137343
37989	NFE2L3	CYB5D2	11.849177539137578
37990	HLCS	PPARG	11.848822475248404
37991	SOX4	PIP5K1B	11.848235181709429
37992	SNAI1	LMCD1	11.846595328898571
37993	HMGB2	HDAC9	11.846565729768423
37994	NR4A2	TNFSF8	11.845620261575773
37995	GTPBP1	KIFC1	11.844434776435888
37996	FOSL1	CRISPLD2	11.84315158557578
37997	FOSL1	ARL4A	11.842975250735057
37998	HIVEP1	TFRC	11.841835986799513
37999	AFF4	BCAS2	11.841763086295478
38000	RFX2	PTPRG	11.841647370396377
38001	ZNF490	ERI1	11.84146751997566
38002	HES1	ATP6V1G2	11.84142452033668
38003	BCL6	MT1E	11.841127948208667
38004	FEZ1	FAM227B	11.841003397143302
38005	NR3C2	MYOM1	11.840617867259663
38006	MXD1	GLA	11.8404603210338
38007	PBX3	FAM111B	11.840326877156375
38008	TRPS1	SULF1	11.838845541965034
38009	SOX4	LANCL1	11.838316670095375
38010	KLF2	FGD6	11.838064393152049
38011	ID2	CCT4	11.837841267985407
38012	ATF3	JAM2	11.83781293559822
38013	FOSL1	HTRA4	11.837751920764696
38014	KCNIP1	RNF175	11.837041784115366
38015	ESRRG	SESN3	11.83647429228514
38016	FOSB	SOCS6	11.83584803538036
38017	CREM	MORF4L2	11.834626069311096
38018	MCTP2	MTRNR2L12	11.83449904855686
38019	UBB	PRICKLE2	11.833941632862594
38020	GZF1	PTPN13	11.833785413167549
38021	POU3F1	KCNJ2	11.833752316406535
38022	MITF	HSD11B1	11.833226023132292
38023	THRB	SEMA3E	11.83313281222303
38024	HSPA1L	PIGC	11.83311207014939
38025	KDM2B	SPATA5L1	11.832654204398365
38026	RAB7A	MAPK6	11.83181672829497
38027	AFF4	TLE4	11.83181168762699
38028	REL	DDX3Y	11.830841586148969
38029	RAB7A	FAR2	11.830737549425203
38030	FOSB	AIF1	11.83070514596182
38031	TRMO	RNF19B	11.830201675417944
38032	THRB	STEAP1B	11.829733704636386
38033	HIF3A	NCAM2	11.829680304364883
38034	HIVEP2	BACE2	11.828366569828344
38035	HIVEP2	ZFP36	11.828288175955429
38036	NR4A1	FOSL2	11.82812701281481
38037	XBP1	H2BC9	11.828003442627002
38038	EPAS1	ACER2	11.82798269706712
38039	EPAS1	LPCAT3	11.827794626196484
38040	FOS	TF	11.827416880584938
38041	REL	H2AZ1	11.826901810783523
38042	KLF12	CNTN6	11.826812616909422
38043	UBB	KIF14	11.826744782313218
38044	GTF2A1	SRSF3	11.826656093078569
38045	RBPJ	KLF12	11.826600318274108
38046	JUNB	APOD	11.826300631895132
38047	ZNF331	MT2A	11.826050199723827
38048	ZNF704	RIMS1	11.82586684626476
38049	XBP1	MAN1A1	11.825446229329456
38050	KLF12	CMSS1	11.824944127522896
38051	HIVEP1	EDA	11.824939403773724
38052	STAT4	FAM20A	11.824106432080232
38053	HIF3A	FAM107A	11.82369050267216
38054	ZNF92	CROCC	11.82311507332815
38055	ZNF563	PLSCR2	11.8221952665611
38056	CLK1	SCML1	11.821682532283068
38057	ZNF704	PALM	11.821206086121586
38058	RFX2	EFCAB2	11.821040615928382
38059	GTF2A1	MED29	11.821015535950307
38060	MITF	SEMA3E	11.82090149261988
38061	RAB7A	ASTL	11.820619745558004
38062	SOX4	IDO2	11.820424321763996
38063	MDM2	SLC35D1	11.82033621181098
38064	MEIS1	TENM3	11.82027479321337
38065	REL	SOX5	11.819773809812666
38066	FOXO1	SPATA1	11.819013268367206
38067	JUND	GRM1	11.818756970114038
38068	GZF1	PHLDB3	11.818524688247496
38069	PRDM11	TSC22D2	11.817443906752642
38070	MAFB	NFE2L3	11.816673552833826
38071	ZNF490	LDHA	11.816136442669045
38072	RORA	MT1M	11.815826365649436
38073	KCNIP1	FRMPD3	11.815813867921392
38074	SOX4	HELB	11.815497481234171
38075	NR3C2	FPR3	11.815385247790152
38076	PKNOX2	EBF1	11.815152960867051
38077	ZEB1	XAF1	11.815145177599216
38078	KLF12	MOB3B	11.814863118689418
38079	THRB	UNC13C	11.81447341876495
38080	NR4A2	HLA-DQB1	11.81386500612822
38081	PRDM1	SYCP2L	11.813581895865276
38082	PRDM11	BASP1	11.812497620845305
38083	PPP1R10	DLGAP1	11.812496761998146
38084	RORA	MAP3K21	11.8124355352152
38085	SOX5	COLEC12	11.812023926445336
38086	MAFB	PADI2	11.81132660917878
38087	BATF	IL10	11.810726839624571
38088	AFF4	CLEC5A	11.810636560247971
38089	FOSL1	PTPN13	11.810489954267796
38090	MAFB	PPP1R15A	11.8100212699915
38091	HSPA5	PSTPIP2	11.808781457704203
38092	ESRRG	COL14A1	11.808723858743075
38093	RORB	SULF1	11.80850627821279
38094	XBP1	GADD45B	11.807972190583286
38095	ZNF490	APOL3	11.806448153552632
38096	NR4A1	CAB39L	11.806191045605466
38097	JUND	RNF144B	11.805414209754272
38098	KCNIP1	FMO5	11.8050485812433
38099	NR4A1	CBX4	11.804826702340264
38100	RELB	HIF1A	11.804481505808802
38101	ZNF490	DENND2C	11.804297782636562
38102	HESX1	MATN1	11.803845021916194
38103	ARID5B	TFRC	11.803298582190298
38104	HSPA5	SEMA4A	11.803287354245658
38105	YBX1	LIPK	11.802784613891223
38106	ZBTB16	PPM1D	11.802621889458957
38107	JUN	ZNF277	11.802223004114024
38108	PBX1	HSPA4L	11.800967071401404
38109	MXD1	B4GALT1	11.799933971029771
38110	FEZ1	SLC37A2	11.799913353170176
38111	KLF12	MT1E	11.799761964886876
38112	ZNF81	TNFSF15	11.799600212267505
38113	HMGB2	DLEU7	11.799548891451831
38114	NR4A2	VPS18	11.799497280917036
38115	IRF8	TNFSF13B	11.799164148279267
38116	JUND	PTCHD4	11.79898805128355
38117	GTF2A1	NRP2	11.798814440156088
38118	ZNF490	IQCD	11.798622289794745
38119	KCNIP1	LARGE1	11.7983814627324
38120	KLF5	RUVBL2	11.798269288730314
38121	BCL6	MAP1LC3B2	11.797814034278955
38122	ATF3	RASGRP3	11.797554936577878
38123	FOS	PELI1	11.797429260278385
38124	HSPA5	NECAP1	11.797372173351237
38125	PRDM11	PBX1	11.796770394473866
38126	SOX4	TENT5A	11.796736118262974
38127	HIF1A	NAALADL2	11.796261660959802
38128	KLF12	MYO1D	11.796170003764908
38129	SOX4	HLA-DRB5	11.795985643996778
38130	BHLHE40	IL1RAP	11.795767645521105
38131	ID1	ATP1B1	11.795464347375376
38132	GTF2IRD1	MXI1	11.794182335769785
38133	GZF1	BCL6	11.791815946735076
38134	RBPJ	IFIT3	11.79165044163152
38135	RORA	SLC30A8	11.791560974455033
38136	GTF2A1	SLC20A1	11.790433385901451
38137	NR4A3	AMOT	11.790055305299765
38138	HLCS	PBX3	11.790021728093322
38139	PPP1R10	RORA	11.789915137958708
38140	JUND	CITED2	11.788784186687751
38141	ZNF10	ITK	11.78846353739892
38142	SETBP1	MAP3K8	11.78841578924786
38143	EGR1	CTH	11.78826902736109
38144	ATF3	IQSEC1	11.78725166327634
38145	HIVEP2	SEC14L1	11.7867051071522
38146	GZF1	NOP14	11.786669796128894
38147	ESR1	LEKR1	11.78625507879464
38148	RFC3	FANCD2OS	11.786191807953982
38149	KCNIP1	PLA2G7	11.784387857578588
38150	JDP2	NRARP	11.783929556156188
38151	JUND	RORB	11.78392555439282
38152	CLK1	NOS1AP	11.782119106788144
38153	BCL6	HSPH1	11.781520289988393
38154	JUNB	ADCY9	11.78105373447056
38155	NR1H2	ETV3	11.779797884924758
38156	CLK1	FAM43A	11.778412639415558
38157	EGR2	NR4A3	11.778336076473252
38158	AFF4	DSEL	11.77825627203904
38159	FOS	DEPTOR	11.7778409115149
38160	ZNF10	KCNMB4	11.777611854214832
38161	PPP1R10	POLE2	11.7766130860007
38162	AFF4	HIVEP3	11.77519450893542
38163	ATF5	UBL5	11.774919056509573
38164	XBP1	OPRM1	11.77468236263894
38165	ZNF367	ABCG2	11.774602560991047
38166	RFC3	CMSS1	11.774377722122402
38167	HIVEP3	GPR39	11.774126558787607
38168	REL	FNIP2	11.774109605897364
38169	YBX1	TASL	11.77406888736149
38170	ODC1	PIPOX	11.773485484457218
38171	KDM2B	TMEM163	11.773327587599834
38172	JUN	ERO1A	11.773077913928203
38173	ZNF821	CALCR	11.772271053744705
38174	AFF4	ARMC7	11.771780537847436
38175	EGR3	ALOX15B	11.77100664831469
38176	NFKB1	BASP1	11.770737561010096
38177	HLCS	PCBP3	11.769033295955053
38178	RFX2	BRCA2	11.768894646042437
38179	RARB	ROBO2	11.767754246860722
38180	GTF2IRD1	BACE2	11.767093228007935
38181	FOS	INHBA	11.766475663301794
38182	RELB	RAMP1	11.766048190695564
38183	MITF	PPM1D	11.765986501844775
38184	ZNF821	SYP	11.765656792022654
38185	RAB7A	TEX49	11.765398217901277
38186	EGR1	RAB26	11.765122234608716
38187	TRPS1	ISM1	11.76504136995619
38188	FOS	NRIP3	11.764985052635742
38189	ZNF490	SAMSN1	11.76411886479833
38190	MAFB	ILDR1	11.763999941212656
38191	JUN	KDM2B	11.763292641858415
38192	IRF8	STEAP1B	11.763082879504482
38193	ATF3	UBB	11.762292665394826
38194	NR3C2	RAB37	11.762225814681186
38195	ID2	TXLNB	11.76199925147658
38196	SOX4	ABCG2	11.76180104146099
38197	KLF5	ILDR1	11.761739751283034
38198	CEBPD	PRKCE	11.76137743876968
38199	MEIS1	ARL5C	11.761019073258677
38200	NR3C2	ABI3BP	11.760687591047937
38201	HESX1	LNX2	11.760073906560798
38202	PPP1R10	CPE	11.7600591347203
38203	NR4A1	MAN2A1	11.75953207814125
38204	MAFB	SLCO4A1	11.75930914617367
38205	FOSL1	RRP12	11.759124389010292
38206	PBX1	XYLT1	11.75754853787118
38207	MXD1	DDX20	11.757430856817056
38208	CEBPD	IL10	11.757380728658353
38209	HIF1A	HSPA1A	11.757326274343171
38210	ADARB1	HMGA2	11.757305234412868
38211	ATF3	BATF	11.756101183680975
38212	KCNIP1	MAN1A1	11.756057850205496
38213	CREM	ENC1	11.755937715698806
38214	JUNB	NFE2L3	11.755686030641542
38215	KDM2B	CYB5D2	11.755574903289856
38216	HIF1A	NR4A1	11.755536442855288
38217	REL	IQCH	11.755198181035382
38218	TIGD4	SYNDIG1	11.755068299102216
38219	RORA	MEI4	11.755042208881996
38220	HLCS	ESR1	11.754996963832436
38221	FOS	GRAMD2B	11.75499449592446
38222	NR1H2	CTR9	11.754895740687614
38223	NR2F1	NRCAM	11.754826351912287
38224	PBX1	SYNDIG1	11.754679553565046
38225	AHR	MCOLN2	11.754496876575946
38226	ANXA1	PLCL1	11.753816491393543
38227	NR3C2	CHODL	11.753376453843751
38228	JUNB	HLCS	11.753088873670409
38229	AHR	FCHO2	11.752608646636396
38230	FOSB	FAM110B	11.751845158210488
38231	THRB	TASL	11.751251887599889
38232	NR4A2	P2RX1	11.751067286761549
38233	SETBP1	CCDC88C	11.75091723803426
38234	IRF8	STK19	11.750866660985832
38235	SOX5	SIGLEC1	11.750719268406376
38236	SNAI1	AREG	11.750231795485728
38237	ID2	ELAVL4	11.750146369818438
38238	REL	CCDC171	11.749785033045306
38239	POLR2A	PHTF1	11.749287761865665
38240	KCNIP1	KCNE1	11.749038544544057
38241	KLF6	H2AC20	11.747886879170474
38242	CEBPD	GRID2	11.746258156721863
38243	CREM	BFSP2	11.746174889211574
38244	RBPJ	MYO1E	11.745992841121629
38245	SOX4	LINGO1	11.745412645701892
38246	SOX4	IL15	11.744989681179511
38247	PPP1R10	CEBPD	11.744311424224218
38248	ZNF563	TNFSF15	11.744085546701042
38249	KLF5	TOB1	11.742587219761578
38250	DACH1	NCAM2	11.741921181969545
38251	ZNF92	ZNF367	11.741821143240845
38252	KDM2B	MAPK8	11.741765714069992
38253	CEBPD	CA3	11.741244281872891
38254	ID1	JAG1	11.741055154926734
38255	POU3F1	PGM2L1	11.740867871219235
38256	MEIS1	RBMS3	11.740815318163884
38257	CLK1	P2RY8	11.740438828702825
38258	ZNF704	FCGBP	11.740322511085536
38259	FOSL2	AFF4	11.740148426284009
38260	FOSL2	BACH2	11.739927615233093
38261	NR4A1	BEX2	11.739580753147491
38262	EZH2	PHLPP1	11.739026631238596
38263	ATF5	VSIG4	11.738701916161968
38264	JUN	FAM117B	11.738178339453311
38265	PBX1	PTPRG	11.738122489701832
38266	HSPA5	HEATR4	11.737629007619208
38267	ESRRG	INPP4B	11.737097838876986
38268	XBP1	IL7	11.736694814926263
38269	JUN	S100B	11.736654380151126
38270	CREM	PIK3R3	11.73629836368842
38271	ESRRG	UNC13C	11.736074727428075
38272	RFX2	AQP9	11.73571072710054
38273	GTPBP1	PPP1R3C	11.735654485462543
38274	NR6A1	MCOLN2	11.73530922253612
38275	MDM2	PLAC8	11.735080814698907
38276	GTF2A1	NARF	11.734656803636163
38277	MXD1	UTS2B	11.733586744065274
38278	JUN	RAB7B	11.732905102066988
38279	BACH2	COLGALT2	11.732669842905942
38280	FOS	HSP90B1	11.731919456504755
38281	PRDM11	PLAC8	11.731710796281895
38282	ZNF92	POLR1F	11.73141248938191
38283	RAB7A	CCNB1	11.7312946245672
38284	ATF3	CCL2	11.730759934580092
38285	KLF4	FAM107B	11.730057501619706
38286	EZR	KIF2C	11.729594969894038
38287	HIVEP1	GNLY	11.728691004588027
38288	NR4A1	SSPN	11.728115522847776
38289	CEBPD	HMGN5	11.727793817270406
38290	PRDM11	ARHGAP18	11.727564999905288
38291	CREB5	BNIPL	11.727304683102188
38292	FOSB	MOXD1	11.727208794903095
38293	ZBTB16	BLOC1S2	11.72663197737255
38294	EGR3	TMOD1	11.726378885998338
38295	XBP1	PKNOX2	11.72635928318526
38296	TRMO	HMCES	11.72572768358928
38297	FOXO1	EXT1	11.724849783073038
38298	IRF8	HLA-DRB5	11.72414582519854
38299	MELK	GAS2L3	11.723419835047189
38300	IRF8	FOSL2	11.722871167264724
38301	ARID5B	SMIM35	11.721795083848104
38302	NR4A3	SNX10	11.721555304761129
38303	FOXO1	ARHGAP25	11.721013966873375
38304	HSPA5	GFAP	11.720953795252164
38305	SOX4	SLIT2	11.720904417703242
38306	ZNF81	SLC26A8	11.72075531671352
38307	GTF2A1	TTC33	11.720066998182782
38308	HSPA5	MBNL3	11.718376228507324
38309	MITF	MARCO	11.717645138362585
38310	HIVEP3	SPATA5L1	11.71691999783468
38311	ZNF563	ITGB4	11.715397700347571
38312	HIVEP2	COL5A3	11.715249873547794
38313	KCNIP1	CCDC141	11.715088705611894
38314	ZNF704	NR3C2	11.714885920679414
38315	ANXA1	UACA	11.714671115680952
38316	SOX4	DOCK3	11.714308625671102
38317	MEIS1	AMOT	11.713905506143988
38318	POU3F1	TOB1	11.713733759697474
38319	MEIS1	EEPD1	11.713039009175274
38320	MITF	MAGI1	11.712978809993135
38321	KLF12	CAV3	11.712681014875766
38322	GZF1	FHAD1	11.712266234213732
38323	CLK1	PCBP3	11.711975341601269
38324	REL	HIVEP1	11.711834985334503
38325	UBB	H2AC20	11.711190154946353
38326	CLK1	NT5DC1	11.711101867125112
38327	KLF6	IER2	11.70936725113961
38328	NR4A1	PCSK5	11.709129872736169
38329	NR4A1	PRRT1	11.70850895629931
38330	PPP1R10	ACMSD	11.707992142817313
38331	ZNF10	IL6	11.707578441920282
38332	MEIS1	DDX3Y	11.707522298168811
38333	KLF2	TASL	11.706979587332318
38334	NFKB1	ARHGAP25	11.706744199712974
38335	ZNF10	GRIP1	11.706578796920024
38336	ZNF367	NR1H2	11.70625799145296
38337	KLF2	POMZP3	11.70617310175964
38338	CLK1	DPP4	11.705712167477389
38339	MELK	ZNF81	11.705445180601895
38340	BCL6	TOX	11.705434385369507
38341	SOX5	SLC38A4	11.704515837799962
38342	PBX1	DLEU7	11.704481820876934
38343	NR2F1	CDK14	11.703591373527148
38344	TRIM69	TUBA1C	11.70328166604362
38345	SNAI1	NARF	11.702974969626656
38346	IRF8	SGO2	11.702670576998091
38347	ARID5B	RIN2	11.701684508892535
38348	PBX3	TBC1D32	11.701176058924329
38349	JUND	DHX34	11.70092660041664
38350	SOX4	NTRK3	11.69952477736195
38351	KLF2	SERINC5	11.698983565209904
38352	MXD1	SCLT1	11.698644446090544
38353	RAB7A	PDGFC	11.698297921423611
38354	JUND	NPFFR1	11.697597238912598
38355	MXD1	CA2	11.697390465063624
38356	AFF4	CEMIP2	11.69721671441022
38357	TRPS1	EPHA4	11.697151392136607
38358	FEZ1	EFCAB2	11.697001983246688
38359	POLR2A	CHORDC1	11.696669086400597
38360	NR3C2	RASGEF1C	11.696461209325443
38361	MXI1	MAN1A1	11.695523360488204
38362	NR6A1	KCNQ3	11.69494496683398
38363	FOS	HAMP	11.69490822600503
38364	MDM2	STK32B	11.69474933848362
38365	UBB	SCGB2B2	11.69371757491434
38366	ESR1	ASPN	11.693040892699708
38367	MDM2	ABCA1	11.6930176982395
38368	HSPA5	SPACA5	11.69300543264491
38369	FOS	TUBA4A	11.6926204782753
38370	HLCS	UBASH3B	11.692476377349228
38371	JUND	AGBL3	11.692372504631752
38372	MITF	MT3	11.692017962433916
38373	PRDM11	DIO2	11.69154638035135
38374	ZNF490	EFCAB2	11.69093929242048
38375	MELK	HEATR4	11.690760741904189
38376	ZNF821	FOSL1	11.688944604646554
38377	REL	SERTAD2	11.688754794528055
38378	EZH2	CFAP20	11.68848367654724
38379	REL	IFIT3	11.687897464437064
38380	MXI1	SH3BP5	11.687461689627591
38381	RORA	HIVEP1	11.68685092250126
38382	ZNF563	DHX34	11.686401683952742
38383	ZNF704	NT5DC1	11.686241042094627
38384	ZNF385D	USP13	11.68606288878262
38385	HIVEP2	PELI1	11.68581672438353
38386	CLK1	RASSF10	11.685005717944314
38387	MITF	ROBO2	11.684355332074736
38388	NR4A2	SDC2	11.684254323730348
38389	HIVEP1	CREM	11.684235358928392
38390	ADARB1	LONRF3	11.683755879023058
38391	PBX1	RILPL1	11.683134373861911
38392	PPP1R10	NTM	11.681494739587334
38393	ARID5B	PPA1	11.681375175557676
38394	ARID5B	ESYT2	11.681102477509274
38395	ODC1	PGRMC1	11.680637321352936
38396	STAT4	AREG	11.680424711422477
38397	THRB	SUCNR1	11.680323436470234
38398	ZBTB16	RRAS2	11.6801034679352
38399	MAFB	SSC4D	11.67983652489289
38400	NFE2L3	ZNF711	11.679667695913045
38401	EZH2	RACK1	11.679150778618832
38402	PPP1R10	PDE4B	11.67819835223827
38403	ZNF563	DHDH	11.67802132675213
38404	JUN	CACNA1A	11.677898954310766
38405	KLF5	TWSG1	11.677181865537468
38406	JUND	RBMS3	11.676859018481
38407	BCL11A	ANK3	11.676619313419312
38408	GOT1	C2CD3	11.67568228207425
38409	NR6A1	ZNF81	11.67533999565802
38410	HSPA5	DHX34	11.675338531483613
38411	SOX5	FAM20A	11.674670331687306
38412	GTPBP1	ARHGEF3	11.673585671701382
38413	THRB	ABCB1	11.673539313307248
38414	KLF12	VCAN	11.673472100451416
38415	NR6A1	FCGBP	11.673235444001335
38416	RORA	SFMBT2	11.672353794095226
38417	NR2F1	AK5	11.672123630802403
38418	FEZ1	C1orf53	11.67204765647123
38419	FOSB	NPL	11.67159243188061
38420	HIVEP3	CGNL1	11.670857167770611
38421	ESR1	SAMSN1	11.670119652366246
38422	MXD1	MAGIX	11.669559176796117
38423	ID2	RTN1	11.6694955096976
38424	MITF	TNIK	11.669366174833742
38425	KLF12	FPR3	11.669303515589544
38426	NR4A3	P2RY12	11.669075178453806
38427	ZNF563	SGO2	11.668816820487397
38428	PRDM1	PIP5K1B	11.668311523514548
38429	MAFB	MARCHF3	11.668197756026414
38430	YBX1	FRMPD3	11.667958541697564
38431	HIF1A	KLRG1	11.6679393686531
38432	HIVEP2	LIPG	11.667889643299503
38433	MAFB	SLC38A4	11.667802393060905
38434	CREM	EGR3	11.667257762823423
38435	PPP1R10	CXCL14	11.667117290496302
38436	REL	RIMS1	11.667052664471298
38437	TRIM69	PGRMC1	11.667016202177338
38438	ZNF821	WNT5B	11.66681195593471
38439	NFKB1	GPR132	11.666801410900312
38440	HSPA5	CDC42EP3	11.666765543451142
38441	MITF	ABCB1	11.66648892495984
38442	GTPBP1	PIK3R3	11.666368707133069
38443	PKNOX2	CUX2	11.666201874515895
38444	ZNF490	RSBN1	11.666125818892851
38445	HIVEP2	UBA52	11.666118798235289
38446	RORB	CDH13	11.66584970049485
38447	NR4A1	HSPA8	11.665463090355006
38448	ZNF367	NCMAP	11.66510720262969
38449	CEBPD	DKK2	11.665036756693286
38450	REL	BIN1	11.664351196835735
38451	EZH2	PTPN13	11.66416574568585
38452	EGR3	PLAT	11.664113675799662
38453	REL	DIRAS2	11.664025034667922
38454	JUNB	H4C2	11.663915969562996
38455	ID2	RORB	11.663895952413377
38456	UBB	CENPN	11.663839738857185
38457	PBX1	EFEMP1	11.66381624834126
38458	HIVEP3	IFT122	11.662099578385318
38459	UBB	H1-4	11.661227667214652
38460	SETBP1	MS4A4A	11.66119179395296
38461	EGR1	NACA	11.66086935508292
38462	EPAS1	TGFB2	11.660749961762225
38463	ZNF490	CD163	11.66071794197188
38464	POLR2A	MXD1	11.660196970176695
38465	ZNF821	HMCES	11.659694728842007
38466	THRB	NCEH1	11.659321042866305
38467	YBX1	NFE2L3	11.659109997819089
38468	YBX1	TEX49	11.658973022950322
38469	MELK	H2AZ1	11.65885949300083
38470	KCNIP1	HAMP	11.6583806727348
38471	ARID5B	KCNQ3	11.65817471248361
38472	ZNF711	ARL5C	11.657886025651264
38473	EZH2	UGT2B17	11.657868699325649
38474	ZNF10	CXADR	11.657732061375002
38475	FOSB	HIF1A	11.656277594847332
38476	THRB	DCDC1	11.655982524238723
38477	GLIS3	KCNQ3	11.655603883942838
38478	NR3C2	NEFM	11.65546489279681
38479	ATF3	FANCD2OS	11.65536282992448
38480	GLIS3	SFMBT2	11.654755837453584
38481	FOS	CENPN	11.654732239701264
38482	MELK	DIRAS2	11.654710737246283
38483	HIVEP2	COMMD6	11.654450974389285
38484	XBP1	GBE1	11.653821755656615
38485	SETBP1	MX1	11.653802777661856
38486	PPP1R10	PRKCE	11.653771229629404
38487	RFX2	TNFSF13B	11.653487589277525
38488	ID2	BEX1	11.651925377637196
38489	BACH2	UTY	11.651920113463095
38490	HSPA5	TENM3	11.651748106272814
38491	EZR	STX11	11.651509149291437
38492	PPARG	PIP5K1B	11.651356003329754
38493	SETBP1	COL14A1	11.651247103699037
38494	ZNF10	BEX1	11.650846328325848
38495	TRMO	LMCD1	11.649960491268596
38496	SOX4	HPGDS	11.649721507317382
38497	PBX1	TTN	11.649558723054682
38498	KLF6	GLIS3	11.64870950120888
38499	MELK	CTNNAL1	11.6484783626267
38500	PBX3	CR1	11.647904541891366
38501	ESRRG	MORN4	11.647619641711684
38502	EZR	CSGALNACT1	11.64756562000146
38503	PBX3	RFX2	11.646929739988405
38504	HIVEP1	GALNTL6	11.64636668522795
38505	JUN	PLEKHH2	11.644451603250616
38506	NR3C2	NTRK2	11.643837070631315
38507	THRB	KLHL6	11.643809729358033
38508	MELK	HCST	11.642099372979642
38509	GTF2A1	H2BC18	11.641651217987492
38510	ZNF10	BICDL1	11.641126187359864
38511	FEZ1	SHF	11.640881121853893
38512	POU3F1	NRIP3	11.6407091467753
38513	REL	BTBD2	11.639811435649207
38514	ATF3	SCML4	11.639318501731582
38515	HSPA5	DOP1B	11.639115919291331
38516	XBP1	RARB	11.638934661653783
38517	CLK1	TXNIP	11.638467015590273
38518	FEZ1	MGLL	11.638281693473754
38519	KDM2B	IL1B	11.63816400577124
38520	NFIL3	S100A4	11.63783433335233
38521	XBP1	PRICKLE1	11.637444912603986
38522	MYLK	C11orf65	11.637016490357231
38523	RORA	SPTLC3	11.637001079989746
38524	IRF8	SNX10	11.636943423316062
38525	CLK1	CFAP161	11.636584375075154
38526	DACH1	CNTNAP2	11.63620432516883
38527	FOSL1	DSEL	11.635614821456878
38528	NR4A2	NFKB1	11.634836884006056
38529	YBX1	WIPF3	11.634536486369209
38530	HIVEP3	MUSK	11.63435771695971
38531	ANXA1	ZNF711	11.634330466068931
38532	HIVEP1	ALDH1A2	11.634138384322794
38533	IRF8	SIGLEC1	11.634081482521966
38534	KLF5	HTRA4	11.633491047266723
38535	CREM	ATF5	11.6332976400625
38536	AFF4	GPR155	11.63252122388934
38537	SOX4	PTPN13	11.631536347038384
38538	HIVEP3	COL5A2	11.631245649819377
38539	JUNB	TF	11.630851521415478
38540	ID2	MGLL	11.630781764783167
38541	TRMO	TMPRSS4	11.629816582248328
38542	GTPBP1	PRMT9	11.629093298711297
38543	ZNF10	CTC1	11.628606844661572
38544	JUN	SNX10	11.62841518802984
38545	TRPS1	ACMSD	11.628023972865195
38546	HSPA5	TWIST2	11.628010120781545
38547	TRPS1	PPA1	11.627750531141846
38548	YBX1	STARD5	11.627414466144636
38549	ZEB1	TRPM3	11.627298691145803
38550	CLK1	JAM2	11.62652804263804
38551	FOSL1	CAB39L	11.626426976919966
38552	IKZF3	RTTN	11.626244672231437
38553	CUX2	MYLK	11.625580946665972
38554	KCNIP1	CCDC196	11.625327016957716
38555	POU3F1	ACTN2	11.625141536532032
38556	GTPBP1	NSMCE1	11.625038581502558
38557	ARID5B	HOPX	11.623141165892502
38558	HIVEP2	PNOC	11.622727955848829
38559	CREM	TSPYL2	11.622525724965891
38560	FOSL2	GAS2L3	11.622506954198895
38561	CEBPD	GPR39	11.622493236403482
38562	ID2	PATL2	11.621999293070743
38563	REL	ABCC6	11.621419616806069
38564	ZNF385D	IMPG1	11.62141955066352
38565	NR4A1	TXNDC16	11.620738382385433
38566	SOX4	APOE	11.619324579700798
38567	CREM	KLF5	11.619261474136868
38568	MEIS1	SLC29A3	11.619087788778485
38569	ID2	NFKBIA	11.619036859096044
38570	PPP1R10	SLC35D1	11.618197350282564
38571	ODC1	ARL5C	11.617973102777713
38572	MAFF	PLA2G4C	11.617750257527938
38573	GTF2A1	LFNG	11.61715540687578
38574	MELK	ARHGAP10	11.61687557678864
38575	MAFB	MAGI1	11.616473453580824
38576	JUN	FSD1	11.615991835582731
38577	FOSL1	TOB1	11.614641861164282
38578	MCTP2	ZNF711	11.61426751391478
38579	HSPA1L	MED29	11.613914842076715
38580	ZNF704	AMPH	11.613862199785071
38581	AFF4	FOSL1	11.61360246347178
38582	JUN	THRB	11.613292236667707
38583	ID1	DHDH	11.613236229045611
38584	MCTP2	LRRC74A	11.612674950487698
38585	PPP1R10	TCERG1L	11.612045710346214
38586	ZNF81	TRPM3	11.611980252829875
38587	ZNF331	USP54	11.611367867015868
38588	TRMO	TRIM69	11.61129691626402
38589	KLF6	MYO10	11.611221194772414
38590	ID2	MT1E	11.611206551378311
38591	CREM	UAP1	11.610939646701404
38592	PKNOX2	SYT16	11.610022137812551
38593	MXD1	WTAP	11.609967160769626
38594	MAFB	FNIP2	11.609286086431355
38595	REL	LGMN	11.60880989742019
38596	HIF3A	CADM1	11.608758171089203
38597	ZNF92	NUDT4	11.608500953875524
38598	GLIS3	HLA-DPB1	11.60841021315558
38599	NRL	ARHGEF3	11.608333364135447
38600	MITF	SCIN	11.607413356777942
38601	FEZ1	GPR137C	11.606703380673974
38602	ZNF704	NME5	11.606388346530284
38603	MXI1	GTF2IRD1	11.606261131154136
38604	NR4A2	SOCS3	11.606090468899184
38605	ZBTB16	MAP3K8	11.604737013864137
38606	NR1H2	GPATCH11	11.60461323783385
38607	SOX5	MAFB	11.604327319935884
38608	TRPS1	ENPP1	11.60421505933069
38609	PPARG	HOPX	11.603452704534568
38610	FEZ1	SORCS1	11.603162504593897
38611	FOSB	PMEL	11.60288100843499
38612	HSPA1L	CD69	11.602787082019637
38613	ZEB1	CCDC196	11.602538588736293
38614	PPP1R10	RAP1GAP	11.602480196297616
38615	FOSB	ZFP36	11.602321334950124
38616	IRF8	CPNE8	11.602096476403132
38617	MAFF	ANKRD37	11.601272315180536
38618	UBB	GALNTL6	11.600595880576336
38619	MAFB	OASL	11.600576140733953
38620	ZEB1	TUBA1B	11.600222973428831
38621	ZBTB16	IQSEC1	11.600043231583118
38622	POU3F1	TNF	11.59973975970351
38623	EZR	RNF19B	11.599439700474196
38624	PPP1R10	QPCTL	11.599340911598308
38625	TRPS1	MOXD1	11.598364626926776
38626	REL	BTG1	11.59811214136985
38627	PRDM1	DAB2IP	11.597432744985657
38628	KLF4	DDX3X	11.596968953785598
38629	FOS	HLCS	11.596850248294222
38630	EZH2	FAU	11.596648474425738
38631	MCTP2	SPON1	11.594589629696788
38632	ZNF821	CABYR	11.594006819881336
38633	HSPA5	CCL3L1	11.593979221646284
38634	NR6A1	TRPS1	11.593161387846164
38635	TRPS1	ARL4C	11.591708150548538
38636	SETBP1	SLC40A1	11.591364408534924
38637	UBB	C5AR1	11.59089648263594
38638	FOXO1	PER3	11.590895976763276
38639	SOX5	PEAK1	11.590046993895884
38640	IRF4	PPP1R36	11.589841748736342
38641	TRPS1	ISG15	11.589706903325736
38642	SETBP1	P2RY8	11.58954524374312
38643	RAB7A	PTPN1	11.5889414604713
38644	HIVEP3	GPR155	11.58873618122613
38645	ZNF490	CTR9	11.58842571578187
38646	RORB	PACRG	11.588237533804692
38647	HSPA5	HECW2	11.587902715306631
38648	NR3C2	CALD1	11.587678630046684
38649	NR4A2	UBA52	11.587417455003564
38650	FOSL1	MED29	11.587210833641493
38651	RORA	SDF2L1	11.58650513754357
38652	GZF1	ECD	11.586450463515224
38653	ANXA1	FGD6	11.586272067197369
38654	SOX5	DPYD	11.585516359593663
38655	PPARG	AHI1	11.585249233296246
38656	BACH2	CLSTN2	11.58511874767764
38657	ESRRG	CTDSPL	11.585111013195016
38658	KLF12	MYO18B	11.584991236147262
38659	MAFB	KBTBD12	11.584506875831986
38660	JUN	FRY	11.584368367437342
38661	TRMO	ENKUR	11.5841706564343
38662	TIGD4	LGALS1	11.583727607051951
38663	ZNF367	NRL	11.583672736854448
38664	RBPJ	TMEM182	11.583431434908976
38665	KLF4	CCL3	11.583249215866315
38666	FEZ1	FAR2	11.58274880941191
38667	NR4A3	RTTN	11.581010154792924
38668	NR4A1	SLC20A1	11.580395914143963
38669	ZNF563	CKS2	11.580077547136304
38670	FOS	KCNQ3	11.579588706068089
38671	ZEB1	PRAG1	11.57933936663908
38672	HMGB2	ZBTB16	11.579302903967678
38673	AFF4	FGD6	11.57929564176007
38674	FEZ1	ALDH1A2	11.57919402061964
38675	NR1H2	CRISPLD2	11.57897275121123
38676	HIF1A	PTGES3	11.578791907228991
38677	ZNF704	ADAMTS1	11.578748028593775
38678	ZNF490	IRGM	11.578609092655366
38679	SOX4	SLC19A2	11.57853767553987
38680	PBX3	CEP78	11.578505020799062
38681	PBX1	PRKAR2B	11.578312339785295
38682	FEZ1	ZCWPW1	11.577404407439255
38683	KLF4	CD55	11.577258621330184
38684	AVEN	TMEM182	11.577098688709322
38685	ZNF821	SYCE2	11.5770241511259
38686	AFF4	PPME1	11.576864787962467
38687	AFF4	CLIC2	11.57651795963182
38688	ZNF704	PCLO	11.576424347382318
38689	SNAI1	CFAP20	11.575737652353713
38690	REL	BLOC1S2	11.5754772343359
38691	ESRRG	DNAH3	11.574858392690793
38692	ZNF331	NAV2	11.57476045713839
38693	ZNF704	NAP1L3	11.574483998448022
38694	IRF8	LYVE1	11.574165104520894
38695	PRDM11	GNS	11.57396491023319
38696	MAFB	SHF	11.573705865441118
38697	NR4A2	NIPAL1	11.573284979514446
38698	GTF2A1	FAM177B	11.57307225898999
38699	RELB	TAMALIN	11.57281143640542
38700	NR3C2	VNN1	11.572433209464291
38701	ANXA1	SEL1L3	11.571919185591328
38702	HIF1A	USP53	11.571687587219165
38703	ZNF10	REXO5	11.571270359797849
38704	EGR1	SRGN	11.57095365861854
38705	TRPS1	NRP2	11.57087235907472
38706	REL	FEM1C	11.570872000232722
38707	KLF2	RRAS2	11.570329009243949
38708	REL	OPRM1	11.570284180821686
38709	DACH1	BANK1	11.570263927476145
38710	TRMO	PEBP4	11.569475364950195
38711	TIGD4	NHSL1	11.56942005687875
38712	HSPA1L	USP38	11.56899591678836
38713	CUX2	CTDSPL	11.568599416428984
38714	THRB	CACNA1D	11.568197433653207
38715	TRPS1	HRK	11.567897061921762
38716	CEBPD	GLYATL1	11.565172607705016
38717	RELB	NAGK	11.56479319167658
38718	YBX1	CLEC2L	11.564328093560542
38719	POLR2A	RNF122	11.564057336476454
38720	ESRRG	BCL11A	11.563456318913335
38721	ZNF490	GALT	11.5628818243036
38722	CREB5	H2BC21	11.562668827532674
38723	GTPBP1	PHLDB3	11.562396877598015
38724	SETBP1	H3-3B	11.561403844726312
38725	MXD1	H2AC15	11.561042812098286
38726	KCNIP1	BASP1	11.560919646997332
38727	MITF	PHTF1	11.56077332994261
38728	ZNF10	C2CD3	11.560344323026056
38729	XBP1	PAQR3	11.560201157747654
38730	TRPS1	DAB2IP	11.56019386102255
38731	SOX4	OPALIN	11.56007613563986
38732	RORB	DOK5	11.559529047267576
38733	MDM2	RNF144B	11.559458816795727
38734	HLCS	TMSB10	11.558657663905043
38735	HLCS	PDE11A	11.55844637328709
38736	MITF	H1-0	11.558285411247928
38737	SNAI1	ATP1B1	11.556956131864837
38738	BCL6	MCOLN2	11.556466964763304
38739	BACH2	GPNMB	11.55593856695487
38740	ATF3	MAP3K8	11.555455584918027
38741	MYLK	TNS1	11.555432692987289
38742	FOSL1	UBE2S	11.555374863709066
38743	TCF7L1	ARHGAP10	11.555006469264036
38744	EZH2	H2BC18	11.554394451843349
38745	RBPJ	LDLR	11.554226330683449
38746	FOSB	FAU	11.554184552631884
38747	ZEB1	OST4	11.554102810110336
38748	PBX3	ELOB	11.553894358587211
38749	FOSB	SLC11A1	11.553212061758668
38750	MITF	AVEN	11.553208820750127
38751	JUNB	EGR3	11.55267466386543
38752	KLF12	EPHA4	11.55248472006874
38753	UBB	ERO1B	11.551885771210031
38754	IRF8	SERPINE1	11.551733802194317
38755	ZEB1	GRID2	11.551514456362868
38756	NR3C2	EXT1	11.551461910813767
38757	TRPS1	CALD1	11.551417399496568
38758	JUN	ATF7IP2	11.55039389900062
38759	FOXO1	ZEB1	11.550245421562323
38760	JUNB	NTRK2	11.55006385138038
38761	SETBP1	SLC14A2	11.550057303969924
38762	MCTP2	SPACA5	11.550002326524115
38763	NFKB1	UTY	11.549432298324122
38764	SOX4	TCTN3	11.549352845053406
38765	HIVEP2	THSD7A	11.549284300051657
38766	PRDM11	ESF1	11.549134925887904
38767	CREM	NR1H2	11.548208831815096
38768	IRF8	TAGAP	11.548179360497636
38769	TRMO	ATP1B1	11.547607427490943
38770	HLCS	PARD3B	11.547201708564485
38771	FOS	ADGRF3	11.54677935272272
38772	JDP2	IL18R1	11.54580627029118
38773	PBX1	ADAMTS19	11.545192731422157
38774	KLF4	TIMP3	11.544974788615162
38775	GZF1	SGK1	11.544840298417173
38776	SNAI1	CCR3	11.544288271979918
38777	JUN	SSC4D	11.544130191835375
38778	MAFB	CCNB2	11.543816727935504
38779	FEZ1	LMNTD1	11.542236472727966
38780	CLK1	CALCB	11.54215706740576
38781	IRF8	HELB	11.541659680850668
38782	JUN	UBA52	11.541327545487317
38783	JUN	NT5DC1	11.541211921370286
38784	NR6A1	PPM1L	11.54116255516551
38785	JUNB	PPP1R10	11.540670273196456
38786	MXI1	HIVEP3	11.539173531119276
38787	JUND	SLC7A14	11.539005767501491
38788	EZR	NFKBID	11.538625449699826
38789	EPAS1	FGD6	11.537840412081868
38790	EPAS1	EZH2	11.537502064593616
38791	EZH2	LTC4S	11.537458320106165
38792	HLCS	DHFR2	11.537353954226242
38793	ESR1	AGBL3	11.536653625106242
38794	KLF6	KCNJ2	11.535834509373194
38795	FOSB	MS4A6E	11.535337941942414
38796	FOS	CD28	11.53519332826117
38797	JUNB	TFRC	11.535151786089438
38798	FEZ1	CCDC134	11.535142138494251
38799	GLIS3	APOC1	11.534161235191911
38800	ANXA1	YBX1	11.533395770311351
38801	FOSB	NEFH	11.533384039623432
38802	HSPA5	COL5A3	11.53325002108023
38803	KLF4	PDE7B	11.53322646296921
38804	MDM2	CALCR	11.53320467653298
38805	HSPA5	IER2	11.532811563849124
38806	ZNF385D	C1QTNF7	11.532346410958334
38807	FOSL2	ALDH1A2	11.53170653760917
38808	NR3C2	CC2D2A	11.530998247526028
38809	MEIS1	ELAVL4	11.530853716776532
38810	FOSB	MYOM1	11.530026072274532
38811	FOSB	NACA	11.52991280379106
38812	ID2	HERPUD1	11.529891842775168
38813	JUND	MAGI1	11.529814659977331
38814	GLIS3	DLGAP2	11.52973911063278
38815	ZBTB16	PLTP	11.529585488209843
38816	IKZF3	MYO1E	11.529545873752385
38817	HSF1	NPAS1	11.52909659839108
38818	ZNF490	TARS3	11.52901571194477
38819	KLF6	RAB20	11.528907033878925
38820	KLF5	UTS2B	11.528750023536915
38821	POU3F1	NQO2	11.527168791060712
38822	RFX2	NPFFR1	11.526468238900584
38823	MXI1	NFIL3	11.526415388156442
38824	YBX1	PXT1	11.52635919290945
38825	EGR1	APOE	11.526187760863346
38826	HLCS	USP9Y	11.525946179897325
38827	ZEB1	ASMTL	11.5257979357453
38828	JUN	HOPX	11.524831200034075
38829	KDM2B	PADI2	11.523526062003707
38830	MXD1	CDKN3	11.522635562558508
38831	ID2	LANCL1	11.522606777394522
38832	POU3F1	MCMDC2	11.522027219544803
38833	JUNB	ZFAND2A	11.52169682784938
38834	NR3C2	CYSLTR1	11.520394933814828
38835	IRF8	XAF1	11.520247428593976
38836	KLF5	CMTM2	11.519884198384082
38837	ZBTB16	MYO1E	11.51921537501078
38838	ID1	UBE2D1	11.519195664161607
38839	ZNF10	CLDN1	11.518994158291278
38840	ID2	FFAR2	11.518961222175289
38841	NR4A2	DSEL	11.518255387306988
38842	PPP1R10	PCDH10	11.518172626207257
38843	PRDM1	TFRC	11.517769287490491
38844	ZNF10	RBPJ	11.51753319257212
38845	AFF4	LRRK2	11.517469765773198
38846	FOSL1	USP38	11.516942616303998
38847	FOSL2	GNS	11.516701166978656
38848	ZNF81	INTS6	11.51669784025068
38849	EZR	LPCAT3	11.515433866955435
38850	KCNIP1	MT1G	11.515155695409923
38851	ZNF385D	ARHGAP10	11.514953187038778
38852	AFF4	ZNF821	11.514158900055795
38853	PPP1R10	TRPS1	11.513832073935673
38854	NFIL3	TGFB2	11.512458472719048
38855	JDP2	MED12L	11.51144869123968
38856	CLK1	MAFB	11.510738912776144
38857	HSPA5	CACNA1A	11.510695064627225
38858	FOSL2	DSCAM	11.51041492653032
38859	POLR2A	CEMIP2	11.510388524965236
38860	RFC3	AHI1	11.5092534851071
38861	XBP1	MYLIP	11.50889611801285
38862	HIVEP2	INTS6	11.50885299011875
38863	PRDM11	KIFC3	11.508653252535854
38864	MCTP2	MAP1LC3B2	11.508441767872084
38865	ZNF563	CFAP61	11.508432342412346
38866	HSPA5	NRP2	11.507959020683767
38867	PRDM11	MCTP1	11.507811291260705
38868	NRL	TRIM5	11.507798566151768
38869	NR4A2	LNX2	11.507718795328644
38870	CEBPD	IL21R	11.507301469896865
38871	JUND	SQLE	11.5072655708865
38872	ZNF10	EZH2	11.506570211996817
38873	MITF	RTKN2	11.506226609164878
38874	PBX3	S100A9	11.506123840423388
38875	ZNF704	LGMN	11.505668798509566
38876	NFE2L3	BIN1	11.505335603925642
38877	ESR1	ALCAM	11.50529556030335
38878	NR6A1	FBN2	11.505238676649157
38879	RORA	LIPK	11.505026149349453
38880	KCNIP1	PTH2R	11.504988415542
38881	REL	IFI44L	11.504742141979788
38882	JUNB	PFKFB4	11.504665879618754
38883	NR4A2	CLEC2B	11.504510596355225
38884	ZNF81	RASSF8	11.502512435307636
38885	JUN	EBF1	11.501795733913749
38886	KLF5	CCNB3	11.501667097840654
38887	GTF2A1	GCH1	11.501241201323838
38888	CEBPD	CGNL1	11.500781889330597
38889	UBB	PLPPR1	11.500748941078102
38890	TRIM69	ANKRD55	11.500483893654078
38891	PRDM11	HIF1A	11.499195247964169
38892	ZEB1	HDX	11.498595349877167
38893	ZNF490	ANTXR1	11.498268307645676
38894	CREB5	FEZ1	11.497505323053542
38895	MELK	MORN4	11.497074955641336
38896	HIVEP2	HAMP	11.496791274794456
38897	FOSL2	FSIP1	11.496737203457194
38898	JUN	MOGAT1	11.49515817647489
38899	JUNB	OR3A2	11.4947656936476
38900	SOX4	GBP5	11.49470384185837
38901	ZNF10	ISG15	11.493512369313828
38902	FOXO1	S100A11	11.492915725569146
38903	FOXO1	TSC22D2	11.492623141916914
38904	GLIS3	NR2F1	11.492499610767496
38905	RAB7A	CPEB4	11.492312002200997
38906	NR4A1	HAUS8	11.492293036757529
38907	GLIS3	CHI3L1	11.491520118199256
38908	AFF4	IRGM	11.490739124819155
38909	JUND	TNIK	11.490689208995963
38910	SOX4	C1QB	11.48996420900111
38911	KCNIP1	PELI1	11.489428465500652
38912	ZBTB16	NFIL3	11.489181547328467
38913	YBX1	BACE2	11.489028332842135
38914	CREM	HIP1	11.488565781859796
38915	ESRRG	CHSY3	11.487644208885404
38916	PHTF1	SLC35D1	11.487454039291237
38917	HIF1A	GFOD1	11.487292635228696
38918	EZR	YWHAQ	11.486254907099369
38919	SOX4	PLXNC1	11.486103082303712
38920	NR4A2	CDC25C	11.485331607291354
38921	EGR1	H1-4	11.484566480763103
38922	PPP1R10	ANKRD6	11.48421582424119
38923	ARID5B	SERPINE1	11.484125873890946
38924	ZNF490	AFMID	11.48340047149158
38925	EPAS1	AHR	11.483138396669846
38926	ZBTB16	RNLS	11.482641913884343
38927	SOX5	PTH2R	11.482422226257397
38928	ID1	GNAL	11.481855998322253
38929	ZNF704	CD44	11.481527542469534
38930	ESR1	NT5DC1	11.480621204881372
38931	JUND	LRRC23	11.480245446075136
38932	ZNF385D	ZNF81	11.479922104480185
38933	PBX3	LTC4S	11.47957007315109
38934	ID2	ENPP2	11.477790372150864
38935	YBX1	SEL1L3	11.47694848114492
38936	NFKB1	STX11	11.476055956923991
38937	KLF2	HES1	11.475961215486713
38938	FOS	LFNG	11.475606375410932
38939	THRB	USP36	11.475323465999136
38940	HSPA5	NFIL3	11.475288519754026
38941	GTF2A1	VSIG4	11.474240166071006
38942	MCTP2	ADGRE2	11.473571964087665
38943	RORA	NPLOC4	11.472816370916902
38944	ZBTB16	NRP1	11.472735840405525
38945	XBP1	NKRF	11.472316913535192
38946	KLF2	NETO2	11.472212963066768
38947	SOX5	DDIT4	11.472066396448538
38948	UBB	ATP1B1	11.471541190215088
38949	PRDM11	LPL	11.471328056510352
38950	GTF2A1	TLR3	11.471317278465968
38951	IRF8	LEKR1	11.469779286872214
38952	POLR2A	JUN	11.46960275106533
38953	PPP1R10	ASPHD1	11.469530024632208
38954	CREB5	RFX2	11.46902773489711
38955	KLF6	TNFSF8	11.468850920216775
38956	MAFF	INSIG1	11.46867651989588
38957	EZR	ANKRD22	11.467770720817096
38958	HIVEP3	BZW2	11.467228951081854
38959	HIF1A	MIS12	11.466639570357076
38960	HIVEP3	GTF2IRD1	11.465565734646828
38961	ATF3	RAB31	11.465026969868108
38962	JUND	SEMA3E	11.464743242886692
38963	PPP1R10	NACA	11.46355952260051
38964	ZNF711	NAV2	11.463400073309415
38965	RARB	HS6ST3	11.46309574725241
38966	PROX1	GPR155	11.4628133667802
38967	MELK	CCDC138	11.461937935813546
38968	KCNIP1	ADAMTS12	11.461888923223132
38969	RBPJ	P2RX1	11.4615856769698
38970	PROX1	FBXO32	11.461433260941131
38971	HSPA5	CTDSPL	11.461154915362169
38972	RFX2	BLM	11.461130283175835
38973	NR4A1	CCL5	11.460684913282536
38974	ZNF490	H2AC16	11.460103321666706
38975	JUND	ANKRD6	11.460083967482776
38976	CLK1	SDK1	11.460035901916353
38977	EPAS1	TENT5C	11.459513930634802
38978	NR4A2	GLP2R	11.45931817934382
38979	HMGB2	C1QB	11.45905830245002
38980	HMGB2	SERPING1	11.45903909259856
38981	ATF3	HELB	11.45897102189176
38982	ZNF10	POU3F1	11.458341867627
38983	TRPS1	PKNOX2	11.457930571617492
38984	ZNF385D	HCST	11.45785574140933
38985	HESX1	NUBP1	11.457565323147552
38986	ZNF81	PKIB	11.457304011678902
38987	HIF1A	WTAP	11.457234927742512
38988	JUN	CCDC152	11.456930166841085
38989	FOSB	CYP19A1	11.456294487038573
38990	AFF4	CTC1	11.455808657996362
38991	NR4A3	ASTL	11.45563236486089
38992	SOX4	HSPB8	11.45504223497697
38993	STAT4	AGFG1	11.454986630815268
38994	ZNF81	NEK10	11.454921815087578
38995	RORB	GABRG1	11.454873365562923
38996	THRB	FAU	11.454662600681072
38997	FEZ1	NUP210L	11.45412377688684
38998	JUND	USP9Y	11.453296369032111
38999	UBB	AOX1	11.453102532597738
39000	ZNF10	SSPN	11.452979414369342
39001	ATF3	FABP5	11.45293959019944
39002	HSPA5	NMNAT1	11.452573962206632
39003	ARID5B	CACNA1A	11.452477744992777
39004	XBP1	RGS1	11.451107806155797
39005	ZNF385D	SPDYA	11.450954184891584
39006	TIGD4	RBPJ	11.450848938806164
39007	KLF4	WDR74	11.450723125211873
39008	ZBTB16	PCED1B	11.450456085166588
39009	REL	IL3RA	11.449797749881974
39010	HSPA5	RSBN1	11.449556392713289
39011	AFF4	DNAJB6	11.449299271565769
39012	CLK1	MED12L	11.449112449486536
39013	CEBPD	RHOH	11.44893626673297
39014	ARID5B	CCL4	11.448183493652555
39015	ANXA1	THSD8	11.446951408589564
39016	BACH2	CTNNA3	11.44669090116746
39017	CREM	CSRNP2	11.445557219134272
39018	JUN	NEFM	11.445510664950854
39019	ANXA1	SETBP1	11.445508636220003
39020	XBP1	FSD1	11.44507183493094
39021	ZNF563	CLMP	11.444897539069098
39022	HIF1A	AHCY	11.444502418950576
39023	PKNOX2	UNC13C	11.44370934010843
39024	ZNF490	PLSCR2	11.442830262053713
39025	RBPJ	CH25H	11.44182058673194
39026	MAFB	SH3BGRL3	11.441626467478596
39027	ZNF10	STK17B	11.441293560588909
39028	KLF6	CYRIA	11.441278350331167
39029	GTF2A1	SLC45A4	11.441031456044197
39030	SLC18A1	CCDC168	11.440892616899529
39031	HSPA1L	IER3	11.43911576751132
39032	KDM2B	OST4	11.438775116647038
39033	NR3C2	TDP2	11.438181744261552
39034	NR3C2	SHROOM3	11.437474013246574
39035	ANXA1	ROR1	11.437265372512105
39036	HIVEP1	CD200R1	11.437183590828075
39037	MITF	MLKL	11.436361475515795
39038	DTL	SYCE2	11.435722668005186
39039	ESRRG	SHROOM3	11.43493977530504
39040	NFKB1	IL15	11.43491534494624
39041	NR1H2	P2RX1	11.434756355208355
39042	MAFB	LEPR	11.434687720555676
39043	NR6A1	ALCAM	11.43406555372134
39044	EZH2	SPSB1	11.433730607103266
39045	KDM2B	KCNJ16	11.433576138387703
39046	MAFF	CDKN1A	11.433521685307692
39047	FOSB	HMGB2	11.43337499993082
39048	PPP1R10	PLAU	11.433012349126347
39049	PPP1R10	FAM43A	11.430573640646976
39050	ID2	KHDRBS3	11.430428589974593
39051	THRB	SNX10	11.430363752895817
39052	KLF12	TPRG1	11.430354446422806
39053	KLF6	PLEKHG2	11.429780679912945
39054	FOS	MBNL3	11.429457765573185
39055	PPP1R10	ADGRG2	11.428994492227211
39056	ZNF385D	KLHL13	11.427676691772485
39057	SOX5	SPATA1	11.426745984834351
39058	JUND	MAT2A	11.425846891789996
39059	ZNF704	EFEMP1	11.425371150721094
39060	HLCS	NT5DC1	11.425347066633082
39061	CLK1	C11orf65	11.425211731590425
39062	PPARG	NFKB1	11.42495829382016
39063	UBB	SLC7A11	11.424698773093212
39064	HSPA5	ELL2	11.424150629811708
39065	KLF5	CDKN3	11.423514829708344
39066	FEZ1	SEL1L2	11.423429694776088
39067	PPP1R10	PGK1	11.423378802284324
39068	ZNF704	AK5	11.423327966075057
39069	FOSB	SPATA5L1	11.423326799751216
39070	ZNF704	IL1RAPL2	11.423284183078469
39071	ZNF81	HLA-DRA	11.423226709583982
39072	FOS	NTRK2	11.422850106436291
39073	ODC1	SEPHS2	11.422808401736797
39074	REL	PPARG	11.422666556049668
39075	MELK	TCEAL7	11.42250916907225
39076	ZNF10	MOGAT1	11.422277768545351
39077	PRDM11	CSTA	11.422195023720109
39078	MYLK	PCDH9	11.421820216138666
39079	KLF12	SLC26A8	11.42097907762776
39080	EPAS1	PPM1D	11.42084522775652
39081	JUN	HDX	11.420185964187231
39082	IRF8	F13A1	11.420069943231706
39083	MAFB	CD44	11.41900262072246
39084	RAB7A	INSIG1	11.418616530973182
39085	ZNF92	CD96	11.418483241595032
39086	FEZ1	RUVBL2	11.417595108258295
39087	HSPA5	PTPRT	11.417519565073802
39088	CUX2	VAV3	11.417373453256287
39089	HIVEP2	STK10	11.41707861053869
39090	MXD1	TMEM140	11.417040252246029
39091	GTF2IRD1	CD247	11.416896016798043
39092	HIVEP3	CD96	11.416895920245182
39093	MEIS1	SUCNR1	11.416842252121535
39094	FOSB	PM20D1	11.416544462320214
39095	EGR3	BTG2	11.416059734956209
39096	HIF1A	CCDC141	11.41560058358699
39097	NR6A1	PSD3	11.415313416019618
39098	RORB	SLC7A11	11.413590061333364
39099	KLF5	USP38	11.413320973646414
39100	FOSB	PADI1	11.4131924826157
39101	SETBP1	MT1H	11.413162088958584
39102	MAFB	ANK3	11.41314562786422
39103	JUN	ZBTB16	11.412520434320808
39104	MXD1	HLA-DPA1	11.412326293732614
39105	JDP2	SOCS6	11.4120804639609
39106	HIVEP3	MROH8	11.411822335326804
39107	AFF4	ZNF93	11.41085944494229
39108	REL	RBMS3	11.410394707915543
39109	ZNF10	TWIST2	11.4103937646715
39110	THRB	HRK	11.409883171597428
39111	DACH1	PARD3	11.409857008382986
39112	CEBPD	MIS12	11.409235526361716
39113	UBB	TSPAN5	11.40871643398508
39114	KLF5	NRG2	11.408480144651048
39115	NR1H2	TMX4	11.408392137141792
39116	ZNF385D	TSHR	11.408203498161482
39117	NR2F1	DLG2	11.4081639045361
39118	AFF4	KLRD1	11.407737262106007
39119	HIVEP3	PRKCQ	11.406578673209662
39120	ZBTB16	IER3	11.406347841621468
39121	EGR1	C1orf53	11.406081453070044
39122	MXD1	ADAMTS6	11.405724111124
39123	RBPJ	IGF1R	11.40511137068055
39124	NR4A1	PCED1B	11.4050863815058
39125	ZNF367	CCDC60	11.404937264070792
39126	RORA	TMPRSS4	11.404421175557216
39127	SOX5	STAT4	11.40314391227139
39128	MXD1	DPP4	11.403127107538424
39129	FEZ1	FCGBP	11.402027627406602
39130	ANXA1	CLMP	11.401705811742527
39131	JUNB	H2BC4	11.40153367350629
39132	ATF3	KANK1	11.400563189408896
39133	EGR1	RBPJ	11.400366865351346
39134	TRMO	H2AC16	11.39978663189322
39135	ZNF367	C4orf47	11.39943846750132
39136	ESRRG	IL3RA	11.399219603081653
39137	HIVEP3	GYS1	11.399072793730875
39138	KLF2	SDS	11.39896269611505
39139	CREM	PHACTR2	11.398909875479138
39140	RORB	HRK	11.398195338606437
39141	PBX3	PALM2AKAP2	11.398035760454658
39142	NR4A2	TAF13	11.397797057570877
39143	HIF1A	HDX	11.397105602058238
39144	ADARB1	CRYBA1	11.396857945700388
39145	SLC18A1	RTTN	11.396490748980424
39146	FOSB	SLCO4A1	11.39646546662198
39147	GLIS3	GNGT1	11.396448201635996
39148	ZNF563	GLO1	11.395705580004435
39149	ID2	SPATA5L1	11.39549515511523
39150	JUN	NPLOC4	11.395096482282511
39151	ZNF92	UAP1	11.393505183930936
39152	JUND	CCDC18	11.393376560782556
39153	BATF	PELI2	11.3933017482521
39154	CREM	ERCC1	11.39209135002372
39155	PBX3	FBXO43	11.391778908077637
39156	KLF5	MAP1LC3B	11.39127460604174
39157	GTF2A1	UTS2B	11.391258790321578
39158	GTPBP1	UBA52	11.391088150886526
39159	NFIL3	HIVEP3	11.390627517250406
39160	KLF5	RGS16	11.389552744993436
39161	KLF6	GMEB1	11.389304160278051
39162	HIVEP3	CACNB2	11.388513114109958
39163	ARID5B	SAT1	11.388234949122603
39164	ZNF556	CH25H	11.388064843579231
39165	JUN	EEPD1	11.3873930543932
39166	JUN	IFT122	11.387241067154015
39167	CEBPD	PPP1R2	11.386552430235923
39168	ZNF490	RGS12	11.38599938301408
39169	HSPA5	NFKBIB	11.385276059680308
39170	CREB5	HIP1	11.384868152434096
39171	ZNF10	PATL2	11.384671303663438
39172	KLF6	USP45	11.383764904118546
39173	ZNF821	CACNB4	11.383223146941017
39174	SETBP1	ZBTB16	11.382648254602667
39175	FOSL2	IL7	11.382594432999705
39176	ZNF92	B3GALNT2	11.381256579606529
39177	ZNF10	H1-5	11.380840889557
39178	JUND	DNM3	11.380676421799192
39179	GTPBP1	SOX4	11.379748987997369
39180	GZF1	RASL11A	11.378808991009114
39181	FOS	ZNF277	11.378773470362288
39182	KDM2B	KIF18A	11.37763013863828
39183	KLF12	OTOGL	11.377453381957755
39184	NR3C2	DOCK9	11.37734335908987
39185	AFF4	CCDC30	11.377279171967492
39186	GTPBP1	ERRFI1	11.377128920102384
39187	FOSL1	MXD1	11.375811715783524
39188	GTF2IRD1	CNGA1	11.375627769115574
39189	HSPA5	PHACTR2	11.375493652453256
39190	PROX1	FRMD6	11.375254732549402
39191	RBPJ	OVCH1	11.37505993141803
39192	NR4A3	WTAP	11.374164023030245
39193	CREB5	JAML	11.373666258172731
39194	PRDM1	ANTXR1	11.373413914288774
39195	HSPA1L	H2BC4	11.373355609839
39196	EZR	NR4A2	11.37227405846104
39197	UBB	SRSF7	11.37183584270722
39198	RBPJ	HLCS	11.371766598125946
39199	ZNF821	CALCB	11.371376827139846
39200	SOX4	UTP6	11.371295275632392
39201	JUN	IL10	11.370262288472944
39202	CEBPD	NUP210L	11.370201704007735
39203	ZNF81	SYCE2	11.370117307427524
39204	JUNB	SPTY2D1	11.369842301138808
39205	MXI1	PHLPP1	11.369115250331664
39206	GTPBP1	FAM107B	11.36909657926044
39207	NFKB1	HELB	11.36840215535456
39208	NFIL3	UTY	11.36832752444768
39209	NR1H2	CCDC60	11.36832134661098
39210	CREM	ZNF556	11.367758959514662
39211	CREM	H2AC6	11.36753985831717
39212	JUN	DNM3	11.367187833371032
39213	AFF4	H1-3	11.366877209333882
39214	GLIS3	HSPA5	11.366307873648632
39215	SEMA4A	MT1H	11.366300508219846
39216	ZNF385D	CACNA1D	11.366141001447817
39217	NR3C2	PACRG	11.366077484257316
39218	SETBP1	DAB1	11.365426025840524
39219	ATF3	IFI44L	11.36494680843338
39220	BCL6	LIPK	11.364536080172366
39221	ZNF331	ANXA1	11.36434598338337
39222	ZNF331	MMRN1	11.363942406048125
39223	JUND	RASSF5	11.363270625236334
39224	KLF2	NR4A3	11.36216095888122
39225	TRPS1	SLC30A8	11.361976470392928
39226	FOSL2	SGK1	11.361650657297623
39227	MXD1	TAF4B	11.361586136447306
39228	PBX1	EXT1	11.36158259713195
39229	SOX5	CHODL	11.36123456684746
39230	GZF1	UGDH	11.36093961682715
39231	KLF6	PDE4B	11.3608720724149
39232	AFF4	PIGC	11.36064877726512
39233	KLF12	HSD11B1	11.36052130437924
39234	EGR3	PLA2G4C	11.360089850275106
39235	FEZ1	CASR	11.359522960065386
39236	NFIL3	ATP6V1B2	11.35944764497432
39237	ZNF563	MEPE	11.35920645499378
39238	AFF4	SERPINE1	11.359134430680845
39239	HLCS	EGF	11.358912629558649
39240	PRDM1	FGL1	11.35859565321566
39241	GZF1	CTH	11.358013188737209
39242	GTF2A1	SLC19A2	11.357268908859348
39243	PBX1	HCST	11.357149855355082
39244	KLF2	TRMO	11.35713997160361
39245	NR1H2	TNFAIP8L3	11.356529549177754
39246	HMGB2	MSR1	11.356408101101112
39247	FOS	JAML	11.356050688779597
39248	TRPS1	PLOD2	11.356039195710457
39249	PBX1	NNAT	11.355416352160956
39250	PKNOX2	TF	11.355393060465888
39251	PPP1R10	JUND	11.354566458261248
39252	TRIM69	STK19	11.354247324492029
39253	CLK1	JUND	11.353750467017337
39254	NR4A2	USP38	11.353634724196723
39255	EGR3	GPR155	11.35316556116608
39256	UBB	AURKA	11.353067543068567
39257	ZNF10	DLGAP1	11.352718349928669
39258	ZNF92	KBTBD8	11.352404516042007
39259	KLF2	NR1H2	11.351894808253206
39260	RARB	SLC24A2	11.35083664900441
39261	CREM	CFAP161	11.35077978331236
39262	BATF	IRS2	11.350683703452404
39263	ZNF385D	SLC30A8	11.350232638752026
39264	UBB	CROCC	11.3496954388613
39265	NR4A2	SETBP1	11.349288942824789
39266	KLF12	ADAM12	11.349174189814669
39267	MELK	PPFIBP1	11.348354032768032
39268	MAFB	TDP2	11.348126606701822
39269	MYLK	IL12RB2	11.347784387894164
39270	REL	CYTL1	11.347768366529149
39271	GTF2A1	TRNAU1AP	11.347192248849382
39272	RBPJ	MMS22L	11.345581302874974
39273	NR6A1	GLCCI1	11.34527138298744
39274	EZR	TNFRSF10D	11.345034577760789
39275	UBB	CTDSPL	11.344764804762672
39276	PPP1R10	MORC1	11.344342929185665
39277	EZH2	APOE	11.344028006936894
39278	JUNB	ARL5B	11.343668714754092
39279	ZNF821	CTC1	11.343172045745543
39280	MXD1	OASL	11.342760980811526
39281	FOXO1	B3GNT5	11.342378793049532
39282	NR2F1	OPALIN	11.340528780717571
39283	ZEB1	MID1	11.34012520235744
39284	KLF5	HEY2	11.339948017519824
39285	ZNF385D	RGCC	11.33959571140487
39286	NFKB1	CLEC9A	11.338170861977446
39287	KLF12	DPYD	11.337700383088714
39288	KCNIP1	POLE2	11.337398281500208
39289	JUND	KLF12	11.337073468283332
39290	PPP1R10	CA10	11.337012800006214
39291	YBX1	CCT6B	11.336954661168903
39292	SOX5	SAT1	11.336840928483973
39293	FOS	PID1	11.336350749004172
39294	HLCS	NCKAP5	11.336216745285972
39295	ESR1	ZNF277	11.335787008282953
39296	SETBP1	PMP22	11.335189840854165
39297	HMGB2	SERPINE1	11.335060980286013
39298	KLF4	H3-3B	11.334531642254689
39299	ARID5B	PITPNC1	11.334106036292022
39300	MITF	ASPM	11.334004368748694
39301	RBPJ	ANK3	11.333739987326195
39302	KLF2	PAPSS2	11.333739646048372
39303	BACH2	CDK14	11.333515425459074
39304	NR4A2	MTTP	11.333505351520383
39305	TRPS1	P2RY10	11.333390534574235
39306	MAFB	GBE1	11.333006985992816
39307	PRDM1	IRF8	11.332960347400578
39308	KLF4	ASTL	11.332931333619166
39309	HIVEP3	PTPRM	11.332412250172377
39310	JUND	AMPH	11.332247362637696
39311	MITF	PLXNA2	11.332136417468467
39312	KCNIP1	STPG2	11.331496712998325
39313	STAT4	VAV3	11.33111454949807
39314	KLF5	KBTBD8	11.33094870789024
39315	ZNF490	ENPP3	11.329974142371078
39316	FOSB	IL6	11.329672331473528
39317	NR6A1	AHCYL2	11.329672309408272
39318	MXD1	SVOP	11.329641721018636
39319	FOS	GPNMB	11.32938682042485
39320	ZNF563	SLCO4A1	11.329307798025216
39321	ODC1	MAP1LC3B	11.329292549962531
39322	FEZ1	ZNF490	11.329121711123028
39323	GTF2A1	SLC10A1	11.3291025337908
39324	CREB5	PALM2AKAP2	11.32891733100388
39325	ID2	ANTXR1	11.32797998779781
39326	GTPBP1	APOE	11.327798732957426
39327	SOX4	SYN2	11.327717069191204
39328	UBB	TMOD1	11.327191732141246
39329	NR1H2	CCNB2	11.32693552382732
39330	CREM	GIPC2	11.326934967113193
39331	ZBTB16	TMEM163	11.326637502024958
39332	PBX3	JAML	11.326629716299532
39333	NR4A2	LBH	11.326337885981827
39334	FEZ1	STKLD1	11.32615298676654
39335	HMGB2	H2BC7	11.3260368028367
39336	NFKB1	MAPK8	11.325523875421808
39337	GTPBP1	PPP1R3B	11.325435592046086
39338	RFX2	TREM1	11.325302418561447
39339	KLF5	FAM43A	11.324072763902963
39340	NR3C2	FAM13A	11.324066357685192
39341	ZNF490	PIK3C2B	11.32406341542896
39342	FOSL2	PROX1	11.323876843146778
39343	HLCS	DISP1	11.323528943024227
39344	UBB	ERO1A	11.323208854250057
39345	IRF8	ST18	11.322842640498534
39346	CEBPD	PCED1B	11.322524740059364
39347	HIVEP2	EGF	11.321426409936908
39348	FOSL1	LRIF1	11.320440059360315
39349	XBP1	PDE8B	11.318975109974764
39350	MAFB	S100A1	11.318837324244983
39351	JUNB	DLEU7	11.31879516448473
39352	TRMO	FAM107B	11.31873620193197
39353	GZF1	NUAK2	11.31822993801732
39354	GLIS3	USP9Y	11.317953887759396
39355	MXD1	COL4A2	11.316829078594491
39356	CLK1	PIK3R3	11.316673828068495
39357	POLR2A	CD55	11.316601435190744
39358	ZNF821	RASL11A	11.316158732870456
39359	ZNF490	CRNKL1	11.315590365786058
39360	EZR	GMEB1	11.315123487306218
39361	NFKB1	NAALADL1	11.315111893153109
39362	FOSL2	AK9	11.315062043262978
39363	CEBPD	GNA13	11.315052760550294
39364	UBB	BEX1	11.314949449358512
39365	MXD1	ATP1A1	11.31490397511159
39366	MAFB	TCERG1L	11.31365454214018
39367	EPAS1	YWHAQ	11.312391516843466
39368	THRB	RAB7B	11.312317514733994
39369	EZH2	PPM1D	11.31202439256873
39370	CUX2	EYA2	11.31175917934766
39371	ZBTB16	TIMP1	11.311485642211595
39372	ZNF490	PPP1R3C	11.311350449945577
39373	NR6A1	NETO2	11.311252219549177
39374	UBB	SPTY2D1	11.310386042474148
39375	FOS	RSBN1	11.308519218133732
39376	RFX2	CADM1	11.308115404467957
39377	MEIS1	APOC1	11.307667651443817
39378	ESR1	PPM1L	11.307592863091926
39379	FOS	GLMN	11.307460895075778
39380	PPARG	HLA-DQA2	11.306415132885814
39381	ID2	FNIP2	11.306095094980003
39382	PRDM11	TBL1X	11.305922102027104
39383	KLF6	CACNA1A	11.30574620313042
39384	EZH2	ADCY3	11.30574586424152
39385	NR4A2	BCAT1	11.305304801894003
39386	JUN	NR6A1	11.305067186546864
39387	VDR	AQP9	11.304793918074507
39388	BCL6	PALM2AKAP2	11.304564605200564
39389	RORA	MLKL	11.303811823448074
39390	KLF12	CARD18	11.303302592159833
39391	PBX1	F8	11.303228636752928
39392	GTF2A1	CRISPLD2	11.303047445322994
39393	PBX3	KCNMB1	11.302081172400822
39394	PBX3	ATP10A	11.30174912826354
39395	HIF1A	CATSPERE	11.301042166597874
39396	NFIL3	MAMDC2	11.30082933992297
39397	ATF5	GLUL	11.300796835741313
39398	CREM	NETO2	11.3006058059885
39399	PPP1R10	PDE11A	11.300268301306822
39400	HIF1A	SPRY1	11.300224852728295
39401	MITF	KCNQ5	11.298684251971226
39402	ATF5	RIN2	11.29802469619339
39403	HIVEP3	SPDYA	11.297992556819208
39404	IRF8	C4orf19	11.29704907297308
39405	NR4A2	SLFN5	11.296569631066664
39406	HIF1A	ANGPTL4	11.2963525711725
39407	EZH2	HLA-DPB1	11.2960625633519
39408	NR3C2	PLPPR1	11.29567884701056
39409	PBX1	FBXO32	11.29533695607146
39410	FEZ1	FANCD2OS	11.295036853382712
39411	KLF2	H2BC7	11.294853058059342
39412	CEBPD	NUBP1	11.294787040841234
39413	ZNF711	STAB1	11.294521230175626
39414	CREM	KBTBD12	11.294085750236864
39415	KLF12	PID1	11.29402196330746
39416	ZNF81	ZEB1	11.293488684263828
39417	ZNF563	SYCE2	11.291989533674998
39418	ID2	JMY	11.291967213314424
39419	ANXA1	IL1R2	11.291200508347131
39420	ATF3	RILPL1	11.290367011041496
39421	TRPS1	LRRIQ3	11.289713543118353
39422	HIVEP2	MMRN1	11.289241035223906
39423	ZBTB16	RILPL1	11.288734712253428
39424	FEZ1	PROX1	11.28816743918826
39425	NFIL3	NHS	11.287894882706262
39426	SOX5	CCDC30	11.287464657961252
39427	PPARG	ADCY3	11.286671881250305
39428	ZNF821	GPR55	11.286101580227053
39429	MXD1	PLAA	11.285850144578117
39430	THRB	CLMP	11.28545909145237
39431	HSPA5	BASP1	11.285159495907877
39432	TRMO	RHCE	11.284777078564003
39433	CREB5	BCL11A	11.284230628770295
39434	ZBTB16	APCDD1	11.284204625099235
39435	ZNF711	MGLL	11.284071708459932
39436	KCNIP1	TNFRSF13B	11.28395453798659
39437	TCF7L1	CR1	11.283831807906305
39438	EGR1	STX11	11.283516933335472
39439	GTF2A1	H4C3	11.28330649146657
39440	HIVEP3	EIF2AK3	11.282455930535734
39441	POLR2A	TAF4B	11.28136430035006
39442	ZNF704	USP54	11.281347989574622
39443	RBPJ	S100B	11.281332830817222
39444	HIVEP2	RORA	11.280476454806628
39445	ZNF490	PLAA	11.280308699783369
39446	RORB	PTPRG	11.279428139646516
39447	CREM	UBE2Q2	11.279303492642732
39448	SETBP1	FGL1	11.27927504499283
39449	BATF	RGL1	11.278787137284096
39450	NFKB1	DGKH	11.277472820886246
39451	HIF1A	BATF	11.275790606571444
39452	HIVEP3	RRP12	11.275315121129452
39453	REL	SCN11A	11.27524929265638
39454	KLF6	CD69	11.275236748444046
39455	PPP1R10	STK17B	11.27501798485108
39456	NR6A1	UNC5C	11.274116646006862
39457	MXD1	TPT1	11.273720337960569
39458	HIF1A	GMCL1	11.27258961518599
39459	ZNF92	GLO1	11.272537062144186
39460	ID2	EGLN3	11.27237749966118
39461	ZNF490	FGGY	11.271711144677395
39462	YBX1	PROS1	11.271679661584557
39463	GLIS3	OLFM2	11.271332328874657
39464	EZR	CX3CR1	11.27102961297653
39465	PBX3	COMMD6	11.270939408592982
39466	HIF1A	ARMC7	11.270188786187935
39467	NR4A1	PLXNC1	11.269866297103576
39468	ID1	MYLIP	11.269259079460854
39469	ESRRG	ALK	11.269183114266974
39470	SOX4	ERI1	11.268910133783905
39471	ATF3	CLSPN	11.268773549472993
39472	HIF1A	B3GALNT2	11.268771592364985
39473	KLF5	SLC7A8	11.267796130769518
39474	PBX1	FAM107A	11.267585015995628
39475	MAFB	SPIRE2	11.267115779103534
39476	BATF	PDE3B	11.26690396956649
39477	NR3C2	HEPN1	11.266112793772288
39478	MAFB	PDE7B	11.265717449059318
39479	TIGD4	LIMS1	11.265318662770897
39480	TRMO	SERTAD1	11.2638514654723
39481	MELK	CALB2	11.26383994225974
39482	JUN	FPR3	11.262590861763492
39483	HIF1A	HLA-DQA2	11.26130302900141
39484	HMGB2	LTC4S	11.2608321062709
39485	ESR1	RASGEF1B	11.260556233181529
39486	HLCS	WWOX	11.260008577858876
39487	HIVEP3	RTN1	11.259515140196571
39488	MAFB	MORC4	11.258774885080037
39489	FOS	PLCXD2	11.25860935858907
39490	FOSL1	PIK3R3	11.258243355080248
39491	POLR2A	HMCES	11.257678622313373
39492	RBPJ	VEPH1	11.257394908258249
39493	ZEB1	ABCG2	11.257269307568611
39494	ATF3	FCGBP	11.2569113586146
39495	NR3C2	NTRK3	11.256429635793664
39496	KDM2B	PFKFB3	11.25632098404998
39497	SETBP1	CPA6	11.255891227168837
39498	PBX1	MGLL	11.254950914775286
39499	PPARG	GPR183	11.254869355865653
39500	RORA	NEB	11.254538304672774
39501	PRDM1	PID1	11.254036356880793
39502	ESR1	ALPK3	11.254001303377748
39503	KCNIP1	LGR4	11.253276230304618
39504	RAB7A	HLCS	11.253174046980618
39505	FOXO1	LRRIQ3	11.25261622309388
39506	KDM2B	UST	11.252470857277624
39507	ZNF563	CIBAR2	11.251724892816224
39508	ZNF367	KIFC1	11.250892129464102
39509	EPAS1	DENND2C	11.250345438659648
39510	ID2	AIM2	11.250317671407666
39511	ATF3	UST	11.249780313162214
39512	THRB	SNX8	11.24964194137046
39513	ZNF821	ZDHHC19	11.249489332166922
39514	BCL6	CALM2	11.249401393078385
39515	EGR1	FILIP1L	11.249197383182434
39516	CEBPD	RBBP8	11.248696300868604
39517	KLF5	TEC	11.248458639909902
39518	HIF1A	FOXO1	11.24840983465528
39519	ESRRG	HTR2B	11.247593975016706
39520	TRMO	LRRC74A	11.247191203713909
39521	JUN	CCDC102B	11.246101943468387
39522	HIVEP2	AP3B2	11.24608172409125
39523	ZNF81	ANO2	11.245846641082458
39524	PBX3	LRRC4C	11.245663910651162
39525	HIVEP3	DPYD	11.244855875755368
39526	ID2	FBXO45	11.24439789806538
39527	VDR	SULF2	11.244072775332228
39528	ZBTB16	SCGB2B2	11.244022239680543
39529	MITF	RAB20	11.243210278708462
39530	ATF3	LCA5	11.243163005289778
39531	REL	MELK	11.242498703581786
39532	ZNF81	HLA-DPA1	11.24222018925182
39533	HIF1A	NMRK1	11.241816244563507
39534	ARID5B	PSTPIP2	11.241580722817751
39535	GTF2A1	KLRG1	11.24102910626206
39536	KDM2B	CCNG2	11.240473286175312
39537	NR1H2	PDE11A	11.239416131668758
39538	UBB	FBXL13	11.23933457635501
39539	GTF2A1	GPR137C	11.238712845017032
39540	ATF3	GAPDH	11.238334479137023
39541	MELK	LARGE1	11.238207233580027
39542	ZNF704	ASTN1	11.23796786456654
39543	ESR1	TGFB2	11.237836493385892
39544	ID2	RGL1	11.237648685900858
39545	MDM2	EXPH5	11.237345665136289
39546	HSPA5	NAP1L3	11.237227560388916
39547	CEBPD	CHRM5	11.23721731706894
39548	NFIL3	FCGBP	11.237028352454006
39549	RORA	ANTXR2	11.236964858016432
39550	TRPS1	CALB2	11.236843669498
39551	ZNF92	TBCCD1	11.23681275560376
39552	ID2	NCMAP	11.23681257235934
39553	TRPS1	KANK1	11.236748557221167
39554	ODC1	JUN	11.236411059540409
39555	PHTF1	ABHD3	11.236259923744502
39556	JDP2	DNAJB6	11.234795788479156
39557	EZR	HSP90AA1	11.234611351116078
39558	NR3C2	CCDC18	11.23439327183806
39559	ZNF704	FMN2	11.233820110192363
39560	NFKB1	DDX3Y	11.233390932858724
39561	HSPA1L	NAPA	11.233148510830327
39562	XBP1	EMC10	11.23303054675728
39563	SNAI1	NUDT4	11.231957973407358
39564	CLK1	DHDH	11.23164777031234
39565	IRF8	SYTL3	11.231071119297386
39566	POU3F1	FAM107B	11.230109530938869
39567	NRL	SLC9B1	11.22793085725604
39568	SLC18A1	ELAVL4	11.227667848915852
39569	AFF4	PIP5K1B	11.22696379460607
39570	NR2F1	PKNOX2	11.226882983173146
39571	BCL6	USP45	11.226099024876495
39572	PPP1R10	CTNNAL1	11.22604851406433
39573	UBB	TRNAU1AP	11.225850365098374
39574	CREB5	H2BC4	11.22580048637698
39575	MYLK	OPRM1	11.225764784853778
39576	ZBTB16	KCNIP1	11.22381413275965
39577	ZNF385D	MOB3B	11.223747500663492
39578	ZNF385D	CARD18	11.2233420439919
39579	DACH1	NME5	11.2231710712564
39580	GZF1	SLC24A3	11.222836352324762
39581	NR4A3	ESF1	11.222700990581949
39582	AFF4	S100A1	11.221629154584308
39583	JUNB	H1-3	11.221376910880462
39584	PPP1R10	HSPA8	11.221010994971063
39585	UBB	IL7	11.220588628750075
39586	TRPS1	TNC	11.220428252612043
39587	PBX1	BANK1	11.220093224399928
39588	ZNF704	NRP1	11.219705767820155
39589	HIF3A	LAMA2	11.219250636006793
39590	TRPS1	KIFC3	11.219114706174675
39591	JUN	TSHR	11.218743352143033
39592	GTF2A1	HLA-DRB1	11.217485050262225
39593	IRF8	IL6	11.217240937136683
39594	RORB	BEX2	11.217240017776106
39595	ZNF556	CA8	11.21714210904027
39596	NFE2L3	FAM227B	11.21649906744963
39597	HIF1A	ST18	11.216484692916891
39598	FOSB	SULT1C4	11.216403723960738
39599	GTPBP1	ZNF277	11.216274787170857
39600	GTPBP1	FGD6	11.216029371352718
39601	CREM	ATP1A1	11.215826410905647
39602	MXD1	FOXO1	11.21488715149084
39603	JDP2	CLASRP	11.214759192869776
39604	BATF	TTI2	11.214194456166256
39605	ZNF563	PIGC	11.214008241298837
39606	ZNF563	SLC16A6	11.213861914913418
39607	JDP2	EGR3	11.213821692224364
39608	UBB	LRRC74A	11.213232518280918
39609	MCTP2	IL15	11.2127005506249
39610	RORB	PRR16	11.211567518398237
39611	NFKB1	EPM2A	11.211404766800811
39612	TRPS1	AMOT	11.211281616578583
39613	SETBP1	WLS	11.211213476818717
39614	EGR1	EDN1	11.210202162648269
39615	XBP1	TRIM5	11.209851159890809
39616	AFF4	TWSG1	11.209258684565166
39617	BACH2	ANKRD33B	11.209175833343489
39618	SOX4	CDC25C	11.20874675638337
39619	SOX4	DDIT4	11.20779475791398
39620	BCL6	CNNM2	11.205603299374518
39621	FOS	FRMD3	11.20538343291406
39622	NR1H2	LYVE1	11.205365955291844
39623	MAFB	MCF2L2	11.205341945728875
39624	MELK	MAGI1	11.204267044837056
39625	NR4A1	GLUL	11.203435213557349
39626	RORA	JAML	11.203174574352325
39627	ID2	CDCA2	11.202989642563336
39628	REL	KLHL28	11.20289598533835
39629	MDM2	MXI1	11.202795569388774
39630	HSPA5	SLC7A14	11.200390831853484
39631	NFIL3	DKK2	11.1995229756792
39632	ATF3	KCNN3	11.199332811108995
39633	MAFB	NMNAT1	11.19922424612898
39634	ZEB1	HLA-DRB1	11.19906459264456
39635	YBX1	PCSK4	11.198925108527176
39636	ATF3	EPB41L4A	11.198685584172532
39637	MAFB	TUBA4A	11.198054885964869
39638	ATF3	CDC20B	11.197485274175689
39639	FOSB	HDX	11.197476962997303
39640	GZF1	TENT5C	11.197237322049617
39641	MELK	CFAP61	11.196010077903969
39642	TRIM69	PTTG1	11.19592981005858
39643	NR3C2	TNS1	11.195464012626095
39644	ESRRG	P2RY12	11.19538196998055
39645	PBX1	CHODL	11.194777376234445
39646	TRPS1	SLC7A5	11.194222646269822
39647	TRIM69	C4orf33	11.193984108273972
39648	KLF6	LONRF3	11.192867578000484
39649	MEIS1	OLFML3	11.192380684497962
39650	ZNF563	NOX3	11.192330520886236
39651	HMGB2	NPL	11.192028629344314
39652	KDM2B	FCHO2	11.191953739936146
39653	HESX1	ARHGEF3	11.191424899705456
39654	KCNIP1	TNS1	11.1905659943197
39655	SOX4	GNAL	11.19049335364697
39656	SOX4	AMPH	11.189210556062212
39657	ZNF10	PLIN5	11.18903388217721
39658	NRL	ANKUB1	11.188320272968834
39659	PPP1R10	CD55	11.18823109727226
39660	ZNF367	CROCC	11.187927838365288
39661	ZNF10	TAF4B	11.187413177645984
39662	HIF1A	COL14A1	11.187331765760964
39663	NR4A3	TMEM140	11.187096745882732
39664	CREM	HMGB2	11.18698359909448
39665	HIVEP1	PAPOLG	11.185670585909914
39666	MXD1	HLA-DRB5	11.185518893435532
39667	GTF2A1	ARHGAP25	11.184571016522163
39668	THRB	KANK1	11.18396042552835
39669	RBPJ	PPP1R10	11.182888470882874
39670	FOS	TBCCD1	11.182333344551484
39671	CLK1	WLS	11.182118802066734
39672	XBP1	NHS	11.181942428717504
39673	FOS	RHEX	11.181533210883035
39674	KLF2	RSBN1	11.181435308713128
39675	SETBP1	PIP5K1B	11.181126303497516
39676	GTF2A1	GAPDH	11.180891365873324
39677	PBX1	HAMP	11.180088407360678
39678	ESRRG	SEMA3C	11.1799665309041
39679	HIF3A	ELMOD1	11.179371686301128
39680	JUN	TMEM184C	11.179277848360472
39681	PPP1R10	BASP1	11.179170844767468
39682	CREM	SKIDA1	11.17900611557054
39683	SOX5	LDLR	11.178454009986083
39684	IRF8	SORCS1	11.178351509611964
39685	MDM2	NMNAT1	11.1782837128426
39686	ZNF704	TMTC2	11.177801608584318
39687	CREB5	PLAC1	11.177543243945877
39688	FOSL1	TRMO	11.176729159582525
39689	ZNF385D	PLEKHG1	11.176703537208065
39690	ADARB1	FPR3	11.175892384804964
39691	EGR1	SERTAD2	11.175676788903935
39692	HSPA1L	SLC38A2	11.175355424119909
39693	ADARB1	EYA2	11.175242021221324
39694	JUND	LIMK2	11.174191072854256
39695	JDP2	PNO1	11.174109896143134
39696	PPP1R10	TMPRSS4	11.173930303166395
39697	TRIM69	SVOP	11.173502129899562
39698	JUND	PALM2AKAP2	11.172815927922418
39699	ARID5B	RNLS	11.172426970811316
39700	SOX4	GLA	11.172318675065402
39701	CLK1	TM2D2	11.171843641379224
39702	SETBP1	LRRK2	11.171511919636815
39703	ID1	CFAP20	11.17098362154242
39704	YBX1	CCDC168	11.17032182103297
39705	YBX1	CHORDC1	11.169565407487095
39706	TRPS1	ADGRD1	11.169508276983278
39707	EPAS1	IGFBP4	11.16945615975901
39708	NFIL3	KLHL6	11.169367038304427
39709	NR1H2	HSPA2	11.16915682221348
39710	CREM	SCYL2	11.169011498427494
39711	HSPA1L	SIAH2	11.168732091913544
39712	MELK	GBE1	11.168548500739806
39713	POLR2A	TNFRSF21	11.168538917706185
39714	CREM	KBTBD8	11.1682427449131
39715	XBP1	ABHD3	11.167807262007996
39716	ZNF81	TNC	11.167071533096667
39717	KLF5	LPCAT3	11.167061889999957
39718	JUND	LANCL1	11.16670104579343
39719	REL	GLUL	11.166452479844466
39720	YBX1	ROR1	11.166251861551212
39721	KLF5	BEX5	11.166201569303787
39722	JUND	CDC42EP3	11.16574977328095
39723	PBX1	TFCP2L1	11.165370884258383
39724	NFIL3	DUSP1	11.1647916200026
39725	RORA	ISG15	11.16439178190258
39726	NR1H2	LRRC9	11.163851349454587
39727	MELK	AIF1	11.163424269559544
39728	JUNB	ADAM8	11.162580355194796
39729	THRB	NNAT	11.16245766234014
39730	NR4A3	MMRN1	11.162010921359592
39731	MITF	FAM117B	11.16167200592893
39732	HLCS	SDK1	11.161570491858564
39733	MXD1	ERBB3	11.16125405297615
39734	GZF1	ENC1	11.160866219052734
39735	VDR	MYO10	11.160777713057886
39736	XBP1	TLE4	11.160635628076294
39737	ATF5	CDKN1A	11.160568534083795
39738	ZNF385D	DPYS	11.160389257623017
39739	ARID5B	TDP2	11.15949457746916
39740	HIVEP2	HSPA4L	11.15883729955384
39741	ZNF563	SDS	11.158723480755503
39742	NFKB1	DNAJA4	11.15807504042188
39743	THRB	KLHL23	11.15775192212823
39744	ZNF367	GLMN	11.157715285918922
39745	NR6A1	LDLRAD3	11.157643928521477
39746	XBP1	P3H2	11.157561361193832
39747	GTF2A1	THSD8	11.156994481076234
39748	NFKB1	PGM1	11.15605421417622
39749	SOX4	FGL1	11.155659037459548
39750	KLF4	PLK2	11.155428149222535
39751	HSPA5	HS6ST3	11.155107422512833
39752	FOSB	CNNM2	11.154866302831923
39753	CREB5	MMRN1	11.154761564575184
39754	HSPA1L	SERTAD1	11.153912950580708
39755	BACH2	DENND5B	11.153222792497482
39756	FEZ1	INKA2	11.153064821611569
39757	POU3F1	GAS2	11.1530102968041
39758	ATF3	MX2	11.15276279581185
39759	KLF12	CTSL	11.151880048168966
39760	ZBTB16	PTGR1	11.15178421721815
39761	PPP1R10	FBXL13	11.150237601081836
39762	YBX1	WNT5B	11.149924826184558
39763	UBB	PPP1R10	11.149380629591043
39764	POLR2A	HBEGF	11.148459375462052
39765	KLF4	CTR9	11.148253127948427
39766	JUND	MED7	11.148218483776157
39767	ZNF92	DUSP19	11.148066537160592
39768	ZNF10	STAC	11.147301541377574
39769	PRDM1	FOS	11.146593970401314
39770	AFF4	SPTAN1	11.14645361717787
39771	JDP2	ELL2	11.146120404794823
39772	ATF3	STAC	11.145997524104802
39773	PBX3	PPARG	11.145754771457518
39774	NR4A1	ADGRE2	11.145282495028171
39775	JUND	ABHD3	11.144956657170804
39776	JUN	CNNM1	11.144829739671009
39777	ZEB1	ROBO1	11.144622485866474
39778	TRPS1	KIF26B	11.143985311850804
39779	JUND	FCGBP	11.143373194980674
39780	ANXA1	PARD3	11.142992584150546
39781	HIF3A	HECW2	11.142074414398952
39782	PBX1	CEBPD	11.141700564356906
39783	MITF	TUBA1B	11.140975929065304
39784	HIVEP1	DRAM1	11.14065884877898
39785	ETV3	ENPP3	11.140542285815837
39786	REL	CTR9	11.140046138583806
39787	IRF8	USP45	11.139878283606867
39788	KLF6	C11orf65	11.1393507771355
39789	FOSL2	MCC	11.139235929995795
39790	JUN	SUSD1	11.138850929697396
39791	TRPS1	TNFSF8	11.138116343016284
39792	SNAI1	TULP2	11.137427511113042
39793	UBB	ALPK3	11.137249467839654
39794	PROX1	ERO1B	11.136924010626911
39795	HIVEP3	SLC12A2	11.136698661838992
39796	FOS	DLEU7	11.135468986979433
39797	ATF3	COL23A1	11.135324878004637
39798	EGR1	ANXA1	11.134733774474723
39799	HIVEP1	PRKCA	11.1347034542989
39800	NFE2L3	FMO5	11.134546463347714
39801	ID1	HEXIM1	11.133354057834133
39802	RAB7A	TNFRSF10B	11.133236643525724
39803	SOX4	MOGAT1	11.13285823638222
39804	GTPBP1	ZNF10	11.132552442516042
39805	GTF2A1	GON7	11.132261571877187
39806	ESRRG	NEK10	11.13191721786487
39807	HIVEP2	AGBL4	11.130936818870405
39808	SOX4	CECR2	11.130841674066623
39809	TRMO	NXF1	11.130372999359532
39810	ESRRG	FAU	11.130009852136816
39811	PPP1R10	RNASE1	11.129802833415877
39812	XBP1	IER5	11.129301698771968
39813	BCL6	PLAA	11.129162071615136
39814	YBX1	H1-3	11.12907879586079
39815	FOSL2	IL12RB2	11.129068506596848
39816	HIVEP1	PLEKHG2	11.128752309918235
39817	PBX1	FDFT1	11.12805139070035
39818	MAFB	PIGC	11.128048418207362
39819	TRPS1	NAV2	11.12795082776312
39820	NR3C2	CNNM1	11.12729238887876
39821	KLF2	RASL11A	11.126926294488648
39822	EDN1	RAMP1	11.12679295896705
39823	EZR	NLRP3	11.12628304527045
39824	NR4A2	TMPRSS9	11.12611267192382
39825	IRF8	FAR2	11.125935234668026
39826	ATF3	LRRK2	11.12546511561606
39827	PRDM1	MAPRE2	11.124933109018322
39828	STAT4	CX3CR1	11.1240940648689
39829	RBPJ	CHORDC1	11.123668649183193
39830	MELK	SPATS2L	11.123042694741532
39831	KLF2	CNN2	11.122958970223426
39832	EGR1	H2AC20	11.12290703109908
39833	CLK1	GLDN	11.122818956368048
39834	RELB	HTR7	11.122519598351218
39835	FOSL1	HOMER1	11.122444366771374
39836	ZNF490	AMOT	11.121892472577947
39837	JUNB	CPM	11.121855756376322
39838	HIVEP3	PRDM1	11.121587598568764
39839	ID1	CLDN1	11.121189141574892
39840	FEZ1	RIMS1	11.121168455221234
39841	GOT1	RASL11A	11.120530378041774
39842	NR4A2	SLC16A1	11.119930060806537
39843	FOSL1	LNX2	11.119551172635926
39844	GTPBP1	SYCP2L	11.119108487988209
39845	HIF1A	NHSL1	11.118035179672
39846	ATF3	ALPK3	11.1175575991978
39847	PPP1R10	RHEX	11.117093616256543
39848	REL	APOLD1	11.116429705938977
39849	ZNF490	KCNJ2	11.116338823942078
39850	FOS	CCNG2	11.116199066849717
39851	THRB	CXCL2	11.116051635259884
39852	CREM	XBP1	11.11603457999327
39853	MITF	DAB2IP	11.115429331601227
39854	ZNF385D	MAMLD1	11.115139558930547
39855	FOS	CNN2	11.115072662701584
39856	ID1	KLF5	11.114395758576096
39857	ARID5B	S100A10	11.114259466718298
39858	PPP1R10	SLC2A5	11.114228547434031
39859	YBX1	CD96	11.114080251126897
39860	MXD1	FAM117B	11.114028120156991
39861	FOSB	HSPA4L	11.113804691016425
39862	SOX5	TEX49	11.113624222933202
39863	GZF1	PPP1R15A	11.112471844176545
39864	PHTF1	HSPA4L	11.11238716407519
39865	NFIL3	PRDM11	11.112033797809431
39866	NFE2L3	PPP2R3A	11.111940258196148
39867	ATF3	CASS4	11.111910798264775
39868	POU3F1	NUAK2	11.111794262439524
39869	FEZ1	SVOP	11.111612547019485
39870	SOX4	ADAMTS17	11.11085785191029
39871	CEBPD	GOT1	11.110759577035882
39872	NR4A2	H3C1	11.10914971611952
39873	SOX5	S100Z	11.108790769413812
39874	ZNF331	LYVE1	11.108220293567031
39875	ZNF385D	NAP1L5	11.108209723873411
39876	SOX4	HEY2	11.108161519717218
39877	GZF1	MIS12	11.108143387863926
39878	FOS	UBA52	11.107900427370394
39879	SOX4	GUCY1A1	11.107476857164391
39880	PBX3	AGBL3	11.107445410569106
39881	PPP1R10	IRF4	11.107209966067629
39882	NR3C2	PSTPIP2	11.1070653149577
39883	JUND	ADGRL2	11.106243616574623
39884	ID2	CXCL14	11.106192866084088
39885	PBX1	ADGRE2	11.106058996160993
39886	ESR1	TNC	11.106018553974216
39887	PPARG	DEPTOR	11.105666823874833
39888	MELK	OVCH1	11.105605888870176
39889	CLK1	ANKRD22	11.105539517006232
39890	ZNF93	CENPK	11.105061321065572
39891	UBB	MBNL3	11.103812464774675
39892	JUNB	PBX3	11.10371742213458
39893	MELK	SLC9C1	11.103631216912502
39894	FOSL1	MAP3K13	11.103361581268556
39895	ARID5B	VDR	11.103309235847156
39896	NR3C2	DGKH	11.102807124805858
39897	EGR1	CCDC181	11.102621589724937
39898	NFIL3	H4C8	11.102292674779882
39899	RAB7A	TSHZ3	11.101578895653146
39900	ZBTB16	RASSF8	11.10102797616241
39901	PHTF1	ASPM	11.100111408896144
39902	FOSL1	ABHD8	11.099612009269594
39903	ZNF821	PIK3R3	11.09930360337792
39904	JUND	SIPA1L1	11.098777404160902
39905	NFKB1	LONRF3	11.098640999982216
39906	ZNF490	TCTN3	11.098637193817089
39907	ATF3	CCDC60	11.098440261108156
39908	RELB	CDC42EP3	11.09816183146574
39909	UBB	RANBP2	11.097714209362495
39910	GZF1	C2CD3	11.097379765449832
39911	JUND	MED12L	11.097097303352523
39912	NR4A3	TNFAIP3	11.096970045525502
39913	JDP2	FBXO32	11.096944714138854
39914	MITF	MAPK10	11.096749431809709
39915	MAFB	TRMO	11.09647679685255
39916	MAFB	TIMP1	11.096462151439145
39917	TRPS1	H4C3	11.096310027724998
39918	NR1H2	ZNF2	11.096167742636068
39919	KCNIP1	CHORDC1	11.094777406556377
39920	NR4A2	TSGA10	11.094526399724575
39921	JUND	PTGER4	11.094436049786797
39922	PRDM11	CHSY1	11.094306253509233
39923	ID2	UACA	11.093944855574978
39924	ZNF81	MALRD1	11.093874129836278
39925	PROX1	CD55	11.093476976360718
39926	BHLHE40	PLIN2	11.093172981723294
39927	CREM	FEZ1	11.092551783702012
39928	MITF	NAV2	11.091931283894873
39929	KLF4	FAM229B	11.091855387931044
39930	AFF4	TNFAIP8	11.09176128734997
39931	EGR1	ACER2	11.090266093674495
39932	SOX5	FMO5	11.090051599016109
39933	FOSB	CCL2	11.08974026398317
39934	MAFB	CLEC10A	11.0890900633424
39935	MAFB	SMPDL3B	11.089042974991347
39936	MCTP2	FAM227B	11.088814997935252
39937	MDM2	CCDC30	11.087537991440058
39938	KDM2B	ZEB1	11.08746187839524
39939	CEBPD	ISG15	11.087203635018732
39940	HSPA5	SYT16	11.087071758701398
39941	MELK	MAMDC2	11.086678354599142
39942	FOSL2	PRKAR2B	11.086459243758364
39943	JUND	RAP1GAP	11.086220038774576
39944	NR4A2	HSPA2	11.08618735640782
39945	PRDM1	FBXO45	11.085990099782142
39946	CEBPD	PMP22	11.085882939972947
39947	CREB5	CPEB4	11.085688058786396
39948	XBP1	DNAJB4	11.085538853571949
39949	MXD1	EGR1	11.085402900257254
39950	MITF	SLCO4A1	11.085378887943182
39951	JDP2	TNFSF13B	11.085134552123195
39952	ZNF563	TMPRSS9	11.084703064339308
39953	EZR	REEP1	11.084535153636743
39954	ZNF490	SLC9B1	11.084241232736945
39955	BCL6	SLC45A4	11.084122929329911
39956	AFF4	USPL1	11.08392968781466
39957	JUN	GAPDH	11.082433297871209
39958	HSPA5	EEPD1	11.082139956891234
39959	HIVEP3	SLC20A1	11.081555195312282
39960	JUND	NQO2	11.081370043211876
39961	GTF2IRD1	ADARB1	11.081315715111206
39962	HSPA5	VPS18	11.081152365472764
39963	ZBTB16	TMEM52B	11.080567737781566
39964	SOX5	XBP1	11.080453726379028
39965	JDP2	FCAR	11.080090028988916
39966	ZNF10	DLG2	11.079840499809327
39967	NR3C2	SLC40A1	11.0794985878711
39968	ATF5	SESN3	11.078671146490285
39969	HMGB2	ARL4C	11.077557107142052
39970	KCNIP1	DEPTOR	11.077451820649925
39971	UBB	RBBP6	11.077362266572369
39972	HIVEP2	KCNN3	11.076621914064008
39973	CREM	HMCES	11.076381043949665
39974	YBX1	PLAC1	11.076313818963134
39975	SOX5	PNOC	11.076260803719514
39976	GTF2A1	SNAI1	11.07608368902351
39977	KLF2	PDE4B	11.075873766683788
39978	KDM2B	UACA	11.075785127648064
39979	AFF4	CROCC	11.075367887740304
39980	FOSB	KLHL11	11.075119964730929
39981	KLF4	TREM1	11.074972471407104
39982	SOX4	DDX20	11.074692163955293
39983	ZNF563	GLP2R	11.074381016103048
39984	MCTP2	TMEM178B	11.074299820853016
39985	BACH2	USP9Y	11.073266988495508
39986	RBPJ	CEACAM21	11.073098666839298
39987	SOX4	NTM	11.073034954020466
39988	IRF8	EXPH5	11.07228368710756
39989	YBX1	FAM241A	11.072114155265108
39990	KDM2B	KATNA1	11.071370621463558
39991	XBP1	PEBP4	11.071342195379064
39992	JUNB	CGAS	11.070578528553565
39993	ZNF331	EGLN3	11.07043233497081
39994	GTF2A1	SLC37A2	11.069972879333536
39995	FOSL2	AFMID	11.069852831971149
39996	RBPJ	DDX3X	11.069824356711036
39997	THRB	FAM227B	11.069347961166995
39998	PRDM11	SIGLEC1	11.069201138383336
39999	NR6A1	VAV3	11.068956568336969
40000	MAFB	FAM177B	11.068820107607367
40001	MITF	MICALL1	11.068098455791922
40002	JDP2	RAB20	11.067851341731307
40003	MXD1	GLUL	11.06764539539012
40004	KDM2B	HCST	11.067387388014769
40005	JDP2	GUCY1A1	11.066843849227052
40006	HIVEP3	KIF26B	11.066681168485296
40007	ATF3	ZFP36	11.06552569773972
40008	PBX1	ADGRD1	11.065375715283215
40009	YBX1	NR2F2	11.065232677369904
40010	JUNB	C5AR2	11.065154567928644
40011	TRPS1	CAV3	11.064930981761876
40012	NR1H2	MED7	11.064126056941754
40013	PRDM1	ERC2	11.063614774399118
40014	HIF1A	PRKCE	11.06360580029724
40015	PRDM1	PLAUR	11.063291829003427
40016	NR4A2	ID3	11.063216672450809
40017	ID1	TENT5B	11.062524710737918
40018	SOX4	PSTPIP2	11.062020572602536
40019	MXD1	HLA-DRA	11.061675994959442
40020	GTF2A1	AAMDC	11.061455062581247
40021	ARID5B	PLPP1	11.061166780868732
40022	MITF	ESYT2	11.060679471225471
40023	XBP1	GREM1	11.06022508172394
40024	KCNIP1	F8	11.060074056053326
40025	ZNF490	HLA-DQA2	11.060015078992944
40026	REL	GTF2IRD1	11.05989582444036
40027	ID1	ASIP	11.059875528770164
40028	ZNF92	H2BC15	11.059724785021617
40029	MAFB	NACA	11.058043293363838
40030	TRMO	SC5D	11.057594325664304
40031	ZNF821	FGGY	11.057593315154412
40032	TRIM69	CDC42EP3	11.057226618442778
40033	MITF	MORN4	11.056757917089907
40034	KLF2	ATP6V1E2	11.05666801954222
40035	FEZ1	INTS12	11.056586001744192
40036	MITF	BEX1	11.055700821350682
40037	MXI1	CDC20B	11.055451989240831
40038	NR3C2	ZNF93	11.054782650724777
40039	MELK	DPYD	11.054584469047311
40040	FOXO1	S100A8	11.05435020007856
40041	ATF3	SOCS3	11.053856623148825
40042	THRB	DOK2	11.052636243780851
40043	JUNB	SDE2	11.052093831031335
40044	ZNF92	PPP1R13B	11.051029945362954
40045	BCL11A	FRY	11.050321554360638
40046	ZNF711	APCDD1	11.049900003423106
40047	PBX1	FSIP2	11.049608245518224
40048	CEBPD	HAX1	11.049563526384857
40049	EGR1	NSA2	11.049529683940886
40050	MITF	CXCL2	11.049508495771615
40051	HLCS	FAU	11.04942847957942
40052	KCNIP1	MOGAT1	11.048377084807685
40053	ARID5B	RTN1	11.047599458194345
40054	YBX1	ATAD2	11.047443950562812
40055	MEIS1	WDR87	11.047326858148203
40056	TRMO	ARL5C	11.046982004037748
40057	GTPBP1	TBCCD1	11.04695258731327
40058	IRF8	RAB31	11.046892623035149
40059	KCNIP1	ARHGAP18	11.04626401912614
40060	NR1H2	VPS18	11.045526626444431
40061	REL	CCT4	11.045472813188676
40062	SETBP1	AKR1D1	11.044821073178728
40063	GTF2A1	DHFR2	11.044502464567124
40064	KLF2	ARRDC4	11.044043042444368
40065	MAFB	IRS2	11.043791259288506
40066	ATF3	ELOB	11.04376194403132
40067	BCL6	ALOX15B	11.043549121878584
40068	CREM	LRP3	11.04345543291293
40069	ZNF10	SCN4B	11.04343205785041
40070	ZEB1	DPP10	11.04319634326261
40071	MELK	SIPA1L1	11.042005916535212
40072	MXD1	MYOCOS	11.041969174702444
40073	MAFB	NR4A3	11.041588388407806
40074	ESR1	FAM110B	11.041133168013337
40075	REL	TMEM52B	11.041037277659768
40076	NR3C2	GRIP1	11.04060408748756
40077	DACH1	ESR1	11.040472860729682
40078	HSPA5	KATNA1	11.040115501185504
40079	REL	PROX1	11.039336310607222
40080	FOS	TARS3	11.039116334011846
40081	PPP1R10	RASSF8	11.03889080303139
40082	HIVEP2	CALD1	11.03847860669341
40083	RBPJ	IFIT1	11.038184042405751
40084	NR4A2	CA4	11.037937970224654
40085	JUND	FAM13A	11.037898227229052
40086	CREB5	STK17B	11.037756158780237
40087	ID2	AQP9	11.03755447470457
40088	XBP1	CDH13	11.03688347121049
40089	FEZ1	TRNAU1AP	11.036571775650518
40090	HSPA5	THSD7A	11.036541709521732
40091	MXD1	GPR132	11.03621304568686
40092	ID2	TMEM236	11.035169761728076
40093	RORA	ATP1B1	11.034743596320942
40094	YBX1	SOX4	11.03471923446648
40095	ZBTB16	ROBO1	11.034509597922334
40096	MITF	ADGRL2	11.03425572022429
40097	NR4A2	NSUN6	11.0341579810789
40098	EPAS1	SLC16A10	11.033364880932863
40099	ZNF367	TXNDC16	11.03315815359913
40100	MAFB	ARL4D	11.03291200358976
40101	FOSB	SFR1	11.032849597457512
40102	HIVEP2	NAP1L3	11.032756762574502
40103	ADARB1	AQP9	11.032047406091966
40104	ZNF704	IGFBP4	11.031709597074425
40105	ATF3	PLOD2	11.031544883842582
40106	SOX4	SIPA1L1	11.029375540588145
40107	NR4A3	QPCTL	11.028496152381331
40108	FOXO1	TSC22D3	11.02847545719379
40109	MAFF	ASTL	11.026735430897496
40110	EZH2	MAP3K13	11.026642550048994
40111	PBX1	SYP	11.026446179515409
40112	BCL6	HDAC9	11.025122900545226
40113	ID2	MUSK	11.025031338696596
40114	POLR2A	FILIP1L	11.024309916561243
40115	PKNOX2	CFAP54	11.024284825485845
40116	PKNOX2	GREM1	11.02348089780177
40117	ZNF367	ZNF92	11.023450558312229
40118	ARID5B	CCL4L2	11.023144602956425
40119	CLK1	ITGB4	11.022968138989311
40120	ZNF821	C4orf33	11.022852062819837
40121	KCNIP1	FRMD3	11.022670873707751
40122	ZNF10	DISP1	11.022666388984716
40123	FEZ1	SLIT2	11.021928723890277
40124	ZNF92	ARMH1	11.02192855283471
40125	PPARG	SEL1L3	11.021874375944677
40126	JUND	NPLOC4	11.021810791432443
40127	XBP1	USP13	11.021720160655828
40128	SETBP1	CD163	11.021071699067344
40129	EZR	UBE2Q2	11.020922395173006
40130	EZH2	GMCL1	11.020494947638037
40131	EZR	CSF1	11.019861652839674
40132	ZNF563	NXF1	11.019421660208812
40133	KCNIP1	SLC2A3	11.018861289313024
40134	ARID5B	ADGRG6	11.018605490272533
40135	ZNF367	H1-5	11.017492896739927
40136	THRB	MACC1	11.017312696146236
40137	JUNB	NFKBIZ	11.016886315447586
40138	RORB	CLN6	11.016829937536592
40139	ZNF331	BMP6	11.016505097947416
40140	JUNB	INSIG1	11.016495240172008
40141	NR4A1	NDRG1	11.016207086757346
40142	REL	MAGI1	11.016069026946028
40143	NR4A2	CHSY1	11.016025504761693
40144	HIF1A	NMNAT1	11.015669408822106
40145	ID2	CLIC2	11.015293054405026
40146	CLK1	TNFAIP3	11.015213113280698
40147	ZNF92	CYP19A1	11.01465784060148
40148	ZNF331	BACH2	11.01411036617528
40149	CEBPD	CDKN1A	11.013684429572436
40150	ESRRG	EFEMP1	11.013668355254389
40151	ZNF563	MARCHF3	11.013624813860348
40152	PROX1	DALRD3	11.01346376365948
40153	NR4A3	CEACAM21	11.013314941920408
40154	PPP1R10	ALKBH5	11.013238528673416
40155	MELK	DCDC1	11.012965580006457
40156	NR1H2	APOL3	11.012962624281704
40157	HSPA5	CC2D2A	11.01289040652487
40158	EGR1	KHDRBS3	11.01208977594526
40159	ATF3	KATNA1	11.012064566057688
40160	FOXO1	VSIG4	11.01186600500873
40161	ZNF704	FRY	11.011118120152108
40162	KCNIP1	AZI2	11.01084781451209
40163	ZBTB16	CA3	11.01083138850843
40164	ID2	MT2A	11.010788799694202
40165	NR4A1	PLXNA2	11.010552957827889
40166	ZNF385D	LIPK	11.009827055448246
40167	PPP1R10	UBE2Q2	11.009786796223889
40168	NR4A2	HES1	11.009293818483975
40169	BACH2	TMEM178B	11.00905724536374
40170	ID2	TENM3	11.00790649764534
40171	FEZ1	BATF	11.007120660597158
40172	ZNF81	HDX	11.006184796333908
40173	YBX1	XAF1	11.006161691171489
40174	HIVEP2	LAMA2	11.005970790870112
40175	AFF4	FHAD1	11.005790236243024
40176	MAFB	SGSM3	11.005724269410209
40177	ESRRG	SORCS1	11.005170561882885
40178	KLF6	RHOB	11.004785326205845
40179	PPP1R10	IFIT3	11.003827769844662
40180	NR4A2	PROS1	11.00303402225962
40181	SETBP1	FLT1	11.002659986035336
40182	ZNF563	TBPL1	11.002594927000809
40183	AFF4	H2BC15	11.002463678219598
40184	GLIS3	PFKFB3	11.002173039542946
40185	PPP1R10	PLAA	11.00178574807106
40186	KLF5	PRRT1	11.001435646520806
40187	GLIS3	RASGEF1C	11.001389679602346
40188	FOS	RTN1	11.00084292168983
40189	ZNF81	NPAS1	11.000806320026356
40190	PPP1R10	TCP1	11.000267350510333
40191	RORB	TIMP3	10.999536696915731
40192	JUN	RSAD2	10.999092306719133
40193	NR1H2	ADA	10.998874043965694
40194	EGR3	SGK1	10.998549587370835
40195	POLR2A	LIPG	10.998310062068654
40196	PBX3	ADAMTS19	10.99805198009383
40197	CREB5	PRR16	10.997391758932164
40198	SETBP1	NEDD9	10.996685527804738
40199	HIF1A	IFIT1	10.996022299451148
40200	NFIL3	ELOVL4	10.99540870587644
40201	GZF1	BTG2	10.994727678949966
40202	ZNF385D	CENPP	10.99395454387864
40203	GZF1	SRSF7	10.99378649732052
40204	ZBTB16	SLC4A1	10.99338115009418
40205	FOSL1	ZNF92	10.993005658432915
40206	SETBP1	HLA-DQA1	10.992670281496949
40207	HESX1	LANCL1	10.992306168963076
40208	KLF2	CDKN2B	10.992143555765436
40209	AFF4	LTC4S	10.991063794058087
40210	RELB	LITAF	10.99087369096743
40211	FOSB	SAXO1	10.990144243678351
40212	GTPBP1	ZNF821	10.988681615127067
40213	NFKB1	TNFSF15	10.98818711610087
40214	REL	DISP1	10.98806674162778
40215	ID2	P2RY8	10.98797261772594
40216	ATF5	MXI1	10.987914880512555
40217	KLF6	MSMO1	10.986477257479706
40218	MXD1	CCL5	10.986382047414647
40219	MITF	CCL2	10.986221829032202
40220	XBP1	ALG14	10.98616287277207
40221	TIGD4	RASGRP3	10.986147684004694
40222	NR4A2	PLIN2	10.985757914641749
40223	BCL6	SLC22A23	10.98532458643637
40224	MITF	RND3	10.985275061055182
40225	FOSL1	SEL1L2	10.985066052618787
40226	GLIS3	MT3	10.984857756197467
40227	JUND	ARMC7	10.984031287436002
40228	ZNF385D	HSD11B1	10.983878417991235
40229	JUNB	LYVE1	10.983718066685643
40230	ODC1	LIPG	10.983695641110607
40231	NR4A3	H2BC21	10.98326785014827
40232	GLIS3	PLCXD3	10.982582756684076
40233	KLF6	PTGER4	10.982520013165946
40234	EPAS1	LILRB5	10.982338718665616
40235	EGR3	GNA13	10.981296097752285
40236	AFF4	ZNF81	10.980042790277578
40237	JUN	FAM135B	10.979564974645616
40238	SNAI1	FADS3	10.97863472861746
40239	FOS	CCL20	10.97845577703292
40240	MDM2	KDM2B	10.977818192549522
40241	REL	SLC38A6	10.976987639790348
40242	KCNIP1	CLEC9A	10.976921417630711
40243	ZNF92	SRSF3	10.97681530089546
40244	XBP1	DDIT4	10.976169014082076
40245	ZNF385D	TMEM38A	10.975861326157576
40246	RFC3	C4orf19	10.975392434144794
40247	FEZ1	PUS10	10.975356036432984
40248	KLF2	COL4A2	10.975092530771532
40249	NR4A2	TPT1	10.975055678816098
40250	SOX4	KATNA1	10.975018097576816
40251	HMGB2	ENSA	10.974804473041212
40252	AFF4	DNAJC27	10.97471961124038
40253	KCNIP1	PLA1A	10.974693886641306
40254	THRB	TRPM3	10.974379673982035
40255	THRB	SULF1	10.974321168346306
40256	IRF8	P3H2	10.974200300225045
40257	ZNF92	HEY2	10.973956526227234
40258	ZBTB16	EBF1	10.973931300794058
40259	SNAI1	TNF	10.973734007652835
40260	KLF6	CPM	10.973569998895965
40261	SETBP1	TMEM232	10.973200347403449
40262	NR1H2	IFI6	10.973069026786437
40263	HLCS	ANKRD6	10.9725729744219
40264	HIVEP2	LIMS1	10.97250131430247
40265	POLR2A	KCNJ2	10.972389240251202
40266	MITF	C4orf19	10.971861926662624
40267	GZF1	CCDC138	10.971807605283296
40268	NR4A1	RUVBL2	10.971691078750212
40269	HMGB2	S100A9	10.971179021680012
40270	KLF4	VNN1	10.971110714606342
40271	XBP1	TANC1	10.970858278692036
40272	RELB	HLA-DQA1	10.970228465742284
40273	CLK1	TMOD1	10.969501647726652
40274	PKNOX2	MAPK10	10.968706379336016
40275	FOSB	PDE4B	10.96860593010142
40276	TRMO	EFCAB5	10.968370087884056
40277	KLF5	CABYR	10.968076788005735
40278	FEZ1	BEX1	10.96747649403746
40279	JUN	CYTL1	10.967215517074395
40280	JUNB	ERC2	10.96655426801131
40281	TRPS1	NPAS1	10.966346498507455
40282	FOSL1	SLC38A2	10.965991149146491
40283	JUNB	SLC24A2	10.965788506315295
40284	YBX1	PPARG	10.965218960162126
40285	FOXO1	MAPK8	10.96493072684362
40286	NFIL3	LDHC	10.964377421291031
40287	NR1H2	RBPJ	10.964126352669217
40288	CEBPD	RAB31	10.964049292371008
40289	HSPA1L	P2RX1	10.963671670835538
40290	XBP1	FAM135B	10.963059037982138
40291	BCL11A	HECW2	10.96218354750041
40292	BHLHE40	MOXD1	10.961900163587371
40293	POU3F1	NRL	10.961439649881267
40294	TRIM69	LIPA	10.961427402709784
40295	GZF1	TMC4	10.960864418368336
40296	ZNF563	FPR3	10.960554111475348
40297	MXD1	H1-2	10.960415158142704
40298	JUN	LRRC4C	10.959698791381715
40299	FEZ1	ARL5C	10.95946821644226
40300	NR3C2	ENAH	10.95900305628996
40301	POLR2A	HLA-DPA1	10.958439853247206
40302	NR4A1	MYLIP	10.958410409704614
40303	XBP1	PTPRT	10.95665954635358
40304	PBX1	EGFR	10.956541557554186
40305	RBPJ	PTCHD4	10.956365975122536
40306	KLF2	IL1A	10.955056305390157
40307	FOSL1	ENPP1	10.954943705590829
40308	JUND	PRICKLE2	10.954739793847653
40309	POLR2A	TRIM69	10.954139259402686
40310	CEBPD	SPATA1	10.953665343668275
40311	YBX1	CEACAM21	10.953645787795116
40312	STAT4	CEMIP2	10.95300601346477
40313	ZNF92	CEP78	10.952587102774675
40314	NR1H2	EFCAB5	10.952579623273367
40315	ID2	ANGPTL4	10.952572315839708
40316	HSPA1L	TMEM52B	10.952276122733604
40317	NR3C2	KCTD16	10.952239022324884
40318	CREM	ESF1	10.952040960987716
40319	PPP1R10	CBR1	10.952014611497534
40320	KCNIP1	CENPP	10.951934839732925
40321	HSPA1L	SERTAD2	10.951913198828946
40322	POU3F1	FADS3	10.951807322334046
40323	EBF1	ADAMTS1	10.951138873697673
40324	FOSL2	DLEU7	10.950949606283784
40325	EZH2	HTRA4	10.94987662965425
40326	AR	LPL	10.949501467548012
40327	PROX1	TARS3	10.94949826809485
40328	REL	CLIC4	10.9494476973182
40329	ID1	FAM43A	10.949355865400152
40330	HESX1	SFR1	10.949065614200398
40331	FOSB	BCL6	10.947340866626114
40332	NR6A1	STAB1	10.94712351875728
40333	ADARB1	DOCK1	10.947032216595709
40334	MITF	ADGRG2	10.946925532536804
40335	FOS	FANCC	10.94680508250554
40336	MITF	AGBL4	10.945780415154005
40337	RBPJ	CABLES1	10.945744533756663
40338	NR4A1	RTTN	10.94523405457238
40339	ZNF821	SLC9B1	10.94495585118284
40340	YBX1	PAPOLG	10.944902057778773
40341	FOSB	OSM	10.944839313363897
40342	ZNF704	ELMOD1	10.944612442983765
40343	MITF	GNA13	10.944176579260343
40344	KLF2	EPB41L5	10.944086221185824
40345	HIF1A	TESC	10.943643070326216
40346	NR4A3	H4C5	10.94322001919307
40347	ZNF331	CGNL1	10.943205776338772
40348	PPP1R10	CEMIP2	10.942648181833611
40349	HLCS	KCNQ3	10.942339071598882
40350	CEBPD	RASGEF1B	10.941931788429734
40351	CLK1	PGRMC1	10.94190843016998
40352	RBPJ	FBN2	10.941539758477342
40353	CREM	GOT1	10.941338520134416
40354	AFF4	PLXNA2	10.941021020158614
40355	ZNF367	HMCES	10.940781296058296
40356	TRMO	SUCNR1	10.940739275024312
40357	BATF	FAM177B	10.940324258139396
40358	KLF12	SRSF7	10.939567441925076
40359	MDM2	FNIP2	10.937707539973127
40360	PPP1R10	PARD3B	10.937679290903514
40361	ID2	NR6A1	10.936580353005418
40362	KLF4	SRSF3	10.935846679754428
40363	KLF2	MGAM	10.935488360703252
40364	GZF1	PRMT9	10.935154520134022
40365	BHLHE40	DPP4	10.934347407277642
40366	MXD1	MRC1	10.934151507914896
40367	PRDM1	MS4A6E	10.93414005626082
40368	GTF2A1	PEBP4	10.93409508446372
40369	SOX5	CD200R1	10.934076084668806
40370	ESR1	PUS10	10.934015146785072
40371	MXD1	HIF1A	10.933748331622066
40372	GZF1	LGMN	10.933727979052366
40373	NR4A1	SEMA3C	10.93288361922167
40374	ATF3	S100A9	10.93141534776445
40375	SOX4	C4orf47	10.931113986638731
40376	NR4A1	ERRFI1	10.931005837459496
40377	ID2	IL15	10.930808389274338
40378	NR3C2	ZFP36	10.93045940006413
40379	JUND	MACROD2	10.930087591585702
40380	PRDM11	GOLGA6L7	10.929899806505189
40381	REL	SRA1	10.92927653610753
40382	SETBP1	MAN2A1	10.92806099042868
40383	FOS	HPGDS	10.928035636823427
40384	HIVEP3	VSIG4	10.92737027684738
40385	ZNF490	PEBP4	10.92726019766546
40386	ESRRG	SETBP1	10.927185988385595
40387	ARID5B	FAM81A	10.927178401784692
40388	KLF2	GTPBP1	10.926818631793886
40389	ANXA1	FABP5	10.926631210934744
40390	GTF2A1	SKIDA1	10.926282944365042
40391	NR4A1	LOXL2	10.92622487713589
40392	UBB	TAF4B	10.925593746582598
40393	JUND	RGL1	10.925460727864165
40394	ZNF563	SLC9B1	10.925406123429774
40395	RFX2	FLT1	10.923704324956846
40396	HIF3A	SLC1A2	10.923500408191138
40397	HIVEP1	CXCR4	10.92294455443412
40398	RARB	ANK3	10.922699309072456
40399	HSPA5	ADGRG2	10.922049352070973
40400	POU3F1	HEY2	10.921453999268255
40401	EGR1	SELENOK	10.921404580500754
40402	ZNF704	BCAT1	10.921081202732164
40403	NR4A1	EAF2	10.920454236335884
40404	KCNIP1	DEUP1	10.920141770899225
40405	EZR	MLKL	10.919191930623548
40406	RBPJ	HLA-DQA1	10.918977955178748
40407	PBX3	IL18R1	10.918591460715634
40408	MYLK	STXBP6	10.91857365338332
40409	NFE2L3	CREB5	10.918254255480212
40410	RFX2	NMNAT1	10.91778177351308
40411	JUND	FMNL2	10.91678443420447
40412	RBPJ	SRGN	10.916704553454766
40413	JUNB	CACNA1D	10.916654295937889
40414	NR4A1	SLC38A2	10.916629649540546
40415	EGR3	IL1RN	10.916486124834654
40416	ESR1	HLCS	10.916452460122583
40417	PROX1	PHTF1	10.916360163775243
40418	CEBPD	GCH1	10.916296574069532
40419	KLF5	H3C12	10.916041212553392
40420	KLF12	PPP1R14C	10.91576584936689
40421	HIVEP1	SLC40A1	10.9157625514405
40422	JUN	EMC10	10.915519779332032
40423	JUN	PLIN5	10.91418048768436
40424	PRDM1	DEPTOR	10.91396686520841
40425	KLF4	ID3	10.913864454046516
40426	GZF1	TXNDC16	10.913569095849049
40427	JUNB	SESN3	10.91338452685841
40428	MAFB	MORC1	10.91317167712283
40429	ZNF10	TMEM230	10.91310333949647
40430	GZF1	LEKR1	10.912768582160338
40431	PPP1R10	PTGES3	10.911669633235531
40432	JUND	STAB1	10.911222463663876
40433	YBX1	H2BC15	10.910775511235336
40434	NR3C2	GNG12	10.9105687952618
40435	NR1H2	ZNF711	10.91051303700632
40436	PPP1R10	ANTXR1	10.909895161749136
40437	RAB7A	TIMP3	10.909837677248811
40438	ANXA1	PLOD2	10.90870716644034
40439	CLK1	CCNYL1	10.908421549326734
40440	REL	CLIC2	10.9073674526385
40441	JUND	SCIN	10.907070798139843
40442	AHR	S100A10	10.906675004879313
40443	ZNF10	PDE4D	10.906657147559274
40444	UBB	GLT1D1	10.90521393042676
40445	NR4A2	HGF	10.90476795375076
40446	ZBTB16	MT1E	10.90429926888586
40447	ATF5	DSCAM	10.904176846917506
40448	GZF1	C1QTNF7	10.903872707850992
40449	NR3C2	TCF7L1	10.90385295107082
40450	HIVEP3	EMILIN2	10.903681688313046
40451	EGR2	TNFAIP8L3	10.903437042199842
40452	MYLK	INKA2	10.90315596736276
40453	CLK1	EPB41L3	10.90274193662348
40454	SNAI1	SMPDL3B	10.902670888775344
40455	AFF4	TCEAL9	10.901718691493492
40456	HSPA5	ROBO1	10.90161908905402
40457	JUND	RGS2	10.901235659767348
40458	HIVEP2	TMEM178B	10.89977762510357
40459	PKNOX2	CALD1	10.899065327430517
40460	PBX3	PRKAR2B	10.89897964308877
40461	EZH2	LARGE1	10.898880882767395
40462	GZF1	ERI1	10.898724070617671
40463	SNAI1	ABHD5	10.898549858562324
40464	HLCS	ARHGEF3	10.897949298432614
40465	ESRRG	GFRA2	10.896853818974268
40466	JUND	ST6GALNAC3	10.896631492205923
40467	ANXA1	DDX3X	10.895995679118013
40468	FOS	SDS	10.895671645614572
40469	ZNF385D	TP63	10.895272935933075
40470	HIF1A	COBLL1	10.895015326109167
40471	MCTP2	ADAMTS2	10.89467497416624
40472	CEBPD	MICALL1	10.89450950198169
40473	RARB	DLGAP2	10.8940784968181
40474	HSPA5	HTR2B	10.894015143659573
40475	HIVEP3	H1-4	10.894012610257963
40476	MDM2	PER3	10.893775884750523
40477	JUN	ATAD2	10.893618092607664
40478	FOS	PIEZO2	10.89358197711692
40479	TRMO	DPP4	10.893412437305091
40480	ZNF704	THSD4	10.893130611440451
40481	MELK	FAU	10.892776838591844
40482	PRDM1	FCAR	10.89254551411987
40483	ZNF821	IQCD	10.892448810979912
40484	ZBTB16	MT1H	10.892106241417729
40485	NR4A1	ADM	10.891827489789216
40486	UBB	MORF4L2	10.891736384379303
40487	ZNF331	TMOD1	10.890828700288576
40488	IRF8	SFMBT2	10.89060382433036
40489	NR4A2	IFIT3	10.8902327998758
40490	PBX3	CCDC62	10.890207726169258
40491	HIVEP3	ZNF385D	10.889602976664037
40492	ZNF821	ARL5C	10.889574586511916
40493	CLK1	USP36	10.888699810473332
40494	NR1H2	ATP1B1	10.88827294314289
40495	RELB	CDKN1A	10.888223844287651
40496	ZNF385D	ASMTL	10.88778291259821
40497	NR3C2	RBMS3	10.886907415192155
40498	ETV3	H3C6	10.886799700170949
40499	FOSB	GNA13	10.88667636605766
40500	REL	HAMP	10.886177863827394
40501	NR1H2	SCML4	10.886086509154197
40502	ID2	SYN2	10.88587089795472
40503	ESR1	ABCC6	10.885741032075794
40504	ZEB1	LDHA	10.885541882384665
40505	KCNIP1	AHI1	10.885521830658323
40506	ZNF490	KBTBD12	10.88511777507055
40507	IRF8	GNA13	10.884378604075932
40508	ZNF711	IRF8	10.884260852960615
40509	JDP2	ADGRE2	10.883578191868578
40510	MAFB	ACTN2	10.88356502446931
40511	JDP2	RASSF5	10.883268350358245
40512	AFF4	ANKUB1	10.883176548469894
40513	POLR2A	UTS2B	10.882967899511844
40514	CREB5	SFMBT2	10.8826847346591
40515	UBB	SMC4	10.882072714178378
40516	ZNF81	PLAA	10.881720416430534
40517	KDM2B	PDGFC	10.881226700927714
40518	CREB5	PKIA	10.880844928386768
40519	CEBPD	H2BC21	10.880689456695066
40520	PRDM11	CPNE8	10.880144953415558
40521	RFX2	TYMS	10.87985875956979
40522	ZNF563	TASL	10.879804861570454
40523	JUNB	NAP1L5	10.87953379161709
40524	UBB	EIF4A3	10.87846371489792
40525	PBX3	SAMSN1	10.878426137463212
40526	NR1H2	SKIDA1	10.8781131860276
40527	MEIS1	ARSJ	10.878065550936803
40528	TRMO	SRSF3	10.877847413679952
40529	EGR3	ELOVL5	10.877558946280244
40530	EZR	CCNYL1	10.877545880549198
40531	KLF12	SLC24A3	10.877460881450324
40532	ZNF704	ITGA2	10.877434005127798
40533	ZNF331	CPM	10.876274959359357
40534	SETBP1	FAM13A	10.87586532907294
40535	POLR2A	CHAC1	10.874836731420748
40536	FOS	ACER2	10.87425243354534
40537	GTF2IRD1	MT1H	10.874167652220423
40538	KLF4	IL10	10.873867222758223
40539	KLF6	INTS12	10.87326569710285
40540	ZNF704	ATP10A	10.873129916561563
40541	EGR1	MARCHF3	10.87260826773108
40542	RORA	GNGT1	10.872507447384876
40543	RARB	RORB	10.872266911527282
40544	JUND	GREM1	10.872094844255596
40545	UBB	RASGRP3	10.872063667988018
40546	JUND	ELMOD1	10.872003220342071
40547	JUNB	SLC26A3	10.871992263014551
40548	KLF6	FLT1	10.871826525264192
40549	KLF6	GLUL	10.871566480527292
40550	RORA	RASGEF1B	10.87127457713117
40551	ZNF704	CPE	10.871158860836182
40552	NR2F1	UNC5C	10.870469030263347
40553	BACH2	SEMA3C	10.8704130689899
40554	ZNF821	TRNAU1AP	10.870232118296352
40555	SNAI1	CBX4	10.870044084901858
40556	XBP1	TNFSF8	10.86998655291846
40557	YBX1	IL15	10.86959256333769
40558	ATF3	PDE8B	10.869490298294252
40559	ZNF385D	LRRC9	10.869093796181472
40560	YBX1	MYBPC1	10.868242427063858
40561	PKNOX2	CCK	10.868054758242954
40562	JUNB	EFCAB5	10.867822565703914
40563	ZNF385D	ADGRD1	10.867633058620598
40564	XBP1	ABCA1	10.867256891803494
40565	FEZ1	SYCE2	10.866955135824895
40566	AFF4	PAQR3	10.8667288185524
40567	RFC3	WLS	10.865689248569923
40568	PRDM11	UST	10.865398820058116
40569	ZBTB16	ACKR3	10.8653967518292
40570	ID2	CA8	10.86505176270544
40571	ZNF385D	NFKBIA	10.86487709048107
40572	CLK1	IFT122	10.863917483779469
40573	FOS	APOE	10.863661206203098
40574	JDP2	RBMS3	10.862570698737493
40575	GTPBP1	ENKUR	10.862021020944637
40576	RBPJ	MT1H	10.861773192850038
40577	NR1H2	SPSB1	10.86129061399732
40578	ZNF563	HMGB2	10.860857809917436
40579	NR1H2	SCIN	10.86065731494316
40580	HESX1	TUBA1C	10.860553346921964
40581	KLF6	BACE2	10.86024596708611
40582	ESR1	RNASE1	10.85904978249122
40583	ANXA1	RHOH	10.858911776913551
40584	ID1	CAB39L	10.858767031619616
40585	XBP1	ETV3	10.858746272741962
40586	POLR2A	DSEL	10.85812515171522
40587	MCTP2	CD44	10.856318749949333
40588	ZNF92	CCDC121	10.855982821297884
40589	ODC1	EIF4A3	10.855780812308256
40590	HMGB2	MIS12	10.85572376255111
40591	CREM	CCNYL1	10.855650746761878
40592	CEBPD	SDF2L1	10.855542406539154
40593	JUNB	KPNA2	10.854802336578569
40594	HIVEP3	CCDC170	10.854764608191989
40595	GTPBP1	DUSP10	10.854610674142988
40596	FOS	IQCJ-SCHIP1	10.854586593729364
40597	PPP1R10	DPH6	10.854474491552596
40598	NFKB1	LTC4S	10.854393702055376
40599	PRDM1	RIPK2	10.854107851965878
40600	ATF3	CEBPD	10.853654621357038
40601	YBX1	HTR7	10.853548888746175
40602	MAFB	ARRDC3	10.853335204773977
40603	ZNF81	TMEM232	10.852703193993898
40604	YBX1	CCL3	10.852136608387578
40605	MXD1	PFKFB4	10.852011902270634
40606	JUN	SLC18A1	10.851882253408478
40607	NR3C2	PGK1	10.851633674396796
40608	THRB	CHSY3	10.851623448621478
40609	SNAI1	TSGA10	10.851469328184196
40610	GTPBP1	APOLD1	10.851319035802447
40611	MCTP2	CX3CR1	10.85056778286082
40612	KLF4	CLIC4	10.850114194520083
40613	DACH1	DPP10	10.849988969951989
40614	POU3F1	CAB39L	10.84989662071346
40615	RORA	S100A4	10.849484319502618
40616	NR4A3	CYTL1	10.849202454228344
40617	NFKB1	RNLS	10.84897021216343
40618	JDP2	USP13	10.8489297695883
40619	NR4A2	CCL5	10.84886896492499
40620	MXI1	H2AC6	10.848756099889792
40621	ZNF385D	CYP1B1	10.848046559600382
40622	FOSL1	UBXN2A	10.847902257364218
40623	GTF2IRD1	UBASH3B	10.847125787997074
40624	CREM	RGL1	10.847006872102464
40625	MXI1	DDX20	10.846707215253051
40626	XBP1	POU3F1	10.845784149845866
40627	ATF3	ASIP	10.845391267648177
40628	HMGB2	FAM177B	10.845318753739752
40629	ZNF563	JAG1	10.845015570636678
40630	SOX4	CD14	10.843901837971124
40631	MXD1	OST4	10.843665344788391
40632	GZF1	ITK	10.843613734123112
40633	REL	ACKR3	10.843081521384658
40634	YBX1	HIPK4	10.842941597725344
40635	CREM	TEK	10.84174269474691
40636	ZNF385D	CALB2	10.84145656551546
40637	CREM	BCL6	10.841283809609228
40638	KLF6	MCTP1	10.841220391428124
40639	EZH2	TSC22D2	10.841146418129243
40640	MCTP2	SSPN	10.840845192216976
40641	GZF1	FAM83D	10.84070025405308
40642	GZF1	TUBA1C	10.840512624570678
40643	GLIS3	RIN2	10.840227538685484
40644	ID2	SDF2L1	10.840161305156895
40645	KCNIP1	IL21R	10.839795189314003
40646	ZBTB16	EPB41L5	10.8390890738076
40647	IRF8	EZR	10.83863413978349
40648	ZNF704	BRINP2	10.838082215733102
40649	AFF4	MORF4L2	10.838040338808147
40650	AFF4	NR4A2	10.837897462860017
40651	ZNF490	MED7	10.837687902429447
40652	KLF6	IL4I1	10.837612159314084
40653	GTF2A1	NLRP3	10.837446438892783
40654	KLF4	HMOX1	10.837179497680076
40655	ZNF821	SLC37A2	10.837038701917155
40656	KLF5	PPFIBP1	10.83666057312773
40657	GTPBP1	CD70	10.836008837283444
40658	HSPA1L	SOX4	10.836004189949325
40659	NFIL3	SMIM35	10.834994753433378
40660	MITF	NTM	10.834828547235892
40661	KLF5	DHDH	10.834640969073082
40662	ATF3	PDE11A	10.834462049980887
40663	NR1H2	KLHL11	10.8341093499443
40664	ZNF92	APOLD1	10.834065569774674
40665	AHR	CA8	10.834004088309188
40666	BCL6	TSHR	10.833955429524403
40667	MAFF	NR4A1	10.83389751961222
40668	ESRRG	PAM	10.833252161990778
40669	PRDM11	PTPN13	10.833081634533665
40670	NFE2L3	HEATR4	10.83303590764594
40671	NR1H2	MDM2	10.832413677983944
40672	HLCS	TMPRSS4	10.832357134861706
40673	JUN	SETBP1	10.831098739584588
40674	ZNF81	PLSCR2	10.830911806757362
40675	SLC18A1	KBTBD12	10.83060567831582
40676	TRMO	EPB41L5	10.83045871295279
40677	REL	CLEC9A	10.830220012143933
40678	HIVEP3	SNX10	10.829824623373412
40679	PPARG	HPGDS	10.829607771464447
40680	KLF5	H2AC16	10.829075551861404
40681	ZNF704	DOCK3	10.828832637592788
40682	JUN	ARMC7	10.82837424525792
40683	ZNF92	CYB5D2	10.828356064448217
40684	ZNF331	G0S2	10.828101888626437
40685	NFIL3	PRSS12	10.828047208666325
40686	RARB	GALNTL6	10.827575116065711
40687	ODC1	CACYBP	10.827548668845868
40688	RORB	PHLPP1	10.82735446528965
40689	TRPS1	SRSF7	10.826684826502358
40690	RBPJ	MACROD2	10.82656245122638
40691	NR4A3	RGS2	10.825925570927582
40692	KLF6	SRGN	10.825638018016583
40693	NR2F1	NGEF	10.824984034522076
40694	PPP1R10	IRGM	10.824923372117205
40695	ZNF563	ATP1A1	10.82477415026968
40696	BHLHE40	ROR2	10.824631744331832
40697	FOSL1	ZNF563	10.823620589015244
40698	ESR1	FMO5	10.823406220646635
40699	JUND	SNAPC1	10.823157304505214
40700	AFF4	RTTN	10.822276129111415
40701	AFF4	DPH6	10.822248149518677
40702	TRPS1	MCTP2	10.822054002604126
40703	KDM2B	BACE2	10.821791866909374
40704	GLIS3	PID1	10.821615367618552
40705	RORA	ST6GALNAC3	10.821564273435214
40706	TFCP2L1	DPYD	10.821500395550698
40707	RORB	PDGFD	10.82143197633422
40708	HIVEP3	SLC7A5	10.821333458823055
40709	HESX1	ALG14	10.8203846805913
40710	BCL6	KDM2B	10.820361222372728
40711	TRPS1	CD14	10.8201299301667
40712	HSPA5	IQCK	10.8197228682663
40713	ZNF10	EDN1	10.819585895571777
40714	ATF3	CD28	10.81924458191084
40715	SETBP1	EMC10	10.818758816935322
40716	MITF	TIMP3	10.818390083412565
40717	CREM	LOXL2	10.817721540196317
40718	PRDM1	FHAD1	10.817522870475514
40719	YBX1	RAB26	10.816996886601329
40720	PPARG	HSPA4L	10.816608731260708
40721	HSPA5	ANKRD37	10.816384988469952
40722	YBX1	LGMN	10.815819413335609
40723	PPP1R10	TESC	10.815781489017844
40724	FEZ1	FDFT1	10.815759865748166
40725	RORB	ZNF704	10.814331797988064
40726	RBPJ	CRNKL1	10.813778808810548
40727	MEIS1	HSPB8	10.8136554264244
40728	MELK	ADAMTS1	10.8126551467318
40729	NR4A2	BPGM	10.81235795826409
40730	PRDM1	HESX1	10.812307372425998
40731	NR4A2	OSTN	10.812178047367643
40732	NR3C2	CALCB	10.811805247915313
40733	GZF1	NMRK1	10.811653463323116
40734	HIF1A	NUPR1	10.810884738615185
40735	PPARG	WDR31	10.810538891095051
40736	MXD1	TXLNB	10.81025860303627
40737	PKNOX2	EPB41L1	10.81019286974548
40738	KLF2	TMEM230	10.810114162186728
40739	ESRRG	HLA-DPA1	10.808770364380376
40740	NR2F1	LINGO1	10.808059862504251
40741	ID2	DPH6	10.807945903176552
40742	YBX1	TEX14	10.807624621571009
40743	CEBPD	HTRA4	10.807493768104614
40744	MITF	CFAP54	10.807196343803778
40745	HSPA5	ICAM1	10.806846507623584
40746	CUX2	CCDC152	10.806510893266442
40747	HIVEP3	SNX8	10.80638314078949
40748	ZNF331	NFKB1	10.806378927672148
40749	HIVEP3	BORCS5	10.806226129753728
40750	SOX4	PDE11A	10.806189676029533
40751	ZNF331	UGCG	10.806132384610487
40752	SNAI1	H4C1	10.805865693398504
40753	GZF1	RUVBL2	10.805793476932052
40754	SNAI1	TNFRSF13B	10.804955539589727
40755	NFKB1	RASSF5	10.804907613664344
40756	PRDM1	OPRM1	10.804340459239762
40757	KLF2	ZNF711	10.803470414727071
40758	KCNIP1	TNFRSF11B	10.803429104620538
40759	NR1H2	DPYS	10.803322754234664
40760	REL	GTF2A1	10.803196536355829
40761	MCTP2	SESN3	10.8031601074967
40762	GTPBP1	NPL	10.802435829628552
40763	AFF4	ADCY3	10.801865608654955
40764	FOSB	PLA1A	10.801796023266451
40765	UBB	PRDM1	10.801753497752106
40766	PRDM1	EPB41L3	10.801361902078614
40767	ZNF821	LEKR1	10.80131211710651
40768	ODC1	LTC4S	10.801186751355974
40769	ARID5B	AHI1	10.80109691494726
40770	EGR1	SYTL3	10.800634813624344
40771	JUNB	UNC5D	10.80060250918591
40772	GZF1	UTS2B	10.800312332851036
40773	GTPBP1	RASL11A	10.799821961333734
40774	KLF5	SERPINB9	10.799260320589667
40775	KLF4	OASL	10.799189057795507
40776	XBP1	DIRAS2	10.798913142769052
40777	PBX3	INPP4B	10.798359649510909
40778	FOSL2	ZC3HAV1	10.798258679925866
40779	NFKB1	CD70	10.797512515555962
40780	MAFB	GSG1	10.797191640280351
40781	MXD1	CCDC60	10.796952028780106
40782	GTPBP1	STK19	10.796422508937477
40783	HSPA1L	PPME1	10.796102496234628
40784	BCL6	TFCP2L1	10.795593807095925
40785	HMGB2	CD55	10.795383640516317
40786	SOX5	KCNMB1	10.79526418806496
40787	ZNF331	TNS1	10.79477982021235
40788	PBX1	NEK10	10.794469605965087
40789	XBP1	CASR	10.794194064593714
40790	XBP1	UAP1	10.794098712795837
40791	HSPA5	PDE4B	10.793764789121836
40792	YBX1	ERBB3	10.793254396519266
40793	ESRRG	OTOGL	10.79297925170899
40794	CREM	HAUS8	10.792848873697878
40795	TRMO	MYLIP	10.792760804024333
40796	ANXA1	HERPUD1	10.792751242002158
40797	SETBP1	ALCAM	10.792083865570788
40798	SOX5	NPAS1	10.791197678261216
40799	FEZ1	NR1H2	10.791056710829317
40800	HSPA1L	SLC2A3	10.790594668437064
40801	EZR	SPON1	10.790334095746047
40802	NFIL3	JDP2	10.789829841389908
40803	ATF5	TPT1	10.78975302058048
40804	FOS	SAMD4A	10.789084644878209
40805	JUNB	PHACTR2	10.788501687782162
40806	SETBP1	CD200R1	10.78828476623546
40807	TRMO	CDC25C	10.78819277169123
40808	TIGD4	CD163	10.7880268207026
40809	RBPJ	GFAP	10.787492044833485
40810	KLF6	GPATCH11	10.787267572072327
40811	KCNIP1	GPAT3	10.78597328084995
40812	AFF4	RIPK2	10.785934017594515
40813	RFX2	PTPN1	10.785684752684634
40814	SETBP1	EXD3	10.785606595930126
40815	MAFB	PROX1	10.785380609546824
40816	XBP1	ARSJ	10.78486000847781
40817	XBP1	H2AC11	10.784514715990037
40818	ZNF490	SDR42E2	10.784090251724514
40819	ZNF563	C1QB	10.783772218849066
40820	SOX4	PARD3	10.78314994286644
40821	ZNF10	TENT5A	10.783134910985684
40822	HIVEP1	CTDSPL	10.783126031539606
40823	ZNF490	CTH	10.782621250344263
40824	FOXO1	S100A9	10.781871427002688
40825	ESRRG	DPYSL5	10.781517559626216
40826	BACH2	SPOCK1	10.781352118166396
40827	YBX1	ECD	10.781039566603194
40828	CLK1	LEPR	10.780896200737796
40829	ZEB1	SELENOP	10.780115176518532
40830	ZNF821	SEL1L2	10.779857718641942
40831	JUND	ING1	10.779825617227322
40832	RAB7A	CCNB2	10.779528090618848
40833	IRF8	ANXA1	10.77943232813228
40834	ZNF490	KCNMA1	10.779363318108937
40835	KLF12	IGFBP7	10.779300325351374
40836	MXD1	ZNF711	10.778580794126237
40837	ZNF563	INTS12	10.778071170792776
40838	EZH2	CA8	10.777925281124675
40839	POLR2A	DDX3X	10.777736473133166
40840	FEZ1	PIEZO2	10.777568078514133
40841	ID1	TNFRSF10D	10.777434479340302
40842	JUN	THSD8	10.777122181564344
40843	FOSL2	OLFML3	10.777077032868975
40844	FEZ1	GPR87	10.77669110091957
40845	MDM2	KATNA1	10.77652196257139
40846	PBX3	CCDC102B	10.776267027635988
40847	JUN	WARS1	10.77626359170634
40848	NR6A1	ADCY9	10.775684147002169
40849	KLF6	NPL	10.775680088021153
40850	EZH2	ACAT2	10.775551677409675
40851	ZNF821	DALRD3	10.77547253293692
40852	PBX3	FCGBP	10.77519645053219
40853	MELK	ANKRD7	10.774692404472894
40854	SOX5	PLPP3	10.774416365012293
40855	NR2F1	PLOD2	10.774399056832012
40856	AFF4	MYO10	10.774133390065886
40857	ZBTB16	TDP2	10.774000077059208
40858	GZF1	MED7	10.773742243934857
40859	FOXO1	GLIS3	10.772918601085014
40860	NR4A2	ANGPT2	10.772657490019055
40861	FOSB	LDHC	10.772226666633404
40862	NR6A1	CEBPD	10.77208171986656
40863	HSPA1L	C2CD3	10.77192880569723
40864	SOX5	TTC26	10.771868285168486
40865	ESRRG	TTN	10.771526902633854
40866	XBP1	HSPH1	10.770245676816495
40867	HIF3A	TMTC2	10.769922505692197
40868	XBP1	CRISPLD2	10.769852275112637
40869	MELK	S100A11	10.769661700173195
40870	PKNOX2	DGKG	10.76922965140812
40871	NFIL3	BIN1	10.76903432451666
40872	PBX3	APOL3	10.76897340835806
40873	RFX2	ZNF804A	10.768502439891856
40874	RELB	DEPTOR	10.767855220182115
40875	KCNIP1	BIN1	10.76738756290232
40876	HIVEP3	RAB27A	10.76726942964902
40877	JUN	PAQR3	10.766245201992104
40878	FOSB	CASR	10.765747356156602
40879	CREM	MACC1	10.76549785977199
40880	NFKB1	GAS7	10.76533795806871
40881	ID2	MAP3K8	10.764735553251898
40882	RAB7A	PPM1D	10.764374057845366
40883	NR1H2	FMN1	10.764307505052676
40884	PPP1R10	HSPA1A	10.764272525046438
40885	TRPS1	BORCS5	10.763554456018351
40886	SOX5	LMNTD1	10.762507581875068
40887	GTF2IRD1	LPL	10.762444257550513
40888	JUNB	TUBA1A	10.762324358409677
40889	ATF3	CCR3	10.761798960018089
40890	REL	HLCS	10.76178301242512
40891	KCNIP1	TPTE2	10.761270153880576
40892	THRB	MID1	10.760877506604372
40893	NR1H2	PLAC8	10.760803792206117
40894	ZNF81	FAU	10.760699600085044
40895	JUNB	DNAJC9	10.760579945479243
40896	HIVEP3	CCDC168	10.760353793332136
40897	YBX1	TMPRSS9	10.759992546083422
40898	ADARB1	TNS1	10.759876391288604
40899	HIVEP3	VAV3	10.759617029645526
40900	ZNF563	TWSG1	10.75892223948161
40901	AFF4	H2AZ1	10.758710481922984
40902	PBX1	MAP7D2	10.758657112762029
40903	REL	INSR	10.758450349677824
40904	ID2	MMRN1	10.75822893390366
40905	CEBPD	SULF2	10.757861588369432
40906	RELB	EGR3	10.75774398944381
40907	STAT4	AQP9	10.757728869090275
40908	ZNF490	CACNA1A	10.757444847007667
40909	THRB	TGFB2	10.757230421455532
40910	HIVEP2	IL15	10.757212518206336
40911	FOSL1	CTSV	10.756956811586194
40912	FOSL1	TENT5B	10.756811534653764
40913	NFKB1	PPM1L	10.75636912238825
40914	ZNF10	NR4A2	10.755998296390128
40915	NFKB1	ABCG2	10.755550344850656
40916	EGR3	FOSB	10.75511922570787
40917	HIF3A	NR2F1	10.754440713125993
40918	TRMO	SLC9A1	10.754101930385756
40919	CLK1	TRAF3IP1	10.753913820618587
40920	CREB5	SDK1	10.753762582664264
40921	MXD1	STAT4	10.753276760514453
40922	RORB	HS3ST5	10.752228068962683
40923	MAFB	NCAM2	10.751720412922912
40924	SNAI1	PARP16	10.751136764884746
40925	ZNF385D	CPNE8	10.750937651863348
40926	RORA	BTG1	10.750861970591814
40927	FOS	GAPDH	10.750845846500075
40928	ATF3	SDF2L1	10.750009901017776
40929	MITF	RFX2	10.749651153461754
40930	FOSB	EEPD1	10.749639956276775
40931	RORA	TP63	10.749216212344615
40932	NR3C2	SYN2	10.749056432504608
40933	MXD1	SLC40A1	10.74901573444511
40934	HIVEP3	THBD	10.74901076361502
40935	BACH2	SLC22A23	10.748933008685476
40936	ID2	CDKN1C	10.748528395017187
40937	NFIL3	CEBPD	10.747623182766132
40938	MAFB	CTNNAL1	10.74716139961661
40939	FOSL1	ID1	10.74695358944129
40940	GTPBP1	H2BC15	10.7468769330407
40941	ZNF556	DPYD	10.746827669534705
40942	IRF8	EYA2	10.74660308389508
40943	EZH2	GSTCD	10.746200817081192
40944	REL	H1-0	10.74597280324562
40945	REL	H2BC11	10.745558635747733
40946	NR1H2	TEC	10.74554689809365
40947	RARB	NCAM2	10.744143431034134
40948	ZNF563	CCNB1	10.743671716245732
40949	FOSB	EPSTI1	10.743076218027184
40950	SOX5	ESF1	10.742912742301716
40951	HIF1A	PDGFB	10.742069581217502
40952	MAFB	EPB41L5	10.74152692918342
40953	EPAS1	EPB41L4A	10.740999943408577
40954	ZEB1	ELOB	10.740434080103311
40955	HESX1	UTS2B	10.739589558946005
40956	FOSL1	SLC16A1	10.739240569130034
40957	FOSB	PRDM1	10.738860068743156
40958	ZBTB16	DAPK1	10.738786049195271
40959	BCL6	MCF2	10.7385386360866
40960	YBX1	WDR31	10.738478868273654
40961	KLF4	CTNNAL1	10.738403446840817
40962	AFF4	SLC19A2	10.737623094062291
40963	ZNF385D	FBN2	10.73747929060406
40964	EZR	GLT1D1	10.73746206895442
40965	UBB	AMOT	10.73737940929468
40966	GTF2IRD1	ADCY3	10.737324290908242
40967	FOSB	MAP7D2	10.737090129381963
40968	CREB5	ADGRF3	10.736887943171483
40969	ZNF563	CCNB2	10.736568480262552
40970	BHLHE40	TMEM140	10.736464547781162
40971	ZNF490	CDC25C	10.734907013535988
40972	ZBTB16	FSIP2	10.734809714401797
40973	ID2	SMPDL3B	10.734658443532634
40974	FEZ1	SLC16A6	10.734502567356587
40975	CLK1	BEX2	10.73426541049624
40976	SOX4	RORA	10.733863829663038
40977	MITF	BANK1	10.733773131707329
40978	NFKB1	YBX1	10.732832427245144
40979	REL	SPTAN1	10.73240649894256
40980	ZNF92	UBE2D1	10.732076243749926
40981	FOSL2	RBBP8	10.731797906761958
40982	GTF2IRD1	VDR	10.731064864713296
40983	JUND	CATSPERE	10.73033071689139
40984	MDM2	AMN1	10.73016540624417
40985	DACH1	SH3BP5	10.72870218955111
40986	TRPS1	NME5	10.728518620752116
40987	ESRRG	DNAJC9	10.72787285764887
40988	POU3F1	MAP7D2	10.727536798289933
40989	THRB	HEPN1	10.72743755282072
40990	KLF4	H2AC8	10.727138608472412
40991	FOS	CSRNP2	10.726835744323893
40992	JUND	H2BC11	10.726484588124896
40993	PPARG	BACH2	10.726010162793475
40994	KCNIP1	CC2D2A	10.725813898086535
40995	RORB	KIAA1671	10.724581105266534
40996	NFKB1	MX2	10.724165060468154
40997	ZNF10	GAPDH	10.724089662698905
40998	MXD1	NACA	10.723704610383608
40999	ESRRG	FSD1	10.723167033985384
41000	ATF5	CASS4	10.722704550685403
41001	FOS	SS18L2	10.722320275089826
41002	ZNF92	C16orf89	10.722164396123706
41003	NR6A1	MAGED1	10.722030460427284
41004	EZR	ERCC1	10.721778108872082
41005	ESRRG	IFI44L	10.72135543965154
41006	FOSL1	CTNNAL1	10.72084805820016
41007	ZNF821	LRRC74A	10.719181986774158
41008	PPARG	ALDH1A1	10.719059130467745
41009	MXD1	IQSEC1	10.7186301869047
41010	UBB	FAM135B	10.717898687302522
41011	ZNF704	MOB3B	10.717858183010971
41012	HIF3A	UNC5D	10.717060466426906
41013	FOXO1	CRADD	10.716068765190604
41014	CLK1	CCT6B	10.7156021718419
41015	SOX4	NFKBID	10.715551247069047
41016	PBX3	IL21R	10.71545784131225
41017	KCNIP1	ACMSD	10.715442927473074
41018	MDM2	GPNMB	10.715307809901214
41019	HMGB2	FABP5	10.715064020000783
41020	ID1	TOB1	10.714933700159692
41021	ZNF81	PUS10	10.71476269698138
41022	JUNB	SERTAD1	10.71398449376072
41023	JDP2	EMC10	10.713656067024443
41024	MITF	MPPED2	10.713204853471469
41025	NR4A1	SERINC5	10.712183005334806
41026	HLCS	PPM1L	10.711797300306223
41027	JUN	MTTP	10.71134810050793
41028	POLR2A	CLDN1	10.71091140435669
41029	PPARG	HLA-DRB5	10.710541576945
41030	XBP1	DPYSL5	10.710512341554873
41031	NR6A1	PLPP1	10.710396472567812
41032	FOS	MS4A4A	10.709003299022529
41033	REL	ADCY9	10.708914375450911
41034	ZNF10	CXCL14	10.707235906526783
41035	GLIS3	CD247	10.706855925999331
41036	NR4A2	PFKFB3	10.705760514850168
41037	JUN	NRP1	10.705326404748789
41038	FEZ1	TMEM184C	10.705299387893612
41039	KLF6	MARCO	10.704898628797269
41040	ODC1	SOCS6	10.70448418186107
41041	NR4A1	MCTP1	10.703935721853655
41042	CEBPD	CCNE2	10.703315999619193
41043	ZNF563	NFKBIZ	10.703154944839868
41044	JUNB	MGAM	10.702998377259725
41045	JUN	LDHC	10.702528756414209
41046	UBB	UBE2Q2	10.702411586804814
41047	BCL6	AFF3	10.701841402222582
41048	FEZ1	REEP1	10.70133527552838
41049	ATF5	SLC35F3	10.701121632187869
41050	CLK1	RAB11FIP1	10.700781640481118
41051	ODC1	ZDHHC19	10.700692776249406
41052	PBX1	ENC1	10.70055975103934
41053	SLC18A1	APCDD1	10.700244323848242
41054	HSPA5	ODC1	10.698543642126584
41055	AFF4	HMGCS1	10.698469531489916
41056	SOX4	FRMD3	10.698158038506005
41057	ID2	UBASH3B	10.697894145608938
41058	REL	ARHGAP20	10.697095255343186
41059	BATF	NRL	10.696859966399527
41060	CLK1	ADAMTS6	10.696561955463103
41061	ATF3	IFITM3	10.696121518900908
41062	ZNF563	MOGAT1	10.695909533979158
41063	SOX4	MAPRE2	10.69561196695941
41064	YBX1	COBLL1	10.695134262533664
41065	ZBTB16	CYP1B1	10.694915182632949
41066	NR4A1	EPAS1	10.69394332829
41067	HLCS	RACK1	10.69374942986428
41068	HSPA1L	BTG1	10.693269657686496
41069	TRPS1	CTSL	10.69323505930883
41070	MELK	FSD1	10.69319377524514
41071	FOXO1	SH3BGRL3	10.693016113578665
41072	RORB	PALM	10.692994066499123
41073	JUND	NMNAT1	10.692559321241102
41074	NFE2L3	IFI44L	10.692313716492889
41075	ZNF711	SMIM35	10.692153330124954
41076	KLF2	CRISPLD2	10.691647595252864
41077	SOX4	MIS12	10.691276197804653
41078	POLR2A	IQCD	10.691245504805776
41079	IRF8	VSIG4	10.691224796924049
41080	YBX1	COL4A1	10.691134858300776
41081	THRB	MT1E	10.690847750152416
41082	TRPS1	FOXO1	10.6904947347793
41083	TRPS1	SUSD1	10.69042892863816
41084	JUN	USP36	10.68980953812045
41085	NR1H2	TBPL1	10.68944865393548
41086	ZNF81	GLYATL1	10.68940516698424
41087	NR3C2	RNLS	10.6890701453512
41088	KLF4	MPPED2	10.688088836446983
41089	RAB7A	RRP12	10.687532389173972
41090	ZNF10	POLR2A	10.687246861151474
41091	POU3F1	SLC10A1	10.686676076665105
41092	FOXO1	IFIT3	10.685832511684
41093	HIF3A	NTRK2	10.68541353883357
41094	MDM2	ABCG2	10.685272923617992
41095	GZF1	SERTAD2	10.685164073796756
41096	ID2	PLTP	10.685122412891172
41097	HLCS	NPLOC4	10.684953751257888
41098	PPP1R10	THSD7A	10.684937812623131
41099	FOSL2	GPR183	10.68453661973377
41100	YBX1	AANAT	10.684397917343134
41101	THRB	ATP1B1	10.68369077290876
41102	ANXA1	RRAS2	10.683441415630316
41103	RAB7A	SUCO	10.682684304429602
41104	PRDM1	ARL5C	10.68246481702228
41105	HLCS	CHSY3	10.682258015858556
41106	RAB7A	JDP2	10.681944810098337
41107	ESR1	CACNB4	10.68141354822827
41108	SNAI1	ADM	10.681180008528402
41109	RBPJ	TMEM184C	10.681072040863786
41110	ZEB1	NLRP3	10.680893625266505
41111	ZNF490	LIPG	10.680351261896812
41112	GLIS3	S100A4	10.68011989611415
41113	KLF2	CCDC134	10.679837377560576
41114	HIVEP1	FGF13	10.679251495193522
41115	TRPS1	PLXNA2	10.678331501354537
41116	ID2	DLGAP1	10.67804336281404
41117	RORB	CUX2	10.677664192394223
41118	ODC1	RTKN2	10.677317070183127
41119	MITF	ARL5C	10.67702062137061
41120	FEZ1	ARHGEF3	10.676574643840729
41121	NRL	BATF	10.676350810158334
41122	ZNF10	LINGO1	10.676124440049117
41123	XBP1	TNFRSF13B	10.675868303295486
41124	CREM	H3C6	10.675478145231184
41125	IRF8	OR3A2	10.675308986456722
41126	GZF1	SVOP	10.675138830758767
41127	POU3F1	HTRA4	10.673646730824974
41128	CREM	PLA1A	10.673631413173297
41129	POLR2A	PROX1	10.673499436572529
41130	JUN	PKIB	10.672877339119689
41131	ZNF81	NAP1L5	10.672745823814314
41132	DTL	WDR31	10.671657855246943
41133	JUND	WLS	10.671582649074598
41134	ZNF10	SEL1L2	10.670942243503536
41135	GTF2A1	H1-4	10.670912631945544
41136	KLF2	TUBA1B	10.670391309066003
41137	RELB	NAMPT	10.670188205032396
41138	GTPBP1	SLC7A5	10.668640602578698
41139	MITF	NIPAL1	10.668263771986958
41140	KLF6	ZNF81	10.66817867187
41141	SOX5	H1-4	10.665901354490863
41142	HLCS	SLC14A2	10.665348824811051
41143	EGR1	SGK1	10.665337116318051
41144	NFE2L3	RAB37	10.665305856530336
41145	HLCS	DOCK3	10.665081409142076
41146	NFKB1	IGF1	10.664074693725082
41147	CREM	MEPE	10.663676894374484
41148	ZNF704	CD163L1	10.663633329745553
41149	TRPS1	PAQR5	10.663541130579103
41150	GOT1	AURKA	10.66340420476828
41151	HIF1A	GNLY	10.662870252743344
41152	NFKB1	PRDM1	10.662539556436956
41153	SOX5	ALG14	10.662518108891623
41154	PPP1R10	JAM2	10.66136854948925
41155	SOX5	GNG12	10.661358538180504
41156	MITF	ZNF277	10.661112919793668
41157	CREM	SFMBT2	10.660863563192745
41158	AHR	MSR1	10.660237232908369
41159	CLK1	DAB2IP	10.66021806909835
41160	EZR	TRA2B	10.660040249857031
41161	KDM2B	C2CD3	10.659505520014475
41162	ZNF563	CLN6	10.658904718234112
41163	JUND	SLC2A3	10.658648761971508
41164	TRMO	HMGN5	10.65862101058787
41165	PPARG	GPR155	10.658507793767493
41166	KCNIP1	COL5A2	10.658270230862692
41167	REL	STARD13	10.658230317144868
41168	ZNF81	MCF2L2	10.657944831009525
41169	ARID5B	TMEM140	10.657395225808436
41170	EZR	IL1A	10.657015904520778
41171	KDM2B	SLC12A1	10.65660858759097
41172	HIVEP3	CNTNAP2	10.656560762025896
41173	ARID5B	FOSL2	10.656207151517682
41174	YBX1	HSPH1	10.655703203019762
41175	ANXA1	AUTS2	10.655570205138195
41176	IRF8	NARF	10.655161359500484
41177	EZR	HBEGF	10.65471553020723
41178	RORA	SS18L2	10.65467205801184
41179	PBX3	CD14	10.6541516230766
41180	ZNF490	GPR132	10.653459838179382
41181	FOSB	ANGPTL4	10.653406237445513
41182	RBPJ	PLEK	10.653321755075348
41183	ZNF490	NRL	10.652996565122566
41184	KCNIP1	ROBO1	10.65289740838155
41185	ARID5B	ENAH	10.652179404832042
41186	NFIL3	ARHGAP25	10.651342615102475
41187	UBB	ASPN	10.65114934934214
41188	DTL	HAMP	10.65074310431233
41189	MXD1	NPFFR1	10.650630728494328
41190	PBX1	CA3	10.650614442033566
41191	ID2	DEUP1	10.65040472569722
41192	MAFB	UBC	10.65007113391307
41193	NR4A2	TBCCD1	10.650062994937452
41194	ZNF490	PIK3R3	10.64980112804571
41195	RBPJ	FILIP1L	10.649593792620816
41196	TRPS1	PLEKHH2	10.649437114456935
41197	IRF8	DDX3Y	10.649417187870938
41198	EZR	NR4A1	10.649215967156533
41199	ATF5	INSR	10.649123964629622
41200	FOS	P3H2	10.649007590065082
41201	ZNF704	PLOD2	10.6489778075747
41202	HIVEP2	HCST	10.64857339270999
41203	ZNF81	HEATR4	10.648368746659862
41204	GTPBP1	CAGE1	10.648302920882266
41205	ZBTB16	RARB	10.647989698555484
41206	NFKB1	GNS	10.647678202921316
41207	SOX4	PCDH10	10.647498633002115
41208	SOX4	TNFRSF11B	10.647412593883306
41209	EBF1	LAMA2	10.647250000367643
41210	NR4A1	H3-3B	10.647219813154049
41211	PHTF1	PPP1R36	10.647196044211183
41212	KLF6	LITAF	10.646552157020226
41213	THRB	SLC12A1	10.646531386859362
41214	BACH2	ROBO1	10.64652839573226
41215	KDM2B	GSTCD	10.645292276770933
41216	GTF2IRD1	ESYT2	10.64526249213315
41217	BACH2	SOBP	10.645243108439637
41218	REL	S100B	10.645213122152391
41219	JUNB	DNAJA4	10.644800960072551
41220	JUNB	B3GNT5	10.644407715447874
41221	SOX5	RNF212B	10.644403922904647
41222	NR4A1	HSPA4L	10.644214386777485
41223	JUND	CLIC2	10.644075198947217
41224	KLF12	GTF2IRD1	10.644003907188676
41225	THRB	P2RY10	10.64370873655569
41226	KDM2B	IFT122	10.643561214683718
41227	GTF2IRD1	MYO1E	10.64258670170158
41228	ZNF10	H1-4	10.64224304974537
41229	FOSL1	PPP1R2	10.642026732367114
41230	ZNF821	HMMR	10.64164065900806
41231	GLIS3	PLEKHH2	10.64015752573786
41232	ZNF10	RIN2	10.639410804208229
41233	THRB	CACNB2	10.63896446661498
41234	EGR1	SDE2	10.638677129483405
41235	MXD1	INTS12	10.637799047998657
41236	HIVEP1	SLC2A5	10.637329785392833
41237	NR4A1	GADD45G	10.636577934807672
41238	KDM2B	AFF4	10.636191831305728
41239	ZNF704	TBL1X	10.635612009645635
41240	RBPJ	DOK2	10.635437796044688
41241	XBP1	RAB7A	10.63530221537087
41242	KDM2B	ALKBH5	10.63473761537142
41243	TRPS1	USP38	10.63401576359182
41244	JUN	RACK1	10.63367355235192
41245	GTPBP1	YBX1	10.63353321197047
41246	MAFB	CALCB	10.63296949136314
41247	NFIL3	ABCC6	10.632297490108227
41248	PBX1	CLEC2B	10.631904118004282
41249	AFF4	CYTIP	10.63141461629928
41250	MITF	GRIP1	10.631146458379124
41251	RFC3	DPH6	10.63110954750785
41252	XBP1	SLC7A8	10.630259068040123
41253	ZNF92	STIL	10.630244589487033
41254	NFE2L3	RELB	10.628940598551909
41255	NR4A1	HLA-DRB1	10.628844007289157
41256	ID2	FSIP2	10.628632203248667
41257	MAFB	EMC10	10.62837846932226
41258	ANXA1	IL2RA	10.628177785057485
41259	EZR	DBF4	10.62787653620668
41260	MITF	CA10	10.627824991277764
41261	TRIM69	CDKN2B	10.627759397082324
41262	CEBPD	H4C2	10.626240655792625
41263	GLIS3	IQCJ-SCHIP1	10.626058857761649
41264	NR3C2	GSTCD	10.626030104193545
41265	GLIS3	MAGED1	10.62562262569612
41266	SETBP1	XAF1	10.625209186444648
41267	MXI1	AHNAK	10.625129623987402
41268	FEZ1	HMCES	10.62459367982298
41269	ANXA1	CGNL1	10.624575449822713
41270	HSPA5	DRAM1	10.624399863934824
41271	JUND	ARHGAP18	10.6243148702939
41272	ZNF385D	DCDC1	10.622847560843365
41273	ZNF367	SPIRE2	10.622421271494844
41274	NR3C2	CD36	10.622185243601002
41275	ARID5B	GMNC	10.621897949314912
41276	JUNB	HSP90B1	10.621880635290434
41277	ID2	HSPB8	10.621648284359289
41278	FOSL1	NXF1	10.621618740272808
41279	KLF2	RND3	10.621269227584456
41280	GZF1	RGS2	10.62104589550992
41281	HSPA1L	PGM2L1	10.620518940429134
41282	HIF1A	SSPN	10.619645678038058
41283	ZNF821	APCDD1	10.619485032478176
41284	JUN	SGO2	10.619434539005177
41285	ZNF821	GAPDH	10.618766221514967
41286	SOX5	GNAL	10.618639142160276
41287	PRDM11	AZI2	10.618296699307988
41288	KLF5	H4C1	10.617699493668551
41289	FOSL1	ADAL	10.617277389333722
41290	ZNF563	ZNF608	10.617237528014186
41291	THRB	CYTL1	10.616943961599652
41292	PRDM1	HSPA5	10.616288507707408
41293	AFF4	PHLDB3	10.616249796679416
41294	HDX	MX2	10.61618986434522
41295	JUNB	MLF1	10.615584508133496
41296	RAB7A	RAB11FIP1	10.615526922506833
41297	ID1	ACAT2	10.61531970821499
41298	KLF2	NQO2	10.614934689504269
41299	NR4A2	IL1R2	10.614700752443987
41300	CEBPD	TRIM69	10.61461478565328
41301	SOX4	IER2	10.614509404871232
41302	KLF12	TEX49	10.61385666336784
41303	MAFB	TRMT10A	10.61361580907196
41304	MYLK	EPB41L1	10.613513144110811
41305	AFF4	MOGAT1	10.612870130885865
41306	FOS	TRPM3	10.612782896412932
41307	MITF	FABP5	10.612324021297846
41308	SOX5	ATP10A	10.61225779063636
41309	HIF1A	BTBD2	10.612154109552016
41310	ID2	GMNC	10.61187922457673
41311	HIVEP2	ADAMTS1	10.611390670826545
41312	HIVEP1	GPATCH11	10.611015313878386
41313	FOS	ADCY9	10.609147805673636
41314	KLF12	SYNE2	10.608545841767851
41315	JUN	TUBA1B	10.6083795837648
41316	ODC1	PIGC	10.607997204261927
41317	UBB	NDRG1	10.607607776235351
41318	SOX4	NR2F1	10.60735462729264
41319	ZNF821	LCA5	10.607328584188558
41320	GZF1	COL4A2	10.606235317092596
41321	POU3F1	LRRC23	10.606063969457466
41322	PPP1R10	IL4I1	10.605724319772678
41323	FOXO1	USP13	10.605367793809732
41324	ZNF563	APOL3	10.604839669490032
41325	CREM	SENP8	10.604318540423389
41326	KCNIP1	NGEF	10.603912165858093
41327	NR1H2	YBX1	10.603167453964192
41328	SOX5	ADGRE2	10.60264461519404
41329	STAT4	HIP1	10.602619526824547
41330	YBX1	LRRIQ3	10.602464171532713
41331	ODC1	TMEM38A	10.602369206071454
41332	POLR2A	BICDL1	10.601553180654712
41333	KLF5	FGD6	10.601489154460864
41334	ODC1	TAGAP	10.60127102698033
41335	ZBTB16	PTCHD4	10.600879658942674
41336	KLF2	NECAP1	10.600512991311398
41337	RBPJ	TLE4	10.599243443726628
41338	BACH2	SAMD4A	10.59908206483717
41339	SOX5	ELOB	10.598983906741976
41340	FOSL2	VSIG4	10.598664912240542
41341	TRPS1	WNK2	10.598150869754486
41342	ZNF490	MS4A4A	10.598080128287728
41343	RAB7A	CPNE8	10.597884083620976
41344	JUNB	SPATA1	10.597180884519933
41345	FOSB	CXCL2	10.59677718151259
41346	NR4A2	ABHD5	10.596441576952811
41347	ZNF81	APOC1	10.595435524609425
41348	IRF8	MYO1D	10.595370347195871
41349	FEZ1	THAP9	10.595145878064397
41350	HIVEP3	C12orf40	10.59487349092479
41351	GTF2A1	MYLIP	10.594813513238435
41352	GTF2A1	SLC35D1	10.594716056797276
41353	ZNF490	CFAP74	10.594470282950065
41354	FOSB	PRKCA	10.594023205650814
41355	NR3C2	HLA-DQA2	10.59399836627155
41356	PPP1R10	PIEZO2	10.593777844923174
41357	NR6A1	PCSK5	10.593342478920295
41358	ZNF10	IL1RN	10.593113479413589
41359	HSPA5	H2AC8	10.592776738677037
41360	TRMO	KPNA2	10.592404870891082
41361	HIVEP3	NAALADL1	10.592182547101864
41362	MAFB	IL1B	10.591973324670622
41363	CREM	SLC38A2	10.591011533692509
41364	ZNF821	SLFN5	10.590159428984627
41365	PRDM1	GPR132	10.589605156698385
41366	POLR2A	H4C3	10.589309467511272
41367	PPARG	SCIN	10.587821138432416
41368	MEIS1	TMEM178B	10.587720143678798
41369	MITF	NTRK3	10.58767579216536
41370	AFF4	PLEKHG2	10.58765818545359
41371	EGR1	MAP3K8	10.587641980614928
41372	GTF2IRD1	AUTS2	10.58761701074766
41373	HIVEP3	GOLGA6L7	10.58760940023132
41374	XBP1	PXT1	10.58757121983313
41375	TRPS1	TCEAL7	10.587081215858044
41376	HES1	MAD2L1BP	10.586447718801493
41377	VDR	KLRD1	10.586329071157712
41378	NR3C2	PCDH10	10.586318797545465
41379	ID2	NRG2	10.58624483055048
41380	BCL6	NRL	10.585433829313754
41381	MXD1	CNGA4	10.585111798606455
41382	ID2	PCDH17	10.585108888799338
41383	NR4A3	ADAL	10.58494914568816
41384	KLF12	RANBP17	10.584915277606925
41385	CEBPD	MYO1E	10.584689088182234
41386	NR4A2	PHTF1	10.58424700968538
41387	JUNB	CBR1	10.583236293547024
41388	HIF3A	NRCAM	10.582830135590868
41389	NR2F1	CACNB2	10.581717233938036
41390	SNAI1	KPNA2	10.58169399903852
41391	CLK1	ZFP36	10.580991696509106
41392	ZNF10	FAU	10.580950652435732
41393	JUN	ANGPTL4	10.58087206784168
41394	ANXA1	LITAF	10.579806720697956
41395	EZR	BPGM	10.579270592730136
41396	ZNF704	MMS22L	10.578756436331869
41397	JUNB	GNS	10.57852730976167
41398	ZNF81	AHCYL2	10.578426976196294
41399	KLF6	MAN1A1	10.577969593409902
41400	GTF2IRD1	PRKCE	10.577567423868684
41401	BACH2	ENPP2	10.57711204631396
41402	NR4A1	TDP2	10.57626472840806
41403	KDM2B	PRDM11	10.575372515726432
41404	ZEB1	PPM1L	10.575030985777454
41405	HSPA5	TGFBI	10.574679757954716
41406	TRIM69	TWIST2	10.574241012221083
41407	JUNB	PDE4B	10.573961953496903
41408	PPP1R10	DLGAP2	10.57386860654415
41409	JUN	WLS	10.573682266198446
41410	VDR	RAMP1	10.573276581661162
41411	PRDM1	ADGRE2	10.573153526380285
41412	FOS	ASMTL	10.573110207636176
41413	FOS	INTS12	10.572783157914166
41414	KLF4	HS3ST2	10.57243837233074
41415	SETBP1	DLEU7	10.572361826838703
41416	FOSL2	AHI1	10.57230813213323
41417	HMGB2	MXI1	10.572057875020604
41418	REL	H4C2	10.571925962152914
41419	ZEB1	CATSPERE	10.571435977552326
41420	PBX1	LARGE1	10.571324771318778
41421	BHLHE40	TNFRSF11B	10.571289469146622
41422	HSPA1L	CCDC121	10.570987208846995
41423	NR4A1	FADS3	10.569997319115306
41424	GLIS3	HAMP	10.569674756306778
41425	XBP1	ERC2	10.569282400821102
41426	PPP1R10	MOB3B	10.56916504101708
41427	ZBTB16	MARCO	10.568921163621772
41428	ZNF331	PRKAR2B	10.568214229223006
41429	POU3F1	TARS3	10.56753632948462
41430	ESR1	EPB41L1	10.565516483703233
41431	AFF4	P2RX1	10.565486828792851
41432	ANXA1	MYO1E	10.56537297134798
41433	CUX2	LSAMP	10.5651156955454
41434	RORB	STPG2	10.5645750447758
41435	KDM2B	ZNF608	10.564268341424038
41436	AFF4	NAALADL2	10.564247859289178
41437	NR4A2	GYS1	10.56390053573205
41438	STAT4	PCDH9	10.563792135518224
41439	XBP1	CCNG2	10.563353685884994
41440	REL	TSGA10	10.5632600732048
41441	ATF3	CA4	10.563134927446866
41442	TRMO	CMTM2	10.562713636615712
41443	ID2	CAB39L	10.562644452106008
41444	ARID5B	FAM90A1	10.562629130852322
41445	JUND	NHSL1	10.562511203700684
41446	ID2	AMOT	10.561661957360316
41447	HIF3A	AMPH	10.56164798663578
41448	NR6A1	AIF1	10.561434603985289
41449	ZEB1	CYREN	10.560492446365435
41450	ZNF821	MED29	10.560205195745304
41451	REL	BAG3	10.559933004666588
41452	CREB5	SLCO3A1	10.559798388965042
41453	GLIS3	PBX1	10.55960079732198
41454	NR1H2	TXNDC16	10.559538008496924
41455	JUNB	EPSTI1	10.559147028509852
41456	KLF12	HSP90B1	10.559135997195629
41457	MAFB	TMEM184C	10.55903194202102
41458	NR3C2	ATP1B1	10.55881223875063
41459	SNAI1	AXDND1	10.558529056158669
41460	NR4A2	TNIP3	10.557526891877272
41461	RORA	HMOX1	10.5571365027843
41462	SOX5	SELENOP	10.557065998264234
41463	PPARG	IQSEC1	10.5570492387114
41464	HIVEP2	SYNJ2	10.557039553096038
41465	NR2F1	ADGRL2	10.556858647252325
41466	AFF4	DEPTOR	10.55683819395654
41467	HIVEP1	STK10	10.556808852847258
41468	NR3C2	FBXL13	10.556491649809086
41469	ZNF10	AR	10.556374457442152
41470	HIVEP2	TTN	10.556258874077844
41471	HIVEP3	FBN2	10.556167359327992
41472	PPP1R10	TIGD4	10.55510841698676
41473	FOS	BORCS5	10.5551033042635
41474	AHR	GAS2L3	10.554852013399357
41475	EZR	CENPE	10.553239288470976
41476	ID2	SYAP1	10.553193635190596
41477	TRPS1	CTXND1	10.553051075843502
41478	BCL11A	LSAMP	10.55300850887378
41479	ZNF92	NSMCE1	10.552867433722993
41480	XBP1	GTF2IRD1	10.55238857432707
41481	MAFB	LSAMP	10.552298843458614
41482	ZNF81	PRAG1	10.55175925191616
41483	XBP1	SEMA3E	10.551703905876508
41484	RORB	VCAN	10.5513707413168
41485	HIF3A	DOCK9	10.551299881039604
41486	JDP2	PDE4B	10.551169158381056
41487	HIF1A	CDC42EP3	10.550926931180982
41488	PPARG	CA2	10.55061418577527
41489	YBX1	SLC38A6	10.550058963817904
41490	RAB7A	NOP58	10.549757546185678
41491	AFF4	CSTA	10.549489495894786
41492	MAFB	WARS1	10.549471226590438
41493	XBP1	NAPA	10.549305965231394
41494	JUN	NHSL1	10.549206597951397
41495	KCNIP1	PDGFB	10.549172004047156
41496	PKNOX2	PALM	10.549040148732518
41497	FOSB	CYB5D2	10.548492788509902
41498	NR6A1	TPT1	10.548389506463158
41499	FOS	PTPN1	10.548322060747234
41500	NR3C2	PDE4B	10.548241795855246
41501	KLF6	MAN2A1	10.548122977172794
41502	SETBP1	CDKN1A	10.54790988311788
41503	NR6A1	SLFN14	10.54766867788963
41504	ZNF821	MS4A6E	10.5476431238612
41505	YBX1	KCNJ16	10.547287962916563
41506	HIVEP3	EIF1AY	10.547192036133277
41507	REL	GAS7	10.546884285124904
41508	ATF3	DGKG	10.546372090308695
41509	HSPA5	DPYD	10.546213253938586
41510	NR4A3	TRA2B	10.54578086307894
41511	NR6A1	MTCP1	10.54576110161623
41512	TRPS1	GLO1	10.545702671626366
41513	FOSB	ERI1	10.5456564107286
41514	FOSL1	NCMAP	10.545588503641088
41515	BACH2	TSPAN5	10.545413929241027
41516	KCNIP1	CD44	10.544943872111286
41517	CLK1	BCL2L14	10.544399672661076
41518	MAFB	PROS1	10.544208005293136
41519	HIF3A	NAP1L3	10.544149165758816
41520	PBX1	AKAP12	10.544003170938982
41521	HLCS	GNG2	10.543867647856915
41522	EZR	NUPR1	10.543394909258335
41523	PROX1	COL23A1	10.54305743722741
41524	SETBP1	CCDC30	10.542956160846018
41525	MXD1	ENPP3	10.542749843437589
41526	MAFB	TRPM3	10.542335203901349
41527	CEBPD	FLVCR2	10.541301145373234
41528	FOS	H3C6	10.541298895291336
41529	EZH2	NKRF	10.541091335831284
41530	SNAI1	B3GALNT2	10.540964499174974
41531	GLIS3	WLS	10.54076315641696
41532	HMGB2	RGL1	10.539036904248732
41533	ESRRG	MAGI3	10.538657149442756
41534	AFF4	NAPA	10.53684405116456
41535	BCL6	NOS1AP	10.53664417471589
41536	KLF5	ANKRD55	10.536587205192594
41537	GTF2A1	UBE2Q2	10.536560385258824
41538	IRF8	SPSB1	10.5363592904798
41539	PBX3	MS4A4A	10.536338378669248
41540	TRMO	SPIRE2	10.535520867843756
41541	KLF5	GOT1	10.53542496069509
41542	EGR3	RAB7B	10.534996356529549
41543	MCTP2	TMEM236	10.53485966784334
41544	PPARG	KCNIP1	10.534765900709752
41545	NR1H2	UTP6	10.534613745100112
41546	JUNB	FMN2	10.534565139076449
41547	ZNF711	CX3CR1	10.534303102353268
41548	RBPJ	STS	10.53390947931827
41549	ID2	SLC10A1	10.533414034208109
41550	EZH2	TAF4B	10.532812858177142
41551	ESRRG	CATSPERE	10.532555575995476
41552	MITF	LAMA2	10.531610245055624
41553	STAT4	MTRNR2L12	10.53098125302274
41554	JUND	ARL4A	10.530890156953015
41555	ODC1	GOT1	10.529100785465568
41556	JUN	CACNA1D	10.528577734815483
41557	YBX1	TGFBI	10.528405114658776
41558	ZNF367	DNAJC9	10.527955918871111
41559	ZNF385D	TEX49	10.52685311242499
41560	SOX4	HLA-DRB1	10.526797415524944
41561	POU3F1	TUBA4A	10.52642573518114
41562	XBP1	PRKCA	10.526108529019552
41563	HES1	EFCAB5	10.525954175077157
41564	NR6A1	TOX	10.525782334280894
41565	CREM	PTPRB	10.525497479039885
41566	PKNOX2	SYNJ2	10.525462270808235
41567	POLR2A	CD14	10.52510977153054
41568	KLF12	USP54	10.524338728963867
41569	ZBTB16	RSAD2	10.524095530737572
41570	ZNF10	FAM229B	10.523860095772624
41571	CREM	TMC4	10.5238395485209
41572	SOX5	IGFBP4	10.523211418495627
41573	FOSL2	RASSF5	10.523117212548383
41574	IRF8	SUCNR1	10.523116014309927
41575	JUNB	MS4A4A	10.523021577023265
41576	NR2F1	ADGRB3	10.523014445013317
41577	NFIL3	C5AR2	10.522591399336235
41578	TCF7L1	WLS	10.522498602733153
41579	POLR2A	ZNF711	10.522323937279452
41580	ZNF490	IFIT1	10.5219586729762
41581	MCTP2	DYSF	10.521537214110156
41582	ZNF704	KIF11	10.521311900942113
41583	PPARG	C1QB	10.521284972394714
41584	HIF1A	TRAF3IP1	10.520537318934151
41585	CREM	MX2	10.520074433751915
41586	MEIS1	EXPH5	10.519846677468642
41587	ZNF385D	ITSN1	10.519558509877784
41588	ZNF331	PLXNA2	10.519352427462303
41589	ADARB1	ITGA4	10.519143611938976
41590	FOS	GLO1	10.519139824550711
41591	AFF4	ADAL	10.518857854507212
41592	KDM2B	PLTP	10.518693770001423
41593	NR4A1	IFI44L	10.518660498732592
41594	MAFB	H4C1	10.518538677336094
41595	MAFF	ADCY3	10.51774591248671
41596	KLF12	COLGALT2	10.517281580534611
41597	HIVEP3	DIO2	10.517220535322696
41598	PBX1	COBLL1	10.516687712868135
41599	ZBTB16	STXBP6	10.51629591538649
41600	ATF3	PTGR1	10.516280052158775
41601	HSPA5	GALNTL6	10.516083499763957
41602	NFKB1	AMOT	10.51567424151682
41603	ZNF331	ABCC6	10.515493658230488
41604	ZNF10	SDS	10.515322392472749
41605	FOS	STPG2	10.514541143822658
41606	JUNB	GPR85	10.513295041951556
41607	TRMO	FAM174B	10.511930510607607
41608	RBPJ	NUPR1	10.511747930115895
41609	NFKB1	SLC11A1	10.510617516502212
41610	CREM	TNFRSF19	10.510452570011417
41611	DACH1	NGEF	10.509503978659351
41612	EZR	TRNAU1AP	10.509334201911727
41613	EZH2	UBE2S	10.509017623265134
41614	HIVEP3	PLCL1	10.508788312021018
41615	REL	PIGC	10.5085150114328
41616	HIVEP2	PTPN14	10.508405955734272
41617	KLF6	ADA	10.508348248156924
41618	IRF8	DPYS	10.507168237214286
41619	FOS	FAU	10.50704716283092
41620	DACH1	LDLR	10.50700755658741
41621	FOS	DLG2	10.506748507862174
41622	HSPA5	TBCCD1	10.505826266693036
41623	GZF1	AHI1	10.505374273600951
41624	ZNF10	ZSCAN31	10.505006796297607
41625	ZNF92	EFCAB5	10.504919488616064
41626	ZNF385D	PTPN13	10.504779818116903
41627	FEZ1	LCA5	10.504769783330588
41628	IRF8	H2AC6	10.50475932171146
41629	XBP1	GEM	10.504664969576917
41630	SOX4	BTG2	10.504568275469762
41631	HIVEP2	KHDRBS2	10.504406445988431
41632	HIF1A	TBPL1	10.504252065928856
41633	NFIL3	GK	10.504186654144451
41634	NR6A1	DCDC1	10.503863042588415
41635	ATF3	ENPP2	10.503459106361596
41636	NR3C2	BEX1	10.50336893327286
41637	NFE2L3	TGFB2	10.502842780205915
41638	PBX1	ABCA3	10.50280041240356
41639	GTF2A1	AXDND1	10.501778526221562
41640	PRDM11	SDF2L1	10.501231951552317
41641	YBX1	APOLD1	10.501044483964517
41642	FOSB	SVOP	10.500992201571467
41643	CREM	ABCA1	10.50072039378174
41644	ZNF81	DOK6	10.500123749304242
41645	KLF2	APOC1	10.50000384730984
41646	ZNF563	ING1	10.49966613294584
41647	RBPJ	GPATCH11	10.499631752015206
41648	MYLK	MTCP1	10.499483998228248
41649	MEIS1	NEXMIF	10.499347356732862
41650	ATF3	UTS2B	10.498452285491052
41651	KLF6	DNAJB6	10.498103678266457
41652	FOS	LDHC	10.497709616527588
41653	EZR	C5AR1	10.497476266696616
41654	XBP1	RHCE	10.49722871924585
41655	MAFB	SPTLC3	10.497022800740645
41656	MCTP2	THSD4	10.496842588045393
41657	JUND	TRPM3	10.496513688505429
41658	CEBPD	ESYT2	10.49632585778962
41659	PPP1R10	POLR1F	10.496256270381371
41660	HLCS	NCEH1	10.495825599309324
41661	ZNF367	TFR2	10.495214369154043
41662	POU3F1	DENND2C	10.495175284776112
41663	POLR2A	NFKBIB	10.49484331883605
41664	KLF2	LIPA	10.494382043207471
41665	RAB7A	UACA	10.493953679675888
41666	ID2	TENT5B	10.49356692366262
41667	FOS	NLGN4Y	10.493043467617996
41668	PBX1	SKIDA1	10.493024251030432
41669	PPP1R10	DHFR2	10.492968431161906
41670	HDX	HIVEP3	10.492824932558769
41671	ZNF331	GK	10.492528580794088
41672	HIVEP2	RGS12	10.492451056723672
41673	HIVEP3	SEMA3E	10.491994943131251
41674	NFE2L3	CLEC4E	10.491600351584395
41675	ANXA1	CRIM1	10.491435113431487
41676	IRF8	PDGFC	10.491334711949852
41677	BCL6	ANGPTL4	10.491085731693358
41678	ZBTB16	AFF4	10.490933819436668
41679	NR2F1	AGBL4	10.49056301253323
41680	JUN	RGS6	10.490463520292032
41681	XBP1	DSEL	10.48989482269281
41682	HLCS	KIAA0825	10.489549839473396
41683	ZNF10	SYAP1	10.489420061459318
41684	JUND	ATF7IP2	10.488077968130591
41685	JUND	DOCK9	10.487720238743831
41686	HES1	KLRG1	10.487718774776996
41687	STAT4	EYA2	10.487552527274472
41688	ATF3	OSM	10.487348944543635
41689	HIVEP2	DENND5B	10.487172504424654
41690	XBP1	UGT2B17	10.486793776426024
41691	HSPA1L	H3C6	10.486340695033178
41692	EGR1	GPR132	10.486055400053612
41693	KCNIP1	SPATA1	10.4854064807394
41694	MAFB	CENPN	10.484621290453124
41695	NFKB1	PLEKHG2	10.48422760199131
41696	AFF4	H2BC4	10.484099888021086
41697	HLCS	PSD3	10.483450674539167
41698	ZNF10	CEACAM21	10.483001427646409
41699	PPP1R10	SLC1A2	10.4829396619729
41700	NR4A2	TNFAIP8	10.482717794750442
41701	RBPJ	ADGRD1	10.482573017896936
41702	GTF2A1	HMGN5	10.482517873352345
41703	IRF8	PIGC	10.48159656063436
41704	KLF4	GYS1	10.481470189354152
41705	TRMO	ADGRF3	10.48114858260894
41706	NR1H2	IER3	10.480366918824194
41707	THRB	STK10	10.480177794308537
41708	MDM2	F13A1	10.479511456732496
41709	SOX5	FPR3	10.47943433120985
41710	ZNF704	NEXMIF	10.479087639129688
41711	BCL6	LGALS3	10.47882599318803
41712	FOS	CGNL1	10.478726310235189
41713	MDM2	MT1H	10.478327868099498
41714	EZH2	TSGA10	10.477332666829843
41715	UBB	MYO1E	10.477247844712256
41716	NR4A2	CTH	10.476732392030728
41717	FOS	KCNQ5	10.47628368759814
41718	EGR1	CHRNA5	10.475030395891896
41719	HSPA1L	SPTY2D1	10.474886992707017
41720	JUNB	EXT1	10.474529631918598
41721	ZNF490	PPP1R13B	10.474449608755137
41722	HLCS	GAS7	10.474129165041616
41723	TRMO	CRISPLD2	10.474122007373426
41724	FEZ1	SDR42E2	10.47353112183674
41725	AFF4	SPATA1	10.47308878599579
41726	ZNF563	IGF1	10.47276528972897
41727	ADARB1	GAS2L3	10.472656855627454
41728	ANXA1	MYO1D	10.472295347502984
41729	ZBTB16	NNAT	10.472285514466495
41730	EZH2	SLIT2	10.472053857334195
41731	RELB	YJU2	10.471789629624777
41732	JUND	TNF	10.471659999041004
41733	EZH2	IFT122	10.47118559254006
41734	HIF1A	XAF1	10.470589568296536
41735	HSPA1L	DENND2C	10.470352487629857
41736	FOSL1	IRGM	10.469591481407331
41737	ID2	RAB11FIP1	10.46866731881553
41738	ZNF81	HLA-DRB1	10.468394817183414
41739	NR3C2	MYLK	10.46794339210289
41740	ZNF10	ID1	10.467481434085162
41741	JUN	VCAN	10.467480578737334
41742	SETBP1	CCNG2	10.466916910207807
41743	ZNF331	ACSL3	10.466383626516295
41744	AFF4	TNFRSF10B	10.466333172645632
41745	MXD1	AMN1	10.466149607502423
41746	HIVEP1	ASTN2	10.465896927035246
41747	ID2	ARHGAP20	10.465336034011257
41748	THRB	CLEC10A	10.464945028909773
41749	MELK	ROR1	10.46455470401714
41750	GLIS3	SH3BGRL3	10.464488425762356
41751	ID2	DOP1B	10.464351711604506
41752	AVEN	TPRG1	10.463920579985205
41753	NR1H2	GMEB1	10.463778177282348
41754	SNAI1	CEMIP2	10.46318238327098
41755	JUND	GABRB2	10.462673503128205
41756	ZNF10	TCP1	10.461548125245075
41757	XBP1	VCAN	10.461332705948092
41758	HESX1	STARD5	10.46102795249664
41759	GTPBP1	NLRP3	10.460744114731977
41760	NR3C2	MMS22L	10.460502320274502
41761	SOX5	COL4A1	10.460296359026822
41762	ZNF490	LIMS1	10.459968534141284
41763	SNAI1	GCH1	10.459407900252556
41764	XBP1	SYT4	10.459389973804464
41765	ID1	DDX50	10.458917419294709
41766	HIVEP3	GMCL1	10.458885685638403
41767	JUN	AKR1D1	10.458735856576824
41768	NR4A2	KCNIP1	10.458383100409474
41769	SOX4	STAB1	10.45798428994708
41770	HIF1A	CACNB4	10.45745207997378
41771	ESRRG	LANCL1	10.457439344340568
41772	ANXA1	FLT1	10.4561916261303
41773	POLR2A	ZNF10	10.455888690269717
41774	MELK	PDE7B	10.455802989703365
41775	SETBP1	MYO16	10.455311648421114
41776	TRPS1	AK9	10.45481873913159
41777	FOS	POU3F1	10.45459790814582
41778	PPP1R10	NT5DC1	10.454563691070604
41779	MITF	CALB2	10.45454784749809
41780	REL	RSAD2	10.453590301526775
41781	GZF1	PLAA	10.452191961160109
41782	GZF1	GBP5	10.450753148923456
41783	REL	RFC3	10.45062245063633
41784	PRDM11	RILPL1	10.45023217123929
41785	FOSB	CENPE	10.450194485187364
41786	NR1H2	TPD52	10.450004998623973
41787	CREM	CNNM1	10.449921060123533
41788	MAFB	LRRC74A	10.449728470432529
41789	KLF5	TEX14	10.449477133028491
41790	MYLK	DLEU7	10.449440756321131
41791	NR4A1	TAF13	10.449262217733704
41792	ZNF821	PM20D1	10.448740029362936
41793	RBPJ	LEPR	10.44848035008357
41794	RORB	SLC7A14	10.448372759877063
41795	ANXA1	SDF2L1	10.448366567059916
41796	ZNF81	MAGI1	10.447775940687167
41797	NR3C2	FAR2	10.447702581690455
41798	ZNF704	CALD1	10.44747331076022
41799	GTF2A1	KBTBD12	10.446831253161458
41800	NR4A2	LONRF3	10.446476930977502
41801	POLR2A	CYREN	10.446385496064174
41802	ESRRG	JMY	10.44637770115661
41803	ZNF10	FOS	10.44633447869083
41804	KDM2B	HLA-DRB5	10.446245417339393
41805	GZF1	PRRT1	10.44589892130166
41806	JUN	BCAT1	10.445814801802724
41807	KLF12	H2AZ1	10.445477273415202
41808	BCL6	MS4A4A	10.445348770020434
41809	ARID5B	DLGAP1	10.444403983098264
41810	ID1	RBBP6	10.44417014267844
41811	ARID5B	GPR174	10.443841492636937
41812	KLF4	SERPINH1	10.44231307221585
41813	EGR1	CLIC2	10.441319213191058
41814	ZNF367	CCDC18	10.441172015853724
41815	ID2	SDS	10.44062100165486
41816	NR3C2	MAPRE2	10.440159286832085
41817	TRMO	OSTN	10.439181998157464
41818	KLF4	ARRDC3	10.439171259915804
41819	JUND	NR3C2	10.438896753111717
41820	EGR1	GMCL1	10.43852287384511
41821	ZNF490	SHF	10.438388927998163
41822	CREM	SDR42E2	10.438188610960166
41823	NR1H2	CCNB3	10.438061140090284
41824	ZNF490	GPR137C	10.43782575366009
41825	RARB	AK5	10.436932389479225
41826	HSPA5	DIRAS2	10.43690561563591
41827	ZNF81	CFAP54	10.436646224003995
41828	POLR2A	YBX1	10.436632830195284
41829	DACH1	ANK3	10.436409124415388
41830	ANXA1	NOS1AP	10.435838804961344
41831	ZNF711	IGF1	10.435757322448412
41832	ID2	DOCK9	10.435681902198985
41833	REL	MATN1	10.435248497290754
41834	NFKB1	PBX3	10.435088530822394
41835	HSPA5	CHODL	10.434900832428418
41836	ID2	SYT4	10.43481177136579
41837	ZNF331	VSIG4	10.434675949729344
41838	MAFB	RAB27A	10.434661721025032
41839	PPP1R10	NTRK3	10.433665006395094
41840	PPARG	H2AC6	10.433300252763049
41841	RAB7A	GAS7	10.433238847095344
41842	KDM2B	PGM1	10.432990107952875
41843	BCL6	LARP7	10.432952728955309
41844	FOSB	AAMDC	10.432440483432948
41845	JUNB	NMNAT1	10.431841631967854
41846	ZEB1	SLC24A2	10.431634237725792
41847	SOX4	RASSF5	10.431578449794346
41848	MITF	PRICKLE2	10.431314413016688
41849	ZNF92	ALG14	10.43059602332593
41850	MAFF	DNAJB6	10.430408544924084
41851	PRDM1	IDO2	10.430290599147003
41852	GZF1	HEXIM1	10.430012806141344
41853	AFF4	FAM117B	10.429437146081256
41854	FOXO1	SEC14L1	10.429266637676056
41855	ZNF92	SUCNR1	10.428697752960876
41856	ID1	GLP2R	10.42821577364632
41857	RELB	TNFSF15	10.428162805833724
41858	NR3C2	MALRD1	10.42814149091298
41859	ZBTB16	IL6	10.427788465693
41860	CEBPD	LRP3	10.42739368401139
41861	CLK1	THRB	10.427140549766774
41862	KDM2B	TUBA1B	10.42694483453229
41863	FOSB	CD9	10.426530804339585
41864	KLF5	PKIA	10.426061376502586
41865	PBX1	EPHB1	10.425926311489135
41866	MAFB	NFKBIB	10.425892009467828
41867	ID2	SEL1L2	10.425690686954974
41868	THRB	SDCBP	10.425564215188194
41869	KLF6	HLA-DPB1	10.425179216387
41870	FOSL1	RASD1	10.425146775063824
41871	ESR1	ADGRB3	10.424300728644642
41872	HSPA5	SORCS1	10.423914847925989
41873	NR1H2	UBXN2A	10.422729256828465
41874	RBPJ	MAPK6	10.422430249492534
41875	TRIM69	SPATS2L	10.42215404642842
41876	ID1	ABHD5	10.422028871528672
41877	SETBP1	RGS12	10.421848173655842
41878	PRDM11	KIAA0825	10.421678787172882
41879	HIVEP3	ERCC1	10.421415563720773
41880	MXI1	TSC22D3	10.420928396709384
41881	PPARG	CTXND1	10.420324900273831
41882	HIVEP3	ZNF93	10.420177920448948
41883	ZNF704	FANCA	10.420050810358315
41884	NR6A1	HS3ST1	10.420000043365675
41885	KLF12	DLGAP2	10.41999558314255
41886	KLF6	PLIN5	10.419963325844416
41887	ZNF563	RGS16	10.4196096805105
41888	YBX1	SLC30A8	10.41845305270291
41889	JUNB	MDM2	10.418309517204236
41890	KLF4	PPP1R10	10.41807925580646
41891	ODC1	MIS12	10.417671184687268
41892	EZR	GPATCH11	10.41698166467502
41893	HIF1A	TNFRSF10B	10.41684322515022
41894	ZNF10	ENC1	10.416832149562271
41895	RORB	CLVS1	10.4166068885741
41896	GZF1	C4orf47	10.415999150444115
41897	CREB5	GRB10	10.415886971623994
41898	HSPA5	RAB37	10.415580010662708
41899	KLF4	CD69	10.414829700777483
41900	XBP1	MYO16	10.414656781560517
41901	NFE2L3	ERO1B	10.414591621050182
41902	ZNF821	ZNF10	10.414579057474151
41903	KLF6	LYZ	10.414006097962288
41904	ID1	PPP1R3C	10.413839279591178
41905	ZNF10	WTAP	10.413774823033858
41906	PBX3	IQCH	10.412460002148867
41907	PRDM11	OPRM1	10.412003297476929
41908	NR3C2	NRP2	10.411970585193838
41909	CREM	P4HA1	10.411781482805752
41910	MELK	FSIP1	10.411746641250367
41911	HIVEP1	ALDH1A1	10.41170254036106
41912	PPARG	APBA2	10.411304126299283
41913	RARB	KCNQ5	10.410960912513906
41914	PBX1	S100A11	10.410640313172296
41915	ZNF704	PCDH17	10.410510384467129
41916	GZF1	GYS1	10.41030203098344
41917	GTF2A1	CEP78	10.41003622847918
41918	RAB7A	DGKH	10.409911528128838
41919	NR6A1	DOCK3	10.409899669090324
41920	EGR3	PLXNA2	10.40985165268135
41921	AFF4	PATL2	10.409122664175714
41922	ARID5B	SPON1	10.409086802793013
41923	RORA	ATP10A	10.408685880601526
41924	RBPJ	HSPA1B	10.40858895452956
41925	UBB	TENT5A	10.408550911904891
41926	BACH2	SLIT2	10.408177705128882
41927	MAFB	ADARB1	10.408100016007872
41928	KLF6	KIF26B	10.40774687773306
41929	PKNOX2	SPRY3	10.40709439374032
41930	GLIS3	ADAMTS1	10.40701431438167
41931	KLF4	MAPK6	10.404186430018797
41932	ATF5	FAM177B	10.403886088288406
41933	BACH2	GABRB2	10.403757618072516
41934	HSPA1L	FAM81A	10.403532869578878
41935	PPP1R10	S100A4	10.403070522256968
41936	HSPA5	EPB41L5	10.402786033635016
41937	MITF	ABCC6	10.40266887779828
41938	PKNOX2	DOCK3	10.402269414152698
41939	PRDM11	MAPK8	10.401798031949497
41940	REL	WDR12	10.401780108443528
41941	CLK1	GPR87	10.401069732691608
41942	RAB7A	TPD52	10.39945947721332
41943	MXD1	EFCAB2	10.399395675242149
41944	FOSB	RAB20	10.399198445833072
41945	ZNF821	CAB39L	10.399041872963446
41946	ZNF10	HLA-DRA	10.397713186989233
41947	RELB	MRC1	10.397599664981993
41948	HIVEP3	IL1B	10.39755409017654
41949	MCTP2	ZNF804A	10.397463997415056
41950	TRPS1	KLHL6	10.397284013664326
41951	GLIS3	UNC5C	10.397008972310434
41952	CREM	AHCY	10.396862522110569
41953	HIF1A	ZEB1	10.396617987191268
41954	KLF6	MAML1	10.3963762411054
41955	ID1	HTRA4	10.396330870490152
41956	PBX1	DOK5	10.3961921757883
41957	HIVEP3	PHTF1	10.395339875638744
41958	HLCS	NAALADL2	10.394554935965305
41959	RAB7A	COLEC12	10.394533513994276
41960	REL	PLIN5	10.394380995621816
41961	NR4A2	H4C5	10.394143978044596
41962	MELK	CD14	10.393516879208184
41963	MDM2	SERPINE1	10.393336169069192
41964	KLF5	JAG1	10.39271126951156
41965	ESR1	NR3C2	10.392566481384552
41966	NR4A1	POLR1F	10.39172349571073
41967	GTPBP1	KBTBD8	10.391178502505625
41968	KCNIP1	DNAJA1	10.391029714551117
41969	MAFB	C4orf46	10.390594744561216
41970	NR4A2	NRIP3	10.390398098058334
41971	EZH2	ADGRE2	10.390233897193266
41972	KCNIP1	SPRY1	10.39012007957845
41973	PPP1R10	HGF	10.389973501103896
41974	MITF	TPTE2	10.389710109224152
41975	TRIM69	CDKN3	10.389498421068115
41976	RELB	SNX8	10.389388493232468
41977	ARID5B	TBC1D32	10.38928363782933
41978	NR4A2	PLXNA2	10.389106813423195
41979	ID1	SLC45A4	10.388402712627157
41980	ZNF81	ERC2	10.388328147069494
41981	KLF2	H1-3	10.38785465665645
41982	MXD1	CYP19A1	10.387078547789825
41983	KLF5	PHLDB3	10.386826612501189
41984	SOX4	BRINP1	10.38631857693213
41985	MCTP2	MAMDC2	10.38624470575331
41986	ESR1	FAM13A	10.386021665804954
41987	ZNF385D	PIPOX	10.385901919484622
41988	ID2	EPB41L5	10.385738353937672
41989	KLF2	ESYT2	10.38544548469146
41990	EPAS1	LNX2	10.385268976939813
41991	ID1	CSRNP2	10.384839872247984
41992	CEBPD	NEDD9	10.38470806225478
41993	NR1H2	CCR3	10.38461317571534
41994	KLF12	NHS	10.384472144394191
41995	HMGB2	MS4A4A	10.384396122268608
41996	JUN	ADAL	10.384355683340402
41997	HIVEP3	CD163	10.38405668287485
41998	PPP1R10	SDK1	10.383632636611743
41999	ZEB1	RACK1	10.383452095000557
42000	KLF12	RNF212B	10.383301335605749
42001	BCL6	MUSK	10.383201107466594
42002	NR4A1	RIPK1	10.383014366937791
42003	GTF2IRD1	FOSL2	10.38225802131914
42004	PPARG	PLEKHA5	10.381598529006997
42005	PRDM11	TMEM71	10.381322517343522
42006	GTF2IRD1	STK10	10.380840026587832
42007	ADARB1	DPYD	10.38039113330498
42008	ZEB1	MAP3K21	10.380177418089882
42009	NR4A3	IL21R	10.379560152381474
42010	ZNF92	PPME1	10.37950752771278
42011	HMGB2	SRSF3	10.378712526812173
42012	ZBTB16	GABRB2	10.378524649047728
42013	CREB5	CSGALNACT1	10.378211749586422
42014	RORB	DAB1	10.378181454168177
42015	HIVEP3	CCL2	10.37806329037501
42016	GTF2A1	RBPJ	10.377989441607545
42017	FOXO1	JAM2	10.377844952659062
42018	ZNF81	C2CD3	10.377626081716093
42019	ESR1	FNIP2	10.377514218752218
42020	MDM2	HSPB8	10.376900935424583
42021	FEZ1	ANGPTL4	10.376712028639204
42022	NR3C2	PLTP	10.376634738111465
42023	XBP1	ABCG2	10.376447092949444
42024	KLF4	CEACAM21	10.376403966081403
42025	ESR1	FBXL13	10.375496030158184
42026	ID2	GREM1	10.374731145694431
42027	AFF4	AHCYL2	10.374715573834576
42028	EGR3	ARL5B	10.37463078990866
42029	HESX1	PIK3R3	10.37451917484834
42030	CEBPD	CLEC2L	10.374292669465673
42031	SOX4	HSPA1L	10.374230431574308
42032	FOSL2	ZNF704	10.37421356616685
42033	KCNIP1	DOCK1	10.374206388400184
42034	NFIL3	RFX2	10.37418437813468
42035	ZNF490	PRKCA	10.374068818606943
42036	NR1H2	LNX2	10.373693047837854
42037	GTF2A1	FCGBP	10.373502695258177
42038	ZEB1	AK9	10.373421222487895
42039	ZNF490	SRSF7	10.372714267265618
42040	SOX4	ASPHD1	10.372486130283166
42041	ZNF10	DNAJA4	10.372451686563323
42042	POLR2A	HOMER1	10.371856562044073
42043	KLF5	PTGR1	10.371695118354893
42044	HIF1A	CYP19A1	10.371575297973168
42045	PPARG	HSD11B1	10.371365633032337
42046	EZR	ASMTL	10.370825728226748
42047	XBP1	RHOB	10.369853532127038
42048	SOX5	MT1E	10.369461605961
42049	KLF6	SUSD1	10.368968073976683
42050	BACH2	PAK5	10.368941151736076
42051	JUN	CD14	10.36877478440716
42052	ANXA1	KITLG	10.368332143219522
42053	MITF	LDHA	10.36794670487234
42054	NR3C2	HMOX1	10.367698879804127
42055	ZNF821	GPR132	10.367627569018673
42056	RAB7A	PRKCA	10.367593540516037
42057	RBPJ	TSC22D2	10.367496954211004
42058	HIVEP3	NETO2	10.367161844155955
42059	UBB	GSTCD	10.367102504471887
42060	KLF2	CXCR4	10.36708514065564
42061	THRB	SLC30A8	10.366157573052115
42062	NFKB1	HSPA5	10.365871177661443
42063	SOX4	HERPUD1	10.365868603881076
42064	YBX1	TCF7L1	10.364649778187117
42065	FEZ1	DIO2	10.364604409436147
42066	FOS	EIF1AY	10.364414897368189
42067	NR4A1	H1-3	10.364224533091718
42068	FOS	RAB7B	10.363685664538565
42069	SOX4	AXDND1	10.3636568307716
42070	ZEB1	GAPDH	10.36337262834113
42071	FOSL2	TMTC2	10.363368887491392
42072	EZH2	UBA52	10.36197289014431
42073	KDM2B	PDE3B	10.36177792968306
42074	ATF3	GPR55	10.361512225625903
42075	ID2	PLA1A	10.361123559086971
42076	PPARG	PHACTR2	10.361115426099673
42077	PROX1	PPM1D	10.36046324521259
42078	PPP1R10	TTN	10.359927330486755
42079	DTL	KLHL23	10.359279265023746
42080	ZNF821	PADI1	10.358812158137454
42081	GLIS3	TUBA1B	10.35871490555939
42082	NFKB1	UBA52	10.358167343665023
42083	JUND	HIF3A	10.357892583466349
42084	ESR1	ADCY9	10.357731981483472
42085	KLF6	ARL5B	10.357554013137069
42086	PRDM11	NKAPL	10.357543040904432
42087	ZBTB16	CENPP	10.357027209010996
42088	HIVEP3	AIM2	10.356255759501874
42089	THRB	DOK6	10.35624232983143
42090	TRIM69	CNGA4	10.35616027274246
42091	GLIS3	TRPM3	10.355913146278091
42092	JUNB	MCF2	10.355868726960866
42093	ZEB1	PRR16	10.355688607164632
42094	ZBTB16	NFE2L3	10.355635473754194
42095	EGR1	PLA2G7	10.355307384616117
42096	XBP1	FBXO33	10.35449554548924
42097	UBB	IER5	10.354243807230866
42098	ZNF367	ASPN	10.353533786011184
42099	RBPJ	INSIG1	10.352659016818306
42100	NR4A3	CX3CR1	10.35241110850959
42101	AFF4	PCSK4	10.352388341139031
42102	ZNF10	PLCXD2	10.35214521943327
42103	NFIL3	PELI1	10.35214267180588
42104	KLF5	NDRG1	10.35203628406306
42105	RFX2	TBC1D8	10.351998963648342
42106	JUN	IFI6	10.351769782997552
42107	ANXA1	TXNIP	10.351297637280124
42108	ZNF367	FBXO16	10.350981980863727
42109	MAFB	CA4	10.350838586060132
42110	MITF	S100A8	10.350417684235344
42111	GTPBP1	SESN1	10.3503003342312
42112	NR1H2	EIF1AX	10.350205185612433
42113	MAFB	PM20D1	10.349344270211065
42114	NR1H2	MTRNR2L8	10.34932369352538
42115	ZNF92	PTGR1	10.349173018648893
42116	ZNF10	OTUD1	10.347235887286276
42117	NR4A1	CTC1	10.346971571062149
42118	REL	PXT1	10.346659475214302
42119	ZNF385D	PLPP1	10.34629588817526
42120	ZNF704	WNK2	10.34569308985282
42121	KLF6	S100A9	10.345261578763717
42122	ESRRG	PALM2AKAP2	10.34518621604496
42123	NR4A1	AFF3	10.345120868638103
42124	ESR1	UTY	10.344772853314751
42125	AFF4	CBX4	10.344697114810232
42126	EGR1	HTRA4	10.344561696411873
42127	MXD1	CNN2	10.34452264631246
42128	SOX4	GRIP1	10.344298547609858
42129	GTF2A1	PNP	10.343782929847654
42130	IRF8	CD44	10.342258788110554
42131	NFKB1	PCED1B	10.341692453718135
42132	PRDM1	OLR1	10.341632204965574
42133	REL	PELI2	10.34123962146475
42134	ZNF385D	IGF1R	10.341239261459537
42135	JUND	GNG2	10.341082471943794
42136	ID2	MED12L	10.340817953824397
42137	CLK1	ADGRE5	10.340671972127826
42138	MITF	NRCAM	10.34028693233617
42139	HSPA5	PRDM1	10.340003134725473
42140	KCNIP1	CNTNAP2	10.339893595947697
42141	NR4A2	MTSS1	10.339646260483615
42142	KLF2	EPB41L3	10.339597707053615
42143	REL	APOE	10.338797012192186
42144	FOS	WLS	10.338685869036023
42145	XBP1	PRKG1	10.338540239401176
42146	STAT4	IL1R2	10.337390822474823
42147	ZNF385D	ALCAM	10.337323299711498
42148	NFKB1	PLXNC1	10.336831765580929
42149	MYLK	HS3ST5	10.33664802729529
42150	FOXO1	ITGA2	10.336454771223291
42151	XBP1	TARS3	10.336116229567844
42152	KLF5	SUCNR1	10.335793026461031
42153	HES1	H2BC15	10.33579228602148
42154	PBX1	SLC24A3	10.33574325473894
42155	HIF3A	EFEMP1	10.335471918845116
42156	REL	FGL1	10.335044699173096
42157	PBX3	PGK1	10.334820531675463
42158	EGR3	CGNL1	10.33389997165226
42159	NR6A1	NACA	10.333454226015265
42160	UBB	MMRN1	10.33314495391022
42161	BCL6	GLMN	10.33281191822532
42162	CREM	ITK	10.332136535710342
42163	KCNIP1	CSTA	10.33200563583189
42164	HES1	UBXN2A	10.331937900766588
42165	ID2	KLRG1	10.331751173517455
42166	NR4A2	NAALADL1	10.331669008619194
42167	PBX1	TBL1X	10.33165761587566
42168	KLF12	ELOB	10.331314095198506
42169	FEZ1	ARL4D	10.331313994548852
42170	BACH2	AP3B2	10.3310598755773
42171	HIVEP2	SPRY3	10.330249551675752
42172	KDM2B	ADAMTS17	10.33023509489244
42173	ATF3	CIBAR2	10.329106323612328
42174	RORB	MYO16	10.32891113875618
42175	MCTP2	ARL5C	10.328520206912769
42176	PPP1R10	AK5	10.328449018812936
42177	CLK1	HTRA4	10.3282294624129
42178	PBX1	SETBP1	10.328152159936767
42179	ESR1	LGALS3	10.32789782206539
42180	MELK	KANK1	10.327433647788364
42181	HSPA5	ENPP2	10.326602676043708
42182	AFF4	C5AR2	10.32647126319708
42183	NR4A1	CNGA1	10.32632459620276
42184	EZR	ZNF804A	10.326291254198292
42185	GTF2A1	H2BC5	10.326241798463183
42186	ATF3	EMILIN2	10.325956787395464
42187	TRPS1	SAMSN1	10.325900466240542
42188	TRIM69	MAFB	10.325386626927784
42189	POU3F1	TULP2	10.324881288670907
42190	PRDM1	CDKN1C	10.324814066047493
42191	REL	NCAM2	10.323249959277806
42192	KCNIP1	JAM2	10.323105149280972
42193	MXD1	PPFIA3	10.32229522955314
42194	FEZ1	PPP1R13B	10.322248437403555
42195	MXD1	COMMD6	10.321206822904587
42196	ANXA1	NRP1	10.320540794650457
42197	HSPA5	FAM107A	10.319985159325617
42198	KLF12	DTL	10.31917592818658
42199	CLK1	CPA6	10.319074453399208
42200	NR1H2	GTF2A1	10.31877292740432
42201	ZNF563	CD14	10.318450585209913
42202	TIGD4	IL1RAP	10.31785323784086
42203	POLR2A	TBPL1	10.317564514357148
42204	RBPJ	TUBA1B	10.31708570603861
42205	CLK1	MT2A	10.315804526653206
42206	AVEN	NR6A1	10.315303503176798
42207	ESRRG	CLEC2L	10.31418300069681
42208	KLF5	STIL	10.313741711929731
42209	EZR	C5AR2	10.313678842295673
42210	KCNIP1	RILPL1	10.313096859605375
42211	ZNF704	CCNE2	10.312800795868789
42212	ID2	ARMC7	10.31257282926693
42213	ARID5B	TEC	10.311993144675736
42214	STAT4	SOBP	10.311857363682536
42215	RAB7A	RASGEF1B	10.311689989031487
42216	NR3C2	PIK3C2B	10.311610995258034
42217	UBB	GFOD1	10.311209953029245
42218	ATF5	IRS2	10.3110784746522
42219	PKNOX2	ZNF704	10.310960307467091
42220	ZNF385D	CHODL	10.310905417222603
42221	HES1	CDC42EP3	10.31068046942742
42222	KLF2	TNFSF13B	10.310665761740353
42223	FOXO1	CECR2	10.310218659959997
42224	ID2	ADA	10.31021743229825
42225	ID2	SEMA3E	10.30985766638493
42226	HIVEP2	PTGR1	10.30940261309892
42227	HSPA5	PLCXD3	10.30911625638707
42228	ZBTB16	PLPP1	10.308640388435087
42229	NR4A1	HMOX1	10.308575631382451
42230	ID2	PRDM11	10.308532090329988
42231	FOSL1	RASL11A	10.307959380578868
42232	FOSL1	SKIDA1	10.307472144966908
42233	TFCP2L1	TANC1	10.306839802988096
42234	TIGD4	PSTPIP2	10.306745248086417
42235	BACH2	RAB7B	10.30667942334768
42236	ZNF490	HLA-DPB1	10.30655977918524
42237	PBX3	KIF2C	10.30586405868542
42238	ESRRG	HLA-DPB1	10.305800707830306
42239	MITF	AHI1	10.3051302404928
42240	EPAS1	HAP1	10.30499676088905
42241	ADARB1	RAMP1	10.304703376915732
42242	ZBTB16	RTN1	10.30463808670772
42243	EGR1	NARF	10.304504955920638
42244	RBPJ	PPARG	10.303773407983208
42245	PRDM11	BEX2	10.303084046594243
42246	GZF1	CCDC47	10.30308331375107
42247	ZNF92	MIS12	10.30285959115643
42248	FOSL2	MYO18B	10.30278334219666
42249	NRL	RAB26	10.302517698014045
42250	ZEB1	KIRREL3	10.30179210350708
42251	TRIM69	ZNF563	10.301776033098914
42252	CLK1	UACA	10.301435223089868
42253	FOS	EFNB2	10.301402750071556
42254	NR1H2	GPR132	10.301210650051688
42255	SNAI1	LPCAT3	10.301093010741369
42256	SETBP1	SCGB2B2	10.300965042942744
42257	JDP2	FMN1	10.30088401749111
42258	CLK1	LGALS3	10.300530742443522
42259	ARID5B	PPFIBP1	10.298417292947695
42260	ZNF367	RFX2	10.298353213168191
42261	ZNF92	ID2	10.298304925518757
42262	KLF4	RGS2	10.297982859051228
42263	KLF4	GLA	10.297829385442608
42264	MITF	BTG2	10.297707786824908
42265	ATF3	GNA13	10.296219315749587
42266	SOX4	HIF3A	10.296140376064963
42267	HMGB2	ANGPTL1	10.295181437983612
42268	EGR1	BICC1	10.295013220180968
42269	CUX2	ENPP2	10.293502970129913
42270	FOSL1	EGLN3	10.293331215651785
42271	IRF8	DDX3X	10.29305087944845
42272	POLR2A	ZNF821	10.29299487081529
42273	NR4A1	JMY	10.292989019773984
42274	REL	RHOB	10.292956804903698
42275	TRIM69	EAF2	10.292941334862034
42276	HSPA1L	CAB39L	10.29279816137226
42277	FEZ1	NWD2	10.292610606699654
42278	RORA	PPARG	10.291719734705737
42279	SETBP1	KLHL23	10.29170718999611
42280	KCNIP1	MAP1B	10.291666814762888
42281	HIF3A	GRM1	10.291025107152162
42282	TIGD4	MAP3K8	10.29082987579472
42283	KDM2B	SGO2	10.29079298126355
42284	NFKB1	GPR155	10.290734419766904
42285	ARID5B	LIPK	10.290411096652551
42286	FOSB	FAM161B	10.290399489930516
42287	CLK1	ZNF81	10.290292064087346
42288	MELK	UBASH3B	10.289844825802424
42289	HSPA5	KIF2C	10.2893223255786
42290	BCL6	FAR2	10.28910378950775
42291	BCL6	TSPAN5	10.288924649230577
42292	JUN	PLPP1	10.2889087527546
42293	HESX1	MAD2L1BP	10.288690472850398
42294	FEZ1	H2BC15	10.28711978801903
42295	HIVEP2	AK5	10.286329153300429
42296	GTF2A1	PIGC	10.286129800035612
42297	AFF4	SLC9B1	10.286053110838068
42298	HLCS	EDA	10.285957188049808
42299	CEBPD	AR	10.28519809289056
42300	CLK1	CD247	10.284756639673269
42301	NR3C2	SELENOP	10.28422752477907
42302	GZF1	TSPYL2	10.284014909331551
42303	FEZ1	TTI2	10.283556043929153
42304	JUND	MT1H	10.283104113959563
42305	KDM2B	OR3A2	10.28187184239544
42306	REL	ANKRD33B	10.281558511439744
42307	NR1H2	C4orf47	10.281555444385535
42308	TRMO	NCMAP	10.281538292735634
42309	HIF1A	BRINP2	10.281524273917867
42310	KLF12	PBX3	10.281518640060796
42311	TIGD4	MAP1LC3B2	10.281401301538908
42312	HLCS	TDP2	10.281176348668849
42313	CLK1	LRRC4C	10.28089039821558
42314	PPP1R10	GPR183	10.280175517446866
42315	UBB	FCGBP	10.280148811230308
42316	TRPS1	FAM107A	10.28001284418488
42317	JUND	MT1E	10.279786831482925
42318	CREM	DALRD3	10.279768051211589
42319	MXD1	GPAT3	10.279717502298888
42320	EGR1	EGLN3	10.278509649136929
42321	FOS	MYOM1	10.278475876295468
42322	KLF4	SLC39A8	10.278340487605693
42323	CREM	BTG2	10.277654809138564
42324	NRL	KIFC3	10.277579805022704
42325	JUN	PAQR5	10.277512189822469
42326	ARID5B	NHS	10.277312436545374
42327	FOSL1	BATF	10.277181972628355
42328	GTF2IRD1	PEAK1	10.27685891521421
42329	ZNF385D	MITF	10.276422797405754
42330	ESR1	SMIM35	10.27635877361617
42331	IRF8	TNFSF15	10.27624637650573
42332	NFKB1	CLEC4E	10.276105325281142
42333	CUX2	RHBDL3	10.275791023347344
42334	KLF12	TPTE2	10.275426108327103
42335	MELK	ABCB1	10.27500965819354
42336	AFF4	ANKRD55	10.274409544008652
42337	CREB5	KIFC3	10.27438511480234
42338	PKNOX2	CACNB2	10.273785452249433
42339	THRB	PLEK	10.27357904599238
42340	PBX1	TPT1	10.273570580674535
42341	DACH1	NAV2	10.2734792854612
42342	PPARG	SLC40A1	10.273448134456276
42343	ZNF92	TSPYL2	10.273075935186371
42344	KLF4	SELENOP	10.272785916399783
42345	REL	TSHZ3	10.27231874368231
42346	AVEN	HSPA5	10.271913890471549
42347	KLF2	FRMD6	10.271909151855288
42348	KCNIP1	LIPA	10.271001824515302
42349	REL	EMC10	10.270004883717188
42350	GOT1	CEP78	10.269829666173926
42351	HLCS	GSTCD	10.269801227480842
42352	EPAS1	GALM	10.269703170271177
42353	ADARB1	SNTB1	10.268816185353732
42354	NR2F1	DACH1	10.267977236741952
42355	ANXA1	ZNF608	10.266918080090376
42356	PRDM11	RHOH	10.266197567852291
42357	MYLK	TTN	10.26579154375777
42358	RORA	FAM117B	10.265673830204454
42359	CREM	CD300LB	10.265055344428188
42360	ID2	LGR4	10.264464012186282
42361	MXD1	PLEKHH2	10.264245403089063
42362	TRIM69	SPTAN1	10.26267622260766
42363	KLF4	BTG2	10.262577410108277
42364	FOS	SLFN5	10.261923779907844
42365	AFF4	DHX34	10.261849077104602
42366	HIF1A	PTGR1	10.261604151555217
42367	ZNF490	HLA-DRA	10.261481260939178
42368	FOS	TEX49	10.26119434836144
42369	FOXO1	LIPC	10.26076936298796
42370	TRMO	DAB2IP	10.259958947515882
42371	NR2F1	RORB	10.259831252990477
42372	BACH2	EEPD1	10.259738946347442
42373	CREM	PRRT1	10.258934864092907
42374	MCTP2	DEUP1	10.258628956357963
42375	KCNIP1	GLT1D1	10.258279021897224
42376	UBB	ALK	10.25822865807292
42377	ID1	CEMIP2	10.258078204868577
42378	RFC3	ZNF704	10.25778356959117
42379	KLF12	TTC26	10.257715429467844
42380	ARID5B	UBE2Q2	10.257341648811392
42381	MXI1	OR2B11	10.257069897053062
42382	NR3C2	TARS3	10.257050985823936
42383	ID2	PDE11A	10.25701352936879
42384	FOS	PHACTR1	10.256862342525292
42385	REL	RGL1	10.256567012410263
42386	UBB	ARID5B	10.25652166897187
42387	NFIL3	NCKAP5	10.255905494249529
42388	MAFB	BACE2	10.255645866792218
42389	TFCP2L1	SLC22A23	10.255363412916283
42390	ID2	OPALIN	10.255133014811047
42391	REL	AIF1	10.2546703116384
42392	JUND	MCF2L2	10.254638542827465
42393	ATF3	RHEX	10.254383117360966
42394	RBPJ	RASGEF1B	10.25431113261369
42395	IKZF3	LIPG	10.254212707148438
42396	PBX3	CH25H	10.253642083619711
42397	CLK1	ZNF367	10.253456814313736
42398	TRPS1	KCNMB4	10.25338804042926
42399	EZH2	TNFRSF10B	10.25316223105943
42400	HLCS	STK32B	10.252874465504403
42401	ZNF367	SLC7A8	10.251426825439102
42402	GZF1	ENPP1	10.25077928227246
42403	ATF3	RILPL2	10.25074516745969
42404	MXD1	DUSP1	10.250663306913518
42405	GTPBP1	KIFBP	10.250625855356594
42406	DACH1	STAT4	10.250263994241957
42407	TRIM69	SFR1	10.249190316574897
42408	SNAI1	POU3F1	10.24912148347565
42409	ESR1	DDX20	10.249085643844811
42410	SOX4	S100A8	10.248874174171096
42411	ZNF10	RAB26	10.248735260634238
42412	EZR	SPSB1	10.246772696718809
42413	IRF8	RANBP3L	10.246049051894918
42414	JUND	CEP78	10.245344208521898
42415	CREB5	NUP58	10.245330242097262
42416	PRDM1	SLC40A1	10.24481795842703
42417	ZNF385D	RAB27A	10.244186155622252
42418	HIVEP3	CR1	10.244047595985936
42419	MITF	PIPOX	10.24370919329608
42420	JUNB	INHBA	10.243384551029486
42421	FOS	NUPR1	10.242955923805072
42422	KLF4	DACH1	10.242544772525896
42423	GZF1	NFKBIZ	10.242536660907149
42424	PPP1R10	FAM135B	10.242368392026176
42425	UBB	PAK5	10.241275712774009
42426	FOSL1	SHF	10.240645406286587
42427	XBP1	KIRREL3	10.240375697638974
42428	MELK	LANCL1	10.240262977561358
42429	MXD1	RBKS	10.240249864115084
42430	SETBP1	CEP78	10.239970675591444
42431	AFF4	DDX20	10.239722167107958
42432	JDP2	JAM2	10.239492323093284
42433	FOXO1	CACNA1D	10.239480042718611
42434	POLR2A	FBXO43	10.239439357666097
42435	RARB	DKK2	10.238920917270756
42436	PPP1R10	GFAP	10.238186373495765
42437	ZNF92	GZF1	10.238029943182612
42438	MDM2	FCHO1	10.237889490054616
42439	FOS	CLEC9A	10.237830847663538
42440	POLR2A	AURKA	10.237775201752488
42441	ATF5	COL23A1	10.236179788873534
42442	HIVEP2	TOX2	10.236126753853718
42443	TRPS1	CLEC2B	10.236057439117731
42444	TCF7L1	ROR1	10.235982733221528
42445	TRMO	FAM241A	10.2357780279548
42446	ZNF81	THSD4	10.235183797225467
42447	ATF5	MX1	10.234663606256808
42448	FEZ1	ALG14	10.23457808408362
42449	ZEB1	VAV3	10.233935909983078
42450	RBPJ	CUX2	10.23378632987625
42451	NR4A2	KLF6	10.233008581335964
42452	JUNB	HS6ST3	10.23299349209854
42453	RBPJ	BMP6	10.232884338636223
42454	JUND	BRINP1	10.232832986916334
42455	TRPS1	TMEM178B	10.23282136694833
42456	UBB	SNX8	10.232682772407315
42457	TRMO	HMGCS1	10.232520687877397
42458	CLK1	GPR84	10.231712286944736
42459	CREM	CCDC60	10.231701527986155
42460	GLIS3	PDE4D	10.231336391937646
42461	NR4A3	ENSA	10.23110841048259
42462	CREM	TCEAL9	10.229408261344844
42463	HIVEP1	GRAMD2B	10.228675728895992
42464	AFF4	HMCES	10.228672180285978
42465	HSPA5	NGEF	10.228608199454676
42466	ZNF10	EXPH5	10.227849831780487
42467	AFF4	TRNAU1AP	10.227507677272897
42468	RORA	PFKFB4	10.227496789188551
42469	JUNB	FOSL2	10.22744089270812
42470	PBX3	NFKB1	10.226738807564976
42471	KLF5	SSPN	10.226684333552951
42472	SETBP1	ERCC1	10.226663677873534
42473	HDX	OSTN	10.225636426597342
42474	AR	PPARG	10.22511512310951
42475	MXD1	CCR3	10.224760967481432
42476	NR6A1	CD163L1	10.224741652703557
42477	NR1H2	GPR55	10.224648942524656
42478	EZR	EIF2AK3	10.224561091020664
42479	FOSB	CXCL3	10.223598575178029
42480	SOX5	TMEM230	10.22355320022356
42481	ZNF704	ADGRG6	10.22286648031158
42482	KLF2	TAMALIN	10.222780499357132
42483	XBP1	DNAJB6	10.221968555451834
42484	NR4A3	CD163	10.221610418453553
42485	ZNF704	DNM3	10.221550854043372
42486	HIF1A	TUBA1C	10.221377918567468
42487	PPP1R10	FOSB	10.221330830671564
42488	MITF	UNC5D	10.22130740110368
42489	GTPBP1	ATP6V1G2	10.221258601240727
42490	CLK1	TSC22D1	10.221105110701044
42491	HSPA5	TDP2	10.220663339039406
42492	RAB7A	DPYD	10.22026394966162
42493	BATF	GON7	10.220234405180443
42494	FOSL1	ATP1A1	10.219983906267686
42495	CREM	EIF1AX	10.21962445933566
42496	ZBTB16	STK10	10.219537885796468
42497	FOXO1	RSBN1	10.219433373771004
42498	MEIS1	TNFRSF11B	10.218306567268124
42499	ZNF385D	ARID5B	10.218271393596492
42500	KLF6	HLA-DQA1	10.217837068458104
42501	GZF1	FILIP1L	10.21782766690164
42502	CLK1	CCDC138	10.217762856201364
42503	ATF3	PDE4B	10.217386240871864
42504	NR3C2	PLA2G4C	10.21731524632503
42505	TRMO	CAGE1	10.216675445293404
42506	TRMO	FILIP1L	10.216128113049631
42507	PRDM1	MMRN1	10.215799619926916
42508	SOX4	STXBP6	10.215682344541838
42509	GZF1	SAXO1	10.215397299461118
42510	CREM	GSTCD	10.215063181633331
42511	HIF3A	TSC22D1	10.214919074599752
42512	UBB	NAPA	10.214216948148543
42513	KDM2B	HRK	10.214215350655186
42514	ZNF81	PCSK5	10.213892439831556
42515	KLF5	EPB41L5	10.213744051006584
42516	ZNF92	FAM241A	10.21343880655152
42517	NFKB1	INKA2	10.213110798256722
42518	TRPS1	BRINP1	10.21284629887056
42519	NFKB1	TMEM184C	10.212627713967402
42520	PPP1R10	NCKAP5	10.212440886863178
42521	RELB	SUSD1	10.212321369318094
42522	PPP1R10	SYTL3	10.212089264096836
42523	HIF1A	ESR1	10.21161362649459
42524	FOSL1	GTF2A1	10.211200044100831
42525	GTPBP1	PRTFDC1	10.210102048374816
42526	GTPBP1	USP13	10.20988813136938
42527	FOXO1	RHOH	10.20968698658983
42528	BACH2	NEFM	10.209270595561216
42529	FOSB	LCA5	10.20851261585726
42530	NR1H2	PLAA	10.20830212265862
42531	GTF2A1	LGMN	10.20806260956554
42532	FOXO1	FCHO1	10.208058058731458
42533	REL	PHTF1	10.207936799286438
42534	HIVEP2	CCL20	10.207333657731516
42535	POU3F1	ID2	10.207040600043994
42536	EZR	STAC	10.20685491600758
42537	EGR3	USP36	10.206665749256354
42538	FOXO1	ABCG2	10.206626142717395
42539	JUNB	MIS12	10.20637060842303
42540	HIVEP3	SEMA3C	10.20631344649358
42541	ZNF821	ATP1B1	10.205791917699962
42542	ANXA1	HBEGF	10.205779292687495
42543	NR3C2	FHAD1	10.205609612650942
42544	KLF12	AOX1	10.205476065125753
42545	KLF5	ZCWPW1	10.205429733736665
42546	FOSL2	C4orf19	10.205103401977071
42547	FEZ1	NRG2	10.205011799302987
42548	CREB5	RRAS2	10.204748900868845
42549	ID2	WNK2	10.204743443115452
42550	ZNF704	TRHDE	10.20432611487708
42551	ZNF704	PLPPR1	10.204178905213622
42552	NFIL3	GFOD1	10.203695039612697
42553	UBB	PCDH17	10.203518941317908
42554	ID2	NR2F1	10.203491374509888
42555	TRMO	SLC39A8	10.203246924285704
42556	RELB	SLC40A1	10.20279057380884
42557	GTF2A1	CHAC1	10.20277745577929
42558	ZNF92	MAP1LC3B	10.202251898455094
42559	HIVEP3	NFIL3	10.20170599920497
42560	EGR1	SC5D	10.201350803381358
42561	ZNF81	SLC35D1	10.201199184503793
42562	SNAI1	ACER2	10.201105958535711
42563	TRPS1	KCNMB1	10.201023874583557
42564	AFF4	FBLIM1	10.200717619821766
42565	KLF4	SLC45A4	10.200564505185053
42566	JUNB	LIPC	10.200037844277247
42567	UBB	ADGRE5	10.199500003057542
42568	AFF4	JUN	10.199327586662104
42569	EPAS1	UAP1	10.198804222858708
42570	TIGD4	KBTBD12	10.19867776171597
42571	MDM2	LIPA	10.198521377530886
42572	ZNF704	CFAP54	10.19741744675422
42573	PPARG	SDK1	10.197395897269791
42574	AFF4	SRSF7	10.197080638842635
42575	IRF8	FMN1	10.196901076237827
42576	CREB5	PAPSS2	10.196847787488556
42577	SOX4	HLA-DRA	10.1964395335627
42578	ID1	CDC42EP3	10.196348075228975
42579	FOS	HS6ST3	10.195997695114627
42580	EGR3	SYAP1	10.19597845987664
42581	KLF2	SEC14L1	10.19596133704643
42582	KLF5	LRRC23	10.195864298245972
42583	HLCS	CAMKMT	10.195369974802954
42584	NR4A2	FLVCR2	10.195275271236616
42585	HMGB2	INSR	10.195001248670062
42586	PPP1R10	TMTC2	10.19461406567322
42587	AFF4	ANKH	10.194594879006866
42588	EPAS1	TENT5B	10.194419736751897
42589	ID2	CNGA1	10.19433509170858
42590	IRF8	ID2	10.194176728693684
42591	GTPBP1	EIF2AK3	10.193655969616044
42592	ZNF92	NUP62CL	10.193299199386118
42593	MITF	DAB1	10.192869598004185
42594	ZBTB16	PTH2R	10.191851571251844
42595	BCL6	UTY	10.191819859668469
42596	KLF4	H4C2	10.191552311840962
42597	AFF4	MAFF	10.19128441897673
42598	FOS	ENPP3	10.191138393640149
42599	REL	H1-5	10.190495409188546
42600	RFX2	ABCC3	10.190367149486056
42601	BACH2	GRIP1	10.190243984112977
42602	NR4A2	DISP1	10.189510180973071
42603	GTF2IRD1	DSCAM	10.189230703590512
42604	POU3F1	AMD1	10.188516954303646
42605	REL	KBTBD12	10.188460771462916
42606	ZNF81	PBX3	10.188121622028907
42607	HSPA5	EPHB1	10.187945824102329
42608	BCL6	CAMKMT	10.187854340180198
42609	EZR	SNAPC1	10.187820461940357
42610	BCL6	SDK1	10.187625474795242
42611	KLF2	KCNIP1	10.186720971945707
42612	ZBTB16	HELB	10.186690933375523
42613	BACH2	SYN2	10.186609167540972
42614	ODC1	TLR3	10.185893894462817
42615	ZNF821	MEPE	10.185865462805149
42616	ZNF563	LEKR1	10.18540142757008
42617	ESRRG	GABRB2	10.185263613650104
42618	GZF1	PCP4L1	10.184901542581132
42619	TRMO	PIK3R3	10.184881132205422
42620	ZNF711	FGL1	10.184395590036088
42621	FOSB	SMIM35	10.184370247914286
42622	HSPA5	AP3B2	10.183891044860127
42623	MAFB	ASIP	10.183473488759327
42624	EZH2	TPT1	10.183402415712804
42625	ARID5B	ITGA4	10.183058659882008
42626	ZNF10	CLSPN	10.183003084081674
42627	HIVEP2	CLSTN2	10.182666329765944
42628	GTPBP1	SERINC5	10.182346289211427
42629	NFKB1	ABCA12	10.18208092742757
42630	GLIS3	OVCH1	10.181402353419116
42631	ID2	BIN1	10.180915258584584
42632	HIVEP2	NR6A1	10.180236864016292
42633	ODC1	ARRDC3	10.1801932348653
42634	RAB7A	ZNF81	10.180036323039404
42635	ZNF385D	CA3	10.179599979473243
42636	RARB	NME5	10.17958907777146
42637	TRPS1	GLMN	10.179544104884489
42638	AFF4	FOSB	10.179498910847014
42639	ZNF92	HEXIM1	10.179364429384789
42640	TRPS1	UST	10.179296845775433
42641	SOX4	EZR	10.179228379882009
42642	FOS	AFF3	10.178937405439225
42643	ZNF81	ANKRD6	10.178795158865409
42644	SOX4	C16orf89	10.17862467137697
42645	HSPA5	CCNB2	10.178434996632143
42646	JUND	GALNT17	10.178412073496364
42647	TRMO	SCN11A	10.178333577495998
42648	XBP1	LGR4	10.177707434936863
42649	NR1H2	XBP1	10.177503477431255
42650	FEZ1	SCML4	10.176992092780724
42651	ZNF10	ADGRL2	10.176448604659814
42652	KDM2B	PTGR1	10.17613493155047
42653	RARB	DOCK9	10.176006594301612
42654	JUND	LAMA2	10.175900155836516
42655	ZNF563	PLCXD2	10.175819347305794
42656	NR4A1	H1-4	10.17555566985161
42657	SOX5	CA2	10.175539632023684
42658	KLF12	ASPN	10.175453568885922
42659	TRPS1	SGK1	10.175405718674655
42660	ZNF563	TLE4	10.173841886642585
42661	SOX5	GAS2	10.173627711546606
42662	JUN	FSD2	10.173490788689085
42663	NR4A2	GPR155	10.173469170236324
42664	STAT4	NFIL3	10.173424807021584
42665	JUN	SOBP	10.173213026552164
42666	BACH2	TRHDE	10.172948713185733
42667	PPP1R10	FN1	10.171530756566684
42668	ARID5B	C5AR1	10.171360512675276
42669	ZEB1	ANKUB1	10.171297267115456
42670	PKNOX2	KHDRBS2	10.171263482261589
42671	MAFB	CD69	10.171177883184953
42672	JUNB	S100A8	10.171163717486522
42673	JUND	IL3RA	10.170161739532617
42674	EZR	NOP14	10.169777174009203
42675	HIVEP2	AFF4	10.169514990712852
42676	PHTF1	UPK2	10.168950352470372
42677	EZR	EEPD1	10.168739422320822
42678	KCNIP1	PADI4	10.168528842759402
42679	NR3C2	CC2D2B	10.16840429306066
42680	PPP1R10	CDCA2	10.16824278270878
42681	PPARG	TDP2	10.167242274850471
42682	RAB7A	GPR84	10.167084997217954
42683	ESR1	DSCAM	10.167045890022424
42684	XBP1	SENP8	10.16600880625074
42685	NR3C2	HSPB8	10.165667364346568
42686	FOXO1	S100A4	10.165550357246714
42687	RORA	CCDC102B	10.165500161540626
42688	RORB	HEPN1	10.165340431719944
42689	PBX1	FCGBP	10.164776953907236
42690	MAFB	SRSF12	10.164603312183177
42691	HIF1A	FAM117B	10.164520812569004
42692	ODC1	KCNJ2	10.164046768809254
42693	PPARG	EPSTI1	10.163973265648226
42694	ZEB1	TOX	10.163752314875296
42695	AHR	LILRB5	10.163716353946404
42696	HIVEP3	FBXO33	10.16296078606107
42697	SNAI1	NQO2	10.162410223968688
42698	FOS	CCNYL1	10.162238063843503
42699	KLF12	GOLGA6L7	10.161817129627638
42700	ZNF92	SRA1	10.161799679310104
42701	ARID5B	NPFFR1	10.161271109674248
42702	SNAI1	NAALAD2	10.161005143904754
42703	PPP1R10	HS3ST5	10.161001006878127
42704	MAFB	NOXRED1	10.160317463304107
42705	ZNF10	GABARAPL1	10.15968134556
42706	KCNIP1	PPM1L	10.158346035963012
42707	HSPA1L	QPCTL	10.158085242209346
42708	ZNF556	SORCS1	10.157975822765792
42709	EZR	EZH2	10.1579335372677
42710	YBX1	PLIN5	10.157921434534831
42711	JUN	ANGPT4	10.15745026779454
42712	NR4A1	GSG1	10.156776963500318
42713	ZNF81	AVEN	10.15662256175616
42714	PPP1R10	IL7	10.156608006848352
42715	STAT4	AHI1	10.156435861138975
42716	CEBPD	IGFBP7	10.156378355632798
42717	EZH2	NEURL2	10.156298673348893
42718	UBB	ELOVL5	10.155991697663676
42719	JUN	USP45	10.155958365124304
42720	ZNF331	RIN2	10.155867986044708
42721	HSPA1L	SPIRE2	10.155086837301228
42722	STAT4	ADAMTS17	10.153478414120856
42723	THRB	NAALADL2	10.153315455412972
42724	NR1H2	MIS12	10.152856629880544
42725	PPP1R10	ARF4	10.152541168380674
42726	FOSB	GALT	10.152146718654258
42727	JUND	GFAP	10.15207073154672
42728	TRMO	SYP	10.151745194768436
42729	IRF8	SC5D	10.15141757579697
42730	SETBP1	ASPHD1	10.151355979833651
42731	MXD1	SDS	10.151185825693709
42732	TRPS1	MAPK6	10.151127491720876
42733	TRPS1	TMEM140	10.151106553475584
42734	SNAI1	FFAR2	10.15072400067197
42735	JUND	KHDRBS2	10.15066869611248
42736	ZBTB16	DACH1	10.15064113332232
42737	NR6A1	INKA2	10.150129271358486
42738	REL	LSAMP	10.14989818328671
42739	ZNF10	SLC24A2	10.14982533365029
42740	SETBP1	SAMD12	10.149764593883932
42741	RORA	TMEM38A	10.149682758150776
42742	ZNF490	DDX50	10.149488962538983
42743	BATF	ICAM1	10.149377335730472
42744	ZNF81	NACA	10.149322659405977
42745	ZNF821	GAS2	10.14860500406104
42746	MAFF	OSM	10.148058753685527
42747	MXI1	CYREN	10.147789264213184
42748	ZNF821	HEXIM1	10.147767865622829
42749	KLF6	NOP58	10.147623812660282
42750	ZNF563	ARRDC4	10.147582516841492
42751	ESRRG	EPHA4	10.14705714519148
42752	ZNF490	GPNMB	10.1465889527007
42753	UBB	TASL	10.14638999509621
42754	JUN	FBXO43	10.146133544402732
42755	REL	TRIM69	10.145350372000935
42756	ID2	USP9Y	10.144745311091896
42757	ZNF704	MID1	10.144718024827087
42758	ESRRG	TMTC2	10.144688703123698
42759	JUNB	GAS7	10.144530866416476
42760	GZF1	CSGALNACT1	10.144392808238877
42761	HSPA1L	CYP19A1	10.1443451597446
42762	GTF2A1	NUP210L	10.144173270291562
42763	MELK	MAMLD1	10.143382114051796
42764	REL	ESRRG	10.143093278114977
42765	REL	FAR2	10.141994301974275
42766	RAB7A	SMC4	10.140886738488655
42767	AHR	SLC38A6	10.140832479275808
42768	FOS	SPTLC3	10.14048003152166
42769	ZNF10	RASSF5	10.14039430700588
42770	SOX4	IQCH	10.139822597201224
42771	FOSL1	NR1H2	10.138660310166207
42772	PPP1R10	ID3	10.138618104685603
42773	PPARG	EMP1	10.138219090709368
42774	THRB	TSC22D3	10.13803203561296
42775	HSPA1L	TASL	10.1376467749491
42776	SOX4	HIVEP2	10.137634177944516
42777	GTF2A1	TENT5B	10.137104699555202
42778	NRL	SERTAD2	10.137073933930353
42779	RORA	GRID2	10.135341863819452
42780	ZNF92	EIF1AX	10.13498983683941
42781	ZNF704	NEFM	10.133667834700118
42782	ID2	FSD1	10.13355627411751
42783	RFX2	ROR2	10.133202820403335
42784	IRF8	CFAP161	10.13231307625498
42785	ARID5B	CTSL	10.132049462387815
42786	SETBP1	CD96	10.132039235908596
42787	CUX2	ASTN2	10.13178839045327
42788	ZNF490	ATP6V1E2	10.13162437203585
42789	ZNF81	CCDC196	10.13092524730944
42790	TRPS1	ZNF93	10.13020932115046
42791	HSPA5	PRICKLE2	10.13013530068934
42792	ZNF367	H1-1	10.130084514145151
42793	ESRRG	PNOC	10.129556367407298
42794	UBB	TBPL1	10.129324572509836
42795	NR4A3	JUN	10.12871108755353
42796	ATF3	SLC16A6	10.127166310073848
42797	TRPS1	FSD1	10.12714078300939
42798	SOX4	ANXA1	10.126999663719127
42799	HIVEP1	CRIM1	10.126843790486069
42800	IRF8	ZDHHC19	10.126426389120107
42801	ZNF821	PROX1	10.126394420708875
42802	PBX3	CYRIA	10.125919883314006
42803	ZBTB16	KIF26B	10.125766781036097
42804	HIF3A	STXBP6	10.125151364992975
42805	JUND	PRKCE	10.125070460930944
42806	ESR1	ANKH	10.124806072815945
42807	MXD1	ASMTL	10.124174053874182
42808	NR3C2	EBF1	10.124019549825364
42809	MITF	CPE	10.123676342885483
42810	ESRRG	STS	10.123603629502863
42811	SNAI1	TENT5B	10.123258561402585
42812	MAFF	NFIL3	10.123032058602051
42813	NFKB1	TLE4	10.12272800300486
42814	NR3C2	STXBP6	10.122598711973762
42815	ZNF92	CCNB1	10.122312422225848
42816	JUND	ZNF331	10.122188539477156
42817	NFE2L3	ANGPTL1	10.12209092196344
42818	EPAS1	SERINC5	10.12162699709594
42819	PKNOX2	GRIP1	10.12144434311046
42820	ADARB1	ANKRD22	10.120865390009236
42821	GLIS3	VWC2	10.12078621402446
42822	ZNF81	KCNMA1	10.12071615211948
42823	BACH2	SEMA3E	10.12058718274012
42824	JDP2	EPSTI1	10.120184585692998
42825	KLF2	VPS18	10.120049609315103
42826	IRF8	SLC18A1	10.11995575799085
42827	NFIL3	RAB42	10.11943121826894
42828	ATF5	ZNF711	10.119207586530726
42829	PRDM1	NFIL3	10.119203784411598
42830	HIVEP3	OVCH1	10.119172602201518
42831	JUN	SYCE2	10.119168864467136
42832	NR1H2	PADI1	10.11909151923554
42833	FOSL2	TBL1X	10.118700602508866
42834	GZF1	NFIL3	10.117759390054234
42835	ZNF93	DLGAP5	10.11714631899426
42836	ZNF385D	CTXND1	10.11685929699747
42837	MELK	HLA-DQB1	10.11658939460042
42838	UBB	BRINP1	10.116534357164271
42839	ID2	UTP6	10.115549486572553
42840	HSPA1L	HOMER1	10.115296084600027
42841	CREM	PCDH10	10.115224317029002
42842	FOSL1	BORCS5	10.114984633497103
42843	PPARG	PLPP1	10.11479874886128
42844	HSPA1L	NUDT4	10.11384210104548
42845	ZEB1	RNF212B	10.113831109548396
42846	RFX2	UBXN11	10.112576017327736
42847	GTPBP1	DHX34	10.111309028624802
42848	BACH2	OTOGL	10.111305746937392
42849	TIGD4	LIMK2	10.110596748880086
42850	JUN	NEFH	10.109904270687093
42851	ANXA1	TFCP2L1	10.109083113193416
42852	ZNF92	H2AC16	10.108767015477536
42853	GZF1	FANCD2OS	10.108709387718188
42854	TRPS1	GALM	10.108338343075786
42855	FOSB	TMEM140	10.107852334324482
42856	ESR1	TBC1D32	10.107734916562856
42857	KLF6	GUCY1A1	10.107489320782207
42858	NR4A2	NOX3	10.10680940076618
42859	NR3C2	PKIA	10.105764414954798
42860	GTPBP1	IFIT3	10.105231347407734
42861	PBX1	CFAP54	10.105053184472077
42862	IRF8	CDK14	10.10476577803757
42863	REL	KBTBD8	10.104368949897117
42864	GTF2A1	APCDD1	10.104217477592304
42865	PPARG	H1-0	10.103922706578391
42866	CUX2	TCF7L1	10.103776777026209
42867	ZNF704	SYT16	10.103454386021951
42868	MITF	MXI1	10.103435638316927
42869	XBP1	NUAK2	10.10306218186621
42870	GTPBP1	CYP19A1	10.102753834379657
42871	CLK1	USP45	10.102489184027702
42872	SOX4	PAQR5	10.10211360825603
42873	HIF1A	PRKAR2B	10.101847435084233
42874	AFF4	PITPNC1	10.101728817701378
42875	FOXO1	PROX1	10.101267598893909
42876	GZF1	CDKN2B	10.10124249778146
42877	SOX4	LGALS1	10.10089298116105
42878	HIF1A	KATNA1	10.099809785721174
42879	PPP1R10	HIF1A	10.099546573850905
42880	ATF3	SERPING1	10.098595478894117
42881	JUN	SYT16	10.098159536298894
42882	HSPA1L	DUSP10	10.097773789631342
42883	NR4A1	AREG	10.097464988216869
42884	RAB7A	FLVCR2	10.09693384603776
42885	RFC3	RANBP17	10.09662416583825
42886	ESR1	ADCY3	10.09609216782352
42887	JUND	PPP1R3B	10.095386924318309
42888	MITF	FAM13A	10.094814728917283
42889	ZNF563	JUN	10.094658712847796
42890	HLCS	ADARB1	10.094169409805405
42891	SNAI1	GPR137C	10.0938567919095
42892	XBP1	NEFM	10.093724279540446
42893	ZNF331	PPA1	10.093254648349676
42894	RBPJ	PEBP4	10.093195137626468
42895	MITF	SETBP1	10.09318160170372
42896	PRDM1	H3C6	10.093001526936565
42897	STAT4	VDR	10.092962274531144
42898	UBB	COLGALT2	10.092759020202807
42899	NR1H2	FCGBP	10.091684261699603
42900	CREM	PGM1	10.091504942598291
42901	GTF2A1	SLC16A1	10.090906395460678
42902	CREB5	HTR7	10.090706015625273
42903	HSPA5	CLK1	10.090600829743476
42904	HIVEP3	ELAVL4	10.090271697054552
42905	FOS	SLC22A23	10.089422250323636
42906	BACH2	NGEF	10.089349665897258
42907	GTF2A1	PPP1R3C	10.088493211221966
42908	GTF2A1	TRIM69	10.08819174025985
42909	RAB7A	PTPN22	10.087847615708665
42910	ID2	PDE3A	10.08758028350478
42911	MAFB	IL18R1	10.087234237554169
42912	ZNF10	ALDH1A2	10.087190152649988
42913	PPP1R10	ANGPT4	10.087108753201337
42914	ATF5	PDE3B	10.086585383505764
42915	ATF3	VIM	10.085906777552973
42916	PKNOX2	SYT4	10.085621995963534
42917	IRF8	PAPOLG	10.085514857412598
42918	NFKB1	SLCO4A1	10.085311946386977
42919	FOS	MS4A4E	10.085127544401963
42920	SNAI1	OR2B11	10.084523114768633
42921	NR1H2	VSIG4	10.084245781969871
42922	DTL	ARHGAP20	10.083895373908796
42923	ESR1	ARRDC4	10.083738816738649
42924	HIF3A	SLC7A11	10.083551601613625
42925	KLF12	SBK1	10.083507928651082
42926	HMGB2	CBR1	10.08293858417549
42927	POU3F1	MAFB	10.082601052875097
42928	TRIM69	H1-1	10.082462728351109
42929	JUN	PCLAF	10.082384399524637
42930	HSPA5	LARP7	10.082074826658316
42931	JUND	SYT16	10.081638213752768
42932	REL	ZNF608	10.08144406408703
42933	HLCS	ZBTB16	10.080291640307427
42934	BACH2	TENM3	10.07995831538538
42935	HMGB2	GNLY	10.079818635956054
42936	PROX1	MCMDC2	10.078958181971602
42937	JUND	GRID2	10.078814843016325
42938	KLF5	FEZ1	10.078394679960876
42939	GLIS3	MCTP2	10.077911102991363
42940	JUND	NUPR1	10.077645527146926
42941	ESRRG	HSPA4L	10.076914192700292
42942	PPP1R10	RAB27A	10.07680488018372
42943	ZNF385D	P2RY10	10.076232218366044
42944	GLIS3	GRID2	10.075957969388948
42945	NR6A1	SCYL2	10.075470400125118
42946	DACH1	MS4A4A	10.075134985014088
42947	HESX1	FAM81A	10.07368471334338
42948	ZNF81	TBC1D32	10.073563285862065
42949	CREM	OSTN	10.073030841254912
42950	UBB	SLC18A1	10.072347400924256
42951	CEBPD	HS3ST2	10.072154544635325
42952	PROX1	LNX2	10.07207926514191
42953	RBPJ	ADAL	10.072027904359258
42954	FOSL2	EPAS1	10.071456268193534
42955	NFKB1	ATP8B1	10.071109673692588
42956	CLK1	RAB26	10.070881612563266
42957	GZF1	SLC7A8	10.07077842097135
42958	ATF5	PFKFB3	10.070645048400529
42959	PHTF1	ZSCAN31	10.07052851210392
42960	HDX	CGAS	10.070328323985262
42961	GTF2A1	RAB26	10.070162311781507
42962	EZH2	C1QB	10.06963061216888
42963	ZNF81	EEF1B2	10.068868862274677
42964	FOSL2	FAR2	10.068707322381991
42965	NR2F1	WNK2	10.06866550537628
42966	TRMO	NUDT4	10.068519282137956
42967	FOXO1	DNAH3	10.067951440577588
42968	IRF8	PLA2G7	10.066973090450835
42969	ZNF81	ABHD3	10.066171758334312
42970	KLF4	H4C8	10.065368547153463
42971	PBX3	TSC22D2	10.06517882093511
42972	EGR1	DDX50	10.065026668342163
42973	ZNF10	LIMS1	10.064875050319644
42974	HSPA1L	TUBA1C	10.064582990305476
42975	HSPA5	MCTP2	10.064545930267744
42976	ESRRG	HSP90B1	10.064219716642697
42977	REL	GTPBP1	10.064017868265765
42978	GLIS3	MEIS1	10.063888441977795
42979	NR4A1	SERPINE1	10.063864744068445
42980	KLF2	FCGBP	10.063660271036396
42981	TRPS1	GALNT17	10.063643374803254
42982	UBB	DPYSL5	10.063578248541454
42983	PBX3	NFE2L3	10.063542654806607
42984	RAB7A	LIMS1	10.063319440283296
42985	THRB	LINGO1	10.063032652133073
42986	ANXA1	NFIL3	10.062924385009
42987	CEBPD	CMTM2	10.062900994902456
42988	RBPJ	SC5D	10.062770057637984
42989	NFKB1	RAB27A	10.06231330239718
42990	HIVEP2	HDX	10.06197301930252
42991	REL	ERO1B	10.06173328343824
42992	FOSB	AR	10.061297044719272
42993	RORA	SAGE1	10.06123562832553
42994	KLF6	ABCG2	10.061180118064298
42995	MXI1	FHAD1	10.061129151008352
42996	THRB	ABCG2	10.06081793882787
42997	TRMO	DUSP10	10.060501652842476
42998	RORA	TSHZ3	10.060410567556277
42999	CREM	CNN2	10.060361244328432
43000	ANXA1	PAM	10.060298268419343
43001	ID2	RRP12	10.060091892503866
43002	ZNF563	EZH2	10.060008125419689
43003	BHLHE40	S100A10	10.059827908490698
43004	ID2	SERPING1	10.05944578770452
43005	ZNF385D	KCNN3	10.059239405329366
43006	REL	MS4A4A	10.05825236112263
43007	RAB7A	CEBPD	10.057720380736384
43008	PRDM11	GLYATL1	10.0570616440718
43009	RORB	THRB	10.057036141934043
43010	ZNF490	RASSF8	10.057029852678603
43011	EGR1	PIP5K1B	10.056646636310736
43012	HIVEP2	TSC22D2	10.05529580074764
43013	NR4A2	APOBEC3F	10.055082991207428
43014	AFF4	FEM1C	10.054313394798932
43015	ESR1	ASTN2	10.053883657367509
43016	PBX3	PID1	10.05248908933274
43017	MELK	ABCA3	10.051566494949569
43018	KDM2B	ANKRD22	10.05065710234567
43019	HIVEP2	TEK	10.05028334768344
43020	ID2	ETV3	10.050020212730509
43021	KLF12	SPATA1	10.049247624237836
43022	REL	PTPRG	10.049062611563762
43023	HIF1A	MUSK	10.048758427094258
43024	GZF1	THBD	10.04841215189333
43025	ZNF92	DALRD3	10.048337474538233
43026	HLCS	NRG2	10.048042949310336
43027	MITF	TMEM184C	10.047714802371162
43028	GLIS3	MBNL3	10.047579079332914
43029	MXD1	CCT6B	10.046292628664249
43030	PHTF1	GSG1	10.045902359913958
43031	MITF	KIAA1671	10.045656431559056
43032	JDP2	FAM117B	10.045631431206806
43033	ZNF704	APOE	10.04556624944005
43034	HESX1	GLMN	10.045268210590487
43035	ZNF367	SKIDA1	10.045126823527037
43036	SETBP1	ROBO1	10.045005263321784
43037	TRPS1	CCDC171	10.04479008783372
43038	CLK1	AKAP12	10.04464355844337
43039	MDM2	KIF14	10.044458411452185
43040	FEZ1	SKAP1	10.04390988523611
43041	HMGB2	TGFBI	10.043830549874508
43042	KCNIP1	EXD3	10.043794930059413
43043	FOSL2	CTXND1	10.043500384214362
43044	FEZ1	SLC14A2	10.0434457657071
43045	BCL11A	AGBL4	10.04336012457857
43046	MELK	CNTN6	10.043012138535197
43047	PPP1R10	RIPK2	10.042913684319837
43048	PRDM1	TPRG1	10.042494518771791
43049	MDM2	SLC7A8	10.04187250493737
43050	FOS	BCAT1	10.041649044198122
43051	IRF8	EPB41L3	10.04151913590333
43052	GLIS3	GLIPR1L1	10.041415663405315
43053	RBPJ	TSHR	10.041321098738592
43054	CLK1	ADGRB3	10.040281539552474
43055	GZF1	H2BC6	10.039910887640936
43056	FOS	MATN1	10.039720851381473
43057	UBB	TTC33	10.039018534989127
43058	SNAI1	PNP	10.038978025821924
43059	NR2F1	ANK3	10.037986001969015
43060	JUND	SLC7A8	10.037635814285316
43061	ZNF10	IL19	10.036398622828722
43062	POLR2A	GADD45B	10.035537154535689
43063	HIVEP3	GPR183	10.035204923058265
43064	MAFB	DPP10	10.034991831784758
43065	TRPS1	MT1G	10.034453653481034
43066	NFIL3	FAM107B	10.034120477456131
43067	ZNF10	SKIDA1	10.032965160737596
43068	KLF4	CCT4	10.032931776611578
43069	REL	CCDC138	10.032214079337182
43070	PBX3	MCOLN2	10.03212202051045
43071	ZNF563	C4orf46	10.031525194334352
43072	CREB5	DUSP10	10.03151105750764
43073	FOSL1	FSD2	10.030993497625026
43074	ESRRG	THSD7A	10.030940197308
43075	NFKB1	RBPJ	10.030890645284876
43076	SOX4	PPA1	10.030753982870817
43077	KDM2B	SH3BGRL3	10.030174882732116
43078	SETBP1	BTG1	10.029715910845171
43079	NR4A1	FAM174B	10.02919051268245
43080	HIVEP3	AMN1	10.027833442258483
43081	IKZF3	DSCAM	10.02779285498489
43082	JUND	BATF	10.027229839178723
43083	PPP1R10	CCDC196	10.027208415429053
43084	MXD1	HMMR	10.026886670265364
43085	TRIM69	EIF1AX	10.026598722148403
43086	FOS	UTY	10.026548011562657
43087	TRPS1	MED7	10.026540087670964
43088	POU3F1	PCP4L1	10.025710214295772
43089	ZNF10	DOP1B	10.025520172015028
43090	CREM	GAPDH	10.024138545269851
43091	PBX3	APBA2	10.023158807554008
43092	ZNF81	ABI3BP	10.022022232897672
43093	ZNF490	TDP2	10.02175865064008
43094	SETBP1	MS4A4E	10.021706316028132
43095	POLR2A	DNAJC27	10.021160073316882
43096	CREM	MT1G	10.020901971249032
43097	UBB	HSPA4L	10.02058269347948
43098	UBB	LRP3	10.020579383726348
43099	ESRRG	SYT16	10.020063571456552
43100	PPP1R10	RHOB	10.019971496975376
43101	HIF1A	CCL2	10.019629996452164
43102	NR4A1	ARF4	10.019376367303227
43103	POLR2A	H2AC11	10.0187629182057
43104	AFF4	FCHO1	10.017938370956395
43105	NR3C2	EFCAB2	10.017852780276533
43106	SETBP1	ANK3	10.01753484195223
43107	HIF1A	LYZ	10.017268492221772
43108	MAFF	IL1A	10.015880718106375
43109	KLF4	PPP1R36	10.01558841199024
43110	NFKB1	IFIT3	10.015528057578596
43111	ATF3	HLA-DPB1	10.01547812552714
43112	JUNB	GNA13	10.01375739087996
43113	ZNF490	XAF1	10.01361197882856
43114	JUN	MITF	10.01350561173263
43115	HIVEP2	FSD1	10.013370561736066
43116	JUN	CLASRP	10.013270983057144
43117	CEBPD	DALRD3	10.01176843044441
43118	PRDM11	JAG1	10.011558965616109
43119	ATF5	CACNB4	10.011514010454128
43120	ESRRG	EEF1B2	10.011137002688754
43121	KLF6	DEPTOR	10.0111023845121
43122	AFF4	MBNL3	10.011087631585724
43123	ZNF367	CTNNAL1	10.01102305882209
43124	KLF4	JUNB	10.010906225682705
43125	NR4A1	AIF1	10.010577539571436
43126	IRF8	SRSF3	10.009360419812028
43127	XBP1	TNFSF15	10.009097996856957
43128	ZNF331	NRP1	10.008872170587116
43129	KLF6	EGR3	10.008557208841678
43130	ESR1	KIAA0825	10.008546437356584
43131	ZNF704	GAS7	10.008188217974372
43132	FOS	ADA	10.007083350134714
43133	FOSL2	IGF1	10.007063018345423
43134	HMGB2	SPON1	10.006987653463783
43135	ESRRG	PKIA	10.006485515220584
43136	MITF	ABCA6	10.005770850207272
43137	NR4A1	PLK2	10.005765344423551
43138	KLF12	STAB1	10.005761644165592
43139	CREM	PGK1	10.00560906560836
43140	NR4A1	CYTIP	10.005453361944896
43141	MAFB	STK19	10.005267640416536
43142	ESRRG	MACROD2	10.005147805671308
43143	TRPS1	DCHS2	10.004539186872778
43144	MITF	CAVIN1	10.004485431185568
43145	TRPS1	DOK5	10.00387954170691
43146	NR3C2	CLEC2L	10.003238142947565
43147	GOT1	CFAP20	10.003186528961654
43148	RBPJ	MAGI3	10.002999025622618
43149	HIVEP1	SCYL2	10.002669691379712
43150	MXD1	CCNE2	10.002599200877375
43151	NR4A1	KCNMA1	10.002518899160624
43152	ANXA1	ST18	10.002217543964186
43153	ESRRG	IFIT3	10.001738397547657
43154	SNAI1	SLC19A2	10.001331252093228
43155	PBX1	DAPK1	10.000659896402816
43156	ZNF704	AP3B2	9.999466872578289
43157	ZNF563	PDE11A	9.998915424059922
43158	FOS	DDX20	9.998745180239188
43159	MAFB	MAGIX	9.997963568742833
43160	ZNF490	PRMT9	9.99793952251134
43161	SETBP1	JAM3	9.997545306785426
43162	ZNF10	DUSP10	9.997403456447692
43163	MXI1	RGCC	9.99727646739503
43164	MCTP2	PID1	9.99693722298293
43165	SETBP1	ELOVL4	9.996891979987518
43166	GTF2A1	TBCCD1	9.996617629370183
43167	POLR2A	CENPE	9.996505546273744
43168	UBB	ATP6V1B2	9.99638358183248
43169	HSPA5	SAMSN1	9.996344105017842
43170	REL	PPA1	9.996219985664933
43171	NR4A2	SH3BP5	9.996160474791562
43172	RAB7A	CYSLTR1	9.996022257979682
43173	HES1	MED29	9.995976777970684
43174	PHTF1	WDR31	9.995933974379884
43175	GTF2A1	SLC9A1	9.99588461312345
43176	NR3C2	RORB	9.995822903366811
43177	MITF	SLC1A2	9.995694113508426
43178	HIVEP2	P3H2	9.995682605732542
43179	RBPJ	GABRB2	9.995173677818045
43180	PPARG	HELB	9.994721646241068
43181	MAFB	GLA	9.994528152335088
43182	FOSL1	ATP1B1	9.994437591588689
43183	PPARG	ITSN1	9.993085313242696
43184	POU3F1	ATP1A1	9.9922687407252
43185	HSPA1L	TFCP2L1	9.992117027846655
43186	ZNF490	CEP78	9.99207721770047
43187	KLF6	PROS1	9.991491180042916
43188	MXD1	CLEC2B	9.990791868261905
43189	NFKB1	MALT1	9.990785973678694
43190	HIVEP1	TMEM163	9.990654751560209
43191	ZNF490	CSRNP2	9.990003615887296
43192	SNAI1	MYLIP	9.989707004978364
43193	EZH2	SCYL2	9.989624230788785
43194	FOXO1	HGF	9.98929763713736
43195	EGR1	PTPN13	9.989258559462218
43196	FOSL2	LDHA	9.989227150017536
43197	ADARB1	DRAM1	9.98913068840881
43198	HSPA1L	PGRMC1	9.9891112076094
43199	VDR	STAT4	9.988674646758165
43200	SOX4	USP38	9.988447572321798
43201	HDX	CCDC83	9.98805796347752
43202	ADARB1	STEAP1B	9.987944696051716
43203	THRB	PACRG	9.987747638232904
43204	KLF5	ENC1	9.986903082159357
43205	MXD1	HMGB2	9.986842251688635
43206	NR3C2	AHI1	9.986270446159482
43207	HIVEP3	PNO1	9.986045268688574
43208	ID2	BNIPL	9.98432217942116
43209	AFF4	RBPJ	9.98409165920214
43210	ANXA1	ACSL3	9.98364205083576
43211	DACH1	TRPS1	9.983317038197589
43212	AFF4	OLFML3	9.982955880147516
43213	TIGD4	SERPINE1	9.982870516624644
43214	ZBTB16	NCMAP	9.982453253816754
43215	BACH2	OLFM2	9.982138776798
43216	HSPA5	DPYS	9.982093541438472
43217	AR	CXADR	9.982019309891443
43218	ZBTB16	GLUL	9.981948616196712
43219	FEZ1	ZSCAN31	9.98193625700416
43220	EZR	KNL1	9.98187087841042
43221	KLF2	NUP62CL	9.981686614435048
43222	SOX4	WWOX	9.981666628855544
43223	TRMO	EPB41L4A	9.981082814716684
43224	XBP1	EPB41L5	9.980682718005504
43225	BACH2	TSC22D1	9.980178554128935
43226	MXD1	UST	9.980028310465086
43227	CREM	TANC1	9.979364196352016
43228	ID2	NOP58	9.978943410076326
43229	CLK1	TAF13	9.978480096056934
43230	MELK	TFR2	9.978334067230556
43231	XBP1	FMN1	9.977627842658762
43232	AVEN	IFIT3	9.976990892407583
43233	ZNF10	GAS2	9.976670379019303
43234	GLIS3	MRC1	9.97649211782278
43235	MCTP2	NEXMIF	9.976449994526693
43236	IRF8	SLC45A4	9.97642179524916
43237	KLF12	MX2	9.976271843350755
43238	ZNF821	HEATR4	9.976236975030089
43239	CLK1	NCKAP5	9.975986978388608
43240	MELK	ANKH	9.975642002461631
43241	RORB	IQCH	9.975452652729029
43242	PBX3	GNLY	9.975244703004602
43243	JUND	VPS18	9.975120278339965
43244	BCL6	FAU	9.97461816282714
43245	KLF5	ZNF556	9.974491651246348
43246	ODC1	HSPA8	9.974346256627946
43247	CEBPD	NAP1L5	9.973066790969265
43248	STAT4	NPFFR1	9.973052466155988
43249	RORA	SDK1	9.9724735189187
43250	PPARG	TCEAL7	9.971810800950005
43251	HESX1	SPATS2L	9.97166587876887
43252	TRPS1	HSP90B1	9.971198963684987
43253	ZNF563	ZNF556	9.97089976914244
43254	GOT1	DALRD3	9.970704067863911
43255	SETBP1	TRIM5	9.970687489669082
43256	ZBTB16	MORC1	9.970553511866248
43257	ZNF93	BUB1B	9.970222672483777
43258	ANXA1	HK2	9.970074297831488
43259	MITF	DPYSL5	9.969945675891612
43260	ANXA1	ARRDC4	9.969480208942976
43261	KLF12	PKIA	9.969247848021386
43262	MITF	AHR	9.96921674474958
43263	ARID5B	EMP1	9.968611696483066
43264	RARB	PLPPR1	9.968556759126344
43265	ATF3	APCDD1	9.968418460627053
43266	NR4A1	USP13	9.96836907112672
43267	EGR1	GPATCH11	9.968318314241632
43268	NR1H2	SPATA1	9.968224869526416
43269	JUNB	ZNF804A	9.967987985208485
43270	ZNF81	IL1RAP	9.96755234598237
43271	UBB	ARMH1	9.967421682216688
43272	EDN1	TNFAIP8L3	9.967364718719514
43273	ID2	SYTL3	9.967095936079746
43274	PPP1R10	RAB37	9.966910062303656
43275	TRMO	GLMN	9.966857785905122
43276	HIVEP1	ADGRE5	9.966156473013324
43277	MDM2	RASGEF1C	9.9657390801428
43278	AFF4	LRIF1	9.96544214780365
43279	ZNF10	KATNA1	9.965429794671596
43280	EPAS1	JAG1	9.965074274171757
43281	ZNF10	PM20D1	9.964936561643457
43282	ID2	PTGES3	9.96481137758906
43283	HIVEP3	DGKH	9.96476664632553
43284	MDM2	ABCC3	9.964486900924635
43285	POLR2A	DBF4	9.964401517987117
43286	TRPS1	CNNM1	9.963516992758876
43287	FOSL2	C4orf47	9.96347526600315
43288	CREM	SRSF3	9.963107191765486
43289	ZNF367	SYP	9.961630540631209
43290	HIVEP1	BACE2	9.961094670937095
43291	KLF12	HRK	9.96027173253739
43292	RBPJ	HAX1	9.960240329642286
43293	FOS	TTC33	9.960152234255489
43294	CEBPD	FGGY	9.959923631840226
43295	KLF12	SLC9B1	9.959437446766076
43296	GTPBP1	DDX3Y	9.95914942522784
43297	CREB5	BCAT1	9.958649015368394
43298	RAB7A	LILRB5	9.958164896735004
43299	RBPJ	SERPING1	9.957786430778665
43300	XBP1	TSPYL2	9.957745957725166
43301	REL	ANGPT2	9.957420071557474
43302	RAB7A	CDKN1A	9.957259210325995
43303	ZNF711	ABCG2	9.957169562203497
43304	NR1H2	APOE	9.957126846558165
43305	PRDM11	MAP3K21	9.9568815008003
43306	NR3C2	ALCAM	9.956830888185117
43307	FOS	FLVCR2	9.956773475479146
43308	ESRRG	TUBA1B	9.956005259013702
43309	MITF	ASPN	9.95584206418324
43310	KLF4	MSMO1	9.955588861915356
43311	NR4A3	PPP1R3B	9.955270713454958
43312	HIVEP3	ESRRG	9.954956416036415
43313	AFF4	TOB1	9.954743228806404
43314	RBPJ	DOP1B	9.954623110314486
43315	PROX1	DUSP19	9.953613126739649
43316	CEBPD	MCF2L2	9.953244510712496
43317	UBB	NGEF	9.95319938066448
43318	CREB5	CD48	9.953179602901738
43319	XBP1	TNFAIP8	9.952882214878471
43320	CREB5	PHACTR1	9.95262221045323
43321	THRB	SLC35D1	9.952025028761495
43322	EZR	RBBP8	9.951812021223644
43323	RORB	DACH1	9.951189686731434
43324	PPP1R10	IL2RA	9.950781414109764
43325	SNAI1	SC5D	9.950763977548576
43326	REL	ENSA	9.94960033239894
43327	AFF4	WNT5B	9.949432332724696
43328	JUN	PAPSS2	9.949283210613096
43329	POLR2A	CFAP161	9.949213856396897
43330	ZNF490	PATL2	9.94919901908449
43331	YBX1	HMGA2	9.949076795768292
43332	ZNF490	HEATR4	9.949045354940385
43333	RAB7A	CLASRP	9.94898810076348
43334	RORA	HIP1	9.948982541415267
43335	ZNF92	WNT5B	9.948885662411993
43336	HLCS	SAMD12	9.94882280414529
43337	FOSB	TASL	9.94838228659776
43338	HIVEP2	P2RY10	9.94822392277188
43339	JUND	ANKRD22	9.948135632376385
43340	THRB	CXCL3	9.94793885528945
43341	NR3C2	SYNDIG1	9.947818915232697
43342	MITF	PAPPA2	9.94765890672333
43343	CLK1	HSPB8	9.947572470705596
43344	HMGB2	GOLGA4	9.947231352384373
43345	PROX1	PPP1R3B	9.947155921722734
43346	PBX1	C12orf40	9.947132026117298
43347	PBX3	TP63	9.94686744270272
43348	PPP1R10	MT1G	9.946632514907296
43349	KLF2	FAM174B	9.946213114779544
43350	HIVEP2	EPB41L1	9.945959780535771
43351	TRPS1	NECAP1	9.945443217561529
43352	ZNF10	TTI2	9.945296407415944
43353	FOS	FOSL1	9.94421582378702
43354	GZF1	POLR1F	9.944109475941016
43355	THRB	UTP6	9.94359828157985
43356	PBX3	AVEN	9.943097276055148
43357	PBX3	LDLRAD3	9.942985377970134
43358	ID1	ENC1	9.94265265795065
43359	HMGB2	ITGA4	9.942434120826844
43360	NFIL3	P4HA1	9.942324153653958
43361	XBP1	PPP2R3A	9.941314666161276
43362	HIVEP3	MITF	9.940407055685064
43363	FOXO1	CGAS	9.940319408613714
43364	BATF	PADI2	9.939381749760516
43365	RBPJ	NPL	9.938931130279236
43366	KLF5	YWHAQ	9.93881285174887
43367	MXD1	KIFC3	9.938713060058303
43368	STAT4	CD247	9.93861221573729
43369	EGR1	GAS2L3	9.93852933644776
43370	REL	MS4A6E	9.938494851899693
43371	HSPA5	MLKL	9.93823709437147
43372	SOX4	NMNAT1	9.93803584506584
43373	ZNF821	DSEL	9.93731973788299
43374	EPAS1	PLPP3	9.93714436282031
43375	KLF12	POF1B	9.9368623154332
43376	JUND	PLA2G7	9.936774417505934
43377	GLIS3	KIT	9.936347891855055
43378	YBX1	GCH1	9.936129819846869
43379	HIF1A	KIT	9.9361265700578
43380	MDM2	SYTL3	9.935483494088384
43381	NR6A1	HTR2B	9.935082580607924
43382	HSPA1L	CLDN1	9.935055107225224
43383	NFIL3	RAB31	9.934857181414236
43384	EGR1	PRSS12	9.934814887924423
43385	PPP1R10	CCT4	9.93429879259916
43386	JUN	NPFFR1	9.934161285325256
43387	RBPJ	FMO5	9.9337610796707
43388	ZBTB16	SRSF12	9.933635091570036
43389	ZNF10	PRAG1	9.932885111457784
43390	RFX2	PRRT1	9.932648924545685
43391	FOS	H1-1	9.932388828264038
43392	ZNF10	CD14	9.932242005381166
43393	HIVEP2	RANBP2	9.931983682969548
43394	RBPJ	HSPB1	9.931642493785152
43395	ADARB1	EDA	9.931605461681835
43396	ZNF81	DNAJC1	9.931350758174984
43397	HIVEP3	PDE8B	9.931167014070516
43398	FOS	CCDC102B	9.931142666505528
43399	RORA	MS4A4E	9.930953119936254
43400	MITF	OVCH1	9.93016366388631
43401	CEBPD	H2BC8	9.928434209339702
43402	ZNF490	MX1	9.927891041005903
43403	CEBPD	NWD2	9.92746375742837
43404	KLF2	MAGIX	9.927325509484236
43405	ZNF367	MS4A6E	9.927113329048211
43406	FOSL1	RILPL1	9.927093318182887
43407	TFCP2L1	KBTBD12	9.926919840966786
43408	FOXO1	PTPRM	9.926845434908168
43409	KLF12	UGT2B17	9.92678679444463
43410	HIVEP2	NR2F1	9.926725918516729
43411	JUND	SLC2A5	9.926583239988192
43412	ZNF81	ENPP2	9.926464858356152
43413	ZBTB16	ARHGAP25	9.926317629975472
43414	EGR1	AREG	9.926251238576684
43415	XBP1	SLC37A2	9.925841615632676
43416	ZNF490	H2BC9	9.925824099321463
43417	NR4A3	PCED1B	9.925707882780742
43418	IRF8	ENPP3	9.925460002730654
43419	ZNF92	TRNAU1AP	9.925245288229677
43420	ADARB1	HLA-DRB1	9.92505131128804
43421	NR3C2	LAMA2	9.92426809854041
43422	SNAI1	POLR2A	9.924198254403215
43423	BCL6	STMN1	9.924167238738974
43424	CUX2	PCDH9	9.923897697522358
43425	AFF4	ERI1	9.923317155690848
43426	HIVEP1	SLCO4A1	9.921135187164582
43427	JDP2	LITAF	9.921115093866224
43428	HIF3A	HS6ST3	9.920748086951622
43429	ESRRG	ZNF704	9.920400609192557
43430	SETBP1	GNG2	9.92028470008166
43431	ETV3	GPR132	9.919953240020863
43432	FEZ1	DPP4	9.919504969093037
43433	ESR1	GBP5	9.919021255142386
43434	RORB	GRB10	9.918754347468534
43435	KLF5	PPP1R2	9.918681178390209
43436	ARID5B	NFKBIA	9.918568006079251
43437	REL	ABCB1	9.918378214427864
43438	JUND	TENM3	9.917510190172978
43439	KLF2	USP9Y	9.917140627124752
43440	UBB	CCL4	9.916688410849794
43441	FOS	PATL2	9.916333732877831
43442	KLF6	RND3	9.916191109214012
43443	FOS	ASTN2	9.916056276722426
43444	ZNF92	ACTN2	9.915094269901225
43445	JUNB	KLF4	9.915026220045718
43446	XBP1	CABYR	9.91495026728784
43447	ZEB1	SCN9A	9.913296816530222
43448	PBX1	TIGD4	9.912834977977768
43449	AHR	KCNIP1	9.912421958343542
43450	HIF3A	WNK2	9.912110843858978
43451	AFF4	TP63	9.911760037817745
43452	MDM2	ADGRD1	9.91156384986838
43453	NR3C2	TMC7	9.911118342264766
43454	FOS	LRRC74A	9.910966305853322
43455	ZNF563	YBX1	9.91090050171771
43456	YBX1	SLC19A2	9.91082862838056
43457	RFX2	SLCO4A1	9.91071354494041
43458	FOS	HIP1	9.91045617183348
43459	SNAI1	AHCY	9.910368968597735
43460	GTF2IRD1	FAM110B	9.909994768453329
43461	PPARG	P2RY14	9.90975736595222
43462	THRB	TBC1D32	9.909187588304878
43463	ZNF490	FMO5	9.907717957118765
43464	SETBP1	LGR4	9.907319959009223
43465	NR1H2	PHTF1	9.9072304208786
43466	NR3C2	SPRY3	9.906640931074898
43467	XBP1	WNK2	9.906589751857808
43468	TRMO	GSG1	9.906175625827752
43469	KLF12	PARD3	9.90609935956364
43470	ODC1	H2BC6	9.905191737952451
43471	FOSL1	CA8	9.904551760721072
43472	IRF8	WDR12	9.904449108772804
43473	UBB	PIGC	9.904178992862803
43474	BCL11A	KCNQ5	9.903043811134747
43475	PPP1R10	AHI1	9.902979668042883
43476	HIVEP2	ELMOD1	9.90221482659918
43477	JUNB	RASSF8	9.901682372329637
43478	BATF	NRP2	9.90165551440079
43479	ANXA1	RIN2	9.901648010752467
43480	KLF12	THBD	9.901488622071364
43481	STAT4	VEGFA	9.90115534253749
43482	YBX1	CTSV	9.900899951140588
43483	HIVEP2	LITAF	9.90056222516746
43484	EBF1	GPR174	9.900426101922164
43485	ZNF331	RGS12	9.900347390312398
43486	MAFB	PALM2AKAP2	9.900154808522151
43487	YBX1	HRH1	9.899139359051764
43488	FOS	ICAM1	9.899049564631424
43489	GZF1	WDR74	9.89900982507643
43490	NR4A1	GTF2A1	9.89889997193062
43491	NR1H2	MEPE	9.898886252859722
43492	KLF6	INSIG1	9.89816514429077
43493	NR2F1	PRKG1	9.897570924407454
43494	TRMO	CD96	9.896792540709203
43495	EGR1	IL6	9.896655987785143
43496	PBX1	MORN4	9.89654482297197
43497	NFIL3	FBXO40	9.895493953665124
43498	RORA	CCDC152	9.894345344359996
43499	AHR	PRKCA	9.89430999094489
43500	AFF4	TBL1X	9.893613375945094
43501	EPAS1	THBS1	9.893582409798604
43502	MAFB	REXO5	9.893518588018908
43503	KLF2	IRS2	9.89342743724319
43504	JUND	HTR2B	9.893231283526784
43505	BATF	LPCAT3	9.893031892543526
43506	EZR	B3GNT5	9.892992974778524
43507	KCNIP1	GFRA1	9.89272578229255
43508	MYLK	CUX2	9.89270532234893
43509	PPP1R10	TFCP2L1	9.89261773546868
43510	KCNIP1	TNFSF13B	9.892596545004784
43511	POU3F1	LCA5	9.892320529472926
43512	RBPJ	TIMP3	9.892315607425436
43513	ZNF385D	MAGI3	9.892098936259238
43514	FOS	EMILIN2	9.891978574032604
43515	ZNF821	FCHO1	9.891768867129985
43516	CEBPD	FNIP2	9.891579365727658
43517	NR4A1	SERPING1	9.891565864150008
43518	JUN	HECW2	9.891528984059436
43519	ESR1	TBC1D8	9.891420257906224
43520	PROX1	ACER2	9.89118435203212
43521	KLF12	MED7	9.890853815227487
43522	NR4A3	GPR132	9.890575451122135
43523	ODC1	H2AC11	9.89031209734717
43524	NR4A2	SCML4	9.88978979548359
43525	ZNF385D	CFAP61	9.889515011708871
43526	CREM	HSPA1A	9.889283911136566
43527	NR4A3	OASL	9.889052916765197
43528	ATF3	GMNC	9.888824996804937
43529	AFF4	TENT5A	9.888496426136552
43530	MDM2	KCNIP1	9.88838282207404
43531	FOSB	SESN3	9.887996917419462
43532	GZF1	ARL4A	9.887836130413817
43533	NR4A3	SERINC5	9.887750295661192
43534	ZBTB16	CDK14	9.887707599022855
43535	ZNF490	ERO1B	9.887509493064652
43536	ZNF563	ACTN2	9.88739693256088
43537	HIVEP1	CEMIP2	9.887107843062608
43538	REL	SIGLEC1	9.887019708382292
43539	ZEB1	RSAD2	9.88694200313464
43540	ID2	SCGB2B2	9.886880001093742
43541	HIVEP1	TANC1	9.886437798959696
43542	FOS	USP13	9.885790294951516
43543	HIF1A	EZR	9.885733940526904
43544	SOX4	MCMDC2	9.88552674224668
43545	RORA	MCF2	9.88515261082299
43546	NR1H2	MSMO1	9.884805276251075
43547	KLF12	TNC	9.884717353973675
43548	HIF1A	PLAT	9.884626238994088
43549	HLCS	HLA-DPB1	9.884489788341137
43550	MAFB	TF	9.884400759169452
43551	RFX2	GK	9.884373538348518
43552	THRB	KHDRBS3	9.884040141566889
43553	CEBPD	KIFC1	9.883178969988755
43554	TRMO	C4orf33	9.882307537179004
43555	ZNF490	CCDC60	9.882100792954466
43556	JUND	SLC11A1	9.881107852584044
43557	POLR2A	PM20D1	9.880410893391824
43558	ID2	PARD3	9.880306404639777
43559	ZBTB16	SPRY1	9.879959691494443
43560	REL	H3C6	9.879839336759066
43561	MYLK	ADGRL2	9.8797983407655
43562	PPP1R10	PTH2R	9.8786169922272
43563	HIVEP2	UNC13C	9.878159947774128
43564	HMGB2	SDK1	9.877836352866806
43565	PROX1	HTRA4	9.877729121838504
43566	SOX4	ABHD5	9.877678408057728
43567	RAB7A	PNO1	9.877613947780922
43568	PBX3	ANTXR2	9.877501132377818
43569	CLK1	FRMD6	9.877106254622973
43570	ZNF10	EEF1A1	9.877076142423864
43571	EZH2	HLA-DQB1	9.876965359831976
43572	NR3C2	FRY	9.87613258545883
43573	PRDM1	GLP2R	9.876097491676552
43574	MXI1	SLC2A3	9.87553473323511
43575	SOX5	FNIP2	9.875528032417172
43576	ESR1	CALB2	9.875093416790124
43577	EZH2	H4C8	9.874537799161113
43578	HSPA5	GNGT1	9.87427389956846
43579	NR4A2	H1-4	9.874229643966844
43580	ZNF563	ENSA	9.873515014336409
43581	IRF8	NUP58	9.873120973224031
43582	STAT4	DOK6	9.873046730609705
43583	ZNF821	PZP	9.872789041267858
43584	NFE2L3	MALRD1	9.872317003633531
43585	ESRRG	PHACTR1	9.872012983815804
43586	MAFB	DDX3X	9.87162955912827
43587	KDM2B	GRID2	9.871624906055056
43588	PPP1R10	PACRG	9.871572774503289
43589	GZF1	APCDD1	9.871413323055409
43590	KCNIP1	H1-10	9.870890316516745
43591	EZR	RASSF5	9.870200912988082
43592	NR4A3	H2BC8	9.869873603392325
43593	ARID5B	ADGRE5	9.86974535814021
43594	ETV3	SLC16A6	9.869729788770911
43595	GZF1	PXT1	9.868478918248298
43596	NR4A1	FNIP2	9.867844204565351
43597	ZEB1	PADI2	9.86728861911007
43598	KLF6	TM2D2	9.867048912827126
43599	SNAI1	LRIF1	9.866400411102171
43600	POLR2A	BTG1	9.866189197857684
43601	SETBP1	RFC3	9.865911432413364
43602	EZR	NCAPG	9.86383834710212
43603	ZNF385D	SIPA1L1	9.863738571853638
43604	FOSL2	IL1B	9.863713567274145
43605	ZNF10	GFAP	9.863710813641786
43606	PBX3	CCDC196	9.863399754720136
43607	SOX4	EPAS1	9.863381529489924
43608	GLIS3	OR3A2	9.863005393445306
43609	ESR1	TANC1	9.862598056985355
43610	FOSL2	APCDD1	9.861855862785031
43611	SOX5	UBC	9.8616140085045
43612	POLR2A	VDR	9.86098406741184
43613	KLF2	MAD2L1BP	9.860764051029792
43614	ZNF81	RHEX	9.860652086186086
43615	ZNF711	MCTP2	9.860626599704378
43616	TRPS1	IGFBP7	9.860157966137171
43617	MDM2	GMEB1	9.85965155649414
43618	SOX4	MX1	9.859255427195311
43619	HIF3A	CPE	9.858755005647817
43620	PRDM1	FIGNL2	9.858475475822129
43621	SOX4	DHX34	9.858388305275188
43622	PPP1R10	CACYBP	9.856719367846852
43623	HIF1A	ISM1	9.855951826169424
43624	TRPS1	UGT2B17	9.8559281570235
43625	ATF5	NFKB1	9.855856110644307
43626	HSPA5	CKS2	9.85584163344956
43627	NR4A1	EPSTI1	9.855593926664982
43628	FOXO1	MX1	9.855586800705888
43629	EGR3	H2AC6	9.855574752754167
43630	ZNF10	HLA-DRB1	9.855464222432236
43631	FOS	ANGPTL4	9.85544770879217
43632	ID2	MYOCOS	9.855400951532676
43633	ZBTB16	IER5L	9.855400131447617
43634	XBP1	SYNJ2	9.855315399928386
43635	DTL	MAP3K21	9.855036267531792
43636	TRPS1	LINGO1	9.85501817664357
43637	PBX3	TRAF3IP1	9.854788366799326
43638	AFF4	ALG14	9.854727170135392
43639	EZR	HSPB8	9.854723867968058
43640	TRPS1	ANKRD7	9.85436108486048
43641	ETV3	NFKB1	9.854155952561497
43642	THRB	NWD2	9.854135147365138
43643	ZNF93	GTSE1	9.853101886965414
43644	ESRRG	LDHA	9.852769275713795
43645	JUND	PLCL1	9.852449309958338
43646	HIVEP1	DPYSL5	9.852220988297445
43647	DACH1	PDE4D	9.852024745605002
43648	ZNF92	H3C1	9.851706036089128
43649	ZNF331	PIP5K1B	9.85159667375379
43650	KCNIP1	ZNF804A	9.85150514073471
43651	XBP1	ERRFI1	9.851451173046586
43652	NR4A2	EIF1AY	9.851259709756455
43653	HIVEP2	BHLHE40	9.851182870925111
43654	EZH2	FGD6	9.85110588540461
43655	AFF4	GUCY1A1	9.851060020295636
43656	TRPS1	GALT	9.85065523099463
43657	KCNIP1	FGD6	9.850483900782798
43658	JUND	CD300LB	9.850017797065613
43659	GTF2A1	PPME1	9.849862198445392
43660	CREM	FEM1C	9.849616100931357
43661	HES1	JUN	9.849517506634635
43662	POLR2A	SQSTM1	9.84914418557417
43663	SETBP1	NOXRED1	9.848620405148765
43664	XBP1	GRM1	9.847718030210617
43665	HIF1A	ZNRF3	9.84756660182901
43666	NFKB1	SLCO3A1	9.847245583503392
43667	REL	COL4A2	9.8467906252117
43668	KLF5	SFR1	9.846692565926768
43669	HIF3A	TOX	9.846501944997623
43670	NR4A2	TNFSF15	9.846182939617144
43671	NR3C2	DIO2	9.845982502597966
43672	HIF1A	CR1	9.845949361351924
43673	ARID5B	NEXMIF	9.843467932193974
43674	GTF2A1	CPEB4	9.843407926178248
43675	HIF1A	ABCC6	9.843375756373064
43676	CEBPD	LIMK2	9.842815415531176
43677	TFCP2L1	PRDM11	9.842767263319791
43678	ZNF367	SPDYA	9.842731467559515
43679	EPAS1	STAC	9.842679934386158
43680	NR1H2	SMPDL3B	9.84243118701916
43681	ZNF821	H1-1	9.842335349121942
43682	KLF12	HK2	9.841923002178603
43683	FOXO1	GUCY1A1	9.841826611238435
43684	CLK1	NSA2	9.84181968076836
43685	ADARB1	CPM	9.841658103950714
43686	UBB	FAM177B	9.841626736651506
43687	HMGB2	ST6GALNAC3	9.84125872836366
43688	REL	RASGEF1B	9.84088911847424
43689	HIVEP3	ARHGEF3	9.84072894363071
43690	CREM	AAMDC	9.84024521359323
43691	GMEB1	SCN11A	9.839114628528936
43692	NR2F1	SYT16	9.838870519792865
43693	NR4A2	HIVEP3	9.838388979446872
43694	THRB	FBXO33	9.838311762255955
43695	FEZ1	EFCAB5	9.838061417135815
43696	KLF5	TMC4	9.83772309337524
43697	RBPJ	TMEM71	9.837712216044808
43698	JUNB	GABRB2	9.836528268880858
43699	KLF6	SDF2L1	9.836438585886285
43700	PBX3	P2RY14	9.835976644555124
43701	NR4A2	CACYBP	9.835769038295595
43702	BCL6	TNFSF18	9.83517705455217
43703	ZNF821	SENP8	9.83492809674519
43704	MELK	SORCS1	9.834852532712016
43705	HMGB2	MGLL	9.834147881591884
43706	SOX5	ABCA3	9.833405330603137
43707	KCNIP1	CCDC168	9.833359002039565
43708	FEZ1	ILDR1	9.83328495774493
43709	UBB	SLCO3A1	9.832940557652204
43710	GLIS3	MELK	9.832644751891578
43711	TRIM69	RIPK1	9.832607212234937
43712	MXD1	SSC4D	9.832443410985697
43713	SOX4	CFAP161	9.83230623508006
43714	HIVEP1	ARL4C	9.832096264101244
43715	ZNF10	HSPB8	9.831982362934813
43716	BATF	FFAR2	9.831178362071045
43717	ZNF711	PLXNC1	9.83112713216054
43718	UBB	ZNF804A	9.830949720124629
43719	MAFB	TMEM232	9.830913852263242
43720	EZR	CHSY1	9.82971510478053
43721	RFX2	CCNE2	9.829179015913857
43722	HSPA1L	HPS5	9.8289467499459
43723	ESR1	CLEC2L	9.827843365045572
43724	GTPBP1	HESX1	9.827792137691658
43725	NR4A1	H2AC8	9.827470113488353
43726	MAFF	PFKFB3	9.827117567382944
43727	GTPBP1	IFIT1	9.82659013906087
43728	PPARG	MAGI3	9.82643403932476
43729	ZNF92	AMN1	9.82490464878608
43730	RAB7A	KLF6	9.824568029472086
43731	HIVEP2	GABRB2	9.824326808835677
43732	HIF3A	PALM2AKAP2	9.82426182647653
43733	GLIS3	PAM	9.82405278859686
43734	UBB	STXBP6	9.823860946118309
43735	POLR2A	DNAJB4	9.823809883763088
43736	RAB7A	ADGRE2	9.823806406809483
43737	ID2	MS4A4A	9.823719978611669
43738	UBB	AMD1	9.82289205521529
43739	EGR1	GTPBP1	9.822688733092637
43740	ZNF10	DPYS	9.822678138442631
43741	REL	ZEB1	9.822362663428256
43742	NR3C2	H2AZ1	9.822278791290524
43743	MELK	AURKA	9.822121142661103
43744	ARID5B	SYNE1	9.82206434836376
43745	HIVEP1	LDLRAD3	9.822018689859496
43746	KDM2B	PHLPP1	9.821921506038873
43747	JUND	IL15	9.821707182115356
43748	BHLHE40	IMPG1	9.821466733179872
43749	GLIS3	EBF1	9.821438305231109
43750	KDM2B	NAGK	9.82073592820365
43751	BHLHE40	FAM13A	9.820647882807789
43752	FOSL2	STX11	9.820626745175998
43753	ESRRG	MYO18B	9.820365529174168
43754	AFF4	PELI2	9.819965492357824
43755	RELB	NFKBIZ	9.819801614890917
43756	CUX2	CNTNAP2	9.81969094174834
43757	HIVEP1	HK2	9.818987913087827
43758	NR3C2	CEP78	9.818769942796076
43759	ZNF331	UBAC2	9.818341910736786
43760	REL	PIK3C2B	9.818006683579023
43761	RBPJ	WWOX	9.817328801547962
43762	HIF1A	UACA	9.817180558251064
43763	MAFB	MLKL	9.81705948702029
43764	IRF8	TNFRSF10D	9.817011451790677
43765	BCL6	IL2RA	9.816870348645065
43766	KCNIP1	ADCY9	9.816769479476005
43767	GZF1	ERN1	9.816372510163262
43768	CREB5	NAALAD2	9.816226337801046
43769	NFE2L3	ACSL3	9.816063965976149
43770	RARB	PARD3	9.81601477551044
43771	ZNF490	FNIP2	9.815723718866888
43772	BCL6	MMRN1	9.81470939996214
43773	MDM2	DDX3Y	9.814664812505464
43774	GZF1	SOX4	9.814402852312142
43775	PPARG	MBD3L1	9.814377830950663
43776	ZNF704	PACRG	9.814306672474864
43777	ZNF10	TESC	9.814237860410742
43778	EZR	COL23A1	9.81403199644713
43779	PPP1R10	MYO1E	9.814018644659331
43780	SOX5	STK10	9.812862114440588
43781	JUNB	BIRC3	9.81260853518778
43782	BCL11A	ADGRB3	9.812335991720516
43783	RFX2	RFC3	9.811817930663109
43784	NR1H2	SAT1	9.811652095811857
43785	EZR	FCGBP	9.811286524741776
43786	BHLHE40	FOSL2	9.811096602879916
43787	THRB	SLC29A3	9.811084757126029
43788	HMGB2	MED7	9.810858663043064
43789	XBP1	LNX2	9.810744310401718
43790	CUX2	SELENOP	9.81061171321278
43791	TRMO	ATP6V1G2	9.8104619042822
43792	JUND	KIF18A	9.810456864581656
43793	YBX1	TSHZ3	9.810374244602958
43794	MAFF	JUND	9.810135047726163
43795	JDP2	MAN1A1	9.809981682994804
43796	RELB	HELB	9.809948830994571
43797	PPP1R10	S100A11	9.809874150090378
43798	ESR1	TPST1	9.809541325269125
43799	BCL6	SLC7A8	9.809093845351043
43800	NFKB1	KLHL28	9.808997251763342
43801	FEZ1	EIF2AK3	9.808996168672168
43802	CREM	SLFN5	9.808283945236283
43803	UBB	CTR9	9.807972258519776
43804	MAFB	ATP6V1G2	9.807614391245034
43805	MXI1	CX3CR1	9.806516843755006
43806	PBX3	DUSP10	9.806355445142843
43807	KLF4	CPEB4	9.806299566359757
43808	ARID5B	SDCBP	9.8061586492209
43809	SETBP1	EPB41L5	9.805762810139536
43810	PBX1	SRSF7	9.805396320244949
43811	ATF5	HLA-DRB1	9.804963826615923
43812	GZF1	BAMBI	9.804646344991289
43813	ADARB1	HLA-DRA	9.804471020537065
43814	NR3C2	ADGRG2	9.804422435694882
43815	ID1	NQO2	9.804007294307985
43816	MITF	SOBP	9.803838758551432
43817	ZNF490	PHLDB3	9.80374439934648
43818	HLCS	UBA52	9.803416855207354
43819	XBP1	ANLN	9.802340567020572
43820	HLCS	NACA	9.802156684232786
43821	PPARG	P2RY10	9.802063311028164
43822	SOX4	KBTBD8	9.801992824228511
43823	ESR1	CCDC168	9.801905790433038
43824	JDP2	CYSLTR1	9.801875989873592
43825	REL	DOCK3	9.801263284952668
43826	ZNF556	ABCG2	9.801090636448132
43827	FOXO1	IL3RA	9.80105329623147
43828	PBX3	MAGED1	9.800840582380935
43829	FOS	MEI4	9.800379532507868
43830	NR3C2	CD200R1	9.800314187190502
43831	AFF4	HSPH1	9.80029746686916
43832	JDP2	HJV	9.800149530260065
43833	KLF4	GLUL	9.799535045811714
43834	PPP1R10	PLA1A	9.799365827410671
43835	MELK	DAPK1	9.799231813202324
43836	MEIS1	PKIA	9.798740030888784
43837	HSPA5	TXNIP	9.798411259945723
43838	KLF12	SLFN14	9.798265209436703
43839	NFE2L3	IFIT2	9.798063242505291
43840	EGR3	NPL	9.798022771274852
43841	XBP1	ABCA3	9.797755132664852
43842	PBX3	CDK1	9.797621577986456
43843	SOX4	DHFR2	9.796428449895512
43844	ATF3	SYP	9.79623289583597
43845	MXD1	CHI3L1	9.795837424883509
43846	JUND	TASL	9.79575578623451
43847	XBP1	NLGN4Y	9.795440263255726
43848	KCNIP1	RGCC	9.794871035076197
43849	NR4A2	AGFG1	9.794774952294832
43850	PPP1R10	CHRM5	9.794027751809775
43851	ZNF92	PARP16	9.793195270402371
43852	HIF1A	EMP1	9.793157429937745
43853	ZNF490	SRA1	9.792897676342594
43854	PPARG	CCDC102B	9.792432996612542
43855	NR6A1	MTRNR2L8	9.792367689134286
43856	RFC3	HMGB2	9.792347204123624
43857	XBP1	KLHL11	9.79186958384362
43858	NR3C2	PDE8B	9.791765889901624
43859	PROX1	NARF	9.791673759776208
43860	IRF8	PFKFB4	9.791323026043408
43861	GTPBP1	LFNG	9.791228071671748
43862	ZNF10	KLB	9.790768112363407
43863	MELK	DHRS9	9.7901611140304
43864	ATF3	PLAC1	9.790046479897978
43865	KLF12	IKZF3	9.789543120148108
43866	PPP1R10	AQP9	9.789465201149
43867	UBB	WIPF3	9.78938284056073
43868	PBX3	AHNAK	9.788478184469788
43869	CLK1	PLAA	9.788217308057083
43870	FOSL1	RGS16	9.788174087387716
43871	ID2	NTRK3	9.787459756313542
43872	KLF2	RGS1	9.787405459231303
43873	FOSL1	LBH	9.78706035971866
43874	HIVEP1	GLIS3	9.78638381920525
43875	ZNF10	GYS1	9.786024147988382
43876	XBP1	PIK3R3	9.785932802373244
43877	AFF4	P3H2	9.785597318369808
43878	PPP1R10	TMEM71	9.784322096472366
43879	JUND	TEX14	9.78367366988856
43880	REL	PPP1R15A	9.78327475742582
43881	FOSB	TNFSF13B	9.783243459893948
43882	UBB	CTC1	9.783080119624229
43883	PBX1	NR6A1	9.782966230061415
43884	ZNF10	ERBB3	9.782945625542018
43885	EZR	HSP90B1	9.782808424983118
43886	ADARB1	C1QB	9.782579265107406
43887	KLF5	SDS	9.782138221904235
43888	KLF2	SDR42E2	9.781688740741044
43889	KLF2	PTCH2	9.78155572800019
43890	ZNF556	RASGEF1C	9.780898136351542
43891	JUND	CAB39L	9.780218066759865
43892	KLF6	CFAP74	9.780159538994868
43893	SNAI1	TXNDC16	9.779903636878966
43894	HLCS	KLHL23	9.779587010389092
43895	UBB	AHR	9.779192442399625
43896	ID2	HEY2	9.778467489882656
43897	MELK	C1QTNF7	9.778434424866983
43898	MAFB	CCR3	9.778089088282847
43899	MITF	LYVE1	9.777972705981387
43900	RELB	DPYS	9.777788272108378
43901	MAFB	FAM161B	9.777650077708618
43902	CEBPD	GLT1D1	9.77764683654139
43903	FEZ1	TRMO	9.777507311890426
43904	NRL	PRSS12	9.777385916593
43905	HSPA5	H2AC15	9.77697408116971
43906	REL	TCEAL9	9.775466582971148
43907	TRPS1	IRGM	9.775404233558117
43908	KLF6	TEX14	9.775167102833477
43909	FOS	TUBA1B	9.775126706343457
43910	CEBPD	CABYR	9.774977165929156
43911	PRDM11	CCDC168	9.774888981628225
43912	PPP1R10	CDK14	9.774467407210002
43913	HIF1A	CFAP74	9.77386471377852
43914	NR3C2	PTH2R	9.773816741291297
43915	MELK	BCL11B	9.773645109877297
43916	ATF3	HSPB8	9.77333815600842
43917	RFX2	CLEC5A	9.7727645006514
43918	BCL6	LGR4	9.772642261069224
43919	RORA	SEL1L3	9.772492741861864
43920	GTF2A1	NOP14	9.772409385485483
43921	NR4A1	SYCP2L	9.772026093203836
43922	ZNF331	INTS12	9.771960449786832
43923	MELK	SYCE2	9.771347019419728
43924	ATF3	RGL1	9.770823312275756
43925	AFF4	PEBP4	9.77081684973492
43926	FOSL1	SERTAD1	9.770319695755251
43927	YBX1	DKK2	9.770183566824244
43928	GTF2A1	FEZ1	9.769949591915005
43929	RBPJ	ERCC1	9.767541290341535
43930	HSPA1L	UGDH	9.76678794421144
43931	ID1	ADA	9.76664897530259
43932	HSPA5	BRINP1	9.765793594367524
43933	ODC1	IKZF3	9.765700746870946
43934	ZNF92	TXNDC16	9.765695963940756
43935	REL	BRCA2	9.765110581051534
43936	ZNF821	GPR137C	9.764952844314674
43937	FOSL1	H2BC9	9.764914166887824
43938	TRMO	TNF	9.764865861330948
43939	NR4A1	IL4I1	9.76477212892032
43940	SOX4	SNAPC1	9.764230660691991
43941	FOS	AHCY	9.763193621080068
43942	FOXO1	CNGA1	9.763140913412776
43943	KLF5	GPR55	9.76272338223419
43944	HSPA1L	HMCES	9.76218215896929
43945	JDP2	USP36	9.761907222392272
43946	PRDM1	IFI44L	9.761417868127053
43947	SOX4	ANK3	9.76131264566126
43948	AFF4	LYVE1	9.761077440131745
43949	EDN1	TIGD4	9.760807480197156
43950	RAB7A	H1-4	9.760746259685376
43951	JUN	SULF1	9.760720115325409
43952	ZNF490	GLCCI1	9.759830897487683
43953	HSPA5	TPRG1	9.7597959506982
43954	NR4A1	DPP4	9.75960592828346
43955	GTF2IRD1	LARGE1	9.75937155630676
43956	HSPA1L	ARRDC3	9.759334936326422
43957	POLR2A	FAM81A	9.759320914518874
43958	GOT1	ZNF10	9.758752502809074
43959	PPARG	TWSG1	9.758583254021085
43960	ZNF704	LGALS3	9.75767804384638
43961	HSPA5	INSIG1	9.75749693173188
43962	ZNF81	CALD1	9.756571889169214
43963	CEBPD	CCDC168	9.756415067239557
43964	JUND	ITSN1	9.756263722959336
43965	TRPS1	IL19	9.75598711599633
43966	DACH1	PDE7B	9.755869248240694
43967	NFIL3	MAN1A1	9.755471211700778
43968	FOS	BATF	9.755234449227018
43969	PPP1R10	KIF18A	9.75517700800816
43970	PKNOX2	SCD	9.75496976241116
43971	AHR	ARL4C	9.75479336759746
43972	CREM	GRIK1	9.75460313651972
43973	KLF2	UGDH	9.754592848207013
43974	KLF2	CCDC47	9.75439879105117
43975	REL	TPT1	9.754223037208831
43976	HIVEP3	ARL4C	9.753999346543289
43977	THRB	TPT1	9.75392721994871
43978	ZNF92	SLC20A1	9.7535723007368
43979	RELB	AMZ1	9.753563792822348
43980	FOS	RIMS1	9.753394434066514
43981	NR6A1	RACK1	9.753292176569955
43982	MITF	ESF1	9.75323351787959
43983	ZNF711	PLEKHH2	9.753228380571358
43984	PPARG	MS4A4A	9.753129071606338
43985	ZNF556	CX3CR1	9.75307590464787
43986	HSPA5	NXF1	9.752553744264311
43987	PPARG	IFT122	9.752430197452464
43988	PBX1	SEMA3E	9.751429751553712
43989	NFKB1	TAF4B	9.751239232200758
43990	JUNB	ZC3HAV1	9.751055730099914
43991	KCNIP1	LEKR1	9.750884575056672
43992	HSPA5	MORN4	9.749453110643776
43993	KCNIP1	SLC9B1	9.749402114286076
43994	ARID5B	SDK1	9.749227275912675
43995	KLF12	ATP8B1	9.74886183581727
43996	JUND	PPA1	9.747963550844853
43997	ZNF10	ZNF608	9.74775863415118
43998	HSPA1L	TULP2	9.74771466219912
43999	UBB	SPACA5	9.747670720761386
44000	ZNF385D	MED7	9.747601999970492
44001	TRMO	STARD5	9.74753234499756
44002	HIF1A	NPLOC4	9.747466263054587
44003	NR4A1	HES1	9.74728813066812
44004	KDM2B	SPATA1	9.74727426907491
44005	GTF2A1	RIN2	9.747175706292596
44006	KLF5	ZCCHC12	9.74699497927858
44007	FOS	GRIK1	9.746858090292728
44008	NR4A2	SLC39A8	9.746851757014714
44009	KDM2B	FGD6	9.746169340558096
44010	NR4A2	AVEN	9.746070553680813
44011	PPP1R10	BIN1	9.745391371809497
44012	TRMO	AAMDC	9.74532314934821
44013	MYLK	PAQR3	9.745226926694752
44014	POU3F1	AAMDC	9.744997626274747
44015	CEBPD	BRINP2	9.744124415460265
44016	CLK1	KIF26B	9.744113310681604
44017	HSPA5	LDLRAD3	9.744033767416049
44018	SETBP1	MDM2	9.743781847754958
44019	PPP1R10	MACROD2	9.742874647965264
44020	NR4A1	ZPLD1	9.74253012858953
44021	XBP1	FOSL1	9.742505989150938
44022	SNAI1	SULT6B1	9.742404302951169
44023	HMGB2	H3C10	9.741723164172765
44024	GTPBP1	FAM229B	9.741712383897884
44025	GTF2A1	EFCAB2	9.74135161647595
44026	EZR	GPR84	9.741034956821178
44027	TRPS1	MROH8	9.740956692444476
44028	YBX1	ITM2A	9.740881532417418
44029	SETBP1	PSD3	9.7408786227152
44030	ZNF331	FLVCR2	9.740508246323248
44031	GTF2A1	KIFBP	9.740415232166256
44032	ZNF821	CDKN2B	9.74024094241466
44033	ZNF563	GMNC	9.740174647786878
44034	EGR1	MCMDC2	9.740163078255405
44035	ID2	HSPH1	9.73995188872376
44036	CREB5	ADAMTS17	9.739677163404052
44037	RELB	UPK2	9.7388546808187
44038	MAFB	NRIP3	9.738487233971629
44039	ZNF490	SCLT1	9.738116057038413
44040	AFF4	CAVIN1	9.7380986141264
44041	JUNB	RBKS	9.737622788038948
44042	HESX1	THAP9	9.737419035024333
44043	REL	MAP1LC3B	9.73727747157898
44044	HES1	RASD1	9.737275723215811
44045	CREM	BEX5	9.737258259424332
44046	THRB	CCDC47	9.736719727473409
44047	GZF1	KIFBP	9.73641558798311
44048	HIVEP1	IKZF3	9.735655566608443
44049	AHR	P2RY8	9.73558980189709
44050	HIF3A	GALNTL6	9.735055043497244
44051	THRB	MALT1	9.734309994597714
44052	ODC1	TMPRSS4	9.7342698337147
44053	TCF7L1	COBLL1	9.73421313194837
44054	RORA	HAP1	9.733660022137911
44055	ZNF704	COLGALT2	9.733326943007215
44056	ZNF385D	ADAMTS6	9.732953902772415
44057	NR2F1	FMN2	9.732641202838172
44058	MXD1	KCNN3	9.732507097128993
44059	FOSL1	GTPBP1	9.732423627263495
44060	KLF5	GALT	9.731954952880672
44061	JUND	POLR2A	9.731598042400975
44062	JUN	MGLL	9.731457089435192
44063	TRPS1	CHODL	9.7314393168951
44064	KDM2B	SESN1	9.7314329034446
44065	POLR2A	ANGPT4	9.731393107392416
44066	FOSL2	PTPRG	9.731084121335137
44067	ZNF10	FGD6	9.730608038693555
44068	MDM2	CECR2	9.73009642854182
44069	FOSL1	HSPB8	9.729729997799431
44070	JUND	PLTP	9.72905076101568
44071	PPARG	PTPN14	9.72851911159954
44072	ID2	DENND5B	9.727940138421529
44073	HMGB2	GPR183	9.727919879777126
44074	GTF2A1	KBTBD8	9.727300403897384
44075	HIVEP2	ADGRB3	9.727009398817795
44076	TRIM69	TTC33	9.726818422502433
44077	MITF	FRMPD3	9.726804736834804
44078	POU3F1	ZNF2	9.726507072254634
44079	GLIS3	RGS12	9.726491929411583
44080	RAB7A	ESR1	9.72535442402168
44081	PPP1R10	GLYATL1	9.724883183450324
44082	ZNF92	HMMR	9.724271776719045
44083	JUND	TENT5A	9.723864237134958
44084	FEZ1	CSRNP2	9.7229282041772
44085	TRPS1	STMN1	9.722911372921912
44086	ZNF81	JAM2	9.722902078368328
44087	ZNF367	FAM81A	9.722369699021844
44088	JUND	ANXA1	9.722144520654568
44089	STAT4	IQCJ-SCHIP1	9.721952197232122
44090	POU3F1	SOX4	9.72151307415996
44091	KLF4	IL1RN	9.721229223159389
44092	CLK1	HMCES	9.72114918609596
44093	HIVEP3	LRP3	9.720779667004772
44094	HSPA1L	TM2D2	9.720543076830303
44095	JUNB	GLO1	9.720415447560006
44096	NR4A1	H3C10	9.7198204314911
44097	HIVEP3	BRINP2	9.719619576606904
44098	THRB	GLDN	9.719585723358223
44099	AFF4	TFRC	9.719475777038694
44100	NR4A1	HSP90AB1	9.718679411358822
44101	SOX4	NPL	9.718373144256422
44102	HIVEP3	H2BC9	9.718035296960698
44103	NR3C2	PTPRT	9.7179114983543
44104	PBX1	CLEC5A	9.71788231069786
44105	IRF8	GSTCD	9.717866720587384
44106	PRDM1	CHI3L1	9.717788186670276
44107	FOS	CRYBA1	9.71760072673188
44108	ZNF490	TUBA4A	9.717458627875075
44109	MAFF	TFRC	9.717400574499436
44110	ADARB1	MORC1	9.717310828895654
44111	KLF4	SLC20A1	9.717308631238849
44112	AFF4	PTPRM	9.716880528634931
44113	ID2	GPR55	9.716661762832851
44114	NR4A2	LMCD1	9.716493649273737
44115	ZNF367	MAD2L1BP	9.71573745511904
44116	NFKB1	KCNN3	9.715733994394393
44117	ZNF385D	SAT1	9.715453340692436
44118	ZEB1	ARHGAP20	9.715137830969072
44119	CEBPD	HMGCS1	9.714505482925867
44120	ESR1	NFE2L3	9.714306695542424
44121	ZNF821	KIFBP	9.713984072029897
44122	GLIS3	CRACD	9.713934182057589
44123	FEZ1	PLCXD2	9.713543187163676
44124	JUN	RGS12	9.713466016629868
44125	HIVEP2	IL7	9.713293649837368
44126	ZNF821	PATL2	9.712976670382773
44127	ZBTB16	NAGK	9.71287006633782
44128	EGR2	EGR1	9.712480605149796
44129	PKNOX2	TRPM3	9.712430004871289
44130	RELB	GCH1	9.712384382057536
44131	KCNIP1	APOD	9.712326647630425
44132	SETBP1	BCL2L14	9.712075929054675
44133	JUNB	MAGI1	9.712070449663102
44134	ZNF81	ABCA3	9.71194753912376
44135	HIVEP3	IFIT2	9.71192100384175
44136	SOX5	CX3CR1	9.71148050240046
44137	ID1	MXD1	9.711407355977045
44138	ZEB1	TMEM232	9.711207091002091
44139	HESX1	ERBB3	9.711073350365773
44140	TRIM69	LRRC74A	9.710723539966695
44141	NFKB1	FAM117B	9.710523035923533
44142	GTF2A1	SCML4	9.71047855818214
44143	BCL6	TMEM236	9.710364172771229
44144	HIF1A	G0S2	9.710298822176036
44145	SOX4	EDN1	9.710161030893165
44146	ATF3	GLT1D1	9.709819705623769
44147	JDP2	PGM1	9.70962289969824
44148	GZF1	LYVE1	9.70946145351143
44149	NR1H2	IL4I1	9.709339345880316
44150	BCL6	PTCHD4	9.709121901916433
44151	KLF2	PROX1	9.708865986730748
44152	ID2	ADGRG6	9.708760989081153
44153	HIVEP2	NGEF	9.70861102615134
44154	HMGB2	CSGALNACT1	9.708105018743764
44155	ZNF385D	ANKRD6	9.707750184067493
44156	ZNF10	LBH	9.707573619204585
44157	ESRRG	RACK1	9.707469041806297
44158	DACH1	GNG12	9.706853835752424
44159	PPARG	PEAK1	9.706774321942804
44160	ATF3	GLP2R	9.706635012857648
44161	NR4A1	HLA-DPA1	9.70647328049072
44162	RAB7A	LGALS1	9.706088827704166
44163	CUX2	CPNE8	9.705759362743434
44164	FOS	DGKH	9.705599373937831
44165	MDM2	CNNM2	9.704692664502153
44166	ZNF490	TMC7	9.704677522894912
44167	NR2F1	ROBO1	9.704547824932495
44168	EGR1	RGS1	9.70437392564408
44169	HIVEP3	MCTP1	9.704034673159557
44170	NR1H2	SESN3	9.703959179656188
44171	EBF1	VAV3	9.703926741213586
44172	HIF1A	PHACTR1	9.703572159413769
44173	AHR	PLTP	9.703481324019158
44174	GZF1	KLF5	9.70323925511823
44175	TRMO	NRL	9.703153638024446
44176	EZH2	MAPK6	9.703141448790632
44177	HIVEP1	PLEK	9.7031150913443
44178	ZNF821	WDR87	9.702234517825106
44179	DTL	CDKN3	9.701604603119277
44180	PBX1	HLA-DQB1	9.70157789992015
44181	ZNF331	MAN1A1	9.700375597501878
44182	ZNF10	TCHH	9.700006730412545
44183	REL	PRAG1	9.699696489355542
44184	AFF4	NAV2	9.699158514290923
44185	NR4A1	CLDN1	9.6990218088346
44186	FOXO1	FBXO32	9.698463095261031
44187	ID2	RAP1GAP	9.698389493308843
44188	REL	KCNMA1	9.698178794432948
44189	REL	LRP3	9.698121647181244
44190	PPP1R10	HSP90B1	9.697808789810104
44191	FOSB	OPALIN	9.697724521288336
44192	RAB7A	B3GALNT2	9.697621041156047
44193	XBP1	STXBP6	9.696885730756168
44194	GOT1	CRISPLD2	9.696656914855112
44195	NR4A1	EEF1B2	9.696613073875922
44196	HLCS	NETO2	9.696571012808471
44197	PRDM1	CGNL1	9.696412805086986
44198	STAT4	PAPSS2	9.696291632639266
44199	PBX3	IL12RB2	9.696243506073625
44200	PKNOX2	NTRK3	9.69561142655947
44201	ZNF385D	PLPP3	9.695134306331267
44202	PBX3	KLHL23	9.69431403594298
44203	HLCS	FFAR2	9.69399557632817
44204	PPP1R10	PAQR5	9.69328839094388
44205	HIVEP3	CD28	9.693030569719175
44206	ZNF490	ARHGAP25	9.692117303139892
44207	ZNF385D	ESF1	9.692109547686112
44208	XBP1	PCSK5	9.691980783470171
44209	KLF6	RGCC	9.69177287758777
44210	BACH2	XYLT1	9.69145378212363
44211	CEBPD	IL15	9.691412909081976
44212	AFF4	SIAH2	9.691191420504236
44213	ZNF331	TGFB2	9.690957295815414
44214	JDP2	PLAA	9.689673470766872
44215	HIF3A	FAM135B	9.689657350327415
44216	ZNF81	S100A11	9.689458441016946
44217	NFIL3	ARRDC3	9.689421718221446
44218	ZNF821	KLHL11	9.68888493488763
44219	RBPJ	YJU2	9.688705201635518
44220	FOS	EGLN3	9.688650968439672
44221	HIF1A	AVPI1	9.68858779711173
44222	REL	ARSJ	9.68773230267068
44223	RORB	EBF1	9.687213996229891
44224	CEBPD	MCMDC2	9.68715997063954
44225	NR4A2	CTSV	9.687140202848514
44226	ATF3	NSA2	9.687057051083938
44227	ATF5	RBMS3	9.686964353847658
44228	XBP1	NEDD9	9.686482005693144
44229	NR1H2	KBTBD8	9.686166033245778
44230	ZNF331	KDM2B	9.685841614379642
44231	JUND	ANTXR1	9.685543860741202
44232	ZBTB16	B4GALT1	9.68517704708322
44233	SOX5	MARCHF3	9.685073417791166
44234	NR4A3	NPFFR1	9.684969777219097
44235	DACH1	BEX1	9.684894656498988
44236	XBP1	AP3B2	9.684803166400004
44237	NR3C2	ADGRL2	9.684517273269728
44238	ZNF81	ARHGAP20	9.684423166979885
44239	CREM	CCNG2	9.684331892058712
44240	IRF8	PTGES3	9.684289422813356
44241	RFX2	ADCY3	9.684051634223222
44242	JUND	KIF26B	9.682588570996904
44243	GLIS3	SLC18A1	9.682501153242246
44244	FOS	ZNF608	9.681669349024718
44245	NFIL3	MT1G	9.680974786373582
44246	ZNF490	ZNF367	9.68096848342568
44247	ZNF821	MAP1LC3B	9.680690580926008
44248	NR4A1	GPR137C	9.680608310455169
44249	ESRRG	MAGI1	9.68048930763561
44250	JUND	EAF2	9.679976174433849
44251	HMGB2	PTPN22	9.67968283947741
44252	HIVEP1	ALCAM	9.678963302056289
44253	HMGB2	KCNIP1	9.678890799935116
44254	XBP1	GABRG1	9.678655492664989
44255	TRPS1	GARNL3	9.678442435750377
44256	ID1	CLMP	9.678089031897
44257	JUND	ARHGEF3	9.67803656642713
44258	PROX1	CNNM2	9.676931833595432
44259	HIVEP1	ATP1B3	9.676746987207965
44260	KDM2B	LEPR	9.676373922689711
44261	FOS	CASS4	9.67582375536245
44262	TRMO	SLC16A1	9.675548580565556
44263	CLK1	PAQR3	9.67533186786398
44264	CEBPD	KLB	9.67531309505698
44265	UBB	MAP2K6	9.67515354333107
44266	KLF5	ID2	9.67507904861735
44267	NFKB1	ANKRD6	9.674431879317424
44268	ZEB1	HLA-DQB1	9.67428440935424
44269	HLCS	AHI1	9.673311445711636
44270	MXD1	UBAC2	9.673269009899489
44271	REL	MEPE	9.673233654733114
44272	PRDM11	CYREN	9.672957091013716
44273	TRPS1	ARHGEF28	9.6729188480957
44274	ZNF367	ABHD8	9.672390071924172
44275	RORB	RANBP3L	9.672389273029603
44276	FOS	CLIC2	9.67238218366918
44277	REL	ATF5	9.67131351199599
44278	CEBPD	FEZ1	9.67104220893792
44279	TRPS1	KLB	9.670807782095462
44280	TRPS1	LIMS1	9.669380892518934
44281	TRPS1	CYSLTR1	9.669236495058083
44282	HIVEP3	CCDC62	9.66894308022371
44283	RELB	DHX34	9.668555119288555
44284	XBP1	H3C6	9.668406902638486
44285	TFCP2L1	IGF1	9.66825036424943
44286	JUN	BICC1	9.668127353360196
44287	MEIS1	RNASE1	9.667950455291365
44288	ZNF81	HLA-DQB1	9.66794375533274
44289	THRB	SLC11A1	9.667208310440213
44290	SOX4	HIF1A	9.6669650257527
44291	ID1	RRAS2	9.666486133755132
44292	HIF1A	TSGA10	9.6656897692209
44293	NR4A1	ARL4A	9.665618402251932
44294	KCNIP1	CD28	9.66539343615776
44295	FEZ1	DHDH	9.665294407005868
44296	ZNF81	DSG2	9.665008350843136
44297	NR3C2	PRICKLE2	9.664734136390226
44298	PRDM11	HK2	9.664157164689776
44299	KLF5	CLDN1	9.664139469625876
44300	NR4A3	APOL3	9.663987289655754
44301	JUN	C12orf42	9.663484276179274
44302	HIVEP2	EEF1B2	9.663205158926866
44303	ZEB1	SYCP2L	9.662736915677732
44304	NFE2L3	DRAM1	9.662719533868508
44305	SNAI1	PKIA	9.662459603682937
44306	CREB5	MAPRE2	9.66192852609793
44307	ARID5B	SERINC5	9.66192823863176
44308	RAB7A	C1QTNF7	9.66175177904559
44309	PRDM11	ZNF556	9.661618637849129
44310	ZSCAN31	TULP2	9.66128782038652
44311	POLR2A	ALKBH5	9.66075136698921
44312	ANXA1	ADGRL2	9.66036608214502
44313	TRIM69	TNF	9.65982751608114
44314	FOS	NCAM1	9.65978858844945
44315	ZNF821	RIN2	9.659668361387988
44316	MAFB	CD55	9.659318897484765
44317	HIVEP3	ABCA3	9.659300305728454
44318	KLF12	SLC29A3	9.65919985497512
44319	FOSB	TNFRSF13B	9.658578857777174
44320	HIF1A	GRID2	9.658283153026629
44321	PKNOX2	RTN1	9.658228129044923
44322	SETBP1	PDE4B	9.657824661990333
44323	ZNF92	ZNF2	9.657060358538876
44324	EZH2	IFI44L	9.656402529885876
44325	HSPA1L	OTUD1	9.65595404800446
44326	FEZ1	TSPYL2	9.655505360264057
44327	ATF3	RGS1	9.654292016676235
44328	AVEN	MIPOL1	9.654080100955742
44329	CEBPD	PLCL1	9.65371807860426
44330	PPP1R10	PRICKLE2	9.653418080052289
44331	KLF4	SLC12A2	9.652873365209324
44332	ZNF10	SYN2	9.652461736772588
44333	STAT4	P2RY10	9.651491641677492
44334	PBX3	C1orf53	9.651375197192817
44335	KLF12	SORCS1	9.650704889383835
44336	SLC18A1	DPYD	9.65022186882986
44337	ID2	POLE2	9.65012671997136
44338	XBP1	ABCC3	9.649862577908848
44339	POU3F1	NUDT4	9.649602038157424
44340	ZNF10	CALCR	9.649369671955112
44341	ARID5B	FAM177B	9.649273196381843
44342	NR1H2	IRAK2	9.649242408678198
44343	GTPBP1	MSMO1	9.648804868852512
44344	ATF5	PNO1	9.648535814767566
44345	ID2	SLC24A2	9.648148830152762
44346	HIVEP2	GREM1	9.648028239497425
44347	PBX1	CA2	9.647824311412885
44348	HIVEP3	TNFSF13B	9.647443460095191
44349	KLF6	RELB	9.6473193546682
44350	NR4A3	ZEB1	9.647241430831752
44351	XBP1	C4orf46	9.646974070004406
44352	FEZ1	TARS3	9.646853891612006
44353	JDP2	MAN2A1	9.646703230364883
44354	ID2	CYSLTR1	9.64652649975993
44355	ZNF821	ABHD17B	9.646485652786088
44356	FOXO1	CLEC5A	9.646449746803894
44357	ZEB1	TBL1X	9.6461424203156
44358	PBX3	ALDH1A1	9.645383089118212
44359	ATF3	CCNB2	9.643940730183658
44360	HSPA5	UBXN2A	9.64380900092517
44361	BACH2	PDGFD	9.64340944237228
44362	IRF8	PPARG	9.64334840296628
44363	XBP1	CLDN1	9.64326926317029
44364	MITF	OST4	9.643205321509903
44365	KDM2B	HSP90AB1	9.642844576038884
44366	KLF6	CCDC171	9.64247210410383
44367	CEBPD	FCAR	9.64226953381061
44368	RORB	BACH2	9.64182000939724
44369	JUN	CCDC62	9.641273689586052
44370	CLK1	RTTN	9.640790496065472
44371	JUN	CLVS1	9.64061049145526
44372	ZEB1	STS	9.640473712167024
44373	UBB	TCERG1L	9.639650149118468
44374	FOS	VIM	9.639523501414644
44375	FEZ1	TXNDC16	9.639030512529562
44376	JUN	ST6GALNAC3	9.63866399944171
44377	HIVEP2	SNTB1	9.637585351258458
44378	ZNF821	EFNB2	9.63753185536891
44379	REL	SNX10	9.636679191945214
44380	MELK	ADAMTS2	9.636564535559938
44381	PBX1	CYTL1	9.636535547512166
44382	NR3C2	NAP1L3	9.636341681175807
44383	RORA	LRRIQ3	9.6359772960103
44384	NR1H2	HELB	9.635897993856783
44385	HSPA5	PACRG	9.635725975778827
44386	SOX5	FAM110B	9.635318779411072
44387	PKNOX2	ANKUB1	9.635018917357764
44388	BCL6	UBASH3B	9.6349569911916
44389	ID1	SHF	9.634692879055676
44390	ZNF10	MORN4	9.634544749047055
44391	JUND	TSGA10	9.633955303618562
44392	NR3C2	CAVIN1	9.633881121573271
44393	XBP1	CCR3	9.633680468358802
44394	ID2	AREG	9.633215149259462
44395	REL	AMD1	9.632895003936646
44396	JUN	TCERG1L	9.63256532091394
44397	ZNF821	ZNF711	9.63211155703006
44398	TRMO	TRMT10A	9.632075668804044
44399	ESRRG	CTXND1	9.631983685913518
44400	SOX4	NFKBIZ	9.631668937393968
44401	BACH2	MYO16	9.631663291020155
44402	RORA	IFRD1	9.631391134751144
44403	RORA	IER3	9.631197371523363
44404	JUNB	HPS5	9.631173123549706
44405	MCTP2	JAM3	9.631089324489702
44406	JDP2	MLKL	9.63054893188324
44407	TRPS1	ELOVL5	9.630540409619936
44408	KLF4	EZR	9.630496629239705
44409	ATF3	SAMSN1	9.628566685363984
44410	ARID5B	ZPLD1	9.62846573594662
44411	POLR2A	IDO2	9.628434835563963
44412	ZNF10	TPT1	9.628221513816852
44413	ZNF704	UTY	9.62799932882704
44414	ZNF490	GTF2A1	9.627549264000544
44415	REL	APBA2	9.626947735879313
44416	HSPA5	SDCBP	9.62678087286402
44417	ZNF490	H2AC11	9.626620094323648
44418	NR4A1	NAP1L5	9.626509236028518
44419	PBX3	FSD2	9.626477880047922
44420	FOSL1	FEM1C	9.62636176123184
44421	ZNF10	HLA-DPA1	9.625505707179252
44422	EZH2	MYLIP	9.625362403889037
44423	ZNF490	AHCY	9.625290348155335
44424	HIVEP2	CPA6	9.625261055622223
44425	CLK1	MAGI3	9.625157611165768
44426	HIF3A	P2RY10	9.625038179277611
44427	SOX4	RORB	9.624348176446
44428	HSPA5	NFKBIZ	9.623815212211388
44429	SOX4	CACYBP	9.623183014958364
44430	NR6A1	TMSB10	9.62301061605717
44431	CREB5	NFKBIZ	9.622253979049816
44432	RBPJ	LITAF	9.62143405157254
44433	HSPA5	TRIM69	9.62116294948798
44434	SOX4	DNAJC27	9.620633931067474
44435	NR1H2	STK10	9.620382035912618
44436	JUN	CNGA1	9.620375357503354
44437	FOS	ARHGAP25	9.620246915871276
44438	NFKB1	NAMPT	9.619860861689036
44439	NFKB1	NFKBID	9.6197418736044
44440	HSPA5	ANLN	9.619514250285857
44441	CLK1	MAPK6	9.619363628786417
44442	NR4A1	TNFRSF11B	9.619234742536731
44443	SOX4	ZCCHC12	9.619008262306384
44444	JUND	IRAK2	9.61893548717661
44445	KDM2B	IGF1R	9.618488304378625
44446	ZNF821	C1QB	9.618186310956837
44447	FOS	KLHL11	9.618171460639749
44448	KLF6	AFF4	9.617933580533457
44449	HSPA1L	KBTBD8	9.61786900449002
44450	HSPA5	NPL	9.61783225087575
44451	GLIS3	RNF212B	9.617716031696196
44452	KLF2	TNIP3	9.617480509093031
44453	KLF4	NXF1	9.617456331817156
44454	UBB	MYO16	9.617400891938995
44455	MITF	ALK	9.61677789569512
44456	THRB	UBA52	9.616616628319845
44457	PKNOX2	NME5	9.616409551585868
44458	GLIS3	PALM	9.615819567322356
44459	KLF6	ATF5	9.615749730352247
44460	ZNF563	IRAK2	9.615018075289578
44461	NR1H2	HSF1	9.614887670089706
44462	NFIL3	DNAH11	9.613332698452613
44463	XBP1	SLC35F3	9.61330605802289
44464	GTF2A1	CEACAM21	9.613246207046082
44465	ARID5B	AMOT	9.613203511145002
44466	YBX1	GALT	9.612745949145037
44467	ZNF81	RAB37	9.612650476854116
44468	MXD1	NOXRED1	9.61264441687744
44469	THRB	TIGD4	9.612308717229077
44470	BHLHE40	DEPTOR	9.612178850573857
44471	KCNIP1	ATP6V1B2	9.61154003182247
44472	JUN	THBD	9.611533708679191
44473	REL	CD200R1	9.611513142387222
44474	IRF8	CSTA	9.611411594912031
44475	EGR1	TAMALIN	9.611239029605512
44476	ZNF385D	ZEB1	9.61121946860663
44477	JUND	INTS12	9.611016269700835
44478	MAFB	NCMAP	9.61098378875836
44479	EZH2	PLCXD2	9.610952396656725
44480	CEBPD	HSP90B1	9.610338799010462
44481	REL	SYNE1	9.610191696813477
44482	TRPS1	MXI1	9.609991414058143
44483	CEBPD	PRKCQ	9.609959537552829
44484	RARB	DCN	9.609948538171183
44485	ZEB1	CYRIA	9.609921457646896
44486	ANXA1	MMRN1	9.609830887515892
44487	HIVEP2	MCF2	9.609593609242532
44488	AFF4	ISM1	9.609482764319743
44489	RFX2	ABCC6	9.60896940715317
44490	AVEN	FMNL2	9.608920328395444
44491	RBPJ	MT2A	9.608660974766238
44492	RARB	VAV3	9.60821475842625
44493	ID2	SLC1A2	9.607812390128728
44494	MAFB	ASTL	9.607650047761446
44495	NR4A2	UGCG	9.607525199649748
44496	FEZ1	CFAP161	9.607313116837044
44497	PPP1R10	SULT6B1	9.607105524531434
44498	CREB5	RHBDL3	9.606878397036898
44499	CREM	AXDND1	9.606737357780132
44500	JUNB	TNFRSF10B	9.60655771453417
44501	GTF2IRD1	HJV	9.60614040540857
44502	KLF2	CHI3L1	9.60607368449006
44503	ID1	IL19	9.605871895156826
44504	KLF12	ASMTL	9.605731138552388
44505	KLF12	TPD52	9.60572117452359
44506	GTF2A1	GIPC2	9.60552845158898
44507	CEBPD	TSGA10	9.604768228921694
44508	ARID5B	ARSJ	9.603917532587854
44509	MXI1	KCNN3	9.60348034376796
44510	FOXO1	KCNQ3	9.60261633731083
44511	NR1H2	TENT5C	9.602286687148538
44512	MELK	PLCL1	9.601734341818853
44513	MITF	STAB1	9.601713694312348
44514	ZNF821	ANTXR1	9.601584829037682
44515	KLF5	CTR9	9.600843245940425
44516	FOS	CLEC10A	9.600772856075135
44517	RARB	NTRK2	9.600567664940558
44518	NR6A1	EXT1	9.600268664203004
44519	GTPBP1	CCT6B	9.599971130043278
44520	JUNB	MCF2L2	9.599139029575682
44521	MITF	NDRG1	9.598310784803603
44522	HIVEP2	GRB10	9.598235218726838
44523	NR2F1	TMEM232	9.597910834979212
44524	HIF1A	MAFB	9.597840218793314
44525	EZR	SLC39A8	9.597589193582888
44526	MITF	ANLN	9.597426153270552
44527	HSPA1L	ATP6V1E2	9.597407806077484
44528	KLF4	H1-10	9.59712308534431
44529	MELK	RNLS	9.597029422384082
44530	EPAS1	FAM20A	9.596816648016691
44531	RBPJ	TMEM230	9.59659556260883
44532	JUN	PIPOX	9.596411376885408
44533	FOSL1	PGM2L1	9.596393508333923
44534	PBX1	USP9Y	9.596116491219654
44535	ZEB1	HSP90B1	9.59590476628527
44536	NR4A3	MTSS1	9.595819699270676
44537	RBPJ	ASPM	9.595793350815024
44538	HIVEP3	ZNF114	9.595725878106098
44539	XBP1	ADGRG2	9.595219518178675
44540	JUND	GALT	9.595004861463718
44541	MXD1	ASIP	9.594853041454536
44542	RBPJ	THSD4	9.594564000846098
44543	ZNF563	NAPA	9.594443435444632
44544	PKNOX2	UNC5C	9.593967271055138
44545	FOSL2	KIF26B	9.593863608642152
44546	KDM2B	PRKCA	9.59379312400008
44547	JUN	NUPR1	9.593546004471856
44548	CEBPD	PRRT1	9.593371873322567
44549	FEZ1	ABHD17B	9.592285164060176
44550	FOSB	ERBB3	9.591807025576882
44551	JUNB	ANKRD6	9.59130579887805
44552	MAFF	SNX8	9.591078632669914
44553	RFC3	PCBP3	9.590989866088735
44554	ZNF821	NET1	9.59097754374304
44555	ZNF93	KIF11	9.59064083577988
44556	GTF2A1	DUSP10	9.59046545496329
44557	POU3F1	GNAL	9.589483497812124
44558	VDR	GK	9.589350145079848
44559	ZNF10	PTGR1	9.588990968953755
44560	MITF	STS	9.58833856720292
44561	ZNF821	RILPL1	9.588204542225483
44562	ZNF563	GYS1	9.588036736616946
44563	NR4A1	AFMID	9.587988743770907
44564	HIVEP2	PARD3	9.587972862180813
44565	CLK1	C16orf89	9.587667216260972
44566	AFF4	PRAG1	9.587661070784092
44567	GLIS3	PCDH9	9.587583252811765
44568	ZNF92	SAXO1	9.587477776689756
44569	ZNF331	SIPA1L1	9.586818977860991
44570	MAFF	AFF4	9.586606826089325
44571	EZH2	UAP1	9.586095766754232
44572	HIVEP2	RGS6	9.585963771333113
44573	NR6A1	HLA-DPA1	9.585921693638388
44574	ZNF92	ABHD8	9.585653190940464
44575	ZEB1	PPA1	9.58523832293032
44576	CEBPD	PALLD	9.58507891230158
44577	PBX3	TEC	9.584911413565878
44578	EZH2	MXD1	9.584466372684975
44579	JUN	MKI67	9.583990507586526
44580	ZEB1	PLEKHA5	9.583685679699665
44581	THRB	IL1B	9.58335471446972
44582	PBX1	MOB3B	9.58275892692618
44583	ATF3	DDX20	9.58266749940076
44584	ID2	ADGRD1	9.58240836206527
44585	AFF4	SYCE2	9.581592830159238
44586	AFF4	SH3BP5	9.581532011442633
44587	UBB	DNAJC27	9.581446366953283
44588	NR1H2	TRMT10A	9.58074893146642
44589	HIF1A	PLEKHA7	9.580643628565085
44590	REL	LPCAT3	9.57981746637446
44591	MXD1	C2CD3	9.579792933966749
44592	JUNB	AGBL4	9.579698920708028
44593	MDM2	IFIT3	9.579347365911469
44594	MAFB	BIRC3	9.57883721183692
44595	PBX3	CD200R1	9.578250287341096
44596	NFIL3	GPR183	9.577707210762746
44597	PBX1	SAMD12	9.577578229761546
44598	KLF12	BATF	9.5762800202226
44599	MELK	CRACD	9.576156030838687
44600	KDM2B	FBXO43	9.575565763299576
44601	KLF4	CFAP20	9.575192419790318
44602	AFF4	SDE2	9.574299083866414
44603	IRF8	PCSK5	9.5742118654303
44604	MITF	GLT1D1	9.574092524501044
44605	STAT4	ARHGAP18	9.574021029498963
44606	HIVEP3	TNFRSF11B	9.573863802945526
44607	RORA	USP13	9.573349651634722
44608	BACH2	SOX5	9.573015798952598
44609	NFIL3	AKR1D1	9.57285236745116
44610	NR3C2	ALG14	9.571749346059848
44611	KLF12	FRMD3	9.571706480765236
44612	JUND	TANC1	9.571436955788071
44613	ZNF93	KIF2C	9.571414755905831
44614	HMGB2	SAT1	9.571145322440712
44615	ZNF490	LGALS1	9.570315491977375
44616	XBP1	STARD13	9.57013389425887
44617	MYLK	ENPP2	9.569895514855126
44618	SOX4	HIVEP3	9.569547096157203
44619	ARID5B	JAM2	9.569517740717158
44620	CREB5	PDE4B	9.569463384727849
44621	HMGB2	FMNL2	9.568960118798566
44622	BHLHE40	MAP3K21	9.5689278784493
44623	HSPA1L	CPEB4	9.568915746853513
44624	EGR1	PPP1R3C	9.56890636728394
44625	UBB	WNK2	9.568879705243878
44626	EGR1	UBXN2A	9.56845348586702
44627	AHR	ESR1	9.56822665476601
44628	THRB	HLA-DRB5	9.567398143992005
44629	RAB7A	PLA2G4C	9.565048333631426
44630	TRIM69	DDX50	9.564961487167524
44631	RBPJ	LARP7	9.56454468853688
44632	JUND	UTP6	9.564543290619024
44633	FEZ1	CA2	9.56412548645421
44634	FOSB	TBPL1	9.563852644415384
44635	NR1H2	HEY2	9.56362008670904
44636	FOS	DYSF	9.562923472815532
44637	ID2	PCP4L1	9.562880306809156
44638	MITF	HIVEP3	9.562791469548207
44639	BACH2	GALNTL6	9.562433129863606
44640	PRDM1	H1-10	9.562372359078587
44641	ESR1	UBE2Q2	9.562303293022918
44642	TRIM69	SIGLEC1	9.562297568480652
44643	REL	HSPA1B	9.56224417469052
44644	ZNF704	TYMS	9.561649586721831
44645	RBPJ	REL	9.561277420179598
44646	RORA	POLE2	9.561265254400755
44647	HIF3A	SCD	9.56100720130683
44648	EZH2	AOX1	9.560564783594428
44649	PPP1R10	MT2A	9.560104425396318
44650	KLF2	CSF1	9.559607076000653
44651	GTF2A1	RAB37	9.559226592938202
44652	XBP1	NFKBID	9.558454710253708
44653	AFF4	FBXO40	9.558415750563157
44654	JUN	CXADR	9.558368121685966
44655	KLF12	MTCP1	9.558277463931288
44656	FEZ1	CCDC62	9.558205388115075
44657	PBX1	UTY	9.55817820215833
44658	EZR	CSRNP2	9.557927426605684
44659	DACH1	NAP1L3	9.55786690497289
44660	NFKB1	RAB11A	9.556405553335386
44661	BATF	CACNA1A	9.55632417173412
44662	ID1	NUAK2	9.556263731979689
44663	AFF4	ZFAND2A	9.555818152027811
44664	GTF2A1	NUAK2	9.555459056627845
44665	MAFF	CCL3L1	9.55501072784577
44666	GZF1	VSIG4	9.554913586783693
44667	ID2	ICAM1	9.554896871509277
44668	NR4A2	ALKBH5	9.554609851269763
44669	GTF2A1	NEDD9	9.554500723220498
44670	NFKB1	CSGALNACT1	9.554269821449036
44671	MAFB	QPCTL	9.55361052644904
44672	ID2	MX1	9.55338991625561
44673	GZF1	IFRD1	9.553109734733596
44674	FOSL1	CEMIP2	9.55289844221052
44675	EGR1	PRMT9	9.552461555078004
44676	ZNF704	GTSE1	9.551669825257228
44677	AFF4	BTBD2	9.550380699878591
44678	PPARG	CASS4	9.550368954829567
44679	CREM	DPYD	9.550353075915794
44680	MCTP2	SLC18A1	9.549972602591223
44681	MAFB	FOS	9.5498156561161
44682	PPP1R10	MAMDC2	9.549313325583702
44683	MITF	AMPH	9.549130439688632
44684	NR1H2	TNFRSF10D	9.548955199479757
44685	TRMO	LOXL2	9.548136369723844
44686	ZEB1	SLC35F3	9.548008656819848
44687	FOSL1	QPCTL	9.547725398461822
44688	NFIL3	CTR9	9.54770446477782
44689	MELK	NETO2	9.547483346318112
44690	FEZ1	PPP1R3C	9.547436082700418
44691	MXD1	BFSP2	9.54736968489042
44692	HIF1A	STK10	9.547339241705185
44693	PPP1R10	MROH8	9.54721441331697
44694	ZNF563	FGGY	9.547101796468436
44695	THRB	TENM3	9.54680624392309
44696	NR1H2	HSPB8	9.546779677533966
44697	CREM	RACK1	9.546388286428584
44698	DACH1	RBPJ	9.54637384306497
44699	DACH1	MTRNR2L12	9.546203893937603
44700	FEZ1	TEC	9.545725331325167
44701	HIVEP2	TNFAIP8	9.545692296713485
44702	ESRRG	ZNF81	9.545329363630998
44703	CREM	CEACAM21	9.545261358764376
44704	CREM	NEFH	9.544917985768812
44705	NR1H2	GBP5	9.544525534279206
44706	NR4A3	SEC14L1	9.544505127128147
44707	FOSL2	ENPP1	9.544427701611609
44708	SOX5	MCF2L2	9.5438767924812
44709	MITF	CNTNAP2	9.543435574241547
44710	EZH2	KLB	9.543266881272084
44711	SOX4	CC2D2B	9.543029718868594
44712	FOS	ESRRG	9.54176828098374
44713	HIF1A	CLIC4	9.5412901284546
44714	AFF4	PRMT9	9.5410107473148
44715	EZR	MAPK6	9.540778324750484
44716	PBX1	HIVEP2	9.54024463667805
44717	MXI1	P2RY8	9.540108437520908
44718	SNAI1	PIK3R3	9.538590877898912
44719	PPARG	DKK2	9.53849056264454
44720	GTF2A1	GBP5	9.537818298314187
44721	ZNF563	LGMN	9.53774934395801
44722	MXD1	ESF1	9.5375829052947
44723	RARB	AGBL4	9.53758158949262
44724	CREB5	PTPN13	9.536662098643292
44725	AFF4	RNF122	9.536621191827942
44726	BCL11A	EPB41L1	9.536034735568949
44727	ZNF490	CLASRP	9.535818930150723
44728	CLK1	NMRK1	9.53579407548606
44729	PPP1R10	SH3BP5	9.534782517572657
44730	ZNF10	RTN1	9.534731231529992
44731	HIF3A	ADGRB3	9.534092114874255
44732	ZNF92	C1QB	9.53405036366123
44733	FOS	MSR1	9.53401016745848
44734	PBX3	OIP5	9.533778720853032
44735	EGR1	IL4I1	9.533649093445163
44736	HSPA5	CROCC	9.533212504207798
44737	KLF6	PLXNA2	9.532803491645955
44738	TRPS1	RGS1	9.532721107585166
44739	ZEB1	FAM20A	9.532652811023135
44740	JUND	RIPK2	9.53205491467388
44741	FEZ1	H3C1	9.531681757895605
44742	GTPBP1	SGK1	9.531451794899922
44743	ZNF10	ATF7IP2	9.531014595062125
44744	HIVEP3	CPE	9.530856675394457
44745	NR3C2	DNAH3	9.530728524977883
44746	MXD1	PIP5K1B	9.530566327213236
44747	HIVEP3	PUS10	9.530498384472818
44748	HSPA1L	KIFBP	9.530459506815935
44749	MCTP2	PLEKHG1	9.530454481105693
44750	XBP1	FEM1C	9.530287961236656
44751	IRF8	PRTFDC1	9.530251402955615
44752	PPP1R10	PHACTR2	9.530236317249653
44753	JUNB	SLC1A2	9.530195680044816
44754	GMEB1	NMNAT1	9.529561744075286
44755	ATF5	SLC14A2	9.529220533343178
44756	PBX3	TRHDE	9.52878244431042
44757	ZNF331	HSPA1A	9.528634301274716
44758	IRF8	SLC20A1	9.527922752508395
44759	GTF2A1	KLF5	9.527911045795303
44760	FOXO1	STK32B	9.52722301006972
44761	KCNIP1	RAB20	9.527191129045102
44762	YBX1	GK	9.527131744289337
44763	NR4A2	RUVBL2	9.526911262698016
44764	EZH2	LIPG	9.52681704675442
44765	HIF1A	GAS2L3	9.525888460940491
44766	EZR	CDKN1A	9.525650081283764
44767	KCNIP1	FILIP1L	9.525517512621382
44768	CLK1	SPRY1	9.525276428012036
44769	ZNF92	ENC1	9.525238357195615
44770	SOX4	BCL6	9.52519779148524
44771	FOS	CSGALNACT1	9.525070296255103
44772	KLF12	FAM20A	9.524885975779467
44773	JUNB	HK2	9.524491040853512
44774	MELK	CCDC152	9.524381181637793
44775	PPP1R10	KLF12	9.524210763239497
44776	ARID5B	EGFR	9.523990686328071
44777	TRPS1	AMZ1	9.523940238051978
44778	POLR2A	TUBA4A	9.52378703071138
44779	HIF1A	MXD1	9.52363948143353
44780	JUNB	GK	9.522695148796982
44781	ESRRG	DIO2	9.522631458879651
44782	PBX3	PDE4D	9.522337587637644
44783	REL	DAB1	9.522113316860883
44784	PKNOX2	LINGO1	9.521868545752463
44785	MEIS1	SPATS2L	9.521773026716147
44786	HIVEP1	FSIP1	9.521341151825906
44787	ADARB1	PTPN22	9.521175882182384
44788	ID2	RELB	9.520945033412632
44789	ZNF490	SENP8	9.520927978011011
44790	FOS	CALM2	9.520773420061298
44791	BCL6	ASTN1	9.520742186228771
44792	ZNF821	SAMSN1	9.52073730298178
44793	NR4A1	H1-5	9.520680653437608
44794	JUN	DEPDC1B	9.52065182742358
44795	MAFB	RHEX	9.520598886317185
44796	ZNF81	HLA-DPB1	9.51930756855872
44797	ATF5	PIP5K1B	9.519296021300116
44798	EZR	PKIA	9.518705216415578
44799	GLIS3	PLEKHA5	9.518524591146107
44800	PHTF1	STKLD1	9.518337859740791
44801	KLF2	ACTN2	9.518061597517825
44802	SETBP1	UBASH3B	9.517998742713914
44803	PBX3	PRAG1	9.51782658257682
44804	MDM2	SAMSN1	9.51765125425661
44805	ZNF367	SYCE2	9.517574659872995
44806	BCL6	PLAUR	9.517098220790874
44807	ZEB1	USP54	9.516468004407974
44808	NR3C2	MAP3K8	9.51627220120429
44809	BATF	LRRIQ3	9.5161937106983
44810	EZH2	INTS12	9.51586837200779
44811	EZR	IL3RA	9.51542666001306
44812	IRF8	STK32B	9.515070123477024
44813	HMGB2	UGT2B17	9.51491746345942
44814	ID1	NFE2L3	9.514698933801288
44815	XBP1	TRPM3	9.514174088421438
44816	NFKB1	WLS	9.514081292834897
44817	AFF4	MAP1LC3B2	9.51393624892586
44818	CREM	NEK10	9.51372639438716
44819	NR4A2	TNFRSF11B	9.51323969323355
44820	NR3C2	EPHA4	9.51318765291768
44821	BATF	MAFB	9.51239264766879
44822	HSPA5	WNK2	9.511182741058008
44823	FOXO1	SCLT1	9.511124493635362
44824	IRF8	CROCC	9.510702266075953
44825	ZBTB16	ATF7IP2	9.510643070846047
44826	NR6A1	HLA-DRA	9.510549879818363
44827	ARID5B	MT2A	9.510303025280738
44828	NR4A1	TTC33	9.510156607971387
44829	AFF4	KBTBD8	9.509717887954722
44830	ZNF10	SAMSN1	9.50921055097324
44831	ESR1	AIM2	9.508993010513006
44832	FOSL1	EZH2	9.508683522229076
44833	EGR3	OLFM2	9.508055517294192
44834	ANXA1	OLFML3	9.508000010612516
44835	NR3C2	OR3A2	9.50767449106654
44836	MITF	CCDC47	9.50762218559906
44837	RELB	CSGALNACT1	9.5075363487128
44838	TRMO	MTTP	9.507429137614846
44839	NFKB1	COMMD6	9.506955285795248
44840	ESRRG	SLFN14	9.506606282158408
44841	ZNF10	RAP1GAP	9.506274295720877
44842	SOX4	DAPK1	9.505965015077036
44843	PKNOX2	C11orf65	9.505644633073288
44844	HLCS	AIF1	9.505054784337345
44845	TRIM69	TNFRSF13B	9.503822923575504
44846	ZNF821	FAM161B	9.50352669407567
44847	CLK1	FNIP2	9.503233754995607
44848	THRB	TWIST2	9.502647768814231
44849	PBX3	INTS6	9.502239611208608
44850	PRDM11	CYB5D2	9.502156661186806
44851	NFKB1	PHACTR1	9.501908199303871
44852	HLCS	DNAJC1	9.501264731590268
44853	ZNF821	NECAP1	9.50079065052076
44854	TRPS1	GABRG1	9.500661236050975
44855	ZNF704	IGSF11	9.499652785670252
44856	ZNF385D	PLXNC1	9.499487805921024
44857	MAFF	FAM13A	9.498864651972475
44858	FOSB	MS4A4A	9.497913828197854
44859	CREM	SVOP	9.49791212280724
44860	FOXO1	SERPINE1	9.49747401028078
44861	FEZ1	DLGAP1	9.497401255212688
44862	KLF12	BCAT1	9.4974005413438
44863	ZNF10	CCDC60	9.497196654652376
44864	NR4A2	POMZP3	9.496821606859458
44865	PPP1R10	KCNQ3	9.496472530109582
44866	SOX4	FCHO1	9.496323915820094
44867	YBX1	DCN	9.496119321976312
44868	EZH2	NOXRED1	9.49561729242997
44869	XBP1	SEL1L2	9.495484185549556
44870	ESRRG	MARCHF3	9.495114636615364
44871	ZNF81	GLCCI1	9.494941011290942
44872	PBX1	PTCHD4	9.494902470690684
44873	NFE2L3	MTRNR2L12	9.494901900270904
44874	HIVEP2	HUNK	9.4947367639673
44875	CREB5	DLGAP1	9.494546963090578
44876	GLIS3	NWD2	9.494198594951303
44877	DACH1	STAB1	9.494012178854248
44878	ZNF490	RHCE	9.493773777186764
44879	HSPA1L	H2AC6	9.493684657003772
44880	FOSB	IFITM3	9.493526141798023
44881	ZNF385D	AUTS2	9.493489546915368
44882	ARID5B	PGM1	9.493379894831357
44883	ZNF711	C12orf42	9.49320261449184
44884	SOX4	PLCXD2	9.49262660998531
44885	SOX4	NUP62CL	9.492306826632229
44886	HESX1	UGDH	9.492207700143618
44887	EZH2	MARCHF3	9.492185013121809
44888	ARID5B	PLPPR1	9.491958202091803
44889	ESR1	IL19	9.491949093083962
44890	ZNF490	ENKUR	9.491944742210046
44891	EPAS1	CD36	9.491595918315411
44892	ZNF92	ATP1B1	9.491320138541822
44893	JUNB	CPE	9.491192930546411
44894	ADARB1	IKZF3	9.490859677760731
44895	CLK1	DDX20	9.490620215032534
44896	ESRRG	CC2D2B	9.4904573918016
44897	ZNF10	SLC29A3	9.490390502424804
44898	HIVEP3	CALCB	9.49021503765418
44899	SOX5	TMOD1	9.490111105267411
44900	ZNF821	CSRNP2	9.489973112552276
44901	NR4A2	CCDC60	9.489738147528357
44902	KLF5	SVOP	9.4893546635517
44903	FEZ1	H4C1	9.489294014306363
44904	POLR2A	PTGER4	9.48899045515142
44905	TRMO	DSEL	9.488548288256196
44906	XBP1	HMGCS1	9.487994831147349
44907	EZR	DDX20	9.487837078677137
44908	EZR	PRKCA	9.487779532184138
44909	ARID5B	DNAH11	9.486670337830228
44910	UBB	PKNOX2	9.486526368262515
44911	RBPJ	RASGRP3	9.485156295994036
44912	REL	UNC5C	9.484897812740993
44913	ID1	H1-10	9.484557144541204
44914	FOS	MARCO	9.484196617336467
44915	AHR	HRH1	9.483939069126048
44916	RORA	CHRM5	9.483725250146811
44917	BCL6	TMEM71	9.483667741524426
44918	SOX4	PLA2G7	9.483606277726244
44919	NFKB1	NEK10	9.48323540440919
44920	UBB	THSD4	9.48308909258972
44921	ZNF821	CD14	9.48270669116729
44922	KLF5	CCDC134	9.482651336481949
44923	FOSL1	CTC1	9.482646253754238
44924	TCF7L1	IQGAP2	9.48252744104261
44925	JUNB	KCNQ3	9.482477090872322
44926	ID2	THSD4	9.48212217427704
44927	ZNF81	C4orf19	9.481999968591149
44928	BATF	NOP14	9.481463461627795
44929	PBX3	TENT5A	9.481212274036205
44930	ESR1	LRRC4C	9.480813484613892
44931	JUND	ERG28	9.480675995828356
44932	ZNF704	CLEC2L	9.479498618694675
44933	ARID5B	CCL3L1	9.47909518388661
44934	GTF2IRD1	PFKFB4	9.479084971602278
44935	FOS	SLC10A1	9.47858763915178
44936	CREM	BHLHE40	9.47844873048749
44937	GTPBP1	WDR12	9.47833570009896
44938	MEIS1	NCKAP5	9.478308498436032
44939	IRF8	TSHZ3	9.477871265406398
44940	MXI1	CD14	9.477595770550115
44941	HIVEP3	HEATR4	9.47741321018471
44942	KLF6	CX3CR1	9.476937647220725
44943	ESRRG	CFAP54	9.47681120414364
44944	GZF1	HPS5	9.476067791968932
44945	TRIM69	SERPING1	9.475982885805127
44946	FOSL2	UACA	9.475352007056363
44947	PPP1R10	SPON1	9.475317832196202
44948	CLK1	SSPN	9.474748882178778
44949	ZNF92	MCMDC2	9.474632779762592
44950	RELB	HAMP	9.47461394633178
44951	PPARG	PLEK	9.474139834301551
44952	TRPS1	VSIG4	9.474130184802258
44953	REL	OTUD1	9.473703763587782
44954	NFE2L3	AMZ1	9.473419472309056
44955	MAFB	USP36	9.473195888685808
44956	KLF2	FEZ1	9.472548126241357
44957	ZNF81	CRYBA1	9.472537907151647
44958	ZNF821	DENND2C	9.472444781545594
44959	KLF2	H2AC12	9.47206038912678
44960	MAFB	AGBL4	9.4716594467197
44961	KLF2	ALPK3	9.471641637441456
44962	EZR	CHORDC1	9.471526632712608
44963	MITF	WNK2	9.47146460250018
44964	PBX3	SPTLC3	9.471069920445505
44965	FOS	SERPING1	9.470644103656378
44966	JUNB	NFKB1	9.470257361403112
44967	ZNF490	DSEL	9.46967192281312
44968	ZNF92	CD14	9.469114726373626
44969	ZNF563	APOE	9.46860032859162
44970	GZF1	CAB39L	9.46841132223816
44971	UBB	NEFM	9.468217592573025
44972	MELK	CYP1B1	9.467309116983031
44973	REL	PTPRB	9.466959436744208
44974	KCNIP1	B3GNT5	9.466436431229171
44975	ZNF490	PARM1	9.466177564154522
44976	ZNF81	EXT1	9.465563708637289
44977	RAB7A	CD9	9.465180655770215
44978	RAB7A	S100B	9.464559221082537
44979	ARID5B	G0S2	9.464306192148843
44980	NR4A1	INSR	9.464233258017384
44981	THRB	RNF175	9.463931152543806
44982	NFKB1	ZNF81	9.463399622230591
44983	ESR1	TNFSF8	9.46282545859031
44984	UBB	DNAJC1	9.462431175878224
44985	EZH2	TIPARP	9.46231925172201
44986	RORA	PLA2G4C	9.46203152386352
44987	EGR1	SRA1	9.461932637152374
44988	HIVEP1	SDK1	9.461792188204624
44989	HIVEP3	FAM117B	9.461710312773624
44990	ATF5	ST6GALNAC3	9.46135705312492
44991	MAFB	PDGFB	9.461224535042328
44992	ODC1	HSPA1B	9.461009832351928
44993	MITF	CA3	9.460603142645905
44994	CLK1	SYCP2L	9.46030984498201
44995	GZF1	ARL5B	9.459900865339694
44996	KLF5	MATN1	9.459644883843865
44997	CREB5	ANKRD33B	9.459538763808563
44998	HIVEP3	SLC7A14	9.459528683718348
44999	NRL	HTR2B	9.45941889806549
45000	PBX1	CX3CL1	9.45940618152046
45001	ZBTB16	SETBP1	9.4591716717764
45002	AFF4	H2AC15	9.459135262501638
45003	EZR	RGS16	9.458908340251154
45004	KLF5	PXT1	9.458782738672172
45005	ESR1	MAGED1	9.457818404033604
45006	THRB	SULT1C4	9.45747481620968
45007	RORB	COL4A1	9.45715706759183
45008	TRMO	PTCH2	9.4570630714597
45009	DDX20	LEKR1	9.457018694592088
45010	HIVEP1	S100Z	9.456209785790406
45011	EZR	ATP1A1	9.456053921070778
45012	NR4A2	GLDN	9.455283584629829
45013	AFF4	ALPK3	9.455203189734773
45014	HIF1A	ZNF711	9.454981077403543
45015	MXD1	CFAP54	9.454893122199396
45016	TRPS1	SLC14A2	9.45456740158562
45017	NR4A2	ODC1	9.45425652338274
45018	EPAS1	MYOM1	9.4541420819213
45019	UBB	IER2	9.45405647785247
45020	NR4A3	HGF	9.453634365372876
45021	SNAI1	AMD1	9.453308855313152
45022	EZR	RNASE1	9.45330833177481
45023	SETBP1	DNAJC9	9.45330525342206
45024	PPARG	PTPRM	9.453293588345124
45025	HESX1	CCR3	9.453226043547431
45026	HES1	PTCH2	9.452910483280927
45027	NRL	INKA2	9.452569293528455
45028	RAB7A	UBA52	9.451932147837107
45029	RAB7A	RIN2	9.451741188484291
45030	HES1	SERPINE1	9.451382634122686
45031	TRPS1	MAMLD1	9.450884294392315
45032	TRPS1	UNC13C	9.450616727897154
45033	ATF3	SYTL3	9.450561023123871
45034	RAB7A	ANKRD6	9.450557921508816
45035	HIVEP2	ELOVL5	9.450465658736706
45036	CEBPD	SEPHS2	9.45046010039778
45037	GLIS3	LRRK2	9.450452972335867
45038	HIVEP2	FCGBP	9.450346614083347
45039	PROX1	RAB26	9.45006821277282
45040	MELK	SERPINB9	9.44974553316007
45041	HIF1A	PRTFDC1	9.449718629689563
45042	NR4A1	DBF4	9.449693724703238
45043	PROX1	RSBN1	9.449632725811853
45044	HIF1A	LRRC74A	9.449589298509345
45045	TRPS1	TESC	9.449570230881712
45046	POU3F1	MORC4	9.449432315633556
45047	AFF4	POLR2A	9.448898256910468
45048	PPARG	RNLS	9.448751308439965
45049	PPP1R10	SELENOK	9.44858436688292
45050	SOX5	SOX4	9.448416558600943
45051	KLF5	MARCHF3	9.448390834619977
45052	RBPJ	CABYR	9.448194167071131
45053	ZBTB16	MDFIC	9.447962403639847
45054	JUNB	ASTN2	9.447890561774123
45055	ZNF331	LFNG	9.447808133518944
45056	PROX1	MAGIX	9.44776529227276
45057	PRDM11	MROH8	9.447509796822391
45058	RAB7A	AFF4	9.447066745541866
45059	JUN	GPR87	9.446919473767723
45060	ZNF81	GAS7	9.446677132896546
45061	KLF5	ANO2	9.446341704629022
45062	KCNIP1	CLIC2	9.44577626454616
45063	NR4A2	CDC42EP3	9.445324864066256
45064	ZNF704	SLC26A3	9.444939393831373
45065	CREM	SAXO1	9.444728834692295
45066	ZNF563	TMEM184C	9.44446881388587
45067	JUNB	PARD3B	9.443356314684122
45068	JUND	TAMALIN	9.443102925615085
45069	PPARG	HEPN1	9.442892075020264
45070	NR4A1	S100A9	9.442576436452995
45071	NR6A1	ADARB1	9.442456755627276
45072	KLF5	ID1	9.442372598206118
45073	RORA	KCNIP1	9.4419788941425
45074	GZF1	EIF2AK3	9.441936979402032
45075	KLF12	ROR1	9.441891444066464
45076	NR1H2	MTSS1	9.441319301867622
45077	HIVEP2	APOC1	9.440823558639051
45078	HIF3A	SOBP	9.440709346811389
45079	KLF12	ATF5	9.440686976503931
45080	AVEN	CD163L1	9.440664306663864
45081	BCL11A	SYN2	9.44064117646678
45082	REL	HSPA5	9.44053971288599
45083	GZF1	CD14	9.440311632320816
45084	MYLK	SLC38A6	9.440227899552172
45085	NR3C2	PKIB	9.439546172326583
45086	UBB	C12orf42	9.439125950384556
45087	POLR2A	GEM	9.438563405206835
45088	EPAS1	SPTAN1	9.437841521729528
45089	POLR2A	IFIT2	9.437704643675808
45090	JUNB	CMSS1	9.437435225271358
45091	TRIM69	RASL11A	9.43729314894744
45092	POLR2A	CTC1	9.436803246488877
45093	EZR	EIF1AX	9.436370819934895
45094	ZNF563	H2BC5	9.435947926001598
45095	BACH2	EBF1	9.43516017473798
45096	EZH2	H1-4	9.435024089889684
45097	ANXA1	GAS7	9.43493924595036
45098	KLF6	FBXO45	9.434913674056912
45099	POLR2A	RSBN1	9.434787059750953
45100	HIVEP2	LRRC4C	9.434700666356749
45101	GZF1	RILPL1	9.434511431878557
45102	RAB7A	PRTFDC1	9.434351536961072
45103	NR4A1	CDC42EP3	9.434221839623886
45104	MELK	PNOC	9.43400969127728
45105	TFCP2L1	PLCL1	9.433966985442588
45106	NR4A1	TXNIP	9.433438879668886
45107	HSPA1L	BPGM	9.43317394991088
45108	ESRRG	BTBD9	9.43294725746668
45109	FOSB	GLYATL1	9.432532782932125
45110	HLCS	MIPOL1	9.43235470916154
45111	MAFB	ATP6V1E2	9.432177433922778
45112	PPP1R10	TCF7L1	9.431195392041708
45113	EZR	PCBP3	9.431020172246848
45114	ZNF704	RRAS2	9.430936072004334
45115	PKNOX2	RANBP17	9.430858700842656
45116	PPARG	COBLL1	9.43079736954824
45117	PBX3	HLA-DQA2	9.430668305833716
45118	SOX4	AVPI1	9.430597211836629
45119	BHLHE40	ID2	9.430031417949932
45120	KLF5	PPP1R10	9.430018175561262
45121	JUN	HJV	9.429841658890684
45122	ZNF331	AQP9	9.42936388907201
45123	ZNF367	FOSL1	9.428518258874664
45124	GTPBP1	QPCTL	9.427749045501258
45125	RBPJ	HSPA1A	9.427663752136237
45126	CEBPD	CDH13	9.427621264674087
45127	GLIS3	HLA-DQB1	9.427468119399716
45128	YBX1	DENND2C	9.42721108982411
45129	JUN	ADGRE2	9.42714216653026
45130	KLF6	RAB27A	9.427065929648192
45131	TRMO	CCDC134	9.426974560222565
45132	PPP1R10	DCN	9.42689196010734
45133	NFKB1	PPME1	9.426561524611476
45134	MXD1	MOXD1	9.426388315074744
45135	NFKB1	CSF1	9.426347060993056
45136	JUND	THSD7A	9.426301033452592
45137	ID1	EGLN3	9.426189253699798
45138	TRIM69	TAF13	9.425964137159308
45139	EGR1	H2AC11	9.425771647275274
45140	FEZ1	POMZP3	9.425668720127996
45141	JUND	ENPP2	9.425434216145774
45142	JUN	TMEM163	9.424844386702809
45143	REL	NHSL1	9.424505383079518
45144	HIF1A	THBS1	9.424313105768748
45145	MXI1	SLC35F3	9.423269287905988
45146	CLK1	ITSN1	9.42322012065707
45147	CEBPD	PLXNC1	9.422859423546484
45148	ZNF10	LEKR1	9.422751462260026
45149	PPP1R10	MTTP	9.422718799917702
45150	NR1H2	TMPRSS9	9.422608164091496
45151	RBPJ	KLHL28	9.422206139057725
45152	XBP1	ESR1	9.421832664602665
45153	HIVEP3	ENPP1	9.420442689834262
45154	FOS	IRGM	9.419851772676246
45155	KCNIP1	SCYL2	9.419809261272052
45156	JUN	MCTP1	9.419772197880404
45157	PPARG	CFAP161	9.419534388306095
45158	TWIST2	KCNIP1	9.41930308346829
45159	YBX1	CD109	9.419280565940888
45160	CEBPD	CCDC88C	9.419220730328236
45161	XBP1	GAS7	9.41919267902757
45162	PPP1R10	SHROOM3	9.419027378563683
45163	RFC3	ADGRD1	9.41855316694394
45164	THRB	PZP	9.418399261876315
45165	ATF3	NIPAL1	9.418315391603
45166	KCNIP1	LANCL1	9.417735901642391
45167	XBP1	KIFBP	9.417363110122375
45168	SOX5	CPEB4	9.416746255231592
45169	ZNF563	AREG	9.41635462429337
45170	NR1H2	GPR85	9.41617143759621
45171	IRF8	HIVEP1	9.416044677630282
45172	PPP1R10	LEKR1	9.415646551612662
45173	ZNF490	B3GALNT2	9.415004397296212
45174	DTL	CGAS	9.414775773508852
45175	DACH1	PCDH17	9.414539581968924
45176	HIVEP3	HS3ST2	9.414128277315058
45177	HSPA5	CECR2	9.414116385467851
45178	GTF2A1	PRRT1	9.413593382604173
45179	ZNF92	C2CD3	9.413556290186518
45180	PPARG	TSPAN16	9.413310139975712
45181	FEZ1	CROCC	9.413238889593728
45182	KCNIP1	TEC	9.412589428240278
45183	PHTF1	HEY2	9.412530331159171
45184	CEBPD	HIPK4	9.412110143066377
45185	CLK1	MOXD1	9.412097793545266
45186	SETBP1	GMCL1	9.41160432115331
45187	THRB	ESYT2	9.411372699462625
45188	IRF8	CCDC102B	9.41133222546709
45189	FOS	SPATA1	9.411110567714427
45190	JUN	RTTN	9.410325263441786
45191	IRF8	ARL5C	9.410291080581125
45192	MITF	PLEKHG1	9.410240453793218
45193	SOX5	MBNL3	9.41019277904046
45194	FOS	ITK	9.40963728963454
45195	FOSB	RNASE1	9.409037552903296
45196	REL	SERINC5	9.408931125051062
45197	BCL6	TACR1	9.40890576683138
45198	HIVEP2	RIN2	9.408828851554071
45199	MXD1	GPRC5A	9.4081230147858
45200	NR3C2	CA1	9.407738078451306
45201	JUND	TMTC2	9.407734236723805
45202	HMGB2	BASP1	9.407716213476377
45203	ZNF331	AREG	9.40763348639537
45204	PBX3	APOD	9.40713435526832
45205	NR4A2	TMC4	9.407093800851015
45206	ZNF821	POMZP3	9.40682326166827
45207	TRMO	ZDHHC19	9.406806042090748
45208	KLF5	SERTAD1	9.406771684515912
45209	FOS	ATP10A	9.406452757388337
45210	JUND	NFKBIZ	9.406341281747038
45211	GZF1	SUCNR1	9.406170816132118
45212	HMGB2	H2AC8	9.405748293981466
45213	ZNF385D	GBE1	9.40574592657927
45214	RELB	CD70	9.405661908397226
45215	NFIL3	WLS	9.405392911308796
45216	JUNB	MAGI3	9.405252798850594
45217	KLF6	SPRY1	9.405189891958942
45218	PPP1R10	GPR85	9.40504132397069
45219	NR1H2	TAF13	9.404861473974805
45220	ZNF92	RHCE	9.40441079200997
45221	HIVEP2	GALNT17	9.403899285744023
45222	NFKB1	TMTC2	9.403755182773304
45223	NR4A2	CTNNAL1	9.403676117626272
45224	KLF2	MB21D2	9.403601603069774
45225	RBPJ	ZDHHC19	9.40356792309658
45226	ZNF92	H4C1	9.403251249113955
45227	FOSL1	PRTFDC1	9.402962913774566
45228	CREM	AHCYL2	9.402678709472807
45229	KLF5	RHCE	9.40216273630857
45230	BCL6	RAB20	9.402041542992798
45231	NFKB1	PLAC8	9.402028308713495
45232	ZNF81	F8	9.401745725960636
45233	GTF2A1	ATP6V1E2	9.401283063760212
45234	BHLHE40	LITAF	9.400955206690186
45235	TRMO	AHCY	9.400938510352594
45236	HSPA1L	MAP1LC3B	9.400520511990022
45237	RFC3	UBXN11	9.399633151808514
45238	EPAS1	P2RY8	9.399566690642557
45239	PBX3	IFITM3	9.3992730133251
45240	ZNF490	KLF5	9.398338661457212
45241	TRIM69	SPIRE2	9.398068419766174
45242	YBX1	H2BC5	9.397449907476885
45243	PPP1R10	COL25A1	9.39704338363869
45244	POU3F1	CTSV	9.39673507558964
45245	RELB	NFKBID	9.396519735442084
45246	ZNF331	MYLK	9.396417162995842
45247	ZNF490	NUP210L	9.396384534465868
45248	MAFF	RELB	9.39636542451572
45249	REL	PGM1	9.395395015743746
45250	JUN	GRM1	9.395248143209663
45251	JUN	APBA2	9.395211328516476
45252	IKZF3	ADAMTS17	9.394963915596438
45253	MAFB	HMGB2	9.39460190187348
45254	PBX3	STK10	9.394471428038692
45255	NR4A2	PNP	9.394457516184367
45256	ZNF92	DHX34	9.394329719974662
45257	TRMO	JAG1	9.394132330477388
45258	RORA	SLC35D1	9.394009203529803
45259	JUND	TARS3	9.394006960379771
45260	PPP1R10	KLF2	9.393412970820506
45261	PPARG	TRIM5	9.393321933643156
45262	NR1H2	TSPYL2	9.392722299816766
45263	EGR1	PIK3R3	9.392191740507132
45264	XBP1	ELOVL5	9.39165244418068
45265	RAB7A	MS4A4E	9.391426198458875
45266	TIGD4	SORCS1	9.391320908039438
45267	ZNF92	MS4A6E	9.391108558211055
45268	NFKB1	ALDH1A2	9.390229706162742
45269	FOSL1	CDC42EP3	9.39011925334774
45270	FEZ1	SCN11A	9.38970233625355
45271	GLIS3	PAPOLG	9.389420779209445
45272	ID2	NEFM	9.389133552466587
45273	KLF2	CYRIA	9.389055174615564
45274	EPAS1	CD200R1	9.389031937569609
45275	BHLHE40	HMOX1	9.38898661586909
45276	KLF6	HTR7	9.388424427499572
45277	KLF6	TMEM140	9.388080717768638
45278	BACH2	VSIG4	9.388053922948274
45279	NR3C2	PATL2	9.387751955093927
45280	ZNF385D	NOS1AP	9.387656612794505
45281	HIVEP2	PDE8B	9.38758217607209
45282	JUND	TNFAIP3	9.387570808229002
45283	AFF4	TBC1D32	9.387058253869144
45284	RORB	IGF2BP2	9.386348723328576
45285	SOX4	SMPDL3B	9.386210470238048
45286	UBB	SLC35D1	9.38558424201284
45287	ZNF563	ASPM	9.385343333973031
45288	CLK1	SEMA4A	9.385009565327456
45289	SOX5	EYA2	9.384869305719764
45290	ATF3	RTKN2	9.384711148426945
45291	PBX3	IQCK	9.384351569462346
45292	XBP1	SPACA5	9.38415575986503
45293	ZNF10	C16orf89	9.383658315471068
45294	STAT4	BACH2	9.38334272157614
45295	JUN	STMN1	9.382025478291538
45296	CUX2	AFF3	9.381774886569698
45297	CEBPD	CCDC62	9.381394101457948
45298	HSPA5	PRICKLE1	9.381319503270923
45299	XBP1	APBA2	9.381215729653087
45300	NFKB1	FAM107B	9.38104906356105
45301	ID2	GNLY	9.381034239276886
45302	JUN	IL1B	9.38072663483002
45303	JUND	PLAC8	9.380649549108147
45304	JUN	KIF26B	9.38060078891266
45305	HIVEP2	HIF3A	9.380578188152397
45306	PPP1R10	CDKN1C	9.380486686688345
45307	GTF2A1	TAF4B	9.38043852593406
45308	SOX4	NRCAM	9.380299638399718
45309	RAB7A	MAP3K13	9.378680024044444
45310	UBB	MYOCOS	9.378604389061891
45311	KLF6	STK32B	9.378561416612092
45312	MYLK	PRKG1	9.378340584216424
45313	MITF	UBA52	9.378324460051934
45314	ID2	OASL	9.378015803505743
45315	NR4A3	SDK1	9.377880013692351
45316	XBP1	ATP6V1E2	9.37764615100816
45317	GTF2IRD1	SH3BP5	9.37714975565606
45318	ID2	PKNOX2	9.376564172766876
45319	KCNIP1	MTRNR2L12	9.376416965238857
45320	MITF	ATP10A	9.376387294877851
45321	POLR2A	ID3	9.376225562176083
45322	ATF5	APOE	9.375279691208751
45323	ZNF10	GPR39	9.37513403189318
45324	HSPA5	NNAT	9.374862319370491
45325	ODC1	SLC37A2	9.37467206770125
45326	BCL6	VNN1	9.374401552665358
45327	KCNIP1	CHSY1	9.374309143251224
45328	ZEB1	TRPS1	9.374280530877597
45329	HSPA5	OLFM2	9.37402812426866
45330	ZNF490	ABHD8	9.373837278105006
45331	AFF4	KCNMA1	9.373086051346156
45332	CREM	NDRG1	9.372961027847028
45333	JUN	DOP1B	9.372591107304508
45334	ZNF10	CA8	9.372008358463535
45335	THRB	CLEC2B	9.371945389782807
45336	NR4A1	FDFT1	9.371893736765829
45337	RFX2	ANGPTL4	9.371790982619236
45338	JUN	PLSCR2	9.37115977495134
45339	RBPJ	NFKBIA	9.371069773505026
45340	NFKB1	GK	9.37098223204248
45341	THRB	PPFIBP1	9.37091432264871
45342	EGR3	RASSF5	9.37031849130222
45343	ZNF10	RIPOR2	9.370150537258588
45344	TRPS1	MEIS1	9.369933792950423
45345	JDP2	DHRS9	9.369202802614938
45346	RAB7A	PGM1	9.369145437656952
45347	MXI1	ADGRF3	9.36821406702528
45348	ESRRG	CYRIA	9.367742132541578
45349	XBP1	RASGEF1C	9.36761433564161
45350	PRDM11	CHORDC1	9.36622933693409
45351	PRDM1	RILPL2	9.365994380716156
45352	ID2	TGFB2	9.365845729386688
45353	GTF2A1	KRTAP5-11	9.365308825980613
45354	MAFB	FEZ1	9.36519751762165
45355	TRPS1	TDP2	9.365188772343007
45356	JUND	TNFSF18	9.36497260137382
45357	PBX3	DGKG	9.364907493386102
45358	ZNF563	SCML4	9.364810597164952
45359	ZBTB16	POLR1F	9.363881921400864
45360	RFX2	KCNIP1	9.363830679304112
45361	UBB	ADAMTS2	9.36363972986705
45362	MELK	BRINP2	9.36332153347178
45363	ZNF563	FAM229B	9.363096418442836
45364	ZNF10	C12orf40	9.36286551485336
45365	PBX3	S100Z	9.36268481628028
45366	NR1H2	FOSL1	9.362647222752784
45367	KLF5	PARP16	9.36258423561644
45368	NRL	INTS12	9.362245903039575
45369	TCF7L1	SERINC5	9.362107100024629
45370	REL	CNTNAP2	9.361557332565408
45371	NR3C2	LRRC9	9.361360890264164
45372	ZNF490	DHX34	9.361272488062092
45373	ESR1	MMRN1	9.360188924864264
45374	HSPA5	IGSF11	9.360076719548244
45375	YBX1	MARCO	9.360056852202456
45376	ODC1	RILPL1	9.359825124275416
45377	HIF1A	TNFAIP3	9.35953183470519
45378	NFIL3	ISM1	9.359334525483494
45379	CLK1	CTR9	9.359150764425465
45380	ARID5B	CCDC102B	9.359117803864612
45381	XBP1	SLC40A1	9.35863937397604
45382	NR1H2	FHAD1	9.3586120170671
45383	MITF	TF	9.357972081033578
45384	FOSB	KLHL13	9.357690146682971
45385	SOX5	ANO2	9.357524188624728
45386	AFF4	GIPC2	9.357456811221953
45387	NR3C2	CYB5D2	9.357309781187046
45388	RAB7A	RACK1	9.357278009511438
45389	NR4A1	NXF1	9.356948158856929
45390	PPP1R10	CD163	9.356887089869073
45391	SOX5	FDFT1	9.356873803907574
45392	ESR1	DLEU7	9.356763502868258
45393	FOSL2	TIGD4	9.35673322892861
45394	KCNIP1	ABHD3	9.356675318344736
45395	PRDM11	UTP6	9.35656766810539
45396	ZNF10	H3C10	9.356539163849703
45397	FOS	SLC2A5	9.356364474031968
45398	MXD1	SPTY2D1	9.355956513797814
45399	NR6A1	HLA-DRB1	9.355601753201826
45400	ZNF490	FAM13A	9.35546674157777
45401	UBB	TMEM236	9.355379566280837
45402	GZF1	BEX5	9.35529496721843
45403	FOSL2	ADCY3	9.355264667693245
45404	ID2	ALCAM	9.354915180158375
45405	AFF4	PMEL	9.353854472722318
45406	NR4A2	KIF18A	9.353819881785066
45407	RORB	CRACD	9.352994667169684
45408	FEZ1	FOSL1	9.352547128181213
45409	FOXO1	TMPRSS4	9.352517409193442
45410	NR1H2	DUSP19	9.351655918418516
45411	IKZF3	ARID5B	9.351402604848342
45412	ZNF81	SEMA3E	9.351402394897177
45413	AVEN	FRMD3	9.351344892519572
45414	PBX1	TUBA1B	9.351304243240197
45415	GLIS3	MARCHF3	9.350801311208263
45416	YBX1	TWIST2	9.350688200605015
45417	NRL	AHCY	9.35034999509938
45418	CREM	HEXIM1	9.349369277772375
45419	HIVEP3	PCSK5	9.349194445007752
45420	ID1	KLF2	9.348824458265296
45421	SOX5	BMP6	9.348817548921115
45422	EZR	BUB1B	9.34880950890284
45423	TRPS1	SEC14L1	9.347954919915702
45424	KCNIP1	ESRRG	9.347926963344404
45425	CEBPD	EFNB2	9.347399101555256
45426	FOXO1	PLAT	9.347135806669812
45427	NR4A1	CCDC121	9.346993162101722
45428	UBB	INTS12	9.34652436707466
45429	HSPA1L	TRA2B	9.346506779745926
45430	ZNF563	TIPARP	9.3461396454465
45431	SOX4	CCNB3	9.345488186483747
45432	MEIS1	PLXNA2	9.345299262953272
45433	RORB	PARD3	9.345174509367627
45434	FOSL1	NAALAD2	9.344764775872193
45435	TRPS1	ADAM12	9.3446889691135
45436	ZEB1	HCST	9.344570704740647
45437	PBX3	IL1B	9.344362249690288
45438	FEZ1	CYSTM1	9.34383941517672
45439	SNAI1	TBCCD1	9.343631766480598
45440	PBX1	KCNIP1	9.343470339505975
45441	FOSB	FCGBP	9.343053520669375
45442	JUN	HSF1	9.342790484880036
45443	ZNF711	SOCS6	9.34271375754716
45444	FOSB	HSPA5	9.34205320016636
45445	PPP1R10	GALNTL6	9.340566598469202
45446	GTF2A1	GZF1	9.340141508017489
45447	MITF	SPOCK1	9.339737236154862
45448	NR3C2	CXADR	9.339558450742055
45449	SOX5	HIPK4	9.339520160607508
45450	GZF1	NOX3	9.338781469985696
45451	FOXO1	NCEH1	9.338214359076751
45452	ESR1	WWOX	9.337876932473302
45453	NR1H2	GCH1	9.33776335303997
45454	HLCS	DPYD	9.337499176739769
45455	ZEB1	POF1B	9.337108743231896
45456	JDP2	HLA-DRB5	9.336314463239422
45457	RORB	SGSM3	9.336084841790546
45458	AFF4	NAALADL1	9.336007218229296
45459	SOX4	ANKRD37	9.33598968308728
45460	NFIL3	NLGN4Y	9.335778058031018
45461	MELK	CA1	9.335573848484422
45462	IRF8	KIFBP	9.335343158550314
45463	ARID5B	CDC42EP3	9.3352016223774
45464	ZNF821	TMC4	9.334483665542834
45465	KDM2B	LDHA	9.333924919603676
45466	SOX4	BFSP2	9.33389120078766
45467	JUND	ADCY9	9.33351154845958
45468	ZNF92	ARL4A	9.333318504496924
45469	REL	CBX4	9.332404278930918
45470	SETBP1	NAGK	9.331080414369744
45471	GTF2A1	FRMD6	9.3309615346905
45472	ZNF704	ZBTB16	9.330913237276404
45473	RFC3	SPDYA	9.330550993783149
45474	REL	TANC1	9.32986079940253
45475	NR1H2	TBL1X	9.329487207173512
45476	EZR	ATP1B3	9.329245203556171
45477	MITF	ZNF490	9.329171796449913
45478	NR4A3	TNFSF13B	9.329147897892128
45479	TIGD4	PEBP4	9.328903444611257
45480	CLK1	CALB2	9.328186357796971
45481	CEBPD	PELI2	9.32816446432235
45482	HMGB2	TIMP1	9.328000553430256
45483	SNAI1	IFRD1	9.3276891121829
45484	SNAI1	TNFRSF21	9.32706689247583
45485	KLF12	DHX34	9.327055473758564
45486	IRF8	NRP1	9.325490227465496
45487	ID2	TOP2A	9.325471596427462
45488	GZF1	SNAPC1	9.325382704088245
45489	KLF12	HIPK4	9.325375348644227
45490	NR1H2	ITK	9.324985240717009
45491	ZBTB16	RAB11A	9.324904201495889
45492	MDM2	AQP9	9.3247223325754
45493	PRDM11	P4HA1	9.324692073295656
45494	PROX1	TXNDC16	9.324603293381358
45495	NR3C2	PIPOX	9.324314778540908
45496	SETBP1	CCDC196	9.323346164773286
45497	ANXA1	SLC22A23	9.32321864137945
45498	JUN	TMPRSS4	9.323041685645077
45499	ESRRG	FBN2	9.322381966368372
45500	SOX4	OR2B11	9.322058046031293
45501	XBP1	MGAM	9.321671523583564
45502	NR1H2	PATL2	9.321667581549711
45503	JUN	UST	9.3215847798046
45504	SOX5	CCDC138	9.321547676446862
45505	GTF2A1	DNAJB9	9.321512964339778
45506	ZNF821	SLC7A8	9.321434163951206
45507	PPP1R10	NRCAM	9.321265989766966
45508	JUNB	RGL1	9.321221892936428
45509	MAFB	CLASRP	9.321078040335196
45510	YBX1	WTAP	9.320955108666183
45511	MAFB	FRMD3	9.320946695020297
45512	AFF4	GEM	9.320878707850923
45513	JUN	RELB	9.320782511246753
45514	EPAS1	ARRDC4	9.320651918553986
45515	NR4A2	MORC4	9.320547651119186
45516	ESR1	UBXN11	9.320467961284171
45517	AFF4	ACAT2	9.320208167317974
45518	AFF4	SYAP1	9.32008696898208
45519	MITF	CRYBA1	9.319930513147831
45520	ZNF704	HS3ST5	9.319889185243929
45521	HIVEP2	GPATCH11	9.319804011577125
45522	KDM2B	NRP1	9.31929511077954
45523	EGR1	FRMD6	9.319114508309712
45524	RBPJ	GREM1	9.318635188811625
45525	ESR1	ALK	9.318598759150683
45526	SOX5	PADI4	9.3185869860523
45527	JUND	GLDN	9.318427699546714
45528	CEBPD	ZSCAN31	9.318249199588609
45529	ZEB1	CACNB2	9.317943919392736
45530	FOS	ZNF711	9.317618133096
45531	ZNF385D	WARS1	9.316811978623926
45532	CLK1	STEAP1B	9.316727808412727
45533	FOS	ATP6V1G2	9.316017381415156
45534	JUNB	SNX10	9.31578394891094
45535	ANXA1	MAMDC2	9.315726277983284
45536	BCL6	AQP9	9.31571044888888
45537	ZNF821	BAMBI	9.315695705468276
45538	UBB	CRACD	9.315581527213316
45539	MAFB	PCBP3	9.315389830885437
45540	FEZ1	NDRG1	9.31537081894263
45541	HMGB2	C1orf53	9.31514018523267
45542	FOSB	OR2B11	9.31463535448022
45543	EZH2	TBC1D8	9.314631446008809
45544	ATF3	GPR85	9.314469184324029
45545	ZNF704	EEPD1	9.314465910937503
45546	NR6A1	APOE	9.31410780615746
45547	PBX3	RNF144B	9.313888637502048
45548	ARID5B	FLVCR2	9.313706413627294
45549	EPAS1	PPP1R13B	9.313227950217842
45550	KLF5	SLC19A2	9.313079238510976
45551	MITF	PFKFB3	9.312624933668276
45552	HSPA5	INTS12	9.31261393900732
45553	SOX4	SLC7A5	9.311973709270566
45554	HIF1A	C12orf42	9.31184609507511
45555	EZH2	TRIM54	9.311341893853252
45556	ID1	CHAC1	9.311329529652214
45557	HLCS	DGKH	9.31110162410795
45558	MAFB	OST4	9.310894655705289
45559	ZNF704	HSPA4L	9.310574926109906
45560	CREM	NIPAL1	9.310189036311447
45561	ZNF490	FEZ1	9.309306195859843
45562	CEBPD	CNMD	9.309150680444134
45563	ID1	RIPK1	9.308127792040452
45564	FOXO1	PBX3	9.308092052855766
45565	KLF12	BCL11A	9.307845309529696
45566	HSPA1L	DBF4	9.307795753670728
45567	RAB7A	ARHGAP25	9.30694842886002
45568	HIF3A	SOX5	9.306764097361576
45569	CREM	BCAT1	9.306594107329508
45570	CREB5	RNF175	9.30583797631727
45571	ATF3	IFT122	9.305726088898288
45572	ODC1	CYB5D2	9.305423574735178
45573	TCF7L1	STXBP6	9.30473868093177
45574	MAFF	NOP58	9.304608826006952
45575	REL	PEBP4	9.304559988966975
45576	HIVEP1	USP54	9.304501815595907
45577	MAFB	TMSB10	9.304234055979782
45578	NR6A1	EPHB1	9.304181506498782
45579	NR2F1	IQCJ-SCHIP1	9.303769698557211
45580	NFKB1	P2RY12	9.303229887445914
45581	FEZ1	SAXO1	9.302286348301749
45582	NFIL3	DPYD	9.30152004414342
45583	ZNF367	SCN11A	9.301255726642056
45584	AFF4	FAM110B	9.301151476406956
45585	HIVEP1	SPTLC3	9.30108909234817
45586	FOSL2	MACC1	9.30072078512148
45587	UBB	CCL3L1	9.299760171435274
45588	CUX2	ME1	9.299528170849944
45589	BACH2	ASTN1	9.299106307462388
45590	PHTF1	FANCD2OS	9.298829417355009
45591	FOSL1	FZD4	9.29829072598764
45592	GLIS3	ADGRB3	9.29828804230904
45593	MCTP2	GRIK1	9.29782469727354
45594	EPAS1	TEC	9.29782110645722
45595	ODC1	RASL11A	9.297670238264416
45596	JUND	EDA	9.29671570805722
45597	ZNF490	EXD3	9.296329981929777
45598	ZNF10	EIF1AY	9.296179208781943
45599	HIVEP3	SLC16A10	9.294992541671064
45600	BCL6	NFIL3	9.29498775405627
45601	HSPA5	GNG2	9.294623854013688
45602	AFF4	THAP9	9.294161095387704
45603	ESRRG	MCF2L2	9.294130696461652
45604	PKNOX2	EPHA4	9.29374438645445
45605	KLF4	UBC	9.29368962454735
45606	POLR2A	TNFAIP3	9.293537186578517
45607	KDM2B	RASSF8	9.29277314432943
45608	MAFB	LYVE1	9.292347545011388
45609	XBP1	PTPN14	9.292199415897644
45610	RFC3	NHS	9.292123820487577
45611	RAB7A	PMP22	9.291669427623038
45612	STAT4	ALDH1A2	9.291297400982923
45613	ZNF704	BUB1B	9.290827201484657
45614	EGR3	RAB31	9.290799881204018
45615	ATF3	PCP4L1	9.29066663084528
45616	EPAS1	SPSB1	9.290609337767792
45617	FOSL2	CADM1	9.290461494356862
45618	GTPBP1	ZNF92	9.29030106711074
45619	ZNF821	MED7	9.29029653428524
45620	ZNF92	DEPDC1B	9.290181644861825
45621	GTF2A1	KLHL28	9.289811367457451
45622	IRF8	YBX1	9.289683529618411
45623	MXD1	GPR85	9.289335541281142
45624	NFKB1	CPEB4	9.28851274480538
45625	FOS	LOXL2	9.288401595033577
45626	NR1H2	NEDD9	9.28802905141992
45627	JUNB	HAUS8	9.28785012852631
45628	BCL11A	FMN2	9.287814530533264
45629	CLK1	PTGS2	9.287640291832176
45630	PKNOX2	TMTC2	9.2872004440958
45631	JDP2	WTAP	9.286585560831874
45632	HSPA5	HDX	9.286312399193578
45633	EZR	YJU2	9.286140716437483
45634	KLF6	COMMD6	9.286122808357778
45635	HMGB2	FNIP2	9.285207377386309
45636	ZNF92	FILIP1L	9.285064382852743
45637	MCTP2	VWC2	9.284869106993169
45638	BCL6	WTAP	9.28467375526568
45639	KLF4	CCNYL1	9.28456617178696
45640	CREB5	MAP3K21	9.28403194480104
45641	ZNF10	IGSF11	9.283689226649903
45642	KLF2	SPSB1	9.283391172331124
45643	EGR1	ZCCHC12	9.283035769569944
45644	ID2	PLXNC1	9.282760954886292
45645	GLIS3	DOK6	9.282579859646862
45646	TRMO	RHOH	9.282475984778484
45647	HIF1A	RNF175	9.28245753896557
45648	NR3C2	PNO1	9.282177689445392
45649	BCL11A	PALM2AKAP2	9.28165495887727
45650	SOX4	THSD7A	9.281391946952208
45651	NFE2L3	RNF19B	9.28114248794375
45652	ATF5	LIPA	9.281018531565987
45653	EGR2	IRAK2	9.280671822347824
45654	HIVEP3	CNNM2	9.280574561311852
45655	ZNF821	UPK2	9.280471288547265
45656	PBX3	AMN1	9.280353974603818
45657	TRPS1	FAM227B	9.280015332471052
45658	PBX1	KIAA1671	9.27962210951075
45659	PPP1R10	FFAR2	9.278931757751604
45660	NR4A2	ATP6V1G2	9.278758534885776
45661	FOSL2	STEAP1B	9.278693125812334
45662	PKNOX2	FAM135B	9.277876866383943
45663	IRF8	CYSTM1	9.277409362455924
45664	SOX4	PNP	9.277383397296411
45665	HSPA1L	CBX4	9.277262103432232
45666	PPP1R10	SLCO3A1	9.276799322435163
45667	ZNF563	LBH	9.276460710578206
45668	EGR1	POLR1F	9.275923648825271
45669	PPP1R10	NPLOC4	9.275119080131075
45670	GTF2A1	ZNF93	9.274601022161317
45671	KLF2	DDX50	9.274093000540995
45672	POU3F1	USP38	9.273809077786217
45673	NRL	FRMD6	9.272717540224248
45674	PPARG	PCDH9	9.272532603889928
45675	MITF	THSD7A	9.272525346264269
45676	NR4A2	CSGALNACT1	9.27193389061263
45677	KDM2B	KLHL28	9.271730964570384
45678	CLK1	UBB	9.27158540889194
45679	KLF5	CCNG2	9.271522452822062
45680	MITF	CTNNA3	9.27150577168121
45681	TRIM69	KIFBP	9.271453339814396
45682	BHLHE40	CFAP161	9.27049297652198
45683	HLCS	ATP8B1	9.269972062396088
45684	TRPS1	HIPK4	9.2698305503009
45685	MITF	ASPHD1	9.269259743396969
45686	ID1	CHRNA5	9.269029746613844
45687	HIVEP3	S100A9	9.268133314308823
45688	ZNF92	UBXN2A	9.267908824050782
45689	ATF5	TMSB10	9.267069077640686
45690	KDM2B	RSBN1	9.26701137988849
45691	ZNF711	USP53	9.266569666063022
45692	EZH2	JAG1	9.266552343260315
45693	ID2	QPCTL	9.266414766983774
45694	RARB	CNTN6	9.266411811809489
45695	MAFF	FOSL2	9.266343329261185
45696	ID2	CD163	9.265812569380042
45697	EGR3	BIRC3	9.265720376036183
45698	EGR1	RELB	9.265225038458876
45699	FOS	CASR	9.264947869992842
45700	RORA	C1QTNF7	9.2648708444998
45701	ARID5B	MYOZ2	9.264582791864974
45702	ESR1	PSD3	9.2640614416285
45703	ZNF92	TMX4	9.263582250681186
45704	ATF5	CHSY1	9.263353963776945
45705	HIF1A	HS3ST1	9.26313572350978
45706	RFC3	TFR2	9.262595208742686
45707	GZF1	SPATA5L1	9.26242372852802
45708	ZNF92	NRP2	9.26241795523099
45709	EZR	BZW2	9.262319050716307
45710	KLF6	MARCHF3	9.262052939378128
45711	GZF1	NAPA	9.262019378645013
45712	BCL6	CD83	9.261735152640473
45713	HIVEP1	KCNMA1	9.26172699497186
45714	ZNF821	PGM2L1	9.261657316881868
45715	STAT4	GPR155	9.26111446360547
45716	MCTP2	CXCL14	9.261066667241044
45717	YBX1	SPRY1	9.260947021659042
45718	CEBPD	P2RX1	9.260319282267483
45719	YBX1	MAMLD1	9.260154942166547
45720	MCTP2	CYB5D2	9.26013878887788
45721	REL	MED7	9.260005697089904
45722	STAT4	PAM	9.259868448476434
45723	ID1	KIFBP	9.259825610372213
45724	ZNF711	CALCR	9.259797418304617
45725	NR4A2	CACNB4	9.259621708445476
45726	ZNF81	PLCL1	9.259408668407048
45727	GZF1	TOB1	9.258892792616429
45728	KLF6	EZR	9.258775122520705
45729	RORA	MICALL1	9.258675955750425
45730	SETBP1	H1-10	9.258154159562864
45731	AFF4	ABCC3	9.25778354455442
45732	FOSL1	TTC33	9.257733113360594
45733	NR6A1	MOGAT1	9.257425488216892
45734	POU3F1	ENPP1	9.257266775337104
45735	HIVEP1	H2AC6	9.257182518168744
45736	PBX1	TACR1	9.256268678412184
45737	TRPS1	BLM	9.256259989750566
45738	PRDM11	TRIM5	9.255884220199013
45739	MXD1	SH3BGRL3	9.255390899702023
45740	ZNF711	ZNF608	9.253899453773531
45741	ESR1	SLC18A1	9.253814908674398
45742	KCNIP1	BICC1	9.253775045559092
45743	ZNF563	PMVK	9.25342133404017
45744	ZNF490	HS3ST1	9.253349550120822
45745	BHLHE40	ZBTB16	9.253265132051004
45746	NFKB1	GUCY1A1	9.253130317096335
45747	ZNF821	PACRG	9.252973014453053
45748	HIF3A	ENPP2	9.25285658281546
45749	GTF2A1	ZSCAN31	9.252757530884038
45750	ESR1	TSC22D1	9.25271563519162
45751	ESR1	TNFSF15	9.25255727153659
45752	HIVEP1	MYO18B	9.251984445006125
45753	EGR3	RASGRP3	9.25159482269751
45754	KLF6	TCTN3	9.251474082827356
45755	GTF2A1	IFRD1	9.251284049126085
45756	AFF4	CCL2	9.251219497415674
45757	FOXO1	GPR84	9.251107226778409
45758	JUN	CD70	9.250946473318066
45759	NFIL3	RGS2	9.250674727188848
45760	PRDM11	TNFRSF21	9.25044352514812
45761	FOSB	PLXNC1	9.250336602597152
45762	HIVEP3	AZI2	9.250278425987348
45763	CLK1	GSG1	9.249840384923932
45764	ADARB1	ZNF114	9.249480895753726
45765	NR4A2	SDF2L1	9.249207932173585
45766	ZNF704	FANCC	9.249197754560411
45767	NR4A2	INSR	9.249157200859088
45768	ZNF331	RBBP8	9.248896704741746
45769	HIF1A	TTI2	9.248742470821908
45770	MXI1	VSIG4	9.248494284138888
45771	PPP1R10	PRDM1	9.248288198608284
45772	PRDM11	EFNB2	9.248188288080488
45773	GTF2IRD1	USP54	9.248148089113691
45774	ZNF10	ADA	9.248044385678154
45775	ZNF367	DNAJC1	9.24775252984598
45776	ZNF331	CXCL3	9.247733466572422
45777	SOX4	GPR55	9.246594327729523
45778	CLK1	EFCAB5	9.246344704454012
45779	NR4A2	ZNF92	9.24627187744585
45780	CREM	WNT5B	9.24620375274112
45781	AFF4	GPR84	9.245819087606453
45782	HSF1	CLASRP	9.245502362808002
45783	PPP1R10	LARGE1	9.244369519656862
45784	KLF12	PLOD2	9.24429659302968
45785	TRIM69	IDO2	9.24422636462678
45786	ZNF563	ID3	9.24366060611608
45787	GZF1	COL23A1	9.243629147926589
45788	YBX1	STAT4	9.243626533001455
45789	JUN	CASS4	9.243267639648504
45790	TFCP2L1	RGS12	9.243105371217888
45791	MAFB	AFF3	9.241924155185842
45792	BACH2	TF	9.241625541453311
45793	DACH1	FMN2	9.241491917353894
45794	ID2	CCNB1	9.241484151468711
45795	HIVEP1	IGF1	9.241384931416444
45796	PPP1R10	PELI2	9.241379987928706
45797	CREB5	HOPX	9.24135110988104
45798	XBP1	ATP8B1	9.241292942497385
45799	DACH1	CUX2	9.241023499121692
45800	RORA	H2AZ1	9.240999767786976
45801	KDM2B	APOE	9.240728740641464
45802	NR3C2	SLC2A3	9.240711051726256
45803	TRIM69	NUAK2	9.24037061380107
45804	FOSL1	FADS3	9.239858057250368
45805	CEBPD	GOLGA6L7	9.239672520187968
45806	GLIS3	SAMD12	9.239633213375331
45807	CREM	F8	9.239106499993
45808	TIGD4	MTSS1	9.238781825374234
45809	FOS	NUP62CL	9.23868842502016
45810	POU3F1	EGLN3	9.238606586355996
45811	MXD1	ENPP2	9.238096747513952
45812	EGR1	SLC35D1	9.23800300290796
45813	RAB7A	MX2	9.237967684682536
45814	NR1H2	GAS2	9.237786152607068
45815	ANXA1	IGF2BP2	9.237669092132307
45816	NFIL3	TNFSF13B	9.237451365912518
45817	CLK1	ISG15	9.237298866475564
45818	RBPJ	NCKAP5	9.237067668257708
45819	ZNF92	H3C6	9.236416560597055
45820	CEBPD	SLC20A1	9.236411431371709
45821	JUND	NUP210L	9.236115384265048
45822	ESR1	RASSF8	9.236017965877558
45823	POLR2A	FBXO16	9.235286709551977
45824	JUND	FN1	9.234590878957174
45825	KLF5	RAB26	9.234323745944222
45826	EZR	KPNA2	9.234292677725628
45827	HMGB2	AUTS2	9.234234110025769
45828	ZNF331	MYOZ2	9.23411161532682
45829	TRPS1	COL4A1	9.233999571862324
45830	NR4A1	LARP7	9.233372624384652
45831	PBX3	LEKR1	9.232849747424986
45832	SOX5	LTC4S	9.23284794739306
45833	JUN	IL2RA	9.231590307900932
45834	ODC1	CHAC1	9.231372624849328
45835	NR1H2	PTTG1	9.231127946921612
45836	GTF2A1	PGM2L1	9.230903899656932
45837	HIF1A	ARL5C	9.230773007139163
45838	NFE2L3	IL7	9.230697176802984
45839	ZNF331	PEAK1	9.23066968839734
45840	KLF5	EPB41L4A	9.230658190120977
45841	HLCS	PTH2R	9.23047151785648
45842	ZNF81	TDP2	9.230103189425751
45843	EZH2	UBE2Q2	9.23001992760776
45844	MCTP2	SLC22A23	9.229688155503956
45845	PPP1R10	PHTF1	9.229663377456427
45846	ESRRG	CALCB	9.228736531949943
45847	JUNB	TAF13	9.228315466178016
45848	PPP1R10	H4C2	9.22829876545502
45849	JUND	NLRP3	9.228095297059491
45850	ZNF331	S100A10	9.22783301845039
45851	ZNF385D	CA2	9.227811286400543
45852	AFF4	DUSP10	9.227687006151076
45853	MITF	DPYS	9.22761577443548
45854	KCNIP1	TSPAN16	9.227585921502914
45855	NFKB1	GPATCH11	9.227498980244928
45856	HES1	CD69	9.226927633520178
45857	CREM	RNF19B	9.226723568321278
45858	FOS	AMN1	9.22665260229152
45859	MITF	IFITM3	9.226532948995647
45860	ATF3	BICDL1	9.226409020065594
45861	MAFB	SDR42E2	9.226150728957142
45862	ID1	CCDC181	9.225114934474322
45863	HES1	TMEM52B	9.224608437724251
45864	JUND	CLSTN2	9.224208987866747
45865	YBX1	AKR1D1	9.224191541534536
45866	STAT4	DOCK1	9.224029606818362
45867	PBX1	TBPL1	9.22402792408116
45868	PKNOX2	FSD1	9.223765620561872
45869	HIVEP2	TMEM232	9.223500437861825
45870	PKNOX2	SLC30A8	9.223289528245084
45871	GTF2A1	UBA52	9.223267855191962
45872	HIF3A	GABRB2	9.223096658146634
45873	NR6A1	AHI1	9.22251659299646
45874	SNAI1	SLC45A4	9.22165876134281
45875	NR6A1	CHI3L1	9.221381797810167
45876	NR1H2	CGNL1	9.221074465284554
45877	FEZ1	MTTP	9.2209737831683
45878	ESRRG	CDK14	9.220882324688654
45879	GTPBP1	ENC1	9.220837887838838
45880	HIVEP3	NLRP3	9.220599647908372
45881	EZR	TNFAIP8L3	9.22029451555656
45882	ZEB1	ACMSD	9.22027339684328
45883	REL	PRTFDC1	9.220046631578684
45884	MAFB	SETBP1	9.219940376559272
45885	GTF2A1	H2AC16	9.219885341096608
45886	FOSL1	CAVIN1	9.219713975553104
45887	RBPJ	NOP14	9.21940098706568
45888	KLF5	WNT5B	9.219228174464176
45889	MAFB	PRKCE	9.218831987479772
45890	EZR	EPSTI1	9.218503134342146
45891	PPP1R10	GARNL3	9.218232690680702
45892	ZNF821	SAXO1	9.217938895327388
45893	XBP1	RNLS	9.217540612381182
45894	HIVEP2	REL	9.21724728267566
45895	MXD1	ODC1	9.217083188407376
45896	ATF3	ZNF277	9.21704914217803
45897	MXD1	USP53	9.216636788198082
45898	MAFB	WTAP	9.21653597227263
45899	GTPBP1	SKIDA1	9.216215319853482
45900	FOS	CTNNA3	9.216034762837474
45901	NFE2L3	TACR1	9.215991551272111
45902	JUND	SESN1	9.215963769786796
45903	BATF	PDGFB	9.21591631947868
45904	HIVEP3	GAS2L3	9.215784113369356
45905	REL	PCLO	9.215779258292644
45906	EZH2	LRRC23	9.215526552011251
45907	CREM	FLVCR2	9.214828340160018
45908	AFF4	NAMPT	9.2147103375027
45909	HSPA5	OLR1	9.21433560723692
45910	PBX1	MAN2A1	9.214268119661591
45911	JUN	PRC1	9.213987356259338
45912	THRB	PRKCA	9.213576714531252
45913	XBP1	CD48	9.212683485992638
45914	HIF1A	PROX1	9.211262196971123
45915	GTPBP1	CTH	9.21112556137352
45916	CEBPD	PRDM11	9.210234609700183
45917	GTF2IRD1	CYRIA	9.2101376568024
45918	ZNF92	AHCY	9.209166043343206
45919	MITF	SSC4D	9.20866823233676
45920	ZNF704	KNL1	9.208410239339532
45921	ESRRG	SH3BGRL3	9.20732610951102
45922	NR6A1	AOX1	9.207220114055392
45923	THRB	MDM2	9.207037096821916
45924	ZNF92	TMC4	9.206955131488224
45925	NR1H2	AXDND1	9.20656291117957
45926	GZF1	FAU	9.206187120207158
45927	TRIM69	TIGD4	9.205410218187009
45928	TRIM69	STARD5	9.205331442651223
45929	IRF8	TNF	9.205028417049984
45930	MXI1	TNIK	9.204285598988305
45931	ESR1	ARL4C	9.204124893073416
45932	NR4A1	TOB1	9.203899468917276
45933	NRL	FAM227B	9.203823109536554
45934	SETBP1	GLO1	9.203492046373896
45935	HSPA1L	PPP1R3C	9.20243454722094
45936	ZNF92	MED7	9.202235268252696
45937	GTPBP1	ABHD17B	9.20219204757981
45938	TRIM69	ITK	9.202141184096504
45939	HIVEP3	SLC12A1	9.20197598751071
45940	TRMO	KLHL11	9.200881752939354
45941	KLF6	BTG2	9.200667125104044
45942	SETBP1	USP53	9.200342258331768
45943	CREM	SDE2	9.200266960287248
45944	JUNB	C4orf46	9.200195589966228
45945	ATF3	ANGPT2	9.2001364548525
45946	RAB7A	BASP1	9.200031234140951
45947	TRPS1	ZNF711	9.200008070576024
45948	EPAS1	POLR2A	9.19991042939603
45949	EPAS1	LRRC2	9.199839050765698
45950	TRPS1	LYZ	9.19961842191609
45951	NR6A1	MACROD2	9.199417696655884
45952	UBB	SAXO1	9.199405800676995
45953	MAFB	H4C5	9.19907908520977
45954	MELK	H4C3	9.198861457583682
45955	EPAS1	ARHGAP10	9.198689083394909
45956	RELB	GNG2	9.198617170588626
45957	SNAI1	LBH	9.19861427882095
45958	CEBPD	HIVEP2	9.19857291808435
45959	FOS	UNC5C	9.198009309271429
45960	ODC1	TIGD4	9.1979149278503
45961	ZNF563	ANO2	9.197774507742782
45962	ARID5B	PLEKHG1	9.19756971753606
45963	ODC1	GEM	9.197564715251543
45964	ZNF490	PGK1	9.197482488907058
45965	POLR2A	ADGRF3	9.197479837848102
45966	CUX2	ADGRL2	9.197324649135483
45967	PRDM11	ITGA4	9.197290513456316
45968	CEBPD	MS4A6E	9.197180057656697
45969	ARID5B	TMEM232	9.196910312236598
45970	ZBTB16	TMEM230	9.196730357729978
45971	KLF6	MYOCOS	9.196621657505204
45972	FOSB	DISP1	9.19634026572219
45973	NFE2L3	ABHD3	9.195841109009402
45974	HIVEP3	KCNMB4	9.195777650294444
45975	SOX5	BLOC1S2	9.19573559075479
45976	ZBTB16	DPP4	9.195673230888548
45977	HLCS	PLEKHA5	9.195478536157598
45978	NR6A1	MT2A	9.194936529698031
45979	JUN	PGM1	9.194932335957462
45980	FOSL1	INTS12	9.19450967052793
45981	ZNF10	DLGAP2	9.193818580774716
45982	ESRRG	MAP3K13	9.19338030107444
45983	ID2	DNAJB1	9.193341555006551
45984	MITF	SOCS6	9.193137218348468
45985	IRF8	PCDH9	9.1929764359565
45986	FOSB	SYTL3	9.192862613151624
45987	ESR1	GFOD1	9.192849365071451
45988	ZNF821	CRISPLD2	9.19281266837348
45989	ZNF563	CENPE	9.19279488010647
45990	JUN	TMEM236	9.19268858759247
45991	RBPJ	PTH2R	9.192631271181163
45992	FOSL2	SLC16A6	9.192326522557778
45993	FOSL2	ATF5	9.19148790568721
45994	KLF5	ZNF367	9.191457311854236
45995	CREM	CDC25C	9.19111549911742
45996	DACH1	EGFR	9.190774706695784
45997	REL	HSP90B1	9.19034869856849
45998	HIVEP3	C1orf53	9.190298536197997
45999	HSPA1L	CFAP20	9.190175996640106
46000	MDM2	SLC40A1	9.18996938455287
46001	FOSL1	TRIM69	9.189819845810216
46002	MAFB	DNAJB1	9.189809188031266
46003	JUND	CDC20B	9.189344443683678
46004	ZEB1	DSCAM	9.18927448447362
46005	DACH1	SYNE1	9.189027548757611
46006	FOS	IFI6	9.188228911748826
46007	MYLK	TF	9.187552733926152
46008	KLF2	DSEL	9.1874630360636
46009	NR4A3	GPR155	9.187390413477758
46010	NFKB1	OLFML3	9.187136766376383
46011	FOXO1	SESN1	9.187015722526514
46012	MELK	LTC4S	9.186917033613062
46013	NR3C2	ZNF385D	9.186706857351314
46014	MAFB	ROBO2	9.1866202860249
46015	HIVEP2	SLC7A11	9.186500906299722
46016	CREM	CTC1	9.18637118346599
46017	CLK1	RRAS2	9.186340349913891
46018	PBX3	UBB	9.18554482650317
46019	TRIM69	MT2A	9.185543077755094
46020	FOS	SOCS6	9.185331691259645
46021	ID1	EDN1	9.185159861927726
46022	HESX1	DNAJC27	9.18505258783544
46023	CLK1	HGF	9.184805980791982
46024	KLF4	ABCA6	9.1839602182181
46025	JUND	PLEKHA5	9.183906156135343
46026	HSPA5	HSF1	9.183811340804008
46027	ATF3	SCLT1	9.183428966150524
46028	TRPS1	S100B	9.183425843614636
46029	AFF4	PTGR1	9.183294710892843
46030	SOX5	LIPC	9.182391719306484
46031	ZNF367	NRG2	9.182143646381649
46032	ODC1	DPP4	9.182108811141148
46033	NRL	CTR9	9.181801845831208
46034	THRB	EEF1B2	9.181413453683527
46035	SETBP1	KHDRBS2	9.181365732554347
46036	ZNF704	DNAH11	9.181153027127603
46037	KLF2	RAB7A	9.181105542391562
46038	EZH2	PLIN5	9.181068874276804
46039	POLR2A	CCR3	9.180922022533045
46040	HLCS	SH3BGRL3	9.180566194148318
46041	ID2	CFAP161	9.18052152123507
46042	HIVEP1	TNFAIP3	9.180266908183455
46043	ID2	PRR16	9.180249743994194
46044	UBB	PHLPP1	9.180094102103658
46045	POLR2A	HLA-DRA	9.180070610392452
46046	KLF6	FAM110B	9.18006845499851
46047	BACH2	USP54	9.1799043340005
46048	REL	H2BC6	9.17975285243268
46049	AHR	DKK2	9.179495922189686
46050	MDM2	KIF2C	9.179373583705804
46051	BCL6	PTGS2	9.17925882793233
46052	ZNF81	TMPRSS4	9.178987286428496
46053	MITF	THBD	9.17860744078956
46054	ID1	AHCY	9.17860616560109
46055	ZSCAN31	GIPC2	9.178551672128505
46056	ESRRG	PLCL1	9.178005142889534
46057	KDM2B	STK32B	9.177896710533402
46058	XBP1	FAM110B	9.1773400451164
46059	PPP1R10	SCIN	9.17656090824148
46060	ID1	CNNM2	9.176507566783958
46061	JDP2	C1QB	9.176230657334669
46062	NFIL3	CHI3L1	9.176167543105986
46063	YBX1	P2RY14	9.176042920550936
46064	ZNF490	MTRNR2L12	9.176027586084
46065	GZF1	CCNG2	9.175980839422476
46066	NR3C2	P2RY12	9.175687383611466
46067	HIF1A	S100A4	9.17540140164759
46068	CEBPD	CD109	9.175077831733905
46069	THRB	MCF2	9.174921874075553
46070	GTF2A1	LNX2	9.17482481779703
46071	SOX5	MT1H	9.174238265298994
46072	NR3C2	GPR174	9.173905943328526
46073	ADARB1	ESR1	9.173713875056686
46074	EPAS1	ROR2	9.17347583218447
46075	KDM2B	NMNAT1	9.173404588341503
46076	JUNB	CCL5	9.173352208707106
46077	PPARG	IGF2BP2	9.173221899760849
46078	FOSL1	CFAP20	9.172992050285233
46079	CEBPD	GPR137C	9.172947811227418
46080	GZF1	SLCO4A1	9.172491731888748
46081	TRPS1	PIPOX	9.172475415388591
46082	GTPBP1	TAF13	9.172345684580376
46083	HSPA5	LONRF3	9.1722793625132
46084	SOX4	FBXO16	9.171928515008023
46085	NFKB1	MAP3K13	9.1711958688157
46086	EGR3	RHOB	9.171026179337424
46087	IRF8	CCL5	9.170424565230292
46088	CEBPD	TCERG1L	9.17037374344808
46089	CEBPD	TCEAL9	9.169908072997462
46090	SOX4	TM2D2	9.169596031081152
46091	ZNF821	TUBA4A	9.169302554377296
46092	KCNIP1	LIMK2	9.169246443903846
46093	RBPJ	ASPHD1	9.168921557963
46094	MAFB	CROCC	9.168864968253676
46095	FOSL2	FLVCR2	9.168327738699285
46096	PROX1	GIPC2	9.16826104972576
46097	ZEB1	S100A4	9.168128151367457
46098	ZNF367	CCT6B	9.167331692589602
46099	TRMO	CCDC60	9.167160796166977
46100	TRMO	CREB5	9.16669363633578
46101	PBX3	CARD18	9.166661396737693
46102	BCL6	ZEB1	9.166317134831887
46103	EGR3	AMZ1	9.165744149922908
46104	ZNF10	SLC7A5	9.165627674661572
46105	PKNOX2	GALNTL6	9.165238488698872
46106	ARID5B	NCMAP	9.16463717260934
46107	JUN	DSG2	9.164618362632364
46108	ZBTB16	SLC38A6	9.16461370692682
46109	TFCP2L1	SPON1	9.16461157421127
46110	GTF2IRD1	LIPK	9.16396254596073
46111	CLK1	SPATS2L	9.163847877600636
46112	AFF4	RAB11FIP1	9.163613184348629
46113	TIGD4	NRP2	9.163412260479138
46114	DTL	MID1	9.163320606142758
46115	NR6A1	LARGE1	9.16258275392198
46116	FOSL1	TMPRSS9	9.161673570824028
46117	PBX1	ZEB1	9.16033289400373
46118	MELK	PCSK5	9.159937773844238
46119	TRIM69	SEPHS2	9.15974858851604
46120	TRMO	PTTG1	9.159462948815818
46121	JUND	PLA2G4C	9.158910248874497
46122	FOSL1	SLC7A8	9.158818411639094
46123	PBX3	SETBP1	9.158701159136172
46124	RELB	DUSP2	9.158434131454774
46125	SETBP1	MERTK	9.158306069792442
46126	ZNF10	CAVIN1	9.158281050668842
46127	GTF2IRD1	HIVEP2	9.157917091974555
46128	RAB7A	DRAM1	9.157561348504732
46129	HSF1	MORN4	9.157539424603645
46130	AFF4	SIGLEC1	9.157119884793037
46131	YBX1	FGF13	9.15711662525768
46132	AHR	IGFBP4	9.15708316582234
46133	REL	PTGS2	9.15698987892197
46134	TRPS1	HAX1	9.156595653264231
46135	ODC1	EIF1AX	9.15657972436508
46136	FOSL1	IQCD	9.156230216153094
46137	PKNOX2	MAP7D2	9.156003649212558
46138	YBX1	RNF122	9.155643186373174
46139	DACH1	PLPP3	9.155159382948218
46140	KCNIP1	TNFRSF10B	9.154678763864418
46141	HMGB2	TMEM230	9.154430995736696
46142	HIVEP3	TRPM3	9.154128312793064
46143	CREM	IL18R1	9.15386261102867
46144	GTPBP1	ALKBH5	9.153481000304875
46145	PBX3	KCNQ3	9.153363362462844
46146	XBP1	CCNYL1	9.152834926072977
46147	NR4A3	ARMH1	9.152137940156347
46148	MXD1	EPHA4	9.152126160260323
46149	ZBTB16	ARHGAP10	9.151970379123542
46150	JUND	GBP2	9.15187156053286
46151	RARB	ZNF704	9.151664283084846
46152	GTPBP1	CDC25C	9.151362726176014
46153	CLK1	PADI2	9.15121265841479
46154	PPARG	SYTL3	9.151165349714804
46155	AHR	AMOT	9.151019523969396
46156	CREB5	DYSF	9.15055795530492
46157	HSPA1L	TOB1	9.150465476236272
46158	JUN	ARHGAP18	9.150444154220704
46159	RAB7A	PARD3B	9.15035707642047
46160	HSPA5	CCDC170	9.150343017598743
46161	SOX5	ALDH1A2	9.150329836017637
46162	YBX1	ARRDC3	9.150094568815138
46163	ZBTB16	TM2D2	9.148957132010962
46164	ZNF704	CALCB	9.14877870692148
46165	RFC3	TNFRSF19	9.148368954889609
46166	ZNF81	TSC22D2	9.14828761365355
46167	MELK	AZI2	9.148036870004187
46168	EBF1	PLPPR1	9.14801647429073
46169	HSPA1L	CTR9	9.147541480388757
46170	NR3C2	DNAJC1	9.147252040190624
46171	ATF3	TNFRSF13B	9.147068657023835
46172	ZNF385D	PPFIA3	9.146980248276927
46173	ZNF704	CXCL14	9.14669787149388
46174	MXD1	PGM1	9.146680828464042
46175	FOS	CEP78	9.14617896781073
46176	GZF1	ILDR1	9.145809310989511
46177	MAFB	SAMD12	9.145482653547669
46178	YBX1	IFIT2	9.14541771283196
46179	BHLHE40	CD36	9.145395342958082
46180	ZNF563	HPS5	9.145337095841937
46181	EGR3	PADI2	9.145313947754152
46182	THRB	ANKRD6	9.145179454668291
46183	JUNB	SYNE1	9.144880215111222
46184	HSPA5	MALRD1	9.14478675736985
46185	TIGD4	MRC1	9.144660850230126
46186	KLF5	SERINC5	9.144321831506412
46187	MXI1	HGF	9.14383262476477
46188	MELK	SCN9A	9.143805423012855
46189	ZBTB16	IQCJ-SCHIP1	9.143698287833764
46190	ZNF367	FILIP1L	9.143504899644874
46191	KLF5	NAALAD2	9.142492281395109
46192	EGR1	SSPN	9.141849041480867
46193	SNAI1	GTF2A1	9.141799381712396
46194	HLCS	MAGI1	9.14172782999538
46195	MXI1	ELL2	9.141679561119812
46196	SLC18A1	SESN3	9.141477665892202
46197	BACH2	IGF1R	9.141327845474333
46198	TRMO	LGMN	9.14130949175773
46199	ESR1	BTBD9	9.1411482477329
46200	ESRRG	SLC9B1	9.140922515411043
46201	ZNF563	MBD3L1	9.140835758997294
46202	FOSL2	IGFBP4	9.14060859536547
46203	EZH2	CRISPLD2	9.13908875669286
46204	ANXA1	RGS16	9.13894794530404
46205	NR4A2	PGM2L1	9.138624844953087
46206	REL	ROBO2	9.13857061448942
46207	NR4A1	PTCH2	9.138371225298824
46208	BCL6	HELB	9.138356138597135
46209	MELK	COL5A2	9.138234941834597
46210	PPP1R10	MERTK	9.13768442704866
46211	KLF12	MAP3K13	9.137461350536965
46212	PPARG	PAQR5	9.137098783820852
46213	KLF12	THRB	9.136586045914084
46214	JUNB	KHDRBS3	9.13589937685438
46215	GTF2IRD1	OLFM2	9.13547371012756
46216	KLF6	SELENOP	9.1353162366143
46217	PPARG	NPAS1	9.135113900760762
46218	ATF3	SPRY1	9.135070393064863
46219	PPARG	MS4A4E	9.134583675539826
46220	REL	FPR3	9.13457575801423
46221	GZF1	NKRF	9.133999439164674
46222	FOS	USP38	9.133769635833792
46223	PRDM1	TUBA1B	9.133488224739365
46224	CEBPD	DNAJA4	9.133330035416977
46225	UBB	PAQR5	9.132683655591336
46226	NR6A1	CC2D2A	9.132613861987572
46227	FEZ1	C1QTNF7	9.132607033699196
46228	MITF	HLA-DRB5	9.132142947237774
46229	NR4A2	CD70	9.131975882946897
46230	BACH2	PLPPR1	9.131949469821771
46231	HMGB2	ATP8B1	9.131860707447617
46232	HIF1A	FDFT1	9.13138798893892
46233	GZF1	CDC25C	9.131312708831738
46234	JUN	SPATA1	9.130873216815436
46235	FOSB	KLB	9.130550271698702
46236	TIGD4	PCLO	9.130273610012129
46237	HIF1A	DAB2IP	9.130193065925756
46238	IRF8	RAB11FIP1	9.12951368238804
46239	HIVEP3	LNX2	9.129496471218022
46240	KLF6	HSPA8	9.129376654610034
46241	ZNF10	PCP4L1	9.129015003630984
46242	JUNB	MAGED1	9.128848653075844
46243	ZEB1	DLGAP1	9.128438408648694
46244	HSPA5	PKIB	9.128358890204211
46245	ZNF92	SC5D	9.128225078349749
46246	HLCS	APOC1	9.128209935541122
46247	IRF8	FCHO2	9.127489068650632
46248	ADARB1	ADCY9	9.127368233411245
46249	PPP1R10	NHSL1	9.127071061794368
46250	PRDM1	CCL4L2	9.127041516130769
46251	RORB	GFOD1	9.12662012678733
46252	CLK1	UPK2	9.126246518308244
46253	FEZ1	PXT1	9.125856380288026
46254	MEIS1	KCNQ3	9.125756598819615
46255	MXD1	DEPDC1B	9.12504969647606
46256	NR4A3	PTPN22	9.12434947902578
46257	KLF12	IL21R	9.124190943811865
46258	IRF8	NUPR1	9.12374656465886
46259	MAFB	CALCR	9.123280575209344
46260	SOX5	FBXO32	9.12211244663799
46261	FOSL1	MAP1LC3B	9.122087435860193
46262	GTF2A1	FAM81A	9.122067487131355
46263	POU3F1	GLMN	9.12147856891358
46264	XBP1	CDKN3	9.121338049678345
46265	POLR2A	ERG28	9.121255452963265
46266	PROX1	TMEM71	9.121100474242688
46267	RORB	EEF1A1	9.12091903653446
46268	KLF6	AUTS2	9.11986967939428
46269	FEZ1	PCDH9	9.119587282562428
46270	KLF5	IFRD1	9.119561836539855
46271	NR4A3	MLF1	9.119559650576
46272	SETBP1	RILPL1	9.118612809677746
46273	REL	GLT1D1	9.118525822366507
46274	XBP1	TSGA10	9.118519614544269
46275	NR4A2	IRF4	9.118506942815827
46276	MAFB	GLP2R	9.118301969771002
46277	RFX2	SUSD1	9.117694076108805
46278	HIVEP3	B4GALT1	9.11763409738225
46279	HDX	EPSTI1	9.117539062548245
46280	KLF4	H4C5	9.117361198249638
46281	TP63	ZNF804A	9.117327523296744
46282	REL	CCL3	9.117294688732096
46283	XBP1	STS	9.116798687561127
46284	GTPBP1	PARP16	9.116521125084244
46285	ZNF331	MDM2	9.116485249900183
46286	KLF5	CDKN1C	9.116102954783535
46287	REL	HOMER1	9.115896860984062
46288	ID2	HIVEP3	9.11577850899147
46289	ADARB1	PTPRM	9.115566616888122
46290	CREM	MAP1LC3B	9.11552350820038
46291	CEBPD	PLCXD2	9.115250988918906
46292	ZNF10	GALM	9.115037398544636
46293	CEBPD	SLC16A1	9.114239662335654
46294	REL	CROCC	9.114083206957073
46295	ZNF563	EIF2AK3	9.113940740051891
46296	HLCS	MAGI3	9.113519175025916
46297	NFIL3	PTPN1	9.11272774967246
46298	POU3F1	CDC42EP3	9.11214597572248
46299	CREB5	SMIM35	9.111490661378753
46300	CLK1	MX1	9.11133156576948
46301	ZEB1	LSAMP	9.110922230885356
46302	HLCS	C1QB	9.110404384078716
46303	REL	SLC10A1	9.110266035595703
46304	MITF	DACH1	9.109853374732149
46305	GTF2A1	EPB41L5	9.109765205308284
46306	HSPA5	PGM2L1	9.10953938492629
46307	CREM	H4C1	9.109145927747608
46308	ZNF331	PTGER4	9.10904666324535
46309	MXD1	CASS4	9.108703384108948
46310	PRDM1	NEXMIF	9.108698106547957
46311	SOX4	GAPDH	9.108355502212577
46312	BACH2	MYO1D	9.106205213370735
46313	HSPA5	PHACTR1	9.106071021036549
46314	RAB7A	BTBD2	9.105843264570868
46315	GTPBP1	TWIST2	9.10565636446538
46316	ZNF10	GADD45G	9.10544197057303
46317	FOSB	ITGB4	9.10518820981104
46318	ZNF490	CASS4	9.105166213573952
46319	MITF	CXCL14	9.104787236230417
46320	ZNF490	CPA6	9.104287231559995
46321	BHLHE40	P4HA1	9.104120917018268
46322	RORA	CNMD	9.10411820511596
46323	PRDM1	SCML4	9.10348735391512
46324	ATF3	FAM229B	9.103379999761046
46325	ESRRG	HSP90AB1	9.10335921406242
46326	SNAI1	RIPK1	9.103085384295204
46327	DACH1	USP36	9.102954496144031
46328	CLK1	TXLNB	9.102640880422612
46329	GZF1	ADAMTS12	9.101269650154991
46330	JUN	IQGAP2	9.10114232090629
46331	ZNF490	GOT1	9.100824761702556
46332	HIF1A	HRH1	9.100707525374508
46333	KLF12	ITM2A	9.099890028325836
46334	ZNF563	H1-5	9.099796183297402
46335	HSPA1L	CEACAM21	9.0996556912305
46336	HIF3A	GREM1	9.09896335432818
46337	MAFB	H3C6	9.098901232080795
46338	NR4A2	CDKN3	9.098828343930624
46339	JDP2	NAGK	9.098637492746017
46340	HIVEP2	LINGO1	9.098592720710842
46341	NR1H2	CHAC1	9.09857359574528
46342	AFF4	TIPARP	9.098510777053342
46343	FOSL2	LGMN	9.097657928522104
46344	KLF6	IRGM	9.09733489768938
46345	PBX1	COL25A1	9.097093285829404
46346	RORA	ITGB4	9.09707809874814
46347	ZNF490	ECD	9.09695127392921
46348	HSPA5	MYBPC1	9.09672861836852
46349	ZNF490	STEAP1B	9.09667913003106
46350	NFKB1	HMGN5	9.09645271978506
46351	GTF2A1	RHOH	9.096013069548947
46352	ZNF821	TSPYL2	9.095635758967742
46353	NR4A2	NSMCE1	9.095494843582662
46354	RAB7A	NMNAT1	9.095319775223892
46355	ZNF821	ITK	9.095260842166123
46356	TRMO	H2BC6	9.09524127368629
46357	PRDM11	S100A10	9.095134956511387
46358	UBB	ASMTL	9.094923429010292
46359	YBX1	PLXNC1	9.094843691367243
46360	SETBP1	CA3	9.094216075897949
46361	MXI1	IQSEC1	9.094100928005728
46362	ESRRG	TMEM232	9.093159481814268
46363	MELK	UNC13C	9.092510385500562
46364	MXI1	AZI2	9.09222406501748
46365	ZNF821	TTI2	9.09208829754849
46366	JUNB	TDP2	9.092073205788768
46367	RBPJ	KIAA1671	9.091564666203135
46368	TRIM69	ZNF92	9.09154465738249
46369	PHTF1	IRF4	9.091080202439692
46370	JUN	RANBP17	9.090757792431017
46371	PROX1	FOXO1	9.09044219388832
46372	IRF8	ADAL	9.089616829640546
46373	TRPS1	SLCO4A1	9.089194898619294
46374	FOXO1	CD247	9.088602830652428
46375	MAFB	GUCY1A1	9.088468018795067
46376	FOSB	ADAMTS17	9.088445618845828
46377	RFX2	HIVEP2	9.0882265157459
46378	PRDM11	SOX5	9.088204962567362
46379	RORB	MYO1D	9.08812766619167
46380	YBX1	RTKN2	9.087806725944224
46381	JUND	SPACA5	9.087688372810431
46382	RORA	PFKFB3	9.087285779206416
46383	SOX4	ZFP36	9.087050711052772
46384	POLR2A	BAMBI	9.086609658575387
46385	ZNF331	SLC2A3	9.086474001408178
46386	HIF1A	TCTN3	9.086143096164813
46387	PBX1	TEK	9.085702622119983
46388	TWIST2	CYP39A1	9.0856488023442
46389	ZNF385D	MCTP1	9.085067686259622
46390	CEBPD	AHCY	9.084374823448668
46391	ZNF490	TMPRSS9	9.084204950842953
46392	GTPBP1	NUDT4	9.08383581223517
46393	JUND	LRRC4C	9.08353000493512
46394	TRMO	VPS18	9.083481518685783
46395	NFIL3	ZFP36	9.08338015760544
46396	FEZ1	SMPDL3B	9.083151135781003
46397	HIVEP2	CNNM1	9.082979056105406
46398	GTF2IRD1	DIO2	9.08294580816217
46399	GOT1	CCDC88C	9.08192975519744
46400	POLR2A	PPFIBP1	9.080791056074752
46401	HIVEP3	EIF1AX	9.080781199967262
46402	BCL11A	DOK5	9.080773920124807
46403	TRPS1	ELOVL4	9.08036757480691
46404	ZNF490	SCML4	9.080238442378064
46405	POU3F1	RBBP6	9.079789430116788
46406	DACH1	TIMP3	9.079702059026074
46407	FEZ1	CAVIN1	9.079497126908295
46408	JUNB	GALNTL6	9.07915304153585
46409	TRPS1	BCL11B	9.07906341910589
46410	GLIS3	NETO2	9.07865042498866
46411	RBPJ	LRP3	9.078647469374047
46412	HSPA1L	NUAK2	9.078406431492787
46413	PBX3	DLG2	9.078130241642596
46414	HSPA5	UTP6	9.077098661577107
46415	ZNF490	PTPN13	9.076990632940197
46416	GTF2A1	TMEM184C	9.076808369214836
46417	RFC3	KIAA0825	9.076241567751326
46418	RORA	TAF4B	9.076195898227908
46419	DACH1	CR1	9.075451271728548
46420	HES1	ATP6V1E2	9.075343351362111
46421	MITF	SRSF7	9.075234613935956
46422	MAFB	MACROD2	9.07512664358897
46423	YBX1	ABCC6	9.075077990156876
46424	BATF	ID2	9.074974943244916
46425	CEBPD	H1-5	9.074210203611251
46426	NR3C2	SGK1	9.073719700056722
46427	PRDM1	YBX1	9.073572742150104
46428	CLK1	RAB20	9.07353091722445
46429	JUN	PPP2R3A	9.073136013656308
46430	ZNF331	GLIS3	9.07258997254677
46431	GLIS3	DAB2IP	9.072250823886217
46432	MAFB	SULT6B1	9.072211983607495
46433	FOSB	PIP5K1B	9.071880795383247
46434	XBP1	POLR2A	9.071866527534782
46435	YBX1	H2BC9	9.071557455801155
46436	NFIL3	CACNB4	9.071340328470844
46437	NRL	CPEB4	9.071199469461815
46438	POLR2A	HSPA1L	9.071192564987255
46439	GTF2A1	FAU	9.07093449700136
46440	XBP1	HELB	9.07091473814284
46441	TRPS1	SEMA5A	9.070770701629606
46442	ZNF704	IL2RA	9.070630626793315
46443	UBB	FSIP2	9.070407577197892
46444	RAB7A	PIP5K1B	9.06975851852646
46445	TRMO	LCA5	9.06958989580565
46446	CREM	REEP1	9.069418696222826
46447	ZNF10	RBMS3	9.06916077687776
46448	EZH2	TWSG1	9.068994174313062
46449	TRMO	C16orf89	9.068279259259876
46450	TRMO	MED29	9.06771764819514
46451	CREM	CSGALNACT1	9.06767325938199
46452	FEZ1	NRIP3	9.067054271188532
46453	PKNOX2	PAK5	9.066861158637316
46454	RORA	F13A1	9.066708821281924
46455	ATF3	PLXNA2	9.066618245164872
46456	SNAI1	ERI1	9.065838339939749
46457	RAB7A	ARHGAP20	9.065696193355182
46458	FOSB	PLA2G7	9.064318902336389
46459	ZNF81	CALM2	9.06366120306619
46460	NR3C2	S100A1	9.063593685818685
46461	POU3F1	CFAP61	9.063498056797478
46462	XBP1	BCL2L14	9.063243142938065
46463	NR4A2	GOLGA4	9.062681285341585
46464	AFF4	TBCCD1	9.062450463173128
46465	ARID5B	NUP58	9.062439640884364
46466	TRMO	SOX4	9.06242025587707
46467	FOSL1	SLC39A8	9.061963122322444
46468	ESR1	PARD3B	9.061948722231062
46469	GTF2A1	CSGALNACT1	9.061829565720446
46470	FOS	FBLIM1	9.061806893459645
46471	SNAI1	CLIC4	9.061343416379142
46472	NR4A2	TPRG1	9.060998433715422
46473	ATF3	EPSTI1	9.06085902443106
46474	HSF1	UTS2B	9.06084981302166
46475	RBPJ	RANBP17	9.060715021688404
46476	MITF	KBTBD12	9.059882904801665
46477	KCNIP1	HELB	9.05862210446675
46478	MITF	CTSL	9.05858977934674
46479	ESRRG	NAALADL2	9.058397901188052
46480	HIVEP3	RASGRP3	9.057582768995417
46481	AVEN	TCEAL7	9.05708132925366
46482	PRDM11	PIEZO2	9.056695063790144
46483	ATF3	CCDC47	9.056258522472715
46484	PRDM11	SLC35D1	9.05598405261269
46485	NR4A2	ATAD2	9.055202573235048
46486	TRIM69	CCNB2	9.05462031642547
46487	POLR2A	GADD45G	9.054579329202504
46488	FOS	ANKRD55	9.054459731354704
46489	ZNF81	HAUS8	9.054392313992723
46490	KLF5	REEP1	9.054311098211924
46491	RORB	EFEMP1	9.054145956559582
46492	EDN1	MYO1E	9.054105341109617
46493	PPP1R10	TMEM163	9.053997549921585
46494	KCNIP1	GLO1	9.053922459405564
46495	PRDM11	ALOX15B	9.053360839978088
46496	ATF3	RAB7A	9.053052718106263
46497	HIVEP2	BCL11A	9.052532246011843
46498	ZNF563	TNFRSF13B	9.051848873737612
46499	MAFB	FMN1	9.051578061724172
46500	MELK	DENND5B	9.051380615789457
46501	RORA	GON7	9.051142131265914
46502	GZF1	ACSL3	9.051068446367005
46503	THRB	COL5A2	9.050943197849874
46504	FOXO1	GMCL1	9.05078752514931
46505	ZNF821	TRMO	9.050721521373497
46506	PRDM1	GRID2	9.050273100482713
46507	ATF3	JMY	9.0502343912496
46508	ID1	CAGE1	9.04970052560576
46509	JUN	TCEAL7	9.049587664561953
46510	GZF1	ENPP3	9.04928657522899
46511	PRDM1	GAPDH	9.049194285480556
46512	ZNF367	H3C1	9.04801914743117
46513	XBP1	CRACD	9.04790294938398
46514	YBX1	PPP1R14C	9.047750788748283
46515	EZR	FCAR	9.047512852078237
46516	AFF4	CHRNA5	9.047195313118284
46517	GTPBP1	PHTF1	9.047152183860598
46518	HIVEP2	TBC1D32	9.046982897417765
46519	BCL6	STK32B	9.046833315320976
46520	HSF1	CFAP61	9.046739266890146
46521	MITF	DEPTOR	9.04613848231127
46522	MELK	TNS1	9.046079858620873
46523	FOS	PPM1D	9.045055480472897
46524	CREM	CCDC138	9.045027493919813
46525	JUNB	CFAP74	9.044895549629471
46526	MXD1	LANCL1	9.044652397663429
46527	MXD1	LIPK	9.044086845104328
46528	NFKB1	PIP5K1B	9.04362260216894
46529	SOX4	PTH2R	9.043478308629345
46530	TRMO	MAD2L1BP	9.043357002595254
46531	CEBPD	ADM	9.04322848375771
46532	SETBP1	CCDC171	9.042978746007462
46533	PPP1R10	MMS22L	9.04291289893161
46534	RFC3	PDGFD	9.0417667267012
46535	SOX5	SELENOK	9.04153702216602
46536	DACH1	HECW2	9.041373286121942
46537	MITF	PDE3A	9.041106797696616
46538	REL	EPM2A	9.041046435864663
46539	CREB5	ZSCAN31	9.04104320110894
46540	ATF3	CYRIA	9.040964594959313
46541	CEBPD	NKAPL	9.040836266548157
46542	ID2	BASP1	9.04001619456584
46543	FOS	NAALADL1	9.039627577166783
46544	KDM2B	TIGD4	9.039531346833812
46545	CLK1	PNO1	9.03900716801703
46546	HES1	MAPRE2	9.03823093986837
46547	MXD1	LRRC74A	9.038036234212823
46548	NFIL3	SCIN	9.037871831765695
46549	ZNF10	ANK3	9.037783134320025
46550	EZH2	CLEC5A	9.03726901274025
46551	PBX3	BACE2	9.037116936901418
46552	HMGB2	NLGN4Y	9.03694064937708
46553	FOSL2	H1-3	9.036800839049748
46554	HMGB2	ATP6V1B2	9.036714086336604
46555	ID1	GLMN	9.036034585263504
46556	IRF8	PLAT	9.035750126707883
46557	CUX2	PKNOX2	9.03570896696791
46558	KDM2B	S100A11	9.035596511470684
46559	ZNF92	LRIF1	9.035553395335318
46560	ANXA1	FAM20A	9.0355239754388
46561	MAFB	IL6	9.03542633990864
46562	PPARG	ZBTB16	9.03519155950718
46563	AFF4	STX11	9.035008598451164
46564	TRMO	ITK	9.03434269475553
46565	PBX3	PDE8B	9.033760703963653
46566	POLR2A	CTSV	9.033728130803787
46567	REL	PTGES3	9.033265808757756
46568	REL	PHACTR1	9.032904869909832
46569	FOSL1	SUCO	9.032846920925277
46570	RBPJ	PCBP3	9.03223174803497
46571	RORA	CSGALNACT1	9.032105689058202
46572	ZEB1	HLA-DRA	9.031539844071828
46573	CREM	FAM241A	9.031036488268985
46574	TRPS1	MYOM1	9.030842278390674
46575	NR4A1	BEX5	9.030837475330586
46576	XBP1	DOCK1	9.03077004748378
46577	RFC3	CCDC168	9.030767489630705
46578	AVEN	BICC1	9.030420702266074
46579	KLF6	PLXNC1	9.030205385105097
46580	GLIS3	ANKUB1	9.03012987767579
46581	PBX1	PKIB	9.029909319826976
46582	REL	MAGI3	9.029139446925187
46583	REL	SELENOP	9.029100992942114
46584	PPP1R10	SYN2	9.028766713073557
46585	NFE2L3	SPDYA	9.028394225034235
46586	JUNB	H2BC7	9.028224371016032
46587	MDM2	UBE2Q2	9.027914922591798
46588	RORB	LINGO1	9.027803807627192
46589	JUND	STX11	9.027751073461996
46590	THRB	CLEC9A	9.027407617486658
46591	CEBPD	HAUS8	9.027329337266105
46592	NR3C2	S100A4	9.027183250667658
46593	ZNF490	TNF	9.02711359523085
46594	HIVEP3	ELL2	9.02644329178717
46595	CLK1	RHBDL3	9.026420015514672
46596	FOSL1	SRSF12	9.026390148334166
46597	ZEB1	CD14	9.026344227969416
46598	JUN	FMNL2	9.02497118827929
46599	HIVEP3	PAQR5	9.024343443286211
46600	NR4A3	AQP9	9.024018339761332
46601	SETBP1	NETO2	9.023856323893146
46602	ATF3	OR2B11	9.02305861008634
46603	REL	TSC22D3	9.022594184708476
46604	MAFB	GBP5	9.022398011251363
46605	SNAI1	TUBA1C	9.020847082532388
46606	ZNF385D	ALDH1A2	9.02051160155657
46607	NRL	POMZP3	9.020379565553194
46608	ZBTB16	NCAM2	9.020074527883546
46609	THRB	TNC	9.01995641985081
46610	TCF7L1	TTN	9.019931182128618
46611	GTPBP1	ATP6V1E2	9.019804135759392
46612	MAFB	CHAC1	9.01979866867106
46613	FOXO1	TPRG1	9.019421571624218
46614	GLIS3	CTNNA3	9.019062236082908
46615	ODC1	SQSTM1	9.019030247099536
46616	CEBPD	YJU2	9.018193598625675
46617	JUN	DEPTOR	9.018174901645194
46618	AFF4	PTPN14	9.017905743483928
46619	POU3F1	NET1	9.01773040557575
46620	PRDM11	SCLT1	9.017333146144876
46621	NR1H2	CLSPN	9.017256861722192
46622	TRPS1	HSP90AA1	9.016946286516246
46623	ID2	BRINP1	9.016763995822052
46624	FOSL2	B4GALT1	9.016615741013592
46625	JUND	PALLD	9.016366394153962
46626	ZNF385D	BMP6	9.015912030274531
46627	ID2	SLC39A8	9.015767002862711
46628	KLF2	CCDC121	9.015713162042244
46629	NR1H2	NUP62CL	9.015649986811985
46630	ATF5	ARHGAP20	9.015596842861456
46631	REL	APOD	9.015468014297369
46632	TBPL1	SLC39A8	9.015401152114716
46633	REL	H2BC5	9.015037852777736
46634	JUN	NKAPL	9.014839100143876
46635	JUN	SYNJ2	9.01399757597453
46636	JUN	AQP9	9.013802695021871
46637	SNAI1	IQCD	9.013202048763205
46638	SETBP1	F13A1	9.012626889708066
46639	NR4A2	ALG14	9.011966759818112
46640	KDM2B	USP13	9.011765162776976
46641	ZNF81	CRIM1	9.01156700865501
46642	HSPA5	GK	9.010863105217354
46643	GTPBP1	IQCD	9.009977343418704
46644	MXD1	SCML1	9.009592697322311
46645	XBP1	ERBB3	9.009414794876673
46646	UBB	NUP58	9.00892751492564
46647	HIVEP3	CHRM5	9.008770298142426
46648	UBB	RAB42	9.00873377841849
46649	JUND	GPR183	9.008292422665708
46650	POU3F1	SERPINB9	9.008287881566902
46651	TCF7L1	TOX2	9.008085408280454
46652	ZNF92	CENPN	9.006064897360275
46653	SLC18A1	PTPN14	9.005844366978861
46654	ID2	ARHGAP18	9.005638890486757
46655	PBX1	REEP1	9.00507466280063
46656	MITF	AK5	9.00489889659346
46657	HIVEP1	THBS1	9.004169577216482
46658	ZNF704	COL5A2	9.00390340377263
46659	ZNF490	UGDH	9.003713487962589
46660	IRF8	GNG2	9.003444214529974
46661	ZBTB16	SYTL3	9.003280128131873
46662	ZNF490	ARSJ	9.002969136180779
46663	SOX4	HS3ST5	9.002960778862896
46664	IRF8	PLK2	9.002140159261213
46665	ANXA1	HSPA1B	9.002064480607805
46666	FEZ1	PPFIA3	9.001295411288401
46667	ZNF821	MOGAT1	9.001231595874197
46668	EPAS1	CD44	9.001100870498945
46669	CLK1	TYMS	9.00027835071086
46670	EZR	KIFBP	9.000143279722945
46671	ZNF563	STK17B	9.00007529773104
46672	BACH2	VWC2	8.999919099941799
46673	ZNF331	TGFBI	8.999711914577395
46674	ID2	RAB37	8.999661645462812
46675	MXD1	ETV3	8.999656323225027
46676	ESR1	RHBDL3	8.998448197065855
46677	ZNF704	SLC2A5	8.998284821052218
46678	MEIS1	PDE4B	8.99767852924252
46679	JUN	MT1E	8.997668248682317
46680	MITF	GLIPR1L1	8.997613013021683
46681	GTF2A1	KATNA1	8.997439632620798
46682	FOSL1	SULT6B1	8.99696482763721
46683	SETBP1	CPNE8	8.996746835227125
46684	XBP1	ENPP2	8.996010271446954
46685	EGR1	PDE4B	8.995247649434042
46686	SOX5	CD109	8.99522937563995
46687	HMGB2	MERTK	8.995196776059565
46688	RAB7A	AAMDC	8.993660396767577
46689	NFE2L3	PTPRB	8.99312287458848
46690	BACH2	TMEM163	8.993002083487694
46691	ZNF556	SKIDA1	8.992938457532983
46692	FOS	ZNF81	8.992448734848812
46693	PBX3	ENPP1	8.992412923644784
46694	ODC1	IRF8	8.991824173142668
46695	NR4A2	FAM161B	8.991394664173974
46696	ZBTB16	TCHH	8.991165215605891
46697	IRF8	CYB5D2	8.990786945551598
46698	KDM2B	MS4A4A	8.990707979723839
46699	NR1H2	TRMO	8.990514673497882
46700	MXD1	HLA-DRB1	8.99047604773498
46701	ODC1	PPP1R10	8.990468798007509
46702	THRB	EPHB1	8.989803798719333
46703	MITF	RACK1	8.989554524003736
46704	SOX4	TNFAIP8L3	8.989449730912087
46705	TRPS1	CBR1	8.989364073578342
46706	BCL6	H1-10	8.98929944283338
46707	CLK1	CYSLTR1	8.98923310407002
46708	ZNF385D	SLC26A8	8.989156958201267
46709	THRB	TESC	8.988997914157423
46710	SLC18A1	BICC1	8.988784326865225
46711	SETBP1	SLC18A1	8.98862844516533
46712	ESR1	CAMKMT	8.98839947312658
46713	SETBP1	IKZF3	8.98807617386805
46714	FOSB	EPHB1	8.987875294261967
46715	CREM	TSPAN16	8.987510322698526
46716	AFF4	HERC5	8.98741326846778
46717	MXD1	CYTIP	8.986945216580237
46718	FOS	LANCL1	8.986884064574483
46719	AFF4	UBB	8.986766647678989
46720	ESR1	NPLOC4	8.986728712714038
46721	EZH2	GOT1	8.98650278717337
46722	ID2	PIPOX	8.986074289505368
46723	HIVEP3	CA2	8.986060010448472
46724	MYLK	COBLL1	8.985971703357357
46725	MXI1	ACKR3	8.985706703545883
46726	ESRRG	MCC	8.985497109128122
46727	XBP1	IGF1	8.985349244950086
46728	MITF	GAPDH	8.985175419136967
46729	CEBPD	IFT122	8.985118928321764
46730	ANXA1	GALNTL6	8.984632125093386
46731	MEIS1	NEFH	8.984389397570977
46732	TRPS1	PTPRB	8.984382737118484
46733	PKNOX2	BRINP1	8.984114819580636
46734	YBX1	ABCC3	8.984025511649197
46735	HLCS	SCLT1	8.983895292625782
46736	DACH1	DKK2	8.983677540557368
46737	CREM	DNAJC27	8.983438223820045
46738	SOX4	KCTD16	8.983271318159211
46739	KDM2B	TIMP1	8.982977031057931
46740	JUNB	ATP8B1	8.98282504303588
46741	HLCS	TSC22D1	8.982436356332364
46742	MXD1	SYP	8.982415978170982
46743	PBX3	HLA-DRB1	8.982056084055255
46744	POLR2A	UBA52	8.981910839196948
46745	PROX1	SEC14L1	8.981886177671456
46746	JDP2	HAMP	8.981156362671697
46747	JUNB	FAM227B	8.980221948085562
46748	KLF12	SELENOK	8.979641819327567
46749	ZNF385D	ADAMTS2	8.979549019263247
46750	CREB5	DENND2C	8.979196932740235
46751	GZF1	ERO1A	8.978948933081268
46752	PBX3	GNS	8.978945275576312
46753	PPARG	TMSB10	8.978676374855194
46754	FOS	PLEK	8.97866025614235
46755	PPP1R10	H4C5	8.977571009247743
46756	HIVEP2	ARHGEF28	8.977443493607122
46757	JUND	FBN2	8.97720020616121
46758	KLF4	CLEC2B	8.97690640785661
46759	POLR2A	SDS	8.976866824663606
46760	IRF8	HSP90B1	8.976531941299662
46761	MEIS1	SETBP1	8.97652349416872
46762	BCL6	MROH8	8.976310542763576
46763	EBF1	TMTC2	8.976076526599929
46764	SOX5	SAMSN1	8.975704024465726
46765	ZNF821	NWD2	8.975548007989255
46766	ID1	SMPDL3B	8.975476153882944
46767	POLR2A	TWSG1	8.975359749778265
46768	PBX3	IGSF11	8.975016944298286
46769	AFF4	ZNF490	8.974397303335149
46770	PPARG	CALM2	8.974329566963295
46771	JUNB	NR6A1	8.973917595743005
46772	POLR2A	RASSF10	8.973488850230634
46773	GLIS3	EFEMP1	8.973470596271998
46774	TRMO	CCR3	8.973272593745929
46775	NR2F1	BCL11A	8.973197997855145
46776	SOX4	SLC2A3	8.973054993014477
46777	YBX1	IRGM	8.972300873088164
46778	ZNF385D	PMP22	8.971875312385173
46779	DACH1	ROBO2	8.971276834040248
46780	MXI1	AAMDC	8.971089889618964
46781	RAB7A	SCML1	8.970879254537426
46782	TRPS1	SLC7A14	8.97062560940331
46783	TRPS1	GLT1D1	8.970243675134038
46784	EZR	DHFR2	8.970048435971265
46785	KLF5	TNFRSF10D	8.968828314605714
46786	RBPJ	ADM	8.968590695230583
46787	PROX1	SCN11A	8.968422084828196
46788	NR4A3	SLC2A3	8.968242527906419
46789	SOX5	CNMD	8.96812072919242
46790	EZH2	FOSL1	8.967633972389283
46791	HLCS	DSG2	8.967524503899611
46792	NR4A2	H2BC9	8.967481288034389
46793	TRPS1	SLC9B1	8.967289524933888
46794	NR3C2	NSA2	8.966227174158544
46795	NR1H2	DPP4	8.965498897847901
46796	EGR1	CNNM2	8.96518706363443
46797	AFF4	MLKL	8.964496467296785
46798	HIVEP3	PTPN22	8.964454925876257
46799	FOSL1	ID2	8.963927053667188
46800	JUNB	NR3C2	8.963884125863176
46801	EZH2	ESYT2	8.963600980686893
46802	IRF8	XYLT1	8.963149640478845
46803	SOX4	PCDH17	8.9625689194311
46804	KLF6	IFI6	8.962462112076459
46805	FOSB	KCNN3	8.96198128458875
46806	POU3F1	C2CD3	8.961422834550145
46807	KLF2	GOLGA4	8.960950221012448
46808	FOS	SHF	8.960788601311249
46809	PPP1R10	ALDH1A2	8.960629214658796
46810	KDM2B	CAMKMT	8.960530303963965
46811	BCL6	OLR1	8.960181662618556
46812	RORA	TPRG1	8.960020026483978
46813	KLF2	DHRS9	8.959920707659727
46814	AFF4	HSP90B1	8.958999281352831
46815	NR1H2	HAX1	8.958514888231973
46816	HMGB2	HSP90AB1	8.958290837253998
46817	ATF3	MAP3K13	8.958243494907627
46818	KCNIP1	HSPA8	8.957894559501103
46819	MCTP2	TTN	8.957554327821152
46820	EZH2	NXF1	8.956345360376844
46821	NR4A1	EEF1A1	8.956305809216314
46822	TRIM69	CFAP20	8.956243289642329
46823	CREB5	ACSL3	8.956238895238597
46824	ID2	BCL2L14	8.955973281474774
46825	HSPA1L	HMGCS1	8.955928167595578
46826	ZNF81	CCDC102B	8.9558694912131
46827	NR1H2	DOP1B	8.955819931227996
46828	MDM2	DIO2	8.955792037540586
46829	FOXO1	PLPP1	8.95554391346728
46830	CEBPD	ATP1B1	8.955124060837685
46831	THRB	LGALS3	8.95472883906789
46832	SOX4	ETV3	8.954396301648778
46833	MXD1	TLE4	8.954284875415754
46834	GLIS3	SMIM35	8.954093084214085
46835	ID2	CDK14	8.954086132441526
46836	ZNF490	HSP90AB1	8.953946413786095
46837	GTPBP1	GCH1	8.953641076152914
46838	HIVEP2	FRMPD3	8.953294579459879
46839	THRB	GALT	8.953030622307102
46840	MYLK	HIPK4	8.952952348411532
46841	GTPBP1	B3GALNT2	8.95291110043409
46842	PPARG	HLA-DQA1	8.952525285276606
46843	RORA	ADAMTS6	8.952114145953546
46844	NR3C2	HERC5	8.952072125671153
46845	ADARB1	WLS	8.951656284242802
46846	UBB	MYOM1	8.951416383934493
46847	REL	BIRC5	8.951381996077288
46848	IRF8	PBX3	8.951289750234604
46849	ARID5B	GRAMD2B	8.950811042597337
46850	NR3C2	MEI4	8.950686926675544
46851	UBB	UBXN2A	8.950197610792488
46852	JUND	MYO16	8.950194100171704
46853	MAFB	MTRNR2L8	8.94998269263833
46854	ZNF92	NUP210L	8.949723538627
46855	STAT4	GRAMD2B	8.949721318609088
46856	AFF4	MOB3B	8.94935504448811
46857	SNAI1	PPP1R10	8.949313748001883
46858	SOX4	ADCY9	8.94896930670215
46859	KCNIP1	GPR39	8.948641474775307
46860	ZBTB16	PFKFB3	8.948569627635406
46861	IRF8	XBP1	8.948179748487906
46862	KLF4	CNN2	8.947702781365233
46863	ID2	TBC1D32	8.947235809285194
46864	EPAS1	NXF1	8.947078872503665
46865	GZF1	SNAI1	8.946362440346993
46866	TIGD4	F13A1	8.946121375600871
46867	HIVEP2	PKIA	8.945919982732145
46868	CREM	PFKFB4	8.945802102463466
46869	PPP1R10	TOX	8.945583214119202
46870	REL	MOXD1	8.945485699263076
46871	RARB	LAMA2	8.945131333160814
46872	SOX4	NOX3	8.94479824606453
46873	RARB	RIMS1	8.944593443645687
46874	KLF2	PAPOLG	8.944549327113393
46875	NR4A1	PPP1R3B	8.944079095445355
46876	FEZ1	CCNG2	8.943791412397188
46877	CEBPD	TCHH	8.94250794946071
46878	XBP1	ACAT2	8.942477836764532
46879	FOSL1	SAXO1	8.942042932305784
46880	JUN	TBC1D32	8.94177260054011
46881	RFC3	ABCA12	8.941584862384822
46882	BHLHE40	KHDRBS3	8.94085734971922
46883	ZNF10	KCNMA1	8.94054483104705
46884	BCL6	JAML	8.940116213042412
46885	TRIM69	PPP1R2	8.939875374555973
46886	ZBTB16	MUC22	8.939752210330902
46887	JUND	IFI6	8.939680618347884
46888	ZNF81	NEB	8.939516869685413
46889	CREM	CCDC30	8.939416633586772
46890	REL	CD163L1	8.939393146988085
46891	FOSB	S100A11	8.93908271713204
46892	ARID5B	DHRS9	8.939023255711092
46893	ATF5	IFI6	8.93888257498629
46894	PPP1R10	SETBP1	8.938664586827427
46895	UBB	ACTRT3	8.938177618556612
46896	HIF1A	SLC35D1	8.937960352623286
46897	HSPA1L	IFIT2	8.937230906940737
46898	REL	CMSS1	8.937107507830193
46899	KLF5	EPAS1	8.936939995898516
46900	PRDM1	RACK1	8.936821762166103
46901	HIF1A	MT1E	8.93678546102679
46902	FOSB	PCBP3	8.93617832593687
46903	ESRRG	TFCP2L1	8.936116320107283
46904	POLR2A	IER5	8.936051757633848
46905	HESX1	KCNJ2	8.93546012635383
46906	UBB	BCAS2	8.9350125608974
46907	ZEB1	SIGLEC1	8.93494994898171
46908	SOX5	TPD52	8.934274383637225
46909	MXD1	HMGN5	8.934097286924366
46910	GTF2A1	SPATA5L1	8.933643174176161
46911	PRDM11	FPR3	8.933301586920567
46912	NR6A1	KCNMA1	8.933161271433494
46913	UBB	BRINP2	8.932898227348684
46914	POU3F1	SLC19A2	8.932727514670493
46915	ZBTB16	TMEM140	8.932439588224005
46916	AFF4	STMN1	8.932367275295046
46917	UBB	SLC7A5	8.932346795254007
46918	FOS	RAB27A	8.9322841622989
46919	JUND	PELI2	8.932230467844867
46920	HIVEP3	TSC22D1	8.931544871266619
46921	HESX1	LRRC74A	8.930916001785304
46922	HSPA5	DNAJC1	8.930617217562144
46923	ESR1	DKK2	8.93061627339516
46924	JUNB	EGR2	8.930070140154966
46925	REL	TRHDE	8.929958381989419
46926	JUN	ABCG2	8.929878427914286
46927	RORB	SLC24A3	8.929737307096945
46928	ZNF490	TRIM5	8.929624556910593
46929	HIVEP1	RASGEF1C	8.929349584150314
46930	MAFB	DUSP10	8.929131222637855
46931	ODC1	MED29	8.929085692955148
46932	AFF4	AMZ1	8.929033521204655
46933	FOSB	H1-1	8.92868007956317
46934	PBX3	PDE7B	8.928235556989994
46935	CLK1	HLA-DQB1	8.928235286466125
46936	HIVEP1	IL15	8.928028317503315
46937	FEZ1	ACAT2	8.927881981683521
46938	PKNOX2	RAP1GAP	8.927728693129117
46939	NR2F1	PALM	8.927619045638213
46940	SOX4	TENM3	8.926968336308654
46941	UBB	COL5A2	8.926951427048353
46942	ZNF93	MCM10	8.92689225921779
46943	NFKB1	RTN1	8.926695784723625
46944	FOS	PRAG1	8.926537663258447
46945	AFF4	ADGRG6	8.92621105225552
46946	AFF4	BRCA2	8.925953354918411
46947	MAFB	FAM174B	8.925766155007922
46948	RELB	STX11	8.92575878681494
46949	MAFB	FAM110B	8.925570260516027
46950	CLK1	IQSEC1	8.92546601314611
46951	GTF2IRD1	MALT1	8.924917282504566
46952	NR4A1	PID1	8.92481993996565
46953	RARB	LRRC4C	8.922736971865815
46954	TRPS1	HSPA1B	8.922429445299962
46955	NFKB1	FAU	8.922075056922402
46956	ESRRG	ANKRD33B	8.922071196272393
46957	AFF4	MICALL1	8.921609130898812
46958	JUNB	EMC10	8.921533969191056
46959	ZNF704	NHS	8.921021746438068
46960	RORA	ALG14	8.920905989858047
46961	CREB5	BIN1	8.920693991950781
46962	JUND	UTY	8.920553776015774
46963	CREM	GTF2A1	8.920431663198169
46964	ESR1	HIPK4	8.920293743288413
46965	KLF6	HS3ST1	8.920020386337521
46966	JUND	S100A1	8.919790797570352
46967	JUNB	RNLS	8.919258213196432
46968	ANXA1	PRKCA	8.919217201851103
46969	FEZ1	TNIP3	8.918806594445968
46970	FOSB	HMGA2	8.918695769715018
46971	FOS	TNFSF15	8.918262301626354
46972	HIVEP2	MAMDC2	8.918099275157124
46973	REL	IL1B	8.917387834129086
46974	CLK1	SERPINB9	8.917337142300816
46975	JUND	SLC38A6	8.917272729546266
46976	PBX3	KBTBD12	8.916874396741733
46977	HSPA1L	ACAT2	8.916590597112428
46978	ZNF563	MCMDC2	8.91609454635682
46979	FEZ1	CREB5	8.915911413152527
46980	SETBP1	NEK10	8.91538955497919
46981	ETV3	IRGM	8.915311804163077
46982	ZNF563	MCF2L2	8.915302735838123
46983	ZNF367	H4C3	8.915234915127813
46984	NFKB1	BACE2	8.914930194976018
46985	ATF3	MMRN1	8.914388778815548
46986	CLK1	PRTFDC1	8.91436414835181
46987	HIVEP3	SGSM3	8.914032169501183
46988	RFX2	SLC7A5	8.913955873780848
46989	AHR	CR1	8.913912159249277
46990	STAT4	BCAT1	8.913769391057848
46991	CEBPD	S100B	8.913627639769524
46992	SOX5	CCDC141	8.912120713926576
46993	ZNF563	IRF8	8.912108906728005
46994	NR4A2	SVOP	8.912076408266712
46995	NR1H2	APCDD1	8.911805233017159
46996	ATF3	RBPJ	8.911605283490182
46997	JUNB	GRIK1	8.911392872025658
46998	MELK	ERC2	8.911248226586846
46999	ZEB1	RANBP17	8.910383788662378
47000	NR4A1	SPIRE2	8.909782792436012
47001	NFE2L3	KCNMB1	8.909757581554766
47002	AFF4	GOLGA4	8.909390606402686
47003	NR4A1	CXCR4	8.909254340428129
47004	CEBPD	FANCA	8.909228411562863
47005	FOS	NAGK	8.908952525224674
47006	FOSL1	FAM43A	8.90883787416017
47007	REL	PPP1R3C	8.908770949628343
47008	PROX1	BICDL1	8.90815570003465
47009	FOSL1	C4orf47	8.907849838635737
47010	TRPS1	HELB	8.907722482428035
47011	MXD1	HLA-DPB1	8.907576549915646
47012	ADARB1	PPM1L	8.907485818276898
47013	JUNB	NSA2	8.907377602405965
47014	TRPS1	TSPAN5	8.906983871419307
47015	ZNF92	DENND2C	8.906924462263424
47016	HIVEP2	DKK2	8.906855688778494
47017	ZNF704	DPYSL5	8.90654543134575
47018	NR6A1	NT5DC1	8.906542082975083
47019	MAFB	HSPH1	8.906356092427087
47020	MELK	VEPH1	8.90626950763018
47021	TRIM69	TASL	8.9051378731481
47022	NR3C2	P2RY14	8.90509713258273
47023	ZBTB16	MX2	8.904231306568235
47024	HIF1A	KLF12	8.904143976911415
47025	FOSL1	H3C1	8.903989945411373
47026	RAB7A	ARF4	8.903895235014662
47027	CEBPD	RHOB	8.903860450574498
47028	EGR1	PDGFB	8.90346886944292
47029	ZNF385D	SCIN	8.903390856242439
47030	EGR1	KPNA2	8.903006265264766
47031	XBP1	WNT5B	8.902064631426187
47032	MXD1	RNF144B	8.901991565507869
47033	ESR1	CUX2	8.901988172697829
47034	HIVEP1	LIMS1	8.901975791323421
47035	MXI1	DUSP10	8.901901545827588
47036	EGR1	MCC	8.901679531115962
47037	REL	ATF3	8.901448895954495
47038	EZR	ENSA	8.901397833311373
47039	MXD1	STX11	8.901267286205055
47040	ZBTB16	WARS1	8.901260741929486
47041	HSPA1L	BCL11B	8.900908021309743
47042	NRL	LPCAT3	8.900896398765923
47043	ADARB1	SLC7A8	8.900568177207727
47044	MDM2	HELB	8.900397472483899
47045	NR3C2	HSPA1A	8.90021793603116
47046	KCNIP1	MAPRE2	8.900170078482947
47047	ARID5B	NR3C2	8.900098946566763
47048	THRB	GFRA1	8.899757133089677
47049	RAB7A	CEP55	8.899121727343061
47050	NR4A1	TRMO	8.898574700840829
47051	NR4A3	SPON1	8.898535620986133
47052	THRB	CLN6	8.898172069697415
47053	PBX1	LRRC9	8.898026462552151
47054	NR4A3	USP45	8.897832312425246
47055	JUNB	MITF	8.897799363675029
47056	JUN	S100A6	8.897793136278771
47057	PPP1R10	NUP58	8.897248888514426
47058	YBX1	CDKN1A	8.896608682375765
47059	HIVEP1	ROR1	8.895978104811613
47060	UBB	BACH2	8.895961963501875
47061	NFKB1	EEF1A1	8.895797858026123
47062	JUNB	DSCAM	8.89544195366132
47063	MYLK	MTRNR2L12	8.895372812584382
47064	RELB	PLA2G7	8.894709983849774
47065	PBX3	TSHZ3	8.894341293149035
47066	EZH2	HCST	8.894338907474678
47067	ZNF81	FMN1	8.894262836867771
47068	HIF3A	PTPRG	8.894198014174588
47069	PPP1R10	STK10	8.89406598417152
47070	FOSL1	UBE2D1	8.893577143975811
47071	HESX1	ADAL	8.893558393200482
47072	PPP1R10	SLC9B1	8.893467018906597
47073	HSPA1L	IRGM	8.893062354178445
47074	ZBTB16	MGLL	8.893011768123495
47075	NR4A3	SYNDIG1	8.89249497763697
47076	NR3C2	MID1	8.892381013376154
47077	TRPS1	GMEB1	8.891912709892994
47078	ZNF331	PFKFB4	8.891843482609884
47079	GZF1	PKIA	8.89146273350326
47080	PBX3	CXADR	8.891064247906002
47081	ZNF81	RACK1	8.890528226148854
47082	KLF5	TMX4	8.890340467531091
47083	HESX1	CCDC60	8.889882086961407
47084	PROX1	FAM117B	8.889402929232006
47085	HSPA1L	TCEAL9	8.888662232466789
47086	HSPA5	CFAP54	8.887907783487776
47087	ZNF92	HSPA2	8.88704117643073
47088	GTF2A1	CKS2	8.886784829496841
47089	RFC3	MBNL3	8.886713219752833
47090	MITF	CEBPD	8.886155790642627
47091	RORA	HS3ST1	8.885602049275265
47092	ZNF563	SULT1C4	8.88555529729568
47093	FOSL2	PDE7B	8.885348960724453
47094	REL	SPRY3	8.8852944077728
47095	NR2F1	RORA	8.884755988814797
47096	RORA	GARNL3	8.884550546567795
47097	ZNF821	TNFRSF10D	8.884517351734537
47098	CLK1	PCSK4	8.88430058325687
47099	PBX3	HDX	8.883843661782805
47100	ZNF385D	HIVEP3	8.883744849117685
47101	CLK1	GLP2R	8.883468716165615
47102	PRDM1	CTC1	8.88346623483706
47103	JDP2	CD55	8.883413486550053
47104	ZNF490	CDKN2B	8.883315461700272
47105	KLF4	KITLG	8.883091692038887
47106	SOX4	RANBP17	8.882540446381686
47107	ESRRG	S100A10	8.881906652605414
47108	TRPS1	TFCP2L1	8.881884798294386
47109	NR4A1	EPB41L3	8.881625478076451
47110	ZNF10	KANK1	8.881618205262525
47111	GZF1	RRP12	8.881313109703827
47112	ZNF821	SULT6B1	8.881129514930185
47113	RAB7A	PID1	8.880609229879397
47114	HIF1A	ANK3	8.880597349688898
47115	RELB	TSHR	8.880484963611584
47116	NFKB1	INTS12	8.88007296786003
47117	REL	BEX2	8.879868363518662
47118	GLIS3	PIP5K1B	8.87935381047798
47119	RORB	ADAMTS1	8.878984281529654
47120	NR4A2	RAB11FIP1	8.878682937876228
47121	GTF2A1	CYREN	8.878414346828782
47122	FOSB	DPYD	8.877779836780116
47123	RORB	OPRM1	8.877729113355084
47124	IRF8	EMC10	8.876293080700737
47125	ATF3	PPP1R36	8.876275036483806
47126	MXD1	BEX5	8.876149616520262
47127	JUN	CNNM2	8.876103634165936
47128	NR3C2	ELMOD1	8.875949922786262
47129	YBX1	SLC12A1	8.875707171544912
47130	CLK1	CA2	8.873744640590873
47131	SOX5	CHSY1	8.873634017181034
47132	RELB	MAP3K8	8.871805836194353
47133	KCNIP1	SELENOK	8.871772204234755
47134	NR1H2	RASD1	8.871528334874926
47135	FEZ1	FBXO33	8.871504612333425
47136	ADARB1	FNIP2	8.870813627679027
47137	JUND	IQCK	8.87032496926932
47138	ZNF81	CHRM5	8.870261124426117
47139	NR1H2	SLC37A2	8.870106901642824
47140	ZEB1	EYA2	8.86988095525428
47141	BACH2	ADGRL2	8.869774065032397
47142	ZNF92	GAPDH	8.86927806336153
47143	MAFB	REL	8.869030368621164
47144	DACH1	TBL1X	8.868822468798891
47145	NR1H2	MARCHF3	8.868767832780883
47146	KDM2B	TLE4	8.868681926010945
47147	SOX5	ADARB1	8.868399202831634
47148	KCNIP1	GNG2	8.868370951159319
47149	FOS	NAALAD2	8.867956194621831
47150	JUND	MEI4	8.867794495423329
47151	HSPA5	PAK5	8.867764966654756
47152	HSPA5	GPAT3	8.867235164998707
47153	HIF3A	RIMS1	8.86667473249476
47154	CEBPD	SLFN14	8.866020360975226
47155	NR3C2	CX3CL1	8.865683707948397
47156	ZBTB16	MAGED1	8.865611309236396
47157	ZNF81	GAPDH	8.865572978660582
47158	KDM2B	CMTM2	8.865057129016453
47159	ZNF81	TMC7	8.864963193039422
47160	REL	ELOB	8.864788657328052
47161	PPP1R10	NOXRED1	8.864118760705837
47162	HIVEP2	LPL	8.86372878203911
47163	ANXA1	TBL1X	8.863589539515475
47164	ZNF563	EPAS1	8.863586611262436
47165	GTPBP1	ERI1	8.863281326045502
47166	CREB5	MLKL	8.863061032429588
47167	ZNF331	NCEH1	8.862706246394362
47168	ZNF92	ERO1B	8.862423243938093
47169	HLCS	LTC4S	8.861986728692948
47170	RBPJ	HLA-DPA1	8.861919866454635
47171	GMEB1	ABCG2	8.86133953372301
47172	MXD1	ZNF331	8.86095432335647
47173	PPP1R10	BTBD2	8.860715743028441
47174	KCNIP1	SRSF3	8.860298329102312
47175	CEBPD	JUN	8.860189897245133
47176	YBX1	ARMC7	8.859970514594801
47177	NR2F1	MAPK10	8.85995297690084
47178	JUN	INPP4B	8.859672913140116
47179	EPAS1	TENT5A	8.859655480279951
47180	KLF2	PEAK1	8.859463901773664
47181	AFF4	LARGE1	8.859314710512828
47182	BCL6	FOS	8.859259144738841
47183	NFKB1	CYSTM1	8.858503999429674
47184	ZNF704	DGKG	8.858239199928239
47185	ARID5B	IQCJ-SCHIP1	8.858203179830062
47186	PRDM1	GLUL	8.85794946650597
47187	KDM2B	ABHD3	8.857560840922172
47188	ZNF10	DDIT4	8.857485267493393
47189	TRMO	SEPHS2	8.85716478566596
47190	KLRG1	PATL2	8.856742665536645
47191	CREB5	APOE	8.856711116195935
47192	NR4A3	BTG1	8.856552453786563
47193	JUND	OASL	8.855942423498563
47194	FEZ1	AHI1	8.85533531442406
47195	BCL6	HLA-DRB5	8.855097492749445
47196	ZNF331	RAB42	8.854727947213465
47197	MAFB	CEP78	8.853326971629752
47198	JDP2	MCTP2	8.853196269303956
47199	AVEN	PHACTR2	8.852872984882683
47200	RORB	DNM3	8.852699687501836
47201	HIVEP2	RASGEF1C	8.852559576464463
47202	NR4A3	SLC19A2	8.852556659489348
47203	AFF4	LEPR	8.851186192310353
47204	HIVEP3	MX2	8.850431163966709
47205	ZNF10	CD300LB	8.849604663477486
47206	EZH2	MOXD1	8.848850841339882
47207	MDM2	PRDM1	8.848194631483471
47208	HIF3A	PCDH17	8.84804298295648
47209	HMGB2	H2AC15	8.847675633357264
47210	REL	PDE4D	8.847323943824698
47211	TRMO	HLA-DQA1	8.847113008234555
47212	HSF1	SLC9C1	8.847017467951323
47213	XBP1	ALK	8.84686654752429
47214	PBX1	RANBP17	8.846843340038793
47215	ZNF10	UBA52	8.84671246476576
47216	FOSL2	ESF1	8.846656918432611
47217	PBX1	NME5	8.846347701469698
47218	YBX1	CYP1B1	8.845498234619042
47219	ZNF331	SOCS6	8.845419519573355
47220	MELK	HSPA4L	8.845285804586103
47221	HIVEP3	NAP1L5	8.845038958885755
47222	ZEB1	PDE3A	8.845026536294453
47223	ZBTB16	HIPK4	8.844621616088427
47224	JUNB	CC2D2B	8.844528001152298
47225	JUND	AMD1	8.843768793348428
47226	ESRRG	USP53	8.843715342943828
47227	RORA	GPR84	8.843098305331207
47228	AFF4	NETO2	8.842555746469511
47229	BHLHE40	ANGPTL4	8.842169718773013
47230	TRMO	ANGPT4	8.842042203316588
47231	PKNOX2	SLCO3A1	8.841900908466851
47232	SETBP1	MID1	8.841740829177578
47233	YBX1	PEBP4	8.841455124204938
47234	FOS	CCDC170	8.841014300504824
47235	BACH2	RARB	8.841012366413864
47236	EZH2	ACSL3	8.84062023867299
47237	PPP1R10	NFKBIA	8.840600055582314
47238	MAFB	CCDC134	8.840444735760556
47239	ZNF385D	MAP3K13	8.839963705481923
47240	JUN	FANCC	8.839953880337145
47241	ZNF92	SEPHS2	8.839636516184232
47242	PPP1R10	MX1	8.839595103950487
47243	ZNF10	FFAR2	8.83948740872146
47244	JUNB	GRIP1	8.839242993708536
47245	HIVEP3	SLC29A3	8.838458250555458
47246	ZBTB16	HLA-DQA2	8.838414838683114
47247	MAFB	ATF7IP2	8.838183070617756
47248	ZNF704	FGD6	8.838178393164181
47249	ID2	OVCH1	8.837750954090088
47250	ZNF367	AHI1	8.837630736894807
47251	RELB	USP36	8.837117049132019
47252	GTF2A1	SERPINB9	8.83694593094729
47253	FOSL1	KCNJ2	8.836146389777477
47254	EGR1	MT1G	8.83591522385111
47255	STAT4	ANTXR2	8.83553480322381
47256	NFKB1	SLC14A2	8.834973250405229
47257	CLK1	CCDC60	8.834894611853066
47258	NR3C2	PCP4L1	8.834778051448504
47259	NFKB1	RAB7B	8.834073640924382
47260	NR4A2	KPNA2	8.833839081392291
47261	MELK	TRPS1	8.833591214784848
47262	KLF2	VNN1	8.833218909377166
47263	ESR1	PALM2AKAP2	8.832969607513407
47264	NR4A2	TNFRSF10D	8.832818958327335
47265	GZF1	APOLD1	8.832396338420608
47266	ID1	ZNF92	8.832366990534924
47267	FOS	RACK1	8.832077737470028
47268	RORA	MT2A	8.83204075194387
47269	RFX2	COL4A2	8.832001288355167
47270	FOSL1	ZCWPW1	8.831485498793276
47271	CLK1	SMC4	8.831212310102602
47272	PBX1	UBAC2	8.830873718101687
47273	TRMO	CDKN3	8.830713234826462
47274	ANXA1	CD14	8.829713591355
47275	CLK1	SRA1	8.829545580294935
47276	ESR1	MCTP2	8.829312446613905
47277	MCTP2	DPP4	8.829235764472177
47278	SETBP1	COL5A2	8.829016416652422
47279	GOT1	HAX1	8.828856395158075
47280	ZBTB16	P3H2	8.828616633414512
47281	ID1	AVPI1	8.828303764436725
47282	ZNF704	ANXA1	8.828278722176202
47283	ZNF92	CX3CR1	8.828007808203662
47284	BCL6	CLIC2	8.827578125056029
47285	JUNB	HMGN5	8.827179952117682
47286	TRMO	C4orf47	8.82709172968288
47287	HSPA1L	NARF	8.827086543876074
47288	ID1	IFRD1	8.827026215543494
47289	AHR	ITSN1	8.826380589093912
47290	MITF	GRM1	8.826297624015362
47291	POLR2A	EZR	8.826232140619092
47292	ZNF367	DALRD3	8.826138002776196
47293	RFC3	DYSF	8.825950593498623
47294	DACH1	TGFB2	8.825625920306553
47295	RBPJ	ALKBH5	8.825328166004036
47296	MEIS1	DPP4	8.825079751336373
47297	RAB7A	MAML1	8.824944746482215
47298	NFKB1	BICC1	8.824736611673446
47299	CUX2	ROBO2	8.824649752880056
47300	IRF8	BPGM	8.824618374439863
47301	PBX3	H3-3B	8.824538321246369
47302	FOSL1	CCDC121	8.824433391754543
47303	PROX1	TENT5A	8.823873385264125
47304	ARID5B	THBD	8.823683632137891
47305	CREM	ATP6V1E2	8.823366666757911
47306	PKNOX2	GRIK1	8.823246235923751
47307	SETBP1	PLAC1	8.823218571580894
47308	EDN1	DHRS9	8.822835189679413
47309	HSPA1L	RBBP6	8.8225235420524
47310	UBB	BAG3	8.822229925285491
47311	ESRRG	ADGRE2	8.821394318742657
47312	SETBP1	SAMSN1	8.820994568991075
47313	ZNF367	ZNF490	8.82078739657158
47314	ZSCAN31	TTI2	8.820685478044581
47315	XBP1	MCF2	8.820517538720141
47316	POLR2A	PPP1R3C	8.820434629222438
47317	EZH2	TENT5B	8.820417417660368
47318	EZH2	UBXN2A	8.820326481029191
47319	ID2	BORCS5	8.820023327609954
47320	KLF4	PRSS12	8.819520010744242
47321	SOX4	SYT4	8.81946441395986
47322	FEZ1	CABYR	8.819422154601147
47323	FOXO1	VWC2	8.81918972600011
47324	NFKB1	KCNMA1	8.818979623609271
47325	NR6A1	SLC4A1	8.818300733549345
47326	IRF8	C5AR1	8.818246478547568
47327	MAFB	KCNMB1	8.818126424100443
47328	BACH2	LGALS3	8.817884296521264
47329	MXD1	NFKBID	8.817685183098028
47330	CLK1	IGF2BP2	8.817572448420046
47331	BCL6	PCED1B	8.817501633972569
47332	MAFB	SOCS6	8.816399689286238
47333	FOSB	CYTIP	8.816316581044102
47334	CLK1	BTG2	8.816056137356744
47335	ESRRG	NR6A1	8.816005807490306
47336	SOX4	RAB27A	8.815966565821524
47337	HSPA5	KIAA1671	8.815889551898062
47338	MCTP2	SAMSN1	8.81523660272967
47339	JUND	USPL1	8.815041064990488
47340	EPAS1	MXD1	8.814962183863821
47341	SNAI1	CDC42EP3	8.814863261919086
47342	YBX1	PM20D1	8.814410205504094
47343	KLF2	SLC35D1	8.8143912068975
47344	PBX3	NEB	8.814110471935848
47345	MDM2	DSCAM	8.813981662457977
47346	JUNB	DAB1	8.813788595185734
47347	ZNF81	SSPN	8.813747945658438
47348	NR1H2	PPFIBP1	8.813627638559433
47349	JUND	ADAL	8.813589552129786
47350	HIVEP2	UBB	8.81313500765783
47351	GZF1	NUP62CL	8.813054540093773
47352	MCTP2	CALD1	8.812984388567632
47353	UBB	CNTN6	8.812932543852726
47354	FOSB	ZNF277	8.812516769449985
47355	GOT1	DDX50	8.812174081632692
47356	PPP1R10	TENT5A	8.811845956966255
47357	KLF6	SCLT1	8.81147532409048
47358	ZEB1	KCNQ5	8.811347740968829
47359	SETBP1	RTN1	8.810811168993446
47360	JUNB	GBP2	8.810524939098501
47361	ID2	MOGAT1	8.809537034045068
47362	HIVEP1	KHDRBS3	8.809115854183505
47363	UBB	DDX3Y	8.809046167956167
47364	FOSL1	PPP1R10	8.808962972690724
47365	UBB	LOXL2	8.808760090870805
47366	NFKB1	AIF1	8.808290605814568
47367	HIVEP2	THSD4	8.808257860718758
47368	ZNF821	MAPRE2	8.807991944077589
47369	CREB5	ARHGEF3	8.806966670579204
47370	POLR2A	FAU	8.806921622558173
47371	ZNF490	UTS2B	8.806818576261737
47372	GTPBP1	NUP62CL	8.805480057147177
47373	RAB7A	RGCC	8.80528228515849
47374	SOX4	F13A1	8.805268068280812
47375	ZBTB16	SSPN	8.805243757365755
47376	JUNB	AK5	8.80508757741193
47377	UBB	MELK	8.80501333122144
47378	PRDM11	RAB27A	8.80500249295465
47379	EZR	NUP62CL	8.804993827426078
47380	XBP1	MAPK8	8.80491058380107
47381	REL	BRINP2	8.804760439084681
47382	ID2	CCNB2	8.804725494664817
47383	MITF	SLC7A11	8.803521719586294
47384	POLR2A	TSPAN16	8.803516754864114
47385	HIVEP2	CTNNA3	8.803438024960608
47386	CLK1	ILDR1	8.803317925871468
47387	ZBTB16	MAP1LC3B2	8.802905790810549
47388	BCL6	ARL5B	8.802871813433738
47389	RBPJ	ABCC6	8.802182911338342
47390	XBP1	FCAR	8.802028307722951
47391	RORA	IL15	8.801869609358365
47392	KLF5	RILPL1	8.80153150091736
47393	PBX3	RTKN2	8.801014248210755
47394	CREB5	SLC24A3	8.80046269482085
47395	HESX1	ZNF367	8.80046240711677
47396	GTF2A1	NR1H2	8.799788369924787
47397	SOX4	H2BC7	8.79958862463904
47398	ZNF92	TEC	8.799462705016053
47399	HIF3A	PRKG1	8.799098520422918
47400	MCTP2	UNC5C	8.798918747500583
47401	NFKB1	DPH6	8.798600554040439
47402	GTF2A1	ATP1A1	8.798573271511529
47403	MDM2	NOP14	8.798346908331634
47404	ZNF81	MAN2A1	8.798143026554227
47405	GTF2A1	LANCL1	8.798073780425552
47406	DACH1	HS6ST3	8.797909562637022
47407	SLC18A1	GPAT3	8.797825933587424
47408	HIF1A	DISP1	8.797430178347415
47409	GZF1	SLC12A2	8.796952941434165
47410	ZNF704	IGF2BP2	8.796753543895663
47411	KCNIP1	PLXNC1	8.796465637837615
47412	PROX1	MXI1	8.796217101714813
47413	ID2	GTF2IRD1	8.795378950552559
47414	CREM	FRMD3	8.795365140222822
47415	HSPA1L	EIF2AK3	8.795064187935926
47416	KLF2	LIMK2	8.794899460253056
47417	REL	KCNMB1	8.794527170154117
47418	MCTP2	STEAP1B	8.793450050672782
47419	TRPS1	NCMAP	8.792834681168406
47420	ATF3	BRCA2	8.792512118634855
47421	HESX1	NCMAP	8.792288208414622
47422	RORA	SNX10	8.792139407896522
47423	PPP1R10	HAX1	8.79205669589871
47424	NR4A1	PLTP	8.791929899989446
47425	HIF1A	INTS6	8.791763263529889
47426	MYLK	TRIM5	8.791752767526436
47427	RFC3	USP9Y	8.791592259979707
47428	FOXO1	ENKUR	8.791479470089282
47429	POLR2A	CDC25C	8.791207975244252
47430	FOSL1	SDS	8.790979853297163
47431	CREB5	VAV3	8.790874534504699
47432	AFF4	SPATS2L	8.790736262875917
47433	CLK1	KCNMA1	8.790149569039775
47434	RBPJ	GTF2IRD1	8.789993411440353
47435	EZR	SAXO1	8.7898367571945
47436	RBPJ	CALM2	8.788807840926848
47437	ETV3	BICDL1	8.788571613477552
47438	MDM2	GARNL3	8.788170633670253
47439	ANXA1	SLC39A8	8.788156018038736
47440	XBP1	PPP1R15A	8.78804945880218
47441	GLIS3	CEMIP2	8.78718720818741
47442	GZF1	RHEX	8.787122102983385
47443	MXD1	GAS2L3	8.786941891748986
47444	HSPA1L	TMX4	8.786913755286164
47445	ZBTB16	RAB42	8.786769121813267
47446	FOSB	C3orf84	8.78616649749987
47447	KLF5	RNF19B	8.786046742800268
47448	THRB	PCDH10	8.785882867432496
47449	YBX1	IKZF3	8.785322857107431
47450	FOSL1	NET1	8.785214218440865
47451	HSPA5	TCEAL7	8.784746654310956
47452	ZNF490	CCDC102B	8.784500655921013
47453	PBX1	CD247	8.78444687960548
47454	HSPA1L	CDC20B	8.783346165605304
47455	JUND	PRICKLE1	8.781769338247651
47456	PHTF1	MAGI3	8.781222806089215
47457	CEBPD	ANO2	8.780622204992168
47458	NFKB1	PCSK5	8.780441071382239
47459	POU3F1	THAP9	8.780408146199314
47460	NFE2L3	TTN	8.779926936122157
47461	JDP2	TMEM236	8.779566238930437
47462	EGR1	EFCAB5	8.779400222481954
47463	CREM	UTY	8.779316615366316
47464	HDX	OR2B11	8.779210663701413
47465	ZNF92	FSD2	8.778838970957379
47466	GTF2A1	CCDC121	8.778748753180427
47467	DACH1	GABRB2	8.778577836538723
47468	PPP1R10	CAV3	8.77825629877927
47469	NFE2L3	CCDC18	8.778031789721004
47470	KLF6	MX2	8.77774971007131
47471	FOSL2	PDGFB	8.777193653065813
47472	ZNF92	H2AC12	8.777022564746384
47473	HSPA5	STXBP6	8.776087877826571
47474	HIF1A	FCGBP	8.775688403648395
47475	ZNF821	GNAL	8.775458275454948
47476	CREM	MIPOL1	8.775103028369585
47477	BCL6	CHORDC1	8.775057571192857
47478	KCNIP1	TPD52	8.774860908070032
47479	PBX3	TUBA1B	8.774573936034953
47480	AVEN	SPATS2L	8.774242267037595
47481	AFF4	DENND2C	8.774026003537996
47482	PPP1R10	CPA6	8.77401073117341
47483	CLK1	CCL5	8.773452605307769
47484	PPP1R10	MAML1	8.772987216379278
47485	CLK1	MACROD2	8.772783195220473
47486	ATF3	KLB	8.772678598908142
47487	JDP2	SAT1	8.772422314565576
47488	PRDM11	CYRIA	8.77181635044814
47489	NR1H2	ERRFI1	8.771620586924568
47490	GLIS3	SLC11A1	8.770823651655673
47491	HIVEP3	ABCA6	8.770750547068541
47492	TRPS1	ZNF2	8.770106910644737
47493	ODC1	TM2D2	8.769839711472319
47494	ZNF10	THSD7A	8.769271122676633
47495	FOSB	MX1	8.768595783673641
47496	MXD1	GK	8.76809412163223
47497	ZBTB16	JAML	8.766912857637768
47498	CREM	PLA2G4C	8.76688979524021
47499	ZBTB16	GZF1	8.766837885824303
47500	KLF5	MCMDC2	8.76682461227821
47501	HIVEP1	SLC16A6	8.766676861527836
47502	IRF8	PER3	8.76659299820198
47503	EPAS1	TSC22D1	8.765420000644436
47504	JUND	KATNA1	8.765064587130022
47505	RAB7A	USP53	8.764707215410636
47506	GTPBP1	RNF19B	8.764460509734821
47507	MITF	ERCC1	8.763972699579279
47508	KDM2B	LYZ	8.763897638807633
47509	MYLK	TRPM3	8.763630758638357
47510	ZNF490	JAM2	8.763164310573153
47511	EGR3	ZNF331	8.763080620876847
47512	RBPJ	DEPTOR	8.762657821495354
47513	ODC1	GLA	8.762413260055737
47514	CEBPD	MAN2A1	8.762338049748717
47515	SOX4	COL4A2	8.761775520228145
47516	GLIS3	CRADD	8.761563921999562
47517	ZNF92	LMCD1	8.761292378909898
47518	NR4A1	GOT1	8.760679175095744
47519	RBPJ	MAGED1	8.760648463508561
47520	PRDM1	SESN3	8.760625769327026
47521	BHLHE40	HUNK	8.760372059148542
47522	REL	EXT1	8.759901158644894
47523	HESX1	TTC33	8.759707488637373
47524	HSPA1L	NR4A1	8.759500364857683
47525	ZNF367	H2BC15	8.759274850026953
47526	KLF5	IRF8	8.759217823915304
47527	NR3C2	PPFIBP1	8.759091599265332
47528	GLIS3	PIPOX	8.759082133518893
47529	FOS	H2AZ1	8.758938992269337
47530	ZNF92	PPP1R3B	8.75887745069896
47531	HSPA1L	PTGER4	8.758400358542103
47532	FOSB	LYVE1	8.758037810224288
47533	FOSL2	CLIC4	8.756793582394458
47534	VDR	SLC11A1	8.756198178094024
47535	KLF5	CA8	8.755956946320135
47536	HIF1A	NLRP3	8.755841037441416
47537	ESR1	SOX5	8.755815649898356
47538	KLF5	GEM	8.755504653038296
47539	GZF1	LPCAT3	8.75547885141229
47540	HES1	FBXO16	8.755246742653704
47541	FOSL1	ETV3	8.755005403427008
47542	NR2F1	APOD	8.754870372204314
47543	ID2	TRAF3IP1	8.754839744789246
47544	FOSL1	PPP1R3B	8.75469575611595
47545	SOX5	PCSK5	8.754515559122591
47546	HES1	NSMCE1	8.754312334956307
47547	ZNF10	CREB5	8.753917295246554
47548	HLCS	HDX	8.753321437556636
47549	HIF1A	ZNF93	8.753004989013098
47550	ZNF563	SCLT1	8.752943198441413
47551	TRIM69	CEACAM21	8.752352351544344
47552	NRL	SPATA1	8.752113879265446
47553	RELB	BASP1	8.752043087823765
47554	JUNB	KHDRBS2	8.751921827324825
47555	TRMO	SENP8	8.751909534901777
47556	IRF8	ANKUB1	8.751502013509393
47557	AHR	FAM110B	8.751322230849297
47558	GZF1	REL	8.751259014856947
47559	PPP1R10	PLEKHA7	8.750728054164796
47560	IRF8	HRH1	8.750295229551355
47561	ZNF490	AURKA	8.749927715164226
47562	PKNOX2	PPP1R14C	8.749835280301353
47563	CREB5	RIPK2	8.749569808041535
47564	ZNF821	AANAT	8.74927676055761
47565	THRB	ITGA2	8.74866706893097
47566	KDM2B	HAP1	8.748130879995616
47567	RARB	SLC1A2	8.748027611816815
47568	JUNB	GPNMB	8.748005220240065
47569	JUN	SYNE2	8.747616198051709
47570	EGR2	INHBA	8.74746363717785
47571	TRPS1	LPL	8.747169382108387
47572	ZNF10	CLK1	8.746759026926412
47573	PRDM11	IL4I1	8.746719549578955
47574	MELK	ALCAM	8.74666801459616
47575	HESX1	IDO2	8.746346011790976
47576	HIVEP2	SGSM3	8.746164172235083
47577	PBX1	PPFIBP1	8.74572929569403
47578	HSPA1L	TNFAIP3	8.745469692227436
47579	ZNF490	TMC4	8.745115513965915
47580	JDP2	RGS12	8.745095333620297
47581	ZBTB16	TNFSF18	8.74486403309134
47582	PKNOX2	AFF3	8.744408387658305
47583	MITF	CD14	8.74420574538787
47584	ZNF490	LEKR1	8.743862560210419
47585	REL	SDK1	8.743779412727804
47586	FOS	SCN11A	8.743591871908091
47587	GTF2A1	FHAD1	8.743388149398593
47588	SETBP1	SESN1	8.74323005583481
47589	HIVEP2	CCK	8.742671481647912
47590	RORA	MMS22L	8.7424130195726
47591	CREM	ARHGAP25	8.742369803911979
47592	PPP1R10	GLA	8.742192046281932
47593	ZNF10	FAM13A	8.742064112866684
47594	CLK1	RIPOR2	8.74196319929383
47595	HIVEP1	IL18R1	8.741910917570403
47596	GTF2A1	GAS2L3	8.741352240655708
47597	PBX3	RANBP3L	8.741234472208825
47598	NR4A2	AIF1	8.741129669163817
47599	GTF2IRD1	TMEM140	8.740991000312428
47600	GTPBP1	H3C6	8.740690167415707
47601	HMGB2	RGS2	8.740607595672765
47602	NR6A1	NEURL2	8.740532853867297
47603	REL	P2RY8	8.740438855111828
47604	HIVEP2	CYREN	8.740357498701227
47605	MXD1	ENKUR	8.740140708739757
47606	BACH2	CX3CL1	8.740019019862997
47607	MAFF	GPNMB	8.739991986801856
47608	GZF1	MLKL	8.739816545749704
47609	ESRRG	WDR87	8.739725446171672
47610	GTPBP1	PMEL	8.739695930552712
47611	PPARG	MT1E	8.739152201841181
47612	FOS	KCNIP1	8.739061099563674
47613	PRDM11	CTNNA3	8.73887521723568
47614	FOS	IL19	8.73885220591721
47615	MXD1	GMNC	8.738678677315857
47616	ZNF10	DDX3Y	8.738571005401564
47617	ESR1	GRAMD2B	8.738356457279904
47618	MAFB	ABCC6	8.738320743894112
47619	ZNF92	WDR74	8.737947969353913
47620	MEIS1	SLC7A8	8.737696088415836
47621	BATF	CHSY1	8.73749093991994
47622	JDP2	ZC3HAV1	8.737387762405818
47623	ZNF10	SNAI1	8.737246625972743
47624	CEBPD	CABLES1	8.736758630016904
47625	HES1	PIK3R3	8.73665023304424
47626	SOX4	TAF4B	8.736580903524695
47627	ZNF92	NPL	8.736144806606234
47628	DACH1	UACA	8.73580315553652
47629	CREM	MAPK10	8.735630256805743
47630	HLCS	APOE	8.735326969258294
47631	KLF4	RNF122	8.735159184478315
47632	ZNF563	H2BC7	8.735110741693406
47633	POLR2A	FOXO1	8.734716865899735
47634	JDP2	ANKRD22	8.734696952165178
47635	SNAI1	ITK	8.733258422544653
47636	FOSB	GFRA2	8.733105064143675
47637	MEIS1	EFNB2	8.732865723697545
47638	TRPS1	OVCH1	8.732631890501361
47639	RORA	BTG2	8.732398178451028
47640	THRB	SLC18A1	8.732187843613495
47641	RORA	TIMP1	8.732068624032612
47642	NFIL3	PFKFB4	8.731877609828143
47643	CREB5	PTPN1	8.7318050582869
47644	TRIM69	PUS10	8.731576753796427
47645	ZNF563	TAF4B	8.731565926609065
47646	FEZ1	RIPK1	8.731330642476912
47647	ZNF704	TMEM236	8.730824611715434
47648	EGR1	MSR1	8.730273467223736
47649	JUND	ARSJ	8.730148317336248
47650	RARB	TRHDE	8.730075108023998
47651	ATF3	S100A8	8.72951846615507
47652	ZNF563	ABCG2	8.729427390356578
47653	ADARB1	TNFSF15	8.729364607140901
47654	ZNF92	APOE	8.729277313153956
47655	PRDM1	NOS1AP	8.729232087578138
47656	JUND	GALNTL6	8.729137355160324
47657	MXD1	GPR55	8.72891189881452
47658	CEBPD	VEPH1	8.72843199404867
47659	IRF8	SUCO	8.728131570196
47660	FOS	ANK3	8.72777834094032
47661	HSPA5	ASPHD1	8.727566063012324
47662	GTPBP1	NARF	8.727548276291488
47663	CLK1	CRISPLD2	8.727142223559087
47664	JUNB	ACAT2	8.727056878737443
47665	ID2	PLIN2	8.727037745881546
47666	ZNF92	SCN11A	8.726908498294685
47667	TRMO	SUCO	8.726712818179921
47668	ZNF704	CACNB2	8.726146846097661
47669	NR2F1	CCK	8.726110532427766
47670	NR4A1	CAVIN1	8.725744813916577
47671	RAB7A	ANTXR2	8.72552862526963
47672	MAFF	CXCL2	8.725300296826418
47673	FOSB	CNGA4	8.724719516897334
47674	RAB7A	EMILIN2	8.724560592213699
47675	SNAI1	THAP9	8.724342396819855
47676	HES1	HSPA1B	8.723905585421049
47677	FOSL2	CD109	8.723470967014274
47678	REL	PLPP1	8.723065251658374
47679	MDM2	KLHL28	8.722813359896607
47680	JDP2	TXNIP	8.722752506284271
47681	TFCP2L1	MRC1	8.722540427807036
47682	ESRRG	MAPK8	8.721998796704085
47683	HIVEP3	SS18L2	8.721843277185563
47684	ADARB1	GNG12	8.721797470670547
47685	FOSL2	SMPDL3B	8.721785989243283
47686	ZNF704	CENPK	8.720979654832874
47687	HSPA5	NSUN6	8.720836117649112
47688	CREB5	WDR87	8.72078441295994
47689	HIVEP3	FANCA	8.720457750908942
47690	JUN	MS4A4E	8.720447642454518
47691	EBF1	NTRK3	8.720321005430225
47692	MAFB	ZSCAN31	8.719849197910138
47693	JDP2	JUND	8.719844597119803
47694	GOT1	CCNB1	8.719814510875052
47695	JDP2	INSR	8.719716265313917
47696	EGR1	CCDC138	8.71971379159818
47697	ZNF821	DDX50	8.719550338176182
47698	POLR2A	WTAP	8.719516266327703
47699	EGR2	IL1RN	8.718928941287471
47700	NR4A2	TULP2	8.718800023428773
47701	PHTF1	KIF14	8.718286093353715
47702	ZNF81	COMMD6	8.718161670338759
47703	BACH2	TMTC2	8.717936414428472
47704	HIVEP3	CTDSPL	8.717700257992197
47705	RFC3	SLC30A8	8.717321554507576
47706	SOX5	SIPA1L1	8.716933363345161
47707	NR4A3	SQSTM1	8.716603679541361
47708	ESR1	PLEKHG1	8.716524969186395
47709	NFKB1	GAPDH	8.715418257796733
47710	POLR2A	MARCHF3	8.715210454972016
47711	HSPA5	SLC20A1	8.714667107239382
47712	KDM2B	B3GALNT2	8.714203293913371
47713	FOSB	PSTPIP2	8.71375990988276
47714	HLCS	DNAJC9	8.713672420816469
47715	HDX	TRIM69	8.713503274998816
47716	ID1	JUN	8.713444821877513
47717	NR3C2	CYTL1	8.712969430118475
47718	ESRRG	SLC35F3	8.712941438603
47719	ID2	PCLAF	8.712743484647635
47720	DACH1	AHNAK	8.712665854316365
47721	PBX3	AZI2	8.71256505915867
47722	RFC3	CTDSPL	8.712085956152704
47723	GTPBP1	THAP9	8.711943210718523
47724	ZNF367	AMD1	8.711867327797783
47725	CLK1	NAALADL1	8.711716588420675
47726	DTL	ZNF114	8.711353139305881
47727	EGR1	TARS3	8.71131192920645
47728	ATF5	FHAD1	8.710979215176794
47729	HESX1	CASR	8.710751487105059
47730	ZNF331	CYREN	8.710459034851386
47731	FEZ1	H1-1	8.71045392031083
47732	ZNF10	LANCL1	8.710288222545339
47733	ID1	ID2	8.710250077789151
47734	PRDM11	BATF	8.709279531150838
47735	RBPJ	KATNA1	8.708896925552038
47736	KLF5	SLC45A4	8.708787382986765
47737	HMGB2	ADGRF3	8.708784352543145
47738	KLF4	CGAS	8.708487889095021
47739	FOS	AQP9	8.708375392141532
47740	HIVEP3	TPTE2	8.707772374944087
47741	SETBP1	LYZ	8.707543240629775
47742	FOSL1	ACAT2	8.70741537503812
47743	YBX1	IL2RA	8.707407381163595
47744	SOX4	PMP22	8.707272302203572
47745	HSPA5	P2RY10	8.707227452878811
47746	REL	ITGB4	8.706789387502514
47747	EGR1	HAX1	8.70635962597935
47748	SETBP1	EXPH5	8.706253803065746
47749	NR3C2	KHDRBS2	8.70613077274635
47750	ZNF92	SLC7A8	8.70500158041542
47751	GTF2IRD1	JMY	8.704570366011215
47752	NRL	TWIST2	8.704559111858103
47753	ESRRG	CHI3L1	8.704207839721569
47754	BCL6	AHNAK	8.704099249300437
47755	HIVEP1	PDGFD	8.704067204673644
47756	ATF5	PLCL1	8.7033806462128
47757	GOT1	PPME1	8.702802276494957
47758	CREM	H2AC16	8.702731801750284
47759	UBB	IGF1	8.702651055463487
47760	RAB7A	NUBP1	8.702411718679613
47761	HIVEP3	LSAMP	8.702235152059604
47762	TRMO	NFKBIB	8.702124081449544
47763	ZNF331	TNFSF18	8.701867992466505
47764	POLR2A	RBPJ	8.701513120881257
47765	SOX5	ABCA12	8.701489618799553
47766	NRL	BZW2	8.701316216396485
47767	NFKB1	CCDC138	8.701314755889717
47768	EGR1	KLHL6	8.70093402292803
47769	KDM2B	AIF1	8.700860339308125
47770	HIF1A	SULT1C4	8.700391491899834
47771	ZNF10	MYO1E	8.699924509281145
47772	MITF	NTRK2	8.69992268686599
47773	HESX1	PLK2	8.699882301633334
47774	ZNF81	TIMP3	8.699481504188972
47775	ZNF821	FDFT1	8.699317404743853
47776	JUND	CACNB2	8.699073160386463
47777	TRMO	TNFRSF10D	8.698639780427028
47778	KLF2	ABHD8	8.698483979862933
47779	GTF2A1	NFKBIZ	8.698177850305086
47780	GLIS3	PLAT	8.698075323893764
47781	ID2	TMTC2	8.697998450816893
47782	XBP1	HEPN1	8.697871576920933
47783	PPP1R10	ADGRB3	8.697582504550656
47784	TRIM69	MS4A6E	8.697569715121778
47785	MITF	SYNJ2	8.697502329370623
47786	CREM	PELI2	8.697485189419826
47787	HIVEP2	CD55	8.697195146335652
47788	FOSL2	MT3	8.696723369892727
47789	FOXO1	DPYD	8.696644386112371
47790	MAFB	ZNF367	8.696261978763939
47791	ZNF10	CX3CL1	8.696157310849376
47792	HSPA1L	RASD1	8.69511184257347
47793	PPARG	THRB	8.694926834048626
47794	ZEB1	MS4A4A	8.69417319731791
47795	ZNF10	SGK1	8.69351680419594
47796	AFF4	NPAS1	8.693372920418405
47797	HIVEP3	RANBP2	8.693246604150511
47798	TRMO	CREM	8.692665007565925
47799	NR3C2	GABRG1	8.6910933370324
47800	RARB	NCAM1	8.690863847873429
47801	YBX1	CARD18	8.690824854876052
47802	ZNF821	P2RY8	8.690578658066766
47803	TRMO	TBPL1	8.690418453608261
47804	ARID5B	VAV3	8.68999235463522
47805	IRF8	CCT4	8.689718013973305
47806	ATF3	ARHGAP25	8.689461972450712
47807	RBPJ	RAB42	8.68927036005155
47808	ZNF81	CEBPD	8.688474253698837
47809	HSPA1L	H3C12	8.688157365472552
47810	NR2F1	GRIP1	8.688024227648704
47811	MELK	PIPOX	8.687814244957506
47812	JUNB	MED12L	8.687728534602329
47813	NR3C2	MRC1	8.687283680521348
47814	CREM	SYNDIG1	8.68701108987924
47815	ADARB1	GTF2IRD1	8.68663352226081
47816	REL	KHDRBS3	8.686460096034727
47817	NR4A2	TMSB10	8.686434616021016
47818	MXD1	RBBP8	8.685918395630162
47819	NR6A1	MTRNR2L12	8.685590743071046
47820	ZNF331	ZNF277	8.685575791499865
47821	JUND	IFITM3	8.685560049537262
47822	JUND	MXD1	8.685542954820862
47823	BCL11A	NTRK2	8.685454276811944
47824	PPP1R10	FANCD2OS	8.68487162390218
47825	PBX3	BCL2L14	8.684620598575243
47826	JUNB	IL1RAPL2	8.683808176219841
47827	POU3F1	WDR12	8.683751131109002
47828	CEBPD	SYNE2	8.683695343483784
47829	ZNF10	ATP8B1	8.683566995728924
47830	MAFB	GPATCH11	8.683419908589219
47831	KLF5	KPNA2	8.683156517757464
47832	ZNF821	EPHB1	8.682419852364026
47833	CLK1	CDC20B	8.682364422178704
47834	UBB	NNAT	8.682260105036956
47835	NFKB1	STEAP1B	8.6817745259088
47836	SOX4	ABCC6	8.681565378255943
47837	PRDM1	PNO1	8.681437070078026
47838	HIVEP2	ZBTB16	8.681210838133707
47839	BATF	HIP1	8.681198355383456
47840	RORA	SLC11A1	8.681137289774975
47841	PROX1	SPTLC3	8.680675427796736
47842	FOSL1	PLIN5	8.679877441406934
47843	YBX1	H2AC8	8.679408236530588
47844	CREM	TIMP3	8.679384828575374
47845	KLF4	EPB41L1	8.679234678105395
47846	GTF2A1	ZNF10	8.679229821704288
47847	NRL	BEX2	8.67895329271248
47848	KDM2B	SAGE1	8.678582085728275
47849	JUNB	MLKL	8.67789891999536
47850	UBB	FOSB	8.677344210837038
47851	EZH2	LONRF3	8.676951337305075
47852	HLCS	HDAC9	8.676218564354318
47853	JUN	RASGRP3	8.675940794983498
47854	NFKB1	CXADR	8.675436562061218
47855	GTF2A1	SPIRE2	8.675363497405142
47856	JUN	PRDM11	8.675324041250978
47857	KDM2B	LIPC	8.67529082005518
47858	NR2F1	ZNF385D	8.675151617799541
47859	RBPJ	GLT1D1	8.675030976689577
47860	ZNF385D	KCNMA1	8.674559010617509
47861	REL	MYO10	8.673989048673715
47862	NR4A3	PER3	8.673744512059713
47863	JUND	NEFM	8.673278976211488
47864	ZEB1	SPRY3	8.673244675830787
47865	AFF4	PTPN1	8.672605939495424
47866	GTPBP1	PCDH10	8.672475131212078
47867	JUNB	STARD13	8.671818710546392
47868	ZEB1	SYNE1	8.67170830920887
47869	MAFF	FBXL14	8.671197107418052
47870	HIVEP3	ME1	8.671047744228291
47871	POLR2A	SPATA5L1	8.670873315043352
47872	GZF1	FAM229B	8.670848722623703
47873	GTF2A1	NSMCE1	8.670236323978193
47874	SOX5	RIPOR2	8.66995182470199
47875	AFF4	FAM174B	8.669710871418804
47876	FOXO1	PCBP3	8.6694910231847
47877	AFF4	TNFRSF21	8.669298591307344
47878	ZBTB16	TRHDE	8.668778362060571
47879	JUNB	IFIT3	8.66860532795916
47880	KLF2	HAMP	8.668426822983829
47881	GLIS3	PSD3	8.667961153083814
47882	UBB	BATF	8.66746362703585
47883	MXI1	PPP1R3B	8.667166975581594
47884	ZNF385D	FAM110B	8.666652009024174
47885	GZF1	SENP8	8.666639319346316
47886	JUNB	CLN6	8.666630832811988
47887	HSPA5	FAM110B	8.66609992639316
47888	NFKB1	TDP2	8.665902047361799
47889	GTPBP1	AXDND1	8.665684597774169
47890	HIF1A	PMVK	8.665645614957135
47891	ZNF81	LRRC74A	8.66547716824392
47892	TRPS1	PLEK	8.665288481072281
47893	GTF2A1	ATP8B1	8.665144104325766
47894	XBP1	FRY	8.664801342974695
47895	MAFB	STPG2	8.663858308057234
47896	REL	CCK	8.66375410493965
47897	SOX4	KIF18A	8.663657675918797
47898	CREM	TWSG1	8.663654740050168
47899	CEBPD	CBX4	8.663318796830769
47900	ZNF10	CENPE	8.662959654798104
47901	CEBPD	SLC2A3	8.662810989401638
47902	ESRRG	CD247	8.662055323501967
47903	ZNF92	CABYR	8.661801285844753
47904	POU3F1	SLC38A2	8.660944591377477
47905	RFC3	WWOX	8.660791614361115
47906	FOSL1	SYCE2	8.659801583474467
47907	ESRRG	XBP1	8.659612486946122
47908	TRPS1	TPTE2	8.659566674052824
47909	ID2	TRIM54	8.659317988750356
47910	RAB7A	PLPP1	8.659237293008884
47911	XBP1	GBP5	8.65919779092716
47912	DTL	PRTFDC1	8.65844006105899
47913	TRPS1	HS3ST5	8.658392921476006
47914	MXI1	PELI2	8.658206055175567
47915	YBX1	GPR183	8.658204513751347
47916	HIVEP2	MRC1	8.657982128228054
47917	REL	KLRG1	8.657921987530269
47918	NR4A1	COL4A2	8.657827733991578
47919	HIVEP3	FABP5	8.65781099764409
47920	NR1H2	ENC1	8.657624277161073
47921	REL	PLEKHG2	8.657468724654086
47922	FOSB	PFKFB3	8.656646073476255
47923	NFE2L3	DEUP1	8.65645059670003
47924	PRDM11	RNF144B	8.656355725548543
47925	EZH2	TNFAIP3	8.65632647657113
47926	REL	ARL4A	8.656304946788214
47927	ID1	RSBN1	8.656245706104286
47928	TIGD4	CYP19A1	8.656232182941478
47929	KLF5	MXD1	8.655573303919912
47930	EZH2	EIF2AK3	8.655556153364284
47931	EZR	CD9	8.655374439500406
47932	MXI1	RBMS3	8.655220956088852
47933	HSPA1L	ASIP	8.6551652053243
47934	ID1	P2RY8	8.654724147356212
47935	IRF8	DLGAP2	8.654710605157957
47936	ID1	IER3	8.654133022774943
47937	UBB	SYCE2	8.653899633818677
47938	RFC3	LDHC	8.653767444702323
47939	MYLK	MPPED2	8.653614830404582
47940	JUN	LARGE1	8.6535582355577
47941	ZNF385D	WWOX	8.653493492683026
47942	ZEB1	MYOZ2	8.652688226601887
47943	ANXA1	EGFR	8.652497424074014
47944	POLR2A	EFCAB5	8.652383896709512
47945	KLF12	PRKAR2B	8.652134091449462
47946	ZNF10	C11orf65	8.65189975125861
47947	SOX5	P2RY12	8.65177590438625
47948	HSPA1L	SNAI1	8.651269598196828
47949	HSPA1L	EAF2	8.650949932358843
47950	KCNIP1	COBLL1	8.650745914358927
47951	TCF7L1	UACA	8.650737524512472
47952	RORB	FAM135B	8.650553886414993
47953	CREM	JUND	8.650291913794463
47954	HIVEP3	TENM3	8.649562310425955
47955	HESX1	ATP6V1G2	8.64955587126211
47956	TRPS1	P3H2	8.64924265267767
47957	KLF4	H2BC5	8.649047188085548
47958	KCNIP1	BACH2	8.649016258315338
47959	HIF1A	CCT4	8.648770850905965
47960	TRPS1	CCDC62	8.648615528124589
47961	GTF2IRD1	GBE1	8.648438271627958
47962	PKNOX2	DIRAS2	8.648126349761247
47963	ZNF92	GSG1	8.647486856744269
47964	EGR2	NFKBID	8.64738577262318
47965	ZNF385D	KITLG	8.647278056919275
47966	FOS	PADI1	8.64722406926802
47967	NR3C2	TMTC2	8.646717452089957
47968	HMGB2	CD163	8.646703859467454
47969	CREB5	RASGEF1B	8.64606373611427
47970	SOX4	TRIM54	8.645854841968049
47971	KDM2B	RBBP6	8.645768952350624
47972	PPP1R10	STAB1	8.645689388063573
47973	TRPS1	MED12L	8.645533710402097
47974	PBX1	EPM2A	8.64548216722884
47975	HLCS	BACE2	8.645420165374215
47976	ZNF81	DPH6	8.645407297238627
47977	YBX1	CYSTM1	8.645354163212652
47978	JUN	GRB10	8.644871900856337
47979	RORA	SBK1	8.644759091326616
47980	BACH2	NPAS3	8.644670868426521
47981	HSPA5	CD247	8.644445498470162
47982	FOS	ABCC6	8.64443904441982
47983	RAB7A	TRAF3IP1	8.644434899815213
47984	PROX1	CRISPLD2	8.643798219244633
47985	SNAI1	CTNNAL1	8.64366828072563
47986	CREM	SCML4	8.643650648329395
47987	ZNF92	PMEL	8.643098360697254
47988	XBP1	TXNIP	8.642667737819345
47989	MDM2	PLCL1	8.642646143536869
47990	MXD1	CCNB3	8.642511772377249
47991	NR3C2	GPR39	8.642336848684021
47992	ID1	LCA5	8.641902657368089
47993	CREM	BICDL1	8.641896548956106
47994	HSPA5	MEI4	8.641813574232348
47995	PPP1R10	FAM90A1	8.641190410781327
47996	ESR1	CCDC83	8.641015921391812
47997	ZBTB16	KCNQ5	8.640903198538991
47998	PKNOX2	COLGALT2	8.640700525407857
47999	KDM2B	FHAD1	8.639472012745742
48000	NR1H2	PPP1R13B	8.63941566740977
48001	CREM	TNFRSF13B	8.63928044327041
48002	CEBPD	FMO5	8.639211440217894
48003	DACH1	KCNQ5	8.638928215370852
48004	MELK	POF1B	8.637697361121388
48005	KLF5	CLSPN	8.637609025039268
48006	ODC1	PMVK	8.63755715023357
48007	YBX1	CNMD	8.637090373357141
48008	JUND	AUTS2	8.636506949246815
48009	MXI1	ARRDC3	8.63631091562169
48010	ID2	RANBP17	8.635985876641687
48011	KCNIP1	CCDC30	8.635361016921587
48012	XBP1	NCEH1	8.635044150718945
48013	HIVEP3	H2BC7	8.63494803279181
48014	NR3C2	ITGA2	8.634939755841101
48015	UBB	HS3ST5	8.634447991642867
48016	FOSL2	SCD	8.634133513854364
48017	CLK1	CSTA	8.634081450514879
48018	CEBPD	FAM174B	8.633598933406349
48019	KLF4	WTAP	8.633422993816385
48020	KLF4	ZNF10	8.633417780475472
48021	HES1	ID2	8.633207611877365
48022	JUND	DBF4	8.632871782896157
48023	SOX4	C4orf46	8.63190748933518
48024	ZNF490	FMN1	8.631548505044407
48025	KDM2B	DENND5B	8.63093289482945
48026	HIVEP2	SLC26A3	8.630667715396712
48027	ID2	ANKRD37	8.63051611307044
48028	IRF8	SLCO4A1	8.630461225252159
48029	HMGB2	ZNF93	8.629938479049452
48030	MELK	AUTS2	8.629915290034226
48031	CEBPD	MOB3B	8.62946956749066
48032	HIVEP3	MAN2A1	8.629403198523592
48033	DACH1	BCL11A	8.629322535629194
48034	FOS	BANK1	8.629177463538298
48035	IRF8	DAPK1	8.628908833517496
48036	XBP1	KCNMB1	8.628804044819082
48037	NR4A3	SLC16A6	8.628756546048262
48038	CLK1	EPHB1	8.628362714495635
48039	PBX1	PRKCE	8.627899061422696
48040	HIVEP2	GNG2	8.627880478404501
48041	TRPS1	NLGN4Y	8.627447213027935
48042	NR4A2	SLC12A2	8.627303610987502
48043	RORB	HLA-DRB1	8.627213629873678
48044	NR3C2	BORCS5	8.627162806950347
48045	XBP1	ANTXR1	8.626988891477124
48046	HSPA1L	MMRN1	8.626950638736615
48047	HESX1	DALRD3	8.62645762057212
48048	YBX1	HGF	8.626201253909018
48049	CLK1	GPR55	8.626186069106664
48050	HSPA5	JUNB	8.62601559681249
48051	ZNF10	HTRA4	8.625700580055875
48052	ZNF385D	UBA52	8.625211010164845
48053	KLF6	PITPNC1	8.624998068392449
48054	NR1H2	CSRNP2	8.62492338296068
48055	ZBTB16	CFAP74	8.624889557900248
48056	PKNOX2	PCDH17	8.6247672106812
48057	THRB	SYNE2	8.624751153897888
48058	REL	LILRB5	8.624658003347895
48059	NR4A3	KLF4	8.623397868635223
48060	ZNF10	PLEKHH2	8.622826204401807
48061	HLCS	BCAT1	8.622562557219275
48062	ZNF821	TNFSF8	8.622397813535665
48063	ODC1	CBX4	8.62239659797342
48064	POLR2A	EEPD1	8.62208884072444
48065	PPP1R10	RTTN	8.62081652756746
48066	ZNF367	BORCS5	8.620763300199828
48067	AHR	MAMDC2	8.620555012069342
48068	ZNF385D	FAM20A	8.620483732632716
48069	NR3C2	IL12RB2	8.620255815476426
48070	MXI1	MDM2	8.619951020092543
48071	SNAI1	PLSCR2	8.619900939638633
48072	PPARG	TNFSF15	8.61933803949815
48073	ZNF385D	PDGFB	8.619327012912963
48074	PBX3	CALCB	8.619186290883762
48075	REL	C12orf42	8.618847230793993
48076	RAB7A	ATP1B3	8.618209241454634
48077	RAB7A	SLC9C1	8.618150324805583
48078	ID1	NRL	8.618137200588944
48079	AFF4	SLC7A5	8.617983497169451
48080	CEBPD	GNAL	8.617621856423272
48081	MXI1	SDCBP	8.616864700155093
48082	CLK1	STIL	8.616787368140708
48083	NFIL3	BCL6	8.616393753700587
48084	GTPBP1	DOP1B	8.616110505502334
48085	CREB5	FMNL2	8.615992211168718
48086	NR4A2	SENP8	8.615931222595233
48087	RAB7A	EXT1	8.615868547716829
48088	HMGB2	PLA2G7	8.61575734149352
48089	JUNB	KCTD16	8.615581918941746
48090	FEZ1	KANK1	8.615521588411413
48091	CLK1	LIMK2	8.615497144657018
48092	YBX1	KCNJ2	8.615004513729188
48093	NR6A1	RTN1	8.61492130020422
48094	NR3C2	JAM3	8.614744856459644
48095	JUN	ATP6V1B2	8.614229899325055
48096	CLK1	UBASH3B	8.6142085208088
48097	PRDM11	RAB42	8.613966132681483
48098	ZNF331	MRC1	8.613837031990947
48099	ID1	DDX20	8.613758622401017
48100	NR4A3	SESN1	8.613348954480799
48101	SNAI1	GLMN	8.613211993252346
48102	SETBP1	ITSN1	8.612744821630123
48103	MAFB	RILPL2	8.612178156724914
48104	MXI1	ZSWIM5	8.612027117226209
48105	YBX1	APOL3	8.611867390872202
48106	BACH2	CPE	8.61170052792729
48107	AHR	CRIM1	8.61162820249597
48108	AFF4	TCP1	8.611594739252062
48109	ARID5B	GARNL3	8.611511014965274
48110	MAFF	DNAH11	8.611399378697403
48111	TRPS1	SYNE2	8.610827660581013
48112	PPARG	KCNQ3	8.61076957084103
48113	TBPL1	HSPA5	8.60980665524813
48114	ESRRG	LIPC	8.609800620763862
48115	JUNB	UTP6	8.608824452653218
48116	HDX	FFAR2	8.608642316123879
48117	FOS	PGM1	8.608557536635928
48118	NR6A1	HCST	8.608539684931094
48119	PRDM11	LEKR1	8.608274892581136
48120	ZNF331	ERC2	8.608200394285234
48121	SETBP1	C5AR1	8.607974367715572
48122	GZF1	USPL1	8.607865591940456
48123	AFF4	SAMD4A	8.607698826190571
48124	GTF2A1	PPP1R3B	8.607592027744134
48125	ESRRG	BANK1	8.607329547603364
48126	NR3C2	BEX2	8.607065755295023
48127	NR4A2	TRIM69	8.607032331708558
48128	MELK	APOC1	8.606911884890577
48129	NR6A1	CECR2	8.606886423182107
48130	REL	RHCE	8.605130673942435
48131	NR6A1	S100A11	8.60491873095099
48132	ETV3	DUSP19	8.604897538578289
48133	JUN	GLYATL1	8.604795262531967
48134	MXD1	TCEAL9	8.604753125469262
48135	HIF1A	UBXN2A	8.604346643617266
48136	KCNIP1	ARHGAP10	8.60434626193915
48137	CLK1	TAF4B	8.604262437520784
48138	THRB	HSD11B1	8.603969740307871
48139	ZNF81	MUC22	8.603713017097354
48140	PRDM11	SOCS6	8.603367417949789
48141	ESR1	ANK3	8.602840130968449
48142	PPP1R10	CRADD	8.602719370788273
48143	HLCS	MTSS1	8.602599395420398
48144	NR3C2	ST18	8.602171335389237
48145	NFIL3	FSIP1	8.601831063501216
48146	PRDM1	PLCL1	8.601782654644795
48147	AFF4	TGFB2	8.60129952845886
48148	GLIS3	UBL5	8.601132111982617
48149	ID2	MCMDC2	8.601059358537157
48150	JUND	ZNF10	8.601037387354646
48151	NR1H2	PLIN5	8.600838847400878
48152	GTF2A1	TBPL1	8.600808063499395
48153	MELK	NR6A1	8.600616045452663
48154	KLF2	KIFC1	8.600548838244228
48155	BCL11A	PRKG1	8.59948323176749
48156	RAB7A	SCLT1	8.599367300978097
48157	AFF4	IER5	8.5988692942242
48158	PPP1R10	C5AR2	8.59881336296119
48159	FOS	NSUN6	8.597892215862018
48160	PBX3	GLT1D1	8.597766714757679
48161	ZBTB16	NEFH	8.597501706877832
48162	JUN	DPYS	8.597070589994255
48163	ZNF92	ZNF10	8.596975257629765
48164	BACH2	PLCL1	8.595559431823347
48165	BATF	S100B	8.595402672912888
48166	PRDM1	NRG2	8.595302536838313
48167	NR4A1	ERC2	8.595264670350726
48168	JDP2	NFKBID	8.595262109343455
48169	GTPBP1	GAPDH	8.594855148222347
48170	BACH2	AMPH	8.594698383132142
48171	GTF2A1	NXF1	8.594554525092844
48172	FOSL1	MYLIP	8.593742606612958
48173	ZNF563	IFI6	8.593412799177615
48174	HIF1A	LPCAT3	8.593411878962938
48175	KCNIP1	FBN2	8.593148375607017
48176	SETBP1	CCDC168	8.593074160402864
48177	ID2	IGF1	8.593016184571937
48178	FEZ1	SLC24A3	8.592685765214638
48179	FEZ1	PGRMC1	8.592616105212239
48180	DACH1	CLMP	8.592524061237434
48181	ESRRG	RARB	8.592310043175159
48182	KCNIP1	AMPH	8.592225656561915
48183	NR4A2	SH3BGRL3	8.591968884905436
48184	NR3C2	APOD	8.591344615932151
48185	EZH2	RBBP6	8.591112761132862
48186	NFIL3	ABI3BP	8.590846402983352
48187	FOXO1	PLAC8	8.589764856565822
48188	ARID5B	RSAD2	8.589387783658166
48189	GLIS3	ZNF704	8.589043009637894
48190	RAB7A	SLC29A3	8.588930445203149
48191	ZBTB16	KCNMB1	8.588668712156954
48192	POU3F1	FAM43A	8.588388542102905
48193	ID2	RGS1	8.58830260661303
48194	KDM2B	APCDD1	8.588114528937536
48195	PBX3	CD44	8.587994095024431
48196	NFKB1	TTC26	8.587437476513017
48197	KLF6	PIGC	8.587378643247256
48198	GTPBP1	TPT1	8.587094224855855
48199	EZR	CDK1	8.584527062529025
48200	CLK1	NUP62CL	8.584448124706363
48201	YBX1	IMPG1	8.584442970971379
48202	NR4A1	NUP58	8.584441185681841
48203	EZH2	H2BC11	8.5840309504981
48204	XBP1	CCDC121	8.583714359349159
48205	UBB	RANBP3L	8.583705557353609
48206	ZNF93	TYMS	8.58365284138742
48207	GTF2A1	SEL1L2	8.583486181106343
48208	GLIS3	ABCG2	8.582723128503046
48209	HIVEP2	PPA1	8.582225505399132
48210	GTPBP1	PROX1	8.58217308783734
48211	PROX1	CNGA1	8.581983877115364
48212	HIF1A	NSA2	8.581804692275997
48213	GTF2A1	PADI1	8.581784685015691
48214	ZNF10	MYOCOS	8.580978316009979
48215	NFIL3	PLEKHG2	8.580827077589298
48216	KLF5	LOXL2	8.580249279959205
48217	CREM	BICC1	8.579745025684966
48218	XBP1	SNAPC1	8.579418100827578
48219	BATF	CEMIP2	8.579163307333678
48220	TFCP2L1	EEPD1	8.579107026845849
48221	TRIM69	LNX2	8.57857422516159
48222	RAB7A	CR1	8.578557408892674
48223	SOX4	ANKUB1	8.578441307839116
48224	JUN	PCSK5	8.578296085170876
48225	XBP1	MEPE	8.578193237416766
48226	VDR	EGLN3	8.577918680915454
48227	ZNF704	DLGAP2	8.577056308657644
48228	MELK	CYTL1	8.577030181436811
48229	GTF2A1	GLO1	8.5765863671601
48230	ZNF490	ARHGEF3	8.576473056375512
48231	REL	PCBP3	8.576404777415254
48232	JUN	LDLRAD3	8.576305213299799
48233	ID2	HTRA4	8.575818868233284
48234	XBP1	FANCC	8.574985864456822
48235	ARID5B	HSD11B1	8.57476075548726
48236	HLCS	CD163L1	8.574678458655118
48237	FOS	PDE4B	8.573746377510764
48238	EPAS1	PLK2	8.573472150656965
48239	ZNF385D	HRH1	8.573394879900642
48240	HIVEP2	NEFM	8.573065909775808
48241	PPARG	ABCA1	8.57293980561034
48242	HIF1A	NUBP1	8.572872276609688
48243	NR1H2	C2CD3	8.572523776368119
48244	CEBPD	ADAMTS2	8.572509350799937
48245	NR3C2	FMN2	8.572137823368184
48246	AFF4	AMD1	8.572120454606305
48247	FOSB	PTPN22	8.572062466846342
48248	NR6A1	UBA52	8.571495204535287
48249	FOSB	PRTFDC1	8.571421027413948
48250	ZNF704	EMP1	8.571110687101386
48251	HLCS	EEF1B2	8.57099613009009
48252	SETBP1	DOK5	8.570823390597631
48253	MEIS1	PTPN14	8.570490338255532
48254	HIVEP2	PRKCQ	8.570392469578797
48255	POU3F1	IER3	8.570295336620894
48256	NR4A2	CABLES1	8.569826865298486
48257	PRDM11	ANKRD55	8.569539268061602
48258	YBX1	IER3	8.569453778644032
48259	FOSL1	RBBP6	8.569293814485537
48260	ZBTB16	RANBP17	8.568978547771218
48261	YBX1	TNFAIP8	8.568918503969012
48262	MDM2	FBXO45	8.568765923339619
48263	ZNF563	VPS18	8.56830249846663
48264	FOS	SLC39A8	8.568022708028682
48265	EZH2	RANBP3L	8.567586542455265
48266	HES1	FAM174B	8.567539281396666
48267	FOS	FNIP2	8.567538084379963
48268	GLIS3	MUC22	8.567467322741185
48269	SNAI1	TNIP3	8.56734423363057
48270	ZNF821	MBD3L1	8.567268494070866
48271	KCNIP1	PLEK	8.567186989341394
48272	NFKB1	TXNIP	8.567100163194356
48273	GTPBP1	RASD1	8.566159120305356
48274	AFF4	COLEC12	8.5651829039622
48275	NR4A3	FCHO1	8.564967093561313
48276	ESRRG	FAM117B	8.564515213715817
48277	PPP1R10	SCLT1	8.564481523597417
48278	ID1	ABHD8	8.56441958702987
48279	MITF	HLA-DPB1	8.56429901192571
48280	JUN	BRINP2	8.564132965080415
48281	AHR	CACNA1A	8.563978086674542
48282	AHR	PTGER4	8.563936609950913
48283	ZBTB16	NEFM	8.56391957874981
48284	SOX4	LIPA	8.56391477437
48285	NFKB1	MIPOL1	8.563839349860794
48286	MXI1	PTPRG	8.563655314946201
48287	MELK	ELOVL4	8.563510610082707
48288	ZNF704	DKK2	8.563229630130836
48289	ZNF821	PIEZO2	8.562762229997142
48290	PPP1R10	SRSF12	8.562423970196855
48291	ZNF92	AK9	8.560797514481223
48292	ANXA1	SERPINB9	8.560744712597689
48293	MEIS1	PIP5K1B	8.560550630978648
48294	CREM	FBXL13	8.560544048035196
48295	SOX5	HSP90B1	8.560452317636138
48296	ZNF367	PROX1	8.560424866662894
48297	UBB	ABHD17B	8.560333461204438
48298	KLF5	NOX3	8.560144784964834
48299	JUND	USP53	8.560092136653855
48300	MXD1	CENPE	8.559918283721323
48301	PRDM11	CD9	8.559851202460605
48302	XBP1	DALRD3	8.559684958976558
48303	MXD1	APOBEC3F	8.55963440446777
48304	HIVEP3	ZNF490	8.559475304578282
48305	EPAS1	TARS3	8.559412520653737
48306	NFIL3	H1-5	8.55894801762227
48307	ID2	NPAS1	8.558790204503097
48308	AFF4	PPP1R10	8.558340278460365
48309	ZNF490	GARNL3	8.558304443441234
48310	NR3C2	PLCXD2	8.55772826921789
48311	ESRRG	CX3CL1	8.55763462092645
48312	PKNOX2	ENPP2	8.55712611178022
48313	PPARG	NCMAP	8.557086079168954
48314	GTF2A1	CCR3	8.55667479458944
48315	ID2	CHRM5	8.556641231303525
48316	NFIL3	USP38	8.556599529240827
48317	SOX4	LDLRAD3	8.556553787127699
48318	SOX4	PPP1R3B	8.556366364881917
48319	KLF5	TRMO	8.556155960533623
48320	FOSL1	ABHD3	8.556022056715205
48321	NR4A1	RNF144B	8.555422612469137
48322	KLF5	PPME1	8.555187680023687
48323	SOX4	FCGBP	8.554174887419105
48324	TFCP2L1	PIP5K1B	8.553819663432698
48325	ARID5B	ANGPTL4	8.553615326976272
48326	ID2	SESN3	8.553600606823496
48327	ZNF93	ASPM	8.553534035080077
48328	NR4A1	CENPN	8.553190413117663
48329	PRDM1	DNAH3	8.552947614681273
48330	CREB5	PLXNC1	8.552894929341956
48331	RORA	SLC12A2	8.55273265129871
48332	HES1	ZNF367	8.552537441334572
48333	AFF4	CPM	8.552403849502587
48334	ZNF490	PLEKHH2	8.55208493730406
48335	ZNF367	CCR3	8.552078431620975
48336	HIF1A	ATF7IP2	8.551573611410465
48337	GTF2IRD1	LGALS3	8.551406312251963
48338	PBX1	CTDSPL	8.551357887725167
48339	BHLHE40	GPRC5A	8.551191451851656
48340	KDM2B	MBNL3	8.550847058170708
48341	SOX4	CD9	8.55067725988934
48342	ARID5B	PLEKHG2	8.550578195025247
48343	JUN	BIRC5	8.550434211234803
48344	NR2F1	ARHGEF28	8.550233245483922
48345	MELK	PPFIA3	8.549935314616915
48346	KLF12	ADAMTS12	8.549485414122246
48347	STAT4	DPP10	8.54920085135467
48348	XBP1	LGALS3	8.549176175270969
48349	HIF1A	CCDC170	8.54904256960036
48350	GZF1	FAM161B	8.549024627551415
48351	MITF	PRAG1	8.54890996735211
48352	KDM2B	EEF1A1	8.548521019001921
48353	KLF2	MCTP1	8.54835107279226
48354	SNAI1	DENND2C	8.548282986311545
48355	HSPA1L	EGR2	8.547508458726242
48356	NR2F1	FRY	8.54698024912364
48357	ZNF704	SLC11A1	8.546961670774586
48358	ZNF385D	ABCA12	8.546647348769993
48359	HSPA5	GRB10	8.545990585425404
48360	HES1	PPP1R3C	8.544893328007351
48361	AVEN	PPARG	8.54429670132139
48362	TRMO	AMN1	8.544180814416881
48363	PPP1R10	SCYL2	8.544074866096183
48364	RELB	FAM117B	8.54405433703124
48365	PRDM11	RNF175	8.544030695755835
48366	ID1	NET1	8.543860983167072
48367	ESR1	KLHL28	8.543497230537056
48368	ZBTB16	DNM3	8.543325342685835
48369	ZNF331	CD247	8.543229205344353
48370	KDM2B	AMN1	8.543166193574665
48371	NR6A1	HDX	8.54310601584572
48372	CUX2	SESTD1	8.543014822545524
48373	FEZ1	ITGA11	8.542808026029235
48374	KLF2	PTPN1	8.542631646223839
48375	ZNF821	EPB41L5	8.542201903103777
48376	PBX1	MCF2	8.542064003426695
48377	XBP1	HSF1	8.54197870865948
48378	HIVEP2	USP53	8.541843179767021
48379	MDM2	LCA5	8.541104014683699
48380	THRB	SAGE1	8.540683950666317
48381	FOS	FBXO16	8.540572052802002
48382	ZEB1	MUC22	8.540372646294285
48383	CREB5	SEL1L2	8.53985203869733
48384	KDM2B	SEC14L1	8.539358908924994
48385	NR4A1	DOP1B	8.539347665505582
48386	JUND	RTTN	8.538559859803595
48387	SNAI1	UBE2S	8.5385575886108
48388	REL	FGGY	8.538512581143006
48389	PPARG	S100A1	8.538439182052574
48390	HIF1A	TMPRSS4	8.538085807565858
48391	DACH1	BCAT1	8.538051053492241
48392	XBP1	SLC7A14	8.53801517731989
48393	PPP1R10	C16orf89	8.53780756419864
48394	YBX1	ELOVL5	8.537570297827648
48395	FEZ1	H2BC9	8.537136962752921
48396	HIVEP3	DLGAP1	8.537006944967933
48397	CEBPD	TEX49	8.536806222987636
48398	ID2	KIAA1671	8.536463493438108
48399	ZNF490	PPM1D	8.536291558292167
48400	NR6A1	RNLS	8.535832843930343
48401	MEIS1	ADGRE2	8.535566609256206
48402	ODC1	CLDN1	8.535448027485106
48403	EPAS1	GCH1	8.535436932698431
48404	BCL11A	RORB	8.535374489911948
48405	ZNF367	BICDL1	8.535252698928561
48406	FOSB	MEPE	8.535172634831943
48407	ESR1	SNX8	8.535126957934764
48408	RARB	TENM3	8.534922016718257
48409	RORA	TMEM182	8.534827524535427
48410	KLF6	SQSTM1	8.534728541687073
48411	GTPBP1	ATF7IP2	8.534694643794708
48412	MITF	GALM	8.534412232971244
48413	ID2	KCNN3	8.534411366498562
48414	HIF1A	CAMKMT	8.534395983363865
48415	GTF2A1	USP53	8.534071225154673
48416	ZNF490	KCNMB1	8.534044210918067
48417	AFF4	MS4A4A	8.533757107157228
48418	TRMO	NMRK1	8.533200775777852
48419	JUN	CD247	8.533106214961302
48420	PPP1R10	INPP4B	8.532631303163587
48421	KDM2B	CCR3	8.532467370503866
48422	PRDM1	SH3BGRL3	8.53200011975165
48423	KLF5	H2BC9	8.531998077652032
48424	ID2	PACRG	8.531891499274487
48425	FEZ1	TMEM140	8.531656261410609
48426	HIVEP1	PORCN	8.531594686631042
48427	BCL6	CACNA1D	8.531574211045937
48428	AFF4	GPR55	8.531255494142764
48429	ID2	ROR2	8.530713618909198
48430	JUN	NME5	8.530601938257693
48431	FOSL2	KCNQ3	8.53023054907266
48432	BCL6	EEF1A1	8.52984341755136
48433	TRIM69	LOXL2	8.529723712960216
48434	KLF4	RRAS2	8.529721774469063
48435	HLCS	PKIA	8.529633817015505
48436	POLR2A	TCTN3	8.529469954616916
48437	EPAS1	EPB41L1	8.529192467787617
48438	IRF8	PFKFB3	8.529160712208979
48439	UBB	KIF11	8.52908420472978
48440	PKNOX2	EFEMP1	8.528891630509952
48441	GTF2IRD1	RAMP1	8.528715255327015
48442	NFKB1	FRMD3	8.528707834443372
48443	PROX1	MORC4	8.528562037554224
48444	REL	SH3BP5	8.52849111746237
48445	CEBPD	SPATA5L1	8.52826321421782
48446	CREM	LGALS3	8.528061347824133
48447	GTF2A1	ZNF367	8.52786964417067
48448	MXD1	KIF18A	8.527384362011466
48449	MXI1	CNGA1	8.52659430954563
48450	PPP1R10	EIF1AY	8.526407960978654
48451	PPP1R10	H1-2	8.52582280636229
48452	KDM2B	ELOB	8.525480246244303
48453	DACH1	SOBP	8.525292162094896
48454	ARID5B	ABHD3	8.525240139854755
48455	BCL11A	IQCJ-SCHIP1	8.524748079633422
48456	FOXO1	ZPLD1	8.524739741204069
48457	IRF8	GYS1	8.52462158052453
48458	CREB5	WARS1	8.524351205696622
48459	MXD1	IFI44L	8.524296127930372
48460	MAFB	PCSK5	8.523786324331798
48461	ESRRG	NEFM	8.523449331836945
48462	ZNF385D	BTBD9	8.52292500437578
48463	IRF8	ZNF2	8.522923902439539
48464	ZNF563	GEM	8.522329227118032
48465	KLF4	PTGS2	8.522095903401869
48466	UBB	RNF19B	8.522086709125539
48467	TRIM69	TMEM230	8.521334205401583
48468	EZR	CH25H	8.521235685379713
48469	GLIS3	PDE3A	8.520925128176804
48470	AVEN	ACMSD	8.520890648367933
48471	CEBPD	SLC22A23	8.520695322192758
48472	MAFB	MUSK	8.519932344483758
48473	IRF8	FEM1C	8.519907955346243
48474	KLF6	TENT5A	8.51956247217816
48475	NR2F1	CXCL14	8.51949074316862
48476	GZF1	GLA	8.518910282656217
48477	CLK1	ZNF608	8.518612396702569
48478	GTPBP1	UAP1	8.518393338586066
48479	KLF5	FFAR2	8.518029312441413
48480	NFE2L3	MACC1	8.517425042813228
48481	MXD1	PADI1	8.517354714696307
48482	KCNIP1	ZBTB16	8.517012374627873
48483	RORA	CCDC141	8.516898345474534
48484	FOS	PRKCE	8.516805153408056
48485	AHR	SLCO3A1	8.51638275538562
48486	SETBP1	H1-0	8.515993481824543
48487	UBB	DOCK1	8.515858361934562
48488	PKNOX2	PTPRG	8.51566618584047
48489	HLCS	SFMBT2	8.515267346499789
48490	THRB	TMEM52B	8.515248356574103
48491	KLF2	IRF8	8.515173716225076
48492	CLK1	C4orf33	8.5149893435908
48493	ZNF93	FAM111B	8.514880693800746
48494	ID2	ZFAND2A	8.514441101814988
48495	MDM2	LRRIQ3	8.514151927730804
48496	UBB	TNFSF8	8.513709705909392
48497	CREB5	TNFAIP8	8.513300161614097
48498	CREM	PLIN2	8.51304876089342
48499	ZNF563	ETV3	8.512899249258183
48500	TRPS1	CTNNA3	8.512154938607974
48501	NR6A1	LTC4S	8.512013534487973
48502	MXD1	CLEC5A	8.511796914036843
48503	YBX1	PPP1R3C	8.511769274015737
48504	HIVEP1	GAS2L3	8.51066271139346
48505	NR4A2	GLMN	8.510571782839802
48506	IRF4	GYS1	8.510433965753332
48507	YBX1	LRRC2	8.510371883423531
48508	FOSL1	VPS18	8.510087170401555
48509	ID2	THSD7A	8.510019387022492
48510	MCTP2	MYOZ2	8.509831590714574
48511	REL	SC5D	8.509820441007479
48512	NR4A2	XAF1	8.509698780631652
48513	BCL11A	BACH2	8.509466983009975
48514	NFKB1	HDAC9	8.508907946500992
48515	ZNF821	KDM2B	8.50885147783406
48516	ZEB1	C12orf40	8.50879175218117
48517	IRF8	EDA	8.50848641283516
48518	CREB5	PRKG1	8.508470006049675
48519	PBX3	P3H2	8.50837722532279
48520	ARID5B	LIPC	8.508265808591048
48521	EZH2	FAM107B	8.508172202355182
48522	NR3C2	RANBP3L	8.507940164679377
48523	HES1	SERTAD2	8.507816830682623
48524	MELK	CPA6	8.507684654903336
48525	JUNB	SERPINH1	8.507541951519718
48526	EZR	VSIG4	8.507457013637934
48527	AFF4	LGR4	8.50694742892997
48528	CLK1	CHI3L1	8.50673910610436
48529	CREM	AREG	8.506616158073868
48530	ANXA1	APOE	8.506486898742867
48531	RBPJ	TAGAP	8.506342298523212
48532	THRB	GABRG1	8.506228940200476
48533	MAFF	FNIP2	8.505625589951949
48534	NR3C2	SLC26A3	8.504419332945925
48535	ZBTB16	RASGEF1C	8.504414511939478
48536	SOX4	B3GNT5	8.504141106531085
48537	MITF	KIF14	8.503250742791844
48538	ID1	BPGM	8.503173529084409
48539	YBX1	H2BC7	8.503110240425148
48540	ZNF704	FAM107A	8.502506000763207
48541	ZNF563	PAQR5	8.502308820769557
48542	BCL11A	PRICKLE2	8.502259329417491
48543	NFIL3	MB21D2	8.502174469558497
48544	FEZ1	APOL3	8.502152888899143
48545	KLF6	RAB31	8.50194155636388
48546	PKNOX2	INKA2	8.501762072235548
48547	HIVEP1	PLXNC1	8.501680873521625
48548	TIGD4	PDGFC	8.501587487614417
48549	EZH2	KLHL28	8.501423277517397
48550	ZNF331	AMOT	8.501020456180303
48551	FOSL1	PCSK4	8.50073134651664
48552	SOX5	EPSTI1	8.499521851795809
48553	HES1	SLC38A2	8.49947332989052
48554	CREB5	B3GNT5	8.499110653662497
48555	GTF2A1	SLC16A6	8.497895253893466
48556	ZNF10	RNF175	8.497431843305849
48557	ATF3	FOXO1	8.497035724586341
48558	JDP2	UGT2B17	8.496820402566579
48559	FEZ1	RRAS2	8.496581701288964
48560	EPAS1	HBEGF	8.496082223916632
48561	NR1H2	CXADR	8.495909822730072
48562	MITF	INSR	8.495726542169221
48563	ZEB1	LRP3	8.495149767085525
48564	MXD1	KANK1	8.494375511652073
48565	CLK1	SPON1	8.49423559177168
48566	SNAI1	NRL	8.4940330446104
48567	SETBP1	DAPK1	8.493542490339827
48568	XBP1	MT2A	8.493521702404085
48569	PPP1R10	ROR2	8.493171000064743
48570	HIVEP3	MAPK10	8.493106255482346
48571	CEBPD	EFCAB2	8.492978626666671
48572	HIVEP1	PARD3	8.492776170420301
48573	MAFF	ZFP36	8.492650302797538
48574	NFIL3	SDS	8.491813614926462
48575	DACH1	RIMS1	8.491570030268266
48576	NR1H2	ECD	8.491566877296881
48577	CEBPD	HSD11B1	8.491482304968265
48578	FOS	RRAS2	8.491442429895725
48579	NR1H2	LRRC2	8.490774003946676
48580	GLIS3	MAMLD1	8.490561927491383
48581	PRDM1	LCA5	8.490469462188635
48582	ZNF490	FAM174B	8.490456231533159
48583	NFE2L3	CNGB3	8.489950301913817
48584	ATF5	P2RY12	8.4892206030325
48585	PKNOX2	SEMA3C	8.488460902144137
48586	ZNF10	DOCK3	8.488453213077523
48587	ZNF821	CCNB3	8.488419972032863
48588	SOX5	FEZ1	8.488070185720279
48589	HSF1	KIF2C	8.487911953938074
48590	TRMO	POMZP3	8.487394742538262
48591	JUN	ENPP2	8.48735800504178
48592	HDX	FANCD2OS	8.487276181815618
48593	DACH1	IL1RAPL2	8.487081156335663
48594	GTF2IRD1	EDN1	8.486539853932484
48595	TRIM69	MTTP	8.486532233562855
48596	CREB5	LAMA2	8.486027390428106
48597	GTF2A1	SFR1	8.4859278650576
48598	HIVEP1	IL4I1	8.485777370392897
48599	FOSL2	EPSTI1	8.48576102180528
48600	GTPBP1	TXNDC16	8.4857544068632
48601	ID2	SLC9A1	8.485164189010396
48602	KDM2B	EFCAB2	8.484654818006707
48603	HSPA1L	FAM43A	8.484594633071497
48604	NR4A3	PPA1	8.48449509304902
48605	ID1	CTNNAL1	8.484062823748816
48606	KLF4	G0S2	8.483725019984751
48607	IRF8	TWIST2	8.48369386281914
48608	XBP1	ADA	8.483661147109313
48609	HESX1	CCT6B	8.48347634434127
48610	ZNF10	FAM90A1	8.483362373299638
48611	FOSL1	SLIT2	8.483155398008295
48612	CUX2	ANTXR2	8.483154991277898
48613	CEBPD	BIRC5	8.483149770562413
48614	EZR	TAF4B	8.482531682562541
48615	GZF1	TIPARP	8.482505220177165
48616	MEIS1	PBX3	8.482491217115275
48617	ZNF81	CAV3	8.482445902145587
48618	HESX1	AIM2	8.48232315514283
48619	KCNIP1	CCL2	8.482100655477677
48620	XBP1	TAGAP	8.48190494697695
48621	ZNF821	SCML4	8.481759047574815
48622	PROX1	SKIDA1	8.481593332544938
48623	BACH2	SYT16	8.481520628314499
48624	ZBTB16	KCNQ3	8.481359258138195
48625	BACH2	ADAM12	8.481065181847397
48626	DACH1	SLC26A3	8.480956626525586
48627	ESRRG	SMIM35	8.480575694291103
48628	RAB7A	CDKN3	8.48052772237111
48629	NR3C2	FAM107A	8.48016550467473
48630	MEIS1	LGR4	8.47981561093389
48631	ZNF821	SLC19A2	8.479568539130197
48632	MXI1	P2RX1	8.47925736093339
48633	GZF1	UBA52	8.479160735938583
48634	REL	SUSD1	8.478843278810274
48635	THRB	KCNJ2	8.478565920459316
48636	MEIS1	PLXNC1	8.478323503903171
48637	BACH2	KIT	8.478205701935037
48638	BCL6	NCMAP	8.478147434240332
48639	AFF4	PSD3	8.478137127585672
48640	FOSL2	WARS1	8.477770903913235
48641	MELK	LDLRAD3	8.477615816261917
48642	SOX4	RACK1	8.47744778449592
48643	ODC1	UGDH	8.477306507972035
48644	ATF3	LGALS3	8.476854078652753
48645	NR3C2	HLA-DQB1	8.476136275115563
48646	JUNB	WLS	8.476053156855086
48647	HIVEP3	NGEF	8.476038182592934
48648	ID2	INHBA	8.475782857048518
48649	ZNF367	DDX50	8.47561161835452
48650	JUN	CYREN	8.475597871012852
48651	KCNIP1	CCT4	8.475402980954472
48652	TRIM69	ZNF821	8.474894048430409
48653	NFKB1	CYSLTR1	8.473989585063848
48654	NR4A2	PMVK	8.473949209417837
48655	HIF3A	CTNNA3	8.473847920073773
48656	ZNF821	WDR74	8.47381593103477
48657	MELK	ZPLD1	8.473607327046782
48658	ZNF81	CENPP	8.473339585116719
48659	GTF2A1	CXADR	8.472962533469298
48660	MXD1	ATP6V1G2	8.472749079624052
48661	KLF6	TRAF3IP1	8.472704684259456
48662	ZNF385D	CCDC181	8.472521677582288
48663	RBPJ	HIVEP1	8.472464343552273
48664	MAFB	APOD	8.471928321811612
48665	JUN	ARL4C	8.471328909631065
48666	MEIS1	ZNF556	8.471285657722675
48667	NR2F1	PCDH17	8.471238827215934
48668	ZNF490	KLHL11	8.471017478624637
48669	FOSL1	IL1RAP	8.470859862263694
48670	EZR	WIPF3	8.470546260926184
48671	ZNF563	PDGFB	8.470427299097015
48672	NR6A1	HLA-DPB1	8.470323804711125
48673	SOX4	GK	8.470079008136487
48674	ZBTB16	TSC22D2	8.469584587338641
48675	ETV3	DDX20	8.469523382904903
48676	MEIS1	CXCL14	8.469412655033887
48677	AFF4	GAS7	8.469252333645837
48678	GTF2A1	JAG1	8.469168385306602
48679	SNAI1	TARS3	8.469153930723753
48680	YBX1	KIFC3	8.468834554629526
48681	MAFB	NRARP	8.468711059194124
48682	REL	TNC	8.468489787479141
48683	ESRRG	ADAMTS6	8.468238786670504
48684	CEBPD	SCML1	8.46821938358082
48685	SETBP1	CD48	8.468189949988306
48686	NR3C2	BCL11A	8.467849810629966
48687	GTF2A1	SEPHS2	8.46729258365827
48688	KLF4	H2AC20	8.467147923280375
48689	ZNF10	SPRY1	8.466797242877625
48690	PROX1	CYRIA	8.466471594193896
48691	CLK1	GOT1	8.466471185547089
48692	GTF2A1	PTPN13	8.466467728399982
48693	GLIS3	CHSY3	8.466453428254681
48694	NFE2L3	NFKB1	8.466229631677535
48695	GLIS3	EEF1B2	8.466026771919683
48696	TRPS1	MALT1	8.465609512628632
48697	ZNF81	B3GALNT2	8.46488340605169
48698	YBX1	HTRA4	8.464862846704019
48699	CLK1	AURKA	8.464621168647787
48700	TRMO	GPR87	8.46452327721604
48701	PPP1R10	GK	8.464199748055496
48702	CEBPD	IL12RB2	8.463729527620858
48703	MELK	TTC26	8.463679352579772
48704	RBPJ	MAP3K13	8.463579113652818
48705	CREB5	MDM2	8.463212702933824
48706	MXD1	PIGC	8.463162969905209
48707	ESR1	PIP5K1B	8.46272169315206
48708	MDM2	ALOX15B	8.461551901799936
48709	ODC1	PRSS12	8.46148700626805
48710	PBX3	ATF5	8.461304842669747
48711	ESR1	IRGM	8.461259055126156
48712	CEBPD	HELLS	8.46108320224549
48713	HLCS	HEATR4	8.461050321208571
48714	RORA	TBPL1	8.460850008333031
48715	UBB	PPP1R3B	8.460258803323573
48716	TRIM69	FBXO16	8.460214052717404
48717	FOSL2	LYZ	8.460165547942987
48718	ZBTB16	CLK1	8.460083275929755
48719	MITF	FMN2	8.459693530294745
48720	KDM2B	GON7	8.459051604774515
48721	EPAS1	PTGR1	8.45880788145286
48722	FOS	SQLE	8.4587469993574
48723	HIVEP3	RGS1	8.458539223067383
48724	HLCS	PCSK4	8.458467168226825
48725	GZF1	GAPDH	8.457951769777441
48726	ZNF10	DOK6	8.457731844852704
48727	JUN	FOSL2	8.457705382941805
48728	ZNF821	PRMT9	8.45745295071024
48729	JUNB	PCLO	8.457429236240788
48730	HSPA1L	TENT5C	8.457187944897022
48731	FOSL2	GLCCI1	8.456831398475805
48732	XBP1	ARL5C	8.456357204818767
48733	FEZ1	RNF175	8.456313324826349
48734	TRMO	CLIC4	8.456139964786582
48735	ARID5B	ARHGAP25	8.455742813763658
48736	TRMO	GEM	8.455631744840286
48737	ZNF10	THRB	8.455441110390684
48738	JUNB	ANKRD22	8.455273727002005
48739	ID2	H4C8	8.455059324053586
48740	JDP2	UTP6	8.454933991725499
48741	CLK1	NAMPT	8.454806641797747
48742	MXD1	CD300LB	8.454588225192186
48743	ZNF490	MORC4	8.45370137204046
48744	FEZ1	CCT6B	8.453156167756257
48745	RELB	MCC	8.452986202041023
48746	FOSL2	GZF1	8.452513398601102
48747	NFKB1	MYO1E	8.45245073299704
48748	RBPJ	CCDC62	8.452345212800909
48749	ZBTB16	EMILIN2	8.451826672616788
48750	ZNF704	REXO5	8.451803246539914
48751	STAT4	BASP1	8.450606213556457
48752	HESX1	IFT122	8.45053235689271
48753	HIVEP3	NME5	8.45014046834671
48754	FOXO1	EEPD1	8.45004597685921
48755	JUND	RANBP2	8.449956290968057
48756	ZNF821	SRSF7	8.449839842368442
48757	ZNF490	SH3BGRL3	8.449550202959767
48758	NR4A2	MARCHF3	8.449318679573745
48759	HIF1A	STKLD1	8.448237856885193
48760	KLF6	STK10	8.447726515394502
48761	CEBPD	CTR9	8.44738193842557
48762	BCL6	DOCK3	8.447285626882344
48763	HSPA1L	RGS2	8.447281622873671
48764	GZF1	ATF3	8.44713458301309
48765	ZNF385D	TRPS1	8.446727158181055
48766	FEZ1	EPHA4	8.446676651267335
48767	ZNF331	PCED1B	8.44656903172747
48768	ZNF563	KCNMB4	8.445561342662387
48769	GTF2A1	TNFRSF10D	8.445434212076776
48770	NFKB1	NACA	8.445079449612813
48771	NR3C2	TMEM140	8.444730811348538
48772	PPARG	GOLGA6L7	8.444516785948629
48773	ATF3	WDR31	8.44434620413317
48774	FEZ1	FSD2	8.444228295962255
48775	CREM	TENT5C	8.443878380314095
48776	KCNIP1	MX2	8.443764279390122
48777	NFKB1	SPDYA	8.443376241422849
48778	PPARG	NR3C2	8.442994362416215
48779	KLF12	NETO2	8.442880371318697
48780	GZF1	DENND2C	8.442827807595856
48781	FOXO1	LDHA	8.442624961629337
48782	KLF6	STAC	8.44258503518352
48783	EPAS1	ALDH1A1	8.442385266638086
48784	YBX1	TNS1	8.442016733285973
48785	RBPJ	POLE2	8.441873523583471
48786	NFKB1	USP36	8.44180797083632
48787	TCF7L1	EYA2	8.441553989555281
48788	ZNF92	CAGE1	8.441322354659574
48789	KDM2B	UBAC2	8.440962365983559
48790	CREM	UBXN2A	8.440299173396737
48791	HSPA5	RBMS3	8.440240085565788
48792	NFKB1	OLR1	8.439862554527405
48793	YBX1	RBBP8	8.439683529503746
48794	MCTP2	IMPG1	8.439477393581756
48795	MDM2	USP45	8.439067068528658
48796	ZNF821	IFITM3	8.438748335501199
48797	FEZ1	ITK	8.43849428215551
48798	RORA	ANGPTL4	8.438059502908962
48799	MXD1	NR4A1	8.43772694983359
48800	FOSL1	NUBP1	8.437279267628233
48801	EZH2	UGDH	8.436881484589048
48802	PPP1R10	TXNIP	8.436719377340577
48803	JDP2	WARS1	8.436236791067842
48804	JUNB	TPD52	8.435994028749187
48805	SOX5	HSD11B1	8.435884242820904
48806	NR6A1	PLCXD3	8.435853353978594
48807	CLK1	MB21D2	8.435681439667418
48808	IRF8	ADGRG6	8.435312712911614
48809	PPP1R10	KCNIP1	8.43518139931385
48810	HIVEP3	MAMDC2	8.435069622903077
48811	XBP1	RASD1	8.434903220969511
48812	ADARB1	CHSY3	8.434902907752246
48813	PRDM11	CCDC18	8.43470431558989
48814	CLK1	PACRG	8.434397711327149
48815	PBX1	PDE3B	8.434093338333401
48816	ZNF81	EPSTI1	8.433990377242639
48817	SETBP1	PCSK5	8.433812757023858
48818	GZF1	COL14A1	8.433290756251347
48819	HLCS	S100A11	8.432907338193408
48820	PRDM11	DRAM1	8.432699986387979
48821	BATF	PLIN5	8.432318856073856
48822	HIVEP2	RAP1GAP	8.432134027187137
48823	TRIM69	NQO2	8.43145149697203
48824	ZNF490	CNNM2	8.431172794690637
48825	RARB	GRM1	8.431126012348203
48826	NFIL3	GZF1	8.430380598696342
48827	ID1	CRISPLD2	8.429730065776747
48828	KDM2B	FBXO32	8.429571337400883
48829	JUND	ZEB1	8.429529434077972
48830	AFF4	CENPE	8.429028951731159
48831	UBB	MATN1	8.427796098992484
48832	SOX4	CLSPN	8.427747271508377
48833	CREM	SLC39A8	8.427089685822912
48834	FOSL2	DHX34	8.426983259992737
48835	ZNF704	HIP1	8.426890385565565
48836	ZNF821	SKIDA1	8.42670105076074
48837	VDR	SEL1L3	8.426485359074487
48838	POU3F1	SNAI1	8.426150676457674
48839	FOXO1	ATF5	8.426105463689488
48840	ZNF821	AXDND1	8.425449105927882
48841	SETBP1	SLC38A4	8.425384831002013
48842	FOSB	PDGFB	8.425339899972697
48843	FOSL2	VAV3	8.424649675584737
48844	RFX2	TMPRSS4	8.42434152955189
48845	CLK1	CTSL	8.423605392089655
48846	CREM	CLMP	8.423372027409352
48847	NFE2L3	EZH2	8.423329224575788
48848	HMGB2	VCAN	8.423128602496357
48849	MAFB	MB21D2	8.422916016885436
48850	ZBTB16	GAS7	8.422864595625656
48851	NR2F1	GALNT17	8.422332544289917
48852	HMGB2	ERG28	8.421794704808654
48853	HLCS	HJV	8.421630138490002
48854	MXI1	ABCC3	8.420832910779692
48855	NR4A2	EEF1B2	8.420757281847148
48856	EZH2	FBN2	8.42028333030843
48857	HSPA1L	CCL5	8.420282583661365
48858	SOX5	BEX2	8.420091109605341
48859	MXD1	HIP1	8.419693444649141
48860	RFX2	SEMA4A	8.41959665141664
48861	ZBTB16	ANGPT2	8.419586178582424
48862	ZEB1	DOK6	8.419527496684303
48863	ZBTB16	CSTA	8.41922884075106
48864	POU3F1	EPB41L4A	8.419227693731196
48865	GOT1	KIFBP	8.419159675239946
48866	NR4A2	ARHGAP20	8.419062352662243
48867	MYLK	PTPRB	8.419019450419935
48868	KLF2	CLASRP	8.418765799442571
48869	NFKB1	TMSB10	8.418667620152895
48870	ODC1	DNAJB9	8.418637311349466
48871	BHLHE40	IFIT1	8.418634349300865
48872	NR4A1	TULP2	8.418339183689179
48873	POLR2A	GTPBP1	8.418114127133341
48874	ZNF331	SDCBP	8.417224592554678
48875	PRDM1	TDP2	8.417129664721305
48876	MXI1	TRNAU1AP	8.417073945679359
48877	KLF6	CCL5	8.416774085646212
48878	JUNB	SAMD4A	8.416751101163946
48879	ID2	FBXL13	8.416616981603283
48880	SNAI1	CKS2	8.416180982180355
48881	PKNOX2	SYNE1	8.415638767183236
48882	IRF8	SELENOP	8.414973663319223
48883	KLF12	RILPL1	8.4147777568253
48884	KLF4	AREG	8.414036413144398
48885	EPAS1	ABHD5	8.413720066205993
48886	RBPJ	NKAPL	8.413476900870895
48887	ZNF92	SPSB1	8.413309591807502
48888	FOSL2	TCF7L1	8.413041392943317
48889	HIVEP1	C5AR2	8.4128922255511
48890	ESR1	GAPDH	8.412882214201224
48891	AFF4	RIPK1	8.41278612386757
48892	NR3C2	PKNOX2	8.412748533497187
48893	KDM2B	NOS1AP	8.41268719644362
48894	JUN	CCNB1	8.412345565385298
48895	TRPS1	ASPM	8.412031133885716
48896	IKZF3	CACNA1A	8.41131667708926
48897	PPP1R10	PRR16	8.411286957000035
48898	CREM	TBCCD1	8.411243069546424
48899	JUN	FBN2	8.41124267117635
48900	GLIS3	BIN1	8.410886156848923
48901	IRF8	DNAJB6	8.410782499063787
48902	ZNF821	H2AC12	8.410653850067437
48903	HIVEP2	FSIP1	8.41025419471752
48904	SETBP1	RTKN2	8.41010688326066
48905	RFC3	TSPAN5	8.410026451565713
48906	FEZ1	DALRD3	8.409868063056045
48907	HSPA1L	ZCCHC12	8.409589123891788
48908	GZF1	H3C6	8.409529258467254
48909	GTF2A1	HLA-DRA	8.409505631855705
48910	GTF2A1	AMOT	8.408321283320316
48911	MITF	USP9Y	8.408151981652312
48912	HIF1A	PRKCA	8.40792568796901
48913	HMGB2	SOX5	8.407501647428639
48914	GZF1	SLC14A2	8.40730691051728
48915	FOS	FANCD2OS	8.407242328918473
48916	AFF4	H2BC7	8.406801104515907
48917	DTL	SNX10	8.406743173233615
48918	HIF1A	CLEC4E	8.406536652066578
48919	KCNIP1	LGALS1	8.405006658347963
48920	PRDM1	FAM20A	8.404619489607024
48921	PHTF1	CCDC181	8.404163757277882
48922	FOS	FAM227B	8.40386499982694
48923	HSPA5	KLHL13	8.403385706771582
48924	MXI1	DDIT4	8.403166323532645
48925	MITF	ISM1	8.402504733783893
48926	GTPBP1	AMD1	8.402496012657759
48927	ATF5	HDAC9	8.401966550346604
48928	HIF3A	AP3B2	8.401935497942135
48929	KDM2B	MAP3K21	8.401805132856804
48930	MELK	PARD3B	8.401267908368837
48931	XBP1	FMNL2	8.401079453790565
48932	XBP1	ZC3HAV1	8.400686953078939
48933	HSPA5	CLSTN2	8.400603896456268
48934	ID2	LNX2	8.400497830869945
48935	ZNF81	MORC4	8.400472809746322
48936	ESRRG	ADGRL2	8.400445345646812
48937	MDM2	TNIK	8.400164249183153
48938	HIVEP3	SSC4D	8.399986678874434
48939	HSPA5	PROX1	8.39959206081749
48940	SOX4	ZSCAN31	8.399240540424447
48941	ARID5B	AIM2	8.398211058030657
48942	NR1H2	EXD3	8.398150841085588
48943	ZNF92	H4C2	8.397896782555446
48944	CREM	PHACTR1	8.397837216947046
48945	POLR2A	MAP7D2	8.397767788075575
48946	EPAS1	PIK3R3	8.397334927757775
48947	MEIS1	ZNF385D	8.396810628953753
48948	GTF2A1	SERTAD1	8.396790129944565
48949	TCF7L1	THRB	8.396626050773824
48950	HIVEP2	PDE4D	8.396560741049301
48951	CREM	ING1	8.396527690936024
48952	MCTP2	CR1	8.396116246623912
48953	TRMO	DPYS	8.396069602381099
48954	SOX5	ABI3BP	8.396022377421556
48955	BCL6	PTGR1	8.39490309792523
48956	HIVEP1	MAPK8	8.394836365331313
48957	KLF2	IFIT1	8.39397766571442
48958	MELK	STARD13	8.392889273054502
48959	TRPS1	IFITM3	8.392887952551696
48960	KLF2	USP36	8.392524487882074
48961	MEIS1	KIF26B	8.392338925846431
48962	FEZ1	NSUN6	8.392236418963186
48963	ESRRG	C1QB	8.390750799018958
48964	XBP1	BTBD2	8.390199977429711
48965	NR4A2	IL19	8.389814302543131
48966	KLF4	SCML1	8.389733386417667
48967	NR4A2	RHCE	8.389731365800904
48968	ZBTB16	DAB1	8.389608029799552
48969	CREM	MYOZ2	8.38947296413948
48970	ZNF490	OR3A2	8.389175805526603
48971	IRF8	SOX4	8.38904858449187
48972	RAB7A	FOSB	8.388839987393991
48973	ZNF490	CDKN3	8.388735751502608
48974	PRDM1	PER3	8.388453510067949
48975	THRB	RACK1	8.388269833606836
48976	SOX5	DYSF	8.388011605362943
48977	NR6A1	FMN1	8.387738280573858
48978	ATF3	INKA2	8.38744906629575
48979	MELK	TRAF3IP1	8.387375260998922
48980	HIVEP2	DNAH11	8.387071313712742
48981	EBF1	PCDH9	8.386989841954898
48982	PPP1R10	PALLD	8.386966661726241
48983	FOS	PDGFC	8.386592493503803
48984	ZNF92	SLC7A5	8.386172466147773
48985	EGR3	ZC3HAV1	8.384706736984269
48986	PBX3	HTR2B	8.384642780423077
48987	FEZ1	MMRN1	8.38457369145226
48988	ID1	EIF1AX	8.384360631166508
48989	JUND	PRTFDC1	8.383861177709592
48990	GZF1	SLC19A2	8.383660813832204
48991	UBB	SLFN5	8.383265923283101
48992	HIVEP3	MED7	8.382771276730764
48993	POLR2A	NUBP1	8.382671318370972
48994	DTL	PTTG1	8.382259084728283
48995	KLF6	PALM2AKAP2	8.381920621991345
48996	NFKB1	ADCY3	8.381749534117251
48997	ESR1	INPP4B	8.381723560631116
48998	ARID5B	SESN3	8.381654591212348
48999	GTF2IRD1	CNNM2	8.381444865609563
49000	ZNF704	ATAD2	8.381261050799225
49001	HIVEP2	ADGRE5	8.381258354726405
49002	HIF1A	MERTK	8.380731582467972
49003	UBB	SEMA3E	8.380496542585941
49004	KDM2B	CCL2	8.380459879227754
49005	POLR2A	MAGIX	8.380348465090465
49006	TRMO	CCDC121	8.380233249530628
49007	EZH2	MX1	8.380216014813128
49008	ADARB1	ARMC7	8.380188772746653
49009	CEBPD	ADGRE5	8.380126935468226
49010	JUNB	NOP58	8.379730035271749
49011	REL	DOK5	8.379183147514984
49012	JUNB	PDE4D	8.378903849101938
49013	XBP1	TRPS1	8.378888393966367
49014	CREB5	ADGRE2	8.378884076862061
49015	ZEB1	GBE1	8.37875588176333
49016	HIVEP1	AR	8.378695042347424
49017	ZNF331	PAQR3	8.378637893054933
49018	ESR1	TBL1X	8.378455177693654
49019	FOSL1	TNF	8.377942017166314
49020	ARID5B	PCED1B	8.377408326655402
49021	PROX1	C12orf42	8.377380431246614
49022	ARID5B	ABCB11	8.377316717480223
49023	HIVEP3	PRKCE	8.377271138568167
49024	ID2	KCTD16	8.376511676365467
49025	ID2	ABCA3	8.376438890988611
49026	ZSCAN31	FILIP1L	8.37605679860799
49027	PPP1R10	SOCS3	8.375885854085505
49028	ATF3	FSD2	8.375346612435282
49029	XBP1	ARL5B	8.375311573807938
49030	HSPA1L	SOCS6	8.373962607988597
49031	HSPA5	PLK2	8.37395793820543
49032	KLF5	GTF2A1	8.37321801938069
49033	FOS	SNX10	8.373175431854124
49034	PRDM11	DLG2	8.372643142057777
49035	EZH2	HLA-DRB5	8.37246354745258
49036	GOT1	FAM83D	8.372424341291113
49037	UBB	CALD1	8.371873042402077
49038	TRMO	CEP78	8.371098123658578
49039	HESX1	ZNF92	8.370902054668617
49040	SETBP1	ABHD3	8.370425609463087
49041	SETBP1	S100A10	8.369912375609788
49042	HIF1A	EGR3	8.36874374059099
49043	CREM	BTBD2	8.368518009058631
49044	AFF4	PLK2	8.368488133366665
49045	ZNF821	SC5D	8.368375138028142
49046	ZEB1	KLHL23	8.368231018719383
49047	FOXO1	PEAK1	8.368138457569128
49048	PBX3	MAPRE2	8.367651674370038
49049	AFF4	ARHGAP20	8.367524079534817
49050	HIF1A	VAV3	8.366923694658691
49051	PKNOX2	HTR2B	8.36677675088426
49052	CEBPD	ERO1A	8.366609050736116
49053	JUN	VEPH1	8.36620917042118
49054	CLK1	SUSD1	8.366071974905106
49055	HIVEP2	IGF2BP2	8.365844894507978
49056	REL	TBC1D32	8.365282707029495
49057	ADARB1	FAM20A	8.364769571819881
49058	RAB7A	MAPK8	8.364451636983512
49059	MAFB	DISP1	8.364274572293724
49060	NR1H2	REL	8.364133897717094
49061	JUNB	SDK1	8.36280469822646
49062	SOX5	IL3RA	8.362446783765105
49063	ZNF367	PLK2	8.362366457605422
49064	ANXA1	APOC1	8.362207713214662
49065	RORA	RND3	8.362167239341707
49066	MAFB	HMCES	8.362165792138935
49067	ZNF92	LMNTD1	8.361927561601252
49068	ZNF10	AREG	8.361792098490529
49069	TRMO	NECAP1	8.361443692514392
49070	ZNF81	PIK3C2B	8.361324636854151
49071	EGR1	RBMS3	8.361214650385673
49072	EZR	RAB7A	8.361201815800506
49073	TRPS1	TENT5A	8.361037818271859
49074	MEIS1	B3GNT5	8.360929849047896
49075	STAT4	CPE	8.359988543157822
49076	SOX4	MT3	8.359358935058216
49077	NFKB1	HLA-DPB1	8.359345287066063
49078	RORB	PPFIBP1	8.359140908122681
49079	AFF4	NUP210L	8.35890364072397
49080	PRDM11	SLC7A8	8.358380293104837
49081	HSPA5	TNF	8.358308594540658
49082	HIVEP3	SCIN	8.35829948445183
49083	ARID5B	TXNIP	8.357929020419155
49084	YBX1	NEFH	8.35788559957533
49085	ATF3	PRRT1	8.357357235682308
49086	NR4A2	DNAJC27	8.357180494012903
49087	NR4A2	IL1RAP	8.357132924086555
49088	ZEB1	CHODL	8.35694186095128
49089	ODC1	SS18L2	8.356224905284838
49090	ATF5	RBPJ	8.355985085559382
49091	GTPBP1	SLC9B1	8.35560486915119
49092	TRMO	P2RY8	8.355337212365049
49093	ZNF10	TTN	8.35501624488931
49094	EZR	ARL5B	8.354641626727162
49095	REL	NDRG1	8.354443738706228
49096	ADARB1	RTTN	8.353913317484217
49097	AVEN	HLA-DRB1	8.353828000236051
49098	MELK	FMO5	8.353740976536866
49099	ZNF711	ADGRE2	8.353555651128486
49100	BACH2	PDE7B	8.353402030531667
49101	NR1H2	DUSP10	8.353241415891565
49102	GZF1	ACER2	8.352745337994127
49103	FEZ1	ROR2	8.352488890014236
49104	TRPS1	PRKCQ	8.352136965410557
49105	ZNF10	OPALIN	8.351765569447636
49106	MXD1	GALT	8.351068416382775
49107	TIGD4	PFKFB3	8.351007080822141
49108	BACH2	MELK	8.350890789117342
49109	XBP1	GRID2	8.349973607207312
49110	ZNF821	SEPHS2	8.349907070197473
49111	AHR	SESTD1	8.349668471443492
49112	REL	HMGB2	8.349648720495377
49113	CREM	GOLGA6L7	8.34958498404616
49114	DACH1	PAK5	8.349567339600018
49115	GZF1	EFNB2	8.34936706388842
49116	ZNF367	FEZ1	8.348813690244812
49117	ZBTB16	DDX50	8.348720872289299
49118	PRDM1	LFNG	8.34830657704646
49119	RAB7A	SLC35D1	8.34818528686565
49120	GZF1	CTR9	8.347927531084915
49121	RORA	RAB7B	8.346922211998038
49122	PPP1R10	KLF6	8.346874308271172
49123	AFF4	GAS2L3	8.346788844003953
49124	SNAI1	JAG1	8.346565850365058
49125	RBPJ	ARRDC3	8.34625128834984
49126	ZNF81	ALCAM	8.345494690012126
49127	ID2	TACR1	8.345459078051027
49128	NR1H2	TMEM184C	8.345449803974715
49129	FEZ1	TUBA1C	8.345203027845152
49130	HSPA5	STEAP1B	8.345051979578322
49131	ZBTB16	STAT4	8.344805435450043
49132	ZNF92	PATL2	8.344765534382073
49133	FOS	CIBAR2	8.344365014475636
49134	JUND	SLC29A3	8.344300685215753
49135	GTF2A1	ENPP3	8.343992163574935
49136	PHTF1	DEPDC1B	8.343948221922624
49137	KDM2B	MERTK	8.343897695692887
49138	NR6A1	PZP	8.343853088557214
49139	MELK	PADI4	8.343377440300479
49140	XBP1	LGMN	8.342854327951724
49141	REL	CREB5	8.342684056771729
49142	VDR	PCSK5	8.342345584320354
49143	ESR1	IFIT1	8.342320193572235
49144	HIF1A	RRAS2	8.342319456889786
49145	CLK1	NMNAT1	8.341066140981992
49146	CEBPD	LOXL2	8.340784395529575
49147	MDM2	SGO2	8.340315311595788
49148	GZF1	EZR	8.339959349532084
49149	NR1H2	H1-3	8.339921020357826
49150	ZNF385D	PCSK5	8.339692364313679
49151	ZNF704	ADAMTS2	8.339633324993901
49152	PRDM1	HAMP	8.339604729233157
49153	PPARG	PUS10	8.339516208593272
49154	HESX1	ABHD17B	8.338902297269751
49155	GZF1	RACK1	8.33872862542596
49156	HSPA1L	ACTN2	8.338200943532971
49157	HIVEP2	PELI2	8.338049086506828
49158	JUN	TTN	8.338022813690118
49159	HESX1	NQO2	8.337879290277705
49160	MXD1	IRAK2	8.337626285585072
49161	BACH2	ZNF704	8.337591499711863
49162	HSPA1L	SDS	8.33714407120644
49163	CEBPD	MPPED2	8.336842680274358
49164	KLF12	PAQR3	8.336817405115895
49165	ZNF92	CDKN2B	8.336438798903218
49166	ADARB1	RAB37	8.336155260515131
49167	ID1	GPR55	8.336003721096722
49168	JUND	INTS6	8.335788998080854
49169	TRPS1	DCN	8.335400115232183
49170	KLF5	NUP62CL	8.334412277316275
49171	HIVEP2	TNFAIP3	8.333923764881632
49172	ID2	SGSM3	8.333753577261605
49173	CREM	NOP14	8.333740610285075
49174	NR3C2	SLC24A3	8.333590099895362
49175	SNAI1	SLC7A5	8.333387501962967
49176	ADARB1	SAGE1	8.333123314660149
49177	NFE2L3	TNC	8.333106428280203
49178	JUNB	GALT	8.332999977033174
49179	HSPA5	RANBP2	8.332773602961344
49180	RORB	CA3	8.332729958525176
49181	MELK	ITM2A	8.332315472820236
49182	PRDM11	ZBTB16	8.332313320271416
49183	RORA	CD163L1	8.332156164536405
49184	CLK1	PHACTR2	8.332022330937722
49185	YBX1	TIPARP	8.331951787959932
49186	ADARB1	MACC1	8.33187862302474
49187	EBF1	SLC26A3	8.331581010657503
49188	HIF1A	B3GNT5	8.331445625206621
49189	JDP2	ANGPTL1	8.331247838347997
49190	NR4A3	EEF1A1	8.331011078102804
49191	HIVEP1	PLA2G4C	8.330839018824287
49192	SOX4	LDHA	8.33018158611794
49193	JUN	VIM	8.330118208331529
49194	KCNIP1	CADM1	8.330100592239656
49195	FOS	EEF1B2	8.32998514591353
49196	JUND	IL1RN	8.329959724158911
49197	MCTP2	TNFRSF21	8.32953084030531
49198	HIF3A	IGSF11	8.329485931177478
49199	REL	ZNF93	8.329333174990726
49200	KLF4	EGR3	8.329116967725184
49201	EGR1	PHLDB3	8.328223134813092
49202	ZNF331	NAGK	8.32794408886474
49203	FOSB	IQCD	8.327618793443857
49204	NR2F1	BRINP1	8.327120175522364
49205	PPP1R10	FCHO2	8.327044363508898
49206	JDP2	PLAC8	8.32700012270089
49207	EGR1	NUPR1	8.326671711541143
49208	SOX5	ZDHHC19	8.325900738764904
49209	MEIS1	NRP1	8.325658021686243
49210	KLF5	ARL4A	8.325539163346436
49211	PPP1R10	SEC14L1	8.325442828145778
49212	NR4A2	ACSL3	8.325118748974909
49213	TRIM69	RANBP3L	8.324996842487879
49214	KLF5	SC5D	8.324941717530768
49215	CEBPD	ARMH1	8.324288168592823
49216	JDP2	LIMS1	8.323084649555648
49217	FOS	GARNL3	8.323003291167396
49218	ADARB1	CFAP161	8.32220246132758
49219	ODC1	TCP1	8.322176786712243
49220	RBPJ	MAPK8	8.321819042121405
49221	IRF8	ABCG2	8.321514069475835
49222	EGR1	CD9	8.321383228643471
49223	PPP1R10	SLC38A4	8.321064443072986
49224	FOS	ARL5C	8.321057326994765
49225	KCNIP1	PCSK5	8.32063213201674
49226	FEZ1	ZNF367	8.320585502040585
49227	CLK1	CENPN	8.320480031384806
49228	FEZ1	CAGE1	8.320120017396029
49229	KLF5	H2BC18	8.319836503556495
49230	CEBPD	GPR84	8.319833991031404
49231	GTF2IRD1	MX2	8.31966359768447
49232	NFIL3	THBS1	8.319419905688441
49233	NR4A1	CCT4	8.319081575357528
49234	RBPJ	TASL	8.319022111359992
49235	EGR1	CD163	8.319015935928904
49236	TRMO	SVOP	8.318823119154292
49237	ZEB1	OR3A2	8.318166170597221
49238	THRB	COL4A1	8.318159078155867
49239	GZF1	HAX1	8.317991175708217
49240	SETBP1	PPME1	8.317764846871908
49241	EGR3	IER2	8.317563582619382
49242	NR1H2	CASS4	8.317366661196576
49243	ZNF711	SKIDA1	8.317288584037525
49244	HESX1	NUAK2	8.317020307556366
49245	NR1H2	PKIA	8.31664366351367
49246	NFKB1	MAGED1	8.316504490249399
49247	GTPBP1	FSD2	8.315907798533132
49248	ZNF92	USP53	8.315873359717333
49249	POU3F1	JAG1	8.315857516922549
49250	PRDM11	NEB	8.315769171288526
49251	ZNF367	SHF	8.315559053311494
49252	ZEB1	RIMS1	8.315539312706449
49253	PRDM1	CNNM2	8.315513867587683
49254	EZR	CD83	8.315323320746947
49255	HIF1A	PORCN	8.315119241621527
49256	PBX3	CENPF	8.314463956405787
49257	GTF2IRD1	RTTN	8.314100618970164
49258	ESR1	TENT5A	8.314054595092985
49259	GTPBP1	SC5D	8.313769986553822
49260	FOS	PRKCA	8.313451578806792
49261	KDM2B	DPH6	8.313394984561329
49262	HMGB2	PLTP	8.313096134382983
49263	ARID5B	SLCO3A1	8.312166561758039
49264	FOSL2	JUNB	8.311598510126608
49265	NR4A2	ICAM1	8.311563908190362
49266	GZF1	PPP1R13B	8.311529554233005
49267	NRL	KLHL28	8.311400634230395
49268	SNAI1	GNAL	8.31139341258521
49269	JUND	KCNJ2	8.311245662229524
49270	GTF2A1	C4orf46	8.310490421809195
49271	ZNF490	RASSF10	8.310476298932102
49272	ZNF711	SLIT2	8.310128922461097
49273	GTPBP1	EGLN3	8.309904698164159
49274	HIF1A	FILIP1L	8.309828973100334
49275	CREM	AMN1	8.309808846108412
49276	CREM	NCEH1	8.309573766824688
49277	RORB	CALD1	8.309486792057172
49278	JUNB	TNIK	8.308947626866006
49279	GTPBP1	LCA5	8.308501349703405
49280	ZNF92	ENPP1	8.308471721143606
49281	NR4A1	NACA	8.308390962528547
49282	ESRRG	TSC22D2	8.308261781203557
49283	REL	PTGR1	8.308190527736516
49284	AHR	CCDC152	8.307788083765814
49285	HIVEP2	TACR1	8.307746378023856
49286	AFF4	SNX10	8.307347781720583
49287	UBB	SERTAD1	8.306961128363021
49288	EZR	SGO2	8.306927921309272
49289	REL	ZNRF3	8.306295118625886
49290	RBPJ	EBF1	8.306274177428065
49291	NR1H2	TNFRSF21	8.305998125283848
49292	JUNB	CLK1	8.305683980628643
49293	TRPS1	HSPA8	8.305649379511825
49294	ESRRG	ITGA2	8.305564957021522
49295	AHR	P2RY12	8.305411116174012
49296	GTF2IRD1	AR	8.305193570974428
49297	CREB5	CACNB4	8.305019961065465
49298	ARID5B	RAB7A	8.304871996261582
49299	ZBTB16	MAP2K6	8.304863178545295
49300	FOSB	CD36	8.304236340005303
49301	SOX5	BCAT1	8.304186512894233
49302	SOX4	NAP1L3	8.304182714242923
49303	EPAS1	KLF5	8.303880713286974
49304	CLK1	SMPDL3B	8.303814084102637
49305	TCF7L1	EPB41L1	8.30377432155656
49306	PPP1R10	TENT5B	8.303332986232858
49307	REL	EZH2	8.30314409838969
49308	HIVEP1	ZNF277	8.302542531672076
49309	KLF6	CASS4	8.30239196155091
49310	ZNF367	ERI1	8.302273724603497
49311	ZNF821	GTPBP1	8.302120613792244
49312	SOX5	POF1B	8.301962262699229
49313	FOSB	TCHH	8.301075776261031
49314	ADARB1	NME5	8.300436453018769
49315	REL	C4orf19	8.300270353523446
49316	ID2	NAP1L3	8.29996081987151
49317	PPP1R10	AHCYL2	8.298574839182377
49318	ID2	AGFG1	8.298215322403907
49319	NFKB1	GNA13	8.297843059039538
49320	GLIS3	ATF7IP2	8.297817938162519
49321	CREM	LIPK	8.297748520310108
49322	JUND	CAV3	8.296813818754138
49323	SOX4	PRICKLE2	8.2964214277358
49324	UBB	C1QTNF7	8.296355375958331
49325	ZNF704	AZI2	8.295822824435115
49326	ZNF93	DIAPH3	8.29527007061069
49327	HSPA5	ELOVL4	8.295166087487505
49328	POU3F1	CCT6B	8.295151608242776
49329	KLF12	ANTXR1	8.294845600522718
49330	NR1H2	LIMS1	8.294840301562491
49331	HSPA5	ACAT2	8.294565950664161
49332	HIF3A	NNAT	8.294278804678056
49333	ATF3	CMSS1	8.294278420972846
49334	SOX4	CEP78	8.29352063546054
49335	PPARG	CD70	8.293231845061245
49336	BCL6	ATP1A1	8.29311739784262
49337	HSPA5	MMS22L	8.29287690607659
49338	JUND	CLVS1	8.29287661719075
49339	NFKB1	CHORDC1	8.292659525915726
49340	MAFB	NAPA	8.292577557599937
49341	FOXO1	PLEK	8.29217034905649
49342	JUNB	PSTPIP2	8.292155002727355
49343	GTF2A1	EFNB2	8.292078955650606
49344	FOSL2	FMNL2	8.292056766906937
49345	MAFB	CHSY1	8.291753239715717
49346	KLF6	S100A4	8.291614581852551
49347	POLR2A	AREG	8.291282746819672
49348	BCL6	YBX1	8.291067462505605
49349	SETBP1	CPNE4	8.290741788008255
49350	EPAS1	PTPN22	8.290381601908177
49351	PBX3	AOX1	8.290300119935152
49352	ID2	OR2B11	8.290253821877297
49353	ARID5B	FAM117B	8.289916752951374
49354	AR	ALDH1A2	8.289462325510062
49355	RORA	CRNKL1	8.289316409128784
49356	PBX1	PDE8B	8.28925376639576
49357	AHR	ATP1B3	8.288905006246063
49358	HIF1A	ADAMTS1	8.288836575303442
49359	MELK	CD247	8.28874764510588
49360	AFF4	CEP78	8.288497311672877
49361	ZNF556	PLCXD3	8.288361143199173
49362	TRMO	KBTBD8	8.288249839914158
49363	ARID5B	TNS1	8.28802862831922
49364	HIF3A	ROBO1	8.287536655496648
49365	NR3C2	PMP22	8.286358302042462
49366	KLF6	HSP90B1	8.286280329715636
49367	NR4A2	MAFB	8.286277714471167
49368	NFKB1	RACK1	8.286058369408957
49369	TRPS1	WDR12	8.285199817982727
49370	HIF1A	COMMD6	8.285160487677585
49371	JUNB	SCLT1	8.285127848853817
49372	GTF2A1	LMCD1	8.285012072911409
49373	GLIS3	ZNF81	8.284944897199747
49374	RORA	KCNJ16	8.2849002796621
49375	JUN	MBNL3	8.284795581604337
49376	MXI1	SLCO4A1	8.284583495908855
49377	TRPS1	ZNF490	8.28408215826658
49378	AFF4	CCDC62	8.284001505410401
49379	ZNF92	SQLE	8.283487881596376
49380	EZH2	BAG3	8.283405161338612
49381	CLK1	ADGRG6	8.283244036549998
49382	ZEB1	CALD1	8.28241323563282
49383	SOX4	REL	8.282331456014855
49384	HIVEP2	FAM117B	8.282237651644776
49385	FOSL1	PPME1	8.282041549378189
49386	ESR1	PSTPIP2	8.281692195265453
49387	XBP1	MXI1	8.281477593529157
49388	ATF5	HCST	8.281468361358383
49389	EZR	GPNMB	8.281386349641993
49390	CEBPD	GMCL1	8.281195584695324
49391	NR4A1	TFCP2L1	8.280827387876087
49392	RORB	FAM107A	8.280626634446998
49393	PHTF1	KNL1	8.280488828293471
49394	POU3F1	UGDH	8.279812935059095
49395	HESX1	IQCD	8.279796593349797
49396	CLK1	CLMP	8.279788932514789
49397	NR6A1	GREM1	8.279730141264599
49398	PPP1R10	NR4A1	8.279652738765261
49399	HIF3A	MELK	8.279127866144481
49400	ZNF10	AHR	8.27902623222082
49401	JDP2	SCIN	8.27850838494991
49402	GZF1	SEPHS2	8.277586385779022
49403	NR3C2	CCDC170	8.27756224600715
49404	GTPBP1	H3C1	8.277377232541586
49405	JUNB	TANC1	8.276998943164568
49406	THRB	PNO1	8.276615290638151
49407	RORA	BLOC1S2	8.27631098782399
49408	PROX1	PXT1	8.27625856985476
49409	KLF4	ICAM1	8.276047388378787
49410	ZNF490	WNT5B	8.275576472647218
49411	RORA	RGS12	8.275454879178572
49412	EZH2	CCDC134	8.274663166538751
49413	CREM	SLC35D1	8.274634755553487
49414	CLK1	SLC40A1	8.274146316494614
49415	POLR2A	PLIN5	8.273645218935789
49416	HDX	FMN1	8.273217065042695
49417	GTPBP1	UBE2S	8.272943444642262
49418	SETBP1	CX3CL1	8.272877907131125
49419	ARID5B	IL1R2	8.272831208893663
49420	GTPBP1	DALRD3	8.272579897718687
49421	HLCS	MBNL3	8.272348980153838
49422	HSPA5	CCDC62	8.272317440032612
49423	CREB5	MDFIC	8.271584890326807
49424	RFX2	CEP78	8.271440395907858
49425	HSPA5	LGALS3	8.270168322881561
49426	ESRRG	RNF175	8.270074131085211
49427	NR1H2	MRC1	8.269261921922277
49428	NFIL3	CD28	8.26903711925963
49429	MITF	GNGT1	8.268882000098424
49430	DACH1	UNC5D	8.268418619144274
49431	CLK1	MAD2L1BP	8.268412867951596
49432	ODC1	IER3	8.268347317315321
49433	ZNF81	BTBD9	8.26830446876517
49434	RELB	CXCL8	8.267715562439873
49435	THRB	AMZ1	8.267592889591434
49436	FOSL2	AMOT	8.267570751870915
49437	MELK	IFI44L	8.266067603521005
49438	TRMO	H1-1	8.265982648442682
49439	MXD1	ISG15	8.265305574761667
49440	SOX5	ABCB1	8.265127626442203
49441	KCNIP1	H1-0	8.264999916541106
49442	NFIL3	SEC14L1	8.264655557394503
49443	KLF5	H3C6	8.264401037258565
49444	KLF4	GAS2L3	8.264374677311155
49445	MXD1	GPR183	8.264288348632451
49446	SOX5	DNAJC1	8.263327405768592
49447	NRL	ENPP2	8.263145815984606
49448	TRMO	CAB39L	8.262899083464628
49449	MAFB	FAM83D	8.26254096743684
49450	KLF12	GPR137C	8.262217164416603
49451	ANXA1	UST	8.262004836117098
49452	FOS	MT1G	8.26186654647505
49453	ZNF563	ENPP2	8.261304527028914
49454	FOSB	CYTL1	8.261159434642419
49455	ZNF81	OVCH1	8.26095620859894
49456	HIF1A	KIAA0825	8.260819858887135
49457	TRMO	AIM2	8.260585732920733
49458	ZNF331	HIVEP3	8.260529201420422
49459	CREM	UTS2B	8.260011540334013
49460	FOSL1	SLC19A2	8.259981770502716
49461	TRMO	ARRDC3	8.259908058256375
49462	DTL	ARHGAP10	8.259829671560047
49463	FOS	ABHD3	8.25951617736543
49464	FOSL1	EAF2	8.259440003283336
49465	KLF12	FN1	8.25932621017011
49466	AFF4	GMEB1	8.259223296421233
49467	RARB	ADGRL2	8.259137697601563
49468	TIGD4	CD163L1	8.259125690889952
49469	FEZ1	CDC25C	8.258945678669738
49470	JUNB	H1-4	8.258723539961382
49471	GZF1	USP38	8.258176686022834
49472	XBP1	GNLY	8.257862244391717
49473	NR3C2	THBD	8.25766518430026
49474	AFF4	NKRF	8.25690070447503
49475	AFF4	RNF19B	8.256859331180907
49476	HIVEP3	APOD	8.256740655566228
49477	FEZ1	CYREN	8.255876622094245
49478	EGR3	SDK1	8.255860022703065
49479	HIF1A	TMEM230	8.255818317323516
49480	FOSL1	H1-1	8.25575365962699
49481	NR6A1	PLAC1	8.25573258741978
49482	ZNF10	DOCK9	8.255458101342219
49483	PPP1R10	MYO1D	8.25506720291692
49484	FOSB	CDCA2	8.255052140517188
49485	GTPBP1	APOBEC3F	8.254872422649672
49486	SETBP1	IGF1	8.254854928676783
49487	FOSL1	ING1	8.254229116655761
49488	PPP1R10	PTPRM	8.253482504690224
49489	BHLHE40	TNFAIP8	8.253161221275258
49490	ODC1	TXNDC16	8.253153950330075
49491	YBX1	ITGA11	8.252789240542874
49492	ANXA1	LDHA	8.25234537014874
49493	XBP1	C12orf42	8.251512666610434
49494	ATF3	SEMA5A	8.251392498515969
49495	XBP1	PRC1	8.251337956345465
49496	ZNF10	TRA2B	8.251128200226397
49497	JDP2	IGF1	8.250951789987901
49498	ZNF10	SYP	8.250920075009928
49499	ZNF563	RACK1	8.250434197447767
49500	FOSL1	SEPHS2	8.250122507714636
49501	KLF2	H2BC9	8.249739703070631
49502	FOS	EEPD1	8.249732287163832
49503	ETV3	TNFAIP3	8.2496222986323
49504	FOSL1	VDR	8.249584285267677
49505	HIVEP3	ARID5B	8.249313530250499
49506	XBP1	CACNB4	8.24930272513937
49507	PROX1	MAP7D2	8.249284852225484
49508	YBX1	ZDHHC19	8.248979465188096
49509	UBB	CDK14	8.248489102881338
49510	PPARG	PMP22	8.248298322605693
49511	ATF3	AKAP12	8.248159369909558
49512	HSPA1L	BIRC3	8.247944130183212
49513	ZNF821	FAM227B	8.24787930002079
49514	NFIL3	MAP1LC3B	8.247169113198023
49515	XBP1	CNGA4	8.246999677863338
49516	MDM2	PLEK	8.246579139660367
49517	KLF4	ABHD17B	8.24644642765727
49518	FOXO1	TMEM71	8.246218006082737
49519	BHLHE40	IL4I1	8.246167504350185
49520	CREM	CLN6	8.245991098027078
49521	SOX5	SKAP1	8.245722831408193
49522	CREM	CLDN1	8.245412103737237
49523	FOS	S100A9	8.244709635389734
49524	ZNF821	PRR16	8.244578361069584
49525	ZNF704	SYNJ2	8.244259313042209
49526	HIVEP2	STXBP6	8.243899344931462
49527	REL	GRIK1	8.243741625728685
49528	KLF4	ENC1	8.24343269162462
49529	NR4A1	AURKA	8.24304469839584
49530	FOSB	IL1B	8.242952628470121
49531	HES1	CCDC121	8.242580543159882
49532	RAB7A	BIN1	8.242558961995952
49533	ZNF367	NQO2	8.24251047684958
49534	KLF4	ARL5B	8.242465588614149
49535	TBPL1	TNFRSF19	8.242158054579443
49536	GZF1	PM20D1	8.242045714181188
49537	PBX3	MORN4	8.241711954482259
49538	HIVEP2	USP36	8.241573621073414
49539	ZNF711	SORCS1	8.240960641368419
49540	NFIL3	OLFML3	8.240937098932829
49541	ZNF367	KIF18A	8.240557476624836
49542	CEBPD	VIM	8.240062920632145
49543	HIVEP3	IFIT1	8.2399730325906
49544	ZNF711	DEPTOR	8.239823388373114
49545	ID2	CLASRP	8.239189701665993
49546	RORA	LMNTD1	8.238745628421405
49547	GOT1	PLAU	8.238518897241033
49548	SOX5	HSPA8	8.238467437270218
49549	GTPBP1	TTI2	8.238410466981119
49550	JUN	CAV3	8.238182417473448
49551	JUND	PLAA	8.237880386134243
49552	CLK1	KCNQ3	8.237076896262721
49553	FOSL1	MAPK6	8.236353703346477
49554	CLK1	PRRT1	8.236199965256494
49555	EZR	ZCCHC12	8.236123599138818
49556	ZNF81	PRKCA	8.23592732147492
49557	CREM	SCN11A	8.235525535943104
49558	HES1	LRRC23	8.235228452303119
49559	FEZ1	EPB41L4A	8.234518902732788
49560	PRDM1	CECR2	8.234431234270478
49561	GTF2A1	PPP1R13B	8.234142688326438
49562	ZNF367	SYCP2L	8.233901439006948
49563	ZNF10	IFIT2	8.233857044695704
49564	TIGD4	MED12L	8.233833782818701
49565	RBPJ	GPR132	8.23319901149328
49566	TRPS1	NPL	8.23315777452078
49567	FOSL1	CAGE1	8.232614900733376
49568	RORB	MORN4	8.232156975428385
49569	NR1H2	SAXO1	8.232077464416328
49570	FOXO1	CEP78	8.232045285604196
49571	PBX3	LNX2	8.231852499981436
49572	CREM	IQGAP2	8.23170714295819
49573	MXD1	SLCO4A1	8.231242351865626
49574	ZNF385D	RNF212B	8.231121839374486
49575	MITF	DEPDC1B	8.230741297410516
49576	RBPJ	DDX20	8.230655212923038
49577	GLIS3	PKNOX2	8.230339633263695
49578	ODC1	SSC4D	8.230146100200283
49579	MAFB	PMEL	8.229790755183291
49580	PPARG	EEF1A1	8.22935448220093
49581	NFKB1	EMC10	8.229051987483912
49582	KLF12	PLAC8	8.229028809490305
49583	HSPA5	FRY	8.228729587173856
49584	GTPBP1	FAM241A	8.228699077048626
49585	NR4A3	H3C10	8.22854674987128
49586	MAFB	SERPINE1	8.228387551178816
49587	NR1H2	CX3CR1	8.228345320577668
49588	MITF	LEKR1	8.228220736803088
49589	RAB7A	GPATCH11	8.228181760346045
49590	MELK	LMNTD1	8.227977008628379
49591	MXD1	RASGEF1B	8.227708110246347
49592	NR3C2	SIGLEC1	8.226948760515004
49593	HIVEP2	OST4	8.226647083845497
49594	IRF8	H3C1	8.226414013598156
49595	IRF8	MAML1	8.22636337973967
49596	KLF6	LGALS1	8.22629320993695
49597	CLK1	TANC1	8.226117868962522
49598	AHR	HK2	8.22609103455185
49599	CREB5	GAS2L3	8.225999791199746
49600	PRDM1	CD247	8.22590188917108
49601	NFIL3	SMPDL3B	8.225864622794585
49602	YBX1	CABYR	8.225804255109928
49603	RORB	PLEKHA5	8.225572493150553
49604	NR3C2	TIMP3	8.22509807630901
49605	MAFB	NAALADL1	8.225047460175995
49606	GTF2A1	HESX1	8.224498611267503
49607	TRMO	HSPA2	8.224350224989822
49608	GTPBP1	ZNF490	8.22425245890595
49609	ZNF331	PAPSS2	8.22418527714975
49610	JUN	ADGRB3	8.224172243181608
49611	PPP1R10	PKIB	8.224135682904222
49612	CLK1	TFRC	8.223970318499195
49613	SETBP1	TRAF3IP1	8.223519355221892
49614	HIF1A	TMEM182	8.22273292981955
49615	ESRRG	GARNL3	8.222676803523862
49616	JUN	DYSF	8.222482051534561
49617	HSPA5	ZSWIM5	8.222121714948383
49618	FEZ1	FAM177B	8.221684809598202
49619	ID2	DTL	8.221681393312217
49620	UBB	DNAJC9	8.221407765593808
49621	NR2F1	TRHDE	8.221129372252094
49622	SOX4	SNAI1	8.221068151824639
49623	AFF4	PPP1R13B	8.221024981310988
49624	EGR1	PGRMC1	8.22099209271495
49625	RBPJ	PRKCA	8.220905200114448
49626	PBX1	ME1	8.220705012916245
49627	ZBTB16	LSAMP	8.220403740058547
49628	MAFB	ZNF81	8.219996714662537
49629	GZF1	H2AC16	8.219900383387305
49630	NR2F1	PALM2AKAP2	8.219229234642805
49631	TP63	RBMS3	8.218804927377752
49632	CLK1	PBX3	8.218621760492837
49633	PBX3	EGFR	8.2185630159771
49634	PPP1R10	UTY	8.218314142393384
49635	ZNF92	PLEKHH2	8.218141416983975
49636	ESRRG	PLXNA2	8.217954294066027
49637	HIF1A	FMO5	8.217942904778797
49638	ZNF563	ATAD2	8.217576174850253
49639	JUNB	CXADR	8.21705456902561
49640	ZNF92	TASL	8.217021386930135
49641	YBX1	DIAPH3	8.216938165584693
49642	ZNF10	WNK2	8.215830884684113
49643	KLF12	HSP90AB1	8.215710417574105
49644	NR1H2	GPAT3	8.215561257957754
49645	NR4A2	TFCP2L1	8.215335726165472
49646	KLF6	H2AZ1	8.215305492286564
49647	BCL6	CCNYL1	8.215116291479907
49648	NR1H2	H3C10	8.214698375014317
49649	HSF1	NOP14	8.214683597731005
49650	ZNF490	SELENOP	8.214167297232082
49651	RBPJ	C12orf42	8.214081925140343
49652	ESRRG	CADM1	8.21366770261014
49653	ZNF10	ZCCHC12	8.213475786278037
49654	KLF4	IER5L	8.213415213484375
49655	CUX2	PRKAR2B	8.213243808892804
49656	ID2	ANGPT4	8.213228474231808
49657	GTF2A1	BICDL1	8.21304312431635
49658	AFF4	MYO18B	8.21299430123363
49659	JUN	PLCL1	8.2128072462454
49660	TCF7L1	TSHZ3	8.212687531223782
49661	KLF6	KCNMA1	8.212599968850833
49662	NFKB1	NMNAT1	8.212560267943983
49663	AFF4	GLMN	8.21248833627873
49664	ADARB1	MAMDC2	8.212445991306863
49665	IRF8	CSRNP2	8.212266811695578
49666	ANXA1	STEAP1B	8.21207597461745
49667	ZNF490	THRB	8.212073820902532
49668	KCNIP1	BCAT1	8.211698918552027
49669	KLF12	GALNTL6	8.211681056909871
49670	ODC1	CBR1	8.211324275988149
49671	AVEN	ERC2	8.211223689559597
49672	ZSCAN31	LDHC	8.21108289252643
49673	CEBPD	TPTE2	8.211011194807297
49674	PPP1R10	TANC1	8.210313323795376
49675	MITF	IGF1	8.210052305476184
49676	HSPA5	CH25H	8.210050331584045
49677	RBPJ	PLXNA2	8.209998509835502
49678	ZNF81	RNF212B	8.209818031389208
49679	PRDM1	PKIB	8.209262095632546
49680	FOSB	VNN1	8.209245043637235
49681	HIF1A	PTPRM	8.209090722767645
49682	THRB	MYO18B	8.208789743692686
49683	FOXO1	UBL5	8.208288319561646
49684	ZNF563	KIF14	8.207905329820571
49685	SOX5	CAV3	8.207312308440502
49686	SETBP1	CTNNA3	8.20718014997414
49687	SETBP1	ESRRG	8.207109993892884
49688	HIF1A	SPATA1	8.206992521053925
49689	NR2F1	MT3	8.206641750012905
49690	NFKB1	C2CD3	8.206512783544158
49691	FOSL1	STK19	8.206386726854278
49692	TRMO	KRTAP5-11	8.206227828434757
49693	ADARB1	RASGEF1B	8.206123571552425
49694	XBP1	IL2RA	8.205822147564348
49695	NFKB1	POLE2	8.20544792582233
49696	ZNF490	ZNF711	8.205300227127886
49697	TRIM69	APOLD1	8.204753919819467
49698	ZNF10	ARRDC3	8.204719973308555
49699	TCF7L1	SH3BP5	8.204216416235912
49700	GTF2A1	HES1	8.204033951533075
49701	EGR2	SOCS6	8.203714724738294
49702	ZNF704	OTOGL	8.203555898367059
49703	SOX5	H2AZ1	8.202739894658222
49704	ZNF385D	PARD3B	8.202577518928836
49705	MXD1	MAN2A1	8.202522634917024
49706	PBX1	RIPOR2	8.202483374314584
49707	HIVEP2	PRAG1	8.202301595812486
49708	SNAI1	IRF4	8.201960320306648
49709	DACH1	ANKH	8.201950340829766
49710	NR3C2	ROBO1	8.20173569474524
49711	ODC1	CSRNP2	8.20173233035573
49712	EZR	LIPG	8.201631500406965
49713	HES1	MYOCOS	8.201475301527914
49714	NR6A1	HLCS	8.201425600045237
49715	PRDM11	CLIC2	8.20084336510229
49716	ADARB1	FAM177B	8.20082783330437
49717	POU3F1	MAD2L1BP	8.200449230930255
49718	PPP1R10	NRARP	8.200237509482413
49719	GTF2A1	RASD1	8.200053660572168
49720	RFC3	TNFRSF11B	8.19905611732604
49721	XBP1	CREM	8.198988419887732
49722	BACH2	ADAMTS6	8.198866679664857
49723	MAFB	FBXO32	8.198538138463867
49724	UBB	CHRM5	8.19848167066767
49725	GTPBP1	CCNE2	8.198035197068839
49726	ZNF490	ATP6V1G2	8.19794793045152
49727	HIF1A	RIPK1	8.197725896111802
49728	MELK	PDGFB	8.1968986615596
49729	ATF3	SYCP2L	8.196799664733662
49730	MELK	MACROD2	8.19679504472454
49731	SLC18A1	APBA2	8.196633381394921
49732	ZBTB16	GNG12	8.196490821001978
49733	POU3F1	NUBP1	8.196308051586584
49734	HSPA5	C5AR2	8.196253556761835
49735	EPAS1	LRRC23	8.196060699207369
49736	ZEB1	CMSS1	8.196043247416567
49737	REL	CFAP74	8.19599553207816
49738	REL	TBCCD1	8.1959490671027
49739	AVEN	COL25A1	8.195706039464355
49740	HIF1A	TMEM38A	8.195627389986885
49741	RAB7A	EEPD1	8.194447894501579
49742	KDM2B	PLCL1	8.193709752764208
49743	JUNB	TMTC2	8.193691811999429
49744	CLK1	SCD	8.19348447511902
49745	ZBTB16	TOX	8.19321043640989
49746	GZF1	LCA5	8.19303346512745
49747	JUN	PPFIBP1	8.192539298783927
49748	JUND	PLPPR1	8.192210200777183
49749	PBX1	IFITM3	8.192069213733907
49750	ESRRG	POF1B	8.191671854264003
49751	PBX1	GPR39	8.19160944402869
49752	DTL	DPH6	8.19147478373617
49753	ZNF81	GABRG1	8.191370714257436
49754	HSPA5	NR2F1	8.191197097537223
49755	EPAS1	PHLPP1	8.191183449434536
49756	ZNF385D	STARD13	8.191127121383099
49757	UBB	VCAN	8.191044745826632
49758	MELK	CNMD	8.190475958863825
49759	EGR3	DDX3Y	8.190111353947987
49760	ZNF704	BRCA2	8.189790185828597
49761	GLIS3	COL5A3	8.189781019868754
49762	JUNB	CTNNA3	8.189300506969332
49763	ZNF367	PGM2L1	8.189146349879648
49764	ATF3	GBE1	8.18894366383014
49765	KLF5	SEPHS2	8.18892471276066
49766	SETBP1	PLAA	8.188894689951677
49767	SOX5	LILRB5	8.188561777493241
49768	SOX5	MAP3K21	8.187947398584269
49769	RORA	S100A8	8.187719943376338
49770	HIVEP2	F13A1	8.187646096515358
49771	AFF4	STARD5	8.18746825913418
49772	HIVEP3	GK	8.187455212049464
49773	KLF12	F8	8.18740117004805
49774	MITF	FOXO1	8.187100470856473
49775	NR4A1	NLRP3	8.186855273756649
49776	DTL	HLCS	8.18639527593372
49777	TRPS1	ALDH1A2	8.18624657183498
49778	JUND	LBH	8.186210659307052
49779	YBX1	TFR2	8.185809129149806
49780	JUNB	ATF3	8.185460226862816
49781	FOSL1	TEX14	8.185252997829366
49782	MDM2	P2RY12	8.185085997778442
49783	JUN	ALCAM	8.184931403322013
49784	ZNF704	COL5A3	8.184556790236346
49785	TRPS1	RIN2	8.184534922428451
49786	PBX3	NSA2	8.184238140197433
49787	MELK	ZNRF3	8.184078176022345
49788	NR6A1	UGT2B17	8.183969272114785
49789	ESR1	CCDC196	8.183768521718306
49790	YBX1	CA4	8.183527652421676
49791	FOS	GUCY1A1	8.183506634280585
49792	THRB	MED7	8.183502402769584
49793	NR4A2	F8	8.183113159761154
49794	YBX1	DDX50	8.18299023822522
49795	NR3C2	IL1RAPL2	8.18285345853082
49796	STAT4	GLIS3	8.182793237545024
49797	XBP1	PDE4B	8.182751449080508
49798	NR4A1	RAB7A	8.182721584016562
49799	MDM2	PPA1	8.182622805486446
49800	JUNB	IQCJ-SCHIP1	8.181724277911783
49801	XBP1	NRP2	8.181194108140472
49802	EZR	HAUS8	8.181191140222156
49803	NR4A1	CXCL3	8.181179931954249
49804	HIVEP3	UBE2Q2	8.180320166282748
49805	FOS	CHSY1	8.179787667843978
49806	NFE2L3	TCP1	8.179345859336411
49807	ID2	PAPPA2	8.179343079301646
49808	FOSL1	ERI1	8.179243397967454
49809	PPARG	SESTD1	8.178700348494006
49810	PBX1	CTXND1	8.178571299815868
49811	RORB	SCD	8.177869272653775
49812	GZF1	IQCD	8.177049147012095
49813	VDR	MRC1	8.176783388569214
49814	TIGD4	RAB42	8.176494996890519
49815	BCL6	PIK3C2B	8.176272562942513
49816	YBX1	F13A1	8.176127501053013
49817	SOX4	KDM2B	8.175559525059333
49818	MITF	APOD	8.17496652828293
49819	ATF3	IFIT3	8.174589037837197
49820	JUND	KPNA2	8.17442314319466
49821	UBB	DDX3X	8.174212615388592
49822	PRDM1	CHSY1	8.174004251643352
49823	ZEB1	FMN2	8.173912880628269
49824	ATF5	USP9Y	8.173784819098652
49825	EZH2	ZNF93	8.173701027462013
49826	KLF4	PAPSS2	8.173504424458857
49827	GZF1	GON7	8.173477691659322
49828	CLK1	IL2RA	8.173475789308032
49829	BACH2	CD109	8.17316880316299
49830	EGR1	HLA-DQA1	8.172311645584905
49831	PPP1R10	IL1RAP	8.172223963813028
49832	HLCS	SLC35D1	8.171970614969018
49833	MITF	CCDC196	8.171928122741422
49834	MXD1	PCSK4	8.171293499051206
49835	DACH1	IQSEC1	8.171278083655269
49836	RBPJ	DDIT4	8.171205185772369
49837	ZNF10	NAP1L3	8.170835455651826
49838	SOX5	SUSD1	8.170809654893306
49839	SOX5	USP45	8.170787885413647
49840	BCL6	NCKAP5	8.17043498456765
49841	SOX4	REXO5	8.170337679895823
49842	KLF5	ITGB4	8.170243097453316
49843	PBX1	KCNMB4	8.170188553337518
49844	NR1H2	TOB1	8.169766139133685
49845	PBX1	TOX2	8.169247084586667
49846	NFKB1	CRIM1	8.169218785163782
49847	KLF5	BEX2	8.169184951626539
49848	FOXO1	SLC18A1	8.169166295940567
49849	NFE2L3	RAB26	8.168461022991217
49850	HIVEP2	KIRREL3	8.167656674468912
49851	TRPS1	CLEC2L	8.167097827615182
49852	SOX4	VCAN	8.166969518661638
49853	GMEB1	TPTE2	8.166547729226217
49854	CREM	AHR	8.166515877967614
49855	XBP1	ZNF490	8.16647652508971
49856	SETBP1	MARCO	8.165986258289127
49857	MAFB	TRIM5	8.16505637351017
49858	HLCS	ZNF804A	8.165014688981081
49859	UBB	ANLN	8.16465701124966
49860	NRL	MTCP1	8.164507572930832
49861	SOX4	MTCP1	8.164479908202717
49862	ZNF10	PTPN22	8.16429989964067
49863	MXD1	GSG1	8.164205239884458
49864	ODC1	NQO2	8.16410650772407
49865	ID1	MORC4	8.164010448596512
49866	CEBPD	GNG12	8.163945268325095
49867	CLK1	CCDC181	8.163862388017884
49868	SOX4	AMN1	8.163846963245144
49869	NR3C2	COL14A1	8.16242369242827
49870	ZNF490	PPP1R3B	8.162164019915982
49871	EPAS1	ZSCAN31	8.161850234119846
49872	BACH2	PACRG	8.161791121597119
49873	KLF12	CYP39A1	8.161755885917414
49874	ZEB1	SEC14L1	8.161629757993914
49875	SOX4	NGEF	8.161334135656599
49876	STAT4	LSAMP	8.160919229202722
49877	HSPA5	CHAC1	8.160906170756132
49878	FOS	CAGE1	8.160866230886196
49879	ZNF385D	TNS1	8.160440163848406
49880	SNAI1	SCN4B	8.160289075127114
49881	NFIL3	PAPSS2	8.160074945584684
49882	SEMA4A	SPON1	8.1600609757944
49883	NR3C2	SLC7A11	8.15980467865864
49884	FOSL2	TNFRSF21	8.158759273525055
49885	HIVEP2	TMEM236	8.158680862832927
49886	TRIM69	PLSCR2	8.158660147931087
49887	UBB	HSF1	8.158615903259365
49888	KLF6	RNASE1	8.158347570524777
49889	ZNF92	FAM107B	8.157962341852071
49890	KCNIP1	TRPS1	8.157918371534045
49891	ZEB1	TF	8.156993241409348
49892	PROX1	MAP3K13	8.156632507789542
49893	ZNF92	TMEM52B	8.156616381261808
49894	GZF1	AXDND1	8.156470335674513
49895	MDM2	MUCL1	8.156436005265107
49896	MCTP2	CCK	8.156071992766991
49897	FOS	UGCG	8.155979332548213
49898	ESR1	MMS22L	8.155885981275777
49899	EGR1	RASSF10	8.155467125885892
49900	GTPBP1	WDR74	8.155423115550287
49901	KLF4	MAPRE2	8.155115257496862
49902	GTF2A1	LRIF1	8.154768295935735
49903	ZNF821	KCNMB4	8.154351842739676
49904	ZNF92	BTG1	8.153994724929362
49905	NR3C2	CACNB4	8.153838565344897
49906	CLK1	GRB10	8.153807070426225
49907	CLK1	KLF6	8.153795147578704
49908	NR4A1	SLC45A4	8.152967948074526
49909	SETBP1	EFEMP1	8.152631959655821
49910	MEIS1	KIRREL3	8.152143767113532
49911	KCNIP1	ELOVL5	8.151787370513183
49912	HSPA1L	HEXIM1	8.151635636710749
49913	MCTP2	FCGBP	8.151587118021828
49914	JDP2	GPR155	8.151586468625938
49915	HIVEP3	HOPX	8.151389271014663
49916	NR4A3	NRP1	8.15123198506933
49917	FOSL1	PKIA	8.151219834593375
49918	UBB	F8	8.151155552053908
49919	XBP1	CALCB	8.151141019491549
49920	SOX4	BTBD9	8.151129951843949
49921	SETBP1	CREM	8.150402238607686
49922	THRB	AVEN	8.149985447599416
49923	KLF12	ANGPTL1	8.149906066964041
49924	ZNF490	TMX4	8.149682753701175
49925	ZEB1	IQGAP2	8.149383155274426
49926	FOS	MGAM	8.149353696491387
49927	POLR2A	DUSP10	8.149094084634891
49928	RARB	DPYSL5	8.149073318930618
49929	IRF8	PNP	8.14877027025977
49930	ESR1	C1QB	8.146943110963623
49931	JUND	SLC38A4	8.146769198454736
49932	CREM	RAB26	8.146730102789595
49933	ID2	DUSP1	8.146367140451039
49934	SOX4	LNX2	8.146065991139556
49935	ESRRG	CYTL1	8.145991893582652
49936	JUN	PLEKHA7	8.145922174285833
49937	HIVEP3	SPSB1	8.14588284170065
49938	HSPA5	STAC	8.145875672914654
49939	GOT1	C4orf33	8.145836749501408
49940	STAT4	AHR	8.145532470501639
49941	HIF1A	APOE	8.145448801123063
49942	RBPJ	H2AC6	8.145446058938315
49943	NFKB1	IL2RA	8.145414796343772
49944	HIVEP3	CX3CL1	8.145375306509047
49945	GLIS3	BTBD9	8.144870247103917
49946	ZNF93	KNL1	8.144448687091176
49947	CEBPD	POF1B	8.14396148774614
49948	BATF	NHSL1	8.143887359708323
49949	CEBPD	ITGB4	8.143508291357685
49950	KDM2B	BICC1	8.14338694723287
49951	PPP1R10	ADGRL2	8.143339230095338
49952	PRDM1	SELENOP	8.143101962977426
49953	FOSB	CUX2	8.143010978184629
49954	AFF4	IFIT2	8.142924371498005
49955	BCL6	C1QB	8.142389388191535
49956	ZNF821	GBP5	8.141985291680056
49957	SOX5	SYNE2	8.141844703258453
49958	BATF	AQP9	8.141607514108365
49959	MYLK	LILRB5	8.141497833554762
49960	ODC1	NUBP1	8.14145508582461
49961	JUND	DOCK1	8.140936376846952
49962	PPP1R10	COL5A3	8.140873574613368
49963	ESRRG	SLC24A3	8.14060575299561
49964	SOX4	ALKBH5	8.140471627227392
49965	MELK	VSIG4	8.140453507433318
49966	PROX1	CREM	8.140302575818799
49967	PRDM1	ANKRD22	8.140254438074217
49968	RAB7A	ANGPT2	8.13925568900312
49969	ZNF92	ENKUR	8.138874958916599
49970	SOX4	TBC1D8	8.138204685080582
49971	RORB	NT5DC1	8.1379367430755
49972	REL	MT2A	8.137481079299038
49973	PPARG	IRF8	8.137453287967542
49974	KLF6	TCP1	8.137377218502744
49975	POLR2A	HPS5	8.136915453799688
49976	BACH2	UNC5C	8.1362764475923
49977	AFF4	IRAK2	8.13612579398242
49978	ESR1	PCED1B	8.136122870083266
49979	ATF3	ADGRG2	8.135881177139314
49980	EPAS1	FGF13	8.135796981225889
49981	ZNF563	DUSP10	8.135793365706501
49982	KCNIP1	TMPRSS4	8.135728603468472
49983	THRB	UBE2Q2	8.135603311630533
49984	PRDM1	HMGB2	8.135537978382558
49985	HLCS	BRIP1	8.135319506522672
49986	FOSL1	SVOP	8.135265156510458
49987	FOSB	AMZ1	8.135200040033672
49988	ZNF385D	COL25A1	8.134657796964568
49989	ZBTB16	CYSLTR1	8.134637580330724
49990	CLK1	HSP90AB1	8.134551591701866
49991	CREM	PCBP3	8.134509710647071
49992	ZNF704	LGR4	8.134408131503209
49993	UBB	HESX1	8.134293936193284
49994	VDR	SAMSN1	8.134131467128453
49995	RBPJ	HSP90AA1	8.1341029692858
49996	REL	FAM227B	8.133177317045742
49997	MEIS1	APOL3	8.132864779251282
49998	PPARG	CYP19A1	8.132313438189422
49999	ARID5B	HLA-DPA1	8.132273043940444
50000	NR1H2	PM20D1	8.132086653338543
50001	ZNF821	KATNA1	8.13186529502203
50002	ATF5	SERPING1	8.131795000491225
50003	PHTF1	SLC9B1	8.130823737074431
50004	POLR2A	NOXRED1	8.130432506109546
50005	JDP2	BTG2	8.1301886295083
50006	TRMO	HTRA4	8.129839545457802
50007	PRDM11	MALRD1	8.129606623783289
50008	MITF	AMZ1	8.129366962881921
50009	KLF2	RANBP2	8.129196811142426
50010	BCL6	ERI1	8.129098780105528
50011	KLF12	APOL3	8.128972080702352
50012	KDM2B	INTS12	8.1288570301649
50013	HES1	HSPB1	8.128747659517868
50014	IRF8	CDC20B	8.128595116761257
50015	ID2	RNF144B	8.128403286467432
50016	PBX1	NCKAP5	8.12828495740412
50017	FOXO1	GNG2	8.128061503476363
50018	HLCS	STPG2	8.127846561317549
50019	NFE2L3	IQCH	8.127706493648079
50020	RAB7A	H1-3	8.127468880838089
50021	HLCS	RFC3	8.126939912221124
50022	NFE2L3	RAB7A	8.126357990652316
50023	XBP1	P2RY10	8.126328836743372
50024	CREM	ALDH1A2	8.125909754792534
50025	JUN	TSC22D1	8.125864590866854
50026	ATF5	SLC40A1	8.125669386364553
50027	POLR2A	APOC1	8.125453229877717
50028	ARID5B	STK32B	8.125424459867649
50029	NR4A3	SULT1C4	8.12519714002604
50030	ZNF81	TTI2	8.124435350966818
50031	FOSL1	PM20D1	8.124334156446972
50032	TRPS1	LRRC9	8.124329431496887
50033	JUND	WNT5B	8.124174440177962
50034	CREM	PTGER4	8.12413867032388
50035	PPP1R10	NR2F1	8.1239620909273
50036	XBP1	HMCES	8.123908997900442
50037	YBX1	SBK1	8.123838552530618
50038	ZNF92	PNP	8.123552865169119
50039	RBPJ	ERI1	8.123123093835389
50040	PROX1	CYP39A1	8.122624475186134
50041	RFC3	RTTN	8.122350581431864
50042	ID2	CLK1	8.122188102753418
50043	MELK	NFKBIA	8.122168330777937
50044	HIF3A	LRRC4C	8.122106844269783
50045	RBPJ	CC2D2A	8.12141973149344
50046	HIVEP2	RGCC	8.121313582825326
50047	CLK1	ADCY3	8.12121534833424
50048	GZF1	MXD1	8.121108926133042
50049	MXD1	RBMS3	8.120882681917267
50050	POU3F1	FZD4	8.120479664927055
50051	AFF4	CD83	8.12017847755941
50052	JUNB	WWOX	8.120060229855866
50053	SOX4	ATF3	8.119942296390201
50054	UBB	BANK1	8.11992048147445
50055	NR4A2	PIEZO2	8.119574573854683
50056	JUN	MICALL1	8.119055893727008
50057	EZR	DLEU7	8.11823533958707
50058	ZNF10	AIM2	8.118229299333782
50059	IRF8	MCMDC2	8.118162681336097
50060	ADARB1	ENAH	8.118137229611841
50061	HIVEP3	CDKN1A	8.118030898519828
50062	SNAI1	NDRG1	8.117841376175804
50063	HMGB2	AHR	8.117505931035069
50064	PRDM1	BCL6	8.117404902379048
50065	MAFB	XAF1	8.11711739891784
50066	FOSL2	AHR	8.11701709582642
50067	CREB5	HIVEP2	8.116933267403589
50068	KLF5	EIF2AK3	8.116903121502839
50069	ZBTB16	KIAA0825	8.116696185869595
50070	CREB5	CLMP	8.115603587981958
50071	FEZ1	SRSF12	8.115229431553004
50072	PPP1R10	TCTN3	8.115014500256901
50073	CREM	HERC5	8.114944263986162
50074	SOX5	ENC1	8.11464703879419
50075	SOX4	H1-0	8.114462545294753
50076	PBX1	HSF1	8.114400082557568
50077	MAFB	KLHL6	8.114115290481537
50078	KLF12	IQCK	8.113665929845704
50079	HDX	SEMA5A	8.113304457621803
50080	HIVEP1	TNFSF18	8.112935196775021
50081	ZNF704	CABLES1	8.11261357875633
50082	MITF	ROBO1	8.112512995022959
50083	ESRRG	LRRC9	8.111629637255554
50084	ZNF704	CAV3	8.111615468649171
50085	GLIS3	TMEM178B	8.11139633634415
50086	REL	ZNF385D	8.111230679871259
50087	ARID5B	PCDH9	8.111192915743482
50088	NFE2L3	MGLL	8.110875736418526
50089	MAFB	TMC4	8.110407407209674
50090	KCNIP1	SCML4	8.110039332152226
50091	HIVEP2	CYP1B1	8.109920016586797
50092	ZNF2	DHFR2	8.109869006895096
50093	THRB	CAV3	8.109811993162772
50094	HSPA5	S100A6	8.108772868015679
50095	KCNIP1	THBD	8.10827226720474
50096	ZNF821	CASS4	8.108258949207311
50097	NR4A1	GIPC2	8.108026979097062
50098	KCNIP1	CD96	8.107677635397447
50099	HMGB2	MORC1	8.107540062579263
50100	FOS	CBR1	8.107445206578056
50101	GTF2IRD1	SULF2	8.1071550550116
50102	PPP1R10	THSD4	8.10703554319571
50103	ZNF704	HIPK4	8.106869225122983
50104	RBPJ	MYLK	8.106744235124184
50105	ESR1	IL21R	8.106280582317316
50106	ATF5	LRRK2	8.106275865886605
50107	ZNF92	GPR85	8.106149647194108
50108	MXD1	GAPDH	8.106133038269402
50109	CREB5	SLC24A2	8.106018277295462
50110	YBX1	NMNAT1	8.105323936139573
50111	JUND	CRADD	8.105134863243325
50112	MAFB	STAB1	8.105100824548519
50113	FOSL1	ARRDC4	8.10507753746236
50114	NR3C2	MTCP1	8.10501453513917
50115	RARB	GABRB2	8.104906092530282
50116	NR3C2	USP45	8.10476931571996
50117	KLF12	GALT	8.104765966770996
50118	ID2	MBD3L1	8.104488883667628
50119	ID2	ACSL3	8.104227450022888
50120	ESR1	ABCG2	8.104159153088283
50121	HESX1	NSUN6	8.1035723927585
50122	BHLHE40	ARHGAP18	8.103547522264842
50123	GTF2IRD1	GK	8.103499078352732
50124	STAT4	HBEGF	8.103475955620151
50125	EGR3	ENPP1	8.102815279223604
50126	MCTP2	BCL6	8.102610591711768
50127	GTPBP1	ETV3	8.102431755509105
50128	RARB	PALM2AKAP2	8.102337304731416
50129	ID1	POLR2A	8.102331885445448
50130	FOSB	PKIA	8.101984399781937
50131	UBB	MT1H	8.101906201159109
50132	KDM2B	CCDC171	8.100850201819767
50133	ESR1	TSHR	8.100681399504671
50134	HSPA1L	CYP39A1	8.099238243690364
50135	KCNIP1	MCF2L2	8.099165243519755
50136	CLK1	CCL4L2	8.099113115007661
50137	AFF4	CYSLTR1	8.09894440683821
50138	HIVEP2	NPLOC4	8.098584737229793
50139	THRB	EPSTI1	8.098332357390372
50140	RORA	PLXNA2	8.098225980337084
50141	ZNF367	RASSF10	8.098107232670152
50142	NR6A1	TMC7	8.098008695181148
50143	PBX1	SLC26A8	8.097952188835311
50144	TRPS1	PTPN13	8.097688074469442
50145	ZNF10	SLCO4A1	8.097671631926637
50146	ZBTB16	SAGE1	8.097647664627889
50147	NFIL3	ADGRE2	8.097519335319385
50148	GTF2IRD1	MAN2A1	8.097197350636852
50149	KLF6	DHDH	8.096657710216656
50150	JUN	CYP39A1	8.096642958766902
50151	EZH2	PROX1	8.096301021279132
50152	FOSL2	NR4A2	8.095760282331607
50153	PRDM11	C1QB	8.09571987396588
50154	XBP1	GLMN	8.095717383782322
50155	EZR	SELENOK	8.095583678818226
50156	DACH1	DRAM1	8.095321732392465
50157	NR4A2	PLAC8	8.095225134174726
50158	NR4A1	TSC22D3	8.094848977061355
50159	JUNB	FBXL14	8.094408051334902
50160	ID2	SELENOP	8.09381081282746
50161	MXD1	HSPA4L	8.093745355500829
50162	SEMA4A	PLAC8	8.093503271695045
50163	NR1H2	PPP1R15A	8.093416467397114
50164	NR3C2	FN1	8.093310703619768
50165	STAT4	C5AR1	8.092743632763119
50166	MXD1	UBXN11	8.09238187110863
50167	UBB	CEMIP2	8.09195691965829
50168	NFKB1	EEF1B2	8.091842285473911
50169	ESRRG	GTF2IRD1	8.09177620606381
50170	CREM	CRADD	8.091288365298563
50171	JUND	PUS10	8.091156917037136
50172	SOX5	MYO10	8.09106803761069
50173	GLIS3	FHAD1	8.09081041494874
50174	RAB7A	WLS	8.090570023324018
50175	EPAS1	SIGLEC1	8.090459435524076
50176	ESRRG	DCN	8.090007838451617
50177	NFKB1	CEACAM21	8.089807857107473
50178	FOSB	DDX20	8.089806748748293
50179	ZNF711	MRC1	8.089741635410626
50180	REL	TMEM178B	8.089733076042732
50181	HLCS	ABCA3	8.08950849372395
50182	KLF6	HSPA1L	8.089480987501792
50183	NRL	ABCC6	8.089030601545797
50184	NR4A1	JAM2	8.088675413600548
50185	MXD1	PLIN5	8.088451391366684
50186	FOSL1	NDRG1	8.08834858774594
50187	ID2	SLC38A6	8.08829673901224
50188	FOSB	UBA52	8.088256254526499
50189	GTF2A1	TNFSF8	8.088092310465377
50190	CREB5	PRKAR2B	8.087805542540233
50191	ZNF711	SYCP2L	8.087778546051755
50192	EPAS1	HESX1	8.087325765066792
50193	KLF12	CPM	8.08711064180018
50194	GLIS3	PGK1	8.086999514154698
50195	EZR	ERO1B	8.086543679782725
50196	CLK1	PLAC1	8.086483660654398
50197	HSPA5	PRAG1	8.086339772123084
50198	CUX2	CCDC170	8.085792557374809
50199	EGR3	LRRK2	8.085253544185317
50200	MYLK	ABI3BP	8.084950888462505
50201	BACH2	MTRNR2L8	8.084791805784096
50202	RORB	IQCK	8.08454263345522
50203	JUNB	FBXL13	8.084400031277863
50204	NR4A3	SLC40A1	8.084354494147725
50205	CLK1	TWIST2	8.084342237749535
50206	NR1H2	FSD2	8.083976029102418
50207	GTF2A1	FDFT1	8.083972375640048
50208	AFF4	H4C1	8.083549363391233
50209	HIVEP2	PKNOX2	8.083323095135839
50210	NR6A1	GRIK1	8.082985001300798
50211	JUNB	CXCL14	8.0829059752375
50212	ATF3	HSP90B1	8.082639497027278
50213	NR2F1	SYN2	8.082604024874783
50214	HIVEP3	FSD2	8.082588398278384
50215	EZH2	GOLGA4	8.0815777463851
50216	HSPA1L	SLC19A2	8.081551421793131
50217	GTPBP1	RASSF5	8.081396673193959
50218	FOSB	CXCR4	8.080927566888962
50219	KLF6	IER5	8.080845467605414
50220	TRIM69	REXO5	8.080677117007218
50221	TRMO	SNAI1	8.080534064499822
50222	ID2	GNG2	8.080359973926175
50223	BCL6	CNNM1	8.080356907517857
50224	JUN	SDF2L1	8.080171353993796
50225	AFF4	SMC4	8.079936704798081
50226	KCNIP1	DPYS	8.07993429458286
50227	ODC1	IQCD	8.079677446456659
50228	REL	ADCY3	8.079409551741637
50229	RFX2	BHLHE40	8.079369010829883
50230	KLF6	GAS2L3	8.079066425021484
50231	ZNF385D	FANCC	8.079006458029841
50232	ZNF490	H3C6	8.078999290134654
50233	NR4A1	S100A11	8.078907355229816
50234	BACH2	PALM2AKAP2	8.078900942322665
50235	ZNF490	OST4	8.078666568467442
50236	BACH2	FRY	8.078584973095339
50237	NR4A1	PLIN2	8.07857478058335
50238	ZBTB16	CCDC152	8.078406771045632
50239	NFIL3	GRB10	8.078291874481625
50240	PBX3	ZNF704	8.077974810346511
50241	ZNF490	NET1	8.07785388661651
50242	JUND	CA10	8.077821762949222
50243	KLF4	BTG1	8.077327745589608
50244	AVEN	STK10	8.077180949815066
50245	NR4A2	UTS2B	8.07695213485417
50246	GZF1	FGD6	8.07671536605524
50247	CREM	IL3RA	8.076572899913739
50248	HESX1	SPTAN1	8.076075010567575
50249	ATF5	CECR2	8.075833653119702
50250	RBPJ	RGS1	8.075546066336786
50251	POLR2A	TM2D2	8.075373753416962
50252	HSF1	CCNB1	8.075275188064001
50253	BATF	HIVEP3	8.075244425029638
50254	MDM2	PDGFB	8.075156730202295
50255	PPP1R10	BNIPL	8.074811756997624
50256	ZNF490	FBXO16	8.074194546998772
50257	ZEB1	PARM1	8.074154729017819
50258	NR3C2	AAMDC	8.073970754169833
50259	ESRRG	SLC11A1	8.073735297484035
50260	JDP2	CARD18	8.073669011990035
50261	CLK1	GK	8.07289321300607
50262	ZNF821	GLO1	8.072885528289934
50263	AFF4	GABARAPL1	8.072525260405449
50264	ZNF81	MTRNR2L12	8.072335646863802
50265	NR4A1	RAB31	8.071986498870265
50266	CLK1	PTPRM	8.071938981898153
50267	REL	GNGT1	8.071741947835338
50268	ZNF711	CLEC5A	8.071687627540939
50269	HSPA1L	HSPA2	8.071685212642503
50270	MXI1	FBXO33	8.071452024464051
50271	ZNF367	ZNF2	8.07142983704229
50272	REL	PLIN2	8.071382037764543
50273	PBX3	SERPINB9	8.071289176984521
50274	SETBP1	MED12L	8.071249601305642
50275	AFF4	PDGFC	8.070841717975124
50276	REL	AAMDC	8.070763975514602
50277	IRF8	PRDM1	8.070727991591115
50278	SOX4	FAM135B	8.070724843042543
50279	NR4A1	DENND2C	8.070141104995182
50280	TRPS1	HSPA4L	8.07011899542012
50281	SNAI1	H2BC15	8.06990754064856
50282	SNAI1	TOB1	8.069569479989871
50283	NR3C2	F8	8.069360363771239
50284	PPARG	LARGE1	8.069323719771637
50285	JUND	IRF8	8.069304175897658
50286	NFKB1	LEPR	8.069297446425248
50287	IRF8	DISP1	8.069130640224689
50288	HLCS	KDM2B	8.069107554293636
50289	JUND	ACMSD	8.069013038215049
50290	KLF12	DGKH	8.068669945449779
50291	ATF3	NFKBIA	8.068617038062296
50292	SOX5	ATF7IP2	8.068591278852388
50293	HESX1	ARL4D	8.068345473599843
50294	CLK1	LMNTD1	8.068112698395723
50295	PBX3	IRF8	8.068106758497633
50296	GTF2IRD1	ELL2	8.067735780435479
50297	NR4A2	PPP1R13B	8.06771942059247
50298	ZNF385D	EEF1B2	8.067396078425391
50299	JUND	HEPN1	8.067341977811923
50300	JDP2	CPM	8.067192099031255
50301	MXD1	ERG28	8.066908695626308
50302	KLF5	GBP5	8.066757929281122
50303	REL	SLC22A23	8.066699513950931
50304	NR4A1	MAP1LC3B	8.066613041615916
50305	AFF4	ITK	8.066592322080089
50306	GLIS3	GPR174	8.066376548642681
50307	REL	DNAJB9	8.065974239194624
50308	ATF5	MS4A4A	8.065155415472521
50309	FOSB	ZNF556	8.064812999614126
50310	RAB7A	TPX2	8.064795904695936
50311	PBX1	ELAVL4	8.064672517771864
50312	KCNIP1	IFIT2	8.064565357941177
50313	CREM	PER3	8.063205459353139
50314	GTF2A1	MAP1LC3B2	8.063022602801245
50315	HMGB2	SELENOK	8.0628248916481
50316	ARID5B	GPAT3	8.062329138075008
50317	HIVEP1	FMN1	8.062280838538081
50318	UBB	NT5DC1	8.062159203501484
50319	JUNB	NKAPL	8.062152211853146
50320	XBP1	PROX1	8.06207795979572
50321	BATF	GLDN	8.061429419824613
50322	JUNB	TCHH	8.060170946300994
50323	XBP1	YJU2	8.060030757245181
50324	GZF1	APOBEC3F	8.060013821610944
50325	ATF3	RND3	8.059365567953087
50326	RAB7A	EPM2A	8.059249789513492
50327	GOT1	NSMCE1	8.059151779154105
50328	JDP2	CHSY1	8.059058675304433
50329	SOX4	HSPA4L	8.059038737916067
50330	MITF	WDR87	8.058401490401593
50331	SOX5	CSTA	8.058304529807867
50332	KLF6	PHACTR2	8.058155693624196
50333	BATF	SERPINE1	8.057946664031174
50334	UBB	MYLK	8.057632632257908
50335	EGR3	B4GALT1	8.056907216359969
50336	KDM2B	PATL2	8.056526001074017
50337	PBX1	PRRT1	8.056265973014227
50338	HSPA1L	NRIP3	8.056254244320959
50339	NFKB1	MAT2A	8.055792515949891
50340	MAFF	SH3BP5	8.055605134263942
50341	EZR	NRP1	8.055552534613245
50342	TCF7L1	TMEM236	8.055158049892537
50343	DACH1	MCC	8.055155849906773
50344	PRDM1	RAMP1	8.054757084534057
50345	KLF2	ERG28	8.054267721220548
50346	POU3F1	GALM	8.054055086608852
50347	MELK	MYO1D	8.053820710444938
50348	UBB	FSIP1	8.053385297242217
50349	PPP1R10	KANK1	8.053098616826114
50350	GTF2A1	ZCWPW1	8.053045783187557
50351	ZNF385D	GNAL	8.052437974941244
50352	JUND	OPALIN	8.05234445696682
50353	UBB	AFMID	8.05229015979901
50354	ESRRG	CLEC2B	8.051771305968211
50355	UBB	PIEZO2	8.051365624610627
50356	BCL6	PER3	8.05118283920097
50357	RAB7A	CXCL8	8.050728473439635
50358	EGR1	TDP2	8.050441621657987
50359	NR4A2	ADAMTS6	8.050048302743667
50360	CREM	IL1B	8.049963518830548
50361	ATF3	ATAD2	8.049164983473526
50362	FOS	ZNF367	8.048522174716942
50363	MAFB	GPR55	8.048488781797092
50364	TRIM69	CCR3	8.048326515266387
50365	ZNF367	CCDC121	8.048063016259537
50366	GTF2A1	B3GALNT2	8.04751116194161
50367	EGR1	DENND2C	8.047287741387517
50368	HMGB2	NAV2	8.047184344974998
50369	ADARB1	HLA-DPA1	8.047127661191883
50370	ZNF704	SLC35F3	8.046927822048126
50371	MXD1	TM2D2	8.046717220188556
50372	EZR	TAGAP	8.046601825729839
50373	AFF4	GLDN	8.04657150173528
50374	FOSB	NFKB1	8.04599781231004
50375	NR1H2	DDX20	8.045739971865448
50376	NR3C2	P2RY8	8.044930945593393
50377	GZF1	PPFIBP1	8.044721507075105
50378	KLF6	IFIT2	8.044693161736653
50379	RBPJ	IMPG1	8.044223059347017
50380	MAFF	HSPH1	8.043621518257149
50381	JUNB	FANCC	8.043331035633281
50382	JUNB	GADD45G	8.042978086280796
50383	NR4A1	OIP5	8.042863750291781
50384	JUN	NAP1L5	8.042509605081557
50385	ZNF92	TUBA4A	8.042483754756466
50386	TRPS1	MYO16	8.042483604661776
50387	THRB	GRID2	8.042481876571204
50388	MELK	NAALAD2	8.042416911103242
50389	ATF3	IL3RA	8.042254854969705
50390	KLF4	H2AC15	8.0419029571557
50391	XBP1	NGEF	8.041791838204583
50392	REL	SUCNR1	8.041501980182698
50393	HMGB2	SGSM3	8.041322365854942
50394	JUND	RNF19B	8.041251460538254
50395	ZNF367	H1-3	8.041217603443302
50396	REL	CPNE4	8.040904433737747
50397	ZNF10	SERINC5	8.04081188189054
50398	RAB7A	SERPINB9	8.040515073733387
50399	ZNF81	GOLGA6L7	8.040377194517694
50400	NR1H2	EFCAB2	8.040145938109635
50401	ZNF331	EPB41L3	8.040143575162784
50402	EPAS1	CTH	8.040118775826047
50403	CREM	PDGFC	8.039637678318284
50404	NR6A1	FANCC	8.03946551522476
50405	PBX1	CFAP74	8.039302354687411
50406	KLF12	PNOC	8.039164456384638
50407	GTPBP1	NXF1	8.038758480167726
50408	HIVEP1	LFNG	8.038756804362277
50409	GTPBP1	RHCE	8.038656064513612
50410	RAB7A	KATNA1	8.038440615943239
50411	HMGB2	EFCAB2	8.038250277192974
50412	KLF12	LRRIQ3	8.038030785978057
50413	ZNF81	ZSCAN31	8.037846360266625
50414	FOXO1	H2AC6	8.037777877876753
50415	KLF12	GNAL	8.037548782435485
50416	REL	NEURL2	8.037332721986399
50417	ID2	BRINP2	8.036914120625921
50418	ATF3	KCNMA1	8.036676567919562
50419	PRDM1	CHSY3	8.036370054520926
50420	HIVEP2	KIT	8.036351007237423
50421	JDP2	KDM2B	8.035761570263206
50422	CREM	PTGS2	8.035560110920537
50423	ZNF385D	ABCA6	8.03518690377722
50424	HIVEP1	GFOD1	8.0349023497224
50425	BATF	CHI3L1	8.034691600355382
50426	NR4A2	AHCY	8.034396831846731
50427	ATF3	ABCG2	8.034188399708496
50428	KLF4	PPP1R13B	8.034056768327584
50429	GTF2A1	ATF7IP2	8.034055623709122
50430	CLK1	S100Z	8.034024304744468
50431	RFX2	APOL3	8.033955142469619
50432	KDM2B	HLA-DQA2	8.032454724953732
50433	SOX5	ALDH1A1	8.031876741239548
50434	ZNF490	CAGE1	8.031589600553858
50435	CUX2	DPP10	8.031037608671681
50436	KLF12	KLHL13	8.03093610849548
50437	KLF12	SCLT1	8.030906311470904
50438	VDR	CSGALNACT1	8.030905335606846
50439	PKNOX2	OTOGL	8.030866898958395
50440	JDP2	MT1E	8.030780023042853
50441	PPP1R10	EPHA4	8.030062163000766
50442	ATF3	KITLG	8.03004944988017
50443	THRB	ATP6V1B2	8.029822740945754
50444	EGR3	MAPK6	8.029779308469958
50445	ZEB1	ATF5	8.029269218865645
50446	CREB5	DHRS9	8.029242437067968
50447	ID2	CDC20B	8.028771205031477
50448	AVEN	HLA-DRA	8.028673947897401
50449	POLR2A	AFF4	8.028643006019461
50450	ANXA1	HLA-DRB1	8.028399946417535
50451	JUNB	TMEM236	8.028224493318072
50452	ATF3	TCTN3	8.02813686389864
50453	KLF12	ISG15	8.027898642176293
50454	KLF6	RNF122	8.027480116323419
50455	MAFF	JMY	8.027453364754372
50456	FEZ1	TMPRSS9	8.027375302682744
50457	AFF4	GYS1	8.027339433139097
50458	TRIM69	YBX1	8.026993345290721
50459	ZNF490	VPS18	8.026952328517291
50460	TRPS1	BEX1	8.026707600124583
50461	RBPJ	RGCC	8.026220608769187
50462	MAFB	SAGE1	8.025735621110504
50463	FOSB	BEX2	8.02539378426024
50464	KLF2	ARHGAP25	8.025315280843387
50465	JUNB	ARRDC3	8.025036971216306
50466	SOX5	ATF5	8.024878037512423
50467	ZNF92	OSTN	8.024588789978415
50468	YBX1	MS4A4E	8.024410797303686
50469	PPARG	PPME1	8.024340422045638
50470	MAFB	PLAA	8.024309175506813
50471	PRDM11	FBXO33	8.02423907285309
50472	RORA	WARS1	8.023892638475083
50473	ZNF821	CCT6B	8.023579520036678
50474	CREM	HMOX1	8.023560801198279
50475	YBX1	MORC1	8.023133671266255
50476	HSPA1L	IRF8	8.023093758128804
50477	PKNOX2	CA10	8.022903490340553
50478	REL	ENPP1	8.022833370549712
50479	FOXO1	FCHO2	8.022492035024502
50480	PRDM1	CD83	8.022419006371875
50481	KLF4	DBF4	8.022250385991319
50482	HSPA5	SYCE2	8.022065322694116
50483	JDP2	XAF1	8.021883218778495
50484	POU3F1	PTPN13	8.021772955207153
50485	ODC1	HSPB1	8.021675394487644
50486	NR3C2	SAT1	8.021055307737676
50487	IKZF3	SOCS6	8.021046410463413
50488	JUND	ADGRG6	8.020883803729818
50489	ZNF563	ABCC6	8.020843924172176
50490	POU3F1	UBXN2A	8.020690967226388
50491	CLK1	LIPG	8.02054507388479
50492	CLK1	NR4A3	8.02045817933756
50493	PBX3	RNASE1	8.02005957146297
50494	ID2	PHLPP1	8.02005246625759
50495	KLF2	MTRNR2L12	8.019916698965872
50496	GTF2A1	POU3F1	8.019699989998063
50497	FOXO1	UTS2B	8.019644485874602
50498	ESR1	GNS	8.019566082238157
50499	HIVEP2	GARNL3	8.019355318554767
50500	HIVEP3	RND3	8.01901723029957
50501	ZNF490	EPB41L5	8.018975415085107
50502	JUND	DIRAS2	8.018807924849956
50503	PRDM11	PKIB	8.018429297595128
50504	ATF3	CENPE	8.018321917620698
50505	TRIM69	SCML4	8.01830053575487
50506	HMGB2	TCEAL9	8.0181284744997
50507	RAB7A	VIM	8.017717767621816
50508	PROX1	SLC35D1	8.01768075549088
50509	HSF1	CCNB2	8.017512335474759
50510	UBB	ASPHD1	8.017093534862253
50511	GLIS3	HLA-DRB5	8.016752092288112
50512	HDX	SLC35D1	8.016417658714062
50513	AFF4	H2AC11	8.016173023508674
50514	RFX2	ERI1	8.0160656122737
50515	YBX1	ADGRF3	8.01537994261315
50516	PPP1R10	MBD3L1	8.01537737627322
50517	ZNF92	CFAP20	8.015329482100924
50518	ID2	FILIP1L	8.015270742005674
50519	EPAS1	TXNDC16	8.0149999498321
50520	HIF1A	PPP1R10	8.014944676415347
50521	ZNF10	FBXL14	8.014850345762504
50522	UBB	FEM1C	8.01414640358923
50523	IRF8	TXNIP	8.013710308176178
50524	RFX2	PPME1	8.012957834165222
50525	KLF2	JDP2	8.012923378000371
50526	ZNF10	ASMTL	8.012817037410937
50527	NR1H2	SQSTM1	8.012774984489763
50528	EZH2	EZR	8.012229807706701
50529	SOX5	ZNF608	8.011998728216954
50530	JUNB	IFIT2	8.011909513515564
50531	NFIL3	AVPI1	8.010925161578331
50532	ZNF490	STARD13	8.00988875397381
50533	CREM	LNX2	8.009563001397547
50534	RAB7A	ADGRG6	8.009432234591468
50535	ESR1	KIAA1671	8.00925286099706
50536	NR2F1	CADM1	8.008794336933898
50537	KCNIP1	MUC22	8.008652270379857
50538	EZR	SUCO	8.00835557257606
50539	ZNF563	ZBTB16	8.008314724942744
50540	HIVEP3	SYT4	8.008165057851166
50541	KLF2	PHLPP1	8.007798186812108
50542	MXD1	CHRM5	8.007766704637346
50543	ZNF367	CBX4	8.007742802352746
50544	ZNF10	OASL	8.007606292699709
50545	KLF6	H4C2	8.00754572204392
50546	FOSL2	ABCG2	8.007523402026496
50547	XBP1	GK	8.007463641450503
50548	UBB	ACER2	8.00715327102814
50549	FEZ1	CDH13	8.007090311412254
50550	FOS	UST	8.006877870557137
50551	EZR	SQLE	8.006816216893432
50552	FEZ1	MAP7D2	8.006635172414876
50553	HIF1A	TRNAU1AP	8.006568011383653
50554	PRDM11	NSA2	8.006480249948938
50555	ARID5B	SERPING1	8.006104872724666
50556	KLF4	EGR2	8.005587711430909
50557	MYLK	GRIP1	8.005402960347308
50558	ESR1	CA3	8.005142273594815
50559	JDP2	UBB	8.004965896283352
50560	JUN	CENPF	8.004928845560308
50561	NR4A1	TASL	8.004828742888224
50562	STAT4	ROBO2	8.00479314972181
50563	FOS	AK5	8.004771781496753
50564	FOS	IL2RA	8.004389382335921
50565	KLF6	CCDC30	8.004036005388045
50566	CREM	PEBP4	8.003902655393391
50567	HIF3A	FMN2	8.003433015754675
50568	GTPBP1	TMPRSS9	8.003382875363124
50569	TFCP2L1	SLC18A1	8.002793803749526
50570	HES1	GBP5	8.002409882500054
50571	REL	LANCL1	8.002281677828
50572	HIVEP3	BLOC1S2	8.002165364367869
50573	TRMO	CKS2	8.001562174664123
50574	FEZ1	ATP6V1E2	8.001502210946631
50575	POLR2A	ALG14	8.00121742866907
50576	NR2F1	SOBP	8.000891706223285
50577	ZNF331	LITAF	8.000605528098987
50578	MXD1	ZC3HAV1	8.000351998098624
50579	ID1	TM2D2	7.999829031649129
50580	UBB	CRIM1	7.99974229596706
50581	ZNF385D	CMSS1	7.998641317672413
50582	HIVEP3	SQLE	7.998637410230275
50583	AFF4	KATNA1	7.998609925509504
50584	HSPA5	SLC26A8	7.998447752960153
50585	MCTP2	HEATR4	7.998331188957747
50586	MITF	LANCL1	7.997856257920967
50587	ZNF563	KANK1	7.997752303716589
50588	XBP1	C2CD3	7.997632258267611
50589	NFE2L3	CYREN	7.997400096378329
50590	ZNF10	TNFSF15	7.997310443846536
50591	MYLK	ASTN2	7.997286457849334
50592	PPP1R10	GLP2R	7.996994232781353
50593	HIVEP1	PRDM11	7.996808387109763
50594	AFF4	SLC38A2	7.99669706731583
50595	FOXO1	SERTAD2	7.995955463652954
50596	NRL	SYP	7.99534648109274
50597	FOSB	SAMSN1	7.9952912814201795
50598	TRIM69	AAMDC	7.995028066385574
50599	FOSL1	BTG1	7.994455490907252
50600	MITF	CA2	7.9941494760736
50601	ZNF385D	ENC1	7.993766545380943
50602	MXD1	IDO2	7.993423913940972
50603	EBF1	RIMS1	7.993365290847413
50604	CUX2	RIMS1	7.993302317674184
50605	TRPS1	CACNB2	7.993118768898724
50606	IRF8	PID1	7.992927400990027
50607	ZNF92	CLSPN	7.991869838176996
50608	JUN	PTPRT	7.991799306467087
50609	FEZ1	PLPP1	7.991711811804308
50610	JUND	NNAT	7.991349532942873
50611	PBX3	PTPRG	7.991002906721127
50612	GTPBP1	CCNYL1	7.990964728319256
50613	HLCS	STARD13	7.990680969881295
50614	SOX5	KCNN3	7.990550396339715
50615	EZH2	CHSY1	7.990475017829989
50616	NR2F1	KIRREL3	7.990405490066695
50617	GTPBP1	CDKN2B	7.990400201337368
50618	BACH2	PKNOX2	7.990256467261318
50619	NFKB1	H2BC7	7.990247523906351
50620	KLF2	FBN2	7.990115786525304
50621	NR6A1	UBASH3B	7.989979616846625
50622	NR4A3	CHI3L1	7.989939461326509
50623	PROX1	NMRK1	7.989609648737494
50624	ATF5	MCOLN2	7.989200270520927
50625	MCTP2	SLFN14	7.989144773968469
50626	REL	GPRC5A	7.989130796807496
50627	ZNF331	GNG2	7.988917793360559
50628	GTF2A1	CYP19A1	7.988702012710887
50629	MDM2	CCNB2	7.988399515097274
50630	CLK1	CCDC171	7.988254500118322
50631	JDP2	GMCL1	7.988169792486371
50632	GLIS3	VSIG4	7.987981143089472
50633	REL	TOP2A	7.986736759887042
50634	KDM2B	MYO1E	7.986583622302842
50635	ID2	GMCL1	7.986361915846546
50636	NR4A2	BNIPL	7.986338805061167
50637	RFX2	COL23A1	7.986191148301197
50638	ESRRG	GAPDH	7.986162055998805
50639	SOX4	PRKCE	7.985511392447025
50640	CUX2	TTN	7.985320337119823
50641	HIVEP2	RTN1	7.98503456013849
50642	JDP2	IRAK2	7.9848828720481775
50643	FOSB	SENP8	7.984796235767736
50644	KCNIP1	SEC14L1	7.984562830084045
50645	JUND	ANLN	7.984462015201718
50646	HLCS	DOCK1	7.984362806250353
50647	POLR2A	FAM177B	7.984361416857555
50648	KCNIP1	CCDC113	7.983674369742392
50649	MEIS1	PTCHD4	7.982956867884276
50650	ATF5	PELI2	7.982162048045747
50651	YBX1	SYNE2	7.982002945384775
50652	KDM2B	ZNF711	7.981803080295387
50653	SETBP1	ANGPT2	7.9816458677279485
50654	REL	AGBL4	7.981487682835093
50655	KLF6	AMOT	7.9812987426602096
50656	HSPA5	RANBP3L	7.981108968971022
50657	ZBTB16	KCNMB4	7.980743603405687
50658	ID2	GYS1	7.980628008326259
50659	THRB	ARHGEF3	7.98056674073556
50660	JUN	MS4A4A	7.979840252673997
50661	ZNF704	BCL11A	7.979771943440674
50662	EGR1	SOCS6	7.979199825837335
50663	REL	NKRF	7.978705557221004
50664	EZH2	CTH	7.978188299070771
50665	FOXO1	EEF1B2	7.978161793184499
50666	FEZ1	ENC1	7.978149751854139
50667	ANXA1	RAB20	7.978014289944728
50668	TRPS1	PLEKHA7	7.977368156575304
50669	CREB5	IL2RA	7.97703712198003
50670	MCTP2	GUCY1A1	7.976975374834756
50671	FEZ1	KLB	7.976149908456058
50672	ZNF81	MMS22L	7.975765444652131
50673	GTF2A1	LRRC74A	7.97560794575965
50674	BACH2	SLC2A5	7.975561364269459
50675	ZNF81	FRMD3	7.975463789572363
50676	HIVEP2	ASTN2	7.975162493469378
50677	JUN	PHLPP1	7.97513850703488
50678	ZNF367	TRNAU1AP	7.974888096112868
50679	JUNB	ANGPT2	7.974882534555768
50680	HIF3A	CACNB4	7.974793095665788
50681	CLK1	RAB42	7.974632187878633
50682	TRPS1	C4orf19	7.974369583941635
50683	UBB	WTAP	7.974255844042119
50684	ZNF81	ATF7IP2	7.974008648048764
50685	CLK1	HMGB2	7.973616522315224
50686	AFF4	STK32B	7.973579608971292
50687	EZH2	PLK2	7.973082470312599
50688	RELB	DIO2	7.973013458116105
50689	NR1H2	GAPDH	7.973005095250199
50690	PKNOX2	CLSTN2	7.972795137168823
50691	GTF2A1	GPRC5A	7.972585273480346
50692	EZH2	ATP1A1	7.97244365912356
50693	ODC1	TNFRSF21	7.972328031442957
50694	HMGB2	H4C2	7.972316089797491
50695	TRMO	KLRG1	7.97215968607811
50696	JUNB	NCEH1	7.971581295841487
50697	MELK	VNN1	7.9711687883789955
50698	MXD1	ATP1B3	7.970970410216005
50699	GTPBP1	ADA	7.970676849446508
50700	EZH2	PIK3R3	7.970575113520288
50701	ESRRG	KANK1	7.970151165953118
50702	FOSB	ALPK3	7.969994613190695
50703	JUN	ALOX15B	7.969877200487118
50704	RAB7A	H2AC6	7.969865280062543
50705	CEBPD	NOP58	7.96978774398541
50706	NR3C2	ADAMTS12	7.968655904933234
50707	JUNB	SULF2	7.968378134096674
50708	ETV3	BATF	7.9683152508544755
50709	SOX4	IL19	7.967963834952954
50710	FOSL1	MCC	7.967870699227285
50711	GTF2A1	CDC42EP3	7.967661238428654
50712	SOX4	GNA13	7.967540441042067
50713	MCTP2	PCED1B	7.967364828706499
50714	HIVEP3	HAX1	7.967324412670604
50715	POLR2A	CDKN1C	7.967115894755045
50716	RARB	SYN2	7.966843448372883
50717	NR2F1	CA10	7.966450346153226
50718	RFX2	PUS10	7.966086859471592
50719	CREM	NRG2	7.965888795793668
50720	GTPBP1	SRA1	7.96588332483208
50721	EGR1	C3orf84	7.965696901497989
50722	ESRRG	HLA-DRB5	7.965663422864142
50723	ESR1	AMN1	7.965312005399352
50724	NR1H2	REXO5	7.96516158353269
50725	XBP1	ENC1	7.965021827637534
50726	ZNF704	GFAP	7.964845895396382
50727	HIF1A	CADM1	7.964839160891343
50728	NR6A1	MUC22	7.964656844793942
50729	MXI1	TBL1X	7.964441805248151
50730	SOX5	XYLT1	7.964392984725259
50731	ZNF367	CCNB2	7.964320623112329
50732	ZNF563	SLC28A2	7.963692770946064
50733	EGR1	S100A11	7.9628966284744465
50734	PKNOX2	SOX5	7.962891127125941
50735	NR6A1	MEIS1	7.96284214790622
50736	HSPA1L	FSIP1	7.962581407886685
50737	KLF2	LITAF	7.962357607911574
50738	ZNF704	CX3CL1	7.962253459405247
50739	HIF3A	PRICKLE2	7.962222665114507
50740	HLCS	PLCXD2	7.962207676762571
50741	SETBP1	ATF7IP2	7.961837634157839
50742	BCL6	PRAG1	7.961706547236091
50743	EGR3	TFRC	7.961608038665519
50744	TRIM69	LCA5	7.960705511346774
50745	FOSL1	GLO1	7.960527342584222
50746	RFC3	CCNB1	7.95985008700307
50747	GTF2A1	EPB41L4A	7.959768048536216
50748	RBPJ	SLC35D1	7.9595901941409055
50749	ZBTB16	LRRC74A	7.959507717562871
50750	REL	CNGA4	7.959439223366357
50751	ZEB1	HLA-DPA1	7.959354036850748
50752	ZNF81	PTH2R	7.958935369078357
50753	ZNF821	RACK1	7.958783310485995
50754	CLK1	KIFC1	7.958680321237303
50755	KLF4	EFNB2	7.958672591766663
50756	ODC1	SRSF7	7.958567208249253
50757	KLF6	PAPSS2	7.958249381752828
50758	GTPBP1	TNFAIP8L3	7.957613391976469
50759	CLK1	IRGM	7.957531835917021
50760	TFCP2L1	DPYS	7.957461377996005
50761	UBB	H2BC7	7.957439851673321
50762	HIVEP3	FAM135B	7.957415785697426
50763	HSPA1L	ID1	7.956955020979381
50764	KLF6	TMEM184C	7.956707866192475
50765	ZNF10	CD55	7.956637605405916
50766	REL	ROBO1	7.956212623188056
50767	RORA	CYB5D2	7.955944420534504
50768	XBP1	TLR3	7.95579885434746
50769	ZNF367	NMRK1	7.955766683997258
50770	TCF7L1	PRKAR2B	7.955503692801096
50771	NR1H2	B3GALNT2	7.955187655198248
50772	ZNF81	GNG2	7.954957160349522
50773	UBB	SLC2A3	7.954352041912772
50774	NR4A3	INTS12	7.954166863924731
50775	UBB	ARHGEF28	7.954023016747184
50776	AFF4	TARS3	7.953874748812835
50777	AFF4	FBXO16	7.953448337299983
50778	FOSL2	DDX3X	7.953162156506848
50779	PBX3	ATP6V1B2	7.952197440875887
50780	GZF1	TMEM184C	7.952065421437751
50781	ZEB1	CX3CR1	7.9520539810187
50782	NFKB1	MAML1	7.951783698366462
50783	XBP1	PGM2L1	7.951653961404303
50784	ZEB1	H2AZ1	7.951651701411085
50785	NR1H2	CSGALNACT1	7.951447131678846
50786	MAFB	PCLO	7.95127158811905
50787	PBX3	DYSF	7.951181819732003
50788	NR6A1	PDE4B	7.951077013551457
50789	NR4A2	LDHA	7.951020155545524
50790	HIF3A	KCTD16	7.950601851815096
50791	GTF2IRD1	PTPRG	7.950321531031148
50792	PKNOX2	P2RY10	7.950228191870996
50793	RAB7A	ZFP36	7.950157265056311
50794	RBPJ	SCGB2B2	7.949525482557026
50795	HSPA1L	H2AC12	7.94938570085655
50796	YBX1	ATP6V1B2	7.948967254398354
50797	PKNOX2	SLC7A14	7.948720442675111
50798	PPP1R10	KIAA0825	7.948513410063563
50799	HIF1A	HSPH1	7.948215632676257
50800	NR4A1	HDX	7.9481273433105315
50801	ZNF385D	STEAP1B	7.948031671728789
50802	ZNF704	SLC7A11	7.948025298872968
50803	HMGB2	TLR3	7.947972219370678
50804	ZNF563	PRC1	7.947771199263241
50805	NR4A2	RHEX	7.947752779248293
50806	POU3F1	EIF1AX	7.947650445194123
50807	STAT4	SYTL3	7.946907020369691
50808	GTF2A1	IER5L	7.946659581673236
50809	REL	RORA	7.945867702497969
50810	CLK1	XBP1	7.945786966001603
50811	REL	HLA-DRA	7.94510452539004
50812	BACH2	GTF2IRD1	7.944982117696209
50813	STAT4	CNTNAP2	7.944653589821219
50814	EZR	CPEB4	7.944384605503643
50815	KLF5	ENPP1	7.943815055996396
50816	ESRRG	UBA52	7.943783311055843
50817	XBP1	PCP4L1	7.94364269066986
50818	JUNB	TMEM178B	7.943469099526932
50819	MAFF	BIRC3	7.943248140677706
50820	MXD1	ADA	7.94266207576714
50821	PBX1	H3-3B	7.942465117810724
50822	PRDM1	HGF	7.942089785470699
50823	REL	FN1	7.941910062881218
50824	BATF	NOXRED1	7.941779904426919
50825	PPP1R10	PBX3	7.941587628894174
50826	ESR1	STS	7.94141178371023
50827	KLF5	MYLIP	7.940450695077998
50828	REL	TARS3	7.939764054599356
50829	TRIM69	KIFC3	7.939703755282566
50830	MCTP2	TENM3	7.939684809254779
50831	PRDM11	CLEC5A	7.939642262068614
50832	REL	SOX4	7.939431260741808
50833	MAFB	FFAR2	7.93897662576057
50834	MXD1	LFNG	7.938957037505563
50835	JUND	RNF212B	7.938911836340622
50836	REL	SPOCK1	7.93826636259844
50837	JDP2	STK17B	7.938127524245021
50838	THRB	NFE2L3	7.938027701171202
50839	HIF1A	PTGER4	7.937977189837748
50840	HIF1A	UGDH	7.937776062100829
50841	BCL6	HSF1	7.937202367186653
50842	POLR2A	RNF212B	7.936847461693263
50843	ZNF563	ERCC1	7.935773416772217
50844	NR4A3	TPTE2	7.9355905603744015
50845	SOX4	GLCCI1	7.935491712381141
50846	ZNF92	ADA	7.93534801968707
50847	JDP2	C5AR2	7.935310225970761
50848	HMGB2	PLIN2	7.935122960802375
50849	PPP1R10	HSP90AB1	7.935101157263896
50850	PPP1R10	VDR	7.934853379950426
50851	TRMO	RUVBL2	7.934646874009888
50852	ETV3	ZNF93	7.934514513741372
50853	ESR1	MROH8	7.9344940635888355
50854	HMGB2	CHSY1	7.934356510034057
50855	PPP1R10	H3C10	7.934327415853781
50856	CEBPD	RGS16	7.93403313406113
50857	TRIM69	PROX1	7.933694864918685
50858	PHTF1	KLB	7.933597085235967
50859	PRDM11	HMOX1	7.933543577918111
50860	GOT1	BAMBI	7.933120450701622
50861	PBX3	JAM2	7.932970397312089
50862	NFIL3	ALCAM	7.932879355641987
50863	PPP1R10	TPST1	7.932588350492258
50864	TRMO	BEX2	7.932122108313593
50865	RORB	PTPN13	7.931740715546703
50866	FOSB	APOBEC3F	7.931489389655612
50867	POU3F1	SHF	7.9310807515707396
50868	NR4A1	PMVK	7.931050783902105
50869	HIVEP3	RBBP6	7.930613935275143
50870	CEBPD	SFR1	7.930607161688695
50871	ZEB1	GPR174	7.930236974657235
50872	XBP1	ING1	7.930120567999091
50873	FOSL1	SPATA5L1	7.929488297951955
50874	KLF12	CUX2	7.929220610767627
50875	KLF4	ANKRD37	7.9290875277216095
50876	GZF1	NRIP3	7.929067963094051
50877	ATF5	BICDL1	7.928880730862944
50878	HSPA5	ASTN2	7.9288321708838945
50879	DACH1	PADI2	7.928654291733589
50880	TRIM69	TRMT10A	7.928236323950776
50881	PPP1R10	ADCY9	7.928153141543493
50882	ZNF10	FHAD1	7.927914890002296
50883	ARID5B	IQSEC1	7.927356523488823
50884	CREM	DOP1B	7.927172449871764
50885	MXD1	UBL5	7.926186623240346
50886	ZNF821	ARHGEF3	7.925446836369435
50887	REL	SCN9A	7.925392337815942
50888	MCTP2	LMNTD1	7.9250717417586145
50889	ZNF10	RTKN2	7.924918543641454
50890	ANXA1	MDM2	7.924838697424624
50891	STAT4	CREM	7.924786771017896
50892	PRDM11	LRP3	7.924664257716103
50893	ATF3	NCKAP5	7.924362753864103
50894	NFKB1	TNFRSF10B	7.924160853224596
50895	MELK	TMEM38A	7.924000232074879
50896	NR4A1	YWHAQ	7.923974566257019
50897	MAFB	CNNM2	7.923786883022896
50898	HSPA5	MYLK	7.923538055995342
50899	ZEB1	LRRK2	7.923021824054328
50900	KLF6	STK19	7.922833559394189
50901	FEZ1	PTGR1	7.92265108755513
50902	MCTP2	RIPOR2	7.922504000007952
50903	KLF5	DNAJC27	7.922086372959241
50904	ZNF704	TOX2	7.921855365753841
50905	CREM	SLC20A1	7.921813015355483
50906	SETBP1	LPL	7.921468727072631
50907	GZF1	IL1RN	7.921282386509522
50908	JUN	HAUS8	7.920930258566542
50909	MAFB	NECAP1	7.92083895015572
50910	MAFB	HMGCS1	7.920822739586351
50911	XBP1	LRP3	7.919210405665605
50912	NR4A3	NAV2	7.919201307568755
50913	POU3F1	DDX50	7.9191928601031485
50914	GLIS3	HIVEP3	7.918978626132586
50915	REL	CCDC134	7.918920343108423
50916	RELB	ALOX15B	7.918702581057341
50917	RBPJ	FSIP2	7.918654052276984
50918	UBB	ANGPTL1	7.918356079212142
50919	MXD1	NLGN4Y	7.91826660872792
50920	MITF	CLEC4E	7.917896755445943
50921	MYLK	ATP8B1	7.91754725225511
50922	FOS	CYP19A1	7.917296384536511
50923	HIVEP3	DTL	7.917285055380603
50924	UBB	CCNYL1	7.916786368987482
50925	EZR	ZDHHC19	7.916593845316322
50926	NFIL3	PTPRG	7.916357574437469
50927	GOT1	UGDH	7.916003090475562
50928	MAFB	SLC38A6	7.915794029731042
50929	IRF8	RBBP6	7.915508606036986
50930	ZNF81	MDM2	7.91531948333806
50931	CREM	H1-3	7.915056033846024
50932	MXI1	MYO10	7.91492385407535
50933	RORB	FRMPD3	7.914900923124504
50934	ZNF490	NUP62CL	7.914776845867009
50935	BCL11A	SEL1L3	7.914615447168797
50936	HMGB2	FILIP1L	7.914600515553915
50937	DTL	EFCAB5	7.914088072743731
50938	ID2	CHORDC1	7.913892411953444
50939	JUN	COMMD6	7.913379734350605
50940	HSPA1L	CAVIN1	7.912967680291536
50941	SOX5	ZNRF3	7.912897268957708
50942	ZNF821	DOP1B	7.912580543196501
50943	KLF2	ARSJ	7.912511151760248
50944	PPARG	ZPLD1	7.912013317418528
50945	GLIS3	ESF1	7.911604440880798
50946	ZNF385D	COLEC12	7.91159910613637
50947	JUN	PELI2	7.911592447089522
50948	HSPA1L	FOXO1	7.910783504904348
50949	HIVEP1	HPGDS	7.910742200985795
50950	JDP2	RANBP3L	7.910633954093326
50951	RORB	PALLD	7.910359960444639
50952	MITF	NGEF	7.910120118975822
50953	KLF2	PLAC8	7.909828021180788
50954	STAT4	CCDC141	7.909802361659577
50955	NFKB1	BACH2	7.909732364457696
50956	CEBPD	NUAK2	7.909619232084022
50957	XBP1	H2BC11	7.909487581178075
50958	EZH2	IFRD1	7.909459122776917
50959	JUN	ANK3	7.909346730983847
50960	AVEN	GOLGA6L7	7.908994299805482
50961	MITF	ELOB	7.908978620585682
50962	SOX4	SLC9A1	7.908904307104457
50963	MELK	COBLL1	7.908790685573837
50964	CEBPD	PNOC	7.908361693762551
50965	HIF3A	ENAH	7.907598427592489
50966	PBX3	P2RY8	7.907506861824946
50967	HIF3A	KCNN3	7.907296350509832
50968	ZBTB16	EXT1	7.907234531010819
50969	RBPJ	SLC12A1	7.907233044135013
50970	ZEB1	DYSF	7.907204663656159
50971	PPP1R10	GLT1D1	7.906807316892164
50972	XBP1	RAB26	7.906776137716057
50973	NR4A2	RAB26	7.906715407877758
50974	SETBP1	NPAS3	7.906149806163394
50975	PPARG	EMILIN2	7.905918188533421
50976	MAFB	B4GALT1	7.905700843455628
50977	KLF2	HIF1A	7.905280987780506
50978	NR1H2	NRL	7.905207680738023
50979	ZNF81	MAPK8	7.905114919342024
50980	PRDM1	EXPH5	7.905085740585782
50981	SETBP1	FGF13	7.90496668280777
50982	KCNIP1	INSR	7.904911089762723
50983	XBP1	NME5	7.904859059022836
50984	ZNF331	ADGRE2	7.904762677373157
50985	MELK	FGF13	7.904611596243682
50986	HSPA5	ZDHHC19	7.903533507518029
50987	SNAI1	NFE2L3	7.903452323077468
50988	XBP1	EBF1	7.9033580788776305
50989	ZNF93	TOP2A	7.903013610215018
50990	PBX3	TOX	7.902984951210608
50991	JUN	IRS2	7.90295337212067
50992	ESR1	SLC35D1	7.902906848043193
50993	MDM2	IFI44L	7.902824817052782
50994	TRIM69	TLR3	7.902356121280044
50995	TRMO	CD14	7.902248930126248
50996	HSPA1L	LOXL2	7.902217115356695
50997	TRIM69	OASL	7.902093854312047
50998	RBPJ	TBPL1	7.901934213490674
50999	CREM	FZD4	7.901862913502422
51000	EGR1	NUBP1	7.901778562636816
51001	RBPJ	PDE3B	7.901770748422623
51002	GTPBP1	ERBB3	7.90169822906047
51003	UBB	FAM117B	7.901473053999742
51004	NFE2L3	ELOVL5	7.900893797369943
51005	EZH2	FRMD6	7.900862710468116
51006	GZF1	SKIDA1	7.900853229132604
51007	NR3C2	INKA2	7.89998355553368
51008	MYLK	SELENOP	7.899775172909583
51009	PPP1R10	FOS	7.899721973217883
51010	SNAI1	DHDH	7.899338222125623
51011	MEIS1	GBP2	7.899141579597211
51012	PRDM11	SPATA1	7.898861553262734
51013	ATF3	PIEZO2	7.89849453013757
51014	NR4A2	H2AC12	7.898445412452848
51015	REL	BATF	7.898136535692299
51016	HIF3A	PPFIBP1	7.898132189939192
51017	CLK1	DUSP2	7.89723770761156
51018	NFKB1	CYP39A1	7.896973054052762
51019	MCTP2	GLIS3	7.896826210946226
51020	GLIS3	CYSTM1	7.896412555753254
51021	BCL11A	EPHA4	7.896106958737494
51022	ZNF92	RAB26	7.896058316124642
51023	BCL11A	GALNTL6	7.896022157492434
51024	RAB7A	HMMR	7.895958432575584
51025	ZEB1	SLC12A1	7.895758654147135
51026	MAFB	FBXO43	7.895700796183697
51027	ZNF92	ARRDC3	7.89568048806275
51028	XBP1	ITK	7.895353197463207
51029	KLF12	GLYATL1	7.895052297036369
51030	JUN	GMNC	7.895046359804726
51031	TIGD4	PATL2	7.89408049524957
51032	ZBTB16	CNGA4	7.894054058414459
51033	YBX1	HS3ST2	7.894032286662424
51034	CLK1	TMEM230	7.893942943128424
51035	THRB	IGFBP7	7.893669292560351
51036	NR4A2	MX1	7.893487079365136
51037	TRIM69	FRMD6	7.8934795897679715
51038	BACH2	NR2F1	7.893474689469785
51039	CREM	PDE11A	7.89238320323874
51040	SNAI1	TRIM69	7.892267233860555
51041	FOS	CXADR	7.892253854185881
51042	HIF1A	H3-3B	7.892215669487352
51043	HLCS	GAPDH	7.892022023465326
51044	EPAS1	ASTL	7.891909829832249
51045	PRDM11	BTBD2	7.891734623674613
51046	RAB7A	FCHO2	7.891671960817476
51047	JUN	PID1	7.891221966968152
51048	ZNF331	CD14	7.890966987747429
51049	NR3C2	CFAP74	7.890818390196865
51050	HESX1	PHLDB3	7.89060301921128
51051	EGR1	NMRK1	7.8900716318888175
51052	NR4A2	ADAM8	7.890058341663391
51053	HLCS	SPATS2L	7.889749075740344
51054	EZR	RELB	7.889083582728795
51055	GTF2A1	PTGER4	7.888971211835291
51056	ZNF563	ACSL3	7.888903791375245
51057	THRB	SPDYA	7.888819553332978
51058	ID2	LIPG	7.88843347534363
51059	KLF4	NRIP3	7.888372503724183
51060	NR4A3	LIPC	7.888238001706228
51061	BCL11A	KHDRBS2	7.888150428486923
51062	JUN	MTSS1	7.888120607663921
51063	RORB	ADAMTS19	7.887695434968828
51064	ZEB1	NPLOC4	7.886757187931442
51065	HSPA5	GREM1	7.886015982744836
51066	RELB	HIP1	7.886009902816198
51067	PBX3	DOK5	7.885872377259095
51068	GLIS3	SLIT2	7.885794942503354
51069	ZNF385D	LEPR	7.885717668840627
51070	KCNIP1	LRP3	7.885512064515002
51071	JDP2	TNFAIP8	7.885243219023267
51072	SETBP1	ELAVL4	7.885107007742269
51073	HIVEP3	TEX49	7.884723771922192
51074	TRPS1	BTG2	7.88413468472128
51075	REL	DUSP19	7.884034843680374
51076	EZR	USP36	7.883688736501142
51077	JUND	EGR2	7.883449405329186
51078	MXI1	RTKN2	7.883168539424003
51079	THRB	ITM2A	7.883119988102666
51080	ZNF367	ELAVL4	7.883019650511597
51081	FEZ1	MAPK10	7.883016292461578
51082	ARID5B	XBP1	7.8829764585702895
51083	ZNF563	TULP2	7.882393244775046
51084	KLRG1	AXDND1	7.881893219050504
51085	PRDM11	ZFP36	7.881806658571108
51086	ATF3	IL2RA	7.8810931212279645
51087	NR3C2	P2RY10	7.881078847193265
51088	HSPA1L	KLF4	7.880999607840556
51089	HIF1A	APOL3	7.880887103251061
51090	MXI1	SERINC5	7.880411944193852
51091	REL	ANKRD7	7.880170311023511
51092	NR4A3	HK2	7.880092497543485
51093	CLK1	MAP3K8	7.880077139454044
51094	HSPA1L	GBP5	7.880075946223891
51095	PROX1	BZW2	7.879997627869283
51096	REL	CC2D2A	7.879787123152318
51097	BCL6	CXCR4	7.879527848180204
51098	HIVEP3	CRACD	7.879467907455714
51099	ZNF821	ZNF93	7.8791719505366915
51100	MELK	CHRM5	7.878978022879957
51101	ZNF704	THBS1	7.87883911513009
51102	JUND	KLHL23	7.878733269174744
51103	HSPA5	F8	7.878659976678
51104	ZNF385D	HLA-DRB5	7.878175143398872
51105	BHLHE40	IL21R	7.877996683918776
51106	MELK	KCNMB1	7.877456863762069
51107	NR6A1	ZNF277	7.877019842056768
51108	MELK	BMP6	7.876952617070267
51109	POLR2A	HSF1	7.876862383303532
51110	NFIL3	ANKRD37	7.876457417248029
51111	NFE2L3	INTS6	7.876386156813186
51112	ATF3	SBK1	7.876327459748054
51113	DACH1	TSHZ3	7.876284843996213
51114	PPP1R10	SKAP1	7.876016619170868
51115	JUND	TIPARP	7.875762244809749
51116	MAFB	TNFRSF13B	7.87544604992658
51117	PBX3	FRMD3	7.875282907459
51118	NFE2L3	HDX	7.87506372124413
51119	NR2F1	NTRK3	7.874962393305927
51120	KLF6	GPR84	7.874812842189176
51121	ZNF385D	GNGT1	7.874701302282617
51122	HMGB2	DHRS9	7.874659773178386
51123	PPP1R10	BICDL1	7.874383274311416
51124	ZNF367	FHAD1	7.874200503813001
51125	MELK	BIN1	7.873986664309936
51126	ZNF331	DPYS	7.873434459600838
51127	KLF6	DDX20	7.873359795310831
51128	BCL6	CNGA1	7.873082402993806
51129	JUND	UNC5C	7.873061090547463
51130	UBB	PGM2L1	7.872628786908613
51131	TRMO	CNGB3	7.872351620027333
51132	ZNF81	LARGE1	7.871604385432018
51133	ZNF81	RTKN2	7.871532301402255
51134	JUNB	DDX50	7.8715259256013
51135	ID2	NOP14	7.871481706049554
51136	PBX3	ACMSD	7.871277351642897
51137	GZF1	EIF1AX	7.870853843601621
51138	ZNF821	CCDC60	7.870058011523271
51139	NR3C2	ARHGEF28	7.869498491755981
51140	ZNF821	TEC	7.869373238835487
51141	FOSL1	GPR55	7.869277765467181
51142	GTF2IRD1	VEGFA	7.868945125664921
51143	KLF6	ST6GALNAC3	7.868780915382943
51144	PPP1R10	THSD8	7.868723687602791
51145	TRPS1	SLC18A1	7.868659964050808
51146	SOX5	CACNB4	7.868614103129045
51147	PHTF1	CENPE	7.868112874834544
51148	THRB	CNGA1	7.868084827335842
51149	ATF3	TNFSF8	7.867797426646815
51150	EZR	DNAJC1	7.867652609040256
51151	AFF4	PLEKHA7	7.867620122678428
51152	GTF2A1	APOC1	7.86748043552384
51153	SOX4	THSD4	7.867466297493151
51154	BCL6	AIF1	7.867295275868818
51155	AFF4	ANKRD22	7.86696931937289
51156	IRF8	RILPL1	7.866697895891946
51157	PPP1R10	SYCE2	7.866504483969747
51158	GOT1	PPP1R13B	7.866170355068305
51159	MELK	STAT4	7.866066818252411
51160	KCNIP1	CD70	7.865958728490392
51161	POLR2A	GAPDH	7.865625669231709
51162	BCL6	H4C2	7.865407343321298
51163	ZNF821	NUP210L	7.865201045180329
51164	NR3C2	MT2A	7.865096219152937
51165	PBX3	ALG14	7.864925965779176
51166	GMEB1	NEURL2	7.864876779908782
51167	TRPS1	PTCHD4	7.864821145336208
51168	MAFB	H1-2	7.864800215574929
51169	ID2	PTGR1	7.864735283585756
51170	TRIM69	GPR55	7.864724918093849
51171	ZNF821	STK17B	7.864586664993117
51172	ANXA1	MT1E	7.864566365758415
51173	IRF8	CLASRP	7.864482346134291
51174	ANXA1	SCD	7.864418635661262
51175	ODC1	SERPINB9	7.864260944299286
51176	JUND	HDX	7.863987636908567
51177	ID2	PAQR5	7.863954701196585
51178	ZNF704	MACROD2	7.863925443504394
51179	RBPJ	ADCY9	7.863713427142674
51180	UBB	GTF2A1	7.863691051590845
51181	IRF8	MED7	7.863627412855283
51182	GLIS3	BMP6	7.86174635289797
51183	SOX4	NFKB1	7.861563367988156
51184	PBX3	GUCY1A1	7.861326850465801
51185	FOS	ADGRG2	7.861147724856966
51186	KLF5	H2BC6	7.860814917247658
51187	ZSCAN31	PPFIA3	7.860767940475338
51188	PROX1	APCDD1	7.860438826882628
51189	JUN	ARID5B	7.860191646448578
51190	PRDM11	APOL3	7.860158680709251
51191	ATF3	RNF175	7.859989660466516
51192	HIVEP2	PCDH10	7.859449820327916
51193	ID2	CCNE2	7.859378356660898
51194	RAB7A	CNGB3	7.859353492868829
51195	FOXO1	SETBP1	7.85926279653469
51196	MAFB	DEPTOR	7.859185744926113
51197	ZNF821	UTS2B	7.859012878755593
51198	NFIL3	IL15	7.858983305108621
51199	JUN	MXI1	7.858764180770699
51200	PRDM11	ZSWIM5	7.858329108954847
51201	NR4A3	OPRM1	7.858214575767263
51202	GTF2A1	TIPARP	7.85775204070463
51203	ID1	SRSF12	7.857628308989571
51204	VDR	SIPA1L1	7.85751569735913
51205	HIVEP3	EPHB1	7.857116774360626
51206	ZNF711	FCGBP	7.857057987599282
51207	SOX4	LGALS3	7.857013377178697
51208	SOX4	AFF3	7.856296736052458
51209	YBX1	SIAH2	7.855817377473698
51210	AFF4	GBP5	7.855744009068256
51211	RELB	ASTL	7.855114643606882
51212	KLF12	IL7	7.855048176716664
51213	SETBP1	MUSK	7.85500641760909
51214	GLIS3	ADM	7.854898982224109
51215	GZF1	CLIC4	7.854798112392477
51216	KLF5	TSPYL2	7.854670681051528
51217	RAB7A	P2RY12	7.854529669191312
51218	RBPJ	FOXO1	7.854118311526408
51219	JUN	LIPK	7.854118222895699
51220	ZNF81	DHDH	7.853230899112388
51221	JDP2	CX3CR1	7.853209842761044
51222	KLF12	FNIP2	7.85320692377316
51223	UBB	PPM1D	7.852984564396979
51224	HSPA5	CEMIP2	7.852952819472821
51225	ZNF563	PPM1D	7.852815959844231
51226	POLR2A	GZF1	7.852441625346167
51227	PROX1	NDRG1	7.852266392313631
51228	AFF4	NECAP1	7.851944520490946
51229	FOS	FBXL13	7.851815013122247
51230	ATF3	VAV3	7.851800088231465
51231	PPP1R10	PLCXD2	7.851568738966034
51232	THRB	MT1G	7.851533617578488
51233	HIF1A	H2BC7	7.851464805478137
51234	CREM	ADGRG2	7.8511311086722975
51235	REL	KIRREL3	7.850952292251185
51236	TRMO	C1QB	7.850877803781887
51237	MXD1	ITGA4	7.850416091132166
51238	TRMO	CA8	7.850073637603203
51239	MAFF	SOCS3	7.850062661002314
51240	ZNF821	ACER2	7.850036566169645
51241	FOS	BRINP2	7.849882236624772
51242	CEBPD	INHBA	7.849813394729804
51243	YBX1	POF1B	7.849683257307237
51244	HSPA5	PKNOX2	7.849458430758881
51245	ZBTB16	ASPHD1	7.849383739050018
51246	MXD1	PRTFDC1	7.849276405235719
51247	PPP1R10	PITPNC1	7.849076375261962
51248	SOX4	PAK5	7.848939841434321
51249	GTF2A1	MAGIX	7.848704870515956
51250	MEIS1	CPA6	7.848618557348164
51251	ID2	CFAP74	7.8484853895623985
51252	PKNOX2	DACH1	7.848389478056849
51253	RBPJ	TMEM232	7.847721135052355
51254	PBX1	CNNM2	7.84769446348494
51255	FOXO1	KCNIP1	7.847644887101702
51256	NR6A1	FAU	7.847328547241383
51257	ZNF367	PPFIBP1	7.847261775350076
51258	MXD1	KATNA1	7.84723732685343
51259	ZNF10	NOX3	7.84709207545062
51260	STAT4	IL2RA	7.847062201277152
51261	KLF5	EIF1AX	7.846744939173559
51262	ESR1	SCYL2	7.846696696007451
51263	TRMO	CEACAM21	7.846616927605292
51264	FOS	PTGR1	7.846571339403102
51265	NFIL3	MX2	7.846171082125
51266	FOXO1	MYOM1	7.845946506498113
51267	ESR1	ENPP3	7.845915029595777
51268	EZR	SMC4	7.8455337548158175
51269	FOSB	DEUP1	7.84546697665676
51270	YBX1	NUP62CL	7.845364951289497
51271	RORA	NCEH1	7.845300077625338
51272	RORB	ELOVL4	7.845182395460419
51273	ZNF821	TXNDC16	7.844759330180309
51274	PBX3	CYB5D2	7.844749247507819
51275	PPP1R10	BRCA2	7.844737303565185
51276	RAB7A	TASL	7.844604652262354
51277	SNAI1	FOSL1	7.844526539661427
51278	HIVEP2	CCDC88C	7.844461508512755
51279	ZBTB16	CA10	7.844438694005061
51280	GLIS3	FBXO33	7.844053119043099
51281	GTF2A1	LIPG	7.843623427672258
51282	ZNF563	SAMSN1	7.843416907262038
51283	IRF8	MTSS1	7.842927831145754
51284	KLF2	GNS	7.8427670597643155
51285	GZF1	CCT6B	7.842674928065567
51286	HLCS	TPRG1	7.842034534809837
51287	ATF3	COLEC12	7.841942008202037
51288	JUND	GARNL3	7.841517226514224
51289	STAT4	PRKG1	7.8409190884889215
51290	RFC3	IGF1	7.840613820631559
51291	AFF4	MROH8	7.840602361828254
51292	DACH1	CABLES1	7.840542311328822
51293	THRB	NSA2	7.840324355857952
51294	ZNF331	HS3ST2	7.840267495009928
51295	NFKB1	EMILIN2	7.839923903414053
51296	BACH2	PBX1	7.839803941830209
51297	ZNF821	C4orf47	7.839303091291826
51298	REL	GPR85	7.839041326337788
51299	PKNOX2	BCL11B	7.839009865432581
51300	MELK	ITGB4	7.838687730182482
51301	AFF4	TDP2	7.8382565454832465
51302	NR2F1	CLSTN2	7.838190886999834
51303	HIVEP1	TREM1	7.837777398532601
51304	ZEB1	PAPPA2	7.837756211797583
51305	NR1H2	TDP2	7.837525056289899
51306	MELK	SLC40A1	7.837495880012336
51307	TRMO	SERPINB9	7.837395024958036
51308	ZBTB16	CCDC170	7.837183262047345
51309	HSPA5	ENPP3	7.83709138277372
51310	THRB	DOK5	7.83651616889601
51311	NFE2L3	KLHL15	7.836426630189348
51312	HIVEP3	MID1	7.836413848141412
51313	THRB	PADI4	7.836394632335184
51314	MDM2	ASPM	7.836302407601188
51315	ZNF10	CCR3	7.836269681532631
51316	BACH2	SLCO3A1	7.835761732149444
51317	IRF8	ELAVL4	7.835387089363841
51318	ID1	CEP78	7.835364156549995
51319	KDM2B	TMSB10	7.834904660412156
51320	HIVEP3	DPYS	7.834903319351352
51321	AFF4	SLC16A1	7.8348596563087805
51322	TRPS1	BMP6	7.83477778495172
51323	BACH2	UNC5D	7.834618293047868
51324	PPARG	TPT1	7.834591049098017
51325	HIVEP1	ANKH	7.834285118094259
51326	BCL11A	NTM	7.833848688987461
51327	ZNF563	RAB37	7.833790203155505
51328	KDM2B	CNN2	7.833512894530925
51329	NR3C2	UBB	7.833380495496432
51330	XBP1	GTPBP1	7.833354532412379
51331	RARB	ZNF385D	7.833294909558825
51332	DACH1	RRAS2	7.833150662748213
51333	KLF4	CCL4L2	7.833135066832503
51334	PPP1R10	NGEF	7.83313425289444
51335	CREM	KCNMA1	7.833061134762127
51336	NR4A3	ROR2	7.832973417191289
51337	PHTF1	BORCS5	7.832471959017363
51338	ZNF821	CDC42EP3	7.832452365070318
51339	REL	MUSK	7.832084798862867
51340	CLK1	PCLAF	7.83195430442594
51341	ZNF704	PCLAF	7.8315556570175
51342	SOX5	H2AC6	7.831482657958925
51343	HIVEP1	CLEC9A	7.831345669004554
51344	THRB	NR1H2	7.830910332748586
51345	HLCS	EXT1	7.830855031636256
51346	ZNF821	GON7	7.830828984747701
51347	FEZ1	SULT1C4	7.830457193736418
51348	NR4A1	ERN1	7.830281242888989
51349	GZF1	SORCS1	7.830176896832539
51350	POU3F1	DSEL	7.829782260481444
51351	GLIS3	WNK2	7.829763925670113
51352	EZH2	FAM20A	7.829602582624106
51353	HSPA5	SOBP	7.829510845832478
51354	MEIS1	FCGBP	7.829444418237923
51355	PPP1R10	CNN2	7.829090269261852
51356	CREM	ALKBH5	7.828753569639051
51357	STAT4	PLTP	7.828438551453273
51358	CEBPD	SS18L2	7.828423160235748
51359	KDM2B	HLA-DQB1	7.828409031606006
51360	JUNB	PAQR3	7.828262249019477
51361	ZNF10	RORB	7.828045668851767
51362	REL	CXCL8	7.828016420922303
51363	GZF1	TRA2B	7.827967076228378
51364	ESR1	NACA	7.827475231123816
51365	ARID5B	PLSCR2	7.827156493245235
51366	MXD1	IL1R2	7.827025835681853
51367	HLCS	COL14A1	7.82674377648902
51368	MITF	EIF2AK3	7.826483438414335
51369	HIVEP2	NEXMIF	7.826288121044549
51370	PRDM1	ZNF367	7.826268948730891
51371	ZNF711	PRAG1	7.826244544732602
51372	FOSL2	SLC26A8	7.826148022931973
51373	MCTP2	FILIP1L	7.825719310939045
51374	ZEB1	UBB	7.825650231789407
51375	RAB7A	FBLIM1	7.825616882791619
51376	BCL11A	PCDH10	7.825274369970192
51377	EGR1	NAGK	7.8252453747629955
51378	MITF	CYP1B1	7.824506293292172
51379	HIVEP1	EPB41L1	7.824401477923886
51380	MXD1	CCL4L2	7.824383232065021
51381	JUN	HCST	7.824136783375342
51382	NR3C2	ADAMTS19	7.823857074613578
51383	NFE2L3	SERTAD1	7.823577508475346
51384	HSPA1L	CCDC134	7.8229536874322045
51385	MXD1	SYCP2L	7.822221889180811
51386	ID1	FADS3	7.822096402014092
51387	SNAI1	SRSF12	7.82205746231956
51388	RFX2	DNAJC1	7.82190103582412
51389	PRDM11	RNF19B	7.8218532528640194
51390	FOXO1	MYBPC1	7.821023270946523
51391	ZNF563	ALG14	7.820853253100263
51392	PPARG	UGCG	7.820808446586986
51393	XBP1	RAB11FIP1	7.820405842569825
51394	ZNF10	PLA1A	7.820195959567996
51395	PRDM1	SLC7A5	7.820159256127309
51396	ZNF93	RRM2	7.820106007462837
51397	KLF5	HEATR4	7.820090974309572
51398	IKZF3	PTPRG	7.819957251266771
51399	JUNB	AHR	7.819877578844614
51400	KLF2	MS4A6E	7.819229576250275
51401	BCL6	RSAD2	7.81902090703362
51402	MAFB	STK10	7.818891772959943
51403	CEBPD	CSRNP2	7.818811463369871
51404	SETBP1	PLEKHA5	7.818802892335681
51405	THRB	CD55	7.818245815804913
51406	PBX3	NEFH	7.81809896203231
51407	ODC1	GPR55	7.817942282449987
51408	EGR3	MAFF	7.817302382167956
51409	PRDM11	UNC13C	7.816996563347308
51410	GZF1	CLDN1	7.816868526023611
51411	FOS	NAV2	7.816788331267477
51412	KDM2B	UBXN2A	7.816105341337814
51413	DACH1	HEPN1	7.8158827931964305
51414	ZEB1	TWIST2	7.815485729248007
51415	ZBTB16	ESYT2	7.815071797076823
51416	CREM	LANCL1	7.814768326745083
51417	XBP1	FEZ1	7.814214783044482
51418	KLF6	NOP14	7.813998948603753
51419	GTF2A1	CCNB3	7.813855941916958
51420	JUND	CSF1	7.8136327822655
51421	ZNF10	TMEM178B	7.813463426062674
51422	FOSB	EMILIN2	7.813463302456508
51423	MXI1	FAM110B	7.813403287108251
51424	PHTF1	ANLN	7.813118519809899
51425	ODC1	OLFML3	7.813093287628381
51426	SLC18A1	PRDM11	7.812501019595513
51427	HIVEP1	ME1	7.812205986698592
51428	MXI1	PLCL1	7.811812089124987
51429	GTPBP1	FADS3	7.811517995502574
51430	BCL11A	CDK14	7.811424114429274
51431	STAT4	PLXNC1	7.811323860280802
51432	PBX3	CEBPD	7.811298448989643
51433	BCL6	DNAH11	7.809970594102149
51434	HIVEP2	OTOGL	7.809518508015858
51435	ARID5B	MXI1	7.809375838124077
51436	ZNF563	FFAR2	7.809338282941855
51437	ZNF563	DDX20	7.808738219709832
51438	HMGB2	VSIG4	7.808588538584802
51439	MXI1	H2BC9	7.80848821460477
51440	SOX5	FABP5	7.808204700823592
51441	HSPA5	UTY	7.807992645519353
51442	ID2	NAALAD2	7.80783123476413
51443	RBPJ	AIM2	7.807701486342985
51444	ADARB1	SLC2A5	7.807240700960526
51445	KLF4	CUX2	7.807240380764578
51446	NR1H2	MOGAT1	7.806572665096309
51447	BCL6	NR6A1	7.806460348269029
51448	HSPA1L	DALRD3	7.806383625263204
51449	FOXO1	TMSB10	7.806364349864825
51450	ZNF490	IL1A	7.806228115734386
51451	ATF5	HLA-DRA	7.806042118864029
51452	ESRRG	GNAL	7.805972480737564
51453	NFIL3	LYVE1	7.8058857425105
51454	EGR1	SYAP1	7.805750402817082
51455	BATF	IFIT1	7.80528453547124
51456	AFF4	DNAJA1	7.80517056617861
51457	ESRRG	RANBP3L	7.804692610004762
51458	HIVEP3	ESYT2	7.804691324546039
51459	ZNF367	ZNF114	7.804515296336039
51460	TRPS1	PPME1	7.804493016073258
51461	KLF5	TNFAIP8L3	7.804434012430371
51462	THRB	NLRP3	7.804391031783858
51463	CREB5	GPR137C	7.8042540731349535
51464	KCNIP1	PPP1R14C	7.80405996851716
51465	MITF	SLC24A2	7.804005498199426
51466	ARID5B	TASL	7.803912824495421
51467	FOS	LYZ	7.803901802397651
51468	PBX1	AHI1	7.803615425640299
51469	YBX1	SLC10A1	7.803013281674157
51470	NFIL3	MXD1	7.802575386044567
51471	NFIL3	TPST1	7.8022990001170305
51472	KLF12	FMNL2	7.802083526460688
51473	PRDM11	CXCL14	7.802025814836905
51474	CLK1	PRAG1	7.801992246978056
51475	REL	KIFBP	7.801871861173736
51476	RAB7A	CRADD	7.801491958157435
51477	ZNF92	RTKN2	7.801434788102375
51478	JUNB	EAF2	7.801286764393847
51479	NR1H2	UBE2D1	7.8012315903276175
51480	HSPA1L	H2AC11	7.800887340830417
51481	HMGB2	LARGE1	7.800701109722876
51482	TIGD4	MYOZ2	7.79968032593407
51483	MELK	PHTF1	7.799642255441324
51484	ESR1	TPT1	7.799508071500854
51485	HIF1A	VNN1	7.799497716721886
51486	MYLK	ANGPT2	7.799360910738485
51487	NR4A3	GBE1	7.799355007654642
51488	YBX1	CLIC4	7.799161401060922
51489	CREM	TSGA10	7.798947353684104
51490	MELK	H1-0	7.798902548640632
51491	ZNF821	SFR1	7.7983197141254195
51492	AFF4	INKA2	7.797591873565728
51493	FOSL1	ITGB4	7.797562165904845
51494	HMGB2	CPEB4	7.796842416644156
51495	ATF3	GAS7	7.796676903884384
51496	MITF	ADAMTS19	7.795626390468066
51497	SNAI1	EZH2	7.795471803788522
51498	NR4A1	TMEM140	7.795467437427915
51499	SOX4	ECD	7.795463643221839
51500	TRPS1	HSPA1A	7.795385769030026
51501	GLIS3	TSC22D2	7.794813977047567
51502	ZNF10	SERPINH1	7.794661842335432
51503	ZNF385D	LRRIQ3	7.794439531146261
51504	SOX4	RNF122	7.794283709368122
51505	MAFB	KCNQ5	7.794156941165125
51506	BACH2	CA10	7.794135412978878
51507	BCL6	RSBN1	7.794023984623901
51508	STAT4	NEURL2	7.793632674754043
51509	ATF3	SLC18A1	7.793585250788173
51510	ZNF704	HIF3A	7.793518765885462
51511	JUNB	LIMS1	7.793498767346666
51512	MELK	CMSS1	7.793461575135934
51513	CEBPD	APOLD1	7.793424939748177
51514	NR1H2	SYP	7.79327436640696
51515	REL	CHAC1	7.793273730999824
51516	ESR1	TMTC2	7.79302311214724
51517	RFX2	PCLAF	7.793002313573533
51518	PRDM11	SPON1	7.7926106668606305
51519	KLF6	H2AC15	7.791586014073978
51520	PPP1R10	FILIP1L	7.79144265952222
51521	HESX1	ARL5C	7.791031734750969
51522	ZNF10	CGNL1	7.790699500423231
51523	KLF2	NSMCE1	7.790324201563022
51524	AFF4	CPNE8	7.790125163236854
51525	FOS	CPE	7.789837844678669
51526	GTF2IRD1	CD14	7.789527286235049
51527	FOS	C1QB	7.789260338757732
51528	NR6A1	EPM2A	7.789017141136319
51529	ID2	SERPINH1	7.788931749444822
51530	JUND	PARD3	7.788778198928524
51531	XBP1	PLA1A	7.78851472476234
51532	MXI1	AIM2	7.788237553234583
51533	FEZ1	BFSP2	7.787821917366364
51534	PKNOX2	TMEM232	7.787697913362701
51535	RAB7A	SPTLC3	7.7871443936825635
51536	FEZ1	APOD	7.786875406350081
51537	ID1	RASSF5	7.786863812296568
51538	HLCS	FRMD3	7.786389139438207
51539	FOS	CNGA4	7.786176585142417
51540	FEZ1	LPCAT3	7.786068796356647
51541	KLF12	ARHGAP25	7.785972400309584
51542	HDX	MCOLN2	7.785383868627028
51543	GTPBP1	CKS2	7.785078205312295
51544	PPP1R10	LGALS3	7.785051856419367
51545	SNAI1	NKRF	7.784923732949237
51546	AFF4	ARRDC3	7.784869593559172
51547	MXD1	CAVIN1	7.784646717677261
51548	PRDM11	TMTC2	7.784641105571918
51549	JUND	MORC1	7.784275039594384
51550	PBX3	GAS2L3	7.783748383893596
51551	ZBTB16	TMPRSS4	7.783719241541015
51552	MAFB	P2RX1	7.783597151426099
51553	KCNIP1	ANKUB1	7.7829680209510785
51554	RFX2	ARID5B	7.782766527806667
51555	KLF12	SOCS3	7.7824832079648125
51556	KLF2	ILDR1	7.782476264699542
51557	SOX5	GLDN	7.782465330163891
51558	MEIS1	GNLY	7.782317942959834
51559	NR2F1	GFAP	7.782240762509071
51560	NFE2L3	IFIT3	7.782149645709735
51561	YBX1	NUBP1	7.782130764267773
51562	RBPJ	AHCYL2	7.781906823640802
51563	BACH2	RORB	7.781829894131643
51564	ZNF563	NAP1L5	7.781660367808978
51565	EGR1	LTC4S	7.7815838558938
51566	RAB7A	HSP90B1	7.781431515720333
51567	KLF6	NR3C2	7.781291111910138
51568	MITF	EBF1	7.7810089683194
51569	NR6A1	TSC22D2	7.780743156371203
51570	FOSB	NAGK	7.7805484705366785
51571	GZF1	HELB	7.780338664222008
51572	RAB7A	H2BC9	7.780274101822171
51573	FOSL2	AMN1	7.780195736766889
51574	NFIL3	CLEC10A	7.779496494685662
51575	HSPA1L	CCNYL1	7.779382374035542
51576	PHTF1	TOP2A	7.779257358202302
51577	GTF2A1	H2BC4	7.779144475404752
51578	NR3C2	HSP90AA1	7.778797281515438
51579	HSPA1L	KLRG1	7.77868410639939
51580	CLK1	GPR132	7.778437040309384
51581	ZEB1	MCF2L2	7.778373527596134
51582	HESX1	SCLT1	7.778233834467388
51583	NR4A2	STAC	7.777633490944749
51584	HLCS	ASTN2	7.777593671280178
51585	AFF4	SRSF12	7.777479537239373
51586	TRMO	EIF1AY	7.776812326234542
51587	NR4A1	MT1H	7.776455570393224
51588	HSPA5	CXCL2	7.776332242188847
51589	RBPJ	GFRA2	7.776150212318199
51590	XBP1	KLHL15	7.775857746760727
51591	TRMO	ZNF711	7.775755492714826
51592	THRB	NFIL3	7.775661915306846
51593	AVEN	DPH6	7.775586504983508
51594	MXI1	NAP1L5	7.775365237694039
51595	ZNF93	MKI67	7.775311132648734
51596	HIF3A	LINGO1	7.774892988209364
51597	KCNIP1	S100A4	7.774842794974956
51598	KLF12	HMGB2	7.774839214202494
51599	HSPA5	LARGE1	7.774799517495495
51600	NR4A2	ID1	7.774149709359116
51601	REL	CSF1	7.7739475162005
51602	ZNF331	RASSF8	7.773820255141467
51603	HIF1A	BZW2	7.773472833737872
51604	ZNF704	PRR16	7.772948954678018
51605	MYLK	HS3ST2	7.77289414749608
51606	NR4A3	NDRG1	7.772645622762904
51607	ID1	CAVIN1	7.772121911206929
51608	NR2F1	CTNNA3	7.771934596918062
51609	ZNF92	NRIP3	7.771831296546493
51610	SOX5	TNS1	7.771690469783822
51611	ANXA1	SLC29A3	7.771527349526362
51612	TRPS1	ITGB4	7.771479985540514
51613	AHR	HGF	7.771379215430546
51614	TRMO	ABHD8	7.770939501593812
51615	HIF1A	SELENOP	7.770916583692799
51616	MITF	TACR1	7.770548286988234
51617	HIVEP2	COL4A2	7.770544229274066
51618	ID1	PCDH10	7.770368419483182
51619	PBX3	HSP90AB1	7.770344035121105
51620	SOX5	TMEM236	7.7699458283326255
51621	ZNF10	GNS	7.7698469827961505
51622	CLK1	JDP2	7.769791118177621
51623	NR4A2	BEX5	7.769605435442282
51624	YBX1	FLT1	7.769470695733256
51625	JUND	LRP3	7.769292015784893
51626	RAB7A	LANCL1	7.769253077258488
51627	ZNF490	CLEC9A	7.769163714453464
51628	GTPBP1	SPDYA	7.769140443611908
51629	ZBTB16	OPRM1	7.768901180615205
51630	AHR	MX2	7.768858221509152
51631	ADARB1	IFT122	7.76873242863458
51632	ZNF711	RIN2	7.768730807091809
51633	FOXO1	APOE	7.768079126712152
51634	KCNIP1	TBL1X	7.76807441717829
51635	BCL6	IKZF3	7.7680656314439664
51636	EPAS1	ERN1	7.767924551958211
51637	EPAS1	PGM2L1	7.767822824258701
51638	PPP1R10	GPR55	7.767734550300165
51639	BATF	CBR1	7.767231430518669
51640	XBP1	ELL2	7.767148222728914
51641	PKNOX2	VCAN	7.766758325125316
51642	ATF3	EEF1A1	7.766702084276435
51643	BHLHE40	FLVCR2	7.76654972895718
51644	HSPA1L	SLC12A2	7.765842503714604
51645	NFKB1	CLEC2L	7.765434477736151
51646	PRDM11	HIVEP2	7.765416024884125
51647	HIVEP2	ASMTL	7.764806847607319
51648	FOSB	NAP1L5	7.764761978507163
51649	SOX5	HSPA1A	7.764662968392725
51650	IRF8	THBD	7.764653698308581
51651	AFF4	PGM2L1	7.764608286644233
51652	ODC1	DNAJA1	7.764316881799047
51653	BCL6	VWC2	7.764259196256417
51654	EZH2	AIF1	7.764049680794391
51655	PBX3	GALNTL6	7.763304523834014
51656	KLF12	NECAP1	7.7632650120484
51657	ZNF490	NRIP3	7.763009687473842
51658	AFF4	SPRY1	7.762909835620714
51659	DTL	GLMN	7.762275679967055
51660	HESX1	PATL2	7.762058589419396
51661	POLR2A	PTCH2	7.761860287909086
51662	IRF8	CYP19A1	7.761628290377918
51663	ZNF385D	GPR39	7.761581421634201
51664	CREB5	TNFSF15	7.761342270525032
51665	HSPA1L	IRF4	7.7613112885013615
51666	ADARB1	SIGLEC1	7.761072635987332
51667	BCL6	VSIG4	7.760766537026375
51668	KLF6	EMILIN2	7.760740935013847
51669	HLCS	ERC2	7.760550607000964
51670	HIVEP3	NPAS3	7.760349740506458
51671	GOT1	ID1	7.7601748213154575
51672	GZF1	LRIF1	7.7597121280389425
51673	HLCS	TMTC2	7.759441987217273
51674	ZNF563	NUP62CL	7.759324473860802
51675	MELK	PLEKHA5	7.75921344854058
51676	FEZ1	ERBB3	7.7591092502986205
51677	HIF1A	NME5	7.758903007475352
51678	ID2	COL23A1	7.758842157989976
51679	MDM2	MYOZ2	7.758787544336506
51680	HIVEP2	OVCH1	7.758136227123487
51681	FOSL1	TMX4	7.757937067950834
51682	PROX1	SLC12A2	7.757707268105061
51683	KCNIP1	BCL2L14	7.757613373314479
51684	CLK1	GAS2	7.757566999887506
51685	JUND	DEPTOR	7.757429849317723
51686	NR4A2	GPRC5A	7.75736716030397
51687	NFKB1	UBASH3B	7.75691853145516
51688	ZNF92	PADI1	7.756854595470319
51689	HIVEP2	NSA2	7.756677943689143
51690	YBX1	IL1A	7.756482602576419
51691	MAFB	OLFML3	7.756440797303212
51692	POLR2A	HELB	7.756407809795684
51693	AFF4	TCF7L1	7.756223098133662
51694	NFKB1	MS4A4E	7.756072947189686
51695	RBPJ	TNFAIP8L3	7.755993265073523
51696	SETBP1	TNS1	7.755707303065561
51697	JUND	MT3	7.755669258104004
51698	PPP1R10	SEMA3E	7.755408902929708
51699	REL	RNASE1	7.7550131264338
51700	FOXO1	C1QTNF7	7.754840947675069
51701	EPAS1	MXI1	7.754418943716343
51702	POLR2A	PPME1	7.754154957109633
51703	ZBTB16	THSD4	7.753984053354944
51704	KLF12	CRYBA1	7.75395966007922
51705	FOXO1	HCST	7.753906977814233
51706	RAB7A	TRIM5	7.753580745584775
51707	NR4A2	PAM	7.753185796854015
51708	ZNF821	TAF13	7.752989715487834
51709	MEIS1	ZNF804A	7.752710176369025
51710	KCNIP1	PLEKHA7	7.752583734986188
51711	FOXO1	AHCYL2	7.752355191860201
51712	PBX1	CUX2	7.752350523418585
51713	FOS	OSTN	7.752336047151478
51714	ATF3	MAP7D2	7.75232295917284
51715	TRPS1	SLC22A23	7.7522215104881695
51716	EZH2	PCSK5	7.752104615214811
51717	CUX2	CCDC141	7.7519620229877075
51718	TRPS1	ZPLD1	7.751781283918218
51719	ZNF704	ANKRD22	7.751479982094877
51720	ZNF563	STKLD1	7.751079234077238
51721	PROX1	PGM2L1	7.750782932154913
51722	ID2	EPB41L4A	7.750754027993792
51723	EPAS1	VNN1	7.749655488542579
51724	HIVEP3	GPR85	7.749616878465281
51725	CREM	ARF4	7.749285867861668
51726	ZBTB16	IFITM3	7.749080226209859
51727	CEBPD	SIPA1L1	7.748473141661828
51728	EZR	TMEM184C	7.748128711551508
51729	CREM	H1-0	7.74801100075318
51730	GTF2IRD1	PLAC8	7.747269614690562
51731	NRL	CYSTM1	7.746681602256037
51732	RAB7A	MAGI3	7.746384110239831
51733	BHLHE40	RBPJ	7.746324155987982
51734	CEBPD	IL6	7.745991735101265
51735	ESR1	B3GNT5	7.745926128437527
51736	AFF4	KLRG1	7.7458242147629885
51737	EGR3	SLC30A8	7.745652620781701
51738	ESR1	AIF1	7.745449214169518
51739	MXD1	ATAD2	7.745289519893605
51740	JUNB	CRNKL1	7.745283000783859
51741	TRPS1	CCDC88C	7.745137114383624
51742	PBX3	PIP5K1B	7.74498172978498
51743	PRDM11	SH3BGRL3	7.744664836957847
51744	KLF12	SSPN	7.743533288530211
51745	HDX	HAP1	7.743227037687744
51746	SNAI1	GTPBP1	7.743179068942671
51747	NR4A2	LCA5	7.742912568879104
51748	XBP1	MIPOL1	7.742826007622111
51749	TRPS1	FAM135B	7.742775041230868
51750	NR4A2	ERBB3	7.742300744496583
51751	PKNOX2	WNK2	7.742190454815074
51752	KLF4	USPL1	7.742082115648037
51753	FOSB	PELI1	7.741985461074026
51754	NR6A1	RAB7A	7.741967699699391
51755	XBP1	MX1	7.741932754105516
51756	GZF1	TNFRSF21	7.74180155654713
51757	ZNF10	ATAD2	7.7417896059083935
51758	TRMO	PHLDB3	7.7415538066512415
51759	NR3C2	FAM135B	7.741452049283805
51760	KLF2	IL6	7.741419581182662
51761	SOX5	RAB27A	7.741318078820927
51762	ZNF92	LFNG	7.740816651643502
51763	KLF6	PKIA	7.740450876593594
51764	ZNF490	PDGFB	7.740408518956007
51765	GTF2A1	ACTN2	7.740391864750342
51766	BACH2	PRICKLE2	7.740374928608147
51767	KLF4	MRC1	7.740288323366997
51768	SETBP1	ANTXR2	7.740197715789431
51769	MAFB	RORA	7.7401448320908495
51770	HESX1	EFCAB5	7.740140873546807
51771	SOX5	KIF26B	7.7399926964068415
51772	SOX4	WIPF3	7.739677474525406
51773	KLF6	MAFF	7.739552988345576
51774	GZF1	SEMA4A	7.739541361952636
51775	EZR	MTRNR2L12	7.73937233918829
51776	KCNIP1	SS18L2	7.739254052665802
51777	THRB	VWC2	7.739210358700481
51778	ZNF10	USP9Y	7.73902946153904
51779	ID2	MXI1	7.738901051730266
51780	NR6A1	GAS7	7.738860297101903
51781	FOS	AGFG1	7.7388477384536705
51782	KLF5	INTS12	7.738522630168836
51783	PPARG	RAB42	7.738271501156545
51784	ID2	ASIP	7.738187417069549
51785	JUN	XYLT1	7.738006603172987
51786	AFF4	SAT1	7.737897821361
51787	NFKB1	SAMD4A	7.737816759689435
51788	ZNF81	ANXA3	7.737791798424574
51789	HIF3A	ESRRG	7.737311332857715
51790	FOS	C2CD3	7.736887683891746
51791	HIVEP1	ANTXR2	7.7368229694881405
51792	ZNF92	FAM177B	7.736376378256815
51793	ZNF704	FBXO32	7.736025887786381
51794	KDM2B	H2AZ1	7.735801925990556
51795	PPARG	TCTN3	7.734509429844811
51796	THRB	GAPDH	7.734466673939678
51797	GLIS3	CNTNAP2	7.734403138625123
51798	NR4A2	BASP1	7.733870605633161
51799	EZR	KIF11	7.733509162078364
51800	AFF4	CDC42EP3	7.733424971444043
51801	FEZ1	ZNRF3	7.733391351616104
51802	RAB7A	GK	7.733308100471389
51803	BCL6	TXNDC16	7.733275913826316
51804	XBP1	SPIRE2	7.733232707342891
51805	GTF2IRD1	PLXNC1	7.733193368753478
51806	HSPA5	CRNKL1	7.732791362412067
51807	FOXO1	PROS1	7.7326230837415135
51808	EGR1	NUP62CL	7.73237892287998
51809	MXI1	NAMPT	7.732316568153598
51810	GLIS3	UACA	7.732054690360647
51811	STAT4	KIFC3	7.731588050824614
51812	HIVEP2	UNC5C	7.731404153495755
51813	GTPBP1	LDHC	7.731248542777169
51814	ZSCAN31	MCMDC2	7.731211292592322
51815	ZEB1	DOCK3	7.731193780119125
51816	IRF8	HLA-DRB1	7.731184043605634
51817	KLF12	EXPH5	7.731171643902036
51818	PPP1R10	BEX1	7.731049041663791
51819	KLF6	AK9	7.730977287945104
51820	EGR1	DHX34	7.730879836049874
51821	ZEB1	BASP1	7.730841336742067
51822	MAFB	RAB7A	7.7307949715400675
51823	ZNF92	PIGC	7.730736637453417
51824	ID1	NKRF	7.730624420075243
51825	NR1H2	PPME1	7.730621975076131
51826	PRDM11	CD48	7.73048775123873
51827	REL	HSPH1	7.730227619763881
51828	STAT4	ELL2	7.730162826730512
51829	CLK1	IL1R2	7.72996017254906
51830	YBX1	POLR2A	7.729865477850577
51831	KLF5	MS4A6E	7.729451725801148
51832	CLK1	RRP12	7.729126410275943
51833	ID2	CHODL	7.72892824844842
51834	NR6A1	ANKUB1	7.72878887645818
51835	ZNF490	AIM2	7.728766157232425
51836	PRDM1	CRNKL1	7.728306935974782
51837	ZNF385D	KCNIP1	7.728187350422144
51838	ZEB1	PEAK1	7.728162404546405
51839	RFX2	FANCC	7.728132733294204
51840	EZR	KBTBD8	7.727509326624775
51841	UBB	ALCAM	7.7274849234557665
51842	NFIL3	GPNMB	7.726513827937521
51843	NR1H2	MXD1	7.7263852437061455
51844	HSPA1L	TSGA10	7.72600913788213
51845	RARB	CLSTN2	7.725884805254626
51846	ZNF10	YJU2	7.725860821374749
51847	SOX4	TMEM232	7.725754782067208
51848	THRB	IFI44L	7.725582989864972
51849	UBB	ERN1	7.7254363121840175
51850	IKZF3	GUCY1A1	7.724829701497502
51851	KLF4	IL1B	7.724533212828136
51852	BACH2	ELMOD1	7.724355631860599
51853	PHTF1	SULT1C4	7.724293424426645
51854	IRF8	YWHAQ	7.724168402860614
51855	ZNF10	JUND	7.723961560463041
51856	FOSL2	FAM177B	7.723804381841127
51857	TRMO	ENPP1	7.723671241369994
51858	ZNF821	LIPC	7.723413404629295
51859	KLF2	OSM	7.723035435599405
51860	PBX1	FAU	7.72295903202596
51861	GOT1	MTTP	7.722603875536985
51862	EZH2	RAB11FIP1	7.7225103488269955
51863	NFKB1	H1-2	7.722433496012922
51864	GLIS3	VCAN	7.722240617703932
51865	REL	FBLIM1	7.7222274741960915
51866	EGR3	TREM1	7.722113216145758
51867	ATF3	ADAMTS17	7.721681609845821
51868	ARID5B	TGFB2	7.721557674482974
51869	ESRRG	SLC7A11	7.721261631704618
51870	BCL6	SOCS6	7.720947982255724
51871	RBPJ	COL25A1	7.720778815750018
51872	TIGD4	CD14	7.720639380733185
51873	ID2	SDCBP	7.720508828894327
51874	HSPA1L	CDKN1C	7.720478368720124
51875	ZNF490	HSF1	7.720352569222282
51876	TRMO	IER5L	7.720200091716186
51877	GTF2A1	RILPL1	7.720138537235631
51878	SOX5	PRRT1	7.720011684740482
51879	MAFF	RAB11FIP1	7.719976995583472
51880	MAFB	NAALAD2	7.719909669922119
51881	GTF2A1	KANK1	7.719824744202421
51882	ZNF367	LRRC74A	7.719775790467652
51883	RFX2	SYTL3	7.7196905703956675
51884	JUN	PDE3A	7.719519353419735
51885	HSPA5	PIK3C2B	7.719474291541646
51886	PBX1	MS4A4A	7.719082878537447
51887	SOX4	CC2D2A	7.718892726907833
51888	RAB7A	MDFIC	7.718453071554083
51889	AFF4	CD247	7.718323332834321
51890	CREM	KLHL15	7.718078907515067
51891	SOX4	ELMOD1	7.717703362542525
51892	KLF4	TAGAP	7.717576864181029
51893	RORA	DDIT4	7.717354759501381
51894	FOSB	LITAF	7.717259485094938
51895	CLK1	KLF4	7.71714175553154
51896	ODC1	TRNAU1AP	7.716928194864434
51897	UBB	FBXO33	7.716881858065199
51898	ZNF821	SQLE	7.716794302332769
51899	MELK	ME1	7.71648306061015
51900	HIVEP2	CHSY3	7.716393464381027
51901	HIF1A	PPP1R14C	7.71626294667216
51902	REL	OPALIN	7.71541743452984
51903	PHTF1	NAALAD2	7.714986084907733
51904	KLF4	H2BC11	7.71483509786638
51905	CLK1	H3-3B	7.713855074848136
51906	EGR1	CXCR4	7.712986026682421
51907	JDP2	ST6GALNAC3	7.712722708607766
51908	RAB7A	DNAJA1	7.712250325063631
51909	NR4A2	PLEKHG2	7.711607312145758
51910	EZR	SNX8	7.711588053257568
51911	HIVEP3	HSPA5	7.711570078324254
51912	XBP1	SLC19A2	7.711384679093083
51913	RORB	CNTN6	7.711306078297922
51914	ZNF490	TNFSF13B	7.71083460467933
51915	KLF12	SPON1	7.710715669369255
51916	NFE2L3	CYSTM1	7.710638065485923
51917	NR4A3	ARRDC3	7.71037386118409
51918	JDP2	GOLGA4	7.710242367843475
51919	CLK1	UBE2D1	7.710060264905661
51920	UBB	MCMDC2	7.709755454885639
51921	NR4A3	CLEC9A	7.7096854447739265
51922	ZNF367	DPP4	7.7094002330137
51923	HIF3A	UNC5C	7.709068911667199
51924	CREB5	HSPA4L	7.709060339784874
51925	GZF1	UBXN11	7.708876066010419
51926	BACH2	KLF12	7.708786906804202
51927	PRDM1	CD96	7.708752874532622
51928	ZNF92	HELB	7.708440683396407
51929	ODC1	ARF4	7.707436064805205
51930	RBPJ	PLEKHH2	7.707229084555452
51931	BCL11A	ELMOD1	7.706778497165183
51932	GZF1	AFMID	7.706379813568123
51933	RORB	KLF12	7.706275749096066
51934	THRB	CCDC171	7.706266464678787
51935	PBX1	TSC22D2	7.706097568887988
51936	CEBPD	TXLNB	7.705745505375463
51937	ZBTB16	MED7	7.705661853112279
51938	POU3F1	IFT122	7.705595989169234
51939	JDP2	PDE8B	7.70548685670397
51940	PPARG	PCP4L1	7.705250819523543
51941	CEBPD	ADGRE2	7.704998105172182
51942	DACH1	FRY	7.704988791793925
51943	PPP1R10	HSPH1	7.704526645209162
51944	GTF2IRD1	FBXO43	7.704291784373594
51945	CREB5	GRIK1	7.703855479416394
51946	EPAS1	SERTAD1	7.703479640426001
51947	ZNF563	IER5	7.703154122820611
51948	HSPA5	ZPLD1	7.702830186660989
51949	KLF6	NPFFR1	7.70275328592815
51950	EGR1	STAC	7.70240756819304
51951	RFX2	PPP1R3B	7.702292499865121
51952	JDP2	NMNAT1	7.702260306683499
51953	ZNF81	XAF1	7.702251832332155
51954	AFF4	WDR74	7.701833861562678
51955	ID2	CA10	7.701391874400753
51956	ZNF490	SYTL3	7.701382436189894
51957	SOX4	ESRRG	7.701194881259587
51958	KLF6	JAML	7.700869766556137
51959	ZNF563	SLC9A1	7.700572497730064
51960	HIF3A	ANLN	7.7004505691566525
51961	SOX4	KCNMB1	7.700334660405094
51962	NR4A2	ROR2	7.700251250314094
51963	SOX4	ARRDC3	7.699903121579403
51964	MCTP2	ENPP2	7.699872989769987
51965	KLF2	CEP78	7.699796078350958
51966	ODC1	PNP	7.69961483645792
51967	KLF12	GMCL1	7.699284170435269
51968	FOS	RTTN	7.698651813627695
51969	FOSB	SPTLC3	7.698529974319226
51970	ZNF385D	MYO10	7.698314585987223
51971	NFKB1	CA4	7.698277121618764
51972	FOXO1	MCF2L2	7.698010264243727
51973	IRF8	ZNF93	7.697941613825971
51974	NR1H2	RASSF10	7.697921281029529
51975	ADARB1	CPA6	7.697588822840106
51976	FOS	LGALS1	7.697585378320554
51977	TRMO	SEMA4A	7.697559261534111
51978	CLK1	MT1H	7.697509836942522
51979	KDM2B	CCDC62	7.697263329227028
51980	HIF1A	RIN2	7.69713537336222
51981	HIVEP2	MAT2A	7.696962686122088
51982	KLF2	CENPN	7.696729711976309
51983	MITF	RSBN1	7.69655782230632
51984	SETBP1	LGMN	7.696066051567741
51985	HMGB2	CTNNAL1	7.695437437964862
51986	NR3C2	IQSEC1	7.695405778100077
51987	AFF4	PFKFB4	7.695382773159242
51988	CREM	DSEL	7.69511622680485
51989	BATF	RELB	7.695068137179338
51990	JUNB	TLR3	7.695065992290764
51991	RBPJ	YBX1	7.694414393183834
51992	EPAS1	CCDC141	7.694198841299353
51993	TRMO	PPP1R13B	7.693910664355019
51994	KCNIP1	HS6ST3	7.693896873605865
51995	KLF12	PLA2G4C	7.693719661902044
51996	BCL6	SAT1	7.693403948815291
51997	KLF2	SOCS6	7.693275538280073
51998	IRF8	PLCL1	7.693129123927568
51999	UBB	CENPE	7.692678257228382
52000	CLK1	RAB7A	7.692494883514513
52001	GTPBP1	TRNAU1AP	7.69185201344064
52002	ID2	ZC3HAV1	7.691843181110928
52003	FOSB	MATN1	7.691309938151217
52004	SETBP1	MAP3K13	7.690814830533902
52005	FOSB	MDM2	7.690691259392298
52006	ZNF81	EPM2A	7.690677412313235
52007	NR3C2	ATF7IP2	7.69066519749618
52008	XBP1	SYT16	7.690540720482993
52009	ZNF93	CENPE	7.690256244782731
52010	KLF6	DNM3	7.690228000643015
52011	PROX1	RILPL1	7.690124999054156
52012	RFC3	PER3	7.689826493508802
52013	HIVEP3	JDP2	7.689431898060445
52014	SLC18A1	DDX3Y	7.689419721331271
52015	KLF4	HEXIM1	7.689419188538961
52016	JUND	MAP2K6	7.689058259501869
52017	NR3C2	SYCE2	7.688728863098823
52018	AFF4	CCDC102B	7.688575424256777
52019	ODC1	ID3	7.688558488830253
52020	MXD1	LARP7	7.688511572253884
52021	CLK1	SLIT2	7.688316123401474
52022	EPAS1	HIP1	7.688261325399608
52023	CEBPD	IQSEC1	7.688179539532808
52024	NFIL3	CLK1	7.688064274670193
52025	CEBPD	CHORDC1	7.6879093854951694
52026	BACH2	ESRRG	7.687893995542994
52027	ZNF704	KIRREL3	7.687820409581017
52028	NR4A1	MT2A	7.687634627339649
52029	JDP2	RTTN	7.687407467752415
52030	ATF5	TUBA1B	7.687036252341164
52031	PPP1R10	FOXO1	7.68669890138968
52032	RBPJ	CYP39A1	7.685745009371229
52033	SOX4	DPYS	7.685421114579826
52034	KLF12	GPATCH11	7.684912167570738
52035	ZNF563	BEX2	7.684809581549265
52036	PPARG	LIPC	7.68430062200452
52037	UBB	KIAA1671	7.684163603688634
52038	TRPS1	ARMC7	7.683733991282747
52039	VDR	FPR3	7.683619010436828
52040	JUNB	LRRK2	7.683372082812074
52041	ARID5B	DNM3	7.683125098751672
52042	JUN	TNFRSF11B	7.683051987473738
52043	NR1H2	GEM	7.683029614248517
52044	NR1H2	LMCD1	7.682935322431205
52045	FOS	GBP5	7.682615492668054
52046	ZNF367	ZCWPW1	7.68253186754392
52047	ZNF704	PELI2	7.682076180884623
52048	FOSL1	ADGRF3	7.682028997886931
52049	NFKB1	FANCC	7.681906213530933
52050	MXD1	CPEB4	7.681724336486839
52051	SOX4	CLSTN2	7.681452167147333
52052	FOXO1	SLC9A1	7.681164961849248
52053	ZNF92	TNFRSF21	7.68092049677052
52054	FEZ1	PRSS12	7.68070403619152
52055	NR4A2	PKIB	7.68052384335427
52056	PPP1R10	CLMP	7.680353982972681
52057	ZNF367	NSUN6	7.680263947795028
52058	GTF2A1	IRF4	7.679999411497931
52059	MELK	ESF1	7.679940965941457
52060	MITF	S100A1	7.679814940166816
52061	TRPS1	BACE2	7.679575233400454
52062	GTF2A1	LRP3	7.679550618509517
52063	NR4A1	MYOCOS	7.679406184824925
52064	FOSL2	TSPAN16	7.678696258814476
52065	POLR2A	ABHD8	7.678623440440244
52066	KLF4	ERRFI1	7.67856699958172
52067	SOX4	FSIP2	7.678538650155468
52068	ZBTB16	IL2RA	7.678412704034295
52069	NFIL3	CDKN1C	7.678378527736539
52070	HMGB2	P2RY8	7.678167410044045
52071	TRIM69	SESN1	7.6780618999898
52072	MDM2	GMNC	7.677996574338698
52073	JUNB	PPM1L	7.677648109374236
52074	MAFB	DOCK3	7.677601383978004
52075	NR1H2	KIF14	7.677584114128982
52076	FOSL2	DOK2	7.677498175197639
52077	ZNF331	SRGN	7.677155531681692
52078	CUX2	STXBP6	7.676921887124662
52079	GLIS3	DOCK3	7.676911611092169
52080	TRMO	HPS5	7.676849513850946
52081	HIVEP3	AKAP12	7.676706330390004
52082	NR2F1	OTOGL	7.676288314902767
52083	ZNF10	FSD2	7.676194874812142
52084	ID2	MYLK	7.675803206866446
52085	FOS	DAB1	7.675749319279896
52086	FOSB	HLA-DRB1	7.674906074037828
52087	CREM	IER5L	7.674856871966591
52088	RORB	CNNM1	7.67455352174065
52089	TRPS1	ARL5C	7.674010764290375
52090	ATF3	SDC2	7.673391692466979
52091	RELB	PFKFB3	7.673286362086022
52092	PBX1	CYRIA	7.672994818699125
52093	NR3C2	RAP1GAP	7.672567835647251
52094	KLF5	MCC	7.672429400810757
52095	ATF5	ELOB	7.672007711575372
52096	HIF3A	MAPK10	7.671869927063451
52097	NR1H2	SEL1L2	7.67172395742984
52098	JUND	STK19	7.671306023674221
52099	THRB	CASS4	7.6711652101319645
52100	NR4A2	HTRA4	7.671108531248119
52101	AVEN	CCDC102B	7.671087312610694
52102	SNAI1	TNFRSF10D	7.670916910712431
52103	TIGD4	CYP39A1	7.670904846324473
52104	ZNF81	RNLS	7.670488920028109
52105	BCL6	ANGPTL1	7.670344698719032
52106	GTPBP1	NSUN6	7.670002790998365
52107	PPARG	KHDRBS3	7.669975380964412
52108	ZNF10	NRARP	7.669863349092758
52109	KLF5	C4orf47	7.669541362627624
52110	ESRRG	ANLN	7.669355826342138
52111	KLF2	MAPK6	7.669343256830681
52112	HIVEP2	CLN6	7.6692704298504255
52113	CLK1	IFIT1	7.669141589165023
52114	PBX1	KCNN3	7.669137871189015
52115	ATF3	GLO1	7.669014657587184
52116	RARB	SPOCK1	7.669002158370342
52117	ZNF81	MITF	7.668575959498119
52118	GTF2A1	BTG1	7.66846328430905
52119	YBX1	H2AC15	7.668335657063955
52120	HIVEP1	WIPF3	7.668152127362584
52121	KLF4	H2AC11	7.667931851164783
52122	NR1H2	ROR2	7.667886029458977
52123	ZNF81	GUCY1A1	7.667843743044322
52124	KLF12	NFKBIA	7.667776404622113
52125	ZNF367	CTC1	7.667608666878949
52126	REL	EEF1A1	7.667549937286155
52127	ARID5B	LAMA2	7.667055126016651
52128	PBX1	OVCH1	7.666995319520692
52129	UBB	PNP	7.666903430129087
52130	GTF2A1	FAM161B	7.666862540983236
52131	MAFB	SGK1	7.66672196457917
52132	NR4A3	SELENOP	7.666435284641167
52133	NR4A1	IFIT3	7.666159455089591
52134	NFKB1	GNG2	7.665734752297841
52135	PPP1R10	CA1	7.665656963430463
52136	CREM	TRA2B	7.665543114524847
52137	RFC3	PARD3B	7.665079488217737
52138	NFKB1	ZNF804A	7.664663339343897
52139	KCNIP1	STK10	7.664588047223054
52140	MAFB	HTR2B	7.663767696758149
52141	EZH2	AHR	7.663701919609651
52142	GOT1	PPP1R3C	7.663406547872359
52143	KLF6	RSAD2	7.662993051821874
52144	NR6A1	RAB27A	7.662789326193197
52145	GTF2A1	UBE2S	7.662399475964612
52146	CLK1	CMSS1	7.662070966787708
52147	EZR	TENT5B	7.662017407721037
52148	AFF4	DSCAM	7.6619888035113375
52149	HIF1A	AFF3	7.661889857796776
52150	HSPA5	SETBP1	7.661508768074815
52151	RELB	DRAM1	7.661257741311742
52152	ZNF563	AKAP12	7.661166969163877
52153	GLIS3	ZNF385D	7.661143188389354
52154	GOT1	PLAA	7.661108768277463
52155	RFX2	BFSP2	7.661078738563244
52156	ZEB1	CACNA1A	7.660535117484022
52157	ZNF563	PNP	7.660388314053835
52158	HLCS	MAPK8	7.6598925272039375
52159	ZNF490	RAB31	7.659711648600099
52160	NR3C2	KANK1	7.659342535059189
52161	SOX5	CFAP61	7.659051270514522
52162	ZBTB16	SEMA3E	7.65884728858125
52163	XBP1	LGALS1	7.658150553472124
52164	AFF4	CD200R1	7.658139709118771
52165	MAFB	TARS3	7.657991115870823
52166	KCNIP1	DDX3Y	7.657624517720998
52167	JUND	RGS6	7.6575849937102385
52168	ZNF563	AURKA	7.657048167026363
52169	ODC1	SDE2	7.656963774109446
52170	ESRRG	CA10	7.656905301378738
52171	IRF8	AANAT	7.656876426676436
52172	CUX2	DOCK1	7.656844774478585
52173	MDM2	PLEKHH2	7.656733515263792
52174	RORB	APOE	7.656721391275422
52175	ZNF821	ERI1	7.656679149784716
52176	EZR	LONRF3	7.656617825479427
52177	REL	KLF5	7.656175460778576
52178	XBP1	TMX4	7.65610551278967
52179	EZH2	ALKBH5	7.656012920886976
52180	EZH2	HIP1	7.655880157985656
52181	RORA	EFCAB2	7.6557467311997
52182	AHR	SNX10	7.655702960600716
52183	ATF3	TNC	7.655310920960981
52184	ZNF367	PACRG	7.655156887116622
52185	UBB	RSAD2	7.654671827466476
52186	ZNF563	AQP9	7.654662778313707
52187	JUNB	ESR1	7.654050543970767
52188	ADARB1	S100A6	7.653863446984209
52189	JUNB	STK10	7.653848693496939
52190	THRB	ADAM12	7.6536098498394365
52191	KCNIP1	CAV3	7.653503889314546
52192	KCNIP1	CLN6	7.653369995161619
52193	HIF3A	PARD3	7.653347771633747
52194	JUND	PTPRB	7.653235354983885
52195	ZNF556	PAQR5	7.653079984040985
52196	EGR1	EIF1AX	7.6528067012696175
52197	KLF6	CIBAR2	7.652301728776796
52198	PPP1R10	ZCCHC12	7.652211058292478
52199	REL	NR2F1	7.651892234332176
52200	PPP1R10	LIPK	7.651405303161946
52201	NR6A1	NCEH1	7.651365959974636
52202	RBPJ	ADAMTS6	7.65129397734907
52203	PKNOX2	THRB	7.650686010414056
52204	JUNB	NCAM1	7.65061191105613
52205	RORA	RIPOR2	7.650362962243185
52206	MITF	PRKG1	7.650261693048846
52207	ATF3	CLMP	7.64984066499472
52208	JUN	ACMSD	7.649504229607833
52209	NR3C2	MPPED2	7.649497254195737
52210	ZEB1	IFITM3	7.649319054059502
52211	REL	MARCHF3	7.649308825359539
52212	KLF6	PLA1A	7.648965417693551
52213	ZBTB16	H2BC18	7.648486359953211
52214	NFKB1	HIF1A	7.647597374118369
52215	DACH1	CPE	7.647324742973207
52216	PRDM1	DPP4	7.647008391401682
52217	MEIS1	PLAC8	7.646945942516127
52218	TRPS1	ADGRE5	7.646858947227072
52219	REL	H3C12	7.646551181759311
52220	EGR3	SYNDIG1	7.646384486950988
52221	KLF4	GSG1	7.645666200631049
52222	ZNF81	HRK	7.645514815263022
52223	SLC18A1	KHDRBS3	7.644541613175005
52224	ZBTB16	TSC22D1	7.644366238150129
52225	ZNF385D	EPM2A	7.644313846856451
52226	YBX1	RBKS	7.644260955126024
52227	ID2	TMEM140	7.644247986047364
52228	YBX1	RHCE	7.644226790465573
52229	CREM	BCAS2	7.643826158183857
52230	CREB5	AHR	7.643625447223667
52231	RORB	DPYSL5	7.643396704755426
52232	MCTP2	COL14A1	7.643153068226593
52233	HLCS	ADCY9	7.643122234905603
52234	KDM2B	ADARB1	7.643108564123277
52235	HLCS	ATF7IP2	7.643049856438645
52236	ESRRG	RORB	7.642960558770476
52237	MITF	MYO18B	7.642525203228471
52238	RBPJ	CYP19A1	7.641592117704684
52239	NR4A1	SMPDL3B	7.641570084539166
52240	POLR2A	RASL11A	7.641496110214507
52241	GLIS3	FAU	7.641260866015488
52242	KLF5	WDR74	7.641209287475017
52243	ZNF81	LEKR1	7.641176985238969
52244	JUN	TMTC2	7.641129664619956
52245	SOX5	TLE4	7.640826282567736
52246	JUND	KIT	7.640825870939953
52247	CREM	SERPING1	7.640450280307919
52248	KLF6	EPSTI1	7.640183398423127
52249	SOX4	NFKBIB	7.640105934942335
52250	TP63	CADM1	7.640038868583452
52251	THRB	CARD18	7.639958394387691
52252	KLF5	CBR1	7.639917826427122
52253	ID2	UGT2B17	7.639899776501466
52254	PKNOX2	ASTN2	7.639811524318468
52255	ZNF704	CCDC171	7.639120640069065
52256	ZNF704	EZH2	7.638239968798081
52257	ZNF331	ETV3	7.637936834859994
52258	MAFB	TSHZ3	7.63785458762051
52259	NR3C2	RANBP17	7.637702430230324
52260	FOS	ELAVL4	7.637401896865633
52261	JUNB	RNASE1	7.637256160941907
52262	CREM	OTUD1	7.637079488566632
52263	ID2	ANKRD7	7.636933133500707
52264	HESX1	TIGD4	7.63676786285907
52265	EGR1	SERPINB9	7.636380607324533
52266	JDP2	SPATA1	7.636248505715633
52267	ZNF92	TEX14	7.63615101612674
52268	JUNB	BTBD2	7.635897564419475
52269	PRDM1	IL1A	7.635800349393735
52270	EGR2	OLR1	7.63573523363097
52271	REL	CEP55	7.635449200113027
52272	JUND	PIPOX	7.63538785563369
52273	JUND	SOBP	7.635197375841198
52274	ODC1	HSPA1A	7.634997612799656
52275	JDP2	ZEB1	7.634955464593433
52276	NR1H2	USP9Y	7.634952918974256
52277	PROX1	AMN1	7.634900491258443
52278	RBPJ	CCDC30	7.634786699132463
52279	ADARB1	HIVEP1	7.634774811408748
52280	NR3C2	HJV	7.634510863112576
52281	HESX1	PTPN14	7.634471794496755
52282	PPARG	GUCY1A1	7.634281232496772
52283	KLF4	RGL1	7.633934776294151
52284	UBB	GNAL	7.633805384923455
52285	PRDM11	TNFRSF11B	7.633631206863079
52286	GLIS3	LSAMP	7.633576800562031
52287	ZNF704	PDE4B	7.633538740485694
52288	ANXA1	HLA-DQB1	7.633357969347853
52289	SNAI1	KBTBD8	7.632353781064812
52290	BCL6	IRGM	7.632021989297383
52291	HIVEP2	KCNIP1	7.631831629619915
52292	PKNOX2	DAB1	7.631426487470161
52293	HLCS	HLA-DRB5	7.631333497969033
52294	KLF6	NETO2	7.630978254796318
52295	ZNF563	NKAPL	7.630821846506459
52296	ARID5B	PID1	7.630761435568441
52297	GMEB1	ABCC6	7.630605617957785
52298	RAB7A	FAM177B	7.630409185129304
52299	TCF7L1	SLC16A10	7.630380403097208
52300	KLF6	FGL1	7.629936978140418
52301	NR4A2	TDP2	7.629105872553573
52302	CREB5	GBP5	7.628979973290082
52303	DACH1	SLC1A2	7.628973021004832
52304	NR2F1	ALK	7.628406273868586
52305	PPP1R10	ZNF277	7.627573573014906
52306	HIF3A	SLFN14	7.627146437288207
52307	FOSB	RNF175	7.627057143054082
52308	PPARG	UACA	7.626616576810022
52309	NR4A1	ADA	7.626582445417517
52310	FOSL1	PROX1	7.626525351838866
52311	NFKB1	DDX3X	7.626398389973261
52312	ESR1	PLEKHA5	7.626344603492583
52313	UBB	IFI44L	7.626246510590595
52314	SOX4	SH3BP5	7.625814064152945
52315	ZBTB16	FRMPD3	7.625561474544368
52316	FEZ1	RSAD2	7.625539561776446
52317	STAT4	GK	7.6254245827158815
52318	AFF4	LEKR1	7.625301798824834
52319	MCTP2	ASPN	7.624007638605287
52320	EPAS1	PLCXD2	7.62351464853558
52321	HMGB2	GLDN	7.623256950863432
52322	AFF4	USP45	7.62308328499816
52323	TRIM69	FAM90A1	7.622475438690981
52324	RORB	ASTN1	7.622247427519164
52325	ZNF93	VDR	7.622161914026077
52326	ARID5B	C2CD3	7.622038460317271
52327	ZNF10	ARMC7	7.621862427412542
52328	RAB7A	LARP7	7.621853054294663
52329	YBX1	CBX4	7.621482718327977
52330	ZNF367	LNX2	7.621460447636723
52331	BACH2	KIRREL3	7.621140845471011
52332	GTF2A1	WLS	7.621088153748395
52333	THRB	AMN1	7.621033210406358
52334	HIVEP3	TLR3	7.620894399811767
52335	KLF6	NAMPT	7.620880525978997
52336	NR4A1	MTRNR2L12	7.62043966985251
52337	RFX2	NUPR1	7.619764251828585
52338	MAFB	SLC7A8	7.619661597019147
52339	POLR2A	IL19	7.619593370571844
52340	ZNF92	SYP	7.619032758851812
52341	HIF1A	LRRIQ3	7.618942308785494
52342	FOS	RHCE	7.618288005062593
52343	BCL6	TNFSF15	7.618215197704081
52344	MAFB	PUS10	7.618171092260871
52345	AFF4	RGS2	7.618146836968584
52346	KDM2B	GMEB1	7.618111561108122
52347	MITF	HECW2	7.618068602852565
52348	TRMO	UTS2B	7.617921690720456
52349	STAT4	RGCC	7.61783249995462
52350	ARID5B	TCTN3	7.617827117593581
52351	FOSL2	LIPA	7.616997365429465
52352	SOX4	STK17B	7.616851575709115
52353	NFE2L3	ABCA1	7.616245347890354
52354	PPP1R10	ARHGEF3	7.616195975781101
52355	FOS	EXD3	7.615912813768318
52356	ID1	FEM1C	7.615875938037073
52357	FOXO1	ITGB4	7.615843096323844
52358	JUNB	MMS22L	7.61572470833417
52359	ADARB1	MYBPC1	7.615607203561852
52360	MAFB	GPR174	7.615586143591727
52361	MAFB	HS3ST2	7.61555692007717
52362	NFE2L3	GPR155	7.615223466790208
52363	ZNF10	DNAJB6	7.615100430682559
52364	ZNF10	PCDH17	7.614820137647039
52365	SOX4	C4orf19	7.614805251929476
52366	NFKB1	STAB1	7.614765218418127
52367	DACH1	MTSS1	7.614660115450714
52368	DACH1	CD163	7.614607902979324
52369	PPP1R10	GNG2	7.614508482342002
52370	RORB	DISP1	7.61444097607199
52371	EPAS1	CCT6B	7.614276372512721
52372	HLCS	CENPN	7.614105630597479
52373	JUND	NAP1L3	7.61391171499678
52374	NFKB1	HLA-DQA2	7.613852477279042
52375	KLF6	CCDC152	7.613820229788309
52376	HIVEP2	GALNTL6	7.613536388412739
52377	REL	SLC37A2	7.613273752626418
52378	HIF1A	ZNF2	7.613196545524569
52379	XBP1	TEC	7.613116893184635
52380	CREM	LDHA	7.6116356812268435
52381	JUNB	DCHS2	7.611313080890576
52382	KLF6	FMN1	7.61130398429745
52383	CREM	TCTN3	7.611030828397728
52384	KLF6	FCGBP	7.610716181592648
52385	PKNOX2	MTCP1	7.610327243290886
52386	HIVEP2	MAPK8	7.609588987986403
52387	RORB	P2RY10	7.60946028216219
52388	JUND	ZNF563	7.608868428117403
52389	ZNF93	CDK1	7.608817068771522
52390	IRF8	CRISPLD2	7.608487134051272
52391	HIVEP2	CASS4	7.608191641259049
52392	GTF2A1	UBXN2A	7.607956961091979
52393	KDM2B	MITF	7.607782779899048
52394	AFF4	INTS12	7.607704803102777
52395	ATF3	APOBEC3F	7.607165893107811
52396	JUND	HS3ST5	7.607066140821758
52397	RAB7A	NEK10	7.606927679162221
52398	HIVEP1	ICAM1	7.606709591864544
52399	RAB7A	PDGFB	7.606297557133629
52400	ZEB1	LARGE1	7.606244923999676
52401	NR3C2	PTGR1	7.605938930285997
52402	RORB	TNIK	7.605892688171679
52403	ZNF821	LNX2	7.60586855289399
52404	PPARG	FAM117B	7.6054357230136755
52405	TRIM69	UBXN2A	7.605164550256173
52406	ID2	SLC40A1	7.60458273210393
52407	ID1	SPIRE2	7.604498707921738
52408	EZR	PRSS12	7.604470256227856
52409	ZNF367	PXT1	7.604370503381794
52410	ARID5B	TTC26	7.604291815533033
52411	ID2	PARD3B	7.603949280625403
52412	SOX4	WNK2	7.603931369808651
52413	EGR1	TXLNB	7.60373847100341
52414	PRDM11	CYP1B1	7.603076299096068
52415	GTF2A1	EZR	7.602842571563993
52416	ESR1	ADGRE2	7.602572119874484
52417	ZNF367	H3C12	7.602441172033849
52418	HIVEP2	RORB	7.6021182746005
52419	HES1	TBCCD1	7.60177999442444
52420	RAB7A	TBC1D32	7.601534699018844
52421	PRDM11	IL1RAP	7.601427568390467
52422	HMGB2	SS18L2	7.601399280232618
52423	FOS	FHAD1	7.601163479622634
52424	HIF1A	PAPSS2	7.60106351815952
52425	NR6A1	GSTCD	7.600707466800541
52426	ZNF367	CAB39L	7.599893684700097
52427	FOSB	RASGRP3	7.599875173601767
52428	XBP1	NNAT	7.599435853898101
52429	ZBTB16	PSD3	7.59923409472157
52430	PBX1	CALCR	7.5991878295162545
52431	IRF8	BTG2	7.598822965299082
52432	HIVEP3	CYB5D2	7.598750574964547
52433	MXD1	CIBAR2	7.597982965033489
52434	ARID5B	FBXO32	7.597934838536862
52435	GTF2IRD1	SAMD4A	7.597920457069038
52436	JUN	OLFML3	7.597883808787781
52437	NRL	AAMDC	7.597824045900574
52438	TRMO	TGFB2	7.5977003328244015
52439	HESX1	SYCP2L	7.597669277739111
52440	ATF3	UGCG	7.597604802398464
52441	KLF5	BTG1	7.597485136132916
52442	JUN	MOXD1	7.597431698859385
52443	TIGD4	CACNA1D	7.597328623209587
52444	GTF2A1	PER3	7.597222228884608
52445	SETBP1	PLEK	7.597185998344299
52446	POLR2A	ECD	7.596844023943768
52447	RBPJ	CD55	7.596828246246511
52448	THRB	MAP3K21	7.596729962428237
52449	MELK	VWC2	7.596663733921153
52450	AVEN	BEX2	7.596222433954579
52451	CLK1	MTSS1	7.5961570137128
52452	ZEB1	ROBO2	7.595910928323493
52453	JUNB	SPOCK1	7.595510773652913
52454	PRDM1	NPL	7.595365518065342
52455	HLCS	RGS12	7.595320480791452
52456	FOXO1	AIF1	7.595275063290092
52457	ZNF563	LIMS1	7.594890027061823
52458	PPP1R10	HMGN5	7.594743459467189
52459	POLR2A	OSTN	7.594279907139546
52460	MITF	HIF3A	7.594153359072927
52461	AFF4	SLC20A1	7.5939535031400895
52462	XBP1	POMZP3	7.593922461214294
52463	ZNF93	TPX2	7.593654125984528
52464	NR2F1	GREM1	7.59354022315254
52465	NR1H2	KPNA2	7.593529338103446
52466	UBB	DDX20	7.593440478583375
52467	GTPBP1	TNFRSF13B	7.593264012398934
52468	ZNF490	HLA-DPA1	7.5932568003116225
52469	IRF8	NFKBIZ	7.593126500016004
52470	HIVEP3	ELOVL4	7.592619530465217
52471	EGR1	KITLG	7.592349310190563
52472	XBP1	EPB41L3	7.592197778099075
52473	REL	H2AC12	7.592123201730875
52474	NR4A1	SEC14L1	7.592099167818509
52475	RAB7A	EEF1B2	7.592051551416762
52476	JUND	SLC7A5	7.592011654646511
52477	XBP1	TNFAIP3	7.591625026623884
52478	TRMO	MS4A6E	7.591533782962445
52479	PPP1R10	PKNOX2	7.59153079405972
52480	JUN	SAGE1	7.591087904995256
52481	NR1H2	TXLNB	7.590838386335813
52482	ZNF92	KIFC1	7.590759591561163
52483	MYLK	ALK	7.590687866659644
52484	FEZ1	SLC39A8	7.590672899329961
52485	PPARG	TNFSF13B	7.590485081466802
52486	MITF	SDCBP	7.589761713475318
52487	CREB5	SYT16	7.58958537604261
52488	CREM	RANBP3L	7.589403452724102
52489	TIGD4	TWSG1	7.5892089789000785
52490	CREM	H3C1	7.58912981795537
52491	JUN	EEF1B2	7.588813573980692
52492	MYLK	ANK3	7.588677768531713
52493	TRPS1	PLEKHG2	7.588549400072526
52494	ZBTB16	PMP22	7.588475718810306
52495	PHTF1	ARHGEF28	7.588280977625295
52496	GTF2A1	EPAS1	7.588028486909676
52497	ZBTB16	KLRD1	7.5880141221585475
52498	REL	TAGAP	7.587942283898354
52499	MEIS1	TMPRSS4	7.587903266328391
52500	VDR	AMZ1	7.587676649391945
52501	POLR2A	H2AC12	7.58761772394212
52502	JUNB	NRCAM	7.587405984242499
52503	ZNF92	ATP6V1G2	7.587384806547899
52504	RAB7A	DLGAP5	7.587240312377927
52505	ESRRG	PCDH10	7.586783135130757
52506	JUN	KCNN3	7.586779337880117
52507	HIVEP2	ABCC6	7.586585029166426
52508	GZF1	ANGPT4	7.586332368504967
52509	JUN	DPH6	7.586311353810517
52510	MCTP2	PPP2R3A	7.586145999957099
52511	KLF12	ABCA12	7.586043413580569
52512	TRMO	PTGER4	7.585938575212395
52513	BCL11A	SLC1A2	7.585585326599058
52514	YBX1	CCDC83	7.585237852530988
52515	CEBPD	NAMPT	7.58493763383235
52516	EZR	CXADR	7.584258944047237
52517	MYLK	ROR1	7.584032311090159
52518	FEZ1	C1QB	7.583866326376651
52519	AFF4	CDKN2B	7.583775104012371
52520	MAFB	CPNE8	7.583671924454525
52521	ZNF10	PLSCR2	7.583538703648895
52522	JUND	ABHD8	7.583533000890286
52523	NR1H2	NKRF	7.583302486883437
52524	ZNF704	DOK5	7.583259897961682
52525	NR4A2	MAP3K13	7.582884705364297
52526	RAB7A	NLRP3	7.582844642865253
52527	SNAI1	H2BC6	7.58278667972691
52528	SNAI1	FRMD6	7.582710234306397
52529	ZBTB16	PLAT	7.582661761983583
52530	ZNF92	PPP1R2	7.582623681609684
52531	AFF4	CAB39L	7.582432067432293
52532	GTF2IRD1	MBD3L1	7.58199414391138
52533	ZNF367	ARL4D	7.58126400596583
52534	GTF2A1	RAB7A	7.5806640226082544
52535	MAFF	HSPA5	7.580472636350414
52536	SOX5	FGD6	7.579748158253031
52537	SNAI1	RUVBL2	7.579358818224901
52538	ATF5	TANC1	7.579348019615704
52539	ZNF367	FAM90A1	7.579342379850912
52540	CLK1	IL1A	7.579291922562218
52541	MITF	TSPAN5	7.579256404360475
52542	ZBTB16	TP63	7.579093751956913
52543	MELK	PRR16	7.5788069782578225
52544	ATF3	FIGNL2	7.578644924558597
52545	ESR1	FN1	7.57795478509146
52546	RORA	PAPSS2	7.577680629393001
52547	HIVEP2	SPON1	7.577336692271994
52548	THRB	MYO16	7.577322613252023
52549	MAFB	CHRM5	7.577222779554948
52550	HESX1	ENPP3	7.57686460583638
52551	PPP1R10	HTR2B	7.5767612190595965
52552	MXD1	POF1B	7.576435276941344
52553	RBPJ	HLA-DRB5	7.576353859040323
52554	CREM	ZCCHC12	7.575926265190851
52555	HES1	APOLD1	7.575768470764536
52556	EZR	SLC7A8	7.575575558723647
52557	KLF5	NFKBIB	7.575559046165653
52558	FOSL1	FILIP1L	7.575506492330845
52559	HIVEP3	MAP3K21	7.575307196723545
52560	JUNB	PROS1	7.574843445729178
52561	MAFB	MAP1B	7.574735714890513
52562	CEBPD	APOBEC3F	7.574729727992477
52563	SETBP1	SPDYA	7.574727144859576
52564	MXD1	NEFH	7.574625484133384
52565	JUND	MED29	7.573952898739205
52566	RBPJ	ARSJ	7.573839516866427
52567	ZNF385D	DNAH11	7.573776889903383
52568	MITF	PTPRT	7.573373918267266
52569	PBX1	RNF175	7.573154969703207
52570	FOXO1	PNO1	7.573138106743592
52571	PPP1R10	PROS1	7.572355068592522
52572	NR4A3	MED12L	7.5719984329419905
52573	HIVEP3	MIS12	7.571683267641052
52574	EZR	MALT1	7.570896170287605
52575	PRDM11	SLC7A5	7.570398243759768
52576	HIVEP3	TFR2	7.570319424162904
52577	XBP1	JAM3	7.570241065793425
52578	FOSL1	SOX4	7.569774317812946
52579	KCNIP1	ZNF385D	7.569065588413528
52580	EGR1	HEY2	7.568958420445924
52581	AHR	CD44	7.568675719414419
52582	FEZ1	NQO2	7.568452177859406
52583	PPARG	AZI2	7.568107374127175
52584	RBPJ	P2RY8	7.568106762407684
52585	TRIM69	XBP1	7.568017298318504
52586	JUNB	H2BC8	7.567844346874062
52587	ARID5B	PTH2R	7.567476375209154
52588	PKNOX2	BACH2	7.567396384620326
52589	HLCS	DENND5B	7.5672545601311105
52590	EZH2	TMX4	7.567131652487885
52591	JUND	NEFH	7.5669672448563166
52592	RAB7A	WWOX	7.566963255589691
52593	ZNF563	HES1	7.566813302803553
52594	EZR	NETO2	7.566462996497455
52595	UBB	TSHR	7.566389654018391
52596	BCL6	ZNF608	7.566121476126945
52597	MXI1	LGALS3	7.565907377532637
52598	CEBPD	ACER2	7.565898478684356
52599	FOSL1	SUCNR1	7.564992141595285
52600	ZNF563	ZCCHC12	7.564679376453739
52601	CREM	MED12L	7.564542205299443
52602	PROX1	LOXL2	7.564515777071315
52603	HIF1A	ARHGEF3	7.564388816259154
52604	NFE2L3	MED12L	7.56436255659948
52605	EZH2	SETBP1	7.564235149128364
52606	ESR1	CACNA1A	7.564108886081384
52607	IRF8	INPP4B	7.563868505395122
52608	GZF1	ATP1B1	7.563461786664891
52609	ODC1	SRSF3	7.563304122594874
52610	ZNF711	RTTN	7.562862749273639
52611	ESR1	SAGE1	7.562687146791739
52612	EGR1	PLPP1	7.56239037715601
52613	ESR1	DDX3Y	7.562280586719756
52614	MXD1	NAP1L5	7.562148965571509
52615	ZBTB16	BCAT1	7.562006568017662
52616	FOSB	TEC	7.561975630360083
52617	NR1H2	THRB	7.561804281631434
52618	ID2	PTPN14	7.561713089937157
52619	PRDM11	TPTE2	7.561689610891326
52620	ZBTB16	PGK1	7.56132728934545
52621	GTPBP1	CEP78	7.561239121760046
52622	JUND	PBX1	7.561043202973335
52623	NR1H2	DHFR2	7.56092661835521
52624	FOSL2	PTGER4	7.560909549398501
52625	ZNF385D	DHRS9	7.560128566413739
52626	ZNF92	TENT5C	7.559692065563579
52627	MAFB	DNAJC1	7.559677295958928
52628	ZNF821	PDGFB	7.559609305749817
52629	ZNF10	NPFFR1	7.559433742604366
52630	ZNF92	TRMT10A	7.559281640657922
52631	MAFB	CXCR4	7.558851448373057
52632	HIVEP1	LIPC	7.558728754650469
52633	ATF3	SLC35D1	7.558313567777801
52634	ZNF385D	TRAF3IP1	7.558284451132504
52635	KLF6	RAB42	7.558026100104278
52636	JUND	BORCS5	7.558008141463381
52637	MCTP2	KLHL28	7.557920747753033
52638	GTF2IRD1	XYLT1	7.557521285443545
52639	XBP1	BANK1	7.557185124829781
52640	ZNF385D	RRAS2	7.557090123698859
52641	NFE2L3	ASPN	7.556980710220111
52642	ODC1	UBE2D1	7.556811643412903
52643	HIVEP2	APCDD1	7.55665825510622
52644	TIGD4	ATP6V1B2	7.556587010421313
52645	HIVEP1	CLEC2L	7.556549308350814
52646	PPARG	PDE4B	7.556356398554908
52647	RAB7A	SLC38A2	7.556329448704506
52648	KLF4	TTC33	7.556092415425081
52649	STAT4	WNK2	7.556066926695481
52650	JUND	MUSK	7.555860612219445
52651	KLF5	SLIT2	7.555834889484029
52652	PPP1R10	HLA-DQB1	7.555750911553804
52653	ZNF10	AIF1	7.555649161819013
52654	ZBTB16	KATNA1	7.555637819252129
52655	FEZ1	C2CD3	7.555559018754547
52656	MITF	HS6ST3	7.555298282579757
52657	ZNF704	PPP2R3A	7.555284897812567
52658	NFIL3	SPRY1	7.555236132412594
52659	EBF1	PRICKLE1	7.555141099018126
52660	RBPJ	ENPP2	7.554985977834758
52661	PRDM1	IGF1	7.554576801968943
52662	HSPA1L	MORF4L2	7.554327687257002
52663	ZNF821	CCR3	7.5542913025860035
52664	IRF8	RAB20	7.553996210706267
52665	SOX5	S100A9	7.553950575453209
52666	NR3C2	HTR7	7.553281500331445
52667	NFKB1	MT1G	7.553201591043251
52668	NR4A1	CIBAR2	7.552926525678324
52669	KLF5	PLAU	7.552770894097607
52670	HIVEP3	ABI3BP	7.552728856501226
52671	UBB	RNF212B	7.552708143851794
52672	CREM	SQSTM1	7.552693534515861
52673	THRB	ARHGAP20	7.552580427718692
52674	SLC18A1	CYSLTR1	7.552333910875261
52675	ZNF81	TFR2	7.552092187784473
52676	ZNF385D	H3-3B	7.55208665559625
52677	EGR2	BCL6	7.552083531750121
52678	FEZ1	PLAC1	7.551998146671118
52679	PKNOX2	ENAH	7.551951620907978
52680	SOX4	QPCTL	7.55187597154666
52681	ZNF490	NEFH	7.551762953894247
52682	FOS	TMEM178B	7.551645817220278
52683	CREM	EFCAB5	7.551570776375686
52684	RORA	EGF	7.551543115141146
52685	RFC3	C2CD3	7.551439653680855
52686	NR6A1	TMEM236	7.551149898505415
52687	CLK1	GSTCD	7.551069781053694
52688	KLF12	CA3	7.550621980651864
52689	CREM	TWIST2	7.550412306809061
52690	PRDM11	CLEC2B	7.549964963887078
52691	ESR1	FAU	7.5498029396260335
52692	KDM2B	TBL1X	7.549558805662501
52693	NR4A2	TSHZ3	7.549557591180875
52694	BCL6	RILPL2	7.549131129525055
52695	MAFB	RASSF5	7.548877612133456
52696	THRB	ATF7IP2	7.548829243330118
52697	FOSL1	TTI2	7.5487565202283795
52698	GZF1	C4orf46	7.548750340163856
52699	PPARG	PRKCQ	7.548407935951008
52700	POU3F1	CCDC83	7.548384019519841
52701	EGR3	ADGRE2	7.548347964193561
52702	FOSL1	H2BC6	7.547118100898897
52703	RBPJ	MAGI1	7.54695748945836
52704	ZNF10	CYB5D2	7.546808876557474
52705	TRMO	PLSCR2	7.546737049975234
52706	HIF1A	SUCO	7.546203925968157
52707	KDM2B	RILPL1	7.545965568264235
52708	SOX4	RAB11FIP1	7.545941154123174
52709	RBPJ	H2BC4	7.545683001969399
52710	POLR2A	RAB11FIP1	7.545061189094724
52711	FOSB	SS18L2	7.544976514098857
52712	ODC1	IER5L	7.544627917349826
52713	IKZF3	XYLT1	7.544572392399044
52714	YBX1	IGF1	7.544531734654848
52715	HSPA1L	PADI1	7.543540039378168
52716	MAFB	GPR137C	7.543250434355075
52717	KLF6	MXI1	7.54321842924629
52718	NR1H2	MYOCOS	7.543116246444473
52719	ANXA1	ATP6V1B2	7.54310392521044
52720	FOS	IRS2	7.543085713190367
52721	AVEN	RGL1	7.543083178392018
52722	THRB	LIPK	7.543072990915028
52723	SOX5	LDLRAD3	7.542971263137683
52724	IRF8	GPNMB	7.54274475145888
52725	UBB	P2RX1	7.54254865754817
52726	TRMO	PGRMC1	7.542311423511282
52727	MCTP2	SDK1	7.542193230473807
52728	EGR1	APOC1	7.542068407904433
52729	GTF2A1	DNAH11	7.541688312231277
52730	HESX1	APOL3	7.541549488872242
52731	FOSB	TSPAN16	7.5412805367597375
52732	TRIM69	SSPN	7.540822262056037
52733	JUND	TACR1	7.540620173440805
52734	ODC1	SLC38A2	7.54046268796437
52735	AFF4	DOK2	7.540393101676814
52736	KCNIP1	NEURL2	7.539472548238329
52737	STAT4	ELMOD1	7.5391704323993505
52738	XBP1	CHAC1	7.539074311937584
52739	PBX3	ZPLD1	7.539025720748446
52740	RELB	HGF	7.538999595458269
52741	REL	CEP78	7.538894002288808
52742	PBX1	TMEM163	7.538814404906573
52743	AFF4	SPIRE2	7.538589654254025
52744	TRPS1	PLEKHG1	7.538354166223575
52745	ZNF704	CLSTN2	7.538076603757765
52746	SETBP1	NRCAM	7.537473231918301
52747	PBX1	BEX2	7.53713340250982
52748	ZNF704	CLSPN	7.536294620637289
52749	FOXO1	TRIM5	7.535587189086394
52750	MITF	CENPE	7.535007919735257
52751	RAB7A	HSPA4L	7.534746117939512
52752	ZNF704	CALM2	7.534426087869471
52753	PROX1	ABHD3	7.533734305560378
52754	HMGB2	MRC1	7.53371438984871
52755	NR6A1	TAF4B	7.533266192238729
52756	ZNF821	H2AC11	7.533018912893035
52757	ODC1	LRRC74A	7.53288952201851
52758	RAB7A	HBB	7.532453369816118
52759	ESR1	NNAT	7.532438130073101
52760	TCF7L1	ASTN2	7.532098295522958
52761	MEIS1	UBAC2	7.5317636329277695
52762	CLK1	ESR1	7.531424017132124
52763	BATF	TM2D2	7.531396926344786
52764	BATF	ANGPTL4	7.531089512910633
52765	ZNF385D	STAT4	7.530772495622884
52766	SETBP1	ACMSD	7.530718177609836
52767	RBPJ	EFCAB2	7.529853169039688
52768	HIVEP1	WDR87	7.529803343127985
52769	CEBPD	RIPOR2	7.529795416522025
52770	NFIL3	RASGEF1B	7.529363586039469
52771	NFIL3	HSPA1A	7.529319677415323
52772	IRF8	C16orf89	7.529296394542878
52773	NR4A1	ILDR1	7.528714027676873
52774	CREB5	MYO10	7.528156281871535
52775	HSPA5	CYTIP	7.527385861482362
52776	HIVEP3	PGK1	7.527288526243038
52777	KLF4	LBH	7.527181534833685
52778	NFKB1	MOXD1	7.527065180777617
52779	KLF5	H2BC11	7.527022461310326
52780	SOX4	RAB31	7.527015528114172
52781	HSPA5	ALK	7.526850737266112
52782	ZNF93	BRIP1	7.526299779321129
52783	JUND	MAPRE2	7.526024334781386
52784	RFX2	BCL6	7.524899568120417
52785	ZNF821	USP53	7.52455702703462
52786	ETV3	SLC40A1	7.524499717924728
52787	HIVEP2	IRF8	7.524127805340733
52788	MXI1	HSPB8	7.524089691258894
52789	RBPJ	SUCO	7.523947465892822
52790	POLR2A	PLCXD2	7.523862808529152
52791	MEIS1	ZBTB16	7.523730551009284
52792	ID2	OR3A2	7.523562518799149
52793	HSPA1L	ZNF277	7.523418824202384
52794	KLF5	QPCTL	7.5232377331201405
52795	ESRRG	NWD2	7.523224614528803
52796	UBB	HIP1	7.52305679070691
52797	NR2F1	RAP1GAP	7.523051137446441
52798	HIF3A	PBX1	7.522737849621937
52799	MDM2	TRPS1	7.522323621993187
52800	ZNF81	TTC26	7.52193747277118
52801	PPP1R10	BFSP2	7.5216016283126175
52802	AHR	DAPK1	7.521472327649874
52803	JUND	RANBP17	7.5214649077828675
52804	RFX2	PLOD2	7.521349848878602
52805	MXD1	SYCE2	7.520846341630624
52806	TRIM69	CYP19A1	7.520828627838257
52807	ZNF821	TENT5C	7.520564118027361
52808	GLIS3	SERPINE1	7.520350022400549
52809	ZNF821	APOE	7.520049176732864
52810	RFC3	PRDM11	7.519923045258597
52811	MITF	TWSG1	7.519893833947368
52812	MAFB	SUCO	7.519716853189276
52813	THRB	HLA-DPB1	7.519602568452348
52814	REL	CHI3L1	7.518393999528427
52815	NR3C2	SERPINB9	7.51823407063538
52816	CEBPD	DDX3Y	7.517945410305318
52817	ZNF490	FANCD2OS	7.517918610385021
52818	HES1	CCDC60	7.517750327929996
52819	PRDM11	TFR2	7.517657278246037
52820	BATF	ARHGAP25	7.5176070402341795
52821	MAFB	SLC38A2	7.517581042016855
52822	AFF4	DRAM1	7.517565971285546
52823	NR4A1	KLF5	7.517438162582094
52824	YBX1	SIGLEC1	7.516805701218539
52825	KLF5	NFKBIZ	7.516579214885421
52826	RORA	PLAC1	7.516471672994029
52827	RBPJ	BICC1	7.51563672183044
52828	TCF7L1	VNN1	7.515180834436003
52829	KCNIP1	PLIN2	7.514984600573141
52830	ZNF385D	MAMDC2	7.514494155375819
52831	ESR1	CLSTN2	7.514212444361725
52832	PPARG	C2CD3	7.514030128722257
52833	SNAI1	CTSV	7.5139275239296675
52834	HDX	CCDC181	7.513898166512973
52835	FOSL1	KLHL15	7.51367253781718
52836	PBX1	GFRA2	7.513570226287783
52837	YBX1	HIF1A	7.513524448093382
52838	REL	H4C8	7.513296728017717
52839	ZNF331	ARHGAP18	7.513284159456744
52840	CREB5	PPFIA3	7.513083715971484
52841	ETV3	THBD	7.513066756771324
52842	KLRG1	SLC40A1	7.512928470337613
52843	RORA	NR2F2	7.512842650090827
52844	YBX1	RGS1	7.512810502909901
52845	ZEB1	TSC22D1	7.51279002981347
52846	FEZ1	REXO5	7.512305236001376
52847	NR3C2	DOK6	7.51216721795564
52848	MITF	RASSF8	7.511655501335359
52849	CEBPD	RAB26	7.511296607670059
52850	EZR	SLC9A1	7.511291271754541
52851	BACH2	PLOD2	7.511233348583615
52852	RORA	KHDRBS3	7.511061281770429
52853	ESRRG	SLC30A8	7.511026303813275
52854	NRL	OPRM1	7.511018646368373
52855	BCL6	TMEM140	7.510356077801216
52856	TRIM69	CCNYL1	7.510260345837545
52857	BATF	FAM90A1	7.510062572426827
52858	EGR1	TCEAL9	7.509509699249049
52859	MAFB	H1-4	7.509324787822958
52860	RBPJ	PUS10	7.509154656924724
52861	HIF1A	LPL	7.508752789921143
52862	HSPA5	RAB31	7.508679620981622
52863	ZNF367	ADAL	7.508666719299306
52864	REL	MED12L	7.508530529658943
52865	ATF3	C1QTNF7	7.5081120993739345
52866	MXD1	ADAL	7.507964656789722
52867	TRPS1	ADAMTS1	7.507873269319762
52868	HMGB2	SLC11A1	7.507824103054548
52869	BCL11B	TEX49	7.507717819104507
52870	XBP1	GALNT17	7.507710688618786
52871	SNAI1	ANGPTL4	7.507317698662225
52872	RBPJ	EAF2	7.506960442077946
52873	TRIM69	ID2	7.506891014667311
52874	ATF3	TUBA1B	7.506446033172531
52875	ZNF92	PTCH2	7.506228339862699
52876	CLK1	CCL3	7.505968240877996
52877	ZNF93	ANLN	7.5058666733284545
52878	CREB5	YBX1	7.505771823398245
52879	RBPJ	ISG15	7.505229333341285
52880	HSF1	NIPAL1	7.504845367640151
52881	KLF5	EFNB2	7.504740244293312
52882	HSF1	AR	7.504725036537156
52883	ID2	DAB2IP	7.504633402465288
52884	NR4A1	CABYR	7.504615946507987
52885	KLF6	STK17B	7.503796971229281
52886	TRMO	ACSL3	7.503641721200037
52887	GTPBP1	HMCES	7.503447821095353
52888	RELB	MAPK6	7.502968225480332
52889	UBB	SLC12A2	7.502954353451973
52890	SOX4	CDC20B	7.502921485217767
52891	ATF3	BCAT1	7.502785081957827
52892	SOX4	IFIT1	7.502740428755907
52893	AVEN	HLCS	7.502664099444606
52894	TFCP2L1	CD163	7.502660823667511
52895	GLIS3	SULF1	7.502656212791055
52896	FOXO1	MORC1	7.502570229646115
52897	HSPA1L	CNTN6	7.501833520762499
52898	THRB	BMP6	7.501568752449614
52899	ESRRG	ABCG2	7.501504789471433
52900	NR6A1	NFKB1	7.501346235175417
52901	POLR2A	HLA-DRB1	7.501264862562887
52902	GTF2A1	SLC39A8	7.50013778936328
52903	MXD1	IGFBP7	7.500076285278554
52904	JUND	TNFAIP8	7.499929984871064
52905	MAFB	TOX	7.499888906715602
52906	HIF3A	KHDRBS2	7.49959199799158
52907	REL	PCLAF	7.499464063360929
52908	CLK1	SAMD12	7.499421697836243
52909	GLIS3	HIVEP1	7.499071845550235
52910	XBP1	ASPHD1	7.498922008567702
52911	EZR	STMN1	7.498781743223814
52912	ZNF821	FZD4	7.498767323355532
52913	NFIL3	JAML	7.498733959339753
52914	KLF5	HMGCS1	7.498566060336052
52915	MXI1	ATF5	7.498235888129765
52916	ANXA1	NPL	7.498142802948343
52917	GTF2A1	HPS5	7.498072909235658
52918	PPP1R10	SYAP1	7.497595156689017
52919	RAB7A	CA8	7.497224616784949
52920	HIVEP1	SLC7A8	7.49635159991755
52921	UBB	ELOVL4	7.495882267151713
52922	EPAS1	SUCO	7.49587301477161
52923	ZNF821	IDO2	7.495819487253265
52924	NFKB1	MED12L	7.495575685581285
52925	EZR	CCNB1	7.495381596028815
52926	GZF1	NOP58	7.494905889451157
52927	NFKB1	TPT1	7.494882011630934
52928	POLR2A	HLA-DPB1	7.494874792857605
52929	MDM2	MIS12	7.494714195264231
52930	PROX1	PDE11A	7.494595765814094
52931	EZH2	PLSCR2	7.494536424446782
52932	FOSB	NRG2	7.494282375347288
52933	CLK1	CDKN3	7.494167519530318
52934	MXD1	OIP5	7.494144084126922
52935	HIVEP3	LEPR	7.492923360087459
52936	CLK1	SIPA1L1	7.492908752301145
52937	MELK	RNF212B	7.492876441070585
52938	TRIM69	HMMR	7.49281204316966
52939	ZNF81	ANKH	7.492675176957371
52940	FEZ1	GLMN	7.492658892781487
52941	TRMO	PPP1R3B	7.492542813179706
52942	FOSL2	CALM2	7.492029427478354
52943	CLK1	ALDH1A2	7.491990081685945
52944	SNAI1	ZNF563	7.491545800904165
52945	FOSB	TPT1	7.491297205390422
52946	TCF7L1	ADAMTS12	7.491164729060809
52947	THRB	IL4I1	7.490415933883818
52948	HSPA1L	NR1H2	7.489874118636777
52949	KLF12	CALB2	7.48930139560738
52950	IRF8	GFOD1	7.488983655722212
52951	NR6A1	GMCL1	7.488726740499357
52952	EZR	FLT1	7.488643412615892
52953	CREM	BAMBI	7.488173401296525
52954	REL	RAB7B	7.488168191446332
52955	PPP1R10	GOT1	7.486847033874404
52956	REL	GARNL3	7.486667945557987
52957	KCNIP1	CYB5D2	7.48661862631531
52958	ZEB1	CLASRP	7.486589949860385
52959	GTF2A1	MARCHF3	7.486503635489638
52960	CREM	BANK1	7.4864700755549585
52961	KCNIP1	IL7	7.486027539106375
52962	ID2	POMZP3	7.485845246421971
52963	POLR2A	HESX1	7.485763923252628
52964	HEY2	PCDH10	7.485678310868479
52965	HMGB2	RASGEF1C	7.485334688876532
52966	ZNF10	CTSL	7.485162293207392
52967	POLR2A	ENPP3	7.48510602284302
52968	KDM2B	C4orf19	7.484851237385658
52969	ID2	CLVS1	7.484774250389406
52970	CREB5	PALM	7.484717894283635
52971	PPP1R10	PTPRT	7.4846972189156
52972	GLIS3	TMEM163	7.484518515251629
52973	YBX1	NKRF	7.484410841603386
52974	PPP1R10	HDX	7.483971985436496
52975	YBX1	JDP2	7.483699825078482
52976	POU3F1	GTF2A1	7.4835909577586115
52977	NRL	ZNF367	7.483149325858826
52978	ZNF563	ZFP36	7.48311309251105
52979	GTF2A1	SPSB1	7.482863521411739
52980	ID1	PCP4L1	7.4828500691116
52981	ZNF563	MCC	7.482661939472165
52982	JUND	GABARAPL1	7.482659966884587
52983	ZBTB16	LILRB5	7.48263854375326
52984	HIVEP1	ITGA4	7.482615179561344
52985	SETBP1	ADAMTS12	7.482515766447159
52986	JUN	SPON1	7.4824961724934465
52987	SNAI1	EFNB2	7.482021337573191
52988	SNAI1	ATP1A1	7.482019769425206
52989	EZR	LDLR	7.481982111009254
52990	ZNF10	PKIA	7.481545018085359
52991	NFE2L3	RRAS2	7.481488598610009
52992	RELB	MROH8	7.481240253483603
52993	NR3C2	ADARB1	7.481222497513275
52994	HSPA5	ADAMTS17	7.481214512613057
52995	NR6A1	CLMP	7.481183100130592
52996	ZBTB16	MED12L	7.481039846217827
52997	FOS	PPP1R13B	7.4808884837636915
52998	JUND	SLFN5	7.480803997531599
52999	ZNF81	DNAH3	7.480801357494211
53000	NR3C2	DIRAS2	7.480730252671938
53001	TRIM69	SSC4D	7.480600825545526
53002	HSPA5	NFKB1	7.480545247030215
53003	POU3F1	ARL4D	7.480384767048511
53004	NR6A1	DPH6	7.480312281836077
53005	MITF	MAP1B	7.480161459229176
53006	SOX4	FGD6	7.480100869488703
53007	PROX1	ANGPT4	7.480093822447237
53008	TRPS1	PFKFB4	7.480041446868488
53009	MXD1	PCDH10	7.479793337247225
53010	HIVEP2	PAK5	7.479747753750962
53011	MELK	HIP1	7.479518464740261
53012	IRF8	ALG14	7.479305405835534
53013	BACH2	DOK6	7.479053042550907
53014	AFF4	GTPBP1	7.478846819373683
53015	ADARB1	TRIM54	7.478242379675776
53016	ZNF563	DEPDC1B	7.478167940929327
53017	KLF12	PGM2L1	7.4780909763116865
53018	EZR	SLC16A6	7.477734432551865
53019	UBB	FAM81A	7.477324705112325
53020	RBPJ	CRYBA1	7.477162794029537
53021	HSPA5	AHNAK	7.476926375075197
53022	JUND	PTGS2	7.476497602496907
53023	CREB5	PLIN2	7.476442350491398
53024	PPP1R10	CLSTN2	7.476395603019916
53025	HSPA1L	MLKL	7.476258122965215
53026	XBP1	PPARG	7.476252145164008
53027	SOX5	PTGES3	7.4762496962292575
53028	NR2F1	ITGA2	7.476125228462382
53029	HSPA1L	FDFT1	7.475591457119691
53030	AHR	SPATS2L	7.47505508164429
53031	JDP2	GPR132	7.474804258086585
53032	FEZ1	NRL	7.474289563710498
53033	NFKB1	C3orf84	7.474224520310862
53034	HSPA1L	EZR	7.474132719510004
53035	KLF4	DDIT4	7.473921084181645
53036	FEZ1	IL19	7.473688779390963
53037	PPP1R10	CD163L1	7.473610335773885
53038	XBP1	CAGE1	7.473569222703007
53039	POU3F1	TTC33	7.473382897196555
53040	HIVEP2	EMP1	7.472907721266583
53041	ANXA1	HLA-DPB1	7.472162065429964
53042	CLK1	AXDND1	7.472101971208394
53043	REL	CD48	7.471993365979767
53044	BACH2	APOD	7.471838376226071
53045	HES1	PGM2L1	7.471748705519331
53046	AFF4	DHDH	7.471578137044404
53047	FOS	MCOLN2	7.471490778285756
53048	SNAI1	CAVIN1	7.471439437115532
53049	EGR1	SESN1	7.47142393186856
53050	MITF	FBXO40	7.471279160411739
53051	ID1	CCDC134	7.470990525738751
53052	RAB7A	PIPOX	7.470665664444009
53053	ZNF563	HS3ST1	7.470565444474473
53054	ESR1	IRF8	7.470239449394397
53055	GTF2A1	CCDC134	7.469794389660704
53056	ZNF10	KCTD16	7.469661769537491
53057	THRB	CNMD	7.469592367095354
53058	VDR	PFKFB4	7.469419415170248
53059	UBB	HTRA4	7.469394189153283
53060	KLF5	B3GALNT2	7.469349819443154
53061	PPARG	PHLPP1	7.469343496644663
53062	MCTP2	MEI4	7.468915546610196
53063	REL	VCAN	7.468099590355705
53064	MAFB	OR2B11	7.467816632156767
53065	ZBTB16	H1-3	7.467679959531938
53066	HMGB2	HAMP	7.467580503797312
53067	BCL6	EDA	7.467226005602113
53068	ID1	TBCCD1	7.466891463131237
53069	ID2	PDGFB	7.466784600431604
53070	ODC1	TMEM52B	7.466664444951975
53071	SETBP1	SLC45A4	7.466651842845511
53072	POU3F1	MAP1LC3B	7.465767911783853
53073	GTPBP1	FOSL1	7.465688715179536
53074	ID2	OTUD1	7.465518265330292
53075	THRB	MCOLN2	7.465460453691879
53076	KLF12	IRS2	7.465267228763475
53077	KLF2	SNX8	7.464891817596225
53078	BACH2	FAM135B	7.4644558371167555
53079	NR4A3	EDN1	7.464401228315829
53080	UBB	NWD2	7.464306593758057
53081	PBX1	LTC4S	7.46378987213945
53082	ZNF367	SLFN5	7.462945167669233
53083	HMGB2	EAF2	7.462921430641036
53084	ADARB1	PBX3	7.4627812544373
53085	KLF6	SERPINH1	7.462502803839482
53086	RORA	H1-4	7.462272503717312
53087	ARID5B	UACA	7.462051803515702
53088	JUND	PAPOLG	7.4618052827266705
53089	NR4A3	TTC26	7.461666588492008
53090	JDP2	TSC22D2	7.461517271674414
53091	FOSB	RGS1	7.461509790791054
53092	ZNF490	OIP5	7.461465354250054
53093	TRPS1	SERTAD2	7.461056297006844
53094	ESR1	DCDC1	7.461037551004336
53095	RAB7A	CCDC181	7.46086292929917
53096	KLF6	WIPF3	7.460111514821853
53097	ZEB1	SOX5	7.459592007959356
53098	NR4A3	STK17B	7.459387006914485
53099	AVEN	ADGRG2	7.459246750834928
53100	AFF4	RRAS2	7.459101091339949
53101	NR3C2	H3C6	7.458770063932336
53102	GTF2A1	KLHL15	7.458680706225452
53103	KCNIP1	ROBO2	7.458658195322831
53104	YBX1	RBPJ	7.458606397644156
53105	MITF	PLAA	7.45841811418684
53106	KLF5	ENPP2	7.458408332304247
53107	SOX4	PADI1	7.458236632319192
53108	HLCS	ZNF81	7.458042143840083
53109	MAFF	EGR3	7.457961604532878
53110	IRF8	PPP1R2	7.4579089209446865
53111	ZNF385D	MYOZ2	7.457301437038033
53112	SETBP1	SESN3	7.457137736251779
53113	HSPA1L	MYOM1	7.456818033875705
53114	JUND	CPNE4	7.456544665940676
53115	SETBP1	PARM1	7.456535015300268
53116	TRMO	RGS2	7.456471293194799
53117	TRPS1	S100A4	7.455904360847
53118	CLK1	SLC18A1	7.455285996785529
53119	MITF	AFF4	7.455220867004618
53120	RAB7A	DUSP2	7.455165037470801
53121	RORB	DENND5B	7.455050525663829
53122	DACH1	NTRK3	7.455020069057641
53123	HIF1A	PHACTR2	7.45496780769701
53124	RORB	TTN	7.454849841405892
53125	POU3F1	MYLIP	7.4548207759288285
53126	ZNF92	KIFBP	7.454734210839404
53127	TCF7L1	EMP1	7.454364778413447
53128	HES1	TNF	7.45431476264983
53129	JUND	CYTIP	7.454242522184974
53130	MITF	TNFSF15	7.454058236382436
53131	REL	EIF4A3	7.4537324202610575
53132	MAFB	RFX2	7.453728951875973
53133	RORB	AHI1	7.4536836551072945
53134	IRF8	LNX2	7.453635232366794
53135	RFX2	HAUS8	7.453294561517057
53136	THRB	FCGBP	7.453169051825043
53137	XBP1	SVOP	7.452996128206692
53138	EGR1	IL10	7.452916894779699
53139	FOS	SMIM35	7.452760083627274
53140	GTF2A1	PUS10	7.452343841867765
53141	KCNIP1	NCKAP5	7.451774289505778
53142	KCNIP1	CNNM2	7.451640020489626
53143	PKNOX2	RARB	7.451173830232859
53144	ODC1	ERBB3	7.451099338980557
53145	KLF6	ATP10A	7.450885491406887
53146	PPARG	NEXMIF	7.450485502347212
53147	ZNF711	IL15	7.450333402982642
53148	RBPJ	PELI2	7.450051674280449
53149	ZNF92	HMCES	7.450019342381588
53150	PKNOX2	PBX1	7.449951647260145
53151	RBPJ	PORCN	7.449723833418494
53152	TRMO	SEL1L2	7.448608176622246
53153	ZNF93	BRCA2	7.448064177757384
53154	PPARG	ERC2	7.447943348915302
53155	RFX2	CPA6	7.447933792568227
53156	FEZ1	KCNMB4	7.447768854710259
53157	UBB	AP3B2	7.447461421858432
53158	JUN	ABCC6	7.447352790004574
53159	RBPJ	PCLO	7.447174785116584
53160	HIVEP3	BEX1	7.446790865246579
53161	KLF4	RAB7A	7.446745261237048
53162	RFX2	ADARB1	7.446569185625365
53163	KLF2	FAM83D	7.446208665537349
53164	ZNF92	SS18L2	7.445757237024416
53165	NR4A3	PROX1	7.445593621505445
53166	PBX1	TSHR	7.4453846057702835
53167	ARID5B	GBP2	7.445236301235624
53168	CEBPD	RFX2	7.445215772338162
53169	HIVEP3	NCAM2	7.444975834329842
53170	SOX5	FSIP1	7.444956813070135
53171	ZNF81	PPFIA3	7.444708163717171
53172	GTPBP1	DBF4	7.44463805578901
53173	ZNF10	USP38	7.444578313138001
53174	SOX5	SLC4A1	7.444243084656096
53175	NR1H2	RSBN1	7.443784448240393
53176	UBB	TXNDC16	7.443739245524458
53177	EZR	ACAT2	7.443547391654531
53178	HSPA5	ZNRF3	7.443408591079857
53179	ZNF331	ITM2A	7.443088768445153
53180	GZF1	MYOM1	7.442607887030722
53181	NR4A1	MB21D2	7.442485252920692
53182	CEBPD	CD44	7.4423915232794045
53183	FOSL1	PNP	7.442126301785566
53184	HIVEP3	DOK6	7.442013469020106
53185	ZEB1	MTCP1	7.441910693075973
53186	HSPA5	SOX4	7.441837060723715
53187	SOX4	SLC38A6	7.441609603156792
53188	MAFB	MLF1	7.441539521893361
53189	PPP1R10	VEPH1	7.441283660194859
53190	RELB	LFNG	7.441258312264005
53191	ZNF92	LRP3	7.44116170563985
53192	NFIL3	PRDM1	7.440946946345959
53193	TRMO	ARHGEF3	7.440630963404125
53194	EZH2	IRF4	7.440389901339832
53195	NR1H2	POLR1F	7.440332906355346
53196	SETBP1	LEKR1	7.440163287233139
53197	ID2	S100A6	7.440150882586107
53198	ZNF385D	H1-0	7.44014458835453
53199	FEZ1	FBLIM1	7.439831999997384
53200	CLK1	NEURL2	7.4396913242648
53201	PBX3	AHI1	7.43962247430752
53202	HIF1A	SGO2	7.4395257153110945
53203	FOXO1	BASP1	7.439443499615819
53204	FOS	AGBL4	7.438600985083474
53205	TRPS1	NSUN6	7.437981551070065
53206	KLF5	ARMH1	7.437847539814249
53207	PPARG	FANCC	7.43730810203326
53208	HIF1A	CYP39A1	7.4372624888312275
53209	PKNOX2	ALK	7.436941492680114
53210	EGR3	H2BC7	7.43686114501336
53211	CLK1	ST6GALNAC3	7.436823730301947
53212	SOX4	CA10	7.436778537053224
53213	HLCS	PRKCE	7.436712531351101
53214	TCF7L1	DOCK1	7.43665658071995
53215	KLF2	BLOC1S2	7.436567941881718
53216	JUND	LARGE1	7.436527160866752
53217	CUX2	ALK	7.436258992157301
53218	PBX1	KCNMA1	7.436041437413236
53219	REL	ZCWPW1	7.435746256522602
53220	BCL6	MORN4	7.435206440633454
53221	KLF2	FAM229B	7.435129564954447
53222	RELB	ZDHHC19	7.435111946157926
53223	GLIS3	NLGN4Y	7.434646755368101
53224	SOX5	AR	7.434285107734515
53225	ZNF81	ST6GALNAC3	7.434278896885665
53226	MITF	CACNA1A	7.434252920487618
53227	KCNIP1	ANGPTL1	7.434234609620207
53228	EZR	JUND	7.434209879845942
53229	PKNOX2	TENM3	7.434151314300229
53230	PBX1	PER3	7.433975167931721
53231	TRMO	BAMBI	7.433173294211715
53232	NR4A3	TRNAU1AP	7.433098369300188
53233	NR1H2	FMO5	7.432957714384676
53234	PBX3	EMC10	7.432718410945271
53235	ZBTB16	TNF	7.432567846461131
53236	FOS	ACKR3	7.432350925484562
53237	NR4A1	ZNF711	7.432345818824823
53238	GTF2A1	PTTG1	7.43222650326561
53239	ZNF81	STS	7.431951851796978
53240	NR3C2	DOCK3	7.431225539340406
53241	PBX1	DLGAP2	7.431076591957281
53242	ID2	TSHZ3	7.4310102802956415
53243	PRDM1	SLC37A2	7.430196467359615
53244	SOX5	C4orf19	7.4300681914372735
53245	JUND	GON7	7.429963500977054
53246	GLIS3	PLEK	7.429731560250637
53247	BACH2	BRINP1	7.429638001768557
53248	NFE2L3	TMEM184C	7.429008015102073
53249	SOX4	IL2RA	7.428698526437367
53250	CREM	SRSF7	7.428623978155567
53251	MAFB	HIVEP1	7.428374044658764
53252	MDM2	CRADD	7.428281066751054
53253	ZNF704	CRACD	7.4279981864617985
53254	HLCS	FAR2	7.427965369198851
53255	GTF2A1	TIGD4	7.427898676878154
53256	PPP1R10	MORN4	7.427840150581259
53257	ARID5B	GSTCD	7.427769505430748
53258	REL	PLCXD2	7.427242984645089
53259	PBX3	RHBDL3	7.427166541607192
53260	DTL	C4orf46	7.426693183408755
53261	RFX2	ADAM8	7.426605210498966
53262	HIVEP3	SLC2A3	7.42631443045374
53263	DACH1	ELMOD1	7.426300451982889
53264	ID2	CMSS1	7.426143492007663
53265	ZNF821	CCNE2	7.426104615110984
53266	ID2	PAPOLG	7.425576434634096
53267	HIVEP2	RANBP17	7.425521612892577
53268	ZNF490	SKIDA1	7.425251448706783
53269	ZNF490	P3H2	7.425206042013922
53270	ZNF81	MOGAT1	7.425197943649859
53271	KLF4	MAN1A1	7.424740375888333
53272	ZNF81	CDH13	7.424612957795999
53273	KCNIP1	DHX34	7.424501656677568
53274	ZEB1	NCAM2	7.424499987366669
53275	HSPA1L	ADGRE5	7.424411908478
53276	IRF8	ABI3BP	7.424066806202091
53277	POU3F1	ZNF821	7.42382290664242
53278	TCF7L1	MCC	7.423669205985249
53279	ATF3	KLHL6	7.423468304149421
53280	RAB7A	IFIT3	7.423436349246703
53281	SNAI1	H3C1	7.423061726432177
53282	ZBTB16	BRINP2	7.422942738432775
53283	NFKB1	ALKBH5	7.422893822500094
53284	JUND	NR2F1	7.42256762503571
53285	HSPA1L	TENT5B	7.4223647535000605
53286	ZBTB16	SPOCK1	7.422338496997773
53287	ZEB1	COMMD6	7.42191258128699
53288	DTL	WWOX	7.421859973417086
53289	SOX5	FMN1	7.421381040757161
53290	ARID5B	ATP1B1	7.421339635083362
53291	FOS	FAM161B	7.421243175584978
53292	IRF8	ANXA3	7.421109870255524
53293	PRDM11	SLIT2	7.420999719509708
53294	ODC1	CTSL	7.420914661720053
53295	JUND	PSD3	7.420612988816416
53296	PBX3	RAB31	7.4205793303098755
53297	NFE2L3	B3GALNT2	7.420320858755391
53298	EZH2	SCML4	7.420203924915932
53299	XBP1	NUPR1	7.419920490878875
53300	EZH2	ACTN2	7.419813829405336
53301	HIF3A	SYNJ2	7.419532079562285
53302	HIVEP1	EGR3	7.419479929151659
53303	RORA	C4orf19	7.419455086262014
53304	NR4A2	TUBA1B	7.419396583879752
53305	ESRRG	RTN1	7.418878054161316
53306	PBX3	H2AZ1	7.418794848724527
53307	GTPBP1	IFRD1	7.418710097565002
53308	BHLHE40	ANGPT4	7.418435033596752
53309	ZNF331	MYO18B	7.417929784065111
53310	FEZ1	UBAC2	7.41775335752759
53311	ESRRG	PPFIA3	7.417518385673744
53312	RAB7A	SDK1	7.417485654692584
53313	ESRRG	GFRA1	7.417076516885432
53314	GLIS3	TFCP2L1	7.417043109189098
53315	JUND	SCGB2B2	7.416862630334369
53316	XBP1	ELMOD1	7.416529039518521
53317	HES1	BNIPL	7.416388809375123
53318	HIVEP2	AMPH	7.415967654953325
53319	CLK1	ZCCHC12	7.415945868376626
53320	BCL6	ADAM8	7.415833985500979
53321	PPARG	SPTLC3	7.41568510544184
53322	KLF12	CCDC113	7.415662401602308
53323	GTPBP1	FAM81A	7.415620342528113
53324	JUND	HAUS8	7.415356357731004
53325	TRMO	EGLN3	7.415130944838945
53326	KLF6	IRAK2	7.415128314550243
53327	XBP1	CRYBA1	7.415112351214699
53328	IRF8	DGKH	7.41510984542349
53329	ARID5B	FAR2	7.414884558484381
53330	ZBTB16	EMP1	7.414831010406694
53331	PPP1R10	CITED2	7.414335709550725
53332	STAT4	PTPRM	7.41431703802273
53333	KLF6	CAMKMT	7.414061208358334
53334	NFKB1	C12orf42	7.413766730799206
53335	HLCS	ANKH	7.413766138566918
53336	MXD1	SLC16A6	7.413717712608642
53337	BCL6	CPM	7.413593090249434
53338	UBB	PLIN5	7.413414928140661
53339	REL	CNGB3	7.413390939433664
53340	RARB	TMEM178B	7.4132454797905565
53341	NFKB1	CYRIA	7.413121503809484
53342	ZNF92	FOSL1	7.413052781524683
53343	JUN	SCLT1	7.412956897319308
53344	ZEB1	BTBD2	7.412727817620652
53345	MXI1	ALG14	7.412699107928557
53346	CREM	HSP90B1	7.412664209129861
53347	HIVEP3	CCDC47	7.412632752463406
53348	CLK1	TEK	7.412614490593754
53349	NFKB1	P4HA1	7.412461145332533
53350	CUX2	PPFIBP1	7.412366017447201
53351	AFF4	SLC24A3	7.412295906853663
53352	HSPA5	EPB41L1	7.411631485793604
53353	NR4A3	ERO1A	7.411574184078448
53354	HIVEP1	AZI2	7.41157050211907
53355	ZBTB16	LEKR1	7.411469743391245
53356	HIF3A	PDE4D	7.411433371883594
53357	FOSB	HS3ST1	7.411118600572272
53358	KLF5	AHI1	7.410783044213401
53359	MAFB	SLIT2	7.410548065243004
53360	ID2	MAPK8	7.409955480055325
53361	ZNF563	IL1A	7.409912969029541
53362	REL	CAGE1	7.40976844617641
53363	JUND	TSC22D1	7.409484865348431
53364	HSPA5	ETV3	7.409280967802521
53365	TRMO	H2BC7	7.409020947303237
53366	ZNF704	OPALIN	7.408975426344743
53367	ATF5	FGL1	7.408974454187597
53368	JUN	PFKFB3	7.408974003505169
53369	BATF	IL1A	7.408706580616166
53370	ID1	BTG1	7.408577461479887
53371	REL	H3-3B	7.408355768347792
53372	HSPA5	UBE2S	7.407586060376637
53373	RORB	TOX2	7.407493178118429
53374	RORA	POF1B	7.40732590275827
53375	NR4A1	ACAT2	7.407273038220381
53376	NR4A2	MXI1	7.407270098544667
53377	ID2	KCNIP1	7.406948848107624
53378	JUND	LPCAT3	7.406944513636283
53379	NFKB1	SLC35D1	7.40667417284809
53380	GZF1	TEX14	7.40653876134922
53381	CEBPD	C4orf19	7.406119551879104
53382	JDP2	MOXD1	7.406081826048823
53383	FEZ1	RASL11A	7.405793930115032
53384	FOXO1	WWOX	7.405543847441212
53385	NR6A1	SETBP1	7.4050879682022
53386	JUND	FAM135B	7.405057071049754
53387	PPARG	GRB10	7.404505701293441
53388	ZNF92	C1orf53	7.404469012486163
53389	MDM2	UACA	7.404410687418941
53390	JUN	SAMD4A	7.404117075172246
53391	KDM2B	ABCC6	7.40404938440375
53392	HSPA1L	SULT1C4	7.403797304834107
53393	JUN	MYO10	7.403275158375783
53394	ZNF821	PLEKHH2	7.402654702371252
53395	ADARB1	MYO10	7.40248343276033
53396	MAFB	SIPA1L1	7.402322112043914
53397	PROX1	NOXRED1	7.401779528834807
53398	IRF8	TMEM52B	7.401591767300784
53399	SLC18A1	FHAD1	7.401535538934299
53400	JUNB	DPYD	7.40144480904016
53401	IRF8	C1QB	7.401439378446468
53402	ZEB1	RGL1	7.400951790639825
53403	HSPA1L	SRSF3	7.400587584284397
53404	NR1H2	SRSF7	7.400541720098614
53405	JUN	MAP1LC3B2	7.400520153815208
53406	ZNF385D	MOXD1	7.400470945126797
53407	GLIS3	TMEM232	7.400267996042517
53408	IRF8	ERO1A	7.399867203681703
53409	JUND	SIAH2	7.399717991176267
53410	BCL6	MTRNR2L12	7.399593316695165
53411	RFC3	USP13	7.3994070248582995
53412	JUND	STS	7.399382060867601
53413	PROX1	MMRN1	7.399176375909191
53414	SLC18A1	TMEM71	7.39894686035798
53415	ZNF92	TRMO	7.398831001272146
53416	PBX3	TCEAL7	7.398570034468056
53417	SOX5	SYP	7.39850699892777
53418	HSPA5	BAG3	7.398503226392397
53419	ZNF563	KLHL15	7.398469117379425
53420	UBB	GUCY1A1	7.398191738673271
53421	MELK	HSPA1B	7.398086189630138
53422	ZNF10	FMN1	7.397981706492653
53423	ZNF92	CCNYL1	7.397744920625614
53424	FEZ1	KLRG1	7.397557415647232
53425	NR2F1	TMTC2	7.39747223281508
53426	SOX4	FOXO1	7.397253632624929
53427	MITF	ACMSD	7.396627172774549
53428	PRDM1	PRDM11	7.396290714809257
53429	RAB7A	ZNF92	7.396272647833864
53430	PRDM1	JAG1	7.39622883288435
53431	ZNF490	SOCS3	7.396064735840762
53432	KLF6	PIK3C2B	7.395640731476013
53433	GZF1	QPCTL	7.395549928187289
53434	CLK1	NFKB1	7.395340090796503
53435	SOX4	HLA-DPA1	7.3952690803344
53436	TCF7L1	PDGFC	7.39510124456598
53437	FOSL1	KLHL11	7.39491015979104
53438	JUND	MGLL	7.394419662535638
53439	KLF4	CXCL3	7.39436452368317
53440	ESRRG	DCDC1	7.394189289076871
53441	POLR2A	GLDN	7.394015694276597
53442	PROX1	WDR31	7.393944667212322
53443	KLF12	NAP1L5	7.39362115931256
53444	REL	UBE2D1	7.393423067200702
53445	NR4A3	NPL	7.393385846047999
53446	NR1H2	SLCO4A1	7.393326496485682
53447	MAFB	CD83	7.393152141995323
53448	JUND	ID3	7.39313853367465
53449	PKNOX2	NPAS3	7.39297786156375
53450	ZNF81	SRSF12	7.39291913448507
53451	HMGB2	CHSY3	7.392598516249164
53452	ZNF10	DLEU7	7.3925854214098194
53453	ZNF490	PROS1	7.392246879169543
53454	ZNF563	GAPDH	7.392183636108423
53455	ATF3	EMC10	7.391999781196784
53456	RBPJ	NEB	7.3919205661187455
53457	BCL6	CCR3	7.391907995638085
53458	SOX5	TSPAN16	7.391390137138872
53459	EGR1	CGNL1	7.390975838087992
53460	ZNF10	ANKUB1	7.390745649138848
53461	MAFB	IL19	7.390708169746001
53462	PRDM1	TMOD1	7.39048513269531
53463	GTF2A1	EZH2	7.390252427302863
53464	ANXA1	LIMS1	7.390128090238961
53465	NR1H2	NAPA	7.389815123023217
53466	BCL11A	HS6ST3	7.389753557290396
53467	ZNF711	EPB41L4A	7.389644976320058
53468	JUN	LDHA	7.389489676414799
53469	PRDM1	ASPM	7.388744271512816
53470	RFX2	USP54	7.388728807912222
53471	YBX1	H4C1	7.388561620579111
53472	JUNB	CEACAM21	7.388297276548886
53473	TRPS1	SAGE1	7.388277930350605
53474	CLK1	PARM1	7.38822042257044
53475	EZR	PPP1R10	7.38802989765272
53476	ADARB1	SNX10	7.387922046932787
53477	REL	CCT6B	7.387885772974702
53478	PRDM11	GPR84	7.387808539450901
53479	TRMO	GAS2	7.387791338949386
53480	UBB	NR2F1	7.387727216953863
53481	PPP1R10	CALCB	7.387022572248595
53482	BACH2	MT3	7.386131204375634
53483	ZEB1	PTPRB	7.386099459829899
53484	YBX1	TRAF3IP1	7.386045530586863
53485	MDM2	GAPDH	7.38563437681655
53486	CREM	NCKAP5	7.385616157929313
53487	AHR	IRGM	7.38539973237898
53488	YBX1	GAS2L3	7.385105028155007
53489	SETBP1	ATF5	7.384834045333723
53490	THRB	F8	7.384356572840809
53491	PPP1R10	ATF5	7.383918325303079
53492	PRDM11	JMY	7.383729486734907
53493	MITF	TEX49	7.383491100033621
53494	NRL	MGAM	7.382873987591849
53495	NR2F1	SLC26A3	7.382532334785524
53496	HIVEP2	RAB7A	7.382487100509914
53497	HIF1A	DPH6	7.382219619729877
53498	FOSB	CCDC181	7.382119962799512
53499	UBB	RAB37	7.381793837986822
53500	EGR2	ADAMTS17	7.381792295986941
53501	JUN	DOCK1	7.381521106205775
53502	NR4A2	ABHD8	7.38148271037684
53503	FEZ1	NAALAD2	7.38126719254894
53504	FOSL2	LEKR1	7.380968101976141
53505	GTF2A1	SLC11A1	7.380416396214427
53506	ZEB1	AFF3	7.380378616294867
53507	NR6A1	MAGI1	7.380160556585578
53508	AFF4	LILRB5	7.379919513049495
53509	EGR1	LIMS1	7.379244792274192
53510	ESRRG	DACH1	7.378898519203584
53511	JUN	PRKG1	7.378652819712059
53512	NR1H2	STIL	7.378624662928084
53513	JUNB	PIK3C2B	7.378310685565039
53514	JUNB	MELK	7.37816374408798
53515	RBPJ	SGO2	7.37802318921294
53516	KCNIP1	H2BC7	7.378006651957525
53517	HIF1A	SLC38A2	7.377901892080161
53518	REL	EFCAB2	7.377818323738845
53519	HIF1A	CD163L1	7.377655218508583
53520	PBX3	SERTAD2	7.37738860189281
53521	IRF8	SPTAN1	7.377065712912908
53522	BCL6	CXCL14	7.376878803990417
53523	FOXO1	HSP90B1	7.37641728405881
53524	MXI1	C16orf89	7.376120129400445
53525	FOSL2	KLHL13	7.376100708666128
53526	NR2F1	HIF3A	7.375945776249949
53527	TRMO	IQCD	7.375930842512749
53528	MDM2	NAV2	7.375916137579565
53529	ZNF92	ARMC7	7.37579350303863
53530	GTPBP1	NRL	7.375746543545048
53531	ESR1	RFX2	7.375432486076167
53532	JUN	MCMDC2	7.375263008050745
53533	RFX2	RASGEF1C	7.375122266580156
53534	NRL	NUP210L	7.374603425641042
53535	ZNF10	PHTF1	7.374179549952366
53536	HIF1A	GYS1	7.374141401153546
53537	ZNF10	NUP58	7.37390840134354
53538	NR1H2	FAM241A	7.373872975609404
53539	FOXO1	BTBD2	7.373804878588891
53540	PRDM11	MID1	7.373744487445295
53541	NR4A1	MAP3K13	7.373427365928087
53542	GTF2IRD1	SKIDA1	7.373326281324095
53543	NR3C2	IFI44L	7.373195067625405
53544	KLF6	DUSP10	7.373064513703473
53545	MDM2	CGAS	7.372995854412941
53546	NR3C2	GPATCH11	7.372757254333251
53547	HIVEP3	NCAM1	7.372748237265764
53548	ZBTB16	SCLT1	7.372700695236398
53549	BATF	NRP1	7.372506819547659
53550	AFF4	CALM2	7.372492409524526
53551	NR3C2	NMRK1	7.372380786190588
53552	GZF1	F8	7.372263603327893
53553	YBX1	DPP4	7.3720511998284595
53554	AFF4	HES1	7.371897483262604
53555	PPARG	SERPING1	7.371548038345463
53556	HIVEP3	CA8	7.371178601030707
53557	JUNB	H1-5	7.370714948413207
53558	CREB5	MYO16	7.370418423228242
53559	ZNF704	KLF12	7.370409829176769
53560	FEZ1	GRIK1	7.370200291088776
53561	TRMO	FGD6	7.3698011467859805
53562	AHR	ST6GALNAC3	7.369788620858751
53563	SOX5	HAP1	7.369651626801254
53564	PPP1R10	ABCB11	7.369587554056998
53565	HMGB2	THAP9	7.369221100679267
53566	NFKB1	GRAMD2B	7.368831864675103
53567	KLF4	ECD	7.368651681792024
53568	MDM2	GPR155	7.36852411420034
53569	PROX1	JMY	7.36837737272276
53570	BATF	IFI6	7.367928981852216
53571	HIVEP3	CPNE4	7.367038411122486
53572	ATF3	ROR1	7.367001158735773
53573	MITF	RHOH	7.365471162105074
53574	NR4A1	H2BC15	7.36518814811067
53575	JUNB	CD300LB	7.364430750080688
53576	BCL6	FBXO33	7.363822072351669
53577	NR4A3	PGM2L1	7.363762031745385
53578	ZNF490	GCH1	7.363732731026292
53579	KDM2B	ESYT2	7.363132043843984
53580	NR6A1	TWIST2	7.36307298840978
53581	HIF1A	PATL2	7.36290198917344
53582	RAB7A	STS	7.362823562438499
53583	REL	S100A11	7.362791321483701
53584	MYLK	GRIK1	7.362294732456552
53585	NR4A1	SLC26A8	7.362251290155062
53586	NR4A3	SPATA1	7.362022491882217
53587	NFKB1	ANO2	7.361812052107153
53588	STAT4	TSC22D1	7.361735943892342
53589	ID2	CD9	7.360959930367279
53590	HIF1A	MIPOL1	7.3605793207744945
53591	ZNF563	FAU	7.360293412722149
53592	ZNF81	LRRIQ3	7.359627095101903
53593	THRB	KLF12	7.359514023536067
53594	GTF2A1	CENPN	7.359362246675229
53595	HIF1A	SERTAD2	7.358685173845423
53596	KLF4	SLC7A5	7.358442832053621
53597	HSPA5	IL21R	7.358268059915384
53598	MITF	ENPP1	7.3582484485515804
53599	NR4A1	IRF4	7.358179774051707
53600	PROX1	CCDC181	7.358036835685209
53601	PRDM1	FBXO32	7.357859102886391
53602	GZF1	TRMO	7.357489209120801
53603	NR1H2	WDR31	7.357035089940554
53604	CREB5	CACNA1A	7.357014242343468
53605	PROX1	ZCWPW1	7.356969228791327
53606	ZNF81	HS3ST5	7.356387300404524
53607	KLF2	AREG	7.356150609267321
53608	PBX3	RARB	7.356016875801762
53609	NFIL3	P3H2	7.355762666996026
53610	MAFB	ELAVL4	7.355467870747502
53611	NR3C2	ALK	7.355111915205784
53612	TRIM69	CDC25C	7.354965956905449
53613	HIVEP3	NPFFR1	7.354736007524889
53614	JUNB	H2BC5	7.354672017052244
53615	MXI1	MT3	7.354610723994373
53616	JUN	NAALADL2	7.354422251335355
53617	ZNF556	TPD52	7.354277571195243
53618	ZNF10	UBC	7.353937763794402
53619	EGR1	EPB41L3	7.353924439016928
53620	RFC3	CCDC102B	7.353869291526186
53621	FOXO1	GAPDH	7.3537902865708755
53622	ZNF385D	SLC12A2	7.353387361130627
53623	MAFB	AMN1	7.35329782608885
53624	ZNF490	NUDT4	7.352969418112423
53625	GTF2A1	MED7	7.35212049225852
53626	AFF4	EFCAB5	7.351977932787935
53627	RFC3	HIPK4	7.35186479048847
53628	ATF3	PLAUR	7.351510844326645
53629	CLK1	FBXO43	7.351361474202302
53630	FOSL1	TNFRSF21	7.35134693751399
53631	NR4A1	STIL	7.351130176415901
53632	SOX4	PRICKLE1	7.350904676174031
53633	HSPA1L	EGR3	7.350504924530111
53634	THRB	HIPK4	7.350235032428559
53635	KLF4	KLHL28	7.349452957770205
53636	HIF3A	AGBL4	7.3492663037796815
53637	REL	SRSF3	7.349109776672113
53638	ZBTB16	NMRK1	7.349077122352337
53639	RORA	RBPJ	7.34846305629497
53640	NR1H2	FANCD2OS	7.347448769861157
53641	MDM2	GNG2	7.346166157824405
53642	RAB7A	PLK2	7.345624346300882
53643	YBX1	MPPED2	7.34559802531897
53644	JDP2	IL1B	7.345559694406717
53645	JUNB	PER3	7.345302967270804
53646	JUND	PKNOX2	7.345299214306899
53647	NR6A1	TRIM5	7.3449812293655485
53648	YBX1	RIPK2	7.344768125167791
53649	MITF	TRPM3	7.3447383003123985
53650	YBX1	SCML4	7.344490628186335
53651	YBX1	CCDC88C	7.344399928367824
53652	FOSL2	ADAMTS17	7.344136347277383
53653	HIVEP3	AFF4	7.343836592140501
53654	XBP1	NRP1	7.343687523467236
53655	JDP2	TLR3	7.3436347119386385
53656	PBX1	WLS	7.343516448196498
53657	HLCS	LDLRAD3	7.343416303710972
53658	CLK1	ANKUB1	7.343267409811703
53659	HIF1A	ERI1	7.343127066469814
53660	CLK1	SVOP	7.3427182536283615
53661	ZNF331	TNFSF8	7.342621073389527
53662	THRB	PNOC	7.342464901396334
53663	ZNF92	FSIP1	7.342310264107461
53664	TRMO	WDR74	7.342061508953103
53665	CEBPD	CYSLTR1	7.341981953177804
53666	CLK1	CUX2	7.341574833111667
53667	ZNF92	EXPH5	7.341534417405767
53668	RORA	SPDYA	7.341516933893011
53669	FOSB	RIN2	7.341326715976811
53670	TRIM69	TARS3	7.341174377364781
53671	ZEB1	MROH8	7.340985001183562
53672	SETBP1	HSPA4L	7.340536186350695
53673	AHR	TPST1	7.340432035742729
53674	ZNF81	CCR3	7.340417502673633
53675	NR1H2	STAC	7.34027799684736
53676	CEBPD	TNC	7.340025155804304
53677	PPP1R10	HERPUD1	7.339956891127912
53678	ANXA1	C12orf42	7.339615646985981
53679	PROX1	PTPN13	7.339507774712282
53680	KLF4	H2AC6	7.339486026031133
53681	HESX1	PGRMC1	7.339323797887062
53682	NFKB1	S100Z	7.339278531642703
53683	HIVEP2	OPALIN	7.339237358544118
53684	ZNF93	ATAD2	7.338940898071996
53685	NFIL3	TRNAU1AP	7.338758064807326
53686	CEBPD	GRAMD2B	7.338725363863135
53687	GLIS3	NHS	7.338331374201497
53688	HSF1	BIRC5	7.337979621974081
53689	IRF8	ATF5	7.33766923359464
53690	ZNF81	SSC4D	7.337565565950227
53691	POU3F1	FEM1C	7.337041229032724
53692	RAB7A	MBNL3	7.336810024216754
53693	ADARB1	NMNAT1	7.336702936761802
53694	CREM	SAMD4A	7.336640609865283
53695	POLR2A	P4HA1	7.33658367385475
53696	HESX1	PPP1R3B	7.336227217528116
53697	REL	NAALAD2	7.336186534924625
53698	KLF6	DNAJA1	7.335534357272993
53699	KLF2	SAXO1	7.335262760916849
53700	EZR	EPAS1	7.335034780873164
53701	XBP1	ARMC7	7.334862951812263
53702	KLF2	CNGA1	7.334825292473103
53703	FOSB	HELB	7.333571197038415
53704	CREM	UBB	7.333417088039405
53705	BCL6	KCNMA1	7.333175184218583
53706	GTF2IRD1	SEC14L1	7.333137215973066
53707	SLC18A1	ATF7IP2	7.332674975286531
53708	AHR	IFI6	7.332571988775376
53709	ZNF821	PMVK	7.332366663910903
53710	ESR1	MYLK	7.332123595497627
53711	KCNIP1	FAM13A	7.331912762713959
53712	KLF6	BICC1	7.331601425443461
53713	ARID5B	ERO1A	7.331507565053561
53714	MDM2	EEPD1	7.331276586885329
53715	PRDM11	NPAS3	7.331276263073047
53716	REL	FAM20A	7.330881236035674
53717	TRPS1	MT1H	7.330469748252031
53718	SOX4	VIM	7.330031793221127
53719	FEZ1	H3C6	7.329842972865592
53720	JUND	PCDH17	7.32983851898664
53721	AFF4	SLC37A2	7.329805541717794
53722	XBP1	SLC16A1	7.329437274613318
53723	ZNF367	ETV3	7.329300724943721
53724	ODC1	H2AC15	7.329023055644542
53725	PPP1R10	OPALIN	7.32864922648371
53726	NFKB1	JDP2	7.328407184504853
53727	PKNOX2	PRKAR2B	7.327921328567705
53728	PPP1R10	DIRAS2	7.3279069107175
53729	BCL11A	PBX1	7.327769375893139
53730	FOXO1	PATL2	7.327657258783621
53731	PBX1	PPM1L	7.327474542053654
53732	GLIS3	S100Z	7.3271785916667715
53733	BCL11A	NR2F1	7.326938979337638
53734	MELK	KLHL23	7.3268057266703295
53735	ETV3	SCML4	7.326787752236629
53736	UBB	SYT4	7.326725542460549
53737	ZSCAN31	PTGR1	7.3259859481332095
53738	YBX1	JUN	7.325845727810956
53739	ODC1	TUBA1B	7.325755174634985
53740	ZNF556	MED12L	7.325724353907878
53741	NR6A1	CALM2	7.325678990435573
53742	GOT1	LRRC74A	7.3255751437074546
53743	STAT4	CRIM1	7.32556720434259
53744	TRPS1	ANLN	7.32539843206624
53745	CREB5	ZPLD1	7.325264505820266
53746	UBB	PDE3A	7.324596098302173
53747	SETBP1	SLC9B1	7.324579673311989
53748	RORB	KLHL13	7.324568728656828
53749	KDM2B	RNF212B	7.324383230240119
53750	FOS	ABCA3	7.324230419969149
53751	PPP1R10	GABRG1	7.3241698994647
53752	MELK	ANXA1	7.324162976249156
53753	ID2	CIBAR2	7.323904783823653
53754	GMEB1	NOP14	7.32373019547794
53755	UBB	CCR3	7.323456227702866
53756	ARID5B	P2RY12	7.323453603797888
53757	HIVEP3	SLC14A2	7.323087415709584
53758	REL	CPE	7.32288863209946
53759	GTF2A1	TEC	7.322828938183678
53760	TRMO	USP38	7.321845130047873
53761	ZEB1	GRIK1	7.321390862767751
53762	PBX3	CRYBA1	7.32116612995271
53763	CUX2	NCAM2	7.321016556285372
53764	ZNF821	ARL4A	7.320908020580542
53765	RORA	EPSTI1	7.320858069610185
53766	PPARG	MAMLD1	7.320414571258992
53767	NR3C2	PAPPA2	7.320143856328199
53768	MITF	PSTPIP2	7.320128526416318
53769	XBP1	TSC22D3	7.320061382517935
53770	ESR1	C1QTNF7	7.320030074018006
53771	GTF2IRD1	ANKRD22	7.319786135659457
53772	NR4A1	EFNB2	7.319476598903946
53773	ZNF10	ADAMTS6	7.319319207094372
53774	PBX3	HLA-DRB5	7.319296560329789
53775	SOX4	GREM1	7.319195197151101
53776	RORA	CR1	7.318965338915625
53777	EGR1	HLA-DPA1	7.318633042518261
53778	KLF4	MAP7D2	7.318524670021367
53779	JUN	NAGK	7.31799404231401
53780	KCNIP1	GMEB1	7.31766821730164
53781	ZNF821	CUX2	7.317572639588164
53782	ATF3	MOXD1	7.317390646390432
53783	PROX1	POU3F1	7.317386020846483
53784	SETBP1	GLIS3	7.317322883294575
53785	KLF5	SMPDL3B	7.317019970635012
53786	MXD1	SLC9C1	7.316719175808091
53787	KLF2	PLAC1	7.316541879030394
53788	RORB	USP54	7.316380207263871
53789	JUN	FSIP2	7.315627158505717
53790	MCTP2	SLC9B1	7.315442865123042
53791	RFX2	PTPN22	7.315326371764673
53792	KCNIP1	MTCP1	7.315039149983993
53793	REL	TWSG1	7.314727062028457
53794	TIGD4	AK9	7.314243459194661
53795	TRPS1	FBXO45	7.314159286456117
53796	TRPS1	PTGR1	7.313870965808047
53797	REL	BTBD9	7.313606870710843
53798	NR4A3	AIM2	7.313259379151254
53799	NR3C2	ELL2	7.313012023613734
53800	TRPS1	SEPHS2	7.312767672218191
53801	FEZ1	SC5D	7.312734788587844
53802	HSPA5	ELMOD1	7.312729934066986
53803	ZNF490	CTC1	7.312377658316338
53804	POU3F1	SLIT2	7.311360249294914
53805	KLF6	AR	7.311064653558096
53806	GTPBP1	MAD2L1BP	7.311032087536589
53807	ARID5B	CLIC2	7.310803352283234
53808	CREM	HSP90AB1	7.310590629132753
53809	NR4A1	NUDT4	7.310246969347558
53810	RORA	TMEM140	7.310147803000083
53811	DTL	H1-3	7.309452378231453
53812	PRDM1	RASGEF1B	7.3093699119055
53813	ZNF704	NAALADL2	7.309301121954006
53814	AVEN	NOP14	7.308592996621618
53815	ZNF81	SCGB2B2	7.308458601918487
53816	JUNB	RNF122	7.308360175537872
53817	KLF5	CCNE2	7.308233706504443
53818	UBB	ARL5C	7.3078031499090175
53819	UBB	PHLDB3	7.307699435684265
53820	EZH2	HUNK	7.30758169228935
53821	CREB5	SEMA4A	7.307510501461873
53822	REL	PCSK5	7.307366872685286
53823	IRF8	PPP1R15A	7.306919299566271
53824	ZNF92	GPR87	7.306682834070413
53825	UBB	SLC20A1	7.306647157273581
53826	ATF3	HSP90AB1	7.306319240658084
53827	FEZ1	HEXIM1	7.306222980053078
53828	HIVEP3	C11orf65	7.306168745563589
53829	PPP1R10	PRRT1	7.305886631464558
53830	RORA	FEZ1	7.305762236258708
53831	POU3F1	BTG1	7.305576909347703
53832	FOSB	TIMP3	7.305039124673535
53833	MDM2	USP53	7.3049526942418685
53834	CLK1	PCDH10	7.304936366973338
53835	ZBTB16	PRAG1	7.304879477656795
53836	NR4A3	FBXL14	7.303878107911628
53837	SLC18A1	LIPC	7.30378064402767
53838	CLK1	ADARB1	7.303770766392957
53839	RBPJ	HERPUD1	7.303223782978472
53840	PBX1	FBN2	7.303177531352332
53841	BACH2	CRACD	7.303168354023125
53842	JUND	SNX10	7.302856876539725
53843	PPP1R10	RRP12	7.302782729738108
53844	CREM	TBC1D32	7.3027328853658116
53845	MXI1	THSD8	7.301900535411778
53846	AHR	GNLY	7.301875120524065
53847	FOSB	EMC10	7.301725707763177
53848	JUND	GADD45G	7.301458204591382
53849	RBPJ	TACR1	7.301006031345469
53850	HIVEP1	MACC1	7.300078111352904
53851	EGR1	PHACTR1	7.299884305630004
53852	AHR	CXCL2	7.299810448757575
53853	GZF1	ANKRD37	7.299739439683
53854	BCL6	FPR3	7.299503845299036
53855	HIVEP1	USP36	7.299446591307354
53856	POU3F1	KPNA2	7.299421333154459
53857	EZR	NKRF	7.299007293478152
53858	AVEN	MTTP	7.298998638141238
53859	XBP1	ARHGAP25	7.298992295929067
53860	SOX4	GPR155	7.298963627661683
53861	MXI1	MT2A	7.298873120539193
53862	AFF4	DNAJB4	7.298684263075499
53863	ESRRG	CCDC47	7.298249751122537
53864	MXD1	ANO2	7.297855016087838
53865	JUNB	DPH6	7.29729109966714
53866	MAFB	CABLES1	7.297097761963967
53867	MDM2	NEK10	7.297000490148311
53868	KLF5	RASD1	7.296906495944091
53869	GTPBP1	ZCWPW1	7.296865981431332
53870	SNAI1	MAP3K13	7.296565594046054
53871	SOX5	THRB	7.2958825424272735
53872	POU3F1	NR1H2	7.295451044864592
53873	ZNF92	YWHAQ	7.295339899189992
53874	XBP1	MAGI3	7.295205950497815
53875	CREM	GNS	7.295191640780948
53876	NR2F1	PDE4D	7.295072727447761
53877	ZNF92	NRL	7.29495244545549
53878	TRMO	H3C6	7.294921464938396
53879	GOT1	INTS12	7.294737190162271
53880	FOS	PDE3B	7.293811232091527
53881	KDM2B	IRGM	7.29365655966785
53882	EZR	PRMT9	7.293488764820313
53883	NR4A3	TEK	7.293221244351695
53884	JUN	ZPLD1	7.292774854298536
53885	UBB	FAM174B	7.292612721245876
53886	PRDM11	ZNF93	7.292320073770154
53887	HIF1A	PBX3	7.292317155731541
53888	PBX3	PARD3	7.292299042836011
53889	BHLHE40	ADAM8	7.292148100269171
53890	KCNIP1	PRKCE	7.291859054693535
53891	ZNF704	AOX1	7.291757263229149
53892	NR6A1	ACMSD	7.291510119119413
53893	SETBP1	ARHGAP10	7.29125765549698
53894	NFIL3	USP9Y	7.29113941058428
53895	XBP1	SYAP1	7.291056314775917
53896	HSPA5	EMILIN2	7.29069799318066
53897	HESX1	SSPN	7.290498752498165
53898	REL	IL21R	7.290438408635629
53899	GTF2A1	RGS2	7.290247022301478
53900	MELK	PDE4B	7.29022452108267
53901	CREM	LDHC	7.289795835313496
53902	PRDM1	RGS12	7.289307334838632
53903	GTF2A1	ALDH1A1	7.289214318332812
53904	AFF4	BAMBI	7.289120382378917
53905	JUNB	OPRM1	7.28875165078443
53906	CEBPD	PLAC1	7.288614490316091
53907	NR3C2	DCN	7.288574779884215
53908	ESR1	DAB2IP	7.28852532862921
53909	ZNF385D	EYA2	7.288469057491654
53910	ZNF563	ADGRF3	7.288006489382062
53911	NR1H2	HEXIM1	7.287455410561924
53912	PBX3	HLA-DRA	7.286837214077533
53913	JUNB	CA8	7.286721709091391
53914	RAB7A	SPTAN1	7.2867083233676
53915	NR4A2	NUP58	7.2863792292962675
53916	BACH2	ADAMTS1	7.28589355002596
53917	NR4A2	PRSS12	7.285358951054516
53918	NFIL3	USP54	7.285202642927718
53919	YBX1	ABCA6	7.284986503678506
53920	CEBPD	NR1H2	7.284781811527828
53921	KLF6	RAB37	7.28476386338448
53922	ARID5B	P2RX1	7.284692526877272
53923	ARID5B	TMTC2	7.284672310210265
53924	ZNF704	SYN2	7.284334518680805
53925	YBX1	TSC22D3	7.283359938210243
53926	RBPJ	HLA-DRB1	7.283229977240416
53927	XBP1	FMO5	7.282464086148689
53928	NR1H2	SGK1	7.282355657578765
53929	PPARG	PLIN2	7.282272503240826
53930	MXI1	SAGE1	7.282070707282274
53931	ETV3	IFT122	7.28189403521123
53932	ZBTB16	DDIT4	7.281774967033083
53933	ODC1	DDX50	7.281283562442661
53934	TFCP2L1	ATF7IP2	7.281161326238287
53935	PROX1	MTTP	7.2808156832505695
53936	FOS	HDAC9	7.280733544178284
53937	PPP1R10	SLC24A2	7.2804919847903005
53938	SOX4	HLA-DQB1	7.2803669287674975
53939	HMGB2	FAM13A	7.280249870407057
53940	MXD1	RAB42	7.279849608171983
53941	ANXA1	MCF2L2	7.279696070505461
53942	POU3F1	HEXIM1	7.279611889261522
53943	ESR1	ATP8B1	7.279535231013268
53944	ID1	PROX1	7.27937607957223
53945	KDM2B	PPME1	7.278060187768844
53946	JUND	OVCH1	7.278040955358257
53947	PROX1	MAGI3	7.277933035696635
53948	HIF3A	CDK14	7.277890608978229
53949	KCNIP1	CYSTM1	7.277470566762714
53950	NR6A1	CRADD	7.277453090914448
53951	MXI1	GYS1	7.277355279733406
53952	RELB	P2RY12	7.27706200157442
53953	PBX1	MAGED1	7.276552128850732
53954	IRF8	BORCS5	7.2765102079522945
53955	PROX1	MAN2A1	7.276284729019631
53956	MITF	PLCXD3	7.276104507298741
53957	YBX1	SLC7A5	7.275883326352389
53958	SETBP1	TDP2	7.2746923539424975
53959	MCTP2	TBC1D8	7.274279663803071
53960	ATF3	FBXO43	7.274050196884917
53961	NR3C2	DCHS2	7.273679096553437
53962	RBPJ	PLCL1	7.273606609462549
53963	BCL6	GPATCH11	7.272577391544307
53964	ETV3	SESN3	7.272063062969676
53965	HLCS	PPP2R3A	7.271515310351045
53966	FEZ1	HTR2B	7.27125410687217
53967	KLF12	ITGA4	7.27100349161271
53968	GTF2IRD1	TPRG1	7.270836970966379
53969	RFX2	ARHGEF3	7.270756016219114
53970	FOS	CGAS	7.270751319362183
53971	ZNF385D	SNX10	7.270700093190093
53972	KCNIP1	S100A6	7.27028536192775
53973	UBB	TUBA4A	7.270014873548727
53974	TRPS1	HSPA5	7.26988667799097
53975	FOS	CD70	7.269862851751975
53976	ID2	CCDC196	7.269455297889952
53977	ZNF331	HOMER1	7.26932945459753
53978	REL	ATP1B1	7.269023624970292
53979	PBX1	MRC1	7.2686960936212115
53980	RAB7A	MTRNR2L8	7.268666261346029
53981	CREB5	ENKUR	7.268396023588509
53982	CUX2	UNC5D	7.26827986014166
53983	ZNF81	C1QB	7.268232462524058
53984	TFCP2L1	PAQR5	7.267402665685441
53985	NR4A1	AMOT	7.267339852755556
53986	KLF6	GNA13	7.267273842306632
53987	KLF4	H4C3	7.267221474523528
53988	CLK1	FANCD2OS	7.267173426001348
53989	ZNF81	TRPS1	7.267142863251069
53990	MITF	HLA-DQA2	7.266989177834786
53991	XBP1	PHACTR2	7.266912529116039
53992	KLF12	SERPING1	7.266877925937374
53993	NRL	CDC42EP3	7.266585167344498
53994	HIF1A	NR6A1	7.26647378007602
53995	NR6A1	FN1	7.265900930294324
53996	HSPA1L	UBXN2A	7.2653403408184225
53997	NR1H2	PLSCR2	7.265255509907088
53998	AFF4	DLEU7	7.265114782807212
53999	GLIS3	PADI2	7.265000190689907
54000	NR1H2	CENPE	7.264943278615973
54001	NR4A2	DKK2	7.264841299799589
54002	JDP2	TMOD1	7.264655534989628
54003	HIVEP2	HLA-DQA2	7.264232893205898
54004	ZBTB16	RASGRP3	7.26382173462865
54005	PRDM1	ATF5	7.263734512432133
54006	PPARG	FCGBP	7.263719017195381
54007	FOS	GLT1D1	7.263365573441142
54008	STAT4	TTN	7.263252434662033
54009	HESX1	TLR3	7.262720427087812
54010	KLF2	RNASE1	7.262658293313482
54011	HIF3A	TRPM3	7.262633700003759
54012	KLF6	ANGPTL4	7.262560827505287
54013	BATF	GRID2	7.262317337623473
54014	FOXO1	FGGY	7.262195008951212
54015	ZNF490	KLB	7.262044223743469
54016	EGR3	BCL6	7.261790404124484
54017	HIVEP3	CCDC30	7.261726955975043
54018	ZNF556	SUCNR1	7.261684196715757
54019	KDM2B	PPP1R14C	7.261662898914036
54020	XBP1	MT1H	7.261483276128552
54021	RARB	DLG2	7.261325135588885
54022	PROX1	SNAI1	7.261207657686162
54023	REL	ATAD2	7.261150915615689
54024	YBX1	FBXO16	7.260953709561687
54025	PHTF1	SPATS2L	7.260770441172231
54026	POU3F1	NSMCE1	7.260200663982689
54027	TRIM69	ADA	7.259974817063041
54028	POLR2A	APOBEC3F	7.259935368422383
54029	CREB5	CEBPD	7.259922743986436
54030	HES1	PMVK	7.259880918217072
54031	HSPA1L	ZNF114	7.25980724006875
54032	NR4A1	CNN2	7.259687738418118
54033	HSPA1L	CD70	7.259680544216142
54034	ID2	CCNG2	7.259206676771402
54035	NFIL3	SKIDA1	7.25883045503061
54036	EZR	CCL4L2	7.258424860584822
54037	HSPA1L	KIF2C	7.258089757731309
54038	HSPA5	PDGFB	7.257895641622544
54039	RAB7A	CA3	7.257774331187747
54040	SOX4	COL5A3	7.257407517655972
54041	FOSB	PLPP1	7.257198094151037
54042	PRDM1	MCF2L2	7.256148381655151
54043	NR3C2	COL5A2	7.255235754807239
54044	NR6A1	IQCH	7.255206190299746
54045	CEBPD	EZH2	7.25494323031522
54046	ZBTB16	TMEM182	7.254880190558468
54047	REL	HSPA1A	7.254846472478224
54048	XBP1	OR2B11	7.254631384183917
54049	ZNF10	NACA	7.254285377869244
54050	KDM2B	MAP1LC3B2	7.254212424699199
54051	GTPBP1	CNGB3	7.253985514761591
54052	POLR2A	AIF1	7.2536647842607715
54053	MAFB	PTCH2	7.253564565553521
54054	TRMO	H2BC11	7.253530708604506
54055	JUND	STARD13	7.253272488781987
54056	ESRRG	PDE8B	7.252646570545521
54057	NR4A2	AHR	7.252477699319215
54058	NR1H2	FBXO43	7.252088453822248
54059	MITF	TLR3	7.252085853124861
54060	JUN	S100Z	7.251976709006224
54061	NR1H2	GNAL	7.2519094199164655
54062	MXD1	PRRT1	7.250857164413612
54063	HIVEP3	NAGK	7.250848092694707
54064	AVEN	CAMKMT	7.250006115866874
54065	HIVEP3	SEC14L1	7.249611645065853
54066	RORA	SPON1	7.249543883154389
54067	SOX4	MT2A	7.24937335237676
54068	KLF12	MAP7D2	7.249283842861938
54069	RAB7A	PPM1L	7.248982737146939
54070	ZNF821	FRMD6	7.2489111148671155
54071	HIF1A	CABYR	7.248604216914494
54072	ID1	APOLD1	7.248327180144257
54073	EZR	TAMALIN	7.248240855913314
54074	CLK1	CALM2	7.248180133713071
54075	PBX3	APOC1	7.247836299288108
54076	CUX2	WLS	7.24778797017954
54077	PPARG	FBN2	7.247392203744595
54078	GTPBP1	RSBN1	7.247252675778163
54079	BCL11A	RTN1	7.247156931912977
54080	ETV3	CGNL1	7.246950522671884
54081	GZF1	ACTRT3	7.246794123999627
54082	DACH1	ARHGAP10	7.246520039488988
54083	REL	DNAJB4	7.245956704347586
54084	AFF4	ADAMTS17	7.245429426558256
54085	YBX1	ADAMTS12	7.245396644326929
54086	BCL6	SAMD4A	7.244845823508354
54087	ZNF821	NIPAL1	7.24480729949346
54088	PROX1	APOLD1	7.244495238115336
54089	KLF2	SLC7A5	7.244418072920127
54090	GTPBP1	TMEM52B	7.244154789593983
54091	BACH2	FMN2	7.244075693599714
54092	TRPS1	NFE2L3	7.244035502193696
54093	NR3C2	SYT4	7.244033627382167
54094	ZNF92	WTAP	7.244011625000367
54095	SOX4	JAM2	7.243934525964125
54096	ESRRG	SAMD4A	7.243759670348874
54097	MXI1	TMEM71	7.243342501825908
54098	TWIST2	NEK10	7.243300506374113
54099	SLC18A1	NLRP3	7.243206212967197
54100	HSPA1L	EDN1	7.24311838013756
54101	CLK1	C5AR2	7.242977522369262
54102	KDM2B	ZBTB16	7.242816500778956
54103	SOX4	P4HA1	7.24268881398921
54104	TFCP2L1	MAP1LC3B2	7.242411853364465
54105	NR4A2	HLA-DQA2	7.242192032038577
54106	NR4A3	TPT1	7.242154863097485
54107	RARB	MAP1B	7.241805547339957
54108	PRDM11	COL5A2	7.241726102719629
54109	NR6A1	EEF1B2	7.241596149415803
54110	CLK1	HS3ST1	7.241135584966425
54111	NR4A1	DISP1	7.240297272646887
54112	FOSL2	S100A9	7.239961497803162
54113	ZEB1	GLDN	7.23964082666341
54114	KLF5	CTC1	7.239399502853222
54115	MYLK	PLPP3	7.238645467583947
54116	MAFB	CCNB1	7.238539678406395
54117	HIVEP3	DPP10	7.238453779494075
54118	KLF5	POLR2A	7.238152011575543
54119	NR2F1	GABRB2	7.23811622649099
54120	MXD1	XAF1	7.237695828741047
54121	ZNF490	C12orf42	7.237584704286921
54122	GZF1	RANBP2	7.236748491569659
54123	JUN	BLM	7.236725674053163
54124	CLK1	BFSP2	7.236602494094743
54125	NFKB1	INHBA	7.236357554763193
54126	ZEB1	TMC7	7.236181910341386
54127	KLF12	PHTF1	7.235597742249481
54128	GZF1	SCLT1	7.234705719598448
54129	ATF3	CALM2	7.23457199882343
54130	HSPA1L	IL1RN	7.23456964038066
54131	ZNF490	GOLGA4	7.234337572259343
54132	KLF5	STAC	7.2340837202113
54133	ZNF10	SMIM35	7.233529898737146
54134	CREB5	NCAM2	7.23306721986052
54135	POLR2A	RHCE	7.233003375156642
54136	RORB	SESTD1	7.23279107289598
54137	NFE2L3	ACTN2	7.232149240734447
54138	RARB	SPRY3	7.232129999557776
54139	ANXA1	HSP90B1	7.23196106523335
54140	KLF12	AMOT	7.231778380207346
54141	ARID5B	S100Z	7.231733424613064
54142	ZBTB16	MAP1B	7.231697071521688
54143	KLF2	VEGFA	7.231663831748895
54144	BCL11B	EPHA4	7.231657981564698
54145	ZNF821	SRA1	7.231577265047836
54146	SOX4	TACR1	7.231505725168938
54147	HLCS	RAB27A	7.23139348407252
54148	ZNF563	CA8	7.231355185253722
54149	GOT1	PCDH10	7.231355107027487
54150	SETBP1	MCF2L2	7.231191650570797
54151	NRL	RNF175	7.231064840410103
54152	UBB	BICC1	7.231001593955152
54153	NR3C2	PHTF1	7.230925674405186
54154	IRF8	NR1H2	7.230523914393704
54155	HIVEP1	PCED1B	7.230263227810927
54156	ESR1	TIMP3	7.230063944822393
54157	CLK1	ABCC6	7.230048644570883
54158	MITF	HTR2B	7.230024966424734
54159	NFIL3	IQGAP2	7.229928755086349
54160	HSPA5	IGF2BP2	7.229845742449582
54161	FOSB	PLEKHH2	7.229655122195545
54162	JUN	ZNF556	7.229615919543948
54163	PPP1R10	RRAS2	7.22932586013991
54164	MXD1	DOP1B	7.229019958429037
54165	EZR	ZNF711	7.228929475038159
54166	TRIM69	APOBEC3F	7.228051543719181
54167	NR4A3	TLE4	7.228005164124697
54168	ZNF81	CNNM2	7.227864305747454
54169	NR4A2	MAGED1	7.227791616356708
54170	DACH1	SPOCK1	7.227674207740358
54171	CLK1	PLXNA2	7.227505304315651
54172	ANXA1	PDGFB	7.2273236426860175
54173	EPAS1	MPPED2	7.227144071503102
54174	PRDM1	PTPN14	7.226890327576266
54175	ZNF821	FMO5	7.226769649786216
54176	MXI1	PFKFB3	7.226611471454196
54177	REL	PPP1R14C	7.226294254728573
54178	SOX4	TPD52	7.226223447007892
54179	UBB	PARD3	7.226103564285824
54180	THRB	EPB41L5	7.225893203920264
54181	STAT4	VCAN	7.225811047476474
54182	NFKB1	NCEH1	7.225784874519227
54183	TFCP2L1	FGL1	7.225617600631903
54184	HSPA5	RASGRP3	7.225499239329731
54185	MEIS1	MSMO1	7.225391636674599
54186	AFF4	LGALS1	7.22519462991051
54187	RAB7A	SGO2	7.2251386630671535
54188	CREM	DNAJB9	7.225049870444073
54189	NRL	TRNAU1AP	7.224725321213683
54190	ID2	CCDC18	7.224480424245839
54191	MAFB	CYB5D2	7.224460120997903
54192	ZNF81	PTPN13	7.223928506531131
54193	PPARG	CLIC2	7.223908733334476
54194	ID2	MB21D2	7.223724724722876
54195	EGR1	P2RY14	7.2236727632599695
54196	PPP1R10	AANAT	7.223608491383304
54197	HMGB2	YWHAQ	7.223416116745471
54198	KLF2	SHF	7.2229194964162
54199	MAFB	ITGB4	7.22291795285264
54200	EPAS1	MYLIP	7.222475140836528
54201	NR1H2	CDCA2	7.222046213764818
54202	MITF	PKNOX2	7.22202157534985
54203	HSPA1L	C16orf89	7.221793820078301
54204	NR4A3	SEMA4A	7.221772615099301
54205	ANXA1	GPR85	7.221601181582115
54206	NRL	H3C6	7.22111448877695
54207	RBPJ	NEK10	7.22102813165594
54208	HSPA5	DGKG	7.220889137121966
54209	ZNF10	EEF1B2	7.22024139394974
54210	TRIM69	PPP1R3C	7.220117532934439
54211	MDM2	NFKB1	7.220018411280695
54212	HIVEP3	SERPING1	7.21999715009085
54213	FOSB	NRP1	7.219881154119517
54214	POU3F1	ERBB3	7.219711915624668
54215	MDM2	PAPOLG	7.219616659447234
54216	ZNF10	ANGPT4	7.2192633062080995
54217	FOS	OASL	7.219163801754589
54218	NFIL3	FABP5	7.218934254475276
54219	ID1	IL1RN	7.218847898392148
54220	PKNOX2	EGFR	7.218674650034777
54221	NFIL3	ADAMTS6	7.218629529254796
54222	ZNF385D	DHX34	7.218619577749235
54223	MITF	RSAD2	7.218576877452454
54224	TIGD4	PDE3B	7.218464284816189
54225	ZNF821	NOXRED1	7.218393219177912
54226	KLF5	SQLE	7.217807454413733
54227	ZNF490	NOS1AP	7.2172833596343375
54228	GTF2A1	KCNMB1	7.217086606006647
54229	ESR1	SLC45A4	7.216191876879733
54230	ZNF704	EPHA4	7.216026248379073
54231	ZNF10	LFNG	7.2158315878457
54232	ZNF385D	FGL1	7.2157841278023875
54233	PROX1	MACC1	7.215626381413885
54234	PPARG	CTDSPL	7.215500707712587
54235	RBPJ	ANKRD55	7.215424237377739
54236	AHR	TNFAIP8	7.215159846815631
54237	ZBTB16	PLA2G7	7.214922440977105
54238	ZBTB16	AHR	7.2145816683690995
54239	XBP1	ZSWIM5	7.213952620453605
54240	TP63	PTPRG	7.2137482909975645
54241	CEBPD	ANKRD37	7.213483122337587
54242	RORA	MMRN1	7.21337716837473
54243	PBX3	SBK1	7.213369736537552
54244	KLF2	THAP9	7.213331042790709
54245	RAB7A	DCHS2	7.213171695218296
54246	NR4A1	FGL1	7.213116394635443
54247	FEZ1	COL23A1	7.213002483186789
54248	GTPBP1	TEX14	7.212953683002624
54249	EZH2	RANBP17	7.2129458837645
54250	ZNF10	CCNB2	7.212863551043544
54251	HSF1	CARD18	7.212790982946998
54252	SETBP1	GLDN	7.212539442992234
54253	ARID5B	CCDC88C	7.212486572095447
54254	NR3C2	GPR137C	7.212361561825677
54255	SETBP1	ALG14	7.2122905396847985
54256	HIVEP3	CADM1	7.2118474770801955
54257	HIVEP1	IRAK2	7.211786126119652
54258	CREM	WDR74	7.211737272021669
54259	RBPJ	EPB41L1	7.211690309322566
54260	GTPBP1	ATP1B1	7.211194369568249
54261	FOSL2	ALDH1A1	7.211107739553595
54262	SOX4	PGK1	7.210968855770392
54263	ZEB1	CRADD	7.21044335389705
54264	RARB	SOX5	7.2103603807219905
54265	ZNF490	MCF2L2	7.210289886322985
54266	UBB	GTPBP1	7.2100689552181025
54267	CLK1	BIRC3	7.209960704042345
54268	YBX1	KLHL15	7.209957666761521
54269	KLF6	LIPG	7.20989421759943
54270	FOSL2	PLCXD3	7.209880534347544
54271	IRF8	CCNYL1	7.209735236043121
54272	FOS	RILPL1	7.209130861161583
54273	TRMO	GCH1	7.209038177831019
54274	ID1	TNF	7.208403897263011
54275	ZNF563	ATP8B1	7.208332829161924
54276	NR3C2	SEMA3E	7.208321615983262
54277	ZNF10	GRID2	7.20822951296373
54278	PBX1	PALM	7.208183514554908
54279	GTF2IRD1	VSIG4	7.207099153377795
54280	HESX1	ABHD8	7.206818238639341
54281	CREM	MSMO1	7.206768482768949
54282	SOX5	SRGN	7.206711034864384
54283	CLK1	POLR1F	7.206515793323584
54284	THRB	HSPA1A	7.206348216209949
54285	PBX1	RHBDL3	7.206126866110621
54286	PKNOX2	CALM2	7.205937086551343
54287	POLR2A	UPK2	7.20542161446338
54288	CEBPD	PTGR1	7.205234743614032
54289	TRMO	MAPRE2	7.205112542228954
54290	NR4A1	MTRNR2L8	7.204905865154618
54291	ZNF490	COMMD6	7.204838968774953
54292	EZR	UST	7.204614820625345
54293	HSPA5	SERTAD1	7.204490771205585
54294	PROX1	CIBAR2	7.204027631964593
54295	GZF1	ERBB3	7.204020977102242
54296	FOSL2	ABCA6	7.203926592314631
54297	BACH2	RAP1GAP	7.203621006718861
54298	AFF4	RFX2	7.203434935443235
54299	ATF3	HMGN5	7.202939103259448
54300	SOX4	FAM13A	7.2026791535304655
54301	FEZ1	PRRT1	7.202526565390537
54302	ID2	ANGPTL1	7.20227889606883
54303	MEIS1	NR6A1	7.202120443098316
54304	POLR2A	SEL1L2	7.201974736378504
54305	POU3F1	ARRDC4	7.201870378092639
54306	HIF3A	RARB	7.200984199319709
54307	ZNF704	CNGA1	7.200689175217778
54308	ZBTB16	CGAS	7.200130108459115
54309	RELB	SYAP1	7.199700079352025
54310	ZNF385D	PTCHD4	7.199677533626766
54311	BCL6	TPT1	7.199191558122321
54312	CLK1	FPR3	7.199161040549231
54313	RBPJ	LRRC74A	7.199041401552887
54314	STAT4	ABCC6	7.198978040652031
54315	EGR1	GSG1	7.198882304343703
54316	HSPA1L	GMNC	7.198194753657447
54317	JDP2	ARHGAP18	7.198043533557514
54318	THRB	MT2A	7.197821742867143
54319	MXI1	LDHC	7.19775196234074
54320	REL	MTCP1	7.197379348345858
54321	BCL6	TMC7	7.197353391856494
54322	ID2	RIPK2	7.197275245777046
54323	CLK1	TBL1X	7.197108118950392
54324	RELB	MDM2	7.1971048468858845
54325	ZNF704	LINGO1	7.197085544356885
54326	JUND	CDH13	7.197025722194752
54327	ZEB1	FAM107A	7.196522642934951
54328	ZNF704	MT3	7.1964548712369965
54329	HMGB2	NUBP1	7.196442185020864
54330	ETV3	CFAP61	7.196285990296064
54331	NRL	MORC4	7.196141875532676
54332	PBX1	CLEC2L	7.195827893389602
54333	GZF1	DEPDC1B	7.195795198691695
54334	FOS	ERC2	7.195553174694214
54335	GLIS3	CYTL1	7.195512622517059
54336	GZF1	ADGRF3	7.195499539511857
54337	THRB	HLA-DRB1	7.194822793715549
54338	BACH2	KIF26B	7.194785011095452
54339	ZNF490	CMTM2	7.194732920305412
54340	KLF6	TGFB2	7.194612941815583
54341	SOX4	IL21R	7.194589386733342
54342	XBP1	BCAS2	7.194570804239548
54343	EZR	SNAI1	7.194357312746993
54344	ZNF92	RBBP6	7.194210704281995
54345	ID2	RFC3	7.194150895005158
54346	HSPA1L	CCDC62	7.194126608993103
54347	NR6A1	PTPRB	7.194063080921303
54348	EZH2	NPFFR1	7.194061503546092
54349	KDM2B	HLCS	7.1939003495413205
54350	EZR	VEGFA	7.193778672384444
54351	ZNF490	HPGDS	7.193630786274477
54352	MELK	HS3ST2	7.193571436703292
54353	HIVEP3	TAF4B	7.193426852741547
54354	HIF1A	HIVEP3	7.193289182223136
54355	PBX3	IFIT3	7.193283896729703
54356	SNAI1	WDR12	7.193266596382413
54357	PPARG	HSF1	7.1930813488703285
54358	GZF1	CFAP161	7.193056979020483
54359	RORB	ITGA2	7.192637488523256
54360	KDM2B	IL1RAP	7.192516663291849
54361	KLF12	KANK1	7.192163892989892
54362	CEBPD	GALM	7.19139652352116
54363	JUND	FAM81A	7.191157673845902
54364	ID2	NETO2	7.190795705193519
54365	ZEB1	SMIM35	7.190518691955114
54366	TRMO	RSBN1	7.1904348971353285
54367	KLF12	LYZ	7.190293078268224
54368	FOS	SYNDIG1	7.18999807519808
54369	GTPBP1	GOT1	7.189483156127009
54370	RBPJ	GLO1	7.189432872347008
54371	MXD1	NPL	7.189348047575342
54372	TRPS1	KIRREL3	7.188759075579364
54373	MYLK	IQCH	7.188686209692556
54374	HIVEP3	MAP3K8	7.188565769975031
54375	JDP2	PLXNA2	7.188386700762435
54376	ZNF92	USP38	7.188385440161422
54377	MEIS1	S100Z	7.188345313270122
54378	PBX3	VSIG4	7.188278194808078
54379	NFKB1	NR4A1	7.188210174847879
54380	RELB	CYSLTR1	7.188177254596564
54381	HDX	CD163L1	7.188120765121658
54382	KLF6	SLC18A1	7.1880553809353644
54383	ZNF92	MTRNR2L8	7.187759012745378
54384	MXD1	FANCD2OS	7.18746275448413
54385	FOSL2	ERI1	7.187128746211913
54386	GLIS3	IQSEC1	7.187010017494878
54387	SOX4	NR4A2	7.186547475535267
54388	HIVEP2	EMILIN2	7.185674557435553
54389	EZH2	EPAS1	7.1855162457222885
54390	EZH2	DDX20	7.185319197148156
54391	ZNF385D	NAALAD2	7.185267973976709
54392	HIVEP3	NOP58	7.185190008464296
54393	SOX5	PROS1	7.185037349464972
54394	NFE2L3	CD55	7.184776612709281
54395	CEBPD	DNAJA1	7.1846078038221615
54396	RORB	CRIM1	7.1837856624470495
54397	NR6A1	AGFG1	7.183557746250754
54398	PRDM1	SH3BP5	7.182755335164987
54399	FOS	ASTL	7.1825571276694005
54400	HSPA5	CLVS1	7.182553008063948
54401	ZNF81	BEX1	7.182304407645583
54402	KLF4	GRAMD2B	7.181886822950026
54403	HIVEP3	TCEAL9	7.181885510254006
54404	ZNF563	SLC7A5	7.181607018543531
54405	MXI1	MYOM1	7.181582487884769
54406	ATF3	GMCL1	7.181553559122996
54407	NR1H2	TWSG1	7.181472407613737
54408	TCF7L1	MAN1A1	7.181438056116727
54409	EGR3	SPON1	7.18133697456441
54410	NR3C2	ENPP2	7.181274287299205
54411	NFKB1	SEL1L3	7.181076811796883
54412	XBP1	H2AC12	7.180966651932637
54413	PKNOX2	CDH13	7.180848897749309
54414	CLK1	EFNB2	7.180846710941126
54415	EPAS1	ABHD8	7.180560065087172
54416	AFF4	ADGRF3	7.180185544013744
54417	HIF1A	MLKL	7.179992100699839
54418	TRMO	KIFBP	7.179971773521683
54419	PHTF1	DALRD3	7.179631587132161
54420	NR4A2	CCT6B	7.179431587007934
54421	ID2	MCTP2	7.179408393131157
54422	SETBP1	GPATCH11	7.179381945749972
54423	GZF1	DNAJC27	7.179355054163488
54424	ESR1	RTTN	7.179111591645108
54425	XBP1	B3GNT5	7.1787013937463096
54426	ZNF563	FAM43A	7.17819336141063
54427	KDM2B	ERO1A	7.177413210015903
54428	ZNF92	TNFRSF10D	7.177358655370813
54429	ZNF92	HEATR4	7.177082496628554
54430	KDM2B	CCDC102B	7.176891597721317
54431	MAFF	TIPARP	7.176691380163387
54432	FOXO1	TSPAN5	7.176222156479144
54433	FOS	ISG15	7.176141191795154
54434	MAFB	APOLD1	7.175930298112827
54435	MITF	CA1	7.175754871497088
54436	KDM2B	IRF8	7.175710654741722
54437	NR1H2	NRIP3	7.175349271613424
54438	ZNF490	C4orf47	7.175163190943933
54439	POU3F1	SLC16A1	7.174914077476453
54440	RFC3	ADCY3	7.174584722062602
54441	GZF1	TCHH	7.174479237384468
54442	HES1	ZNF821	7.174460573537856
54443	IRF8	PELI2	7.1740070420699045
54444	CLK1	NETO2	7.173730481069846
54445	RAB7A	TIMP1	7.173442070981525
54446	JUN	MYO16	7.173328140236719
54447	UBB	MEIS1	7.173125489583799
54448	KCNIP1	SERPINE1	7.172652033288016
54449	FOS	SLIT2	7.172620581651188
54450	HSPA1L	KCNMB4	7.172480570587869
54451	ZNF490	TEC	7.171702332526847
54452	GOT1	PLCXD2	7.171469359396107
54453	HSPA1L	UBB	7.171407803284761
54454	XBP1	TMOD1	7.170607110311701
54455	MXD1	KCNQ3	7.170396426808463
54456	EPAS1	RANBP3L	7.17032014349194
54457	JUN	LAMA2	7.1695729634145575
54458	BCL6	ADGRG6	7.169034891766892
54459	PPP1R10	CFAP74	7.168951091064305
54460	ZNF490	SPIRE2	7.168926629382791
54461	MXD1	SLC16A10	7.168356462042272
54462	JUND	TPRG1	7.168228957065072
54463	CEBPD	LDLR	7.167876597378299
54464	STAT4	CD9	7.167758555462405
54465	JUND	ELAVL4	7.167555757775967
54466	ZNF367	DSEL	7.167046857298863
54467	JUND	WIPF3	7.166863154941645
54468	FOSB	CLSPN	7.16634600120937
54469	CREM	MT1H	7.166205373927605
54470	ZNF10	KCNN3	7.166023326323003
54471	BATF	INSR	7.16585268963341
54472	ID2	PLCXD2	7.165367538182637
54473	PPP1R10	BRINP1	7.165252767268409
54474	XBP1	H3C1	7.165210220024931
54475	NR1H2	SLC11A1	7.164918635515468
54476	ATF5	HLA-DPA1	7.164898709860879
54477	PPP1R10	TMEM230	7.164610380991872
54478	NR1H2	IFIT2	7.16449522448967
54479	ESR1	TMPRSS4	7.164423993091695
54480	ESR1	COL4A2	7.16442007708322
54481	ZNF10	CLMP	7.1639164113616856
54482	MAFB	FOSB	7.1637562850968655
54483	CEBPD	ANKRD33B	7.163470855998791
54484	ADARB1	IRGM	7.163427127017142
54485	PROX1	KIF18A	7.163419342329082
54486	ZBTB16	CATSPERE	7.162898592098325
54487	GTPBP1	ENPP1	7.162661192080865
54488	FOSB	HSPB8	7.162455201212103
54489	ZBTB16	MT2A	7.161911683419025
54490	KLF2	YBX1	7.161802609183657
54491	UBB	SENP8	7.161769635183137
54492	GTPBP1	NEDD9	7.161482477792079
54493	KCNIP1	ENPP3	7.16144620567299
54494	GZF1	SDS	7.161284233784093
54495	HLCS	NRP1	7.1612458756751485
54496	PPARG	SNX8	7.160907334908474
54497	HIVEP2	SDK1	7.160155526900112
54498	ZNF81	FBN2	7.159971543564645
54499	JUND	PEAK1	7.1592271777687
54500	PRDM11	SYCE2	7.159034798811055
54501	KCNIP1	HSPB8	7.158080673592959
54502	HSPA5	FAM174B	7.157787846112075
54503	ARID5B	NRP2	7.157524211193628
54504	ADARB1	ADGRD1	7.157276516411343
54505	PPP1R10	ARRDC4	7.157275122640878
54506	ID2	SMIM35	7.15681432922242
54507	GOT1	SERPINB9	7.15655979484074
54508	NR4A3	PTGER4	7.156379267494249
54509	PBX3	EIF1AY	7.156186209922047
54510	TRMO	FADS3	7.156132951102718
54511	TRMO	TMX4	7.156123235141808
54512	CREB5	NAV2	7.156043090638225
54513	EZH2	RIPK1	7.155935674473336
54514	XBP1	ENKUR	7.155699362561591
54515	ZNF711	RASSF10	7.15560082377502
54516	JUNB	AFF4	7.155219144698995
54517	SETBP1	SS18L2	7.15509023575311
54518	TRIM69	IGF1	7.154525060333883
54519	REL	GOT1	7.154496713673449
54520	EGR1	MTRNR2L12	7.153970715357504
54521	PBX3	SSC4D	7.153809752886387
54522	CLK1	SAT1	7.153797145536977
54523	JDP2	SDCBP	7.153719162496663
54524	KLF12	TMEM182	7.153689254344855
54525	REL	POLR2A	7.1535973779562445
54526	KCNIP1	CTDSPL	7.15342359865541
54527	KCNIP1	SRGN	7.153386235059721
54528	FOSL1	STIL	7.153351644691608
54529	ZNF385D	GON7	7.153312944976166
54530	RAB7A	P2RY14	7.152776055938946
54531	RFC3	DNAJC1	7.15257852299411
54532	AFF4	PTCH2	7.152393440885407
54533	AFF4	RBKS	7.1520977212271815
54534	CUX2	FRY	7.152012502677168
54535	GTF2A1	CTH	7.151706775154534
54536	HSPA5	YJU2	7.151486099940305
54537	MXD1	CD83	7.151392421424893
54538	FOSL2	SESN3	7.1513364715875785
54539	HLCS	TRPS1	7.150991594777701
54540	PPARG	ARHGAP20	7.150958961025382
54541	KLF12	ENC1	7.1509511075716645
54542	ATF3	RBMS3	7.15079234995044
54543	JDP2	STK32B	7.150517479166962
54544	BCL6	SPATA5L1	7.15041599803611
54545	MITF	UBB	7.1503250863837255
54546	JDP2	INTS6	7.149996225629301
54547	CLK1	ENPP3	7.149908732203162
54548	FOSB	CNGA1	7.149729014037321
54549	FOSL2	CLN6	7.149651772793143
54550	GOT1	CDKN3	7.149531864666129
54551	THRB	LRP3	7.148794198484122
54552	UBB	TFCP2L1	7.148722450802555
54553	ZNF10	BRINP1	7.148708342674943
54554	BCL6	CCL20	7.148353153787718
54555	RORA	HSPA8	7.148306027976997
54556	HDX	HSPA4L	7.148282082733065
54557	GTPBP1	REEP1	7.147947802587749
54558	ZEB1	ELL2	7.147706063205565
54559	MITF	IER3	7.147615424531995
54560	KCNIP1	PDGFC	7.147459747245577
54561	CEBPD	FSIP1	7.147450299532822
54562	POU3F1	LPCAT3	7.147439210551334
54563	ESR1	SEMA3E	7.147323001915197
54564	REL	POMZP3	7.1472851875433
54565	PBX3	PHACTR1	7.14696582006196
54566	TRMO	CYB5D2	7.146940154469687
54567	MITF	KLHL13	7.1463692021897725
54568	ODC1	UBE2S	7.146232977056344
54569	GLIS3	LARGE1	7.146205908933725
54570	ESRRG	HCST	7.145823673415613
54571	FOSL2	MTRNR2L12	7.145546093073986
54572	JUND	PDGFD	7.144972775734389
54573	SOX5	NAP1L5	7.1449285546984855
54574	GTF2A1	CALCR	7.144915028840609
54575	AFF4	CHORDC1	7.14451974554686
54576	EGR3	LIPG	7.144435284227182
54577	ZNF92	NOP14	7.144156754471643
54578	FEZ1	AIM2	7.144048128627839
54579	ZNF556	SAMSN1	7.143234136605244
54580	EZR	RSBN1	7.143165496051062
54581	CREM	TRAF3IP1	7.142941884838469
54582	CLK1	CHSY1	7.142825606528111
54583	ZNF563	H4C8	7.142595127281696
54584	TRPS1	ADCY3	7.142184572734671
54585	BACH2	PALM	7.142098430881648
54586	JUN	LMNTD1	7.141892015856108
54587	HIVEP2	SULF1	7.141889066529953
54588	CREB5	GSG1	7.141834053521252
54589	REL	PAQR3	7.141385170740686
54590	KLF5	LMCD1	7.141048053466276
54591	JUN	ITM2A	7.140350544032668
54592	MAFB	IL1R2	7.140025100112338
54593	HIVEP2	SCIN	7.1399698486623775
54594	PPARG	STAB1	7.139932377170711
54595	EGR1	PPME1	7.1398987492140025
54596	RAB7A	ABCA1	7.1398370554702
54597	YBX1	BRCA2	7.139480401946506
54598	KLF5	GZF1	7.139473666491521
54599	KLF2	SULT1C4	7.139217779834881
54600	TRPS1	MORC4	7.138857540687359
54601	PPP1R10	CSTA	7.138560792660917
54602	NR4A1	PTGR1	7.13835378144093
54603	REL	SLC1A2	7.137815333511471
54604	ESRRG	FRMPD3	7.13764909100997
54605	BATF	GBP2	7.137642842170986
54606	ID2	FAM229B	7.137070527572919
54607	HSPA5	EAF2	7.137027276048724
54608	ZNF711	ENPP1	7.136871464541639
54609	TRIM69	ENC1	7.136765229449549
54610	CREM	XYLT1	7.13668104772272
54611	GTF2A1	MEIS1	7.136603474605612
54612	NR4A2	PLA1A	7.135985735719201
54613	PBX1	FAM177B	7.135972519191896
54614	REL	CA8	7.135809302286069
54615	NFIL3	RSBN1	7.135702957622749
54616	EGR3	CCDC138	7.135413339626234
54617	HESX1	CYP19A1	7.135172066417208
54618	NR4A2	SCN11A	7.135119796932656
54619	CEBPD	HTR7	7.135011955781068
54620	ZEB1	SLC30A8	7.134868455135204
54621	ZNF821	ENPP1	7.134709171456075
54622	RAB7A	CRNKL1	7.134626083366255
54623	KDM2B	EXPH5	7.134518262755074
54624	FOS	AK9	7.134515363519735
54625	HMGB2	FAR2	7.134511104172367
54626	RFX2	CCDC138	7.134132000692301
54627	ZNF10	UNC5C	7.133860881166469
54628	EZH2	IL1RAP	7.133817104822206
54629	RAB7A	LIPK	7.1335227115865
54630	ZNF92	TARS3	7.133437643058614
54631	GTPBP1	PPP1R13B	7.133406767553548
54632	SNAI1	WDR74	7.133374563186014
54633	HSPA1L	PTGS2	7.133232413331675
54634	REL	PTPN22	7.133172446565824
54635	ZNF821	SCN4B	7.1322863618758126
54636	ZNF10	C1orf53	7.132041043346047
54637	STAT4	GALNTL6	7.131791272580742
54638	MXD1	DGKG	7.131661281675107
54639	ESR1	CC2D2A	7.131453382390193
54640	EZH2	USPL1	7.1314120715280565
54641	ZNF10	EPAS1	7.131381519062846
54642	ZNF367	HEXIM1	7.131363207744648
54643	KLF4	FFAR2	7.131358217799303
54644	BACH2	KLHL23	7.131111156936944
54645	HIVEP3	TF	7.130745522046321
54646	ATF3	MALT1	7.130498799549715
54647	EZR	GTF2A1	7.129982875974003
54648	ESR1	C12orf40	7.129625808915868
54649	HLCS	CAV3	7.129377512433416
54650	EZH2	NRIP3	7.1293332702061045
54651	AFF4	RNLS	7.129332276809122
54652	CUX2	NCAM1	7.129318152135986
54653	IRF8	SDCBP	7.128981804141429
54654	HMGB2	SBK1	7.128818177382922
54655	CEBPD	GMEB1	7.128756233125627
54656	ZNF385D	MCC	7.128633369332537
54657	PPP1R10	TNC	7.128115756093152
54658	ESRRG	MRC1	7.127963872977363
54659	SETBP1	FCGBP	7.127871747890733
54660	IRF8	MALRD1	7.1274288993872
54661	HSPA5	TEK	7.127255962569746
54662	PPP1R10	ST6GALNAC3	7.127065422519379
54663	NR4A2	EPAS1	7.126412303753527
54664	RBPJ	FANCC	7.126282484111153
54665	FOSL1	TAF4B	7.126237346547765
54666	FEZ1	FAM174B	7.12603623633577
54667	ZNF704	VCAN	7.125681447904618
54668	HES1	FEZ1	7.125576791103483
54669	FOSB	SLC16A6	7.125544764014675
54670	ADARB1	LIMS1	7.125261375996237
54671	KLF4	ID2	7.125244408010877
54672	BACH2	PPARG	7.125220390038964
54673	MXD1	SH3BP5	7.124800523117688
54674	GLIS3	SLC35D1	7.1247631195389705
54675	ID2	ATP6V1B2	7.124481732151423
54676	ZNF490	NECAP1	7.124272012868416
54677	RORA	TCF7L1	7.124158218969012
54678	TRIM69	SPATA5L1	7.12392354167868
54679	ZNF821	CLEC5A	7.123780678340198
54680	FOS	SCN9A	7.12313921617265
54681	THRB	CTXND1	7.123094403349704
54682	TRMO	HSPB8	7.123072891000599
54683	PBX1	HLA-DQA1	7.123021226781259
54684	NR4A1	LBH	7.12293639789454
54685	SETBP1	RAMP1	7.122849649893298
54686	EGR1	TASL	7.122835690968459
54687	JDP2	SRGN	7.122776514881351
54688	MXD1	SFMBT2	7.122590363191335
54689	PPP1R10	ZNF81	7.122495160518505
54690	ZEB1	PITPNC1	7.122227094861453
54691	KLF2	HSPB8	7.121735199475227
54692	TIGD4	LIPG	7.121681516046308
54693	NR6A1	SDK1	7.121592684828408
54694	CLK1	ZEB1	7.1212886149993695
54695	ZNF10	STX11	7.121210181920232
54696	JUND	C4orf33	7.1210961590725415
54697	HIF3A	OPALIN	7.120816144985688
54698	RAB7A	RASGRP3	7.120621010710594
54699	NR4A1	KIFC1	7.120434887643287
54700	HIF1A	PITPNC1	7.120382857094301
54701	NR3C2	TEC	7.120140978767535
54702	JUNB	SLC40A1	7.1200496519030185
54703	TCF7L1	ITSN1	7.120022604496846
54704	HSPA1L	CSF1	7.120016687106663
54705	ZNF10	ENPP2	7.11989070500648
54706	FOSL2	PLIN5	7.119508614999671
54707	KDM2B	EPB41L5	7.119447503922206
54708	ZEB1	PMP22	7.119380804318503
54709	SOX5	SLC16A6	7.119259074269488
54710	TRPS1	RNF212B	7.119151696771889
54711	PPP1R10	RORB	7.119136041710619
54712	TRIM69	DPP4	7.11908345204084
54713	ID2	ANO2	7.119057452490787
54714	JDP2	LRRK2	7.118927922719046
54715	ZBTB16	GLIPR1L1	7.118833735395355
54716	IRF8	RGS12	7.118689464289339
54717	RFX2	LIMS1	7.11865365010161
54718	ZNF490	TMEM52B	7.118609379099922
54719	RAB7A	AMOT	7.118503252859804
54720	CLK1	HEY2	7.1180701840699605
54721	NR4A1	RFX2	7.1180085276164204
54722	HSPA1L	RBMS3	7.117562664475747
54723	CLK1	EZR	7.117556253735313
54724	YBX1	SPIRE2	7.117441126838632
54725	CREM	NEB	7.1172438856556
54726	HSPA5	PTGER4	7.117169417389747
54727	MAFB	RAMP1	7.116839731319139
54728	ZEB1	P2RY10	7.116761491432051
54729	FOS	GABRB2	7.116665441269348
54730	FOSL1	IER5	7.116456405498191
54731	ZNF490	TPT1	7.11645502842895
54732	REL	PORCN	7.116448706034785
54733	MXD1	C16orf89	7.116367303964069
54734	HIVEP2	CPNE8	7.115834542728314
54735	ANXA1	CACNA1D	7.115820160589133
54736	RORB	PCDH10	7.115749714520037
54737	ZNF81	CCDC171	7.115547969584679
54738	YBX1	IFRD1	7.115526065312191
54739	SNAI1	DUSP10	7.115478345486867
54740	MXD1	PTGS2	7.115306522934797
54741	NR1H2	FAM227B	7.115255653366127
54742	EZR	CDKN3	7.114690730820203
54743	ZNF10	CLSTN2	7.114589152873279
54744	XBP1	PTGER4	7.114354917569202
54745	IRF8	STIL	7.114177020971001
54746	ESRRG	S100A4	7.114042762153509
54747	KLF5	CCDC60	7.11357310243186
54748	PBX3	ZNRF3	7.113079481430314
54749	FOS	PM20D1	7.113047727049041
54750	STAT4	NTM	7.112540834946628
54751	RORA	HAX1	7.112359312113834
54752	GLIS3	TCEAL7	7.112093743686466
54753	RORA	CFAP161	7.112091842470146
54754	UBB	P4HA1	7.111878686151754
54755	EGR3	LGMN	7.11161149567415
54756	NR1H2	H2BC11	7.111335631502967
54757	NR2F1	MELK	7.111085003082419
54758	CEBPD	EPB41L4A	7.110961233965188
54759	FOS	SPATA5L1	7.110941097614424
54760	PBX3	CC2D2A	7.110925852546074
54761	MXD1	HCST	7.110864283321794
54762	ZNF92	UBE2S	7.110819403857511
54763	FOS	NHSL1	7.110370673026199
54764	ZNF367	HERC5	7.11028035421326
54765	ZNF490	TRIM54	7.1097276451985465
54766	ZNF10	HMMR	7.109703717936251
54767	MAFB	NFIL3	7.109695993695266
54768	ZBTB16	SEL1L3	7.109186305763848
54769	PKNOX2	MT3	7.108592303410591
54770	RBPJ	GPNMB	7.10853701735306
54771	CREM	CYP19A1	7.108167807108238
54772	CLK1	SNAPC1	7.108059131420661
54773	ESRRG	CAV3	7.107994402059318
54774	KLF4	HSP90AB1	7.107808802439229
54775	SOX4	NAMPT	7.1072007877684245
54776	AFF4	PPP1R15A	7.106995899368864
54777	NFIL3	TIPARP	7.106884295210789
54778	PRDM11	SUCNR1	7.106754419789004
54779	NR1H2	PNP	7.105650198576866
54780	TRMO	CA4	7.105301405219959
54781	HLCS	CEBPD	7.105224698255476
54782	PROX1	FAM241A	7.104586905497304
54783	SLC18A1	PIEZO2	7.104255639990525
54784	NRL	TTI2	7.104201604894937
54785	AFF4	ZNF704	7.103884108370125
54786	KLF5	PPP1R36	7.103263092558928
54787	REL	PALM2AKAP2	7.1032093417615565
54788	AHR	TNFSF15	7.103169984549181
54789	FEZ1	NUBP1	7.102985178132263
54790	HIVEP2	PAPSS2	7.102965053742464
54791	HIVEP3	LRRC9	7.102793233864232
54792	HIVEP1	CEACAM21	7.102738508691674
54793	ZNF331	S100A8	7.102679217397697
54794	ZNF81	NNAT	7.10209879195844
54795	TRIM69	PTCH2	7.101964946203557
54796	ADARB1	GLYATL1	7.1019045177798095
54797	PBX1	NAP1L5	7.101648857770908
54798	MXD1	TREM1	7.101510089160323
54799	FOS	MAN1A1	7.101436978603389
54800	JUND	TCEAL7	7.101302776226583
54801	MDM2	TNFSF13B	7.100774682840245
54802	ESRRG	TNFRSF21	7.100047030960552
54803	PBX3	CFAP54	7.099836669656921
54804	ZNF92	CENPE	7.099762340167515
54805	SNAI1	NET1	7.099757622657214
54806	RBPJ	MCOLN2	7.099620356473649
54807	CREM	ID2	7.099359962684691
54808	SETBP1	TXNIP	7.099065608227526
54809	SOX4	PRDM11	7.098987093219157
54810	KLF2	H2AC16	7.098756813648123
54811	POLR2A	ARF4	7.098598122452843
54812	THRB	CPNE4	7.098567429391074
54813	DACH1	SYN2	7.098442793689219
54814	RFX2	FAM110B	7.098404071692156
54815	HIF1A	EAF2	7.09840175873901
54816	FOSL1	MDM2	7.098394409996727
54817	NR4A2	ACKR3	7.09805248348352
54818	MELK	AAMDC	7.097950396747387
54819	HSPA5	TRMT10A	7.097819234020298
54820	ID2	TXNIP	7.097799072874289
54821	JUNB	NTRK3	7.097462193566573
54822	KDM2B	MYOM1	7.097080220590182
54823	NFIL3	INPP4B	7.097031871750727
54824	HIF1A	GLO1	7.096412624639142
54825	TWIST2	ZC3HAV1	7.096335902595684
54826	AFF4	S100A6	7.096317786843581
54827	CLK1	TRPS1	7.096209467043549
54828	ODC1	ITGB4	7.095670910902272
54829	EZH2	COL23A1	7.095274493598879
54830	YBX1	PTCH2	7.095131414957538
54831	ZBTB16	DGKH	7.095013138499035
54832	GTF2IRD1	TMEM163	7.094920715040392
54833	HES1	EAF2	7.0945748654247165
54834	NRL	DALRD3	7.094097697318261
54835	KLF6	TNFAIP3	7.09400730682197
54836	PBX3	MNS1	7.09393085235214
54837	NR4A2	HMOX1	7.0939302225209655
54838	CREM	GPR137C	7.09390611728983
54839	NRL	PLAA	7.093638546792497
54840	ZNF92	SPIRE2	7.093600732793495
54841	ZNF81	MACROD2	7.093368038635536
54842	RAB7A	HSP90AA1	7.093192379137551
54843	NR4A1	ERO1B	7.092413917875488
54844	KLF5	GIPC2	7.09156416850107
54845	RORA	PNO1	7.091334124642303
54846	ZNF821	COL4A2	7.09113050689939
54847	RAB7A	CAVIN1	7.090881668639139
54848	ID2	FCGBP	7.090787430608891
54849	ANXA1	PTPRM	7.090473622663019
54850	STAT4	CPNE8	7.0899947590517645
54851	GTF2A1	UAP1	7.088595806338607
54852	CREM	POLR2A	7.088412399489958
54853	STAT4	CXCL2	7.088396187927244
54854	FOSB	UST	7.088236032309107
54855	ESRRG	HGF	7.088099343337911
54856	ZNF92	CLEC9A	7.088095210053246
54857	FOS	PLEKHA5	7.088016440494519
54858	CREM	MAGI1	7.088001900075034
54859	STAT4	MDFIC	7.087828647368407
54860	STAT4	ADAM8	7.087674122450634
54861	MEIS1	MS4A4E	7.087580126807034
54862	SNAI1	LNX2	7.087441847520172
54863	NR4A3	ALOX15B	7.087391972118961
54864	ZNF10	GAS2L3	7.087374904315066
54865	FOSL1	CGNL1	7.087167096814458
54866	ESR1	CEBPD	7.087145547209755
54867	PRDM1	LDHA	7.086952758857961
54868	ZEB1	FAM227B	7.086573942510428
54869	RBPJ	MTCP1	7.086547769342412
54870	HIVEP3	STAC	7.086543045241179
54871	KCNIP1	UBC	7.086158242854629
54872	CEBPD	TUBA4A	7.086140204291278
54873	PKNOX2	KLHL23	7.086130057769816
54874	CLK1	RGL1	7.085726190507237
54875	NFKB1	CYB5D2	7.085697866758773
54876	UBB	FPR3	7.085637811271537
54877	HSF1	PRC1	7.085610291239842
54878	CEBPD	RELB	7.085234717482279
54879	ZNF563	FANCD2OS	7.084875300130356
54880	ARID5B	ASTN2	7.084241848725048
54881	ADARB1	AVEN	7.084060511469774
54882	AFF4	PCED1B	7.083987616054084
54883	JUN	PDGFC	7.083639915219518
54884	HIVEP2	MGLL	7.083572688767449
54885	JUND	UGCG	7.083125676689917
54886	GTPBP1	PRAG1	7.082961812101331
54887	MDM2	TNFRSF11B	7.082724645763851
54888	EZH2	ACER2	7.082714929813784
54889	TIGD4	MARCHF3	7.082483037099088
54890	ZBTB16	ATP10A	7.082219896163851
54891	KLF6	TXNIP	7.082162019575956
54892	SNAI1	MAP1LC3B	7.082144152997947
54893	ZBTB16	RAB20	7.08207851232603
54894	POU3F1	STIL	7.081906805372995
54895	PRDM1	CXCL3	7.08188362844328
54896	KDM2B	DLEU7	7.081764126383334
54897	MELK	CLN6	7.081719853564484
54898	CLK1	TNFRSF19	7.081330422314617
54899	MDM2	DDX3X	7.080602409442471
54900	ZNF563	C16orf89	7.080540816204063
54901	HES1	ANKRD55	7.080531789609609
54902	EGR3	MCC	7.080016655953261
54903	HIVEP2	FAR2	7.079959355529879
54904	SOX5	TCF7L1	7.079051536109673
54905	ZNF490	SQLE	7.078667197435391
54906	HSPA5	UPK2	7.0784875465018375
54907	CLK1	FAR2	7.078205924967268
54908	AFF4	LRRC9	7.077777696327967
54909	REL	MCC	7.077623760989108
54910	SOX5	TMEM71	7.077443026086559
54911	KLF2	H4C5	7.077037270722128
54912	RORA	HMGB2	7.076967994650348
54913	ZNF331	RAB7A	7.076911389289469
54914	ANXA1	DKK2	7.076887718257977
54915	PPARG	BTBD9	7.076586611910688
54916	ID2	PCDH10	7.076534608653797
54917	CLK1	NWD2	7.076400089731189
54918	NR1H2	CCDC47	7.076328657739054
54919	RAB7A	SLC40A1	7.076246013389246
54920	ARID5B	PAPSS2	7.076231546020451
54921	RARB	ST18	7.076116698105823
54922	ZNF92	SLC12A2	7.07599644642837
54923	FOS	CLMP	7.075951495286827
54924	MXI1	SEL1L3	7.075704268657886
54925	SOX4	SLC45A4	7.075689337598381
54926	NR4A2	AHI1	7.075631738026178
54927	HIF1A	P2RY10	7.075321570164185
54928	TRMO	DDX20	7.075218083706411
54929	CLK1	CA8	7.075142253699748
54930	HSPA1L	TNIP3	7.075074426689786
54931	HSPA5	ZNF490	7.0747160640120175
54932	ID2	FGD6	7.0741948417063165
54933	KLF12	PCSK5	7.074185641876044
54934	MCTP2	MIPOL1	7.073790844411119
54935	SOX4	CYSLTR1	7.073520397446804
54936	ID1	CCL2	7.073213149188497
54937	RELB	TMEM71	7.072951910443723
54938	EZR	TCP1	7.072718380911717
54939	KCNIP1	IGSF11	7.0720198480992575
54940	ZNF563	SUCO	7.072014008376665
54941	NR3C2	LIPC	7.071314070199332
54942	XBP1	TMEM140	7.071251938793757
54943	FOS	ANTXR1	7.070516921415036
54944	SETBP1	PADI2	7.070447057642501
54945	ZNF821	UBA52	7.070435775555864
54946	CREB5	ALDH1A1	7.07037247354226
54947	MAFF	NFE2L3	7.070051499486275
54948	RORA	STK32B	7.069954112171156
54949	MITF	EFEMP1	7.069801104663641
54950	MITF	DOCK9	7.0697806616491805
54951	NR4A2	DEPTOR	7.06967612068772
54952	BCL6	TFR2	7.069433835766692
54953	ZNF331	FAM117B	7.069210544836619
54954	THRB	KIF26B	7.0691944692205455
54955	TRMO	MED12L	7.0690522415610815
54956	CLK1	SLC22A23	7.068761839210134
54957	GZF1	TPTE2	7.0685180505892165
54958	JUNB	HS3ST5	7.06833735424056
54959	FOSL1	PPP1R3C	7.0683090340658845
54960	NR1H2	CFAP161	7.068307129941942
54961	NR6A1	CCR3	7.067992502425128
54962	CREM	CCNB3	7.06779778613766
54963	KLF2	JAML	7.067661754719796
54964	FOXO1	NLGN4Y	7.067532482586523
54965	NR4A1	UBE2S	7.067309631739464
54966	ID1	TSGA10	7.067283167931838
54967	ESRRG	AMZ1	7.066795090140601
54968	HIVEP3	SLC45A4	7.066603659063863
54969	ZNF92	IDO2	7.06640603987973
54970	ZNF93	RFC3	7.066402816000787
54971	EGR1	SLC22A23	7.066292584511228
54972	PBX1	GNGT1	7.066281189085912
54973	JUND	SGK1	7.066138072143256
54974	PPP1R10	MAP1LC3B2	7.066134447415564
54975	NR4A2	NOS1AP	7.066015570436399
54976	MITF	JMY	7.065755283707024
54977	KLF4	TRNAU1AP	7.065627964914225
54978	ZNF385D	VSIG4	7.065518961393016
54979	FOS	ZCCHC12	7.065265052169776
54980	MELK	INTS12	7.064708807138014
54981	CREB5	C1QTNF7	7.064500124425448
54982	THRB	MCF2L2	7.06418454534675
54983	PPP1R10	CCDC30	7.06412060899873
54984	HES1	AMD1	7.064001681258609
54985	POLR2A	MED29	7.06387599151227
54986	EGR3	CREM	7.063526731116819
54987	ZNF10	IFITM3	7.063513829336185
54988	XBP1	PLAU	7.063429234072456
54989	NR4A2	MEPE	7.063379333872209
54990	JDP2	PRKCE	7.063200117110741
54991	HIVEP1	CR1	7.063143105059166
54992	ESRRG	ALDH1A2	7.063098605539066
54993	MCTP2	MMRN1	7.06287599371015
54994	EGR1	VPS18	7.062778610780707
54995	SETBP1	PTPN13	7.0615872330938485
54996	RFX2	MNS1	7.061496802025612
54997	ID1	SCD	7.061106033022873
54998	EGR2	CSF1	7.060918386798352
54999	ZBTB16	TMC7	7.060892227044208
55000	ARID5B	RASSF8	7.060847324327222
55001	ZNF385D	FGF13	7.060729604087776
55002	DACH1	DLGAP1	7.060234377580223
55003	FOS	KLHL6	7.0602174759268514
55004	RAB7A	NOP14	7.060144796072454
55005	ID2	ZNF704	7.059957545992078
55006	PRDM1	RAB37	7.05982280559543
55007	MAFB	RGS2	7.0597867837243005
55008	JUNB	ADGRL2	7.05975271275762
55009	HIF3A	CLVS1	7.059733799196772
55010	JDP2	RBBP8	7.059665240191581
55011	MXD1	NRP1	7.059510028306301
55012	MCTP2	NCKAP5	7.05945804419207
55013	REL	ACAT2	7.059361518624214
55014	PRDM1	S100A4	7.0589421287799
55015	UBB	OTOGL	7.058817007539293
55016	HESX1	RIPK1	7.058786875122515
55017	ZNF490	IER3	7.058670474777055
55018	NR1H2	SELENOK	7.05856495078774
55019	GTF2A1	H1-5	7.058241814183456
55020	MXD1	FBXO40	7.05794713248209
55021	NR3C2	REEP1	7.057718074539703
55022	NR3C2	ABCG2	7.057493986093901
55023	NR4A3	TSC22D3	7.0574562443153015
55024	HIF1A	SS18L2	7.05739684302296
55025	TRPS1	SEMA3C	7.057210711756145
55026	JUND	TRNAU1AP	7.057035362234399
55027	JUND	GZF1	7.056922056238176
55028	ID2	ADGRF3	7.056523594716984
55029	SOX4	DCN	7.0564034700394895
55030	RAB7A	ANGPTL1	7.056051323200025
55031	SNAI1	CNGB3	7.055827026300956
55032	ID2	PTPN1	7.055751953471438
55033	NR4A3	AUTS2	7.055431404138869
55034	HIVEP1	ANKRD33B	7.054635279067978
55035	TRIM69	LMNTD1	7.054122763718234
55036	KDM2B	TBC1D32	7.0540452462729455
55037	ZNF821	SRSF3	7.0534608002731805
55038	CUX2	RORB	7.053285110021616
55039	HESX1	MED12L	7.052947816303063
55040	BACH2	SPRY3	7.052639948652576
55041	FOSL1	PKIB	7.052533132919852
55042	ESR1	S100A11	7.052091406643064
55043	ESR1	GABRG1	7.0517182117480495
55044	CLK1	FHAD1	7.05171320147752
55045	SOX5	NAALAD2	7.051685032292025
55046	CLK1	CCR3	7.051575542085406
55047	ZNF704	HSPA5	7.051093616750237
55048	HIVEP3	GBP5	7.05102786171676
55049	KLF4	KLB	7.0509853762198285
55050	KCNIP1	HEPN1	7.050807025988801
55051	ZNF821	MAD2L1BP	7.0507500234082725
55052	PHTF1	HEATR4	7.050671921462561
55053	FOSL1	TENT5A	7.050647804381183
55054	HSPA1L	IFIT1	7.049955581556145
55055	MYLK	DPP10	7.049854353724889
55056	FEZ1	CPEB4	7.049720711767197
55057	ZNF367	CTDSPL	7.0496368184300175
55058	AFF4	THRB	7.04947385104857
55059	FOS	SLCO4A1	7.049284022990759
55060	HES1	GEM	7.049099526562941
55061	FOXO1	UBA52	7.048659529692785
55062	KLF2	PPA1	7.048342721356032
55063	FEZ1	PLIN5	7.0480859322041365
55064	XBP1	ID1	7.047935799113544
55065	IRF8	GNS	7.04791135392427
55066	ID1	UBXN2A	7.046958339342811
55067	MITF	CLSTN2	7.046695647489404
55068	KCNIP1	NEFH	7.04668660886606
55069	KLF4	SLC19A2	7.046574653011474
55070	ID2	MAP1LC3B2	7.046046974156556
55071	PPP1R10	MUSK	7.045927599698947
55072	BCL6	FBXO45	7.045880561641485
55073	HLCS	TP63	7.045475087906165
55074	IRF8	VPS18	7.045302606448382
55075	KDM2B	THBD	7.045231003694783
55076	FOSL2	PDE3A	7.045193667878484
55077	REL	ZNF556	7.044930638152516
55078	NR3C2	CTXND1	7.044802233878946
55079	XBP1	CHSY1	7.044778463489802
55080	MELK	USP53	7.044700685909935
55081	CREM	PGM2L1	7.044279491370063
55082	AFF4	POMZP3	7.044259097620449
55083	PRDM1	FCHO1	7.042583947756509
55084	ZEB1	XYLT1	7.042144172947083
55085	REL	MITF	7.041839638073921
55086	HSPA5	MROH8	7.041754432679275
55087	CREB5	PPA1	7.041627349205724
55088	PPP1R10	KLF4	7.041590877770664
55089	HESX1	HMCES	7.041205027034373
55090	TRPS1	ROR2	7.0410921038565935
55091	RAB7A	CD200R1	7.04093039191215
55092	GTPBP1	PDGFB	7.040898843047667
55093	KCNIP1	H1-3	7.040748659343516
55094	AHR	CD163L1	7.040488906337733
55095	FOSL1	SIAH2	7.040457971895287
55096	STAT4	TOX	7.040267722799372
55097	FOS	RAB37	7.040026523114835
55098	THRB	KCNMB1	7.039664964704222
55099	UBB	CBX4	7.039653243278309
55100	PPARG	SYCP2L	7.0396076217688925
55101	ESR1	HSPA1A	7.0395619314389295
55102	PROX1	ZNF114	7.039503681006836
55103	CEBPD	HSPH1	7.039263254950268
55104	RBPJ	CD109	7.0391761225275244
55105	JUND	NGEF	7.039173384321616
55106	GTF2IRD1	GAS7	7.039164266830912
55107	FOS	SLC26A3	7.039050409002737
55108	FOXO1	DENND5B	7.038553709244928
55109	SOX4	FAM117B	7.038443877279945
55110	IRF8	DDIT4	7.038295240371353
55111	ETV3	TLR3	7.038245932409086
55112	GTF2A1	TXLNB	7.037707546018125
55113	ID2	WIPF3	7.037685403105043
55114	GTF2A1	DOP1B	7.037633011664919
55115	KLF2	AAMDC	7.037581826547971
55116	GTF2A1	AFMID	7.037447287466925
55117	IRF8	USP53	7.0373836763939455
55118	ZNF490	FHAD1	7.037383399729332
55119	EPAS1	POU3F1	7.036901196777714
55120	RFX2	MGAM	7.036711079146857
55121	EZR	RAB42	7.03627132011418
55122	HESX1	MTRNR2L8	7.036025092263558
55123	ODC1	GTF2A1	7.035958253278117
55124	HIVEP1	SESN3	7.0358733879496524
55125	ZNF704	CX3CR1	7.035685089252897
55126	AFF4	TMOD1	7.034548816502187
55127	BHLHE40	PLOD2	7.034325819525161
55128	ZNF556	KBTBD12	7.033989533211831
55129	PBX3	FAM227B	7.033917474361345
55130	JUN	RASGEF1C	7.033895473525275
55131	FOSB	PAPSS2	7.0338909778657
55132	ESRRG	BCL11B	7.03378141709707
55133	RORA	ISM1	7.033327819110317
55134	ZNF367	SDR42E2	7.033320224385524
55135	NR6A1	CCDC168	7.033052772936377
55136	JUN	RND3	7.032965410642758
55137	BCL11A	SULF1	7.032652899075321
55138	ESR1	PLA1A	7.03089255840144
55139	ZNF331	AMN1	7.030730663853222
55140	MAFB	MEI4	7.030669534588785
55141	SNAI1	TRMO	7.030531644762086
55142	ZNF490	IDO2	7.030307538116559
55143	EZH2	VSIG4	7.030136841706336
55144	MXD1	OLFML3	7.0298582486016015
55145	SNAI1	GBP5	7.029753783621972
55146	JUN	AHCYL2	7.029499995638166
55147	TRMO	TENT5A	7.0293343871705165
55148	SOX4	MORF4L2	7.029185493781003
55149	MXI1	DDX3Y	7.029075864758013
55150	FOS	C4orf19	7.028616986175115
55151	CREM	TIPARP	7.028571677630346
55152	CLK1	B4GALT1	7.028505815827178
55153	MITF	NPFFR1	7.028459875773729
55154	ARID5B	PALLD	7.02841398207899
55155	IRF8	KLHL6	7.028288841781945
55156	ZNF331	H1-3	7.028215932989926
55157	VDR	ERI1	7.028161059651565
55158	ID2	MELK	7.027942201943733
55159	MAFB	RAB31	7.027861227374095
55160	FEZ1	BZW2	7.027731958072888
55161	AFF4	ZCWPW1	7.027446088900748
55162	IRF8	IFI6	7.027390185758486
55163	MAFB	FAM229B	7.02732423217348
55164	GLIS3	CPNE4	7.027281061769124
55165	HIVEP3	FMO5	7.0264794215547255
55166	JUND	ADGRE2	7.026440246785072
55167	ZBTB16	WIPF3	7.026195436309437
55168	HIF1A	CCDC171	7.02575262500415
55169	GTF2A1	FMO5	7.025738033716618
55170	GTF2IRD1	CXCR4	7.025735594161086
55171	RAB7A	TMEM71	7.025406261997777
55172	MITF	ISG15	7.025216699878573
55173	IRF8	STAT4	7.025102961637595
55174	KLF2	SOCS3	7.024913509743605
55175	ZBTB16	HAX1	7.024621712862039
55176	ZNF367	ABCA12	7.024240885063118
55177	NR1H2	BFSP2	7.0241237383794815
55178	AFF4	ANGPT4	7.023934299761682
55179	ATF3	GPR155	7.023663524063201
55180	RORB	SLC30A8	7.023388526601926
55181	FOSL1	H3C12	7.023117935282036
55182	GTF2A1	NWD2	7.022932029990788
55183	XBP1	DOK5	7.022930279453076
55184	FOSL1	TNIP3	7.022756236174205
55185	REL	XYLT1	7.022531626398463
55186	HIVEP3	AMZ1	7.0224528842461895
55187	JUNB	ARMH1	7.022297271615166
55188	JUND	LRRC9	7.022295178895642
55189	ID2	TFR2	7.022153490865982
55190	HSPA5	GPR137C	7.021955219321148
55191	FOXO1	LEPR	7.0219497783513845
55192	HIF3A	DOCK3	7.021923758774104
55193	JUN	MALRD1	7.021544993063956
55194	RORA	HBB	7.021397249090407
55195	HIF3A	PCDH10	7.021226871720679
55196	HIVEP2	NCKAP5	7.02105326897415
55197	NR1H2	CCNYL1	7.020963786018726
55198	POU3F1	MTTP	7.020926574651043
55199	AFF4	SIPA1L1	7.020901165407182
55200	SETBP1	EBF1	7.020898753884815
55201	RBPJ	KDM2B	7.020574466777946
55202	ANXA1	PRDM11	7.020389155076672
55203	FEZ1	CBX4	7.020185036320656
55204	HLCS	UTY	7.019765165737027
55205	PKNOX2	COL4A1	7.019204204008507
55206	GZF1	ATP8B1	7.0186470498803
55207	KLF2	CYP39A1	7.018624767512852
55208	STAT4	PRKAR2B	7.018564467006699
55209	PKNOX2	MAMLD1	7.018430783491651
55210	JUN	SHROOM3	7.018256772211209
55211	TRPS1	CD55	7.017944843286152
55212	ADARB1	PCLO	7.017855628499931
55213	AFF4	IL3RA	7.017774691690903
55214	ZNF92	HMGCS1	7.017705844792369
55215	ATF3	GLDN	7.017366797507077
55216	HES1	CLDN1	7.017096931795584
55217	MDM2	CNMD	7.015810591151817
55218	NR2F1	PPFIBP1	7.015690194942905
55219	CEBPD	CCNB2	7.015679826780901
55220	ZNF10	GPR183	7.015433709172333
55221	EZH2	CIBAR2	7.01542187690537
55222	ZNF10	IFI44L	7.01512504287935
55223	MXI1	P4HA1	7.015107237082302
55224	NFKB1	RGS12	7.014796866706655
55225	ZNF92	NXF1	7.0147855344408105
55226	ZNF92	PTPN13	7.014729887517484
55227	TRMO	CD55	7.014506419985766
55228	ZNF490	TIMP1	7.014153291743744
55229	NR4A2	S100B	7.013810343522245
55230	ZEB1	HSP90AA1	7.013610312546763
55231	PPP1R10	TMPRSS9	7.013590693202377
55232	EZR	DNAJA4	7.013252349367667
55233	GTPBP1	PTTG1	7.012783695554778
55234	XBP1	VEPH1	7.012562344588537
55235	SOX4	UNC5C	7.012285717464374
55236	XBP1	H2AC15	7.012053612448552
55237	RFC3	RFX2	7.012005601361811
55238	RAB7A	HS3ST2	7.011184148117397
55239	IRF8	JAM3	7.0111795427803365
55240	NFKB1	PDE8B	7.011020460013563
55241	ATF3	MS4A4A	7.010982008583591
55242	TRMO	CATSPERE	7.010807491297638
55243	ZNF367	TTC33	7.010656006310638
55244	BCL11A	UNC5D	7.010492940930848
55245	MCTP2	CLEC5A	7.010374905516344
55246	ZNF331	CX3CL1	7.010278266910508
55247	MXI1	SUCO	7.010069918318103
55248	HIF1A	BLOC1S2	7.009967235029087
55249	DTL	SPATS2L	7.0097735826191325
55250	KLF5	ZNF711	7.009733871673915
55251	TIGD4	THBD	7.009709319921265
55252	NR1H2	POU3F1	7.0094716684984055
55253	NFIL3	GBP2	7.009033081985114
55254	SETBP1	EIF1AX	7.008497051857543
55255	TRPS1	NAALADL1	7.008419706356604
55256	JDP2	SULT1C4	7.008346843846756
55257	REL	ARMC7	7.008186257667069
55258	HIVEP1	DLGAP1	7.00801188489953
55259	FEZ1	CHRM5	7.007529963097329
55260	ZNF385D	HRK	7.007113342852196
55261	ODC1	HTRA4	7.007031082027496
55262	NFIL3	MACC1	7.006563459138526
55263	ATF3	ENAH	7.006554472494786
55264	PBX1	ABCB1	7.006546519277051
55265	UBB	SLIT2	7.006427319309227
55266	VDR	PTPN22	7.006282187076509
55267	SETBP1	MPPED2	7.006269737603988
55268	CLK1	COL23A1	7.006029581514023
55269	TRIM69	GOT1	7.005962915220059
55270	ESRRG	CCDC30	7.005913907107059
55271	GTF2A1	ERI1	7.0058754708540105
55272	JUND	PPP1R13B	7.0058374591636525
55273	ANXA1	ANKH	7.005804538302177
55274	HIVEP3	JMY	7.005762962367402
55275	KLF6	HDAC9	7.005560162779428
55276	ZNF385D	AHCYL2	7.00551958799027
55277	RAB7A	PRC1	7.005437229224413
55278	BCL6	P2RY14	7.004611746119534
55279	FOSB	SEL1L2	7.004517932802951
55280	NR4A2	RILPL1	7.004456364320483
55281	CLK1	USP13	7.004334800136774
55282	ZSCAN31	NUP210L	7.004245948606231
55283	FOS	CADM1	7.004187647865752
55284	NFIL3	ESF1	7.003883342311974
55285	HIF1A	SETBP1	7.003235402922696
55286	SETBP1	ADCY9	7.003231419320123
55287	HIVEP3	LMNTD1	7.00310747114593
55288	NR3C2	PARM1	7.003044837592786
55289	KLF12	FMO5	7.002962418807765
55290	PPP1R10	STX11	7.002718070514527
55291	ADARB1	ANKRD6	7.002535019619887
55292	SETBP1	EZH2	7.002442940498615
55293	ESR1	MAP2K6	7.00218553568458
55294	HIF1A	NR3C2	7.002156135277988
55295	HIVEP2	PORCN	7.00206329355443
55296	HIVEP3	HSPB1	7.0020291440662845
55297	GLIS3	SLC7A8	7.001785909990692
55298	GLIS3	VAV3	7.001668639644141
55299	KLF4	RGS16	7.001592319511997
55300	RORB	CLMP	7.001431366417545
55301	PBX3	CLASRP	7.0008109479112095
55302	ZNF821	H3C1	7.000701680758698
55303	CREB5	VCAN	7.000262658255695
55304	TRIM69	AFMID	7.000072008105799
55305	SOX4	PATL2	7.000009712152984
55306	ESRRG	TRHDE	7.000004745110356
55307	NR3C2	NGEF	6.999694850656909
55308	BCL6	RBBP8	6.999491478793135
55309	POU3F1	OR2B11	6.999161290471081
55310	BCL6	PAPSS2	6.999018505286407
55311	NR4A1	MSMO1	6.998990141318867
55312	CREB5	ASTL	6.998894060690792
55313	FOSB	SLC35D1	6.998820530399344
55314	YBX1	TENT5A	6.998749941174564
55315	ZBTB16	MX1	6.998534662816114
55316	ZEB1	USP45	6.998401742582547
55317	NRL	AGBL3	6.998266152281415
55318	GTPBP1	H2BC9	6.99803333690807
55319	EZR	PHACTR1	6.997466574371284
55320	HDX	SUCO	6.997314746338239
55321	TCF7L1	MCTP1	6.997175460499983
55322	RAB7A	SELENOP	6.996460335191292
55323	RELB	RANBP2	6.996380908375224
55324	BACH2	ADGRD1	6.996106976894759
55325	ESRRG	GLCCI1	6.99604109217095
55326	IRF8	PUS10	6.995592850230989
55327	HUNK	PADI4	6.995490278468136
55328	JUND	TTI2	6.995276277316005
55329	EPAS1	TUBA4A	6.995202291425226
55330	FEZ1	IGFBP7	6.994661745927757
55331	ZNF331	S100A9	6.99456965841295
55332	PRDM1	IKZF3	6.994400226731211
55333	RBPJ	FGGY	6.994137393628328
55334	VDR	FHAD1	6.993943141023246
55335	TRMO	PAQR5	6.993763570858746
55336	ZNF563	NEURL2	6.993518976494391
55337	ESRRG	HSPA1B	6.992721964811895
55338	AFF4	KCNQ3	6.992310371208975
55339	NR2F1	PLPPR1	6.992266608008815
55340	ESR1	NCMAP	6.992248311181016
55341	JUN	HMGA2	6.992118984041492
55342	RBPJ	GNLY	6.992061918347219
55343	KLF4	FLT1	6.9920196079197625
55344	ZEB1	MGLL	6.9916889101676025
55345	CREB5	MAP7D2	6.991610979080575
55346	MAFB	SESN1	6.991470359169148
55347	NR6A1	KIAA1671	6.991422096925
55348	IRF8	BICC1	6.991374436857664
55349	HIVEP3	MB21D2	6.991185999563512
55350	ZNF10	RFX2	6.99094009328158
55351	KLF4	KCNE1	6.99091436332008
55352	AFF4	LONRF3	6.990677673157399
55353	GTF2A1	GTPBP1	6.99042296925919
55354	GLIS3	TPST1	6.990367247057409
55355	CLK1	HIP1	6.99027995785612
55356	HIF1A	CCDC152	6.990189811634696
55357	ZNF10	CCT6B	6.990099807385088
55358	PRDM11	FBXO32	6.989991439304841
55359	RAB7A	LPCAT3	6.989601164217262
55360	JUND	AZI2	6.989028606944041
55361	HSPA5	DCN	6.988585170973973
55362	NR6A1	LIMK2	6.988337176766633
55363	ID2	AFF3	6.988104975799921
55364	ZNF10	TMEM232	6.987952585658775
55365	KDM2B	ABCA1	6.987367008869684
55366	CREM	AFF3	6.987203288635624
55367	ESR1	HK2	6.987097066638818
55368	ATF3	PLEKHG2	6.986923347232775
55369	JUN	SDK1	6.986657382787823
55370	POU3F1	FAM90A1	6.986521011351442
55371	ZNF490	DPYS	6.986485017849301
55372	MITF	SULF1	6.9863580445024045
55373	JUN	HTR2B	6.986199542807867
55374	ID2	NR4A3	6.986021468681352
55375	MAFB	NTM	6.985709107392641
55376	AFF4	H4C8	6.985173710053742
55377	ZNF490	EFCAB5	6.985145900871669
55378	CLK1	OLR1	6.985011369966574
55379	STAT4	DPYD	6.984926935068412
55380	GZF1	RHCE	6.984455966166904
55381	NR3C2	B3GALNT2	6.984326073907683
55382	TRMO	TWSG1	6.984245219514133
55383	STAT4	NTRK2	6.983726228695017
55384	ZNF331	FAR2	6.983655188672685
55385	HIVEP2	ABCG2	6.983618078445908
55386	CEBPD	CENPK	6.983394317350698
55387	EGR1	CYRIA	6.983315562795198
55388	XBP1	MERTK	6.9832619180871145
55389	CLK1	FMO5	6.983178356841738
55390	SETBP1	ASTN1	6.982131886560099
55391	PBX1	CNGB3	6.982103138657247
55392	CREM	NAP1L5	6.981807314204081
55393	YBX1	FADS3	6.9815811581771845
55394	NFKB1	IL1RN	6.980575235709755
55395	DTL	NRP1	6.979533473322143
55396	CEBPD	ID2	6.979457015508125
55397	HIVEP2	EGLN3	6.979409348871367
55398	CREB5	TMPRSS9	6.979403470014963
55399	AFF4	CLIC4	6.979355378249232
55400	JDP2	PGK1	6.979310934216488
55401	GZF1	P2RY8	6.978962087232568
55402	ESRRG	ATAD3C	6.978896660319351
55403	NR2F1	HECW2	6.978206462719533
55404	KLF5	MAD2L1BP	6.977770539110157
55405	MXI1	FEM1C	6.977358099657723
55406	GTF2IRD1	HSPA5	6.977334938084301
55407	ZNF821	CDC20B	6.977241460887064
55408	FOSB	PPFIA3	6.977241384408811
55409	CLK1	VEGFA	6.977186466694664
55410	ZNF10	TFR2	6.977158824661994
55411	ZNF490	ARMH1	6.97708321087277
55412	HIVEP3	ICAM1	6.976792356847427
55413	GTF2IRD1	PITPNC1	6.976583210448999
55414	ZEB1	NETO2	6.976380018109095
55415	TRMO	QPCTL	6.97602332634826
55416	TRPS1	KIT	6.975979301583468
55417	RFC3	SMIM35	6.975887778699615
55418	SOX4	OLFML3	6.97552888262023
55419	MITF	KIF2C	6.975516319260228
55420	MELK	CD109	6.975475395044822
55421	JUNB	ADGRB3	6.975357918851711
55422	NR4A1	GYS1	6.975264410153445
55423	ZNF704	P2RY14	6.975199115830911
55424	PKNOX2	ZSWIM5	6.975140821862078
55425	ODC1	BTG1	6.975062303884587
55426	ZNF367	H4C1	6.975057683139456
55427	ID1	NRARP	6.975025651688187
55428	MXI1	TSHR	6.97502346242046
55429	POLR2A	CLK1	6.97501644043376
55430	NR1H2	FAU	6.974800470244955
55431	HIF1A	ESRRG	6.974651249040147
55432	MXD1	JDP2	6.974620799985842
55433	NR4A1	PSTPIP2	6.974341586542791
55434	GTF2A1	NAGK	6.974273175799421
55435	RAB7A	IFT122	6.974241420082581
55436	GZF1	ZNF93	6.974132000201961
55437	MELK	RACK1	6.974061591778648
55438	NR4A1	FILIP1L	6.9739530948960775
55439	REL	BACH2	6.973794802832908
55440	UBB	G0S2	6.9735356426657455
55441	MEIS1	SEC14L1	6.973460560614461
55442	NR3C2	S100B	6.973312400169892
55443	IRF8	AVEN	6.973212183294938
55444	HLCS	MCF2	6.972957515237035
55445	ZNF385D	NEK10	6.972914908087322
55446	RORA	ANXA3	6.97284261835796
55447	ID2	USP38	6.972824031922454
55448	ZNF10	HIP1	6.972786481012367
55449	BCL6	EFCAB2	6.972688841021052
55450	RFC3	NLGN4Y	6.972194614597762
55451	NR4A1	THAP9	6.971633621185812
55452	BACH2	ASTN2	6.971443718278234
55453	ZNF711	CACNA1A	6.971330584778304
55454	GTF2A1	DDX3Y	6.970559028372069
55455	HSPA1L	CTNNAL1	6.970315292850495
55456	EPAS1	TIMP3	6.9696867840025405
55457	KLF6	ENSA	6.969364338156719
55458	CUX2	KCNQ5	6.968560814948932
55459	PKNOX2	TIMP3	6.968420445500865
55460	FOS	STMN1	6.968249572225114
55461	KDM2B	MAMDC2	6.967983570715917
55462	HMGB2	GPR155	6.967556138823524
55463	PBX3	MARCO	6.967234395406175
55464	TRIM69	SUCNR1	6.967229270431706
55465	STAT4	SPOCK1	6.9670178205981
55466	FEZ1	BAMBI	6.96663141344615
55467	MAFB	PLEKHH2	6.965521586322782
55468	HIF3A	TMEM178B	6.965294538913873
55469	NR6A1	STEAP1B	6.9649252182753365
55470	ESR1	PELI1	6.964114406634819
55471	EZH2	IFIT3	6.963895383442805
55472	GZF1	IER3	6.963892868644774
55473	ODC1	SRA1	6.963840321254547
55474	STAT4	NRCAM	6.963494298584322
55475	CREM	CYTL1	6.962825539986746
55476	PPARG	CNNM1	6.96236803013862
55477	HESX1	HELB	6.9621076842078224
55478	NR3C2	DOCK1	6.961486548828603
55479	GTPBP1	AMN1	6.961299383599431
55480	TRMO	EPAS1	6.961284748497306
55481	UBB	CSRNP2	6.961228155272304
55482	ZSCAN31	ADAL	6.960943913853941
55483	RAB7A	MT1H	6.960796979850636
55484	CEBPD	IFRD1	6.960609835714594
55485	PRDM11	CYTL1	6.960460819497103
55486	UBB	MAN1A1	6.960418282945594
55487	REL	CTSL	6.960297117528855
55488	EZH2	PIEZO2	6.960156320603291
55489	MYLK	NCAM2	6.959921301865051
55490	ESR1	NOS1AP	6.959920507627287
55491	GZF1	MAP3K13	6.959808361002464
55492	FOSB	SPRY1	6.959545597477576
55493	KLF5	ATP1A1	6.959412283314209
55494	BATF	SYNDIG1	6.9591845237990535
55495	EZR	ZNF114	6.958705590806523
55496	NR1H2	SPATA5L1	6.958682327007551
55497	TRIM69	SULT6B1	6.958412278496174
55498	GZF1	LIPK	6.958179429300644
55499	HLCS	TCEAL7	6.958111490624752
55500	FEZ1	PIK3R3	6.958108747775145
55501	ID2	HOMER1	6.958010276356789
55502	NFKB1	GLDN	6.957960417930934
55503	NFIL3	IRGM	6.957630265956914
55504	ESRRG	PRICKLE1	6.957177420122176
55505	ID2	TNFRSF11B	6.956986340181335
55506	NR4A2	CYSTM1	6.9569289808137
55507	NFE2L3	LRIF1	6.956927102782585
55508	MELK	H1-4	6.956550530098246
55509	HIVEP1	CNGA1	6.956364927892532
55510	JUND	TBPL1	6.95631567226952
55511	AFF4	S100Z	6.95619785133391
55512	ARID5B	GNG2	6.955784344488688
55513	HSF1	SGO2	6.955742750177099
55514	POLR2A	SC5D	6.954800147617982
55515	POU3F1	HBEGF	6.954493562188556
55516	FOSL2	DKK2	6.954317384803648
55517	EGR1	FAM177B	6.954081522785688
55518	NR4A3	HDX	6.953906499197344
55519	ZNF563	IRGM	6.953869090740281
55520	PHTF1	CDC20B	6.953335910420732
55521	JUN	MAMLD1	6.9532139007202405
55522	MXI1	NLRP3	6.95319963258056
55523	ZNF821	PUS10	6.953175020793681
55524	ZNF711	P3H2	6.952972679785119
55525	NR6A1	HSPA4L	6.952921338002725
55526	RARB	MAPK10	6.95266338914738
55527	PKNOX2	COL5A3	6.952434800915806
55528	JDP2	DNAH11	6.9523852405074695
55529	FOS	PCLO	6.951743490813105
55530	REL	HLA-DQB1	6.95049018620962
55531	FOXO1	AAMDC	6.9503909890984605
55532	TRMO	TARS3	6.950252457566765
55533	ID2	TSPAN16	6.949397959279299
55534	ID2	MYOM1	6.949159236312832
55535	POLR2A	SLC37A2	6.949112233833725
55536	MAFB	LILRB5	6.949110914941118
55537	GTF2IRD1	ITSN1	6.949050009991474
55538	JDP2	SLC18A1	6.948885582745982
55539	RFC3	TOX2	6.948815372873002
55540	BACH2	SERINC5	6.948684784036885
55541	FOSB	IL2RA	6.948648284419572
55542	HIF3A	PRR16	6.948538379270183
55543	ARID5B	PELI1	6.948359792137234
55544	ATF3	DSCAM	6.948355715370093
55545	SOX4	ME1	6.94827461055399
55546	TRPS1	SUCNR1	6.948228558438959
55547	NR4A2	ALOX15B	6.948154613893369
55548	ZBTB16	WLS	6.9480387842999685
55549	TRIM69	FAM81A	6.947622547465206
55550	KLF4	SDCBP	6.947509711915851
55551	NR1H2	TRNAU1AP	6.947440469471204
55552	NR4A2	SPON1	6.947094858216274
55553	BCL6	HCST	6.947078363282721
55554	CLK1	NOX3	6.946717321864867
55555	MITF	KCNQ3	6.946533942463838
55556	HIVEP2	LIPC	6.946279811443411
55557	GLIS3	STPG2	6.945483213914772
55558	ZNF490	CC2D2B	6.945251619759358
55559	TRMO	CASR	6.94496279194567
55560	ZNF490	CD163L1	6.94457832052758
55561	REL	DSEL	6.944500702596567
55562	XBP1	RIPK2	6.944244581801008
55563	EZH2	PROS1	6.943764381888829
55564	RBPJ	IL6	6.943568487011383
55565	JUND	H2BC8	6.943378751754326
55566	JUND	OTOGL	6.943201724913214
55567	SOX5	CD69	6.9431170290733775
55568	PBX1	DKK2	6.942619982744252
55569	GTPBP1	SLC12A2	6.942410869118252
55570	REL	FBXO32	6.942134371429031
55571	NFE2L3	ADM	6.942102160464187
55572	PBX3	CASR	6.942098320649227
