## Supplementary Tables S1-17 for "Plasticity of Human Microglia and Brain Perivascular Macrophages in Aging and Alzheimer’s Disease": TableS12_GRN_adjacencies.csv (part 3 of 3)

	TF	target	importance
55573	ZNF92	PHLDB3	6.942001964033643
55574	BACH2	SLC30A8	6.941899551673577
55575	ZBTB16	UST	6.941888883141685
55576	SOX4	FNIP2	6.9412748414871945
55577	HMGB2	TRIM69	6.9411109198790495
55578	NFIL3	ATF3	6.941042703613593
55579	POLR2A	MORF4L2	6.9408247539542725
55580	CREM	RSAD2	6.940752385870402
55581	GTPBP1	PPME1	6.940573675365917
55582	HESX1	PGM2L1	6.940541668027741
55583	MAFB	ESF1	6.940478805051964
55584	ZNF821	H2BC11	6.940249894371837
55585	NFKB1	TP63	6.940198877115959
55586	NR1H2	SULT1C4	6.940186536416599
55587	EPAS1	BAMBI	6.939725020949203
55588	FOSL2	ARRDC4	6.939418558725706
55589	TRMO	RGS16	6.938796720726493
55590	KLF2	GRID2	6.938629882128473
55591	FEZ1	SLC7A8	6.938520782363105
55592	BCL6	WDR12	6.938371656200353
55593	NR3C2	AP3B2	6.938110418355555
55594	REL	FBXO16	6.937927114728379
55595	HESX1	SSC4D	6.937830256675524
55596	SLC18A1	JAM3	6.937812988080968
55597	ZNF367	SLC40A1	6.937529680606605
55598	FOSB	SYNDIG1	6.937491177554879
55599	ZNF711	GPAT3	6.937385913963227
55600	HSPA1L	ATP1A1	6.937300854774265
55601	NR4A2	WLS	6.937117358037791
55602	DTL	HUNK	6.93694823469485
55603	MEIS1	HIVEP3	6.936946845708877
55604	FOSL2	TNFAIP3	6.9367547977565405
55605	PBX3	SERPING1	6.936739989342815
55606	NR6A1	MAGIX	6.936720025670636
55607	CREB5	SYNE1	6.936660829109888
55608	NR4A1	CHI3L1	6.9364274528092205
55609	ZNF704	TRPM3	6.936219723334561
55610	KDM2B	ARL5C	6.9359013506199245
55611	CLK1	PLEKHA7	6.935585157281749
55612	CLK1	GRAMD2B	6.935456557020241
55613	PROX1	UBXN2A	6.935401766243668
55614	GTF2A1	PLEKHH2	6.935330634452723
55615	BACH2	BMP6	6.9353116498404415
55616	POLR2A	OASL	6.934881623509118
55617	MITF	PAK5	6.934831710587618
55618	NR1H2	CAB39L	6.934529803310009
55619	FOS	ASPHD1	6.9343852859351145
55620	RBPJ	TWSG1	6.93421554648788
55621	EGR1	ZDHHC19	6.934202720489273
55622	YBX1	H3C12	6.9338764251996965
55623	NR3C2	TNFSF15	6.93375258597405
55624	ADARB1	H2AC6	6.933524238289351
55625	ZNF331	NRP2	6.933463819272896
55626	CEBPD	CLIC2	6.933222359527637
55627	HMGB2	AVEN	6.933216272041333
55628	CREB5	GLYATL1	6.933068716476774
55629	UBB	THRB	6.933045253613806
55630	ANXA1	FGL1	6.932996510558959
55631	UBB	KNL1	6.932442494207519
55632	PHTF1	GTSE1	6.932336097849464
55633	FOSL1	ABHD5	6.932287356735932
55634	XBP1	EFEMP1	6.931698302910696
55635	PRDM11	CADM1	6.9307322677733625
55636	CREM	CD247	6.930647635196247
55637	EPAS1	MAP7D2	6.929323024355418
55638	HIVEP1	FMNL2	6.929284820513209
55639	NR3C2	SLC7A8	6.929147691868401
55640	KLF4	FOSL2	6.928911387497881
55641	MELK	IQSEC1	6.9286625277882985
55642	GZF1	H4C2	6.92865279644844
55643	ID2	DPYSL5	6.92863898665981
55644	UBB	CCL4L2	6.928369041644938
55645	MYLK	RTN1	6.9282994111675285
55646	ZNF711	TNFSF13B	6.928261061284289
55647	MITF	DNM3	6.9281330691916
55648	ZNF367	CCDC134	6.927952790489668
55649	HIVEP2	SYT4	6.927884357526719
55650	XBP1	NWD2	6.927509336490369
55651	ZNF331	TUBA1B	6.927306522008002
55652	ARID5B	PELI2	6.927026563692124
55653	GTPBP1	IL10	6.927000745958552
55654	CLK1	ZNF331	6.92683672168266
55655	NFIL3	CD14	6.926567821641354
55656	PPARG	DAPK1	6.926497607946351
55657	RORB	PAM	6.926468085142775
55658	RORA	SRSF3	6.926364030373351
55659	FOS	TMEM236	6.926279621641805
55660	JUND	KLHL15	6.926183835077218
55661	JUN	ADAMTS1	6.925676341824027
55662	PPP1R10	EIF2AK3	6.925622799472601
55663	HIVEP3	PRRT1	6.924382392922981
55664	AFF4	KCNMB4	6.923809350108919
55665	GZF1	SIAH2	6.923617172134998
55666	KLF12	ANKRD22	6.923329140814232
55667	DACH1	ABCA1	6.9231678057096575
55668	ATF3	RAB11A	6.923108433821882
55669	ZNF367	UBXN2A	6.922955928732061
55670	ZNF385D	KCNMB1	6.922907490231424
55671	TRIM69	AMN1	6.922808851471602
55672	XBP1	SLFN5	6.922347733050888
55673	STAT4	HS6ST3	6.922138394943236
55674	NR4A3	NEXMIF	6.92211995194354
55675	HSPA1L	ILDR1	6.9217857876906
55676	XBP1	ITGA2	6.921639762879161
55677	NRL	HTRA4	6.921624045797352
55678	MDM2	FAM13A	6.921569603767066
55679	JDP2	SPON1	6.921432585851868
55680	JUND	ALK	6.921324008504306
55681	FOS	ZCWPW1	6.921057929216788
55682	GTPBP1	ZNF367	6.920870397339936
55683	GTF2IRD1	SDK1	6.920868480615206
55684	AFF4	TMEM38A	6.920798421836508
55685	ZBTB16	PIPOX	6.920699336931815
55686	CEBPD	CD69	6.920378513650192
55687	NR4A2	IQSEC1	6.920179596464057
55688	HESX1	MAP3K13	6.920148051135396
55689	AFF4	ARHGEF3	6.920075406547111
55690	BCL6	GZF1	6.919980751230377
55691	MXD1	NRP2	6.919929826781107
55692	KLF5	PRMT9	6.919710981636169
55693	AVEN	TRAF3IP1	6.919682865602128
55694	ARID5B	FOXO1	6.919623867863202
55695	FOSB	LEKR1	6.9192424164237725
55696	RORB	MAP7D2	6.919219425484038
55697	TRMO	LBH	6.919193210241951
55698	RELB	LGMN	6.919162497565285
55699	EZR	GLYATL1	6.918832358341085
55700	GTF2A1	ILDR1	6.918464931924022
55701	HIF1A	LIPK	6.918194724451594
55702	CLK1	PLIN2	6.918099529416016
55703	EGR1	LRRK2	6.918031801833289
55704	FOS	MCF2	6.917995095212632
55705	PBX1	KLHL13	6.917814798215366
55706	NFKB1	SNX8	6.91770800129415
55707	KLF12	NEB	6.917296987295725
55708	POLR2A	FBXO32	6.916952386590153
55709	XBP1	RBBP6	6.916864197623158
55710	HLCS	CC2D2A	6.9167713305554415
55711	ZNF490	RGL1	6.916418504173998
55712	NR4A1	ABCB11	6.916395785179311
55713	HESX1	APOLD1	6.91586459516024
55714	GZF1	SCD	6.9156504072100295
55715	PHTF1	BUB1B	6.915642007937522
55716	SOX5	TMEM182	6.915571354557836
55717	SOX5	B3GNT5	6.915533493886481
55718	XBP1	OTOGL	6.915516266757197
55719	HLCS	CALM2	6.915154519481902
55720	KDM2B	CENPP	6.914776758521104
55721	ZNF331	GRAMD2B	6.914617871516833
55722	ID2	GLCCI1	6.914294367579704
55723	ID2	PRICKLE2	6.9132448394834825
55724	ATF3	CXCL3	6.913232693012847
55725	GTF2A1	CCDC181	6.912939466305274
55726	BACH2	PCDH17	6.912355620768943
55727	ADARB1	CD14	6.912194923529294
55728	HMGB2	NFKB1	6.912139766233537
55729	HIVEP2	BTBD9	6.912108816718548
55730	EGR2	OTUD1	6.911926907830036
55731	JUNB	C4orf47	6.911883276288949
55732	NR4A3	PPP1R3C	6.911784017837637
55733	NR6A1	ATF7IP2	6.911693078050506
55734	SOX4	CDKN1A	6.911518170365047
55735	HESX1	PLEKHH2	6.911365904736409
55736	PPARG	GREM1	6.911326338740166
55737	ESRRG	TOX2	6.910933926592562
55738	SNAI1	CEACAM21	6.910738293399433
55739	EZH2	KLF5	6.910699710455087
55740	EPAS1	UBE2D1	6.910593837306352
55741	PROX1	SPSB1	6.910571229429409
55742	NFKB1	PID1	6.91038474575041
55743	NR2F1	PBX1	6.9103332220927545
55744	NR4A2	IL4I1	6.910236941816708
55745	AFF4	RASSF8	6.90985560876236
55746	EZH2	HSPA2	6.909815869562489
55747	NFKB1	NOP14	6.9091069442463855
55748	ZBTB16	IL12RB2	6.909075084143384
55749	NR4A3	ATF7IP2	6.9089888333516525
55750	POU3F1	ZNF563	6.908874396570369
55751	MDM2	CYREN	6.908316452116653
55752	HIVEP1	B4GALT1	6.908254805320782
55753	NR1H2	H2BC8	6.908237305916532
55754	EPAS1	THSD8	6.90775571383769
55755	REL	PRSS12	6.907581920889016
55756	MITF	S100A10	6.9074953530502485
55757	NR3C2	RIPOR2	6.907190692252278
55758	ID2	DOK6	6.907137955094532
55759	FOXO1	TENT5A	6.907094361771529
55760	POLR2A	EDN1	6.906999431451279
55761	EBF1	DLGAP1	6.906710555578799
55762	GZF1	SSPN	6.906702747279338
55763	FOSL1	H3C6	6.906501803679644
55764	RORA	HPGDS	6.906241321278875
55765	GZF1	CALCR	6.905759015404644
55766	RAB7A	PTGR1	6.905389245772108
55767	RBPJ	GFRA1	6.905300188220548
55768	BACH2	PAPPA2	6.905240152336554
55769	GLIS3	NAP1L5	6.904951424046662
55770	PROX1	DENND2C	6.904737680931685
55771	BACH2	STXBP6	6.904719156539607
55772	RAB7A	SESN1	6.904629772160958
55773	ZNF10	PAK5	6.904606752574458
55774	THRB	NAALAD2	6.904364484845949
55775	FOSL2	GYS1	6.904352005976659
55776	PPP1R10	HSPB8	6.90432236451319
55777	ZNF81	ZNF385D	6.904153767638433
55778	ZNF10	NAP1L5	6.90406956562775
55779	MITF	ADGRE5	6.903824859529025
55780	ID2	ELOVL4	6.903695599355784
55781	ETV3	SPDYA	6.903488234052346
55782	ZNF331	RSBN1	6.903338494804208
55783	GZF1	CYP19A1	6.903218578289594
55784	JUNB	P2RY14	6.902915134516947
55785	KDM2B	GLYATL1	6.90291014644003
55786	FOSL1	TNFRSF10B	6.902659530564259
55787	MXD1	GRAMD2B	6.902216150028244
55788	HMGB2	IL21R	6.901077698006116
55789	FOSL1	EZR	6.9007579080462165
55790	ZNF10	NRP2	6.900744027975417
55791	REL	SBK1	6.900670358920571
55792	KLF12	PRR16	6.90063121138281
55793	ATF3	FNIP2	6.900048009776241
55794	ZNF10	ANTXR1	6.899832700896765
55795	RAB7A	SOX4	6.899702493113819
55796	XBP1	ACSL3	6.899445828936801
55797	EGR1	MAP7D2	6.89917604706618
55798	ZNF490	GPR85	6.899164314775723
55799	MELK	DNAH11	6.898914893950505
55800	ID1	HAX1	6.898887258630873
55801	ZNF490	PPP1R2	6.89869816206035
55802	FOSB	NPFFR1	6.898645493964282
55803	FOS	TIGD4	6.898636731732642
55804	HLCS	PDE8B	6.898563428833735
55805	SOX4	FEZ1	6.89788332777951
55806	HESX1	PLAC8	6.897791151800616
55807	NR2F1	KHDRBS2	6.897652260616623
55808	EGR1	CXCL2	6.897038541785747
55809	PRDM1	ESF1	6.89680317355036
55810	ID2	MEI4	6.896599341002236
55811	GTPBP1	PTPN22	6.896583594385031
55812	ETV3	TRMT10A	6.896501426258208
55813	SOX5	ZBTB16	6.896498664316015
55814	RBPJ	MIPOL1	6.896430939108671
55815	GTF2A1	KITLG	6.896420203058143
55816	PRDM1	APOE	6.896351609793009
55817	JUNB	AVPI1	6.896267823330501
55818	REL	SLC24A2	6.895599803174568
55819	RAB7A	CENPP	6.8955104536833725
55820	BCL11A	CA10	6.893966255294338
55821	FOSL1	PLCXD2	6.893803619858681
55822	RBPJ	NUP62CL	6.89371267958474
55823	ZNF10	BATF	6.893703626322038
55824	POU3F1	SLC40A1	6.893674707482767
55825	ATF3	PRC1	6.89357366077254
55826	CLK1	PPFIBP1	6.893065863940549
55827	ZNF331	TPD52	6.89259255694851
55828	HESX1	TUBA4A	6.892256699650014
55829	IRF8	IER5L	6.892188037418268
55830	EGR1	TNIP3	6.89142846927465
55831	HSPA5	NRP1	6.891397012378888
55832	ZNF821	ERO1B	6.891010530334454
55833	GZF1	KIF18A	6.890930758772678
55834	EPAS1	FADS3	6.890792068809517
55835	JUN	IGF1R	6.890785813810822
55836	ESR1	EIF1AY	6.890585024621551
55837	ZNF81	GMCL1	6.890336782051868
55838	EZR	GYS1	6.890331005698575
55839	EPAS1	KITLG	6.889869422959172
55840	ZNF563	H1-4	6.889834013546609
55841	KDM2B	TMEM71	6.889695044030653
55842	HLCS	TRAF3IP1	6.889647183685361
55843	EGR1	EPB41L4A	6.889391190102554
55844	NFIL3	SERTAD2	6.889192030084272
55845	KLF4	ERN1	6.889158890064781
55846	PRDM1	ADAM8	6.889117689238216
55847	GTF2A1	KPNA2	6.889044988468287
55848	CUX2	SLC24A2	6.888925517765822
55849	AFF4	APCDD1	6.888599687853966
55850	HSPA5	BCL11A	6.888300162981663
55851	ZNF385D	ABCB1	6.8882764487512445
55852	CEBPD	NARF	6.888125750613619
55853	RBPJ	NEFH	6.888108888874069
55854	BCL6	TP63	6.888098393332497
55855	CREM	AKAP12	6.888046970485108
55856	SLC18A1	CACNA1D	6.88786030997775
55857	SOX5	TNC	6.88780032929148
55858	ESRRG	MAP7D2	6.887533031194495
55859	JUNB	GPR174	6.887503818247095
55860	RARB	LIPK	6.887297731153806
55861	HMGB2	GON7	6.887009011534554
55862	ESRRG	NAALAD2	6.886976913006496
55863	FOS	ANGPT2	6.886658330616887
55864	ZBTB16	EPM2A	6.886088783892713
55865	XBP1	HSD11B1	6.886087817851077
55866	HDX	IFIT3	6.886028643503613
55867	YBX1	MYOCOS	6.885452155720918
55868	RAB7A	ARL5B	6.88522386482339
55869	MELK	ABCA6	6.88510771600567
55870	JUNB	DNM3	6.884923691115981
55871	TRIM69	GBP5	6.884205389208297
55872	HESX1	LOXL2	6.883901794229727
55873	MAFB	POMZP3	6.88387021735003
55874	NR3C2	CSTA	6.883779583007906
55875	SOX4	H2BC8	6.883629622780048
55876	AFF4	SMPDL3B	6.883553241899216
55877	TRMO	TAF13	6.8833706279316695
55878	HSPA5	CCDC138	6.883230537018339
55879	ATF5	HIVEP3	6.882551665074645
55880	DTL	TCEAL9	6.882516156343862
55881	MXI1	TMTC2	6.882306362266306
55882	FOS	IGSF11	6.88202079876875
55883	ZNF92	ERRFI1	6.881847204281502
55884	RAB7A	LDHC	6.8818193074285805
55885	FOSL1	PRMT9	6.881559702020021
55886	PPARG	TREM1	6.881347198751807
55887	HSPA1L	LMCD1	6.881215408014139
55888	JUNB	FBN2	6.881016605164941
55889	NR4A3	PLIN2	6.880974056651594
55890	NR4A3	GNG2	6.880914408848481
55891	ANXA1	SOX4	6.880723889464547
55892	ID2	REXO5	6.88068672170402
55893	PRDM1	XYLT1	6.880417234079808
55894	GTF2A1	CARD18	6.880009888340457
55895	JUN	AMZ1	6.879093345238121
55896	NR1H2	CCNE2	6.879016283337726
55897	POLR2A	AXDND1	6.8788737943314935
55898	NR3C2	PPP1R14C	6.8786490015281005
55899	NR2F1	SPRY3	6.87860297172296
55900	JUNB	FGGY	6.878572014083364
55901	KCNIP1	PPP2R3A	6.878472869814048
55902	GTF2A1	MRC1	6.878212530629837
55903	TRMO	TIGD4	6.878184203221737
55904	CLK1	SYNDIG1	6.877940318266892
55905	MXD1	FCHO1	6.877757660421145
55906	KDM2B	ZNF81	6.8773104964262135
55907	NFIL3	TNFAIP8	6.87717124988289
55908	STAT4	VIM	6.877153245988317
55909	XBP1	NAALADL1	6.876623717166472
55910	ID1	PPME1	6.876595502221633
55911	ID1	TNFRSF19	6.876547664993559
55912	HIVEP1	ZNF556	6.876528555574685
55913	BCL11B	PCDH9	6.876524514357227
55914	ZNF490	S100A8	6.876324833581637
55915	GZF1	GLDN	6.876261482432487
55916	NFKB1	KLHL6	6.876195076240343
55917	NR4A1	NIPAL1	6.875924748368907
55918	CLK1	NOP14	6.875918105812972
55919	NFKB1	EXT1	6.87583571951573
55920	EZR	BICDL1	6.875834341878574
55921	ZNF92	CTSV	6.87574420452454
55922	ZNF490	TRMO	6.875673903461204
55923	ATF5	PRDM11	6.87547341099642
55924	PBX3	KIAA1671	6.875413783675556
55925	RAB7A	CCDC102B	6.875386545532101
55926	NR3C2	ISG15	6.8752164784011045
55927	JDP2	STX11	6.875085272864831
55928	ZNF331	SEMA4A	6.875036875904708
55929	ID2	PGK1	6.875014092867644
55930	PRDM11	LDLRAD3	6.874656112242825
55931	NR1H2	VDR	6.874556255324861
55932	UBB	AMZ1	6.874518261207395
55933	PBX1	CCDC152	6.874428705822555
55934	GTF2A1	DDX20	6.874201921097434
55935	RELB	DNAJA4	6.874075666296531
55936	FOSL1	ARF4	6.873720492919858
55937	FOSB	TRIM5	6.873672300853776
55938	PRDM1	UBA52	6.873621623997052
55939	ODC1	H4C3	6.873426295542372
55940	ZNF385D	MYBPC1	6.873216936902656
55941	SETBP1	CBR1	6.87320304027705
55942	HSPA5	KIT	6.872527945245532
55943	HLCS	PTPRG	6.872291319362275
55944	SOX5	NAALADL1	6.872231010053796
55945	FOSL1	CDKN3	6.872107751814544
55946	ZNF563	TXLNB	6.872094432511392
55947	NR4A1	MDM2	6.871510259111069
55948	GZF1	CACYBP	6.871261893924961
55949	GTF2A1	ZNRF3	6.870901773731738
55950	NR4A1	AANAT	6.870534987387652
55951	HESX1	CYB5D2	6.870212416765095
55952	ID2	FAM90A1	6.870042187779468
55953	ZNF92	TOB1	6.869254983116919
55954	NR1H2	NDRG1	6.868712897272545
55955	SOX4	GPR85	6.868556816156709
55956	SNAI1	HEY2	6.868491631998911
55957	ZNF10	DAB1	6.868470656880827
55958	REL	CNGA1	6.868273409819271
55959	KLF4	CA8	6.867944529712644
55960	PBX3	SELENOK	6.867659909027904
55961	NR3C2	SYNJ2	6.866574252190723
55962	NR2F1	COL4A1	6.866279914152602
55963	NR4A2	G0S2	6.866204258948222
55964	NFKB1	MYO18B	6.865735071176526
55965	FOS	NEURL2	6.865409106306709
55966	FOS	NRCAM	6.86539789405354
55967	ZNF92	ANKRD55	6.865377090583134
55968	DACH1	PTPRT	6.86529594623641
55969	RORA	COL23A1	6.864629074059621
55970	ZNF821	GLT1D1	6.864470463861828
55971	GLIS3	ITSN1	6.864302542095186
55972	EDN1	ADAMTS17	6.864037621296919
55973	ZNF563	TCHH	6.863790899542611
55974	PPARG	UTY	6.863612936634281
55975	ZNF10	CMTM2	6.863405365365152
55976	NFKB1	H1-3	6.863305852491943
55977	IRF8	SFR1	6.863062710341362
55978	NFIL3	MCOLN2	6.862892810855808
55979	AHR	STAB1	6.862760341481332
55980	AFF4	C2CD3	6.862687836203482
55981	STAT4	SYT4	6.862568318797243
55982	SETBP1	ANXA1	6.862383602457757
55983	FOSB	CHAC1	6.862220283558994
55984	EPAS1	PARP16	6.862129309373215
55985	TRPS1	LIPG	6.861998844791769
55986	EZH2	ID3	6.861724827697106
55987	CLK1	OSTN	6.861424209275987
55988	ZNF490	PAQR3	6.861320095666317
55989	ZNF81	LAMA2	6.860917300970618
55990	HIVEP3	MTTP	6.860835150750014
55991	SNAI1	RAB37	6.860753158909648
55992	XBP1	ST6GALNAC3	6.86071813355158
55993	ODC1	SC5D	6.860715264910144
55994	TFCP2L1	MEIS1	6.860238349576046
55995	GTF2A1	EXD3	6.860234297113519
55996	AFF4	MAD2L1BP	6.860100481279133
55997	ATF3	SEL1L2	6.860071170556454
55998	RAB7A	DLEU7	6.860047148122899
55999	ESRRG	RAB37	6.859858013482902
56000	KDM2B	VNN1	6.85967771894692
56001	POLR2A	ENPP2	6.859596396654162
56002	JUND	KLRD1	6.859313791537274
56003	HIVEP2	WLS	6.859039327862151
56004	ZNF385D	SLC12A1	6.859019188543222
56005	CEBPD	ARHGAP18	6.858877686664204
56006	MEIS1	THRB	6.858847943906999
56007	GOT1	FPR3	6.858201259360192
56008	STAT4	P2RY12	6.857800900505092
56009	FOSL2	PELI1	6.85778487539213
56010	BCL11B	ROBO2	6.85773304259091
56011	HIVEP2	TIGD4	6.857437462760234
56012	MAFB	UBL5	6.857393649380415
56013	EGR1	RNASE1	6.857360475002323
56014	KLF2	KLHL6	6.857303190280509
56015	HIF3A	CA10	6.857287292534629
56016	HSPA1L	CRISPLD2	6.8572551298837165
56017	RBPJ	HMOX1	6.857188494462831
56018	PRDM1	SMIM35	6.857025205436633
56019	MAFB	BEX5	6.856786357408614
56020	RFX2	STIL	6.856620453409858
56021	ZNF563	CX3CR1	6.856550384722809
56022	MXD1	CLSPN	6.856488554530991
56023	ATF3	MB21D2	6.856354939029024
56024	PPP1R10	AP3B2	6.856252230350598
56025	FOS	IQSEC1	6.856165006422013
56026	ZNF10	KHDRBS3	6.855687688318773
56027	FEZ1	JAM3	6.855251551333234
56028	REL	SEL1L2	6.854777843132076
56029	BATF	FAM241A	6.854313719292886
56030	JUND	ASPN	6.8542700489205775
56031	MAFB	DOK2	6.854081802021353
56032	YBX1	PNOC	6.853977391231978
56033	NR4A1	ADAMTS6	6.853428412212353
56034	STAT4	MAPK10	6.853388209455693
56035	ZNF563	PKIA	6.852839396749815
56036	MITF	GRIK1	6.852744845047581
56037	ZNF81	DLG2	6.852739793038824
56038	NR1H2	PROS1	6.852723670431527
56039	RBPJ	APOL3	6.852696668937029
56040	GLIS3	PCED1B	6.852553933633014
56041	JUN	ROR2	6.852072722667224
56042	THRB	PTCHD4	6.852056791599084
56043	JUN	ABCA3	6.8518268054387566
56044	HIVEP2	CLVS1	6.851442214442985
56045	PBX3	CCDC113	6.851013304169759
56046	FOSL1	MAP7D2	6.850887057879371
56047	ZNF10	SOX5	6.850831099659173
56048	CEBPD	HOMER1	6.850791636708906
56049	ZNF92	VDR	6.850608483177722
56050	CLK1	PITPNC1	6.850595123847595
56051	MXD1	MBD3L1	6.850464317713405
56052	JUNB	IL6	6.850334234805039
56053	THRB	UBL5	6.850282720354856
56054	PBX1	EEF1B2	6.850262087986552
56055	KLF5	OR2B11	6.850140419249029
56056	AFF4	EPAS1	6.84997272441267
56057	NR6A1	INTS6	6.849848030587912
56058	SOX5	MS4A4A	6.849846219019366
56059	HIVEP3	TASL	6.849655681418762
56060	GTF2A1	ZNF608	6.849118534960806
56061	PPP1R10	UBXN11	6.848976083691106
56062	PBX3	USP9Y	6.848660979678655
56063	FOS	RBBP6	6.848125854043499
56064	MELK	MUSK	6.848020046211287
56065	ZNF704	MAPK8	6.847839095328168
56066	PRDM1	GARNL3	6.847517736741357
56067	POLR2A	TCHH	6.847058690727676
56068	NR4A1	GAS2L3	6.846882190567233
56069	FOS	NR3C2	6.846425781777306
56070	KLF5	DDX20	6.846369061264939
56071	FEZ1	CLK1	6.845892351213645
56072	FOSB	GAPDH	6.8457531930875
56073	HESX1	DOP1B	6.845654296773849
56074	JUNB	LRRC23	6.845640646714915
56075	SNAI1	TAF4B	6.845426018384495
56076	CUX2	ZNF704	6.845350001076588
56077	HIVEP3	UBXN11	6.845320532732498
56078	NFIL3	SAXO1	6.844941464576416
56079	GZF1	POU3F1	6.844687986370198
56080	MAFB	SCN4B	6.844457918449965
56081	SNAI1	NFKBIZ	6.844381831419705
56082	GZF1	SNX8	6.844145651951155
56083	XBP1	USP9Y	6.843950930813902
56084	SOX5	HGF	6.843918703956425
56085	TRPS1	SPACA5	6.843629732152471
56086	NR1H2	NAGK	6.843582909336464
56087	RBPJ	LPCAT3	6.843521641495303
56088	ATF5	EEF1A1	6.843446868293035
56089	BCL11B	SKAP1	6.843159819765668
56090	IRF8	TCEAL7	6.842915585684402
56091	ZNF821	ARRDC3	6.842620171012523
56092	ZNF92	FAM83D	6.842434466422767
56093	CREM	CRNKL1	6.8423057493041926
56094	ZNF93	NCAPG	6.842208121819349
56095	SOX5	MITF	6.841643619064636
56096	HIF1A	LEPR	6.841367265069849
56097	NFE2L3	ASMTL	6.841076537878268
56098	TBPL1	CLN6	6.8407317440912685
56099	MXD1	PLA1A	6.840607836350131
56100	SNAI1	TSPYL2	6.84044957551567
56101	MITF	COMMD6	6.840035787214589
56102	ZNF10	TSPAN16	6.839747238135529
56103	ATF3	EEPD1	6.839615793988291
56104	TRMO	NEDD9	6.839422767805791
56105	RORA	KLHL28	6.839273281577055
56106	ZBTB16	TRMT10A	6.839119951096346
56107	NR1H2	RACK1	6.83910176009586
56108	JUNB	CD247	6.838988229187603
56109	GTPBP1	SDR42E2	6.838574571472953
56110	ZNF81	MELK	6.838524514747984
56111	REL	TRPS1	6.838058293558492
56112	NR4A3	RBPJ	6.8380523939243805
56113	ZEB1	IQCH	6.837785682788471
56114	PRDM1	CIBAR2	6.83768755933021
56115	ZNF490	TMEM163	6.837307298429896
56116	GTF2A1	FAM83D	6.837256420058363
56117	NRL	HEATR4	6.837025439797369
56118	ZNF93	CEP55	6.836255973397124
56119	UBB	CCDC62	6.83601688155097
56120	GZF1	TRIM69	6.8359568999752165
56121	PBX3	TCF7L1	6.835906320093421
56122	GTPBP1	CIBAR2	6.835881621953646
56123	NFIL3	INSIG1	6.835681522259026
56124	AFF4	ZSCAN31	6.835343007603845
56125	FEZ1	NPAS1	6.835249223628734
56126	EBF1	GRIP1	6.8351853167507866
56127	VDR	FLVCR2	6.835021242240352
56128	FOSB	ARMH1	6.834651750514827
56129	XBP1	MYLK	6.834541675423012
56130	EZR	UBAC2	6.834482008645133
56131	ZNF81	APOBEC3F	6.834347609421342
56132	KLF2	SPTLC3	6.83418605221273
56133	HIVEP2	MTRNR2L8	6.834085190777935
56134	HES1	SCN4B	6.8340500826460495
56135	ID2	CCDC102B	6.833817749511636
56136	PPARG	PLAT	6.833792149387819
56137	ZNF821	B3GALNT2	6.833699713197961
56138	CREM	SPTY2D1	6.833421755494809
56139	ODC1	CDKN3	6.832832834612464
56140	THRB	EIF1AX	6.832791670622704
56141	BACH2	ITGA11	6.832706571507795
56142	YBX1	PLCXD2	6.832575144154445
56143	BCL6	MTRNR2L8	6.832525020876296
56144	ZNF10	PACRG	6.832338778447872
56145	CUX2	CLSTN2	6.832092270010878
56146	ZNF385D	NR2F2	6.831487068392029
56147	EZH2	ERN1	6.831371879470793
56148	GTF2A1	DENND2C	6.831245995862711
56149	MDM2	MMRN1	6.831179366129315
56150	AFF4	PRKCA	6.830868623004144
56151	NRL	CEACAM21	6.830772554173419
56152	NR4A1	CASR	6.830662478972194
56153	TRPS1	C3orf84	6.830574448677471
56154	NR2F1	DOK6	6.830275372493908
56155	EZH2	CTSV	6.830258576063346
56156	GZF1	CNGA4	6.830245491585068
56157	PHTF1	PDGFD	6.829721431185358
56158	ANXA1	TFRC	6.829693192169214
56159	NR4A1	IRGM	6.829674947237313
56160	GTF2A1	IFITM3	6.829285900521597
56161	ID2	ITSN1	6.829235879375244
56162	HIVEP2	ERI1	6.829151226846629
56163	MITF	ATF7IP2	6.8291221842915615
56164	TRPS1	CHRM5	6.829025313218314
56165	HSPA1L	AVPI1	6.8289286965185925
56166	REL	NUBP1	6.82886916113053
56167	JUN	DHFR2	6.828862925939985
56168	ID2	CTNNAL1	6.827982090400544
56169	HIVEP3	PKIA	6.827956360012336
56170	CLK1	TPD52	6.82769994151831
56171	GOT1	TNF	6.8276560525228245
56172	ZNF385D	GRAMD2B	6.827463354307331
56173	IRF8	ATAD3C	6.827365844846912
56174	SETBP1	SUCO	6.827347056498926
56175	REL	HMGN5	6.827326829420113
56176	ZNF563	HRK	6.8272341374864265
56177	EZH2	HSPA1L	6.8269699510444815
56178	RAB7A	PTTG1	6.826608364318401
56179	HLCS	ALCAM	6.82612279047165
56180	STAT4	GPR174	6.8259964359147824
56181	ZNF92	GTPBP1	6.825972832606647
56182	MELK	MYBPC1	6.825551166162822
56183	EZH2	NACA	6.825055738535444
56184	HSPA1L	H2AC8	6.8250170438315445
56185	AFF4	EAF2	6.824555273231757
56186	DDX20	TIGD4	6.82447907009048
56187	CUX2	RGL1	6.824344092772658
56188	HMGB2	DNAJB9	6.824277807183073
56189	FOS	ALCAM	6.824056085550261
56190	TRPS1	FSD2	6.823855901400964
56191	ZEB1	APOD	6.823704149633237
56192	EGR1	RHOH	6.823597210025065
56193	ZNF704	CDK1	6.823524859411535
56194	STAT4	SKAP1	6.823099090595489
56195	NR4A2	TEC	6.822493174765214
56196	VDR	FAM110B	6.822404358558368
56197	KLF12	MYOZ2	6.822328926613136
56198	AFF4	PHACTR2	6.822097488920474
56199	REL	SEMA3E	6.821180170204779
56200	EZH2	FEM1C	6.820983821886053
56201	PPP1R10	NFKB1	6.820791659802556
56202	PRDM1	GLCCI1	6.820632950281137
56203	MDM2	ANGPTL1	6.820496571535718
56204	FEZ1	CDKN2B	6.819766052092465
56205	CREM	PIK3C2B	6.819553679544187
56206	MXD1	BRCA2	6.819524783907437
56207	PRDM1	KHDRBS3	6.819491208503096
56208	KLF4	DAPK1	6.819404426558337
56209	RARB	SLC35F3	6.8192926969788
56210	XBP1	SEMA4A	6.819281736985699
56211	ID2	HSF1	6.8190934616644965
56212	BCL6	INTS12	6.818788843717172
56213	IRF8	BZW2	6.818480888758407
56214	REL	FAM90A1	6.818439919548649
56215	ID2	MAP7D2	6.818308455284068
56216	NR1H2	TESC	6.818181239321483
56217	EPAS1	AAMDC	6.81815545362618
56218	UBB	TNFAIP8	6.818132117888448
56219	TRPS1	NAALAD2	6.8181002576850265
56220	NR1H2	H2BC6	6.817976334744981
56221	POLR2A	SLC7A8	6.817793414819832
56222	HSPA5	LRRC9	6.817765212242684
56223	CREM	RTTN	6.817751320482859
56224	MAFB	DAB1	6.817480299783506
56225	PPARG	TSC22D1	6.817266365638764
56226	NR4A2	HSPA8	6.817100334863654
56227	ESRRG	SCGB2B2	6.816817447197104
56228	ZNF10	SLC9B1	6.816764817730936
56229	GLIS3	CALD1	6.816715031448637
56230	PPP1R10	PRKCA	6.816659817256588
56231	HMGB2	ERCC1	6.8160610065032285
56232	RARB	PRKG1	6.815865655992781
56233	BCL11A	PPFIBP1	6.815787678807026
56234	MXD1	UBE2Q2	6.815553843161728
56235	CLK1	HLA-DQA1	6.815046006981905
56236	RAB7A	PCSK5	6.814652725629782
56237	PHTF1	MKI67	6.814460801534207
56238	CREB5	CA2	6.814395741684236
56239	HMGB2	RAB11A	6.814143993849032
56240	ZNF563	SPTY2D1	6.813783483539817
56241	HIVEP3	CCR3	6.813404625141251
56242	MXD1	CXADR	6.813291398496417
56243	HLCS	AUTS2	6.813097497448088
56244	ZNF490	LRP3	6.8128965824215175
56245	CREM	AUTS2	6.812792878298712
56246	REL	OR2B11	6.812409022415093
56247	FOSL1	DDX20	6.812097364516818
56248	GLIS3	PIK3C2B	6.81202808384971
56249	NFKB1	ACKR3	6.811426107635748
56250	JUN	KIFC3	6.811386742879551
56251	RORA	IGFBP4	6.810800989080548
56252	MCTP2	LIPC	6.81047499199688
56253	ODC1	LRIF1	6.81028578812267
56254	NR3C2	ID2	6.810053444638241
56255	CLK1	MAFF	6.809946888944077
56256	NR1H2	AURKA	6.8098349261595335
56257	RORB	TSPAN5	6.809780635725671
56258	ZNF821	ENC1	6.809616972586107
56259	HIVEP2	COL4A1	6.809368581958956
56260	HSPA5	TMPRSS4	6.809294726659566
56261	HSPA5	USP9Y	6.809088182986787
56262	HIVEP2	TLR3	6.808958661527396
56263	BATF	MAP3K8	6.808764868528116
56264	SETBP1	WIPF3	6.808478362466395
56265	GTF2A1	TGFB2	6.808297848908097
56266	ESRRG	OVCH1	6.80791493358303
56267	HIF1A	NSMCE1	6.807479152163277
56268	ZBTB16	PUS10	6.80737781067767
56269	NR4A2	LRRK2	6.8071235247268085
56270	BCL6	EGR2	6.80670986719884
56271	FOSL1	TMC4	6.806689652219421
56272	ADARB1	EGFR	6.806688185590243
56273	HMGB2	SYNJ2	6.806514781529654
56274	UBB	SGO2	6.80630901994484
56275	KLF5	SRA1	6.806234032990514
56276	NR4A1	NOX3	6.806135042054104
56277	CLK1	NOXRED1	6.80606908804042
56278	MXD1	HSF1	6.805892440539198
56279	ATF5	ANKRD37	6.80582300049345
56280	CLK1	DPH6	6.805673296130255
56281	NFKB1	SQSTM1	6.805641831727843
56282	RAB7A	IL15	6.805567838011264
56283	KLF12	SLC9C1	6.805563320363543
56284	KLF4	RNF19B	6.805513070354905
56285	HLCS	UBE2Q2	6.805509684832736
56286	ZNF367	TSGA10	6.805339067904638
56287	AFF4	STIL	6.805147661125268
56288	CEBPD	IFIT1	6.804884788752998
56289	BHLHE40	CCNB3	6.804579359445336
56290	AFF4	ROR2	6.804568280919613
56291	MELK	LRRK2	6.804496401731694
56292	EGR3	ARSJ	6.804384517734673
56293	HSPA5	CNGB3	6.804125219539803
56294	EGR1	ADCY3	6.804117841300904
56295	KLF4	MYO1E	6.8040135984660495
56296	PBX1	RACK1	6.803721269263423
56297	ZNF92	MXI1	6.803677199791282
56298	ZNF704	RAP1GAP	6.803428638624909
56299	ZNF704	NETO2	6.803427154408082
56300	UBB	MAT2A	6.803401639917892
56301	EGR3	H1-3	6.802939584680372
56302	FOSB	MOGAT1	6.802215519962324
56303	FEZ1	IQCD	6.801938583038679
56304	NR1H2	PIEZO2	6.80189878955225
56305	IRF8	RACK1	6.801875427541298
56306	AFF4	BEX5	6.801481841718911
56307	XBP1	APCDD1	6.801354813949313
56308	ZEB1	EIF1AY	6.801161258820826
56309	MXD1	DHFR2	6.801152564455337
56310	FOS	ANKUB1	6.8009938930080684
56311	KLF12	INTS6	6.800817520662212
56312	ESRRG	ELOVL4	6.800649021243115
56313	PBX3	FAM20A	6.800591156578622
56314	ADARB1	MT1M	6.800033813797179
56315	SOX4	ALG14	6.799599541052185
56316	NR4A1	H4C3	6.798916540253427
56317	HESX1	CAB39L	6.798601859225935
56318	TFCP2L1	SDK1	6.798323918641373
56319	NFKB1	ERO1A	6.79828090292117
56320	ARID5B	DEPTOR	6.7981722828688165
56321	BACH2	MORN4	6.798141731185486
56322	ZNF711	C4orf19	6.798074552304308
56323	TRMO	MXD1	6.79798759529437
56324	RAB7A	STAB1	6.797845525288834
56325	ZNF704	SEMA3C	6.797438151945952
56326	RAB7A	CCDC30	6.796823922655163
56327	GTF2A1	CDKN3	6.796698502630825
56328	EPAS1	MCMDC2	6.796427423365249
56329	ZNF490	LGALS3	6.796415538499769
56330	SETBP1	PLEKHA7	6.796387215815475
56331	EDN1	SOCS6	6.796194913949999
56332	NR1H2	NUDT4	6.796179390571586
56333	GLIS3	S100A8	6.79608154029029
56334	FOXO1	PLXNC1	6.795742151752712
56335	ANXA1	FMN1	6.795656563437623
56336	HES1	ARL4D	6.795595627484766
56337	HESX1	PLAC1	6.795556176830835
56338	ZNF92	C4orf47	6.795479869222584
56339	XBP1	RBPJ	6.795262740584109
56340	MXD1	PTPN1	6.79499010854245
56341	EPAS1	IQSEC1	6.794950683865951
56342	RAB7A	CTSL	6.79442731135558
56343	KLF2	TESC	6.794016492830881
56344	PRDM11	PRKCE	6.793939219357736
56345	JUN	MCTP2	6.793747925800648
56346	PPARG	CMSS1	6.79368641174553
56347	UBB	ITGA2	6.793600847587041
56348	XBP1	APOBEC3F	6.793415845724193
56349	SNAI1	KCNJ2	6.793288971953865
56350	ZBTB16	CRYBA1	6.79294822810589
56351	RORA	TEX49	6.792551384841563
56352	ADARB1	MYOZ2	6.7923605746260165
56353	HSPA5	ASPN	6.792336169448976
56354	PHTF1	RASSF10	6.792102629487573
56355	EGR3	LYVE1	6.791917831514826
56356	JUNB	ECD	6.7918500420304575
56357	KDM2B	SOCS3	6.791670573195854
56358	ZNF704	CNNM1	6.791549023322681
56359	KLF12	CYP1B1	6.791347918892148
56360	PPP1R10	HDAC9	6.790914041782309
56361	TRIM69	SLC37A2	6.7905315808294775
56362	CREB5	LANCL1	6.790461278378312
56363	MAFB	EPHB1	6.7902088107639695
56364	THRB	HLA-DQA1	6.789822019926215
56365	MXD1	MS4A6E	6.789788714065092
56366	FEZ1	FAM81A	6.789293948355948
56367	NFIL3	DIRAS2	6.789049488862873
56368	AFF4	SLC38A6	6.788596732053059
56369	ID1	GMNC	6.788187588973788
56370	MITF	ANXA1	6.787913117570896
56371	ZNF704	CDCA2	6.787833524456085
56372	RBPJ	NR1H2	6.787211469987349
56373	ARID5B	SLC9C1	6.78710208233047
56374	DACH1	NCAM1	6.786314527970901
56375	EZH2	HIPK4	6.786101315085955
56376	PBX1	PDGFD	6.785635193131556
56377	GTF2A1	RUVBL2	6.785561910487628
56378	NR6A1	CLEC9A	6.785547610428013
56379	POLR2A	SENP8	6.785266301382282
56380	TIGD4	PADI1	6.784963114525271
56381	CEBPD	LDHC	6.78488982330354
56382	SOX4	CHAC1	6.784860303990503
56383	GTF2A1	ARRDC4	6.784823105988134
56384	NR4A2	ADA	6.784467372690968
56385	GZF1	TENT5B	6.784380584163653
56386	IRF8	H3C6	6.784245551954706
56387	AHR	TPRG1	6.783979632270895
56388	XBP1	SERTAD2	6.78382507145807
56389	JUND	THBS1	6.783672811430577
56390	NFKB1	SKAP1	6.783359338229546
56391	DTL	H2AC6	6.782954827648085
56392	TRMO	MAGIX	6.782749235455148
56393	KLF4	NR4A3	6.781948840194923
56394	KLF6	CCNG2	6.781831653502013
56395	UBB	CYP19A1	6.781727080265073
56396	TRPS1	ERO1A	6.781691181848541
56397	EZR	IDO2	6.781614946702729
56398	RAB7A	SRSF12	6.781378052849225
56399	DACH1	PKNOX2	6.781194507893965
56400	HLCS	SETBP1	6.7804426815774255
56401	CLK1	ARSJ	6.7803179931673805
56402	HES1	BICDL1	6.780262588958208
56403	GZF1	CFAP61	6.780246546957201
56404	HSPA5	COL5A2	6.780158859914382
56405	BHLHE40	MAP3K8	6.7799556021979415
56406	EGR1	CAVIN1	6.779814826463188
56407	THRB	CEBPD	6.779480976493749
56408	PRDM1	ATP6V1B2	6.779382455220442
56409	HIF1A	CREB5	6.779198308645992
56410	JUNB	PNP	6.778953629121062
56411	FOSL1	HBEGF	6.778720628596688
56412	JUN	RIPOR2	6.778558750738157
56413	MXD1	C4orf46	6.778387734398592
56414	SNAI1	EPB41L4A	6.77833915210809
56415	PBX1	IQSEC1	6.777852260333705
56416	ATF5	HLA-DQA1	6.7776887947270845
56417	STAT4	MAP1B	6.777667026209762
56418	ATF3	PELI1	6.777633288735033
56419	FOSL2	KCNJ2	6.777600182426631
56420	GOT1	PTGR1	6.777453358137259
56421	ID2	TNFSF18	6.77706123032039
56422	GTF2A1	CLMP	6.776959567561343
56423	ZNF821	OIP5	6.776957210075233
56424	HSPA5	PRKCA	6.776569672515282
56425	ZNF92	ITGB4	6.776552253107131
56426	HIF1A	EPM2A	6.776396051646391
56427	GLIS3	RSBN1	6.77597273973561
56428	HESX1	H1-1	6.775468573673165
56429	THRB	NAV2	6.775418959181862
56430	ZNF385D	CD109	6.775353374794859
56431	JUN	BCL11B	6.775320462702279
56432	CLK1	MBNL3	6.775318161868118
56433	ESR1	EFCAB2	6.775271632892103
56434	NR6A1	TANC1	6.775033972408225
56435	GLIS3	CMSS1	6.7750237620058
56436	HIVEP2	RARB	6.774829905820549
56437	STAT4	SYNJ2	6.774544927686385
56438	SNAI1	ITGA11	6.77395810868099
56439	IRF8	CD48	6.77393859843879
56440	NFIL3	PCED1B	6.773918962179217
56441	RBPJ	CSGALNACT1	6.773821088958443
56442	ESR1	CATSPERE	6.773804793473131
56443	AFF4	MCTP1	6.7736319464945645
56444	TRIM69	ERI1	6.7734534045485
56445	ZBTB16	BACH2	6.77264260381565
56446	TRMO	CCNG2	6.772187019323578
56447	REL	TNFSF15	6.772116014335161
56448	NR4A2	FAM13A	6.772055417023625
56449	JUN	MACC1	6.771885136487101
56450	STAT4	PSD3	6.771798281111376
56451	AFF4	SERPING1	6.771689315125215
56452	NRL	MCF2L2	6.771350682175961
56453	JDP2	TEK	6.771301315721578
56454	ZNF821	SLC29A3	6.771031152686958
56455	BATF	ISG15	6.770906422947013
56456	TRIM69	MED29	6.770549762950021
56457	ZNF490	STIL	6.770452312625693
56458	ZNF821	EIF1AY	6.770353694222501
56459	FOXO1	GPR39	6.770349759605669
56460	HSPA1L	B3GALNT2	6.770349476928524
56461	ID2	ZNF608	6.770253695955994
56462	HIF1A	IL10	6.770186568964198
56463	MEIS1	GLIS3	6.769950371379372
56464	ZNF10	CNN2	6.7697644656572935
56465	HIVEP2	MT1H	6.769701596293746
56466	CREB5	H2AC6	6.769656387474207
56467	JUN	DGKG	6.769567424509259
56468	GLIS3	DPYSL5	6.769465003056171
56469	KDM2B	MACROD2	6.769233227108834
56470	JDP2	SLC7A8	6.768705849687032
56471	ZNF331	AFF3	6.76865000611602
56472	FOXO1	ARSJ	6.768524919352465
56473	KLF5	TIGD4	6.768509421266912
56474	ADARB1	TRAF3IP1	6.768477402164764
56475	TRMO	IER3	6.76846496866549
56476	JUN	IL1RAP	6.768420529211743
56477	GZF1	CTSV	6.76824607849712
56478	REL	C11orf65	6.768159778430036
56479	ZNF92	SCLT1	6.768115332479054
56480	PBX3	H3C6	6.76796006061058
56481	PKNOX2	KLF12	6.767945189535388
56482	PKNOX2	TSC22D1	6.767830456881015
56483	MAFB	UBAC2	6.767629815528972
56484	ZNF10	HMGA2	6.767421784122913
56485	JUNB	GSTCD	6.767168520871247
56486	RBPJ	BRINP2	6.767065662906351
56487	TRPS1	JUND	6.766942736976569
56488	NR6A1	CHODL	6.766825570640731
56489	NFIL3	TMEM163	6.766678738570727
56490	HIVEP3	ROBO2	6.766464070650663
56491	JUND	GLCCI1	6.766194051460137
56492	ZNF704	GLIS3	6.765670124155574
56493	CREB5	RIMS1	6.765228981788887
56494	MDM2	JDP2	6.765199732109262
56495	THRB	ZC3HAV1	6.764575685286641
56496	HIVEP3	GLT1D1	6.764180188302761
56497	ZNF821	SLC20A1	6.764071849056761
56498	NR4A3	CBR1	6.763987532421488
56499	RORA	GNG2	6.763725774616559
56500	PPP1R10	DOK5	6.763656847680251
56501	NR6A1	BACE2	6.763291550328667
56502	NR4A2	PPARG	6.763219292207398
56503	ZNF81	CPA6	6.762956966756678
56504	JDP2	RAMP1	6.762933390614621
56505	NR1H2	FCHO1	6.762902249988162
56506	TFCP2L1	ADAMTS12	6.76248769514623
56507	KLF5	ING1	6.762283547977679
56508	MAFB	RANBP2	6.762161715333341
56509	HIVEP3	PLCXD2	6.762107310355772
56510	NR3C2	PGM2L1	6.761903645215512
56511	ZEB1	CEP78	6.761769040857549
56512	YBX1	NOP58	6.761751708947376
56513	CUX2	F13A1	6.761717296913114
56514	JUND	IL6	6.761536284498815
56515	FOS	ABCA6	6.761458951596455
56516	CLK1	APOBEC3F	6.761277469271203
56517	ESRRG	S100Z	6.760721735354763
56518	EGR1	CBX4	6.760621257618228
56519	FOSL1	OSTN	6.760333546443442
56520	KLF4	NPFFR1	6.760059850969675
56521	TRIM69	HLA-DQA1	6.760049254896447
56522	HESX1	ZNF821	6.760009516154425
56523	KLF6	EPB41L3	6.759998910055547
56524	AFF4	ARL4D	6.759812645553359
56525	NR2F1	PDGFD	6.759284792224862
56526	FOSL1	RNF122	6.7591820572634
56527	ZNF704	SMC4	6.759140054557146
56528	ATF3	TSC22D3	6.758991581109015
56529	CREM	HSF1	6.758920443922874
56530	ESRRG	HIVEP3	6.758836835957987
56531	NFKB1	CPM	6.758668770640428
56532	SOX5	PPP1R13B	6.758582458477044
56533	KCNIP1	HRK	6.758515620285848
56534	JUNB	IGSF11	6.758440107119895
56535	KLF6	RILPL2	6.7580482846609
56536	PPP1R10	P2RY8	6.757941699792168
56537	CLK1	IFIT2	6.757821100860217
56538	FOSL1	THSD8	6.757530383209339
56539	CEBPD	IMPG1	6.75745095788249
56540	NR4A1	ABHD17B	6.7571786061148025
56541	GLIS3	SLC16A10	6.756957172606478
56542	PPP1R10	NSA2	6.756882035827661
56543	ZEB1	SERPING1	6.756866606284468
56544	BCL11B	NAP1L3	6.756279171130866
56545	SNAI1	ERBB3	6.756265237290265
56546	ZEB1	ENPP1	6.756077992754495
56547	JDP2	MAP3K21	6.755728894046939
56548	EGR1	GPAT3	6.75566874211758
56549	FOSB	KCNMA1	6.755367449442683
56550	GZF1	TNFRSF10D	6.755047433970636
56551	FOS	OPALIN	6.754986739026904
56552	ARID5B	NMNAT1	6.754824744979065
56553	PPARG	MT1G	6.754614901632009
56554	HIF3A	DNAH3	6.754349555500471
56555	HIF1A	CPNE8	6.754278879496114
56556	NR3C2	PRICKLE1	6.75426549172145
56557	DACH1	NRCAM	6.7539773403830825
56558	IRF8	MX1	6.753967834800958
56559	GTF2IRD1	ABCA1	6.753950638988161
56560	SETBP1	DENND5B	6.753562701996668
56561	NR6A1	SESN3	6.753050558924342
56562	EZH2	AMD1	6.753026534380264
56563	EZR	PLEKHH2	6.7526658927582215
56564	MEIS1	PPP1R14C	6.752602069147073
56565	IRF8	S100A9	6.752409012819825
56566	KLF4	MCF2L2	6.752366653684922
56567	GOT1	POLR1F	6.752255733594016
56568	HLCS	MITF	6.751486183181468
56569	RBPJ	NAALADL2	6.751338370013494
56570	HIF3A	GABRG1	6.751163566910462
56571	AFF4	DKK2	6.750910180581029
56572	FEZ1	KCNJ2	6.75076595416124
56573	KCNIP1	ELAVL4	6.75075378163154
56574	THRB	COMMD6	6.750736453281935
56575	AHR	UBE2Q2	6.75066179595495
56576	TBPL1	IL1R2	6.750655493579254
56577	IRF8	PALLD	6.750546392822414
56578	ZBTB16	BASP1	6.750539952313743
56579	MEIS1	HK2	6.750489827696716
56580	HSPA1L	DUSP1	6.750298236274164
56581	ZNF490	SAXO1	6.750106890807079
56582	RORA	ACTN2	6.750024167299083
56583	UBB	CNNM1	6.749907435895317
56584	POLR2A	TNFSF13B	6.749568166501908
56585	NR4A1	CCNB3	6.749360913665858
56586	ZBTB16	SAT1	6.7492206398469285
56587	RBPJ	MALT1	6.7486882874589815
56588	CREB5	H2AC8	6.7486475172128895
56589	UBB	ASTL	6.748626220175654
56590	FOSB	LIPA	6.748436610808109
56591	AFF4	H3C12	6.748426974041794
56592	KDM2B	MAPRE2	6.748250514518024
56593	ZEB1	CEACAM21	6.747988605677901
56594	ZNF563	DBF4	6.747527650319417
56595	MITF	OPALIN	6.747396421674492
56596	AFF4	GSG1	6.747337730087985
56597	SNAI1	H2BC5	6.7472524899281
56598	PBX1	PLAC1	6.747014956898894
56599	GLIS3	NSA2	6.746947007339005
56600	GZF1	TMX4	6.746867170793745
56601	HSPA1L	SC5D	6.746788408599817
56602	POU3F1	LRIF1	6.74665929299491
56603	JUND	STK32B	6.746585546111066
56604	HIVEP2	HBEGF	6.746370280386718
56605	HMGB2	CD14	6.745796801372744
56606	HIF1A	CCDC34	6.745550044147676
56607	ODC1	ZNF556	6.745490170743703
56608	HSPA5	VCAN	6.744926823630848
56609	NR1H2	ERO1B	6.744840934963284
56610	ESRRG	REEP1	6.74474681764756
56611	HIVEP2	ROR1	6.7445102622749
56612	ZNF331	FMO5	6.744294061780967
56613	HESX1	ACER2	6.744276792769308
56614	CREM	CA8	6.74401165724235
56615	TRMO	ING1	6.743977885151626
56616	JUNB	AMN1	6.743485376325161
56617	BACH2	HS3ST5	6.743439172490316
56618	NFIL3	GTF2IRD1	6.743406208041902
56619	HIF3A	DPYSL5	6.74340500626584
56620	THRB	RAB11A	6.743366727043322
56621	ZNF490	LYZ	6.74320591357557
56622	KLF4	SERINC5	6.742842029323096
56623	HIF1A	APOC1	6.742740094707696
56624	PBX3	RASGEF1C	6.742637527827933
56625	NR2F1	GRM1	6.742133894258208
56626	EGR1	TMSB10	6.742101496429139
56627	KLF2	ASIP	6.742076469590606
56628	MITF	NR2F1	6.742005735644144
56629	RORA	CD36	6.74164859125317
56630	SOX4	CA8	6.741425552827701
56631	JUND	DIO2	6.740916233127147
56632	AFF4	WARS1	6.740424824762759
56633	NR6A1	USP9Y	6.740369803471936
56634	CREB5	SLC7A5	6.740238191408404
56635	EZR	CYSLTR1	6.740136670224909
56636	FOSB	CIBAR2	6.740028739397354
56637	ESR1	HS3ST2	6.739989961823353
56638	PROX1	ZNF367	6.739664311158188
56639	KLF6	SRSF7	6.739240847297669
56640	AFF4	NSUN6	6.7390635261125365
56641	ARID5B	TLE4	6.739003844240145
56642	RAB7A	GNG12	6.738995786408276
56643	REL	ANLN	6.73893527997414
56644	FOS	ALOX15B	6.738787528913791
56645	DACH1	SLC7A14	6.738482886107469
56646	ZEB1	TMEM230	6.738419097942178
56647	YBX1	DDX20	6.738266373714884
56648	STAT4	TMTC2	6.738033872703834
56649	ZNF367	NARF	6.737896184870615
56650	NR4A1	PLAC8	6.737892953644378
56651	HIF1A	HSPA8	6.737774497552071
56652	ZNF556	CPA6	6.737659467138723
56653	HSPA5	SEMA3E	6.737614681211075
56654	MCTP2	BANK1	6.737345763232017
56655	IRF8	UBASH3B	6.737327642264688
56656	PROX1	COL25A1	6.7371970853091465
56657	RBPJ	BCL2L14	6.736923284704674
56658	MAFB	SEMA5A	6.736433626478092
56659	ZNF821	TNF	6.736343208338014
56660	RBPJ	PZP	6.736333422893362
56661	ZNF10	FBXO43	6.736214520389486
56662	KCNIP1	MT1H	6.735773119006722
56663	GTPBP1	FAM174B	6.735745459229714
56664	ZNF821	FADS3	6.735702691186602
56665	MITF	PRICKLE1	6.735619842949047
56666	ESR1	NOXRED1	6.735086905597429
56667	SETBP1	ELL2	6.734921877102585
56668	NRL	ENC1	6.734523694466421
56669	REL	STS	6.734425179723164
56670	UBB	GLYATL1	6.734392568814355
56671	RAB7A	CCNG2	6.734229958807726
56672	ZNF385D	CECR2	6.734200273626204
56673	HES1	CDKN1C	6.734138777213531
56674	ZBTB16	NRP2	6.733636208730713
56675	HIF1A	TNFSF8	6.733548216764708
56676	SETBP1	PBX1	6.733438838842463
56677	FOSL1	DNAJC27	6.73317023774101
56678	HIVEP3	AGBL4	6.733089953411331
56679	MXD1	TBC1D8	6.732850549181231
56680	ZNF81	HDAC9	6.732654421908198
56681	RORB	HLA-DRA	6.732437874485606
56682	KLF5	MAPRE2	6.731995879769166
56683	ID2	S100A9	6.731652618808584
56684	ZNF490	AGFG1	6.731435754632326
56685	CREM	SLC29A3	6.731298077400502
56686	TIGD4	HPGDS	6.731294342310159
56687	BCL6	LILRB5	6.731286403771475
56688	TRPS1	ERG28	6.731220613757659
56689	ZNF81	ABCG2	6.730829499924693
56690	ZNF563	CCDC83	6.730628503519347
56691	REL	EIF1AX	6.730603188877962
56692	NR4A2	S100A11	6.730548459082498
56693	FEZ1	FRMD6	6.73015691272194
56694	JUN	CCDC34	6.72989393888879
56695	PRDM1	C4orf19	6.729386965144637
56696	EZH2	PLAA	6.729157844095267
56697	FOSB	GLP2R	6.728989621826166
56698	NR3C2	EFEMP1	6.727682479279423
56699	KCNIP1	FAM20A	6.727409040326625
56700	ZNF367	SC5D	6.727273810215418
56701	ZNF81	UBASH3B	6.727266012414308
56702	BACH2	HIF3A	6.727086339850074
56703	FOSB	CFAP161	6.726685288155791
56704	SNAI1	CITED2	6.726234196727803
56705	MDM2	TSC22D3	6.726140303771453
56706	ZNF385D	AGFG1	6.726000848918536
56707	JUND	FPR3	6.72591413478392
56708	GTF2IRD1	APOL3	6.725745672998984
56709	NR3C2	MUSK	6.725693179945743
56710	JDP2	KATNA1	6.7254382982991645
56711	THRB	EIF2AK3	6.725301619656534
56712	PBX1	TP63	6.725251351738972
56713	CLK1	MALRD1	6.724987702594696
56714	SNAI1	VDR	6.724986475753689
56715	HIVEP1	PPM1L	6.724704915726882
56716	PRDM1	PXT1	6.724365770717518
56717	GZF1	EPB41L5	6.724042778053224
56718	FOSB	VAV3	6.724013707426574
56719	RFX2	HERC5	6.723930509129713
56720	BCL6	APOE	6.723528334317341
56721	CREM	GLP2R	6.723512609470727
56722	MCTP2	DHRS9	6.723500619757077
56723	FOS	ANKRD22	6.7232582769146
56724	MITF	CD28	6.723048875517062
56725	CLK1	AZI2	6.722837308782994
56726	MITF	LINGO1	6.722664098294518
56727	YBX1	ARL4D	6.722458291820765
56728	MITF	PCBP3	6.721696172034394
56729	CEBPD	CCL4L2	6.721656268511135
56730	JUN	GUCY1A1	6.721290017202384
56731	UBB	ADAL	6.7211490284906805
56732	HIF3A	ASTN2	6.720895442052772
56733	AFF4	JAM2	6.720827839671662
56734	UBB	HSPA1L	6.72077782325325
56735	KDM2B	KCNMA1	6.72054251953265
56736	RORA	GTF2IRD1	6.72052098136728
56737	MELK	HLCS	6.72030939270413
56738	IRF8	CRNKL1	6.719898638935812
56739	MXD1	FFAR2	6.7197042332344505
56740	KLF4	DALRD3	6.719616929792891
56741	HIF1A	USP38	6.719363431733419
56742	ZNF81	OST4	6.719304128052078
56743	MDM2	SAMD12	6.719048363068574
56744	RAB7A	S100A1	6.718806198045261
56745	JUN	LPL	6.717586741516733
56746	ESRRG	TXNDC16	6.717204496297391
56747	NR2F1	ZNF704	6.717090287776746
56748	FEZ1	PLK2	6.716690950987396
56749	FOSB	TPD52	6.716589252431055
56750	JDP2	LIPA	6.716489616728287
56751	NR3C2	TAF4B	6.71648661266209
56752	SETBP1	CSTA	6.716319649936212
56753	GZF1	SGO2	6.716037723681056
56754	NR3C2	AMPH	6.7158682986790055
56755	RFC3	ABCG2	6.715582972278157
56756	RORB	CX3CR1	6.71550315239458
56757	POU3F1	CEP78	6.715267918259513
56758	KDM2B	DNAJC1	6.715198472229605
56759	BHLHE40	RAB20	6.715191367424559
56760	NR4A1	S100A8	6.715125182786795
56761	ESR1	LANCL1	6.715092610879319
56762	GLIS3	ROBO2	6.714934783193217
56763	ZBTB16	MARCHF3	6.714888498440527
56764	UBB	PLAUR	6.71412553773916
56765	PROX1	TRIM54	6.714116852302022
56766	REL	VNN1	6.714020463261912
56767	EPAS1	PLAU	6.713920613904899
56768	BATF	PNP	6.713539137366386
56769	MDM2	MICALL1	6.713109577788875
56770	MXD1	MT1G	6.713064055774786
56771	PRDM11	ZNF114	6.712767770998792
56772	KCNIP1	ANTXR1	6.712581460010045
56773	GZF1	CREM	6.712493797114807
56774	ZBTB16	IQCH	6.71246603332223
56775	RBPJ	ZNF331	6.712439486662005
56776	NR3C2	NEB	6.712401727719779
56777	KCNIP1	NCMAP	6.712289129765564
56778	GTF2A1	SQLE	6.712094523166324
56779	MYLK	LSAMP	6.712073326795134
56780	MYLK	PID1	6.711854090531078
56781	RBPJ	SAT1	6.711673712513996
56782	HMGB2	ACAT2	6.7116670782343455
56783	CLK1	CCDC102B	6.711566943502673
56784	ID2	ABHD3	6.7114517335616375
56785	EGR1	CA1	6.711367984398731
56786	RAB7A	RAB20	6.710569128096399
56787	RORB	KIT	6.710445261572562
56788	HES1	MMRN1	6.710384609192819
56789	RORA	FILIP1L	6.709709526582633
56790	HIVEP3	GNGT1	6.709596718595821
56791	ESRRG	CRYBA1	6.709508245928858
56792	MAFB	LFNG	6.708487753730399
56793	HDX	MX1	6.708482745570892
56794	ZNF331	STK17B	6.708240364398977
56795	ZNF93	SMC4	6.708204810376016
56796	MAFB	B3GALNT2	6.708141294720204
56797	SOX5	CATSPERE	6.707962034675559
56798	ESRRG	HRH1	6.707911455965968
56799	IRF8	NEK10	6.707883308530546
56800	GTF2IRD1	ZNF331	6.707771811069806
56801	ZBTB16	ITM2A	6.707448877757426
56802	PBX3	ARHGAP10	6.707386166751942
56803	AFF4	HRH1	6.707243758428912
56804	AFF4	NET1	6.707235672368199
56805	PHTF1	AQP9	6.706988672074946
56806	NR4A1	CTNNAL1	6.706987988873105
56807	REL	SPON1	6.706533225847965
56808	RBPJ	PTPRB	6.706374391850888
56809	YBX1	DNAH11	6.706182685425559
56810	TRPS1	PADI4	6.706131805608073
56811	GLIS3	THRB	6.706028249217469
56812	PPP1R10	TNFRSF13B	6.705939831540159
56813	ZNF490	GON7	6.705836868651245
56814	UBB	SULF1	6.70562054031338
56815	FOSL2	MT1M	6.704150773425756
56816	NR1H2	EDA	6.703629226372734
56817	PBX3	APOLD1	6.703586404202347
56818	MYLK	APOD	6.703436167580044
56819	ID1	STIL	6.703149440871903
56820	KLF6	PORCN	6.703079664743777
56821	TP63	TRHDE	6.702481477985023
56822	GZF1	H2BC7	6.702455440381424
56823	THRB	GNGT1	6.702390253703845
56824	HIF3A	OVCH1	6.702388866205391
56825	MYLK	AK5	6.7023260459561325
56826	IRF8	BASP1	6.7023130095983365
56827	ODC1	MACC1	6.702113713411589
56828	FOXO1	NCMAP	6.702096811241242
56829	XBP1	OR3A2	6.702050090117689
56830	BCL11A	KCTD16	6.701648846931786
56831	YBX1	FANCA	6.701642578035068
56832	AFF4	LIPA	6.701590748048964
56833	MEIS1	PSTPIP2	6.7014899269431085
56834	GLIS3	MED12L	6.701442268037533
56835	PPARG	RNF175	6.701246111754269
56836	FEZ1	CNTN6	6.7009522695039045
56837	MAFB	ANGPT4	6.700739600996002
56838	FOS	C12orf42	6.7007009121805865
56839	PPP1R10	RFX2	6.700355192872696
56840	EZR	ZNF331	6.700344618490608
56841	RAB7A	IL1R2	6.700185905065073
56842	POU3F1	GTPBP1	6.7001013611111775
56843	PPARG	GNA13	6.700047978216416
56844	RORB	SPACA5	6.699799444829164
56845	BCL6	BANK1	6.699743741808547
56846	TRMO	CPEB4	6.699711087570033
56847	JUND	HOMER1	6.6996108831822685
56848	JUNB	UBE2D1	6.699537462617836
56849	PRDM1	BORCS5	6.699406782302713
56850	EZR	DIO2	6.6989551323617285
56851	GZF1	TTC33	6.698898855855777
56852	ZNF385D	COL14A1	6.698766567681979
56853	ID2	HDX	6.698749513404992
56854	XBP1	ELOVL4	6.69846212782725
56855	KLF12	PADI4	6.698352892949769
56856	RELB	SLC18A1	6.697898629821328
56857	HIVEP1	CD163	6.697833478675598
56858	ARID5B	EGR3	6.697831776312971
56859	FOSL2	RGL1	6.697748083179414
56860	UBB	PTGR1	6.697228817735201
56861	VDR	S100A10	6.69689864301529
56862	IRF8	TRA2B	6.696683369235313
56863	SOX4	FAM107A	6.696654858271022
56864	HIVEP3	TPST1	6.696511079831279
56865	KLF2	H1-4	6.696441745737976
56866	HLCS	COMMD6	6.696165667265738
56867	FOSL2	DACH1	6.696155682157773
56868	SOX5	NOXRED1	6.69607799153487
56869	MXD1	NWD2	6.696045208562209
56870	HLCS	ASPN	6.6956699317993245
56871	FOSL2	MTSS1	6.69549651106986
56872	KCNIP1	TLE4	6.695416168779377
56873	HIVEP3	CHI3L1	6.695263165598577
56874	RFC3	UTY	6.695136298978826
56875	ZNF821	NEDD9	6.694772562197934
56876	JUNB	SULT1C4	6.694616531140537
56877	TRIM69	CXCL3	6.694585025476625
56878	HSPA1L	PLA1A	6.694328928244946
56879	ATF5	NSA2	6.694155505811786
56880	CEBPD	CCDC170	6.693496297534009
56881	MXI1	CYP39A1	6.693375823425758
56882	POLR2A	KIFBP	6.693263009994791
56883	NR2F1	EPHA4	6.693211662805705
56884	KLF6	TNFAIP8	6.693090952340713
56885	TRIM69	TMEM52B	6.693038926948431
56886	PRDM11	PTGES3	6.692985568230128
56887	GZF1	POLR2A	6.692847109827885
56888	HIF1A	CD69	6.692635976570206
56889	AFF4	F13A1	6.692460752442302
56890	NR4A3	SYCP2L	6.692446026673528
56891	EZR	TRIM5	6.692392156131676
56892	KDM2B	NRP2	6.692231944829283
56893	POLR2A	TMEM184C	6.692083353919809
56894	HLCS	CCDC30	6.691940929420184
56895	ZNF385D	PARM1	6.69164381920731
56896	FEZ1	SRA1	6.691603092128173
56897	YBX1	H2BC6	6.691584702283899
56898	SOX4	CREM	6.691495548615178
56899	TRMO	AFMID	6.691416394212626
56900	KCNIP1	GPR155	6.691171618985854
56901	XBP1	CLVS1	6.691152378183003
56902	ZNF490	UAP1	6.691041622747589
56903	CEBPD	HPGDS	6.691032126004262
56904	ZNF385D	TBC1D8	6.690862567210447
56905	YBX1	ZNF331	6.690670913252541
56906	HMGB2	MIPOL1	6.690258564419615
56907	SOX4	PKNOX2	6.689988554045327
56908	MITF	GFAP	6.689914194537393
56909	SNAI1	ID3	6.689865280521559
56910	MEIS1	ANKRD22	6.68969156600278
56911	NFKB1	TMEM71	6.689469308350224
56912	KLF2	H1-5	6.688758583643366
56913	NR3C2	MT1H	6.6882180467496966
56914	ZNF92	SLC39A8	6.688039244255727
56915	HSPA1L	GALM	6.688014283404494
56916	TRMO	KLHL15	6.687898642010195
56917	AFF4	CCNYL1	6.6874889199369445
56918	KDM2B	MAGI1	6.687387199810139
56919	HSPA5	FAM107B	6.687022672707774
56920	ZNF81	IGF2BP2	6.686881604159829
56921	UBB	NUBP1	6.686812643633042
56922	SETBP1	B3GALNT2	6.686728220024724
56923	ID2	IRGM	6.686696411758732
56924	GOT1	FRMD6	6.686651842913563
56925	FOS	CHAC1	6.686298957685812
56926	RELB	SDC2	6.686296291790417
56927	ESRRG	TBL1X	6.6862555615976165
56928	EZR	CBR1	6.686251396911528
56929	ID2	PIP5K1B	6.685788500031655
56930	NR4A1	ADGRF3	6.685540023662609
56931	TRIM69	SLC12A2	6.685370064718376
56932	REL	PNO1	6.685271067541657
56933	HMGB2	FAM20A	6.685180278908787
56934	EGR1	NR1H2	6.685135374369724
56935	NR6A1	PAM	6.684874197003755
56936	ARID5B	LDLRAD3	6.684866002255735
56937	EGR1	RAB20	6.684847585905629
56938	ZNF92	PLSCR2	6.684826599860683
56939	PRDM11	IQCH	6.6842948032334
56940	REL	ESF1	6.684203685063417
56941	ZNF821	ASPHD1	6.683503808090998
56942	KLF5	CHRNA5	6.683503740213
56943	POLR2A	ENKUR	6.683462449650977
56944	ZNF490	NSMCE1	6.683288049106702
56945	PRDM11	FCHO1	6.683021377813261
56946	MYLK	PDE7B	6.682777840747326
56947	MAFB	AK5	6.682159394291052
56948	NR4A1	FAM241A	6.681359874458938
56949	NR4A1	PLIN5	6.68112450156565
56950	CLK1	FIGNL2	6.681007602802696
56951	EZH2	EPSTI1	6.680780923682714
56952	CREB5	VSIG4	6.680473434034002
56953	NR4A1	PAPSS2	6.680470054259202
56954	PPARG	MAGED1	6.680431303136198
56955	ZNF331	DUSP1	6.679993671249155
56956	KLF2	SAT1	6.679913305600344
56957	NFKB1	DNAJB6	6.6796944662152615
56958	ARID5B	MARCHF3	6.679560663352259
56959	ID2	SH3BP5	6.679002194091172
56960	ZNF10	VDR	6.6785676820154505
56961	ANXA1	SMIM35	6.67842536740882
56962	POLR2A	ADM	6.678346860385638
56963	NR2F1	COLGALT2	6.678212250343726
56964	FOXO1	TPT1	6.678151846586437
56965	EPAS1	TIPARP	6.677864495365973
56966	EZH2	KCNJ16	6.677501928465877
56967	CEBPD	TYMS	6.677447244065631
56968	ZNF331	INTS6	6.677338574632445
56969	RORA	RGCC	6.677118165540394
56970	RFC3	ADAMTS1	6.676883875199749
56971	ZNF10	SDE2	6.676809457062087
56972	HIF1A	FMN1	6.676505061258898
56973	EBF1	HECW2	6.675928894472862
56974	ZNF81	SH3BGRL3	6.675913074852563
56975	HMGB2	MS4A4E	6.6758908854151615
56976	EZH2	PGM2L1	6.675342784600756
56977	NR4A3	SCIN	6.675287268816309
56978	GTPBP1	ZCCHC12	6.675068571239329
56979	ZNF10	CYP39A1	6.67479685267825
56980	ID2	NUP58	6.674670261819632
56981	ZNF92	NMRK1	6.6746210246521285
56982	HIF1A	KCNE1	6.674614276971616
56983	ZNF367	HMGCS1	6.6746050153111565
56984	ARID5B	FHAD1	6.674565830491495
56985	HIVEP1	MAP2K6	6.674283518926468
56986	ZNF563	LIPA	6.674211395997565
56987	PPP1R10	ANKRD22	6.673801963317673
56988	AFF4	DAPK1	6.673731986686878
56989	SNAI1	C4orf47	6.673723936762127
56990	NR6A1	ZC3HAV1	6.673706270591033
56991	ANXA1	CXCL8	6.673318748661654
56992	AFF4	TAF4B	6.6731021573595966
56993	IRF8	NXF1	6.6727319416318
56994	ODC1	ARL4D	6.672508159731112
56995	KLF2	CLEC4E	6.672447796582596
56996	ADARB1	BACE2	6.672089060983891
56997	ZNF563	GAS2L3	6.671986483829561
56998	IRF8	USP54	6.6717050683054975
56999	HIVEP3	TNFSF8	6.671578833921201
57000	CREM	MLKL	6.671313832282386
57001	NR2F1	SYNE1	6.670920602857075
57002	POU3F1	UAP1	6.670894048862223
57003	MAFB	DLG2	6.670642980295344
57004	HIVEP1	IRF8	6.670513034900423
57005	HIVEP2	PLPPR1	6.670507325395864
57006	TRIM69	FAM161B	6.670469672914988
57007	PPARG	CHRNA5	6.670245383169906
57008	AFF4	CXCR4	6.670187713034779
57009	TRPS1	FANCA	6.669977002347014
57010	HSPA1L	SYCP2L	6.669685915304276
57011	CLK1	IGF1R	6.669553813179101
57012	SETBP1	PADI4	6.669406668549155
57013	ZNF711	PTPN13	6.668538206033545
57014	AFF4	PLA2G4C	6.668323650942693
57015	CEBPD	ALDH1A2	6.668311531897215
57016	MAFB	TMPRSS9	6.668192284165292
57017	PRDM1	UBXN11	6.668074806708584
57018	NFIL3	ST18	6.668049691182658
57019	UBB	GREM1	6.66801453217905
57020	KLF4	EIF2AK3	6.66768666872619
57021	RAB7A	PAQR3	6.667561678612645
57022	GTPBP1	PPM1D	6.667382664731923
57023	RBPJ	CCT4	6.667250275097372
57024	BACH2	VCAN	6.667008336256003
57025	GLIS3	SLC7A11	6.666942619510455
57026	XBP1	RANBP17	6.6669028608938286
57027	AVEN	PRICKLE2	6.666885464669144
57028	RBPJ	UBB	6.666258415946617
57029	MAFB	ANKRD55	6.666023974588574
57030	FOXO1	KLF12	6.666002468511756
57031	KLF6	MLF1	6.665798288557342
57032	TRIM69	GLMN	6.6657603938431
57033	FOXO1	HMGN5	6.665588492124967
57034	FOS	MT2A	6.6655521759727545
57035	SETBP1	ADGRG2	6.665373639910976
57036	ZNF490	HERC5	6.664823295294903
57037	CEBPD	IL1A	6.664471640871213
57038	HIVEP2	CFAP161	6.664321902155766
57039	TRIM69	TBCCD1	6.664015961555759
57040	JUND	PALM	6.66391722105023
57041	TIGD4	ARHGAP25	6.663732073534087
57042	FOS	KCNMB1	6.663566654086381
57043	ETV3	ZNF367	6.663349255418032
57044	ZNF821	H2AC16	6.663043805827384
57045	BCL11A	MTRNR2L12	6.662995813584607
57046	JUN	MUSK	6.662810997326913
57047	EPAS1	NRL	6.662791620584738
57048	FEZ1	ARRDC3	6.662690119710724
57049	ZNF385D	HSPA1A	6.662392435225149
57050	PBX1	EEPD1	6.662197466112373
57051	PBX1	SYCP2L	6.66204523816188
57052	ZNF704	CA3	6.661388420231023
57053	GTF2IRD1	ARHGAP10	6.660399845760506
57054	ATF3	CD48	6.660395012418824
57055	EZR	RHOH	6.660361080769359
57056	HLCS	CD109	6.6602672854451
57057	ATF3	ATF7IP2	6.660216408087421
57058	ZNF704	CCDC88C	6.660213903975327
57059	KDM2B	GPR155	6.660139053996602
57060	CLK1	MACC1	6.6600645976212665
57061	HIVEP3	SULF1	6.659924024903916
57062	RELB	TP63	6.659675834418361
57063	GTF2A1	TWSG1	6.659567598932527
57064	ZEB1	BICC1	6.659541350206798
57065	EGR1	ATP6V1E2	6.659368472136388
57066	JUN	PNO1	6.659231299513286
57067	ADARB1	DPP4	6.659010918951895
57068	AFF4	IFI6	6.6588790733100165
57069	HES1	ANGPT4	6.658544330513924
57070	KLF12	ADAMTS1	6.658417995864757
57071	MXD1	EXD3	6.658231995524233
57072	GTF2IRD1	DCDC1	6.658191488322687
57073	ZNF385D	SYNE2	6.658132755946326
57074	ZNF490	TRNAU1AP	6.657796714392133
57075	CLK1	ADAL	6.657785508427261
57076	POLR2A	INTS12	6.657195183243513
57077	MITF	IGSF11	6.656578207960758
57078	NR4A1	ID1	6.656511048901669
57079	TRIM69	LRRC9	6.656498556726462
57080	ID1	GPRC5A	6.656276795144953
57081	CEBPD	B3GALNT2	6.656263054739363
57082	HMGB2	ZNF563	6.656085302955284
57083	TRMO	POU3F1	6.65582919078893
57084	ZNF490	BPGM	6.655731707664233
57085	CREM	PAPSS2	6.655697594461769
57086	ESRRG	MYOZ2	6.655059873476558
57087	KLF6	SDCBP	6.654930691184388
57088	ZNF821	DPP4	6.65492211447651
57089	XBP1	SLC12A2	6.654051884054955
57090	HIF1A	H3C10	6.653957504296069
57091	GLIS3	ANGPTL1	6.653576734838966
57092	ATF3	SH3BP5	6.653494270833028
57093	JUND	SYTL3	6.652945367787843
57094	ZNF331	CSGALNACT1	6.652642197208307
57095	AFF4	HLCS	6.652551012726828
57096	RFX2	PTGR1	6.652403880294312
57097	POLR2A	LNX2	6.652387817373588
57098	HSPA1L	JAG1	6.652330875194665
57099	POU3F1	KLRG1	6.652311032089839
57100	EPAS1	CA2	6.651858735964675
57101	RORA	PMVK	6.651480296919515
57102	ZNF93	SGO2	6.651160105117519
57103	AHR	COBLL1	6.65104148703017
57104	EGR3	DUSP2	6.650897298842522
57105	SETBP1	ZNF804A	6.650888142800336
57106	HIVEP1	NETO2	6.650882715968018
57107	REL	PTCH2	6.650841279881585
57108	HLCS	TACR1	6.650552674624616
57109	BCL11B	DIRAS2	6.650537464118748
57110	MITF	PFKFB4	6.650430354028068
57111	POLR2A	ARHGAP25	6.650348390041391
57112	BHLHE40	NAMPT	6.650334181168144
57113	MYLK	AGBL3	6.650317660982835
57114	DACH1	SOX5	6.649837592924629
57115	TRIM69	PPP1R36	6.6495435739868105
57116	HIF3A	RGS6	6.649278472358176
57117	JUND	MCTP2	6.649205015783895
57118	POLR2A	DPP4	6.648710462126925
57119	ZEB1	INSR	6.648651146268406
57120	EGR3	KLF6	6.64863130683297
57121	NR3C2	CHI3L1	6.648477847660084
57122	HIF1A	UBE2Q2	6.648082193069284
57123	ADARB1	HRH1	6.647711868812499
57124	HDX	SLC9C1	6.647469590749731
57125	PBX3	SOBP	6.647224204842333
57126	THRB	IL1A	6.647003450390218
57127	GTF2IRD1	HRH1	6.645708511105106
57128	ATF3	CC2D2B	6.645689920442384
57129	EZR	KHDRBS3	6.645645665931634
57130	EPAS1	NRP2	6.645547681495156
57131	EGR3	IQGAP2	6.645490555316126
57132	ATF5	HLA-DPB1	6.64499979121053
57133	GOT1	CLDN1	6.644874155978716
57134	HIVEP2	SLC2A3	6.644602313939158
57135	KDM2B	FMNL2	6.644334781220996
57136	FOXO1	IGF2BP2	6.64417623362466
57137	FEZ1	SPIRE2	6.644095423827138
57138	ZNF10	AFF4	6.643889341358027
57139	CREM	RTN1	6.643781707368315
57140	KLF2	TARS3	6.6433705981654425
57141	AFF4	PCP4L1	6.64305135225706
57142	FEZ1	H2BC18	6.643038853739371
57143	HSPA1L	CNN2	6.643021893274341
57144	PPARG	TPD52	6.642871723882668
57145	ZNF704	PLCL1	6.642282502741824
57146	REL	EIF1AY	6.64205772615238
57147	AHR	EMILIN2	6.642019120611074
57148	BCL6	IRAK2	6.641992610242663
57149	ANXA1	FAM177B	6.641481492725487
57150	RBPJ	FAR2	6.641391370897211
57151	EZR	MX2	6.6413112073463605
57152	ZNF704	ELOVL4	6.641206420761801
57153	JUN	STXBP6	6.641023093588654
57154	ID1	POMZP3	6.640660390145167
57155	NR4A1	KIF18A	6.640609046070345
57156	TRIM69	TEC	6.640603641027656
57157	JUNB	ESRRG	6.64050004182741
57158	HSPA5	DPYSL5	6.640435013085301
57159	JUN	MCOLN2	6.6403442509450405
57160	KLF5	CDCA2	6.6401539051178124
57161	NR4A2	CHSY3	6.639768291243003
57162	RAB7A	PRAG1	6.639572343655165
57163	RAB7A	LARGE1	6.639554709456547
57164	RFX2	SPSB1	6.639182014899649
57165	HIF1A	CSGALNACT1	6.639172580349435
57166	POU3F1	ABHD5	6.639167224456358
57167	EZR	POLR2A	6.639072077097896
57168	HSPA1L	AAMDC	6.63884672292485
57169	PPP1R10	RGL1	6.63866766705733
57170	RAB7A	SGK1	6.638538963561639
57171	MELK	CCDC88C	6.638336537895416
57172	PBX1	MT2A	6.6380320051680455
57173	ETV3	ADGRD1	6.6378665292078125
57174	FEZ1	CUX2	6.637560423533648
57175	HIVEP2	GAPDH	6.637526178937014
57176	HMGB2	TNFRSF13B	6.63740140092935
57177	KLF6	TIGD4	6.637233556079939
57178	PROX1	PRSS12	6.6370484137172205
57179	HSPA5	TNFAIP8	6.63666114503268
57180	NR4A2	MITF	6.636563429001305
57181	PPARG	MOXD1	6.636524984183668
57182	EGR1	CFAP161	6.636225934190072
57183	ZNF490	PLAC1	6.636217748493259
57184	HIVEP2	SLC14A2	6.635850296762933
57185	RORB	DAPK1	6.635786460469049
57186	PPP1R10	GRID2	6.635586095552771
57187	SETBP1	PLIN5	6.635425381563433
57188	GTPBP1	AIF1	6.635086311151758
57189	ZNF92	AXDND1	6.634692650343195
57190	PBX3	KLRD1	6.634331694795119
57191	ARID5B	BIN1	6.633846685273938
57192	NR6A1	FANCD2OS	6.633759492457458
57193	CUX2	DACH1	6.633516449381814
57194	BCL11A	GRM1	6.633234849512736
57195	AFF4	APOLD1	6.633059360145823
57196	SETBP1	ABCG2	6.6325838822933525
57197	NR4A3	CEMIP2	6.632402576991503
57198	HEY2	CAGE1	6.632342704714221
57199	ZNF92	AMOT	6.632295543836272
57200	RARB	ROBO1	6.632228650678134
57201	MXD1	REXO5	6.631953292662629
57202	EGR1	UBAC2	6.631793200915083
57203	MXD1	MAPK6	6.631755506831735
57204	UBB	HEPN1	6.631678511506637
57205	EZR	NAALAD2	6.631509747253186
57206	HLCS	PRKCA	6.631466148254557
57207	CLK1	TTI2	6.631445960162307
57208	TRMO	XBP1	6.631412563212876
57209	HIVEP3	HOMER1	6.631374921067313
57210	PPP1R10	CHRNA5	6.631240901484291
57211	PRDM11	GPR39	6.630865974548332
57212	TRMO	FHAD1	6.630814863985014
57213	AHR	CCL5	6.630792874749833
57214	NR4A3	FADS3	6.630763533747735
57215	ATF5	MAN2A1	6.630599898353534
57216	JUN	COL25A1	6.630527112078723
57217	HIVEP2	DISP1	6.6301071574065205
57218	HMGB2	EEPD1	6.629835251630888
57219	YBX1	TAF13	6.629480321857946
57220	PPARG	DPYSL5	6.629426325381935
57221	PROX1	MICALL1	6.628333871912794
57222	NFIL3	KCNQ3	6.628328159618024
57223	KCNIP1	CXCL14	6.628113240474958
57224	PKNOX2	ANKRD7	6.628103906324931
57225	ZNF556	MEIS1	6.628085103893191
57226	ZBTB16	PIK3C2B	6.628013352170396
57227	SOX4	DAB1	6.627969984661621
57228	ZNF10	TMPRSS4	6.6278613013758685
57229	BATF	SYCE2	6.627843225015506
57230	TRPS1	ABCA12	6.627804450233676
57231	GTPBP1	SEPHS2	6.627763036113571
57232	REL	HSP90AB1	6.627746817111912
57233	NR1H2	CEACAM21	6.6277059041845385
57234	NR1H2	LIPA	6.627500298632608
57235	GTPBP1	MTRNR2L8	6.627219428790231
57236	THRB	B3GNT5	6.627130362222484
57237	JUN	PRKCA	6.626995009191073
57238	DACH1	RORB	6.626973553564728
57239	UBB	FSD2	6.626841961038839
57240	NR1H2	WWOX	6.626653124897968
57241	TCF7L1	AHNAK	6.626206467666786
57242	MEIS1	DISP1	6.626204039511494
57243	ESRRG	EPSTI1	6.626170547456321
57244	NR4A1	ITGB4	6.626039649950458
57245	THRB	HBEGF	6.626010121582629
57246	HIVEP3	ZNF804A	6.625960819484604
57247	ID2	C5AR1	6.625393202584863
57248	ZNF92	MT1G	6.625235858035508
57249	ARID5B	APOBEC3F	6.62514544527434
57250	MDM2	LDHA	6.624903087002047
57251	ZNF92	CLIC4	6.624583438333837
57252	NR4A3	CLIC4	6.62438229385837
57253	PRDM11	EYA2	6.624344660377362
57254	JUND	ARID5B	6.624307626909718
57255	GTPBP1	HMGCS1	6.624227708746433
57256	PBX1	CALCB	6.6241375075384274
57257	TWIST2	ROR2	6.62349153319906
57258	PKNOX2	CEBPD	6.6233144928530905
57259	RAB7A	CD163	6.622910651471879
57260	HIF1A	TBCCD1	6.622798580137851
57261	ATF3	ZPLD1	6.622512694985415
57262	CREB5	SHROOM3	6.622167902320341
57263	XBP1	AAMDC	6.622113354750841
57264	NFKB1	STMN1	6.622107014101783
57265	ZNF563	PPP1R15A	6.622016470888009
57266	ARID5B	GALM	6.622008218844962
57267	BATF	DAB2IP	6.621922796378682
57268	NFIL3	RIPOR2	6.621552809913823
57269	NR4A2	MAGIX	6.621341561761456
57270	FOSL2	RAMP1	6.620929957083684
57271	FOSL2	DGKH	6.6209200772311165
57272	GZF1	MS4A6E	6.620836251127116
57273	ZNF563	CPEB4	6.620519230643991
57274	PPP1R10	CDC20B	6.619996963021194
57275	NR4A3	UBXN11	6.619944187214597
57276	ID2	SPRY1	6.619805881225927
57277	HIF1A	ANKRD37	6.619737438294682
57278	SOX4	CLMP	6.619672910532794
57279	ADARB1	RHEX	6.6193341774497245
57280	KLF5	IGFBP7	6.618855433926448
57281	HSF1	RAB37	6.618255639530962
57282	JUNB	KLHL23	6.617645976607436
57283	ZSCAN31	MED12L	6.617510237792555
57284	EZH2	NOP58	6.6170665006926725
57285	HIF1A	RGS16	6.616901546921161
57286	MYLK	DAPK1	6.61680743341791
57287	RORA	ANXA1	6.616737544262818
57288	TRPS1	FRMPD3	6.616687334685506
57289	ODC1	WNT5B	6.616603450432722
57290	MAFB	ARHGEF3	6.616427566082528
57291	KLF2	FILIP1L	6.61640638837692
57292	NFIL3	CYREN	6.61639535814966
57293	NFIL3	NAP1L5	6.616293906534813
57294	XBP1	IL19	6.6162028515449
57295	GOT1	ENPP2	6.616144753494579
57296	HIVEP1	RASSF5	6.6159304439164695
57297	MCTP2	CLVS1	6.615632930153733
57298	GTPBP1	H2AC15	6.615476373940715
57299	FOXO1	ADAM8	6.615297925213875
57300	TRMO	SIAH2	6.615274824539418
57301	PROX1	C4orf47	6.615269918978346
57302	JUND	SNX8	6.615144699780371
57303	ID2	RNF122	6.614925861107119
57304	GTF2IRD1	FMNL2	6.614234546067654
57305	ZNF385D	TMOD1	6.613779770011598
57306	BCL6	TNFRSF10B	6.613656368345499
57307	CLK1	LDLR	6.613283633163939
57308	HIF1A	SEPHS2	6.61321852565575
57309	MDM2	ZBTB16	6.61316287331737
57310	RBPJ	MACC1	6.613035935017204
57311	ID1	FDFT1	6.613031064148642
57312	HSPA5	PALM	6.612952588223094
57313	EZR	TMEM236	6.612952267974351
57314	FOSB	KATNA1	6.612939909286284
57315	RFC3	TACR1	6.612727284381795
57316	NFIL3	S100A6	6.611894100844684
57317	REL	CDK1	6.61188232767775
57318	NFE2L3	YWHAQ	6.611421249074495
57319	CREM	TMEM182	6.61140749020942
57320	KLF12	INSR	6.611128340537363
57321	ZNF821	PPP1R13B	6.610842929116791
57322	STAT4	COLEC12	6.609640338166643
57323	HES1	LRIF1	6.609452056727903
57324	PRDM1	GBE1	6.60929546766828
57325	ANXA1	NCMAP	6.609168018029946
57326	MDM2	LEPR	6.608970070374707
57327	ID1	SVOP	6.608926413847594
57328	BCL6	PDE11A	6.6087957046396015
57329	CREM	H1-10	6.608479576984236
57330	HIF1A	NACA	6.608463267623217
57331	RELB	EPB41L3	6.608218448275201
57332	ZNF704	DIO2	6.608178640547401
57333	NR4A1	H2AC16	6.607135041371822
57334	MDM2	PGK1	6.606943140405676
57335	GOT1	ASPM	6.606159343403325
57336	NR4A3	SOCS3	6.60605146432507
57337	POU3F1	FEZ1	6.60592770040004
57338	JUNB	AFMID	6.605459716978026
57339	HIVEP2	ZNF331	6.605397596151279
57340	SETBP1	RRAS2	6.605362082888012
57341	FOSL1	NRG2	6.60531136060327
57342	EPAS1	NUDT4	6.6049300297371545
57343	FOSL2	LIPG	6.60488341045403
57344	REL	FCHO1	6.604171496455702
57345	REL	USP54	6.603859096992843
57346	NR3C2	MYO16	6.603604607866641
57347	HIF1A	SYT4	6.603229742386663
57348	ZEB1	HS3ST1	6.60307970824336
57349	GTPBP1	HERC5	6.602762438449595
57350	RFX2	RBBP8	6.602758575209692
57351	ID2	AZI2	6.602727303892259
57352	RAB7A	PLPP3	6.602635736343858
57353	ID2	DOCK1	6.6024932902926246
57354	NR1H2	SULT6B1	6.602169310162351
57355	KDM2B	FNIP2	6.601996785224516
57356	ZNF704	ENAH	6.601932624357467
57357	THRB	BASP1	6.601438734172238
57358	ZEB1	KIT	6.601241035180534
57359	MITF	KANK1	6.601175086135561
57360	ZNF10	NFKBIA	6.600430454859944
57361	RBPJ	WNK2	6.600193191979577
57362	ARID5B	CAMKMT	6.600093615103268
57363	ZBTB16	TNFSF8	6.600051469495552
57364	KLF5	POLR1F	6.599898562767435
57365	ZNF81	ARRDC4	6.599828216247667
57366	MEIS1	VSIG4	6.599749535098149
57367	NR6A1	PLEKHG1	6.599649954992212
57368	GLIS3	TMTC2	6.599410802444452
57369	NR1H2	CFAP61	6.599177295347471
57370	ZEB1	DNAJC9	6.599173557307411
57371	JUNB	GZF1	6.598990730566662
57372	FOXO1	KIAA1671	6.598736309158834
57373	BCL6	GFAP	6.598638918221344
57374	ZEB1	FABP5	6.598538575493237
57375	NR4A3	H2AC15	6.598535934473563
57376	FOS	SVOP	6.598415625647809
57377	CREB5	EPHA4	6.598305000361366
57378	ADARB1	PSTPIP2	6.598238764748186
57379	ATF3	MIS12	6.598224980338014
57380	RBPJ	MYOZ2	6.598094614235674
57381	POU3F1	PARP16	6.598093876866953
57382	TRIM69	MYOZ2	6.598079493117464
57383	KLF12	ROR2	6.597895286894259
57384	RFX2	G0S2	6.597569429104918
57385	SOX5	MDFIC	6.597455386304623
57386	TIGD4	KCNMB4	6.597327795211774
57387	BACH2	IL18R1	6.597227382655303
57388	NFKB1	SAMD12	6.597100240520601
57389	REL	SPTY2D1	6.5968068246613925
57390	YBX1	ALPK3	6.59674418159637
57391	EZH2	H2AC12	6.596649086529666
57392	NR2F1	MGAM	6.596552300761109
57393	JUND	MMRN1	6.596478356366802
57394	GTPBP1	EXD3	6.596231130193209
57395	STAT4	DKK2	6.595960109518735
57396	JUN	CALCB	6.595852844562255
57397	HSPA5	HAUS8	6.595798010895015
57398	JUND	ARMH1	6.59567822194342
57399	CREM	CUX2	6.595666457308221
57400	IRF8	AHCY	6.595004972531454
57401	RELB	GNA13	6.595003969973082
57402	RELB	ANKUB1	6.594764995713008
57403	TRPS1	SLC12A1	6.594240910473548
57404	FOXO1	SLC11A1	6.593638270634246
57405	ZNF367	ZNF704	6.593567442874698
57406	ZBTB16	TBC1D32	6.593222599826342
57407	POLR2A	FPR3	6.593173004795703
57408	NFIL3	UBE2D1	6.5931134198214485
57409	RAB7A	SPATA1	6.593033909515573
57410	DTL	ERO1A	6.592962946428606
57411	ZNF385D	SAMD12	6.592589678858999
57412	RFX2	PPARG	6.592537892007935
57413	MCTP2	B3GNT5	6.592526283796331
57414	EZR	TFR2	6.592489028566299
57415	AFF4	GPR132	6.592445714456368
57416	REL	CATSPERE	6.592260565706926
57417	ZBTB16	CXCL3	6.592177487897638
57418	NFIL3	GBP5	6.592175823546976
57419	MITF	MAML1	6.591658097845907
57420	SETBP1	VIM	6.591619689198574
57421	TRIM69	CDCA2	6.591484045399259
57422	HSPA5	TRPS1	6.5914738653826825
57423	PPP1R10	IFI6	6.5914304188007975
57424	MAFB	CASS4	6.591051335255788
57425	DACH1	HIP1	6.591046304076308
57426	FOS	RAB31	6.590947632337159
57427	HIVEP2	ITGA2	6.59092083549726
57428	EZR	NEXMIF	6.59084923890615
57429	EZH2	WDR12	6.590568097943295
57430	CREB5	SEMA3C	6.590410028519269
57431	HIVEP1	SYTL3	6.590159529728714
57432	REL	GPNMB	6.590140765091803
57433	HIF1A	IKZF3	6.590133066493143
57434	MAFB	HIF1A	6.589897026517461
57435	YBX1	ZNF10	6.589878085242934
57436	NR4A1	SPON1	6.588813193211894
57437	CREB5	POMZP3	6.588477426325939
57438	PPP1R10	MAP3K8	6.588446931912783
57439	SETBP1	SRGN	6.587836770887554
57440	HIF1A	NAP1L3	6.58760188601381
57441	HIVEP2	PLIN2	6.587579335678121
57442	FOSL1	FAM83D	6.587303852212938
57443	XBP1	GSG1	6.587280657490815
57444	MAFB	NEDD9	6.587042388693356
57445	SOX5	ANKRD33B	6.587023902886434
57446	HSPA5	ZNF821	6.586903565088038
57447	EZH2	PFKFB3	6.586817572455106
57448	RORA	JUND	6.586812866234172
57449	ESR1	SCIN	6.586789343319867
57450	GOT1	HMMR	6.586739691272333
57451	PPARG	MORN4	6.586550008112361
57452	BCL11A	VAV3	6.586453056467739
57453	TRMO	H2BC18	6.586255012617522
57454	BCL11A	TMEM178B	6.586229666074901
57455	KLF6	PPP1R2	6.586093499608742
57456	ATF3	ANTXR1	6.585679189536107
57457	RFX2	PBX3	6.585480328724331
57458	AFF4	MYLIP	6.585443969939336
57459	NFKB1	RBKS	6.58538412110017
57460	EZR	CCL20	6.585145501672686
57461	MAFB	LDLR	6.585136342972365
57462	ADARB1	BCAT1	6.58485069025252
57463	ESRRG	AR	6.5848147564701565
57464	IRF8	NOS1AP	6.584355249630029
57465	BCL11A	CLSTN2	6.5842688158277225
57466	JUNB	PTH2R	6.584257490813551
57467	REL	TAF13	6.584107595996118
57468	AFF4	DCDC1	6.583956112675223
57469	POU3F1	MATN1	6.583642790604996
57470	YBX1	C4orf46	6.583477186382285
57471	TIGD4	LPL	6.583171356999333
57472	ESRRG	POLE2	6.583168236254006
57473	NR1H2	RASSF8	6.583140569572856
57474	MAFB	CRADD	6.58304123912637
57475	PROX1	SYCP2L	6.582544621004933
57476	EGR1	TNFRSF19	6.582534484991541
57477	STAT4	LRRK2	6.5823677557526015
57478	FOSL1	BICDL1	6.582133271872064
57479	GZF1	ABHD5	6.581785885387502
57480	MAFF	DUSP1	6.581722927045868
57481	YBX1	EZR	6.581621174781164
57482	ESR1	SLC9B1	6.581585127587642
57483	UBB	KCNJ16	6.580758483257126
57484	KLF6	ZNF114	6.58072018111602
57485	ESR1	C11orf65	6.580558578064202
57486	GZF1	CCR3	6.580396246567394
57487	GLIS3	CC2D2A	6.580367419039914
57488	CREB5	IL18R1	6.580177434241014
57489	YBX1	ABCA12	6.580036271402556
57490	HMGB2	PRDM1	6.579909459358145
57491	BHLHE40	SLC2A5	6.579853327804782
57492	BHLHE40	KANK1	6.579614751760119
57493	REL	AZI2	6.579612592542214
57494	ZNF331	HIVEP2	6.579533393580488
57495	MITF	PLPPR1	6.5794475270556
57496	PPARG	ZNF608	6.57865902238457
57497	NFKB1	ALOX15B	6.57853498386956
57498	HIF1A	LEKR1	6.578490739549228
57499	TRMO	NPL	6.57825837909571
57500	MAFB	KCNMA1	6.578002566641412
57501	MITF	CLEC10A	6.577816818261795
57502	GOT1	ABHD8	6.577578840347676
57503	MITF	ERG28	6.577357988632177
57504	NR3C2	RGS16	6.57710398547446
57505	MAFB	NFKB1	6.577037900003967
57506	NFIL3	PRKCE	6.577029728874573
57507	GTF2A1	SLIT2	6.576362653218455
57508	YBX1	YWHAQ	6.576238633195878
57509	ZEB1	ST18	6.575666159459025
57510	ZNF490	MAP2K6	6.57566605420404
57511	HIF3A	PAM	6.575344242739861
57512	POU3F1	DNAJC27	6.575103966846708
57513	PRDM11	SORCS1	6.57470579351779
57514	TIGD4	NR3C2	6.574648150943882
57515	ZNF385D	CRADD	6.573562153260804
57516	JDP2	ERO1A	6.573485123873469
57517	EZR	ANLN	6.573178442526981
57518	DTL	GON7	6.572525892264982
57519	POLR2A	CENPN	6.572398162880467
57520	CLK1	CXCL8	6.572055935462045
57521	PBX3	UBASH3B	6.571884548691699
57522	DACH1	SESN1	6.571857896921794
57523	CUX2	ANK3	6.571810341664896
57524	PROX1	CSRNP2	6.571645244670724
57525	ZBTB16	CLASRP	6.571625879068357
57526	PBX1	SPATS2L	6.571512118372425
57527	PROX1	CCDC134	6.571465430429344
57528	EZR	AURKA	6.5712803555480335
57529	BCL11B	SYN2	6.57123698975489
57530	ZNF92	SULT6B1	6.571124302605808
57531	PROX1	CAGE1	6.570754477684881
57532	RARB	CTNNA3	6.570601336656077
57533	KLF2	PRMT9	6.570493895659088
57534	PROX1	CA2	6.570271490524409
57535	FOSL1	SPSB1	6.570008150854851
57536	SOX4	ANGPT2	6.569945471496822
57537	TRPS1	PCDH10	6.569864067768069
57538	MITF	HEPN1	6.569135650005878
57539	ETV3	ALPK3	6.56890768577006
57540	ESRRG	MAPK6	6.568598873440806
57541	BCL6	HLA-DQB1	6.5685171492803525
57542	REL	IER5	6.568485747742896
57543	KLF6	CNN2	6.568077900331839
57544	ZNF92	ENPP2	6.568057222574608
57545	MITF	TNC	6.567941609329026
57546	GZF1	CCNYL1	6.567765511290636
57547	POU3F1	SLC45A4	6.567181302838051
57548	RORA	ESYT2	6.567171056323522
57549	POLR2A	CITED2	6.566770498807958
57550	PBX1	MCC	6.56665431578428
57551	HIF1A	STK19	6.566618391745695
57552	ZNF711	ADAMTS12	6.565360214658456
57553	RAB7A	APOE	6.565075585693142
57554	SNAI1	GZF1	6.564427776240909
57555	ZEB1	PTPN13	6.564377440019409
57556	MAFB	CPE	6.564067336517137
57557	ZNF93	PCLAF	6.564046544878968
57558	TRPS1	MLKL	6.564003807342398
57559	CLK1	GLIS3	6.563885365125193
57560	RELB	USP9Y	6.563884193455693
57561	MELK	GNAL	6.563623261862219
57562	ZNF331	ZNF93	6.563613538112536
57563	NR3C2	DCDC1	6.5636066568537474
57564	ARID5B	NCAM1	6.563558168267274
57565	HSPA5	LAMA2	6.563385047500661
57566	SETBP1	CRACD	6.563299617611634
57567	TRPS1	CDH13	6.563244565728731
57568	CUX2	HECW2	6.563104561391723
57569	HIF1A	IGF1R	6.562884692891708
57570	EZH2	HEATR4	6.5626980461848525
57571	KDM2B	PSTPIP2	6.562535010978453
57572	FOSL1	SC5D	6.562284519285409
57573	JUND	SOCS6	6.562047510174042
57574	ZEB1	FAM110B	6.561974849044164
57575	HSF1	ASPM	6.56194814894562
57576	MDM2	IFITM3	6.561798336588876
57577	RAB7A	HDAC9	6.561422979772312
57578	MITF	CGAS	6.560511480317315
57579	MXD1	ABCG2	6.560400685783211
57580	XBP1	LRRC23	6.56017714913323
57581	FOSB	XAF1	6.55950311986341
57582	RAB7A	EAF2	6.559442049163008
57583	ZEB1	RORA	6.559438817315643
57584	KLRG1	PLIN5	6.559400395263757
57585	GOT1	MS4A6E	6.559385877315212
57586	SOX4	PDE3B	6.559335965788885
57587	NR4A3	AAMDC	6.559233083867229
57588	NR1H2	STARD13	6.558822923371693
57589	SNAI1	NUBP1	6.558469004258999
57590	MXD1	CCL20	6.558369212958352
57591	JUNB	XAF1	6.55835063191361
57592	GTF2A1	DBF4	6.558304873584252
57593	RELB	RASSF5	6.558087195301851
57594	ZNF81	S100Z	6.557892826800244
57595	SETBP1	FAM177B	6.557814862368479
57596	ZNF367	PPP1R36	6.557752650135668
57597	JUNB	PBX1	6.557725730427637
57598	AFF4	PROX1	6.557598533831487
57599	UBB	TRHDE	6.557587442672354
57600	HIVEP3	DNAJA4	6.557472439272053
57601	FOSL2	PADI4	6.557408224838055
57602	TFCP2L1	RIN2	6.556853065833836
57603	JUN	MYO1D	6.556724863914208
57604	GZF1	CCDC134	6.55668359663902
57605	PRDM1	LIPG	6.556666932194886
57606	BCL6	GCH1	6.556658485053755
57607	MXI1	C1QB	6.556596005407812
57608	ZNF563	USP53	6.556581735958414
57609	ZNF331	FOS	6.556483638813127
57610	HES1	SENP8	6.556339021510685
57611	HES1	PPP1R15A	6.556254538791389
57612	XBP1	KIAA1671	6.556230155721331
57613	CREB5	TENT5A	6.556211020806596
57614	MDM2	SAMD4A	6.556136225590394
57615	REL	WNT5B	6.556112641640244
57616	RAB7A	KIF26B	6.555998776299109
57617	ARID5B	CARD18	6.555840615579341
57618	SETBP1	INTS12	6.555837935386564
57619	THRB	CREM	6.555737539451069
57620	THRB	HIVEP2	6.555576801275411
57621	NR3C2	CD48	6.555576218898856
57622	MYLK	ASPN	6.555545058616689
57623	RFX2	FOSL2	6.554988032582148
57624	HSPA1L	TSC22D2	6.554707840687668
57625	RAB7A	C3orf84	6.554665785191918
57626	PROX1	TSGA10	6.554627735043948
57627	NR6A1	CAVIN1	6.554602293087816
57628	ZNF81	IGSF11	6.554586033376249
57629	FEZ1	FBXL13	6.554307067873337
57630	ZEB1	SERPINB9	6.554094227199553
57631	ANXA1	HAMP	6.55404036247534
57632	ID2	STXBP6	6.5539633718694335
57633	NR1H2	BTBD2	6.553833571042929
57634	NR4A2	LIPG	6.553754420047648
57635	FOXO1	OST4	6.55373025061245
57636	CEBPD	SCN9A	6.553693509447017
57637	ZNF331	P2RY14	6.553402504190621
57638	FOSB	DLEU7	6.553360790745128
57639	SOX4	APOC1	6.553260039899343
57640	KLF6	ALKBH5	6.553057784686261
57641	ODC1	ZBTB16	6.552986229276819
57642	PBX3	ADAM12	6.552681997733935
57643	DACH1	SYNJ2	6.552515312266356
57644	HSPA5	CCNB1	6.552046380170117
57645	PBX3	TIMP1	6.551817114331529
57646	HSPA5	AIM2	6.5517580357990814
57647	NR6A1	KLF12	6.551672882048454
57648	JDP2	NHSL1	6.551499540613484
57649	MAFB	RBMS3	6.551447292391482
57650	BCL11A	SLC35F3	6.551010605676618
57651	RBPJ	KIF2C	6.550878429987069
57652	EZH2	IER5L	6.550644678852439
57653	FOSL1	HEY2	6.550436585886772
57654	FOSL2	DOK6	6.550406402609981
57655	KCNIP1	LDLRAD3	6.549938895342505
57656	GTPBP1	H4C1	6.549826132326654
57657	HIF1A	KLHL13	6.549766627426388
57658	ID1	CKS2	6.549730815467878
57659	HIVEP1	TAMALIN	6.549219420838722
57660	GTPBP1	SENP8	6.548920333992554
57661	NR4A2	BTBD2	6.548313724933836
57662	REL	PSD3	6.548270578511576
57663	NR4A1	OST4	6.547988961215191
57664	RBPJ	NSMCE1	6.547849970093728
57665	RAB7A	NMRK1	6.547675782463696
57666	NFE2L3	CCNYL1	6.54764464320659
57667	NFE2L3	H2BC21	6.547508584745107
57668	KLF2	CNNM2	6.5473608001373655
57669	NFE2L3	TNFAIP3	6.547278108442453
57670	ZBTB16	PLIN5	6.547172115408627
57671	EGR1	S100A8	6.5467862749964505
57672	FOS	RASSF8	6.546452530372584
57673	NFKB1	NEDD9	6.546356351911538
57674	KLF4	COL4A1	6.546354712189893
57675	NR4A1	ATP6V1E2	6.546315324620732
57676	GTF2A1	MAP1LC3B	6.546189908386846
57677	ZNF367	PTCH2	6.546095716105509
57678	MDM2	DISP1	6.546087941970733
57679	HSPA5	H2BC7	6.5457629393347085
57680	ANXA1	C4orf19	6.545691087344433
57681	HIF1A	PELI2	6.545482742421739
57682	PRDM1	SDF2L1	6.545116482163065
57683	DTL	STS	6.54504382632996
57684	HIVEP3	CLVS1	6.544892697644968
57685	EZH2	NEXMIF	6.544540695165874
57686	BCL6	DOK5	6.544479108549851
57687	EPAS1	RUVBL2	6.544292986644668
57688	MCTP2	CTNNA3	6.543992747786133
57689	CLK1	S100A1	6.543650284479981
57690	RORA	FBXO33	6.543632379447258
57691	MITF	H2AC20	6.543527343570782
57692	KCNIP1	MAP1LC3B	6.543334637583023
57693	ZNF563	HSPA1B	6.543214823483511
57694	FOSB	LYZ	6.543201999905037
57695	CREB5	CDK14	6.543160642573604
57696	ZNF331	IL21R	6.542845756630726
57697	FOXO1	RACK1	6.542833651566508
57698	SETBP1	HPGDS	6.542824739348379
57699	XBP1	HMGB2	6.542805500236268
57700	FOSB	TNFSF15	6.54271139235158
57701	HMGB2	SOCS6	6.542630213735524
57702	NR3C2	CCL2	6.542519715085516
57703	PBX1	KLHL23	6.542321615270343
57704	HMGB2	FRMPD3	6.5422661617857845
57705	MELK	CLMP	6.542113033238104
57706	PBX3	NR2F1	6.542080331428192
57707	TRMO	TEC	6.541914995409796
57708	ZBTB16	SCIN	6.541893710056538
57709	GTF2A1	MS4A6E	6.541838851956673
57710	PHTF1	DTL	6.541816491702785
57711	KLF6	MT1G	6.541421140055123
57712	ATF3	PTGES3	6.54118519484808
57713	CEBPD	ACTN2	6.5411557842207335
57714	PRDM1	SLC18A1	6.54096360222089
57715	REL	NCAM1	6.539696529690404
57716	GTF2A1	ODC1	6.5396142043024446
57717	HIVEP3	ACTN2	6.539586096878324
57718	ZNF10	KIF2C	6.539288528955884
57719	FEZ1	H2BC11	6.538948669156966
57720	STAT4	OTOGL	6.538835043862777
57721	RAB7A	ASPM	6.5387857794406505
57722	ESR1	PDGFD	6.538732168881469
57723	FEZ1	MXD1	6.538731072937973
57724	UBB	TACR1	6.538659927289356
57725	REL	DNM3	6.538579320346594
57726	RORB	PPP2R3A	6.538206502996646
57727	ZNF563	SLC18A1	6.538032858221651
57728	ID2	PAQR3	6.537095305450872
57729	ESRRG	PPM1L	6.537029621741642
57730	FOSB	RAB37	6.536837273153126
57731	YBX1	STAB1	6.5367277719610914
57732	CLK1	TMEM236	6.536333836573391
57733	ODC1	H3-3B	6.536297858685016
57734	HESX1	GALT	6.536210773420705
57735	HSPA5	NUBP1	6.535399866702554
57736	PBX3	ME1	6.535096573835798
57737	MAFF	MT1H	6.534469152517489
57738	ZNF367	ACER2	6.534374714654776
57739	HIF3A	MORN4	6.534256514341165
57740	FEZ1	HOPX	6.534039726333694
57741	ODC1	GCH1	6.533919126842197
57742	AVEN	CEBPD	6.533860657340273
57743	MEIS1	GPR85	6.533762612177336
57744	ZNF563	EIF4A3	6.533733651273438
57745	FOSL2	ISM1	6.533609977576066
57746	FOS	CXCL14	6.533113800381759
57747	ZNF490	H2BC7	6.5326689791324055
57748	GLIS3	PELI1	6.532654380129623
57749	NR1H2	LCA5	6.532151089928388
57750	JUN	FRMPD3	6.532065608720832
57751	KCNIP1	SORCS1	6.532026255043472
57752	POU3F1	SPSB1	6.531724135396247
57753	FOS	NLRP3	6.531529314316277
57754	EGR1	DNAJB9	6.531441858002349
57755	SOX4	LAMA2	6.531344042510073
57756	ID2	AMPH	6.531288291256125
57757	ZBTB16	ELAVL4	6.531267415750152
57758	XBP1	NEB	6.531117765243064
57759	TRIM69	DENND2C	6.531067110614728
57760	ID2	ADAMTS17	6.531058406622314
57761	NR6A1	RNF212B	6.5310191458413085
57762	ZNF367	GPR132	6.530857637624787
57763	ZNF385D	CCDC30	6.530649531804874
57764	RFX2	NUP58	6.53037898041582
57765	CREM	FAU	6.530155276896722
57766	NR3C2	CLVS1	6.529942070676832
57767	CREM	CSF1	6.529918264378918
57768	MXD1	MOB3B	6.529912687913872
57769	XBP1	RASGRP3	6.529887638275923
57770	AFF4	TTC26	6.529867244838444
57771	GZF1	H1-2	6.529706096556356
57772	FEZ1	ARL4A	6.529647668529663
57773	NR3C2	DPYSL5	6.529595870610607
57774	HMGB2	ARSJ	6.529503328364728
57775	PPP1R10	PSTPIP2	6.529325792837845
57776	MDM2	CIBAR2	6.529009319671699
57777	GTPBP1	HK2	6.528996469500967
57778	HES1	CCT6B	6.528646696275767
57779	KLF5	TGFB2	6.528389158725714
57780	MELK	TP63	6.528372104138549
57781	EZR	ETV3	6.5279019814992845
57782	RFX2	SVOP	6.527842042700754
57783	ZNF821	PHTF1	6.527672805814068
57784	KLF4	DDX3Y	6.527661557729162
57785	THRB	ENPP2	6.527628656204379
57786	MITF	LIPG	6.52754027952849
57787	FOSL1	SESN1	6.527495793083243
57788	CREM	CYB5D2	6.527280048255555
57789	ZEB1	BCL6	6.527230124791411
57790	HIF1A	PTPRG	6.527192642773613
57791	HES1	CYP19A1	6.527145328373471
57792	HIVEP1	HAMP	6.526438724319049
57793	HESX1	SERPINB9	6.526279190772477
57794	RORA	RFC3	6.526261016898227
57795	TRPS1	TTI2	6.526112135368547
57796	PPP1R10	ARID5B	6.525676215307295
57797	REL	ERC2	6.525292039918891
57798	JUNB	ING1	6.524463190636029
57799	SNAI1	SRSF3	6.524417623641655
57800	GTF2A1	AHCY	6.524099396728592
57801	TWIST2	WIPF3	6.524050571235091
57802	RAB7A	BLOC1S2	6.523895728441326
57803	MAFB	H2AC8	6.523835809556709
57804	HIVEP1	INKA2	6.523795520112433
57805	NFIL3	NHSL1	6.523781424611249
57806	TRMO	MEPE	6.523698621280503
57807	JUNB	KBTBD12	6.5236974813912685
57808	IRF8	NUBP1	6.52354856880501
57809	CEBPD	RBBP6	6.523535058673537
57810	ID2	PSTPIP2	6.523464767079652
57811	FOSL2	VNN1	6.523067551069023
57812	GZF1	ENPP2	6.522768928057054
57813	AFF4	RASL11A	6.5227554835814665
57814	THRB	LRRC2	6.522636041649217
57815	ESRRG	ITSN1	6.522510089919516
57816	NFE2L3	CD48	6.522365557133361
57817	KCNIP1	HEATR4	6.522132230277857
57818	ATF3	HMMR	6.522006902003773
57819	ZNF821	IER3	6.521938969301608
57820	ZNF10	PPP1R36	6.52171458779389
57821	ATF3	UPK2	6.52168302374684
57822	CEBPD	MAMLD1	6.521492216416312
57823	REL	BICC1	6.521472241488991
57824	HSPA1L	NRP2	6.521452125357478
57825	HIVEP3	PAPPA2	6.521415493662978
57826	MXD1	NFKBIA	6.521408459134066
57827	GTF2A1	SLC29A3	6.521171536756079
57828	MXD1	CASR	6.521135749434156
57829	STAT4	TRPS1	6.521033217234286
57830	ZNF93	BIRC5	6.520976620886752
57831	FOS	PELI2	6.520528223339457
57832	FOS	RAB26	6.520259636519299
57833	SNAI1	CCT6B	6.520248002737313
57834	ESRRG	ESF1	6.520122122618918
57835	ETV3	IGFBP7	6.51997094347592
57836	ETV3	STAC	6.519930782359899
57837	TRIM69	LRIF1	6.519861668937087
57838	JUNB	CD163	6.519814146866192
57839	FOS	RBPJ	6.519800320622124
57840	EZH2	NUDT4	6.519796299986056
57841	CREM	GPR55	6.51970515479486
57842	NR4A1	TUBA1C	6.519654817701717
57843	ZNF711	SLC18A1	6.519456219386141
57844	THRB	XBP1	6.5194124678054735
57845	UBB	PLEKHH2	6.5193885864229015
57846	AFF4	CHODL	6.519333054058815
57847	HIVEP3	HSPA8	6.519314153775522
57848	HIF1A	CHORDC1	6.518896270891851
57849	NRL	ACER2	6.518695019823131
57850	HIVEP3	GLIPR1L1	6.518625274096084
57851	ZBTB16	COBLL1	6.518619931937487
57852	UBB	PATL2	6.518419452090363
57853	ID2	CCL4L2	6.517920943019564
57854	FEZ1	BACH2	6.517880834520669
57855	CEBPD	CYP19A1	6.517195893629822
57856	GTF2IRD1	SLC11A1	6.517078991774959
57857	ZNF490	VIM	6.517033844855695
57858	PPP1R10	LIPA	6.516968076004294
57859	BACH2	ADCY9	6.51685891782883
57860	NR1H2	FDFT1	6.516483819445765
57861	BCL11A	NCAM1	6.516470169047844
57862	FOSL1	PHLDB3	6.516355689636696
57863	YBX1	NRIP3	6.516344677586703
57864	NRL	CLIC4	6.516341363885467
57865	ANXA1	FCHO1	6.5159325586087045
57866	FEZ1	FAM107B	6.515800597378887
57867	BHLHE40	MYO10	6.515788754960091
57868	ARID5B	IRGM	6.515719724989971
57869	SETBP1	GNG12	6.5154292847255135
57870	MCTP2	FAM135B	6.515369493197445
57871	ARID5B	VEGFA	6.51523758543476
57872	HIVEP2	ZC3HAV1	6.515129380907338
57873	RORA	PELI1	6.515109140545037
57874	XBP1	ANKRD55	6.5148480226290655
57875	CUX2	PRKG1	6.514213540642542
57876	PBX3	PTGES3	6.51413372211721
57877	MAFB	HERC5	6.513916519567872
57878	UBB	VEGFA	6.513659462848398
57879	ID2	HIF1A	6.513534141788955
57880	HIVEP2	ARRDC3	6.513367387774353
57881	NFKB1	AAMDC	6.513162206480569
57882	ZNF92	ACER2	6.513100077454909
57883	HSF1	EIF1AY	6.513012565729041
57884	NRL	ITGB4	6.512719882949068
57885	PBX3	PCDH17	6.512652133125083
57886	GTPBP1	PRRT1	6.512622361854069
57887	MXI1	CIBAR2	6.512227201033774
57888	CUX2	NRCAM	6.512148156846016
57889	TRPS1	CARD18	6.51186109993898
57890	FOSL1	ARL4D	6.511615268023611
57891	CREB5	CYTIP	6.511539068256952
57892	REL	MPPED2	6.511534790632919
57893	PPP1R10	MAN1A1	6.511255433495091
57894	NR4A2	SPSB1	6.5111938645747065
57895	GTF2A1	TNFSF13B	6.511067303262512
57896	SOX4	PPP1R13B	6.511065306647781
57897	HIF1A	CCDC60	6.5108996352704205
57898	HSF1	RAB11A	6.510877008637361
57899	HLCS	HCST	6.510805205851241
57900	HIVEP1	IL7	6.5107193836355854
57901	THRB	FHAD1	6.510637232149826
57902	FOSB	CHI3L1	6.510221820934571
57903	HIVEP2	S100A4	6.509820088658987
57904	ESR1	NUPR1	6.509559908393524
57905	AFF4	IL10	6.509322664975054
57906	YBX1	LDLRAD3	6.509312189652786
57907	SETBP1	NFKBIZ	6.509251119538205
57908	ID2	DPP4	6.5092258378808685
57909	KLF5	GLO1	6.509028921044656
57910	ADARB1	NPLOC4	6.508757706026496
57911	EZR	CC2D2B	6.508592957181689
57912	HIVEP1	KLRD1	6.508337873962925
57913	UBB	CD247	6.508142647756399
57914	PBX3	HK2	6.508056427394932
57915	POLR2A	IER3	6.508045742327606
57916	MAFB	BTBD9	6.507700908244705
57917	NR2F1	HEPN1	6.507570848540857
57918	NR2F1	SLC24A3	6.507526579780179
57919	GMEB1	PLAA	6.507502428143621
57920	GZF1	CH25H	6.507375259034702
57921	HIVEP2	SH3BGRL3	6.507213422338744
57922	MXI1	KCNMA1	6.506977238032254
57923	ZNF490	IFRD1	6.506760594862217
57924	ZNF490	CDC20B	6.506553197984819
57925	ESR1	TMSB10	6.506505043810384
57926	XBP1	OLFM2	6.506416338068711
57927	ZNF92	DNAJC27	6.506130455214726
57928	RORA	SSC4D	6.5061275087500645
57929	NR1H2	AGFG1	6.506123491521206
57930	HES1	NR1H2	6.506119888717129
57931	ZNF490	GRID2	6.506075367994536
57932	EZH2	MLKL	6.506010393999195
57933	HSPA5	RAB27A	6.50568030823673
57934	NR3C2	SLC45A4	6.505253812834641
57935	KCNIP1	HAX1	6.504724640652214
57936	MCTP2	GALNT17	6.504704559364008
57937	NFIL3	PPP1R36	6.504691718974329
57938	KLF4	CCL4	6.504664360382988
57939	BCL6	RGS1	6.504556270593442
57940	MITF	IL21R	6.504482029827104
57941	GTPBP1	GYS1	6.504271239749568
57942	SOX5	S100A8	6.504248012616996
57943	THRB	CNTN6	6.504219589055814
57944	HIVEP1	VDR	6.504214930437354
57945	REL	KLHL23	6.5040851311443335
57946	MCTP2	CCDC18	6.503692247499547
57947	IRF8	NAALADL1	6.503583752359741
57948	TRPS1	COL14A1	6.50354564362928
57949	ZNF490	CCNYL1	6.503358863160488
57950	ATF3	ARID5B	6.503356481718273
57951	ZNF490	RIPOR2	6.503298993548791
57952	ZNF367	KCNJ2	6.502832962016675
57953	CLK1	BIRC5	6.502435997196607
57954	ID2	CEP55	6.502330129402814
57955	XBP1	IL15	6.502313110109204
57956	JUNB	SESN1	6.502309741095175
57957	ZBTB16	MALT1	6.502215546535488
57958	GTPBP1	FDFT1	6.502170857854434
57959	RBPJ	SLC37A2	6.502130522270408
57960	RBPJ	COL23A1	6.501335852744011
57961	RBPJ	HPS5	6.501323446882565
57962	FOS	COL4A2	6.501141228323043
57963	ARID5B	TMEM184C	6.501123697903527
57964	EZR	TNFRSF19	6.5009589369844765
57965	XBP1	SGO2	6.500952306882359
57966	NR4A1	SLC16A1	6.500581271277093
57967	NFKB1	TCTN3	6.500335216328147
57968	EZR	TFRC	6.4999538266266095
57969	CLK1	DLEU7	6.499808785111203
57970	REL	PIPOX	6.49971124843003
57971	ZNF331	CPA6	6.499589538961089
57972	EGR1	SYNDIG1	6.499445138400092
57973	GZF1	P4HA1	6.499039875493251
57974	JDP2	CD163L1	6.498925235806903
57975	CREB5	DOK2	6.498891629422135
57976	CEBPD	TNF	6.498842759757475
57977	KLF5	TNFRSF21	6.498582171102524
57978	NR1H2	H1-4	6.498578461438798
57979	GTF2IRD1	WARS1	6.498253503674316
57980	PPARG	MTRNR2L8	6.49808872236296
57981	CREB5	MERTK	6.498048163797904
57982	ESRRG	PRKAR2B	6.497826280495407
57983	FOSL2	TLR3	6.497129363462277
57984	SNAI1	POLR1F	6.49699396520062
57985	SOX4	ZC3HAV1	6.496990952082033
57986	ZNF490	CLSPN	6.496944795065373
57987	CUX2	IGFBP4	6.496773476379663
57988	SOX4	FAM227B	6.496728135791694
57989	POLR2A	PPA1	6.496681964302364
57990	MITF	SYNE2	6.496069326647086
57991	BHLHE40	GLUL	6.4960234558299685
57992	CREM	CNGA4	6.495986144413771
57993	KDM2B	HAUS8	6.495922340559048
57994	FOXO1	CA2	6.495862549835066
57995	MELK	CNNM2	6.495462720300259
57996	CUX2	PTPRT	6.495220530757838
57997	KLF5	PLIN5	6.494852989982827
57998	GMEB1	ISM1	6.494844180196154
57999	AFF4	H4C3	6.494630010024075
58000	ZNF385D	HLA-DQA1	6.494501080056541
58001	THRB	ERCC1	6.49434642034442
58002	ID2	NUPR1	6.494096011125194
58003	KLF4	PDE8B	6.493993798650258
58004	CREB5	PTPRT	6.493627326528607
58005	PPP1R10	GBE1	6.493610481132104
58006	SOX4	UGT2B17	6.493448600145566
58007	ODC1	H2AC12	6.493432348131911
58008	XBP1	CD163	6.493181696626184
58009	HLCS	SUSD1	6.493056625903386
58010	FOXO1	CATSPERE	6.49288954461951
58011	RBPJ	TBC1D32	6.4923483645284135
58012	RARB	APOD	6.492196386445631
58013	GLIS3	BEX1	6.492023962626123
58014	FOSL1	BEX5	6.491851100284272
58015	YBX1	TENT5C	6.491792709633887
58016	HIVEP2	TNIK	6.491561469273405
58017	FOSL1	CACYBP	6.49145188269716
58018	PHTF1	FFAR2	6.49137427515453
58019	KLF4	FAM43A	6.491290408121674
58020	NR1H2	RAB11A	6.491082095337715
58021	KLF6	FSD2	6.4910003784070325
58022	CLK1	MTRNR2L12	6.490855472755171
58023	FOSL1	PPM1D	6.490759104139566
58024	JUND	VEGFA	6.490737648667427
58025	SOX4	SYNJ2	6.4906833732976095
58026	FOS	WARS1	6.490407176364852
58027	HIF1A	MARCHF3	6.490172518551638
58028	SOX4	FAU	6.489897648177366
58029	AFF4	SESTD1	6.489686602016528
58030	GLIS3	FOSL2	6.48967954293252
58031	PRDM1	H2BC7	6.489610543190145
58032	TRMO	APOL3	6.489316598970071
58033	CLK1	PLEKHA5	6.489191897443428
58034	ZNF92	ATAD2	6.488894753634489
58035	KLF12	TSPAN16	6.488630045031895
58036	DACH1	DGKH	6.488549966128356
58037	EPAS1	DAPK1	6.488444219263712
58038	POLR2A	AQP9	6.488443958809937
58039	CEBPD	CAB39L	6.488384149934654
58040	BATF	USP53	6.488350601743648
58041	CLK1	CATSPERE	6.488295426424542
58042	EPAS1	SLFN5	6.488150886091384
58043	RBPJ	ZFP36	6.4880781195607575
58044	CEBPD	MARCO	6.487655383592824
58045	AFF4	ARHGAP10	6.487654400354887
58046	JDP2	PRAG1	6.487613915158184
58047	PROX1	GMCL1	6.4875265297824765
58048	NR6A1	GARNL3	6.487285342649847
58049	BCL6	CTDSPL	6.4872688379617545
58050	RORA	IRS2	6.486472583705047
58051	PRDM1	NECAP1	6.48633736871885
58052	ZNF490	MAN1A1	6.486193895561405
58053	AFF4	ANTXR2	6.48595666443042
58054	HIF1A	AAMDC	6.485793384804302
58055	ID2	KCNMB4	6.4857333231812975
58056	BCL11B	TMEM178B	6.485717873197216
58057	RORB	SEMA3E	6.485670507438755
58058	PRDM1	CROCC	6.485596745742948
58059	ZNF704	STPG2	6.4855959533746725
58060	ZNF385D	MAPK8	6.485262123466056
58061	TRPS1	C2CD3	6.485163783131795
58062	SOX5	MOXD1	6.485109924047423
58063	RORB	DLEU7	6.485010033362073
58064	FOSL1	KBTBD8	6.484839259957713
58065	EZH2	KLHL15	6.484697435343557
58066	FOXO1	IL1B	6.484507641786945
58067	GTF2A1	UPK2	6.484000080308228
58068	RORA	PCBP3	6.48354835188224
58069	SLC18A1	PSD3	6.483530422516437
58070	ESR1	ARHGEF28	6.483482180203467
58071	ZNF490	TNFRSF10D	6.483417252924544
58072	HES1	TGFB2	6.483405407243784
58073	ID2	NIPAL1	6.482667442749182
58074	STAT4	KCNQ5	6.482522337106069
58075	GLIS3	NCAM2	6.482518839593901
58076	RARB	FMN2	6.482366698440085
58077	BCL6	EEF1B2	6.482104394229841
58078	TRPS1	ANO2	6.48197349131865
58079	ZNF563	CH25H	6.481507231430641
58080	PPP1R10	GFOD1	6.48136910046079
58081	NR4A1	SAMSN1	6.481345564680783
58082	HMGB2	USP13	6.481104199033686
58083	EZR	SDE2	6.481024878325944
58084	RORA	PIK3C2B	6.480691051499706
58085	ODC1	FHAD1	6.480608528322146
58086	THRB	ANLN	6.480431697071292
58087	MAFB	TAGAP	6.480156646868294
58088	THRB	PFKFB3	6.479984173367264
58089	SNAI1	TTC33	6.479899731026538
58090	HES1	PLK2	6.4798181777143125
58091	HIF3A	CXCL14	6.4797927386132885
58092	FOS	TMEM230	6.479296904655886
58093	NFIL3	MTRNR2L12	6.479250815104955
58094	HIF1A	CCNG2	6.479074317419836
58095	XBP1	CCDC102B	6.479046546289024
58096	PBX3	WDR31	6.479039935999826
58097	AHR	PTPN22	6.478993980057516
58098	ZNF331	DSCAM	6.47897131867031
58099	ESRRG	EXT1	6.478943661028228
58100	FOS	CDCA2	6.47859398969329
58101	EZH2	UBE2D1	6.478423507245801
58102	IRF8	ZCCHC12	6.478384057915097
58103	PRDM11	RORA	6.478351045846937
58104	NFIL3	VSIG4	6.478282221108564
58105	NR1H2	LIPG	6.478076992611389
58106	EPAS1	FAM241A	6.477911896232829
58107	SOX5	CALB2	6.477641341695644
58108	SETBP1	PTPRM	6.477558650056634
58109	XBP1	NRL	6.477523593239262
58110	GTF2A1	XBP1	6.477107716738464
58111	GTF2A1	TRMT10A	6.477082899605182
58112	SOX5	SPON1	6.476919327605003
58113	NR1H2	STK32B	6.476766681900156
58114	PROX1	LBH	6.476663915181419
58115	HIF1A	HSPA1B	6.476519156175898
58116	HIVEP2	CALCB	6.47645017601254
58117	TRIM69	IER5L	6.476130498166109
58118	MYLK	CNTNAP2	6.475949044694088
58119	TRMO	LDHC	6.475805473052694
58120	ZNF821	PPP1R2	6.475788431147924
58121	HESX1	SUCNR1	6.475653861165511
58122	POU3F1	PLCXD2	6.475636053606411
58123	STAT4	CACNB4	6.475501379479525
58124	IRF8	SLC26A3	6.474729056516906
58125	ZNF331	MT1M	6.47471743537469
58126	ATF3	SLC14A2	6.47431296038474
58127	FOSL1	FBXO16	6.4741632256480095
58128	ZNF490	KLHL28	6.474063260502093
58129	MYLK	ANTXR2	6.473901681645858
58130	NR2F1	ENPP2	6.473866217276343
58131	MELK	ARHGEF3	6.473746096776491
58132	TRIM69	DDX20	6.473681602990513
58133	FEZ1	TMC7	6.473628630959744
58134	PBX1	AHCYL2	6.473602837136493
58135	IRF8	EFNB2	6.473553813059455
58136	NR4A3	BCL6	6.4735200923323335
58137	SETBP1	CRYBA1	6.473361451853095
58138	ZNF821	MYLIP	6.47330337210233
58139	ZNF563	TAGAP	6.473204897542439
58140	ADARB1	PRKCE	6.473169258091466
58141	EGR1	CRNKL1	6.47270275184672
58142	ZNF10	MELK	6.472569568469468
58143	HIF3A	DKK2	6.4720960153231415
58144	PPARG	HLA-DQB1	6.4717967527381335
58145	PHTF1	CNGA1	6.471500898411208
58146	GZF1	IDO2	6.471239803265077
58147	SOX4	GPR87	6.471118816987628
58148	ZNF821	MSMO1	6.470871589445946
58149	ZNF556	GPR85	6.470591856465941
58150	HSPA5	IFRD1	6.470468153432124
58151	PPP1R10	GPNMB	6.4701845898128
58152	CREB5	SLCO4A1	6.469837135915811
58153	ETV3	NR2F2	6.469718283299271
58154	GLIS3	C4orf19	6.469633985084416
58155	ZEB1	HUNK	6.469426722699011
58156	HSPA5	SAT1	6.469302687616401
58157	BATF	TRIM69	6.469141062019474
58158	MEIS1	PTPRM	6.468962385320935
58159	NFIL3	AHR	6.468579507559646
58160	YBX1	PLSCR2	6.468262363172823
58161	ZNF711	DPP4	6.467927376798155
58162	ZBTB16	SLC38A4	6.467732148080665
58163	AFF4	NR3C2	6.467705505264418
58164	AFF4	CSRNP2	6.4674595329995865
58165	GTF2A1	PPP1R36	6.467274720083636
58166	KDM2B	SPTLC3	6.4669416317527695
58167	HIVEP3	MAP1B	6.466930852855915
58168	ZNF556	SLC7A8	6.466787746429631
58169	IRF8	MAMDC2	6.466631360422803
58170	POLR2A	NOP58	6.466492935025734
58171	PBX1	NHS	6.466333359568483
58172	CLK1	CXCR4	6.466278970833103
58173	JUNB	IRAK2	6.465929954138616
58174	ZNF81	PTPRT	6.465862093488663
58175	HSPA5	RIPK1	6.465259398145242
58176	ZNF10	SGO2	6.46512839230029
58177	IRF8	B3GALNT2	6.465062019863077
58178	CLK1	RNF175	6.465031681989035
58179	ID2	ABCA1	6.464989236826287
58180	NFKB1	SERPINH1	6.464703318359082
58181	RBPJ	DNAJB6	6.4646560551804
58182	HESX1	CCDC121	6.464492535737121
58183	NFKB1	HSPH1	6.464268454445841
58184	ID1	HBEGF	6.464141890903328
58185	EZH2	BPGM	6.463748783707202
58186	FEZ1	HIP1	6.463736635130975
58187	POLR2A	FGD6	6.463394695940051
58188	ANXA1	MGLL	6.463376819591458
58189	FOSB	LGALS3	6.463372341102216
58190	ARID5B	MAPK6	6.462984308119759
58191	PRDM1	H4C2	6.462553610600267
58192	GZF1	KCNMB1	6.462541636708725
58193	FEZ1	CAB39L	6.46244025569021
58194	JDP2	GK	6.462300098554562
58195	PPARG	SAMD12	6.462118415369586
58196	HSF1	SLCO4A1	6.461421209463125
58197	CLK1	TMX4	6.46142090684505
58198	ZNF490	BTG1	6.461356572840728
58199	MAFB	ERCC1	6.461281173840075
58200	PBX1	MAP3K21	6.461234121097153
58201	ZNF490	GMEB1	6.461042222254853
58202	HIVEP1	CCL3L1	6.460988036770134
58203	REL	HS3ST1	6.46093662951932
58204	NR4A1	ZNF81	6.460585716343114
58205	KLF4	MAP1LC3B	6.460338652763821
58206	RAB7A	NSMCE1	6.460249702924254
58207	ZNF490	CFAP61	6.46023216247421
58208	MAFB	AANAT	6.460217759459413
58209	KLF6	MAT2A	6.459854566102674
58210	IRF8	STARD5	6.459838422803238
58211	EPAS1	SLC10A1	6.459781050210437
58212	KDM2B	NR2F2	6.459349839090692
58213	KLF6	TSC22D3	6.459119445721519
58214	IRF8	DNAJA1	6.459037799920848
58215	PHTF1	FOSL1	6.45900301046063
58216	JDP2	RTKN2	6.458888492177112
58217	ZBTB16	TTC26	6.458725289485792
58218	TRIM69	GNAL	6.45865110414886
58219	KLF5	NPL	6.458627142265568
58220	PPP1R10	DOCK9	6.458051090774192
58221	BCL6	ERCC1	6.457980931082891
58222	POLR2A	SH3BGRL3	6.457825789899774
58223	JUNB	FCHO2	6.457805149410514
58224	KLF4	TNF	6.457647694010644
58225	HIVEP3	FGGY	6.457347718839877
58226	ESR1	TOX2	6.457179739048809
58227	ZNF563	SYCP2L	6.457174112852284
58228	FOXO1	AK9	6.457097329771929
58229	FOS	TMSB10	6.456804208588038
58230	ANXA1	PTCHD4	6.456574969037187
58231	HIF1A	NFKBIA	6.45635620871113
58232	MXI1	TMPRSS9	6.456331547604051
58233	NR4A2	CDC20B	6.455819019578717
58234	SETBP1	TENM3	6.455530842011195
58235	KLF6	RASGRP3	6.455394284262361
58236	NFKB1	ZNRF3	6.455017773248172
58237	NR4A1	ABHD3	6.454742679533311
58238	NFKB1	ANGPT2	6.454709198994697
58239	POLR2A	COL4A2	6.454422222287754
58240	FOXO1	FGL1	6.454273609583705
58241	KCNIP1	SLCO3A1	6.454235713665856
58242	ZEB1	MAML1	6.454154726160851
58243	SOX4	SPSB1	6.453830006707438
58244	PPP1R10	GMCL1	6.453801612063548
58245	PRDM1	SLC9B1	6.4534565029752695
58246	JDP2	CPA6	6.453383577810462
58247	JUND	CNGB3	6.453372951241714
58248	BCL6	RHOH	6.45329516440212
58249	ZNF10	THSD4	6.453017830982656
58250	NR4A1	GNLY	6.4529494804311085
58251	FOS	NPLOC4	6.452185495126794
58252	HIVEP3	ARRDC3	6.451825887124227
58253	KDM2B	GPNMB	6.451746926162166
58254	NFKB1	KDM2B	6.4516594238211455
58255	NR4A2	MMS22L	6.451558350491239
58256	KDM2B	TMPRSS4	6.451530513699397
58257	HIVEP2	NWD2	6.451502639878126
58258	AFF4	H2BC8	6.451431004515915
58259	NR4A3	PLTP	6.451408081328455
58260	KLF12	AHI1	6.451304369438945
58261	HSPA5	SGK1	6.451281019778647
58262	FOSB	PROS1	6.451170454619547
58263	KCNIP1	SLC12A1	6.4511264868450455
58264	THRB	NPAS1	6.450625272110858
58265	MITF	SELENOK	6.45059911251266
58266	PPP1R10	GREM1	6.450457585261132
58267	MCTP2	ZNF608	6.450436302376834
58268	ZEB1	COL5A2	6.450353774465546
58269	KLF12	TBC1D8	6.450068800884524
58270	HSPA1L	VPS18	6.449894845834716
58271	ESRRG	COL4A1	6.449887782136874
58272	GLIS3	NRCAM	6.449852943900212
58273	TIGD4	SLC11A1	6.449647250349019
58274	IRF8	SPTY2D1	6.449638405625315
58275	ODC1	GALT	6.449607330829031
58276	STAT4	ADAMTS2	6.449394277219424
58277	EZR	GLDN	6.449344512470996
58278	XBP1	ZNRF3	6.449222063959408
58279	ZNF367	SEL1L2	6.449004690432419
58280	RFX2	SIPA1L1	6.448762873098182
58281	NR4A1	CGAS	6.448562493855658
58282	MAFB	CAGE1	6.448534713628863
58283	KLF2	SCN4B	6.448206815856446
58284	KLF6	NAALADL1	6.447644513227299
58285	ZNF385D	MCF2L2	6.44755224433678
58286	PROX1	PPP1R13B	6.447419963975034
58287	AHR	CX3CR1	6.447266125139822
58288	RORB	PDE8B	6.446979512217548
58289	MAFB	GNG12	6.446859346824196
58290	NFE2L3	PELI1	6.446562108148603
58291	FOS	SGSM3	6.446346587296781
58292	ZNF704	PKIA	6.446191523169593
58293	GTF2A1	NOX3	6.446180681525729
58294	BCL11B	LSAMP	6.4459974535306905
58295	KLF2	SS18L2	6.445710803246363
58296	NFE2L3	RASSF10	6.445484101914481
58297	GTF2A1	RASSF8	6.445434367270802
58298	UBB	CNGA4	6.445345479346855
58299	CLK1	HPGDS	6.44523865307472
58300	GTPBP1	SLC7A8	6.445187763556262
58301	HSPA1L	CDKN2B	6.444974450420474
58302	BCL6	GADD45B	6.444799179130288
58303	CLK1	JUNB	6.44461670572253
58304	ZNF490	NKAPL	6.444250500599839
58305	SOX4	MORC1	6.444117436982264
58306	MEIS1	TNFRSF21	6.443957493960003
58307	RBPJ	GAPDH	6.443950233371266
58308	FOS	CDKN3	6.443755801890061
58309	NFKB1	TAMALIN	6.443639646200453
58310	THRB	IFI6	6.443628676832153
58311	RAB7A	PCED1B	6.443424570934899
58312	BATF	YBX1	6.443129171245794
58313	EBF1	HUNK	6.443102431075258
58314	ZNF563	WTAP	6.442916891428103
58315	VDR	MB21D2	6.442828687441945
58316	JUND	ABCB1	6.442825398418501
58317	FOS	ZNF556	6.442415654301514
58318	HES1	CACYBP	6.442058190421689
58319	FOSL1	SLC45A4	6.441986780679272
58320	ATF3	BMP6	6.441791763871362
58321	RORA	MNS1	6.441576558623373
58322	XBP1	PDGFD	6.441389294979914
58323	PRDM1	MEPE	6.441010544178372
58324	KLF5	SYP	6.440866380132767
58325	HES1	FAM161B	6.440783825921768
58326	MITF	PPME1	6.440729098834024
58327	PKNOX2	PNOC	6.440682505949242
58328	HESX1	ARMH1	6.440616075898774
58329	KLF2	IGFBP4	6.440390389459855
58330	HIVEP2	ZNF490	6.440308872641692
58331	KLF4	BNIPL	6.440266837148925
58332	KLF12	FHAD1	6.440162992445918
58333	KLF2	NDRG1	6.440101131588956
58334	SETBP1	RSAD2	6.440005922712187
58335	UBB	TRA2B	6.439602081467453
58336	NR4A1	SH3BGRL3	6.439565113177936
58337	AFF4	CD300LB	6.4394639104099625
58338	ODC1	SENP8	6.4393648375370764
58339	SOX4	HLA-DPB1	6.4393451290972985
58340	PRDM1	RGS2	6.439200203369619
58341	CLK1	CEMIP2	6.439114788371532
58342	RELB	TFRC	6.438825786304674
58343	CLK1	KCNJ2	6.438647342122128
58344	UBB	CENPK	6.4385807239592125
58345	CREM	ATAD2	6.438529628588528
58346	ZNF385D	MYO18B	6.43827996544284
58347	HSPA5	DNAJC9	6.436733874407115
58348	AFF4	ARL5B	6.436524784572727
58349	RBPJ	NPAS3	6.436331395571576
58350	MAFB	SPRY3	6.435984806987145
58351	PPP1R10	PRDM11	6.435894083672697
58352	EZR	SPTY2D1	6.435800371098768
58353	JDP2	PPP1R36	6.435788939678322
58354	MELK	TCERG1L	6.43562378142612
58355	SOX5	EPB41L3	6.435564278229692
58356	BCL6	PLEKHG1	6.435093445361553
58357	DTL	PLAC8	6.435013462919916
58358	ZNF490	SAT1	6.434770042698197
58359	GTPBP1	PLEKHA7	6.4347281181658085
58360	ZNF711	IKZF3	6.434718816177039
58361	IRF8	SCLT1	6.434663397924752
58362	NFIL3	RANBP2	6.434148959137038
58363	KLF5	IDO2	6.434047551496012
58364	ZNF81	CRADD	6.433999601133812
58365	PBX1	ENKUR	6.433821924932007
58366	ZNF367	TSPYL2	6.433781150527725
58367	ZNF490	H3C1	6.433506965733245
58368	GTPBP1	STIL	6.43340119476909
58369	CLK1	KIF18A	6.433339609239685
58370	MITF	ADAMTS1	6.432821667765108
58371	HDX	CLIC2	6.432193517261528
58372	RARB	CACNB2	6.432029065657414
58373	MAFF	P4HA1	6.43193917594704
58374	EZH2	COMMD6	6.43189426351304
58375	NR4A2	B3GALNT2	6.431478279199708
58376	RFX2	SPATS2L	6.431309859338573
58377	TRPS1	ERI1	6.431266620575716
58378	FOSL2	MYO1E	6.431188563434597
58379	XBP1	CNNM1	6.431134248687358
58380	NR1H2	HS3ST1	6.430794351383071
58381	POLR2A	GSG1	6.4307527364306285
58382	AHR	RASSF8	6.430641923996082
58383	UBB	MAP7D2	6.43043153539916
58384	NR4A1	GLP2R	6.43033913031736
58385	NR4A2	POLE2	6.429535440416044
58386	NFIL3	TAMALIN	6.429355280119556
58387	NR4A2	CD48	6.429178548332105
58388	BATF	RIN2	6.429016158041966
58389	CLK1	HOMER1	6.428934784632503
58390	NR4A2	PCP4L1	6.428888281778471
58391	KLF6	PRRT1	6.428747539774773
58392	BATF	BLOC1S2	6.428637558789787
58393	FOSL1	ACTN2	6.428550170341893
58394	CEBPD	LGMN	6.428485065545543
58395	RARB	GPR174	6.428458018316177
58396	ODC1	USP9Y	6.427891066283161
58397	PRDM11	PCSK5	6.4278020275988
58398	GTF2A1	VNN1	6.427646399852131
58399	KDM2B	PKIB	6.427583749589287
58400	SOX4	CHSY1	6.42748474055817
58401	FOS	EPM2A	6.427483424541973
58402	SOX4	ATAD2	6.427477690584774
58403	EZH2	NWD2	6.427356022189505
58404	HDX	ELOVL5	6.427326754583122
58405	KLF6	BCAT1	6.42731322686102
58406	ZEB1	TTC26	6.427293175748267
58407	JUND	COL5A2	6.426209465730383
58408	KLF6	TNFAIP8L3	6.426204002130045
58409	ZBTB16	ACSL3	6.426168295570413
58410	GTPBP1	TENT5C	6.425992783686828
58411	CUX2	GAS7	6.425973568406539
58412	TRMO	HES1	6.425955750760537
58413	FOS	NT5DC1	6.42516098053397
58414	HSPA5	BTG1	6.425146523422182
58415	FOS	ZNF92	6.424806642322095
58416	NR4A2	RANBP3L	6.4242518306736125
58417	NFE2L3	CTNNAL1	6.424094029469243
58418	FEZ1	ID2	6.4240510642373145
58419	SNAI1	ING1	6.423943876067722
58420	POLR2A	SYCP2L	6.423709563335831
58421	POLR2A	ZNF367	6.423489594343443
58422	RORA	SERPING1	6.423165457148346
58423	GLIS3	MAGI1	6.423031099671524
58424	GZF1	HMCES	6.422849366723186
58425	EZH2	HIVEP3	6.422444123804804
58426	CLK1	SPDYA	6.422370599097111
58427	AVEN	EPSTI1	6.422165780307899
58428	NR6A1	POLE2	6.421663374728818
58429	POU3F1	SEPHS2	6.421304296992726
58430	MCTP2	TPST1	6.421218053664966
58431	NR3C2	RHBDL3	6.421025455718728
58432	EPAS1	NRIP3	6.420696416108683
58433	BHLHE40	JUNB	6.420648535068073
58434	PROX1	TMX4	6.420502048553154
58435	HSPA5	SLC7A8	6.420436315829076
58436	RORA	SAMSN1	6.420430791344405
58437	CREM	PTPN13	6.419924371784252
58438	HIVEP1	GRID2	6.419798355986248
58439	NFE2L3	USP38	6.419743109908038
58440	FOXO1	FAU	6.419682086582979
58441	NRL	SKIDA1	6.419542282856137
58442	ZNF92	SLC45A4	6.419309635926203
58443	EZR	DEPDC1B	6.419273451082882
58444	ID1	IRF4	6.418949823499469
58445	SOX4	IFIT2	6.418944659857416
58446	EZH2	NDRG1	6.418801667476445
58447	KCNIP1	NLRP3	6.418655645745113
58448	JUNB	NSMCE1	6.417996769927984
58449	POU3F1	LBH	6.417953392010656
58450	JUN	ABCC3	6.417914515090248
58451	ZBTB16	MCF2L2	6.417701373103824
58452	MXD1	TWIST2	6.41764382647952
58453	REL	NACA	6.41751926865811
58454	JDP2	CD163	6.417491834941003
58455	SNAI1	ROR2	6.417218180903183
58456	GTPBP1	ASIP	6.416997506256549
58457	KDM2B	PTPN14	6.416104497674483
58458	GZF1	TFR2	6.4157801450764405
58459	ZNF490	OR2B11	6.415641921322805
58460	CLK1	HERC5	6.415602206537884
58461	FOS	FRMD6	6.415488273374098
58462	NR1H2	DHDH	6.415484794437196
58463	TRPS1	GFRA2	6.415180971542451
58464	KLF5	TAF4B	6.414946729839067
58465	THRB	P2RX1	6.414921454900367
58466	ZNF821	HSP90AB1	6.414806431554541
58467	NFIL3	CRISPLD2	6.4147663000226185
58468	ZNF92	CDC25C	6.414642197717714
58469	UBB	HRK	6.414427392111627
58470	NR4A2	CYB5D2	6.414118425319373
58471	KLF6	MAP3K8	6.413794611367368
58472	SOX5	MS4A4E	6.413615157893134
58473	CEBPD	NAALADL1	6.413271537444556
58474	CREM	H2BC7	6.413270761997373
58475	ZNF704	PPFIBP1	6.413084425428169
58476	FOXO1	PUS10	6.41298218869502
58477	MDM2	NR3C2	6.412862017807936
58478	FEZ1	TSHR	6.4128244146404105
58479	JUN	SLC26A8	6.412428747730635
58480	GTF2A1	NFKBIB	6.412368682377806
58481	NR4A1	MX2	6.412280553725573
58482	AHR	CXCR4	6.41143521534304
58483	NR3C2	ANGPT4	6.411358432410082
58484	POU3F1	CROCC	6.411166502555384
58485	ZNF490	SLC20A1	6.411074404751529
58486	EZR	LDHC	6.410952114734905
58487	CREM	KCNJ2	6.410881141799355
58488	RFX2	PFKFB4	6.410507299024322
58489	PHTF1	KIFBP	6.4104393214490045
58490	HSPA1L	HIPK4	6.410337484948576
58491	REL	CC2D2B	6.410050852895424
58492	EGR1	NRP2	6.410023136087379
58493	TFCP2L1	ASTN1	6.409841443973539
58494	EPAS1	CTNNAL1	6.409755968506405
58495	MAFB	RRAS2	6.4095533189715646
58496	ZNF93	CENPF	6.408797136533498
58497	HESX1	CBX4	6.408697008904665
58498	PBX3	PSD3	6.408547849960976
58499	TRIM69	KLB	6.408509110033003
58500	ZNF563	RASSF5	6.40823539662563
58501	XBP1	HRK	6.407096296871011
58502	ZEB1	ITGA2	6.4067877450087645
58503	THRB	IL2RA	6.406704833750039
58504	KLF5	APCDD1	6.406587597318236
58505	JDP2	IFI44L	6.40631593255683
58506	BCL11A	PDE4D	6.406293293741356
58507	CREB5	AGFG1	6.406189124841392
58508	NR3C2	NR6A1	6.40566772541697
58509	NR1H2	GLDN	6.405565567567622
58510	CEBPD	H2BC15	6.405424150068001
58511	CREM	PLEKHG2	6.405307259352613
58512	JUND	CDK14	6.405093400268835
58513	ID2	CA1	6.405035796535984
58514	KCNIP1	IMPG1	6.404784613181111
58515	KLF4	ENSA	6.404571271535852
58516	GLIS3	CASS4	6.404560176268838
58517	REL	MKI67	6.404475695211654
58518	RARB	KLHL13	6.4043253801142805
58519	HMGB2	NAGK	6.404125759019847
58520	RARB	PDE4D	6.403531832600033
58521	REL	PBX1	6.40340333506609
58522	ANXA1	TCERG1L	6.403385900078383
58523	HIVEP1	CCDC102B	6.403385090425153
58524	ID2	PLPPR1	6.403367660915866
58525	RBPJ	TMC7	6.402898335168596
58526	GLIS3	HIF3A	6.4027589153802
58527	AFF4	NCMAP	6.40256665224569
58528	POLR2A	H2BC4	6.402562439746564
58529	THRB	NUP58	6.401967189164135
58530	IRF4	CA2	6.401840891996446
58531	TRIM69	ILDR1	6.401814197611177
58532	YBX1	ZCCHC12	6.401630369384032
58533	HIVEP3	DCHS2	6.401591286721388
58534	THRB	INTS6	6.401523714592685
58535	RORA	GOLGA6L7	6.401177321563065
58536	HIVEP3	ENSA	6.400755953393372
58537	HLCS	RIPOR2	6.400150016360553
58538	JUN	PSD3	6.399968623200376
58539	EZR	STK17B	6.399742648329296
58540	ZNF10	P2RY12	6.399651315561559
58541	HIVEP3	C5AR1	6.399620513021777
58542	RAB7A	MPPED2	6.399532697111998
58543	HMGB2	STEAP1B	6.399279698129831
58544	ATF3	HS3ST1	6.399065400199637
58545	TRMO	PATL2	6.398168051419764
58546	ZNF367	GLO1	6.39752974456601
58547	CEBPD	BATF	6.397516623877911
58548	REL	RBBP8	6.397443110253568
58549	ZNF92	ID1	6.397396899998659
58550	EGR3	EZR	6.397335951326388
58551	NR4A1	PTPRG	6.397252083691022
58552	KLF12	UBB	6.397144534860559
58553	JUND	TCHH	6.396922259220022
58554	ZNF821	REXO5	6.396884777036261
58555	EZR	SUCNR1	6.3963738783557735
58556	POLR2A	ARRDC4	6.39631990964348
58557	KCNIP1	NR2F1	6.396279536611004
58558	EZH2	HS3ST1	6.396067275664008
58559	HIF1A	AKAP12	6.395900649939875
58560	ZNF367	SUCNR1	6.395880714594235
58561	XBP1	TREM1	6.395841027765478
58562	HSPA5	USP13	6.395828915166615
58563	GLIS3	RAB42	6.395803564178866
58564	MITF	USP38	6.395784175235767
58565	KLF5	SDR42E2	6.395670692801724
58566	MDM2	RAMP1	6.395626194099059
58567	NR4A2	H2BC7	6.395323850618514
58568	KLF12	PPFIBP1	6.395317435087193
58569	HIVEP3	COLGALT2	6.395223958945018
58570	ZNF821	MROH8	6.395006717160221
58571	ZNF10	HLA-DPB1	6.394806788609205
58572	MEIS1	CTNNA3	6.394755835993446
58573	JUND	CHODL	6.394301509372957
58574	STAT4	PDE4D	6.394258923416062
58575	HIF3A	GRIK1	6.394207839621119
58576	ZNF490	MTSS1	6.394190607770276
58577	ODC1	NPL	6.394131578612878
58578	PHTF1	TRIM69	6.394124863838808
58579	NR4A2	PHACTR2	6.393956124622572
58580	NR4A3	HBB	6.39375145176853
58581	NRL	ANXA3	6.393507199380515
58582	FOXO1	SCIN	6.393480346430623
58583	GTF2IRD1	CADM1	6.393357074656539
58584	YBX1	EMILIN2	6.393203143966203
58585	ARID5B	MS4A4A	6.393041930780534
58586	ZNF367	PIK3R3	6.392945263040575
58587	BACH2	DCHS2	6.392925507866977
58588	SOX4	DPYSL5	6.392835667207812
58589	PHTF1	PROX1	6.392472895793387
58590	SOX4	PTPN1	6.392320384814395
58591	KLF4	FEM1C	6.392141657949976
58592	UBB	MAGED1	6.392037333040366
58593	PRDM11	ATP6V1B2	6.391984984006281
58594	UBB	C4orf33	6.3917785904441216
58595	GTF2A1	PATL2	6.391763139393195
58596	RAB7A	YBX1	6.391721221677157
58597	PROX1	PLEKHG1	6.391677111901166
58598	ATF5	C4orf19	6.391572073880402
58599	ARID5B	ANO2	6.391208166099045
58600	ZNF821	BATF	6.3911782616540025
58601	ZNF821	BFSP2	6.3910960494918925
58602	HIVEP1	ZNF704	6.390850050913349
58603	RBPJ	ADARB1	6.390550927706047
58604	NR1H2	FAM83D	6.390269459680757
58605	POLR2A	ADGRE5	6.390267394273773
58606	GLIS3	HCST	6.390262131627508
58607	KLF12	ADAMTS6	6.389632737649078
58608	GLIS3	NTM	6.3895457852199415
58609	XBP1	PPP1R13B	6.3894628813850165
58610	THRB	RAB7A	6.389444915221493
58611	FOS	EMC10	6.389248724453707
58612	JDP2	CCNG2	6.388941763789079
58613	PPP1R10	SOBP	6.388178995990378
58614	TRPS1	PCBP3	6.387950694200449
58615	FOSL2	MELK	6.387817396051037
58616	MAFF	CX3CR1	6.387691352957488
58617	HESX1	TLE4	6.387655186632819
58618	FEZ1	AREG	6.387611592889694
58619	CREM	PPP1R3C	6.387545744901344
58620	HIVEP1	RAB20	6.386794098079204
58621	REL	GRID2	6.386723676546992
58622	GTF2IRD1	RAB42	6.386634683739666
58623	XBP1	PCLAF	6.38622092506771
58624	FOSL1	IGFBP7	6.386002434391557
58625	UBB	STARD5	6.385974750646122
58626	AFF4	AVPI1	6.385804323441099
58627	IRF4	NUP210L	6.385324402358385
58628	NFIL3	GBE1	6.38523683841473
58629	BCL11B	CLSTN2	6.385003276227834
58630	UBB	CALCR	6.38487254964639
58631	ATF5	PAK5	6.384836578136478
58632	HSPA5	IL6	6.383932353393776
58633	ZNF490	NRP1	6.383843004664289
58634	PPARG	SORCS1	6.383756891363804
58635	TFCP2L1	C4orf19	6.383145844434805
58636	CLK1	DISP1	6.382923475540118
58637	ZNF331	VDR	6.382749138834603
58638	AHR	IFITM3	6.382517011314503
58639	REL	GPR174	6.382516805105014
58640	RBPJ	LPL	6.382479249835856
58641	PPARG	TESC	6.382063857357151
58642	BACH2	PHACTR1	6.38191731298939
58643	ZNF563	CEP55	6.381568652263838
58644	RAB7A	CLEC10A	6.38140827704853
58645	CREB5	SETBP1	6.381188633116393
58646	ZNF367	AMN1	6.381151434054443
58647	UBB	SPON1	6.380702436908373
58648	NFIL3	DDX3X	6.380610572466567
58649	ZNF367	ENKUR	6.379753854351213
58650	MXI1	CLIC2	6.379619963002309
58651	TRMO	PGM2L1	6.379570393532131
58652	JDP2	ATP1B3	6.379447017062674
58653	HIVEP3	FMN2	6.379363453768454
58654	FOSB	CGNL1	6.379268364659628
58655	FEZ1	TMC4	6.378858218863052
58656	HES1	TEC	6.378815007926955
58657	XBP1	TMPRSS9	6.378755475759224
58658	NFKB1	PPA1	6.378690484479736
58659	SNAI1	CFAP161	6.378615459543977
58660	ZNF490	ABHD3	6.378411513461047
58661	ARID5B	PCBP3	6.3776096270249925
58662	XBP1	FAM174B	6.377484240944099
58663	ZNF331	CRIM1	6.377423591882567
58664	ZBTB16	B3GALNT2	6.377410593782813
58665	JUND	HERC5	6.377350865599659
58666	KLF5	GBP2	6.377240773456208
58667	NFE2L3	PLXNC1	6.37709401470658
58668	GLIS3	MT1E	6.3770626950107365
58669	AFF4	CD69	6.376787690748049
58670	CLK1	AHCYL2	6.376444146325076
58671	ATF3	CHRM5	6.3763782575120365
58672	GLIS3	PEAK1	6.376180221073902
58673	ATF5	MAP3K13	6.375847713180642
58674	KCNIP1	PRICKLE1	6.37582129670749
58675	ZNF10	ASTN2	6.375674260445105
58676	BATF	IER5L	6.375464028102926
58677	CLK1	H4C3	6.375395915266037
58678	ZNF331	PLPP3	6.375259279914107
58679	KLF6	DBF4	6.374943965989838
58680	MDM2	MTSS1	6.374866676216604
58681	TRMO	FRMD6	6.374827782855324
58682	ZNF490	TXNDC16	6.3747354481431895
58683	HDX	DHFR2	6.374666445079514
58684	MXD1	H4C3	6.374632796968673
58685	ZNF92	MX1	6.374609552572022
58686	HES1	HEXIM1	6.374547840619131
58687	EZH2	H4C3	6.374132222628963
58688	AFF4	H4C2	6.374007093869988
58689	TRIM69	PMEL	6.373008898086574
58690	FEZ1	APOC1	6.372880666917019
58691	ZEB1	NTM	6.372765461227079
58692	FOSL2	CTDSPL	6.372600113560352
58693	ZNF10	CEP55	6.372463901614297
58694	JUNB	SPATS2L	6.372239403189014
58695	HMGB2	ERO1A	6.372233961209282
58696	EGR1	NQO2	6.372232074029719
58697	ZNF10	MED12L	6.371878117236135
58698	HIF3A	PAPPA2	6.371867627913118
58699	ZNF92	KIF18A	6.371651145402662
58700	REL	KCNJ2	6.37147185648474
58701	NR4A2	TENT5B	6.371063557078029
58702	SLC18A1	GNLY	6.37077911135494
58703	ID1	KLB	6.370737453209364
58704	CLK1	AVEN	6.370513229194231
58705	NR4A3	MXD1	6.370351959610275
58706	TRIM69	SGO2	6.370276922254593
58707	HIVEP3	P2RX1	6.370137843702166
58708	POLR2A	RAB7A	6.3696339706739655
58709	MXD1	FGGY	6.369470277307549
58710	PRDM1	H2AC15	6.368976702952476
58711	NR4A2	HLA-DPA1	6.368734789124247
58712	EZR	SLC20A1	6.368511842544063
58713	MAFB	ZNF2	6.368441369910322
58714	CLK1	OLFM2	6.368023768352935
58715	IRF8	CXADR	6.367957143114205
58716	YBX1	AFMID	6.367728287274581
58717	ZBTB16	PPP1R3B	6.367609234287072
58718	HSPA5	SESN1	6.367394932969847
58719	HIVEP2	PPP2R3A	6.366556892631856
58720	FOXO1	CD14	6.366481248323454
58721	CREM	PLA2G7	6.366261199343274
58722	ODC1	HSP90AA1	6.366001991735366
58723	TRMO	SS18L2	6.365848777450697
58724	REL	ABCA3	6.365740915219127
58725	SOX4	SLC7A14	6.3656929097043005
58726	ZNF385D	AQP9	6.365525324144036
58727	HSPA1L	TMC4	6.365226863952303
58728	ARID5B	RAB11A	6.364930769443407
58729	ZNF93	FBXO43	6.364883889433617
58730	EGR1	SLC29A3	6.364711626011786
58731	IRF8	PADI1	6.364037836283871
58732	POU3F1	POLR1F	6.363288439093203
58733	HIF3A	CACNB2	6.362968165741832
58734	EZH2	TMTC2	6.36280452285761
58735	CLK1	SETBP1	6.362697146858166
58736	ZNF92	DSEL	6.36251224754753
58737	TRMO	DOP1B	6.362251264779798
58738	ZNF81	FNIP2	6.362158842683015
58739	SETBP1	MALRD1	6.361981278891114
58740	MXD1	IL6	6.361697598969134
58741	SOX4	ANLN	6.361633749737149
58742	MCTP2	AMZ1	6.361549835388284
58743	THRB	RAMP1	6.361201234057248
58744	TRMO	FFAR2	6.361102427830794
58745	KLF12	ALPK3	6.361062616737974
58746	RORA	OR3A2	6.361057510989432
58747	REL	CCL3L1	6.3608784497717945
58748	ZNF10	AHI1	6.360730340519784
58749	FOSB	NSA2	6.360726518045223
58750	KLF6	XAF1	6.36070639430515
58751	NR4A3	RGL1	6.360522550607237
58752	SOX5	MTSS1	6.3604635118536414
58753	JUN	IKZF3	6.36022108848746
58754	KLF5	PDE11A	6.360129576534881
58755	MELK	HLA-DQA1	6.36005089947423
58756	KDM2B	ANKH	6.359920099276271
58757	GLIS3	FMNL2	6.359367743809953
58758	JUND	PRC1	6.359310390458302
58759	FOS	CXCL3	6.359210031443618
58760	ZNF563	UBA52	6.359199574294225
58761	HIVEP2	EZH2	6.359161784638913
58762	CEBPD	H2BC11	6.359120731542035
58763	FEZ1	PTTG1	6.3589772475947735
58764	ZEB1	NCAM1	6.358833220500197
58765	MXD1	SYAP1	6.358230537676835
58766	FOSB	JAM3	6.358223137163451
58767	NR3C2	BATF	6.358187906185406
58768	MITF	SESN3	6.3581756383071655
58769	HLCS	GRIK1	6.358039390785072
58770	HIVEP3	MORC4	6.357985951361271
58771	AFF4	ST6GALNAC3	6.357683746943285
58772	ZEB1	FILIP1L	6.357653799865565
58773	EZH2	ASTL	6.356861149463079
58774	IRF8	TCTN3	6.35676300362829
58775	GZF1	CHRNA5	6.356399349953332
58776	GTF2IRD1	SBK1	6.356385222477438
58777	NR4A3	NUAK2	6.356164359490884
58778	AVEN	LARGE1	6.35607680775036
58779	SOX4	UBA52	6.356052252148422
58780	EBF1	PRICKLE2	6.355948471014145
58781	POLR2A	S100A4	6.355786138008354
58782	ARID5B	JMY	6.35550975203842
58783	NR4A2	MX2	6.355341657408888
58784	HIF1A	IL15	6.355180031466424
58785	CEBPD	H3C6	6.355019350501143
58786	CUX2	GALNT17	6.354995649811541
58787	GLIS3	DNM3	6.3548425497378735
58788	NR3C2	FSD2	6.3548357785354685
58789	ZNF92	SUCO	6.354752144538885
58790	NR4A2	PLSCR2	6.354742109860604
58791	PBX3	HMMR	6.354736717216277
58792	TRPS1	HERC5	6.35472127121992
58793	REL	GABRB2	6.354564026675639
58794	HMGB2	PPA1	6.354532754540482
58795	SNAI1	DNAJC27	6.354474190455962
58796	HLCS	CCDC102B	6.354183773218847
58797	FOS	ITGA4	6.3537785762287
58798	ATF3	HLA-DQA2	6.35355625550663
58799	KLF12	UBC	6.353456480782439
58800	NR6A1	CFAP161	6.353314203486265
58801	RORB	HS3ST2	6.35315114694665
58802	EGR1	OLFM2	6.353132123646291
58803	NR4A2	DPH6	6.352901367159874
58804	NFE2L3	CSRNP2	6.352778580370332
58805	MDM2	PHACTR2	6.352760187628186
58806	FOSL1	H2BC5	6.352664358242956
58807	NR4A1	ANTXR1	6.352426045421739
58808	MCTP2	ACMSD	6.352199948391817
58809	MDM2	USP13	6.352050071301873
58810	XBP1	SCN11A	6.351957437275588
58811	FOSB	INKA2	6.351887646783727
58812	FOSL2	OLFM2	6.351811545095542
58813	FOS	TNFSF8	6.351782372510987
58814	HIF1A	PAPPA2	6.351566793738706
58815	HIF1A	SCLT1	6.351522502456691
58816	SOX4	KLF2	6.350912124855823
58817	NR4A1	FFAR2	6.350799301367754
58818	KCNIP1	ADCY3	6.350591755601249
58819	GZF1	SERINC5	6.3504031309673845
58820	CEBPD	SDR42E2	6.3503447538304485
58821	CREB5	SPOCK1	6.350327168793843
58822	STAT4	GABRB2	6.349445988500868
58823	ID2	KANK1	6.349194016151749
58824	HIVEP2	ADGRL2	6.349146837414022
58825	MELK	IGF1R	6.349121478330616
58826	ID2	ITGB4	6.349115509041813
58827	NR4A2	CLEC5A	6.348468325132943
58828	ID1	UBE2Q2	6.348341722992409
58829	PPARG	HDX	6.34825509978106
58830	UBB	VEPH1	6.348236097324055
58831	KLF5	EZH2	6.348143869518691
58832	ZNF10	TPD52	6.347444448950061
58833	PRDM11	FSIP2	6.347100794738989
58834	RFX2	ABCG2	6.346919073945001
58835	JUND	GAS2	6.346775658389745
58836	HIF3A	CTXND1	6.346686706668352
58837	ID2	DDX3Y	6.346465974456817
58838	POLR2A	EXD3	6.34626227197993
58839	POU3F1	GYS1	6.345663132555759
58840	CLK1	NR3C2	6.345460109336214
58841	NR4A2	RNF144B	6.345375390704111
58842	ZNF704	SLC7A14	6.34497780029621
58843	HSPA5	CALCB	6.344944540873487
58844	PPP1R10	IQGAP2	6.344575530725055
58845	ZNF821	USP45	6.344527497409594
58846	ZEB1	PRICKLE2	6.344328628589463
58847	ID1	KATNA1	6.344090279033815
58848	HEY2	DHDH	6.343569572088041
58849	REL	CTH	6.343380649485038
58850	ESR1	PTGES3	6.343374036138706
58851	CEBPD	GLIS3	6.343294388856111
58852	ZNF385D	ACSL3	6.342987614167102
58853	GMEB1	UTP6	6.342620928702174
58854	ZNF367	ILDR1	6.342355916551131
58855	POLR2A	TPT1	6.342279847099643
58856	ESR1	MCC	6.341641681318527
58857	PPARG	H1-3	6.341567191184796
58858	KLF12	MT1H	6.341382190321953
58859	EGR1	HLA-DRA	6.341242425886349
58860	ODC1	NAALAD2	6.341189705979865
58861	KLF4	ANKRD33B	6.340943809993946
58862	ZBTB16	MICALL1	6.340813876815635
58863	KLF12	AIM2	6.340765665854576
58864	ID1	MED29	6.340389351514959
58865	CLK1	ANKH	6.340256195379736
58866	ZNF92	SYCP2L	6.340047021959089
58867	KCNIP1	SULF2	6.339936657189388
58868	ZNF490	CDC42EP3	6.339936256203843
58869	ZNF367	PARP16	6.3399253654693055
58870	CLK1	CD48	6.33988789916294
58871	NRL	MX1	6.339758652055443
58872	KLF4	ING1	6.33949436922643
58873	EGR3	DNAJB1	6.339104894469417
58874	ZBTB16	DPP10	6.338907032389962
58875	PRDM1	EEF1B2	6.338859064659833
58876	SOX4	GLIS3	6.3383472202134845
58877	KLF2	PARP16	6.338166661993204
58878	ZNF93	BLM	6.338163346801874
58879	HIF1A	GSTCD	6.337995891221104
58880	NFKB1	ANGPTL4	6.337838139476495
58881	RAB7A	FLT1	6.337769363108742
58882	PROX1	PLIN5	6.33737752799244
58883	HIVEP3	NUP62CL	6.337363348033238
58884	HIF3A	BACH2	6.336964921127539
58885	FOSL1	NOXRED1	6.336912132697978
58886	ZNF10	ANGPTL4	6.336506947963239
58887	FOSL2	CYTL1	6.33638500582565
58888	CREM	SNAI1	6.336375847214782
58889	CEBPD	HOPX	6.33617482114632
58890	REL	FBXL14	6.336044422718579
58891	TRIM69	IFT122	6.334894031960626
58892	REL	KCNQ5	6.334683691447557
58893	JDP2	ZPLD1	6.3343494523706285
58894	REL	DLGAP5	6.334086644164549
58895	ID2	RGS6	6.333365424077391
58896	DTL	SBK1	6.333359851775939
58897	ZEB1	RFC3	6.333321445162941
58898	CREM	ITGB4	6.333117979525658
58899	KLF5	TULP2	6.332789773172453
58900	NR1H2	BZW2	6.332661375671075
58901	FOS	SLC40A1	6.332552881146234
58902	SOX5	CCDC113	6.331827493885403
58903	TRMO	TAGAP	6.33173199373388
58904	KLF6	TPTE2	6.331674898910233
58905	POLR2A	HMMR	6.3315876378438265
58906	THRB	ABCA3	6.331267237971316
58907	MITF	S100Z	6.330784281036043
58908	XBP1	TP63	6.330570127135289
58909	KCNIP1	NTM	6.330429472149258
58910	ID2	FOSB	6.33039550554061
58911	GMEB1	STK10	6.33036716850727
58912	PHTF1	HS3ST1	6.33034427106212
58913	HES1	AKR1D1	6.329633122954663
58914	SOX5	PLXNC1	6.329542686807329
58915	NR1H2	RIPOR2	6.329496091816677
58916	ZNF10	PSTPIP2	6.329491183109859
58917	RAB7A	SAMD4A	6.329323447887449
58918	RAB7A	HAUS8	6.329198884485129
58919	ID2	RASGEF1C	6.329181307131421
58920	HIVEP3	MT1M	6.328849888189149
58921	PBX3	RAMP1	6.328735903644158
58922	ZNF331	PROS1	6.328474790210343
58923	NR6A1	UBL5	6.328406972283643
58924	ZNF385D	CCDC18	6.328282219371811
58925	NFE2L3	ISM1	6.328092019048191
58926	ZNF81	ELMOD1	6.327789140777194
58927	NR1H2	GNS	6.3274112980684585
58928	BCL11A	SLCO3A1	6.327404766080623
58929	RFC3	GNGT1	6.32730011228704
58930	EZR	PLA2G4C	6.327273254305329
58931	JDP2	SLC22A23	6.326947329364938
58932	ZNF821	SAT1	6.326714473344628
58933	CLK1	PTGR1	6.3265830618381855
58934	NFKB1	NRP1	6.32648868540661
58935	ID2	REEP1	6.3264370469917255
58936	KCNIP1	PUS10	6.326416899726928
58937	TRMO	SLC45A4	6.3259917937680745
58938	EGR1	SDCBP	6.325980022567983
58939	EZR	SOCS6	6.325796470142637
58940	PPP1R10	KLHL13	6.32569822272604
58941	ZNF490	CD9	6.325604570081207
58942	AVEN	RNLS	6.325255980137515
58943	NFIL3	CD109	6.325056723341869
58944	NR3C2	CD109	6.3249421384204885
58945	KDM2B	PTPRM	6.324712812275203
58946	PRDM1	UPK2	6.324506796349027
58947	AFF4	BPGM	6.324467436253139
58948	BCL11A	ZNF385D	6.32444986010653
58949	THRB	TAF4B	6.324355517641986
58950	NR3C2	SUSD1	6.324210368880007
58951	GZF1	TREM1	6.323834828500958
58952	SOX4	TPT1	6.3234125437652215
58953	NR1H2	NUP210L	6.323312725580864
58954	DTL	PDGFB	6.322857602096035
58955	HIF1A	IL4I1	6.322817130693221
58956	MCTP2	KCNMB1	6.322672818753554
58957	PPP1R10	TSPAN16	6.32267049507296
58958	HIVEP1	ERC2	6.322490144344887
58959	ZNF490	NDRG1	6.322339478833685
58960	MITF	HSPA1B	6.321597288948242
58961	NR4A2	EPB41L5	6.321419573243505
58962	CLK1	H4C2	6.3212944873050585
58963	POU3F1	UBE2S	6.321156608374305
58964	ZNF704	KIT	6.321052698075715
58965	GTF2IRD1	PPM1L	6.320992033311513
58966	FOS	CTNNAL1	6.320958935968688
58967	RORA	KCNJ2	6.320946192326272
58968	TRPS1	ERO1B	6.320770704461513
58969	HIF1A	MITF	6.320726921179313
58970	SNAI1	FAM43A	6.320684204155459
58971	JUN	GON7	6.320605324866897
58972	AFF4	YWHAQ	6.320433902825259
58973	ZNF93	CCDC34	6.320367491606141
58974	THRB	OST4	6.320164044386522
58975	FEZ1	LEKR1	6.320136026735771
58976	GMEB1	ASPM	6.3199836386652
58977	ZNF556	USP53	6.319882837135007
58978	FOS	SLC1A2	6.319798431875814
58979	KCNIP1	ALG14	6.31977734091508
58980	REL	NRCAM	6.319675791981796
58981	FOSL1	STK17B	6.319655761767319
58982	KLF12	LGALS1	6.319500278839799
58983	RFX2	FAM177B	6.319290869298916
58984	ZNF10	RGS6	6.319273827933804
58985	NR3C2	PIEZO2	6.319074130071818
58986	KCNIP1	DNAJC9	6.31902754009405
58987	GTF2A1	ADGRF3	6.31893230327616
58988	FOSB	NLRP3	6.318650576375983
58989	PBX3	IRGM	6.31838349110679
58990	TRPS1	ATF5	6.318338063635771
58991	ZBTB16	SC5D	6.318315430886183
58992	RFX2	MID1	6.318179104417895
58993	SOX5	KLRD1	6.318009785610147
58994	TRPS1	INSIG1	6.3180087564808165
58995	NR6A1	ARHGAP20	6.317923971137069
58996	RELB	LONRF3	6.317836531213028
58997	AVEN	ABCG2	6.317571065329815
58998	HIF1A	JUND	6.317407990249957
58999	RBPJ	SGK1	6.3173524105119165
59000	NR3C2	HEATR4	6.317306688337734
59001	ZNF92	IFRD1	6.317238003664553
59002	SOX4	MBD3L1	6.31722054901164
59003	AFF4	NUAK2	6.317157700649713
59004	ZNF331	RIPK2	6.316488790352072
59005	BCL6	IFIT2	6.316406788147804
59006	EZR	CLDN1	6.316396990793769
59007	ID2	GABARAPL1	6.316342232964543
59008	PRDM1	PROS1	6.316280249511442
59009	GLIS3	STK32B	6.316169657444943
59010	JUN	MAGI1	6.316095873162709
59011	MXI1	H4C8	6.316008303821927
59012	MELK	UBA52	6.315929588557808
59013	MITF	SYT16	6.315845927596296
59014	GTF2A1	UBE2D1	6.315643466568155
59015	FOSL2	MARCHF3	6.315279533017164
59016	AFF4	ERN1	6.315136586448962
59017	TRIM69	GPR85	6.315122212777244
59018	ESRRG	CABLES1	6.314560410667605
59019	PBX1	SAT1	6.31435913814771
59020	JUNB	DEUP1	6.314357209137928
59021	NR1H2	RTKN2	6.314044124145846
59022	RORB	PDE4B	6.313528544703476
59023	KLF4	FILIP1L	6.313360650746626
59024	MELK	SLC26A8	6.313042103631271
59025	ZNF563	AMOT	6.313014680730148
59026	HSPA5	ANKRD55	6.312740793635862
59027	PROX1	CDKN2B	6.312628215783119
59028	RBPJ	SERTAD2	6.312432124587804
59029	HSF1	TPX2	6.312276996589939
59030	RBPJ	HSPA8	6.311920503286995
59031	BACH2	NWD2	6.311914342368573
59032	HMGB2	BTBD9	6.31165312725827
59033	BCL11A	RIMS1	6.311556978249524
59034	ZNF81	WARS1	6.311512555752838
59035	MYLK	CPNE8	6.311310971569803
59036	ID1	PEBP4	6.310991127744671
59037	HIVEP3	MYOM1	6.310860692825264
59038	MELK	MS4A4E	6.3107589623508975
59039	GTF2A1	MMRN1	6.310303214952929
59040	PRDM1	MCC	6.310216901725175
59041	PKNOX2	SPACA5	6.30971279382081
59042	PPARG	PAM	6.309644509872577
59043	HIVEP1	EMP1	6.309604266840792
59044	TRIM69	IQCD	6.309272357786614
59045	NRL	C11orf65	6.308485872488084
59046	PPP1R10	HIVEP3	6.308479728031767
59047	ZNF385D	LDLRAD3	6.308388701752678
59048	TRPS1	PZP	6.308377681868495
59049	ZNF490	RIN2	6.308311716792424
59050	HIVEP1	PCDH17	6.308303129724184
59051	HLCS	CRADD	6.308043866889836
59052	GOT1	MAP7D2	6.3078954681991615
59053	CREM	LRIF1	6.30779012888592
59054	ANXA1	PLAT	6.307777306097196
59055	THRB	TEK	6.3075593317636605
59056	HIVEP3	TMEM178B	6.307272769537585
59057	RAB7A	FSD2	6.307252022635327
59058	CLK1	TRIM69	6.3070141677224445
59059	CREB5	PDGFB	6.306946413933924
59060	RELB	HLA-DQB1	6.306901184713644
59061	ZNF821	PPME1	6.306838111510095
59062	POLR2A	ARL4A	6.3064840223664085
59063	PRDM1	DACH1	6.305984473344083
59064	ID2	H2AC15	6.305963575926918
59065	GTPBP1	SEMA4A	6.305741390477731
59066	KLF12	EPB41L5	6.305627514278087
59067	NFIL3	SYP	6.305578885024904
59068	PRDM1	MORC1	6.305488444582765
59069	NR4A1	SAGE1	6.305398705155256
59070	REL	ABHD17B	6.305125576381919
59071	GTF2A1	CCDC62	6.304979433904143
59072	HIF3A	MTRNR2L8	6.304892108850003
59073	GTPBP1	CYB5D2	6.304748066760339
59074	HSPA5	DCHS2	6.304511175468326
59075	MEIS1	MAGI3	6.304483715042979
59076	GZF1	MAGIX	6.304399669609375
59077	JUNB	MTCP1	6.304179825340344
59078	ID2	LGALS3	6.304117248538431
59079	ATF3	HAMP	6.304015038638918
59080	IRF8	TMEM184C	6.303796662698087
59081	PHTF1	NKAPL	6.303585997858724
59082	CLK1	BTBD2	6.303447585213914
59083	HIVEP1	PHLPP1	6.303420101363565
59084	HLCS	DEUP1	6.303160370591658
59085	JUND	KIFC3	6.303129310624107
59086	HSPA1L	AHR	6.302959718337855
59087	ZNF81	CALCB	6.30283644070022
59088	EBF1	CNTNAP2	6.30247331840554
59089	KLF5	SKIDA1	6.302368705421567
59090	NR1H2	PRAG1	6.302343554087775
59091	PHTF1	BACE2	6.3019271999362685
59092	ATF5	TSHR	6.301632862673004
59093	GLIS3	JAM3	6.301190681057214
59094	RAB7A	ARHGAP10	6.301187337718194
59095	SOX4	INKA2	6.301161811836925
59096	KCNIP1	HDX	6.301152100543869
59097	SOX4	NRIP3	6.301035254321512
59098	XBP1	KIT	6.300996655172806
59099	JUND	CYRIA	6.300807640236384
59100	FOSL2	SLC2A5	6.3007356701925
59101	MAFB	IKZF3	6.300502958101627
59102	ADARB1	DNAJC1	6.300298205585051
59103	PRDM11	DAB1	6.300231479945268
59104	CLK1	IGF1	6.300137741701757
59105	NR3C2	ARMH1	6.300099001816384
59106	ZNF821	POLR1F	6.299527990579594
59107	PPARG	BANK1	6.299322223646258
59108	PPP1R10	IL6	6.299115847861167
59109	MAFF	IL1B	6.299072966470403
59110	MAFB	AIM2	6.298497404309874
59111	KLF6	STMN1	6.298437852923676
59112	TRMO	ZNF556	6.298436967226532
59113	NFE2L3	MCTP1	6.2984217187378295
59114	PPP1R10	OASL	6.298382571973518
59115	NR4A3	CA4	6.2980751191374695
59116	FEZ1	CPE	6.2975745216771255
59117	JDP2	S100A8	6.297339741296815
59118	TRIM69	TNIP3	6.297327265265166
59119	FOXO1	CDKN1C	6.297304067995001
59120	PPARG	H3C6	6.297104541080584
59121	TRPS1	PIK3C2B	6.296863959898554
59122	ZEB1	HLA-DPB1	6.296544303097241
59123	BACH2	GFOD1	6.296476112908558
59124	UBB	DALRD3	6.296090558327811
59125	CREM	NFKBIB	6.29567838378942
59126	PROX1	ENC1	6.295516201888351
59127	POU3F1	NOX3	6.295323202828322
59128	REL	TSC22D1	6.295318509396427
59129	ZNF563	SKAP1	6.295071896838661
59130	TRPS1	MAP1LC3B	6.294822643350764
59131	FOSB	HJV	6.294740599221948
59132	CREB5	SPON1	6.294516941680407
59133	NR1H2	LFNG	6.294420108760691
59134	ID1	ERBB3	6.294307159045922
59135	ZBTB16	PLEKHG2	6.294275366320768
59136	REL	ISG15	6.293938050537313
59137	ZNF10	PAM	6.293917568606265
59138	ESR1	DOK2	6.29383731833295
59139	ATF3	EBF1	6.293811804325205
59140	SOX5	SLC12A1	6.2932118067197775
59141	NR4A1	XAF1	6.293045982793504
59142	ARID5B	PHTF1	6.292904232996958
59143	ZBTB16	CLVS1	6.292881877279509
59144	ZNF10	CDK14	6.2927360481494885
59145	JUNB	PLA2G7	6.29259531012392
59146	RAB7A	CH25H	6.292570150126188
59147	SOX4	TRPS1	6.29252830726629
59148	CUX2	ANKUB1	6.292374727180776
59149	TRIM69	H2BC15	6.29210026811554
59150	CREM	CREB5	6.291870025695722
59151	EZH2	ASIP	6.2915915901508095
59152	ZNF367	GALT	6.291533605796226
59153	ZNF821	DNAJB9	6.29117812700225
59154	SOX4	P2RX1	6.291161383493997
59155	HES1	NFKBIB	6.291124527241572
59156	HDX	DCDC1	6.291067851812444
59157	MAFB	CIBAR2	6.291043459954864
59158	SETBP1	STPG2	6.291035052365247
59159	ZNF92	CHAC1	6.291027943187406
59160	MAFB	IRAK2	6.290673672368579
59161	ID2	GLP2R	6.290449452193995
59162	NR6A1	CYTL1	6.290337062110999
59163	ID1	RTKN2	6.29019132853505
59164	HIVEP3	AFF3	6.290108243593748
59165	BCL6	UGDH	6.289557662342326
59166	KLF5	APOBEC3F	6.289546797259796
59167	SOX4	AP3B2	6.28953169947333
59168	CREM	YBX1	6.288994686285338
59169	FOS	FMN2	6.288724214680951
59170	DACH1	CXCL3	6.288428803816221
59171	ZNF385D	HPGDS	6.2883162499972185
59172	ZNF821	FAU	6.2879090384830825
59173	ZNF704	KIAA1671	6.287850286266192
59174	CEBPD	ALPK3	6.28718706873749
59175	NRL	FAR2	6.287132189581364
59176	NFIL3	HSPA5	6.287115913093666
59177	ZNF367	ATP1B1	6.287063385380715
59178	MAFB	TIMP3	6.287009745874241
59179	JUNB	MED7	6.286849054138278
59180	MXI1	MOB3B	6.286750804917351
59181	PKNOX2	VWC2	6.28664345066504
59182	FOXO1	ERO1B	6.286344144795632
59183	REL	ARRDC4	6.28621051596709
59184	ZEB1	FCGBP	6.285846976595724
59185	HLCS	TMC7	6.2856964303356095
59186	NR4A2	RNASE1	6.285595735963237
59187	RORB	ARHGEF28	6.2854052344262685
59188	SETBP1	SELENOK	6.285189410669579
59189	EGR2	KLF6	6.285020973870893
59190	SOX4	S100A10	6.285018118490592
59191	NFIL3	EGLN3	6.284777053099703
59192	ARID5B	CYP19A1	6.284739977216323
59193	NR4A1	CPM	6.284319393341025
59194	MXD1	H2AC8	6.284304418958388
59195	PRDM1	H2BC4	6.2842434704219645
59196	POLR2A	FADS3	6.284225353660443
59197	PRDM11	MAGI1	6.284127574945798
59198	CREM	TOX	6.284097881301691
59199	TCF7L1	NRP1	6.284047171107294
59200	ZNF331	BATF	6.284013535716821
59201	NFKB1	HLA-DRB1	6.283850689529905
59202	CLK1	KBTBD12	6.283811826695124
59203	PPP1R10	HK2	6.2837426767671385
59204	EZR	RBPJ	6.283506681415697
59205	UBB	KLRG1	6.283460186335722
59206	ZNF490	MYOM1	6.283372894494286
59207	ZNF385D	PADI4	6.28331616950168
59208	PPP1R10	H2BC21	6.283030019047153
59209	REL	ROR2	6.28252975146285
59210	RARB	SYNJ2	6.282456162651423
59211	GOT1	OR2B11	6.282103566958451
59212	NRL	DLEU7	6.282052692123268
59213	REL	FMN2	6.281984285073597
59214	ATF3	SLC26A3	6.28176940116651
59215	NFIL3	LDLRAD3	6.281670289784023
59216	EGR1	PATL2	6.28148766531331
59217	ETV3	PTGR1	6.281304447563765
59218	SETBP1	NOS1AP	6.2812225744700285
59219	SOX4	GPR183	6.281159531685265
59220	ETV3	SLC7A8	6.281018578167722
59221	ZNF821	ZNF556	6.280936472634231
59222	BHLHE40	RIN2	6.280660302428839
59223	CLK1	CFAP74	6.280400863985108
59224	NRL	HS3ST1	6.279502659181101
59225	CREM	ACER2	6.279432960666523
59226	KCNIP1	TENT5A	6.279208167445097
59227	PRDM11	GMCL1	6.279008151188467
59228	GTF2A1	MSMO1	6.278973357657586
59229	ZNF385D	ZPLD1	6.278945677354181
59230	ZNF367	RASL11A	6.278551077177531
59231	TIGD4	NAALADL2	6.278379929492757
59232	HIF1A	PLK2	6.278154195304984
59233	BACH2	EYA2	6.278136389059276
59234	TRMO	TASL	6.2780074626817
59235	NR4A1	RHEX	6.277811190766215
59236	ZNF490	MAP3K13	6.277614109345143
59237	UBB	SVOP	6.277473940000782
59238	HSPA5	SQSTM1	6.277340137270413
59239	ZNF821	TMPRSS4	6.277295330535597
59240	NR6A1	MYO18B	6.277233706996272
59241	NRL	ERBB3	6.277209254221057
59242	GLIS3	LEPR	6.277080519382046
59243	POU3F1	ZNF367	6.276606102622307
59244	FOSL1	JAG1	6.27645030691229
59245	TBPL1	PADI1	6.276190507121782
59246	AHR	NRP2	6.276041971764445
59247	BHLHE40	NUP58	6.27563254640537
59248	NR3C2	THSD4	6.275384109799074
59249	NFKB1	HLA-DRA	6.2751412446261154
59250	MXI1	MAN2A1	6.27484782699912
59251	ODC1	NSMCE1	6.27455634288452
59252	POU3F1	HMCES	6.274549314857829
59253	FOSL1	LGMN	6.274305249857379
59254	KCNIP1	LPL	6.274161322166768
59255	NR1H2	FAM177B	6.27397930418038
59256	ZEB1	ZNF385D	6.273916770008418
59257	POLR2A	CEP78	6.273599750457654
59258	REL	NEB	6.273586180044436
59259	JUND	FAM229B	6.273332666049791
59260	GLIS3	RACK1	6.273190827569146
59261	POU3F1	TENT5B	6.272971376787437
59262	RAB7A	CABLES1	6.272856572130019
59263	BCL6	ZPLD1	6.272839483111069
59264	JUNB	ST6GALNAC3	6.27272316399002
59265	PPP1R10	EGR2	6.2727105829753445
59266	MELK	KLHL28	6.2726683935745084
59267	FEZ1	BICDL1	6.272509873315046
59268	FOSL1	SNAI1	6.2724451217064265
59269	JDP2	MORC1	6.272312960296436
59270	XBP1	TNFAIP8L3	6.272306613006643
59271	ANXA1	AANAT	6.271982630636254
59272	HIVEP2	PLXNC1	6.271737995711456
59273	KCNIP1	PDE8B	6.271665622669997
59274	PBX1	GRAMD2B	6.271408778239793
59275	ZBTB16	TIMP3	6.271286379833421
59276	NFE2L3	HAP1	6.271255236025326
59277	ODC1	CCT4	6.27112177307292
59278	NR1H2	CCDC138	6.271066725470713
59279	SNAI1	HOMER1	6.27103168709624
59280	ID2	GABRG1	6.271007865458985
59281	MAFB	LIPG	6.271001846725933
59282	GLIS3	PPM1L	6.27084101501193
59283	GZF1	H2BC4	6.270664899229507
59284	NR1H2	COL4A2	6.270549388429263
59285	ZNF704	RTKN2	6.2704889508758
59286	UBB	PPP1R15A	6.270317584150408
59287	ZNF385D	HSPB1	6.270128719410583
59288	KLF4	LITAF	6.269626998796474
59289	SOX4	FDFT1	6.269622334224759
59290	MITF	PZP	6.269230166584202
59291	RBPJ	HIF3A	6.268963220921758
59292	ODC1	CNGA1	6.268737721014103
59293	EZH2	MCOLN2	6.268323428490634
59294	UBB	CLEC2L	6.268255093958481
59295	JUNB	CATSPERE	6.268151350192438
59296	CLK1	FAM110B	6.268010615998152
59297	NR4A1	RAB27A	6.26791833021574
59298	ZNF367	UBXN11	6.267863445334394
59299	RBPJ	FAM107A	6.267710721986087
59300	HIVEP2	ADAMTS19	6.267357956285432
59301	CREB5	C1QB	6.267160390948009
59302	RARB	CDK14	6.266287555536915
59303	ZBTB16	VAV3	6.266178257773241
59304	NR6A1	GPR39	6.265907857310991
59305	IRF8	TBL1X	6.265890950332191
59306	MDM2	YBX1	6.265786392246479
59307	POU3F1	CASR	6.265704870017344
59308	EGR1	ATP1B3	6.265503632550108
59309	JUND	CRIM1	6.265175422194787
59310	HIF1A	JAM3	6.265032624754839
59311	RARB	KIRREL3	6.264735962456786
59312	ZNF563	LMNTD1	6.264669927698141
59313	MCTP2	CCDC88C	6.264667452172056
59314	SOX5	ADAMTS12	6.264389339977644
59315	MAFB	HLCS	6.26430553119154
59316	KLF12	IL4I1	6.2642601550211765
59317	BCL6	SPON1	6.264029138271825
59318	RBPJ	PGRMC1	6.263853581089569
59319	ZBTB16	IL7	6.263422238225528
59320	JUND	CCL5	6.263269946276606
59321	MAFF	BAG3	6.26305895106452
59322	JUN	CTXND1	6.262639013080528
59323	HSPA1L	KCNJ2	6.262529245679061
59324	CUX2	HS6ST3	6.262231172081664
59325	EPAS1	ZCWPW1	6.262184460817403
59326	ZNF385D	HS3ST2	6.262177915019327
59327	XBP1	PRSS12	6.261501936159962
59328	KLF4	RBKS	6.261402214275746
59329	JUNB	CKS2	6.261173632030233
59330	RORB	PHACTR1	6.261053294602336
59331	NR3C2	ARHGEF3	6.261034202230211
59332	NR3C2	MT3	6.260507514927743
59333	THRB	SS18L2	6.260402469819742
59334	GOT1	ACTN2	6.260259574509897
59335	ZNF92	EFCAB2	6.260169779353044
59336	MEIS1	RORA	6.259960180257824
59337	MYLK	IMPG1	6.259864334575663
59338	KLF6	OSM	6.259721302851439
59339	SOX4	MS4A4E	6.259609027359404
59340	EPAS1	RBBP6	6.259528657254338
59341	AFF4	HEXIM1	6.259282895218895
59342	EGR2	IER2	6.259152160805453
59343	EZH2	BORCS5	6.258996684111248
59344	ZEB1	GRIP1	6.258968286517963
59345	ID2	BCAT1	6.258883682886315
59346	CEBPD	MNS1	6.25888068590246
59347	HMGB2	NAALADL2	6.258841782077184
59348	REL	TSPYL2	6.258149841637707
59349	EGR1	PPP1R3B	6.2578477471537655
59350	ESR1	LARGE1	6.25781843548783
59351	ATF3	TPD52	6.257472050174877
59352	FOSL2	ARSJ	6.256819331670053
59353	BCL11A	ROBO1	6.256329382142687
59354	PPP1R10	AREG	6.256158882250869
59355	MDM2	JMY	6.256140167565508
59356	ANXA1	TREM1	6.255949580457363
59357	ZEB1	CD48	6.255777545425786
59358	RAB7A	CHI3L1	6.255673011407705
59359	ESRRG	KHDRBS2	6.25563345785511
59360	FEZ1	ASMTL	6.255586387854014
59361	FOSB	ERG28	6.255582799522104
59362	HSF1	ZCCHC12	6.25557814747322
59363	KLF6	MAP2K6	6.25551396109905
59364	JUNB	H4C8	6.2554406522700505
59365	PPARG	ABCC6	6.255398395372257
59366	SETBP1	TMEM230	6.255102629507001
59367	ESRRG	KCNJ16	6.254619809451671
59368	NFIL3	IFITM3	6.2544499495727806
59369	ZNF331	ATP6V1B2	6.254237717496478
59370	ZBTB16	PARD3B	6.253972445053292
59371	EZR	TLR3	6.253636751253783
59372	NR4A2	BIN1	6.253070659536537
59373	ESRRG	FDFT1	6.253027905078128
59374	CLK1	CASR	6.252796703378429
59375	SETBP1	HLA-DRB5	6.252716023070283
59376	XBP1	UTP6	6.252499122753125
59377	ZNF821	NUDT4	6.252375869467764
59378	NFIL3	TTI2	6.252313478490331
59379	JUND	SLC26A8	6.252232274996992
59380	ARID5B	PADI4	6.252051794713786
59381	GLIS3	THSD4	6.252020107573156
59382	XBP1	KLRD1	6.251811863401073
59383	SNAI1	NUAK2	6.251238232527188
59384	POU3F1	TTI2	6.2512159354951695
59385	KLF4	B3GNT5	6.251210317445598
59386	FOXO1	MAP1LC3B2	6.250936686965781
59387	ZNF704	BIN1	6.250687876273722
59388	NR1H2	IFRD1	6.25044320195928
59389	MAFB	ACSL3	6.25040672140287
59390	SOX5	RAB31	6.250305803343476
59391	JUNB	COL14A1	6.2500549028478325
59392	NR3C2	CNGB3	6.249664427768484
59393	MCTP2	MORC1	6.249632224448369
59394	ZNF81	HCST	6.249246423906906
59395	POLR2A	SKIDA1	6.249239432188606
59396	PRDM1	IL1B	6.249133012480001
59397	HIVEP1	COBLL1	6.249051097347635
59398	ATF5	CEMIP2	6.248693410049896
59399	ANXA1	PTGER4	6.248598476889237
59400	KLF12	PORCN	6.248512248264595
59401	HIVEP1	RAB27A	6.248304091808128
59402	NRL	EFCAB5	6.247911052393113
59403	NR4A1	TUBA1B	6.247744209891691
59404	ZNF385D	SLC2A5	6.247560826927246
59405	NR4A2	FBXO16	6.247497918826649
59406	ZNF10	CITED2	6.247382475940968
59407	NR2F1	AFF3	6.247351920113747
59408	ZNF331	TPST1	6.247101985147503
59409	IRF8	FNIP2	6.247069862899108
59410	JUNB	LGR4	6.247034830396002
59411	RFX2	FAM161B	6.246722312023551
59412	FOSL1	LFNG	6.246696021089732
59413	HSPA1L	FAM107B	6.24651124427339
59414	PHTF1	TEK	6.246290658992707
59415	HSPA5	PPP1R2	6.246071562170477
59416	BACH2	CALM2	6.245990350187118
59417	IRF8	RASSF10	6.24553796810441
59418	POU3F1	GADD45G	6.245310422035436
59419	KLF12	CTXND1	6.24474191667715
59420	KLF6	DNAJA4	6.244714438438209
59421	NFIL3	AFMID	6.24459304976041
59422	KLF6	CC2D2B	6.244501981019021
59423	ID2	CALD1	6.244466331237015
59424	GTPBP1	CCDC138	6.244450731879391
59425	IRF8	PMP22	6.244445635295448
59426	HDX	INTS12	6.24440750744754
59427	HESX1	NECAP1	6.244271182899725
59428	ARID5B	PRKAR2B	6.244221174355346
59429	CREB5	FAM229B	6.24419767823424
59430	CREM	GBP5	6.244099174182618
59431	KLF6	PPA1	6.243876914594049
59432	MXI1	EIF2AK3	6.243570176054092
59433	PPP1R10	LDLR	6.243328027779118
59434	BCL11A	PTPRT	6.243285235570077
59435	ID2	KLF2	6.243131316806291
59436	KDM2B	ANKRD6	6.243125851764908
59437	TRIM69	ERN1	6.242929755582128
59438	NFKB1	SESTD1	6.242591880554484
59439	FOXO1	OR3A2	6.242558293695841
59440	MXI1	GPR55	6.242470317152826
59441	FOS	HMMR	6.241925031124454
59442	XBP1	RAB37	6.24179620873105
59443	ZNF821	POU3F1	6.241570067007987
59444	SNAI1	CCDC134	6.241506024976238
59445	ARID5B	ARL4C	6.2409224605322
59446	PPARG	PCED1B	6.240572192771624
59447	NR4A1	CNGA4	6.240240820739637
59448	BCL6	CA8	6.240187162823268
59449	TRMO	INTS12	6.240073741903743
59450	ZNF821	CCDC121	6.23998115343242
59451	FOSL1	ENC1	6.239928217826315
59452	KLF12	CNGB3	6.239758423371005
59453	RBPJ	SLC26A8	6.239501325645136
59454	KLF5	SLC7A5	6.239239704218057
59455	TCF7L1	ATP10A	6.239064334691925
59456	UBB	INTS6	6.238833306201836
59457	PBX3	SELENOP	6.238534788078866
59458	NR4A3	C2CD3	6.238532527756679
59459	ZNF10	PLPPR1	6.238507167277181
59460	MCTP2	CPM	6.238179683273793
59461	PBX3	VNN1	6.237916720348135
59462	MXD1	WLS	6.2378817973858265
59463	GZF1	PRC1	6.237864357636594
59464	ID2	PLCXD3	6.237546640901288
59465	PRDM11	MDM2	6.237541746453961
59466	MEIS1	DOCK3	6.2373438790921885
59467	CREM	YJU2	6.237304836799352
59468	AFF4	NFKBIB	6.2369593792232685
59469	JUND	LNX2	6.236880504308759
59470	TCF7L1	EDA	6.236815804056596
59471	KLF4	TOB1	6.236569584422815
59472	PPARG	F13A1	6.236375760736019
59473	KDM2B	GPR84	6.236037421378857
59474	AFF4	HSPA5	6.235968913468156
59475	ZBTB16	ANTXR1	6.235848726806004
59476	ID1	HSPA1A	6.235842315741369
59477	ZEB1	IGF2BP2	6.235477796377669
59478	STAT4	FMN2	6.235271449932924
59479	TRMO	SLC16A6	6.234880382860589
59480	GOT1	LANCL1	6.2347765200230425
59481	HSPA5	SYT4	6.234707746188708
59482	JUND	LIPC	6.234456421811034
59483	MDM2	GUCY1A1	6.23431302778104
59484	ZNF10	RNASE1	6.234136403321864
59485	MAFB	CCDC60	6.2339673206328206
59486	MAFB	LRRC4C	6.23332281328223
59487	FOS	EDA	6.232730315024476
59488	POLR2A	EGR1	6.232648553150533
59489	CREM	CGAS	6.232558284304184
59490	ZNF331	MTSS1	6.232466107180337
59491	PPP1R10	MIPOL1	6.231949981765636
59492	MEIS1	ZNF608	6.231767970570002
59493	RELB	UBE2Q2	6.231741792167135
59494	THRB	SETBP1	6.231693742022713
59495	HSPA1L	MAGIX	6.231274860467975
59496	POU3F1	ENKUR	6.231227231488645
59497	PBX1	PNOC	6.23103149252153
59498	ZEB1	TENM3	6.231020296818465
59499	JUNB	MYOCOS	6.230565315156959
59500	SOX4	MRC1	6.23045892298217
59501	PPP1R10	KHDRBS2	6.23030136257495
59502	HLCS	POLE2	6.230268612370309
59503	XBP1	NEFH	6.230155655566413
59504	HIF1A	MAGED1	6.23005125030418
59505	ZBTB16	ROBO2	6.229980688302855
59506	CREM	IFI44L	6.229855172738672
59507	POLR2A	MYOM1	6.229678131256256
59508	ZNF704	TEK	6.229355533798233
59509	GLIS3	NLRP3	6.229250880009481
59510	FOS	CCDC60	6.229026882008784
59511	UBB	IL15	6.228997174585134
59512	NR1H2	EIF1AY	6.228322848335127
59513	ZNF490	TPD52	6.228230263363469
59514	ARID5B	IGF1	6.228089731686401
59515	HESX1	SPSB1	6.228089643776262
59516	THRB	ELOB	6.228050912085119
59517	REL	BMP6	6.228016704872785
59518	KLF4	ACTN2	6.227505314348535
59519	HSPA5	PAQR5	6.227312951940125
59520	SETBP1	BORCS5	6.227301461132833
59521	TRPS1	PLSCR2	6.227229054508015
59522	CEBPD	CTNNAL1	6.226822578439087
59523	TFCP2L1	IL15	6.226740177601138
59524	GTF2IRD1	PM20D1	6.22644916954334
59525	CREB5	CHI3L1	6.226303318736917
59526	GLIS3	ID2	6.226176058304095
59527	CLK1	PPP1R2	6.225717891943366
59528	PPP1R10	INHBA	6.225471697404451
59529	MXD1	GNA13	6.225298334367451
59530	DACH1	CCK	6.225286574034716
59531	NR4A2	FN1	6.225030725726178
59532	RBPJ	CNNM1	6.22495193625406
59533	REL	TCTN3	6.224926370440096
59534	FOS	CTSV	6.2244722831914086
59535	NR1H2	UBE2S	6.224456482783094
59536	NR6A1	ZEB1	6.224351546330747
59537	JUN	LGALS1	6.224212373673823
59538	MAFB	HSPA4L	6.224184613002834
59539	NR3C2	KIT	6.224155361579107
59540	ZNF331	UTP6	6.223966093950922
59541	MELK	PID1	6.2238895030797385
59542	NR4A1	SPTAN1	6.223800690636389
59543	HIVEP3	NTM	6.223793772452538
59544	GTPBP1	DENND2C	6.223661860553237
59545	ZBTB16	CCDC141	6.22326966652443
59546	ATF5	MAP2K6	6.222728986570645
59547	CREB5	IL15	6.222709525777514
59548	ARID5B	RORB	6.222582537840835
59549	HIVEP1	IL1A	6.222432529130864
59550	KLF4	TSC22D2	6.222324768708766
59551	RAB7A	NAALADL2	6.222166293408211
59552	EZH2	GTF2A1	6.221566856765005
59553	ZBTB16	C11orf65	6.221495901677532
59554	PPARG	MYOZ2	6.22137154718444
59555	ODC1	TNF	6.221347232654791
59556	PROX1	WDR12	6.221251228626487
59557	MEIS1	MCF2L2	6.2211530868229525
59558	HESX1	PTGR1	6.2206660123867366
59559	UBB	NHS	6.220566981903262
59560	CLK1	CH25H	6.220470085918519
59561	SLC18A1	TMC7	6.219987177030809
59562	ARID5B	ANXA1	6.219725856015972
59563	ZNF331	HLA-DQA2	6.21945813199157
59564	KLF4	KLHL13	6.219180183691647
59565	SNAI1	CDKN2B	6.2189643745298095
59566	ZNF490	H4C3	6.217902102273284
59567	NRL	PM20D1	6.2174357308478845
59568	MDM2	CATSPERE	6.217358073967363
59569	JDP2	SERPING1	6.217346337561198
59570	PPP1R10	MALRD1	6.217226526638052
59571	GTF2A1	MAFB	6.217145595620953
59572	ATF3	MSR1	6.216950122951724
59573	ZNF10	TRHDE	6.216946883338508
59574	EZR	FAM117B	6.2166663077300655
59575	NR3C2	PLPP3	6.216589601192523
59576	ZNF704	THSD7A	6.215408632312956
59577	EGR1	TNFRSF11B	6.215099764079995
59578	ZNF92	AREG	6.215087307584498
59579	EGR1	RFX2	6.215031307005476
59580	TIGD4	NUPR1	6.214903403562372
59581	TRMO	FDFT1	6.214463823325901
59582	POLR2A	ARL4D	6.21440367735723
59583	NFIL3	PGM2L1	6.21416064634828
59584	HLCS	AAMDC	6.214155332687849
59585	ZNF821	TMX4	6.214149438599693
59586	EGR1	TREM1	6.214090622934744
59587	ATF5	LIMS1	6.213834069257697
59588	ATF3	TOX2	6.21375399689114
59589	PKNOX2	DOCK9	6.213578107362035
59590	EBF1	THSD4	6.213507986785951
59591	EPAS1	IER5L	6.213466015630144
59592	TIGD4	RSAD2	6.21299853048421
59593	NR6A1	GAPDH	6.2126338953018845
59594	BCL6	GLO1	6.212385560555082
59595	SOX5	SLC11A1	6.21235051544539
59596	KDM2B	PIPOX	6.211996884388734
59597	NR1H2	BIN1	6.211736446285361
59598	ESRRG	EPM2A	6.211670077559475
59599	ZNF490	SGO2	6.211595026858594
59600	AFF4	EMILIN2	6.211154929534873
59601	ZNF92	FAM174B	6.211094173802875
59602	ZNF490	MAP1LC3B	6.210911105028502
59603	REL	FOSL1	6.210829428727842
59604	PRDM1	NIPAL1	6.210600031592167
59605	IRF8	FAU	6.210487996814131
59606	ZBTB16	TAF4B	6.210388362689772
59607	ZNF821	TMEM52B	6.210224451463126
59608	JDP2	SDC2	6.210204554064822
59609	BCL11A	SPOCK1	6.21007086809047
59610	JUND	LOXL2	6.209792154075704
59611	PPP1R10	PCDH17	6.209777428054299
59612	ZNF490	SPATA5L1	6.209592194622174
59613	TRIM69	IL4I1	6.209509364263462
59614	RBPJ	DOK6	6.20894461885081
59615	CREM	ZBTB16	6.2089152409978645
59616	ZBTB16	RORA	6.208846810657124
59617	PBX1	CABLES1	6.208477133740095
59618	ZNF711	SLC29A3	6.20846300531896
59619	REL	RGCC	6.208414104605555
59620	IRF8	DHFR2	6.208151058082724
59621	BACH2	PLEKHG1	6.208137937545139
59622	KDM2B	LIMK2	6.208082034785879
59623	NR4A3	NOS1AP	6.207707184217846
59624	PKNOX2	MYO16	6.2076752256261125
59625	CEBPD	TNFSF15	6.207622823549571
59626	FOSL1	PADI1	6.207547445996437
59627	JUNB	LINGO1	6.207368201595497
59628	MELK	ANGPTL4	6.207254794155783
59629	HDX	ZC3HAV1	6.207186346253064
59630	HIVEP1	FBXO45	6.207000837737347
59631	JUND	PORCN	6.206913372369708
59632	PROX1	EPAS1	6.206771526158874
59633	NR4A2	PDE11A	6.206532524822128
59634	ZNF331	IRS2	6.206397267941969
59635	HIVEP1	SPATS2L	6.206375575897177
59636	MXD1	MTSS1	6.2063484209927005
59637	ODC1	ERI1	6.205940967319396
59638	GTF2A1	HEY2	6.205668430378033
59639	BCL11B	CNTNAP2	6.2053767767278085
59640	PBX3	CYP1B1	6.205219203395365
59641	MDM2	COL25A1	6.204996072726639
59642	KCNIP1	PAPPA2	6.204837994721029
59643	JUN	CCDC138	6.204683404083887
59644	CREM	WIPF3	6.2041987571424855
59645	BACH2	KHDRBS2	6.204113002911934
59646	ZNF10	CC2D2A	6.204103767014767
59647	HIVEP3	PARM1	6.204065101934649
59648	GZF1	SYP	6.203863274409773
59649	KLF12	AK9	6.203513617834184
59650	ZNF81	CYB5D2	6.203290632789635
59651	POLR2A	LARP7	6.202914219046087
59652	SOX4	NOXRED1	6.20285238751942
59653	FOSB	CD163L1	6.202703923366467
59654	CREM	USP38	6.202512456116736
59655	UBB	NRG2	6.20250844745897
59656	PPARG	NLRP3	6.202439613826371
59657	PPP1R10	IL1RN	6.202267660558426
59658	REL	GALT	6.202253661576431
59659	PRDM1	IGF1R	6.201892634192346
59660	TRMO	RHEX	6.201879697676445
59661	BACH2	DNM3	6.201878701372476
59662	NR6A1	BCL2L14	6.201629838254746
59663	ZNF821	RGS2	6.201343092647496
59664	KDM2B	GOLGA4	6.200884976053478
59665	CREB5	CYSTM1	6.200865926154406
59666	GLIS3	HLCS	6.200610243471416
59667	NFIL3	ING1	6.200206337422246
59668	PPP1R10	CNGA1	6.200096865364022
59669	KLF12	TASL	6.200054794690162
59670	PROX1	ANO2	6.199951218876079
59671	REL	GAS2L3	6.199527517327027
59672	DACH1	SLC24A2	6.199502371542703
59673	KDM2B	SERPING1	6.199391572836795
59674	CEBPD	CR1	6.19925917394999
59675	ZBTB16	ADGRE2	6.199201927161012
59676	ZNF711	PAQR5	6.199076127433267
59677	TRMO	PPP1R15A	6.199031866643037
59678	FEZ1	HESX1	6.198990319123269
59679	TRMO	LANCL1	6.198847512962497
59680	PBX3	GFOD1	6.19860854213609
59681	AFF4	DAB2IP	6.198572996839982
59682	BHLHE40	CEBPD	6.198125856237517
59683	TIGD4	ZNF804A	6.198039459555384
59684	POLR2A	TSC22D2	6.197993540606743
59685	ANXA1	SFMBT2	6.197891663135701
59686	EZR	CACYBP	6.197750388211977
59687	ESRRG	SYCE2	6.1977013458788495
59688	ESRRG	RFC3	6.197471893466952
59689	RARB	CX3CL1	6.197374589375922
59690	ZNF704	DIRAS2	6.1970543889154905
59691	FOSB	TMEM230	6.196717207025151
59692	KCNIP1	TMEM71	6.196545325095533
59693	HSPA5	SCLT1	6.195653645710823
59694	RAB7A	TSGA10	6.195441325714315
59695	ZNF10	EPB41L5	6.195145351598836
59696	KDM2B	ESR1	6.195084861317029
59697	JUND	NOP14	6.194493918420181
59698	THRB	RELB	6.194410466377562
59699	RORA	TMOD1	6.194090403718011
59700	JUNB	PLXNA2	6.193569891331357
59701	RAB7A	CD48	6.193389048109147
59702	PPARG	IL7	6.193139824986233
59703	HIVEP1	MERTK	6.193105051009098
59704	NR4A1	CACNB4	6.192957079649919
59705	TRPS1	SDF2L1	6.192843689684434
59706	DDX20	NOXRED1	6.192831856206368
59707	MYLK	MELK	6.192514754505177
59708	EZH2	BMP6	6.192412884113298
59709	MITF	SPRY1	6.1920971974173575
59710	AFF4	ZPLD1	6.192085773450002
59711	HIF1A	GRIK1	6.191949646986739
59712	UBB	EZR	6.19178032358396
59713	MXI1	CYRIA	6.19108205833053
59714	KLF2	PPME1	6.190974075361535
59715	ADARB1	UBASH3B	6.1909143061308285
59716	FOSB	EEF1B2	6.1909090578419
59717	ARID5B	HSPA5	6.1906214335436776
59718	ETV3	GLT1D1	6.190478299057786
59719	UBB	SLC7A14	6.1904598330706
59720	KLF5	H2AC11	6.190417064188909
59721	ZNF93	HMMR	6.190230999312899
59722	HIF1A	GPATCH11	6.190129848360077
59723	ESRRG	DOK5	6.189911611402786
59724	MYLK	SIGLEC1	6.18971542508198
59725	CREM	TESC	6.189693689574416
59726	HIVEP3	TEC	6.189198481223444
59727	JUND	RARB	6.189124268924367
59728	MDM2	FMN1	6.1890921966568415
59729	SNAI1	CAGE1	6.188921433092508
59730	TRMO	ASIP	6.188823794365071
59731	CLK1	WDR31	6.188811772638745
59732	RELB	LIMS1	6.188777226168752
59733	HLCS	RANBP17	6.188562515683382
59734	IRF8	CYTL1	6.188547250852483
59735	ID1	SENP8	6.188542226702044
59736	FOS	GPR84	6.188525754285083
59737	GZF1	MORF4L2	6.188339300283327
59738	PRDM11	UBL5	6.18831519761287
59739	SLC18A1	SORCS1	6.188102078487839
59740	XBP1	TCEAL7	6.18787413343979
59741	ZNF81	DLGAP2	6.187800321566372
59742	PKNOX2	DPYSL5	6.187630853846188
59743	PRDM11	TBPL1	6.187201414695777
59744	FEZ1	EPB41L1	6.186744903116487
59745	TRIM69	PIGC	6.186701179301039
59746	HESX1	TCTN3	6.186677541317497
59747	NR1H2	ISG15	6.186561087271239
59748	PPP1R10	KLB	6.185709154055028
59749	PRDM1	SDC2	6.185687595113624
59750	NR2F1	TENM3	6.185606384643043
59751	ARID5B	EBF1	6.185402934090326
59752	NR6A1	ADAM8	6.18535863590753
59753	SETBP1	SBK1	6.185285791624812
59754	ZBTB16	ADGRD1	6.184933360294115
59755	HSPA1L	COL4A2	6.184629169184
59756	YBX1	NET1	6.184624804271728
59757	KLF6	SPATA1	6.18405237830903
59758	RAB7A	ATF5	6.184044907971065
59759	CEBPD	BLM	6.183742228232247
59760	NR3C2	SYT16	6.183431794025286
59761	THRB	SPACA5	6.183429561561825
59762	PHTF1	DIAPH3	6.183234857285993
59763	CREB5	MSR1	6.183159603393428
59764	HSPA5	PUS10	6.183046945520771
59765	AFF4	AHCY	6.182688087907617
59766	SOX5	SULF2	6.182620078629977
59767	EGR3	NLRP3	6.182471008906671
59768	ZNF385D	SORCS1	6.182304037239902
59769	RFX2	ZNRF3	6.182271508273341
59770	POU3F1	ADAMTS17	6.182212621127357
59771	GTF2IRD1	BACH2	6.182172839510337
59772	UBB	LRRC9	6.182063697458339
59773	FOS	RTKN2	6.181972839358908
59774	HSPA5	FGL1	6.181603802379138
59775	BACH2	ADARB1	6.181603595280516
59776	CREB5	GNG2	6.181464637177083
59777	IRF8	IRAK2	6.18118317613524
59778	MAFB	PARM1	6.181061110387867
59779	KCNIP1	SLC35D1	6.181033960546488
59780	AVEN	GBP5	6.18092313629595
59781	MITF	PADI4	6.180819096444935
59782	ID2	KIT	6.18069528320609
59783	NR4A2	MTRNR2L8	6.18060829095823
59784	ESR1	MT1M	6.180542245955449
59785	ARID5B	EXT1	6.180488864529036
59786	IRF8	NKAPL	6.180369656396981
59787	AFF4	CYP39A1	6.179889885979442
59788	YBX1	GTF2A1	6.179739915706114
59789	BACH2	PTPRM	6.179127765812848
59790	RBPJ	SSC4D	6.178824301261354
59791	MELK	EDA	6.178717575209775
59792	MEIS1	PCLO	6.178292976701963
59793	ODC1	C4orf46	6.178267602607321
59794	XBP1	ANKRD7	6.177914705143503
59795	SOX5	GBP2	6.17766185838709
59796	ZNF821	TXLNB	6.177446266393119
59797	STAT4	STK17B	6.177294415391772
59798	ZEB1	CX3CL1	6.177270828935384
59799	GTF2IRD1	MTSS1	6.177117462802187
59800	ZNF331	LONRF3	6.177021220731611
59801	TRIM69	SS18L2	6.176773983478266
59802	REL	EFEMP1	6.176572844960228
59803	XBP1	PIPOX	6.176528670865409
59804	BACH2	DLGAP2	6.176246581020444
59805	SOX4	HMMR	6.176036837568757
59806	IRF8	ARHGEF3	6.175967496290948
59807	NR6A1	C1QB	6.175813564897491
59808	IRF8	CR1	6.175733630387419
59809	RAB7A	ADARB1	6.175376846800503
59810	HMGB2	CACNB4	6.175362528912854
59811	HMGB2	PLIN5	6.17535319752817
59812	PBX1	EDA	6.175145768645015
59813	EZR	CCDC138	6.175020768979803
59814	RBPJ	BACE2	6.174718835908757
59815	GTF2IRD1	IQSEC1	6.174585473320681
59816	RELB	NR4A1	6.174188006495753
59817	SETBP1	NSUN6	6.17401925687079
59818	NR1H2	TRIM5	6.173900532234667
59819	NR2F1	THSD4	6.173880068796286
59820	MYLK	DOCK9	6.173876717599073
59821	POU3F1	RASSF5	6.173860189818605
59822	ESRRG	ABI3BP	6.173696474761515
59823	NR3C2	NDRG1	6.173656602213834
59824	EZR	DALRD3	6.173589259543676
59825	JUND	TNFRSF11B	6.173297467097989
59826	ETV3	AXDND1	6.173088827130449
59827	NR2F1	PAK5	6.172612423260449
59828	SOX4	CLEC2L	6.172611915963193
59829	RBPJ	ITGA2	6.172576422990606
59830	EGR1	IFI6	6.171987246830994
59831	MITF	GON7	6.171641649066754
59832	MAFB	NEB	6.171584294996532
59833	ZNF821	LDHA	6.17156386705576
59834	ARID5B	CCDC171	6.171064189404449
59835	SETBP1	DEUP1	6.1708870642303575
59836	GOT1	DNAJB9	6.170800653422018
59837	MITF	DCN	6.170235956279923
59838	POLR2A	EPSTI1	6.170061017732583
59839	KLF5	ABHD5	6.169891729663915
59840	AFF4	TULP2	6.169818527822509
59841	AFF4	TPST1	6.169563031395802
59842	ZNF490	GZF1	6.169510847473058
59843	NR4A1	SDCBP	6.169446999954606
59844	ESR1	ADAMTS1	6.169412905432439
59845	SOX4	PTPRT	6.169228708030109
59846	ZNF711	CFAP74	6.169123277888037
59847	THRB	HCST	6.169088161489573
59848	NFKB1	CD109	6.1688027657673175
59849	SETBP1	TTI2	6.168459030333195
59850	HIF1A	SPATA5L1	6.168424464738771
59851	JUND	ZNF608	6.168308269281287
59852	JUND	TMEM184C	6.168304437823071
59853	FOS	GLCCI1	6.168267213770526
59854	EZH2	TTC26	6.167868231973567
59855	JUND	RIN2	6.167843616679423
59856	HMGB2	SAMD12	6.167826850086597
59857	MXD1	TAF13	6.167294863349069
59858	JUN	P2RY12	6.167220802627363
59859	FOSL1	YWHAQ	6.1671948007985
59860	THRB	HLA-DQB1	6.167140038518373
59861	JUN	SCD	6.167081479255499
59862	CREM	PCED1B	6.167001774486634
59863	KLF12	IFIT1	6.166935079436291
59864	PKNOX2	CACNB4	6.166874141465815
59865	PBX1	LMNTD1	6.16680889701337
59866	ESR1	GBP2	6.166755388832557
59867	NFKB1	SEC14L1	6.166587421300876
59868	NR4A2	NPLOC4	6.166518043985924
59869	AFF4	SPSB1	6.166072362345081
59870	STAT4	SLC24A2	6.165959751573838
59871	TBPL1	MTTP	6.165915405715183
59872	ZNF490	CCNE2	6.165573060898078
59873	HMGB2	FLVCR2	6.1653847117508
59874	NFKB1	MAGI3	6.1653573511270885
59875	TRPS1	SCD	6.164982756402986
59876	EBF1	GREM1	6.164964855828737
59877	ESRRG	ADAMTS12	6.164948942329396
59878	MXD1	NRARP	6.164854500119382
59879	FOSB	ALOX15B	6.164670128858878
59880	UBB	RARB	6.16442809556952
59881	HIVEP3	ATP1A1	6.164358329185507
59882	JDP2	NAV2	6.164333575260886
59883	TRIM69	PLK2	6.164031072491524
59884	ODC1	PER3	6.163741143480184
59885	PPP1R10	BHLHE40	6.163593038029449
59886	MXI1	THRB	6.163484865441326
59887	ZNF92	EPB41L5	6.163361208721295
59888	ESR1	BEX2	6.163018598821091
59889	NR2F1	NEFM	6.162970544702418
59890	RORA	DNAJA1	6.162930593173344
59891	JUND	C5AR2	6.162875623120483
59892	CREB5	BACH2	6.162627070687963
59893	EZR	PPFIA3	6.162449110013066
59894	MAFB	MCOLN2	6.162308046905857
59895	ZNF93	PRC1	6.162288568987525
59896	ZNF10	MAP3K21	6.161920668422925
59897	JUND	PRAG1	6.161906212416088
59898	FEZ1	ANGPT2	6.161904634646275
59899	PKNOX2	TOX	6.161864083029941
59900	MDM2	GSTCD	6.161691531434871
59901	ATF5	UTY	6.161413540160809
59902	BHLHE40	P2RY12	6.161377718899769
59903	RBPJ	EFNB2	6.161090605476291
59904	NR3C2	TNFAIP8	6.160430923488277
59905	PBX1	GFOD1	6.160193481954358
59906	BATF	SCN4B	6.159867602153307
59907	PBX3	ABCG2	6.159745342620739
59908	NR1H2	LPCAT3	6.159653635051858
59909	AFF4	MS4A4E	6.159649066175114
59910	GZF1	EZH2	6.159596782641014
59911	TRMO	ARL4A	6.159484374921004
59912	CLK1	ESF1	6.159288728998734
59913	UBB	ALDH1A2	6.158635820467709
59914	XBP1	ATP6V1B2	6.158606337039579
59915	ZNF490	DUSP19	6.158418045119617
59916	ZNF10	NAALAD2	6.158129663728073
59917	MXD1	F8	6.158047462199862
59918	BCL11A	GREM1	6.157878845014035
59919	KCNIP1	AANAT	6.157652622499222
59920	NR4A2	H1-0	6.157372601718795
59921	JDP2	TNFRSF10B	6.157347233592775
59922	PBX3	SAT1	6.157056747569756
59923	JUND	PDE3B	6.156877736405491
59924	NRL	ADGRE2	6.156362256981993
59925	NFE2L3	ERRFI1	6.155738358974747
59926	AVEN	SYCP2L	6.15569753052584
59927	ZBTB16	GRIK1	6.155648116308645
59928	PPP1R10	S100Z	6.155566147931142
59929	ATF3	CNNM2	6.155530510344087
59930	ATF5	MAFB	6.155456203701625
59931	POU3F1	TBCCD1	6.155389385219174
59932	STAT4	ABCA1	6.155234939889456
59933	JUND	WDR12	6.155131525100974
59934	TRMO	PNP	6.155031729364548
59935	HIVEP1	NRARP	6.15482930005979
59936	NR1H2	CMTM2	6.1545431174196
59937	HIF3A	SLC24A3	6.154268256424197
59938	PBX3	CCDC141	6.154219359494343
59939	NR4A1	NAALADL1	6.153940954486347
59940	SNAI1	TTI2	6.153891521394979
59941	HLCS	MACROD2	6.153850312581101
59942	HIVEP2	KCNE1	6.153717930992917
59943	SETBP1	MROH8	6.153303338262176
59944	KLF5	GMNC	6.152984061724479
59945	ZBTB16	PRDM11	6.152643016812139
59946	MYLK	GLIPR1L1	6.152640393289847
59947	XBP1	TRA2B	6.152546802041332
59948	MITF	KNL1	6.152494661691217
59949	TRMO	DHFR2	6.15247125103978
59950	GZF1	RFX2	6.152373631438668
59951	KLF2	HLA-DRB1	6.152216612436543
59952	ZNF385D	NLGN4Y	6.15198405201362
59953	GOT1	ZNF490	6.151910158622518
59954	ZNF711	FPR3	6.151629703663684
59955	AFF4	NARF	6.1516293109145685
59956	TRIM69	PAQR5	6.151455036367081
59957	ID1	AAMDC	6.151389258139124
59958	ZNF10	ZBTB16	6.151155965762698
59959	KLF6	SQLE	6.151112099920624
59960	HSPA1L	NFKBIB	6.150858255693052
59961	MYLK	SPOCK1	6.150751781917858
59962	XBP1	SNAI1	6.150736255390189
59963	TCF7L1	PID1	6.150311140399553
59964	CEBPD	SBK1	6.150290008265
59965	MELK	ABI3BP	6.150196532215179
59966	GTF2IRD1	DGKH	6.150168336599815
59967	HESX1	MEPE	6.149999923070311
59968	NR4A2	PCBP3	6.149986863555113
59969	KLF2	LOXL2	6.149958090550458
59970	EGR1	APOL3	6.149859446108533
59971	GTF2IRD1	IGF1R	6.149647875280493
59972	UBB	CA3	6.149539270273577
59973	CLK1	VDR	6.1494289415237775
59974	IRF8	ECD	6.149368685277299
59975	TRMO	CHAC1	6.1491669286623925
59976	YBX1	FOSL1	6.14885307368934
59977	HMGB2	SEPHS2	6.148646237685576
59978	ANXA1	GNA13	6.148611276320553
59979	HIVEP3	GNG12	6.148434536937643
59980	NR1H2	USP13	6.148228986533795
59981	ZNF367	CRISPLD2	6.148226545817646
59982	ODC1	RBPJ	6.148223078197618
59983	PRDM1	PPARG	6.148220993650539
59984	ARID5B	CENPP	6.148122288507994
59985	HSPA1L	FBXO33	6.148071213794052
59986	TRIM69	CCDC134	6.147798311712728
59987	NR3C2	FGF13	6.147726793556481
59988	ZNF81	LRRC9	6.147488868101733
59989	ZNF490	APOC1	6.147168805180781
59990	FOXO1	TNFRSF10B	6.147085006263628
59991	TRPS1	CCT4	6.1468321231997125
59992	AFF4	VPS18	6.146607984521265
59993	HESX1	CBR1	6.146582743564125
59994	MEIS1	S100A4	6.146425159751682
59995	RBPJ	DNAH3	6.146369696461514
59996	NR3C2	NR2F1	6.146061521222228
59997	REL	TRAF3IP1	6.145960130445567
59998	KCNIP1	FN1	6.145853915214613
59999	SNAI1	STARD5	6.14524969902486
60000	NFKB1	P2RY10	6.144944045495024
60001	EBF1	LSAMP	6.144934438837916
60002	HIF3A	EGFR	6.14489507256415
60003	NFKB1	PITPNC1	6.144872563838921
60004	HSPA5	ARL5B	6.144802842593074
60005	JUNB	SDF2L1	6.14476063787292
60006	FOSL1	MAFB	6.1439512399930285
60007	CREM	SLCO4A1	6.143921208777912
60008	MEIS1	ABCG2	6.143796280323034
60009	ESR1	KLRG1	6.143745615950223
60010	PHTF1	KIF11	6.143706003900638
60011	HIF3A	CALM2	6.143635831350021
60012	MITF	PRR16	6.143037733686873
60013	RBPJ	PDE4D	6.142915653008633
60014	CLK1	NECAP1	6.142830801031612
60015	RAB7A	ARID5B	6.142746113814085
60016	PBX3	ADAMTS6	6.14266920300579
60017	JUN	CACNB2	6.142446038815936
60018	TRPS1	ATP1B3	6.142240884699334
60019	FOSB	CX3CR1	6.142192940972119
60020	RORA	PDGFB	6.1419565712065625
60021	NRL	RNF19B	6.14179725135044
60022	BCL6	KBTBD8	6.141749632935906
60023	RAB7A	MKI67	6.141713073837187
60024	KLF12	TGFBI	6.141687080619904
60025	ZNF490	LRIF1	6.141446523259175
60026	FEZ1	APOLD1	6.141261147264516
60027	AVEN	FANCC	6.141205967827708
60028	NFKB1	HCST	6.141198256756217
60029	UBB	MORN4	6.140531761041845
60030	PROX1	CD14	6.140267321724736
60031	JUND	WNK2	6.140055638493734
60032	GLIS3	TUBA1A	6.140041016635056
60033	ZNF385D	CA1	6.140002129895981
60034	MXD1	TNFRSF19	6.139704145382684
60035	JUND	FANCC	6.1396929803919305
60036	YBX1	TBCCD1	6.139642856743038
60037	BCL11A	PKNOX2	6.139596040778033
60038	SLC18A1	MYOZ2	6.139532715867034
60039	BCL6	H2BC4	6.139335768356421
60040	SETBP1	CDH13	6.138851235056193
60041	ZEB1	MMRN1	6.138316844783799
60042	AFF4	PPARG	6.137982979202761
60043	HIVEP2	PPFIBP1	6.137938314257123
60044	RBPJ	PHACTR1	6.137901594949955
60045	KLRG1	WDR31	6.137362580733362
60046	NR4A2	GAS2L3	6.137323629848124
60047	ZNF563	C1orf53	6.13701547142878
60048	HLCS	GLDN	6.136971720050464
60049	ZNF821	KBTBD12	6.136891422208266
60050	DDX20	ACTN2	6.136790460948033
60051	MCTP2	HS3ST5	6.13668173463656
60052	MDM2	ZNF81	6.136209020028774
60053	GZF1	INSIG1	6.136206747549807
60054	KCNIP1	HSPB1	6.136136853150197
60055	FOS	MXI1	6.136020410040057
60056	ZNF490	WDR31	6.135863706542612
60057	NR1H2	HLA-DRB1	6.135666747746052
60058	HIF1A	HLA-DQB1	6.135614736805759
60059	CREM	IGF1	6.13554051940971
60060	KDM2B	CEACAM21	6.135252167781959
60061	ZNF92	SLC37A2	6.135185347221004
60062	RBPJ	DEUP1	6.135139552054628
60063	ETV3	FZD4	6.134814735175413
60064	PBX1	IGF1	6.134652938358279
60065	REL	POLR1F	6.134535350649789
60066	EZH2	USP13	6.134432179877701
60067	PBX3	USP53	6.134388497126994
60068	MAFB	USP13	6.134305701673663
60069	TRIM69	PLIN5	6.133945221638362
60070	PBX3	MALRD1	6.133792813356782
60071	GZF1	HLA-DRA	6.13331103637422
60072	SOX5	SRSF3	6.133142784970909
60073	NRL	MED12L	6.132901076991231
60074	IRF8	CYREN	6.132783893679833
60075	ZNF81	ADCY9	6.132764720930902
60076	ZBTB16	CD200R1	6.132618485705512
60077	FEZ1	MXI1	6.13230328333552
60078	PRDM1	S100A11	6.132296556096138
60079	GZF1	HEY2	6.132158557806474
60080	PRDM11	PELI1	6.132099332060032
60081	RAB7A	RRAS2	6.131988433913235
60082	REL	LDHA	6.1318539033078245
60083	SETBP1	KCNN3	6.131817024697341
60084	CLK1	AGFG1	6.131552774756636
60085	MXD1	TSC22D3	6.131536829116828
60086	AFF4	STAT4	6.1314457700414176
60087	ID2	LARGE1	6.131365450819563
60088	ZNF821	MYBPC1	6.131189985384566
60089	GOT1	SUCNR1	6.131182665954943
60090	HESX1	ERN1	6.131122169902696
60091	ARID5B	MACROD2	6.131038957737665
60092	RAB7A	CCDC141	6.130701115441733
60093	ZNF821	EXPH5	6.1306351224917615
60094	EGR2	NR4A1	6.13032056262599
60095	ESR1	LDHA	6.129966716769983
60096	PKNOX2	OPRM1	6.129839419900406
60097	MELK	PHACTR1	6.1297679273797065
60098	JUND	HGF	6.129669337139708
60099	HIVEP2	S100A10	6.12933431512164
60100	JUN	HERC5	6.129316074269514
60101	RFC3	IRGM	6.129188779451935
60102	ADARB1	SAMD12	6.129119415468155
60103	SNAI1	NSMCE1	6.128512981468552
60104	PHTF1	STK19	6.128147706325892
60105	NR4A2	CREB5	6.127871013118406
60106	FOSL2	IGF2BP2	6.127698655280596
60107	JUND	MICALL1	6.1271605269292015
60108	CEBPD	CFAP20	6.127129875541114
60109	HIVEP1	MAPK10	6.12700994675891
60110	POLR2A	TENT5B	6.127009197907562
60111	EPAS1	CUX2	6.126876162537136
60112	HES1	NCMAP	6.126724843545997
60113	FOSB	CACNB4	6.126588548537224
60114	POLR2A	XAF1	6.126487545870977
60115	ZNF490	DPYD	6.126389630888073
60116	BCL6	NR2F2	6.125998080345928
60117	JUND	ENC1	6.125902741212013
60118	BCL6	IFIT3	6.125448653979842
60119	HLCS	INTS12	6.125347508316611
60120	ARID5B	P3H2	6.125288218258709
60121	FOS	SCD	6.125243034663281
60122	ZEB1	VEPH1	6.125140748536655
60123	BACH2	PAQR5	6.125070845897807
60124	HESX1	NSMCE1	6.124921023302553
60125	CREM	ERRFI1	6.124895213638346
60126	RFC3	KLF12	6.124386190640781
60127	ZNF385D	PIEZO2	6.124354689010538
60128	GLIS3	C4orf47	6.1242690944596925
60129	GTF2A1	FGD6	6.12417973886194
60130	UBB	PRR16	6.12391793323842
60131	JUN	PLEKHG2	6.123572286335592
60132	EZR	TCHH	6.123335415254656
60133	HSPA5	APOLD1	6.123144160699362
60134	XBP1	CLSPN	6.123084800791829
60135	HIVEP2	MYO16	6.122899084524854
60136	PRDM1	NPFFR1	6.1228929882221
60137	NR1H2	ARRDC3	6.122778477550478
60138	PPP1R10	CXADR	6.122521935272976
60139	TRPS1	KLRD1	6.122216658785164
60140	NR4A1	CYSTM1	6.121836055707956
60141	NR1H2	RIN2	6.121705797958821
60142	SOX4	FSD1	6.121473486894511
60143	FOSL1	BAG3	6.121304585184314
60144	KDM2B	NCKAP5	6.121153909023366
60145	MEIS1	MGAM	6.121148756929413
60146	NFE2L3	TNFSF13B	6.120404916033767
60147	HIVEP1	CD83	6.120203785370688
60148	JUNB	NUP58	6.1200169592753815
60149	HIVEP2	TREM1	6.120008526709338
60150	KLF12	BRIP1	6.119831789584966
60151	ZNF10	SLC11A1	6.119736436797944
60152	MAFB	DSG2	6.119654362368013
60153	PPARG	USP53	6.119491657486766
60154	PPP1R10	VCAN	6.119447727060707
60155	PPP1R10	HRK	6.119431679122664
60156	ZNF711	SCML4	6.118927308229689
60157	AVEN	LTC4S	6.118828260533985
60158	IRF8	CACYBP	6.118808246320516
60159	POLR2A	ELAVL4	6.118672134884554
60160	ZNF711	PIP5K1B	6.118597722591016
60161	RORA	FHAD1	6.118033121698036
60162	AFF4	CD36	6.118010854149656
60163	ID1	ZNF490	6.1177934128093865
60164	XBP1	OLR1	6.117433367061585
60165	TRPS1	TMEM52B	6.117385731438033
60166	ODC1	POLR1F	6.117205897249407
60167	NR4A1	PROX1	6.117059640659071
60168	RORA	LGALS1	6.1169683868648255
60169	MAFB	TRAF3IP1	6.116926939568448
60170	UBB	IRS2	6.116795179677979
60171	KLF5	MORC4	6.116699411073733
60172	CLK1	LMCD1	6.116671431404911
60173	TRIM69	GBP2	6.116576951593963
60174	EGR1	TPT1	6.1164871234623845
60175	NFKB1	CDK14	6.116410401997678
60176	ZNF81	KIF26B	6.116279514421776
60177	ZNF81	SLC9C1	6.116216808701831
60178	GTF2A1	TMEM163	6.11602251394236
60179	SOX4	TBL1X	6.115962440830097
60180	ZNF385D	RASGEF1B	6.115798175193338
60181	GTF2IRD1	CX3CR1	6.115755538189505
60182	POU3F1	CCDC181	6.115379408501912
60183	ZBTB16	NTRK3	6.115164392271343
60184	FOSL1	NFKBIZ	6.114847433860239
60185	PBX1	PPP1R14C	6.114735766457386
60186	HLCS	HLA-DQB1	6.114704133655776
60187	THRB	PTPN14	6.114621865659318
60188	ZNF490	STKLD1	6.1143965342032685
60189	KLF12	NLRP3	6.114295677284194
60190	ESR1	DUSP19	6.113899526250637
60191	ZNF563	CHRM5	6.113815550777664
60192	FOSB	AQP9	6.1132309933518325
60193	POLR2A	MAPRE2	6.113223636062848
60194	NR2F1	PAM	6.112851831359039
60195	UBB	ENKUR	6.1127534908806185
60196	KLF12	CALCR	6.112194673564727
60197	BCL6	SYTL3	6.112065552147841
60198	NR3C2	CECR2	6.111883539150587
60199	PPARG	CD14	6.111756740790216
60200	CLK1	MICALL1	6.111492361828208
60201	EZR	P4HA1	6.11142103254607
60202	SNAI1	GFRA2	6.111407201931688
60203	MEIS1	P3H2	6.111390308867481
60204	HLCS	FBXL13	6.111329641673104
60205	ZNF821	BICDL1	6.111317675812695
60206	RORB	EGFR	6.111281496035188
60207	HLCS	KLF12	6.111262823012648
60208	ADARB1	AIF1	6.110985084601777
60209	ID1	SPSB1	6.110977056623866
60210	POLR2A	SYCE2	6.110941905297947
60211	CREB5	CNN2	6.110791709065416
60212	AFF4	MORC4	6.110649350127179
60213	TIGD4	AAMDC	6.110539640708823
60214	SOX4	ADGRG2	6.110347650756297
60215	FOSB	ENPP3	6.109925052482957
60216	ZNF92	PXT1	6.109546181833748
60217	EGR1	APOLD1	6.109494842018323
60218	MAFF	SQSTM1	6.10932111883835
60219	NR2F1	COL5A2	6.109220777533693
60220	FOSL2	HPS5	6.109204107548008
60221	JDP2	AMN1	6.1090698943262005
60222	HIVEP3	DENND5B	6.10892249291861
60223	ZBTB16	DLGAP1	6.108894441061918
60224	IRF8	UBE2D1	6.108696751149803
60225	JUNB	SIAH2	6.108631465735747
60226	JUN	CRACD	6.108529521625407
60227	KLF2	DHX34	6.108466611063585
60228	UBB	SORCS1	6.1081721250562575
60229	RAB7A	ATP10A	6.10811493434846
60230	NR4A2	IRGM	6.108100520231683
60231	ATF3	MAP3K21	6.107724148777147
60232	MYLK	FSIP2	6.107589730031947
60233	FOSB	PADI2	6.107562677984103
60234	BCL6	UGT2B17	6.107336399677298
60235	HSPA5	RFC3	6.107238867570905
60236	FOS	LRP3	6.107190006503177
60237	GZF1	SESN1	6.1070276016865686
60238	HSPA5	MB21D2	6.106897140563361
60239	HESX1	PMEL	6.106566248183266
60240	PPARG	RACK1	6.1064561322126485
60241	KLF6	PLAUR	6.106443055509414
60242	PRDM1	H4C3	6.106429438431747
60243	MAFB	FBXO45	6.106366652480833
60244	HSPA5	CCL3	6.105999193802545
60245	NR4A1	PGM1	6.10509963095042
60246	AFF4	PNP	6.104681557424731
60247	CLK1	TBC1D8	6.104542685674036
60248	BCL6	CDKN1C	6.10433389293394
60249	HIVEP3	DIRAS2	6.104219459315983
60250	HESX1	CD14	6.1040580017539225
60251	EGR1	ISG15	6.103851460573073
60252	ZNF367	CAV3	6.103710376775661
60253	ZNF385D	RNLS	6.103698339278622
60254	RFC3	BACE2	6.103552601190338
60255	ZNF556	DHRS9	6.102848273499958
60256	IRF4	LBH	6.102802921591648
60257	KLF12	MOXD1	6.102763381983871
60258	GZF1	CFAP20	6.102650226602232
60259	HIVEP1	DSCAM	6.102641826477603
60260	CREM	FAM229B	6.102583298653279
60261	KLF4	KIF18A	6.102573010600734
60262	RBPJ	BEX1	6.102557923235743
60263	MDM2	NFKBIA	6.1023333736055365
60264	DACH1	GPR174	6.1018982290993495
60265	GTPBP1	CREM	6.101530821351982
60266	BCL6	CYP1B1	6.101489834005869
60267	GZF1	BCAS2	6.10126845137288
60268	CUX2	MTRNR2L12	6.101203324534881
60269	NR1H2	DBF4	6.10116513433119
60270	GTPBP1	TCTN3	6.100819324372411
60271	TRMO	IFRD1	6.100119102375688
60272	FOSB	PLTP	6.100087622694387
60273	BCL11A	MAPK10	6.099516984191451
60274	IRF8	MED29	6.099447731861253
60275	HIF3A	TNIK	6.09885343407279
60276	CEBPD	DNAJB6	6.0986663720100704
60277	EZH2	ARHGAP20	6.098595769461247
60278	STAT4	RGS6	6.098075479151375
60279	JDP2	SNX10	6.097887612357546
60280	HDX	FBXO40	6.0977610538527625
60281	ATF3	THSD8	6.097293889883916
60282	ID2	PIEZO2	6.09727026253366
60283	NR1H2	PTPN13	6.097166551540956
60284	KDM2B	P2RX1	6.097124835634763
60285	SETBP1	H2BC18	6.097117253539241
60286	PRDM11	INSR	6.096647807839304
60287	NR1H2	EGLN3	6.09659167033746
60288	KLF5	GALM	6.096551680712939
60289	FOS	FAR2	6.096459504426723
60290	THRB	UNC5C	6.096382135145225
60291	RORA	RNF144B	6.096361911181661
60292	THRB	C3orf84	6.096113068895034
60293	NR6A1	TRAF3IP1	6.096074639356345
60294	ESR1	GPR39	6.095988956336674
60295	PRDM11	VIM	6.095822052835425
60296	GTF2A1	INTS6	6.095757534706018
60297	NR4A3	TRIM5	6.095668293537862
60298	GTPBP1	VSIG4	6.095627136113695
60299	CUX2	SLC1A2	6.0956230284114445
60300	KLF12	RBPJ	6.0954805648592005
60301	RAB7A	TBC1D8	6.095118429362508
60302	REL	FAM81A	6.095050906851061
60303	NR4A2	H3C10	6.094981200023113
60304	REL	CX3CR1	6.094960358126829
60305	XBP1	ATF3	6.094757742373321
60306	PPP1R10	PTPN14	6.094691710353381
60307	HIVEP1	TCHH	6.0946701011970905
60308	NFKB1	H1-4	6.094622504387049
60309	PBX1	TEX49	6.0945200800688255
60310	KDM2B	FAM83D	6.094440099816344
60311	JDP2	HSPA4L	6.094132276918017
60312	HSPA5	TP63	6.094084935863815
60313	BACH2	PRKCE	6.094019905155445
60314	ZNF367	WDR31	6.094000537167279
60315	ZNF331	COL5A2	6.093910775483248
60316	KLF4	CA2	6.093820406915463
60317	ZNF821	TLR3	6.093743666759047
60318	XBP1	GADD45G	6.093636518023456
60319	ZNF704	PER3	6.093277535233435
60320	FEZ1	H2BC5	6.093229925445434
60321	ZNF704	AHI1	6.093137329019918
60322	THRB	GMCL1	6.092937583951368
60323	CREB5	RAB11FIP1	6.092931979958461
60324	ODC1	DSEL	6.092924030428882
60325	ZEB1	HS3ST5	6.092745510498605
60326	NR4A1	SYTL3	6.092573512430452
60327	NR3C2	TMEM184C	6.092417257762211
60328	JUNB	NOP14	6.092200320525996
60329	KLF2	ACER2	6.092188260404404
60330	HIVEP2	RHBDL3	6.091987105434698
60331	ARID5B	GFRA1	6.091905527964047
60332	NR1H2	IDO2	6.091833838893243
60333	RARB	PTPRT	6.091773623272906
60334	THRB	TBPL1	6.0916026491026285
60335	FEZ1	MAPK6	6.091482475084061
60336	JUN	DLGAP5	6.091336581952383
60337	NR1H2	ADGRD1	6.091263592002484
60338	BCL6	PADI2	6.090952289587263
60339	HSPA5	SIGLEC1	6.090877856729817
60340	NFE2L3	PALLD	6.09077351018724
60341	NFKB1	NOP58	6.090711406406704
60342	POLR2A	SESN3	6.090502197144582
60343	RAB7A	CDK1	6.090324277526095
60344	FOSB	ABCA6	6.090307004224074
60345	CLK1	TWSG1	6.090143076141394
60346	ATF3	ADAM8	6.089857625552554
60347	EZH2	FSD2	6.08983571095704
60348	EZH2	SERTAD1	6.08947761040106
60349	GLIS3	DPP10	6.089453073493174
60350	GZF1	ACTN2	6.089354334058477
60351	IRF8	TRIM5	6.089192110528282
60352	KLRG1	SCN4B	6.08895016074624
60353	PPP1R10	MB21D2	6.088944862846102
60354	MITF	ARRDC4	6.088933854457364
60355	NR3C2	DEUP1	6.088927344770701
60356	RORA	S100A9	6.088904133640319
60357	ZNF821	AIM2	6.088866119646704
60358	MEIS1	MOGAT1	6.088831306817638
60359	HIVEP3	MAPRE2	6.088826996439223
60360	ESR1	SAMD12	6.088810809852581
60361	NR3C2	ASPHD1	6.088785267042951
60362	AFF4	ZNRF3	6.088607005858846
60363	FEZ1	GIPC2	6.088332939417249
60364	ZEB1	MB21D2	6.088113924275776
60365	NRL	ENKUR	6.087956367534472
60366	MAFB	RAB11A	6.087846491066602
60367	NR3C2	GAS2L3	6.087786292338328
60368	KLF12	ENAH	6.087756427523104
60369	FOS	B3GALNT2	6.087614607399437
60370	AVEN	TACR1	6.086833462719165
60371	STAT4	ANKRD33B	6.086802096306493
60372	BCL11A	PHACTR1	6.086550014185494
60373	JUND	SLC37A2	6.0864151016304
60374	NR1H2	SOCS6	6.086243410105886
60375	SOX4	PLPPR1	6.085737089978516
60376	JDP2	DNAJC1	6.085658223821048
60377	YBX1	CENPE	6.085580234882937
60378	HMGB2	RTTN	6.085543387795944
60379	CREB5	NRL	6.0852936668251765
60380	ZNF490	DBF4	6.085086672338553
60381	RARB	CPE	6.084939370135365
60382	THRB	IFRD1	6.0845900710552
60383	EGR1	FAM83D	6.0839791766812725
60384	RAB7A	USP38	6.0839010157954325
60385	MITF	CALD1	6.083900547807716
60386	ID2	TPST1	6.083735535986272
60387	PBX3	BMP6	6.083340100672099
60388	NFIL3	HPS5	6.083064142511813
60389	ESR1	NIPAL1	6.082844595765175
60390	TRIM69	GON7	6.0827419255684365
60391	RFX2	MORC1	6.082585718590049
60392	PPARG	VAV3	6.082277052156267
60393	ATF3	MT2A	6.082267351881591
60394	GTPBP1	DNAJB9	6.082243744436359
60395	POLR2A	DENND2C	6.082125014887789
60396	TRPS1	NDRG1	6.081424357320751
60397	EZH2	FDFT1	6.081368555847188
60398	MAFB	FEM1C	6.0809534731554775
60399	FEZ1	SYCP2L	6.080890058111756
60400	BACH2	PRICKLE1	6.080845247325486
60401	RBPJ	GPR174	6.080360716692811
60402	HIF1A	LFNG	6.080082435072611
60403	ZNF490	SLC40A1	6.079925611605753
60404	SETBP1	RBMS3	6.079663647206235
60405	FOSL1	ARMH1	6.079416620331909
60406	JUND	NHS	6.079254618392229
60407	TIGD4	KDM2B	6.079226140820352
60408	SNAI1	OSTN	6.0790447422350224
60409	MAFB	ZBTB16	6.079010403587473
60410	ZEB1	CPE	6.0790030433651445
60411	ARID5B	MT3	6.078956081531732
60412	HIVEP2	NLRP3	6.078908305157274
60413	RBPJ	BIRC5	6.07876011825328
60414	ZNF331	CTR9	6.078517876582072
60415	HIF3A	PALM	6.078394453055232
60416	HIF1A	GPNMB	6.07837572097898
60417	ZNF81	LRRK2	6.0780636640665655
60418	EZR	SPTAN1	6.0780368211585225
60419	KLF2	ZNF331	6.077982978685291
60420	ZEB1	AGBL4	6.077962249926969
60421	TFCP2L1	SLC29A3	6.077913062052374
60422	IRF8	CLK1	6.077267579884463
60423	ZNF490	HIF1A	6.077265040933847
60424	FOSL1	AVPI1	6.077256724763155
60425	RARB	HECW2	6.077093807351185
60426	KLF4	ARRDC4	6.077026584437563
60427	EZH2	CD9	6.077023722048004
60428	HES1	CABYR	6.076974695869203
60429	TRMO	GYS1	6.076862925828975
60430	EGR1	MT2A	6.076751094296911
60431	NR3C2	LRRIQ3	6.0765814048464
60432	TRMO	CTSV	6.076263018246729
60433	SETBP1	CX3CR1	6.0761873455121815
60434	IRF8	CEP78	6.076070677578139
60435	CREB5	CALM2	6.075547789702378
60436	RORB	ANKRD33B	6.075527242574855
60437	ZBTB16	VCAN	6.075406255302219
60438	NR1H2	BANK1	6.075386431148932
60439	HSPA1L	RASSF5	6.075297277158244
60440	NFIL3	SULT6B1	6.075191930306569
60441	ZNF92	TNIP3	6.07518394216951
60442	PROX1	COL4A2	6.075152339363269
60443	HIVEP3	TRA2B	6.074921494825742
60444	KLF6	FDFT1	6.074529057635649
60445	REL	NOX3	6.074496373704313
60446	JUN	OIP5	6.073835148938436
60447	JUND	S100A9	6.073690670659757
60448	PROX1	FAM13A	6.073685771513781
60449	AVEN	DGKH	6.073671372767787
60450	KCNIP1	TIMP1	6.073082500372553
60451	RBPJ	PRKCQ	6.073039331562594
60452	FOS	DSG2	6.07284630146166
60453	JUND	SRSF12	6.072740626376763
60454	GTF2IRD1	ROR2	6.072679880961846
60455	SETBP1	NRP2	6.072668249317962
60456	BATF	RASGEF1C	6.072594130933278
60457	ZNF385D	ATP1B1	6.072481891386941
60458	NR2F1	SYT4	6.072425322172549
60459	ZNF711	NEXMIF	6.072096325525769
60460	HESX1	PEBP4	6.071922061339476
60461	RELB	GMNC	6.071593877196314
60462	JUNB	RAB27A	6.07125880527066
60463	MAFB	GLMN	6.070972646116772
60464	RBPJ	RFC3	6.070972525488696
60465	ZEB1	LPL	6.070898373985108
60466	CLK1	ARL4C	6.070422182283874
60467	KCNIP1	LRRC9	6.070315542803202
60468	JDP2	HGF	6.070290167001464
60469	EGR1	ANKRD33B	6.070170566699726
60470	TRPS1	POMZP3	6.070031485728473
60471	KLF5	MAP3K13	6.069688258616256
60472	HSPA5	DDX3X	6.0694699514648285
60473	REL	IL1RN	6.06931962518661
60474	KCNIP1	MSMO1	6.069306565438246
60475	DACH1	SLC2A5	6.069143269191586
60476	JUND	ABCG2	6.069047767007907
60477	SNAI1	GADD45B	6.069024669942624
60478	BCL6	UBL5	6.068930255287795
60479	ANXA1	HSP90AB1	6.068883245473204
60480	NFE2L3	ESR1	6.068708442999213
60481	ZNF704	GRB10	6.068638161449268
60482	PRDM1	PLOD2	6.068508276415487
60483	MYLK	MYO1D	6.068488661598612
60484	HES1	PIEZO2	6.0684506624782575
60485	ZNF92	ARRDC4	6.06808581625098
60486	BCL6	PLEKHG2	6.068064065905146
60487	MYLK	GFAP	6.067994147487472
60488	HESX1	IGF1	6.06796971653125
60489	ATF3	BICC1	6.0678208076005005
60490	KLF6	ARHGAP20	6.067776577582886
60491	ODC1	ERN1	6.067742013553984
60492	MELK	RRAS2	6.067701052035417
60493	UBB	CREM	6.067281828758002
60494	EZH2	P2RY12	6.067240738272619
60495	XBP1	FBLIM1	6.067088201572228
60496	PPARG	EPHB1	6.066958461839255
60497	IRF8	UBA52	6.06691524245097
60498	GZF1	CLK1	6.0668468726355504
60499	JUN	GLDN	6.066641427394608
60500	XBP1	MYO1E	6.066621351034515
60501	KLF6	KDM2B	6.066387546065783
60502	VDR	TNIP3	6.066189578984583
60503	HLCS	PITPNC1	6.066035910474027
60504	ZNF367	ARMC7	6.065941647726902
60505	REL	TYMS	6.06561621586664
60506	SOX4	HECW2	6.065613051210992
60507	ANXA1	ELAVL4	6.065521301926339
60508	HIVEP3	NRCAM	6.065325736926599
60509	JUND	NAMPT	6.064994578238225
60510	HIVEP2	PRKAR2B	6.064893300688831
60511	ZBTB16	S100A10	6.064792083898254
60512	GTF2IRD1	EXD3	6.064740730483082
60513	HLCS	USP54	6.06465277845254
60514	ZNF490	FEM1C	6.064487432855839
60515	CUX2	ALDH1A1	6.064266281353109
60516	NR4A2	CENPN	6.064196952045757
60517	GZF1	IL1A	6.063560579546172
60518	CLK1	BZW2	6.063351229620351
60519	NR4A1	MT1E	6.063350330974188
60520	BCL6	FAM241A	6.062898274742143
60521	ZNF331	SPATA1	6.062596394873462
60522	ZNF490	CCDC18	6.062465937738731
60523	MXI1	ANKUB1	6.062285471028925
60524	GZF1	LTC4S	6.062205772359079
60525	MDM2	TOX	6.062088539656267
60526	GTPBP1	RGS16	6.061441702784789
60527	ANXA1	FDFT1	6.061434318594242
60528	CEBPD	NKRF	6.061406138077033
60529	RORA	EPB41L5	6.061253589445114
60530	FOS	MARCHF3	6.061167442956362
60531	CLK1	LDHC	6.060986152924101
60532	KDM2B	DAB2IP	6.060799135497018
60533	GMEB1	NIPAL1	6.060675986562495
60534	SOX4	EZH2	6.060400013169837
60535	ZNF490	H2AC12	6.060076659751379
60536	CREB5	TFR2	6.06005576719165
60537	RBPJ	ANXA3	6.059714187821169
60538	GLIS3	PDGFC	6.059605527821272
60539	REL	KLHL11	6.059509414553773
60540	JUN	NR3C2	6.059493825853986
60541	EGR3	RGS16	6.059420122473209
60542	ZNF490	SPSB1	6.059256719474078
60543	ZNF10	UTY	6.059252139898053
60544	CREM	TNFRSF10B	6.059154460643768
60545	PBX1	CA1	6.059123298648615
60546	FOS	CFAP74	6.059048420919225
60547	REL	NAP1L3	6.058970667647337
60548	HMGB2	IL3RA	6.058871924391063
60549	PBX3	HUNK	6.0587595963080245
60550	ANXA1	LRRK2	6.058717210537622
60551	GTF2IRD1	ATP1B3	6.058682394095893
60552	JUND	SYNJ2	6.058454650954181
60553	FOSB	COL23A1	6.058290360787108
60554	MITF	PAPSS2	6.058288414007259
60555	XBP1	BCAT1	6.058079750843054
60556	CREM	HTRA4	6.057984274225777
60557	ATF3	MOGAT1	6.057895528987866
60558	SETBP1	H2AC6	6.057784435166123
60559	MAFB	TMEM71	6.057770712207708
60560	HIVEP2	NDRG1	6.057705091701457
60561	HIF1A	HOMER1	6.057033798520563
60562	FOS	KCTD16	6.056708493538966
60563	ODC1	TUBA1C	6.056585588673668
60564	PPARG	SLC16A10	6.056551641243725
60565	EZR	STIL	6.05648637283728
60566	JUN	CRADD	6.056329433442782
60567	SETBP1	ALDH1A2	6.055952083202207
60568	EZR	RASSF10	6.0558980547150885
60569	ZEB1	AOX1	6.055831358907755
60570	NR2F1	STXBP6	6.055806263535359
60571	ZNF704	SPDYA	6.055692262988941
60572	EZR	FBXO43	6.055625573508609
60573	NFE2L3	CLIC4	6.055599515441868
60574	ESR1	HDX	6.055416421377702
60575	MITF	ADAMTS6	6.054594145445599
60576	ARID5B	THSD7A	6.054429529256401
60577	AFF4	CNGA1	6.054019836777927
60578	POLR2A	FCGBP	6.053670474845741
60579	AHR	IL1R2	6.053497831912684
60580	ANXA1	PTPRG	6.053475469629953
60581	CREB5	MOGAT1	6.053440154126839
60582	CEBPD	SLC30A8	6.053317124505501
60583	GOT1	ERN1	6.053067700959048
60584	PBX1	PARD3B	6.052977153416873
60585	JUNB	GNLY	6.052821706437274
60586	EZR	BATF	6.052760474994519
60587	ESRRG	ASPN	6.052099382933829
60588	KCNIP1	MIS12	6.051999025542234
60589	RBPJ	SLC39A8	6.051978607887691
60590	POLR2A	POMZP3	6.051922131691531
60591	MYLK	SPATA1	6.051893004852318
60592	KCNIP1	DPP10	6.051756781080023
60593	PPARG	PRICKLE2	6.051300978388945
60594	GTPBP1	MXD1	6.051289881304653
60595	PPARG	NACA	6.051249797735137
60596	ZNF704	BRINP1	6.051133665815726
60597	HES1	H2BC5	6.0510970049444746
60598	RBPJ	ITM2A	6.050871025254386
60599	PRDM11	BCL2L14	6.050650175519715
60600	TIGD4	DDX20	6.0504368505565305
60601	JUND	SLC10A1	6.050330770249299
60602	PPP1R10	HOMER1	6.049940974474043
60603	CREM	HAP1	6.049914926917396
60604	KLF6	CABLES1	6.049877934973533
60605	SOX4	EYA2	6.049853204911716
60606	IKZF3	PCLO	6.049833426521699
60607	ESRRG	MYO1D	6.049776670764875
60608	ESR1	OR3A2	6.04960889892151
60609	POLR2A	NPL	6.049545254817042
60610	ADARB1	HIP1	6.049372955091126
60611	HSPA5	TREM1	6.049322713719964
60612	SOX4	FFAR2	6.048988993007299
60613	KLF2	HRH1	6.048916519301611
60614	UBB	MAFF	6.048901618541934
60615	PRDM1	CD70	6.04886775853759
60616	ZBTB16	GLA	6.048190823157469
60617	NR4A1	RAB7B	6.047988069323446
60618	ARID5B	MT1M	6.047884166146227
60619	HIVEP2	FAM13A	6.047784306119157
60620	NR4A3	HSPA1L	6.047696961806581
60621	HSPA5	CXADR	6.047555363055596
60622	JUN	CENPK	6.047166995236547
60623	ZNF821	SERTAD1	6.047101004473874
60624	SOX4	TRPM3	6.047032245850384
60625	KLF12	H1-4	6.046810591708385
60626	NRL	CEMIP2	6.046296156915401
60627	MXI1	NT5DC1	6.046278388422521
60628	ZNF821	HES1	6.046166095867785
60629	ATF3	PER3	6.045856332988424
60630	KLF5	HES1	6.04567624454226
60631	NR6A1	FILIP1L	6.045196610652853
60632	KLF2	GLO1	6.0451289116597104
60633	HIVEP1	NHSL1	6.044917906858584
60634	FOS	INPP4B	6.043900447095105
60635	KLF2	EEPD1	6.043814269109117
60636	MXD1	YJU2	6.043609318715811
60637	RAB7A	FGGY	6.043269850917182
60638	CLK1	CDC25C	6.043084596270411
60639	KLF12	PZP	6.043023605254434
60640	NR4A1	GOLGA4	6.042851247015063
60641	GTF2A1	ENKUR	6.042835622952915
60642	CREB5	MAPK10	6.042817978312605
60643	ZNF385D	IGF2BP2	6.042794957345413
60644	KLF4	SH3BP5	6.042717598459719
60645	CREM	CYREN	6.0425449962563
60646	MXI1	H1-3	6.042442961064336
60647	ID2	CYTIP	6.042335856319607
60648	KLF5	NSMCE1	6.042238710015572
60649	CREM	MCMDC2	6.042236837090068
60650	KLF2	TIGD4	6.042189752897408
60651	ETV3	LOXL2	6.042174663840641
60652	HSPA1L	POMZP3	6.042157212681118
60653	POU3F1	NDRG1	6.042137913996999
60654	REL	MAP1B	6.042050378772671
60655	JUND	FRMD3	6.0416713296639415
60656	NR4A3	AFMID	6.041650581696396
60657	ID1	PLSCR2	6.041522145839309
60658	RELB	MAP2K6	6.041280688513168
60659	CREM	RNLS	6.041238386135657
60660	FOS	ATP8B1	6.040649264179736
60661	HIVEP3	CNGB3	6.040583142360515
60662	ZNF563	GADD45G	6.040486423612185
60663	HESX1	SLC7A8	6.040371069144599
60664	MXI1	IGF2BP2	6.040298267696022
60665	CUX2	PDGFD	6.040028042141368
60666	RAB7A	NRP2	6.039970745727217
60667	THRB	NOP14	6.039848691365687
60668	NR4A1	H4C2	6.039749381133077
60669	AVEN	HLA-DPB1	6.039585596908739
60670	ZNF331	CA8	6.0395588323166205
60671	FOSB	FCHO2	6.039456002870907
60672	MELK	ANKRD33B	6.039287426474632
60673	FOS	PDE11A	6.039269848076525
60674	XBP1	SHF	6.039187530474726
60675	ZNF490	CD69	6.03916121610064
60676	NR6A1	PPP2R3A	6.0390869233771065
60677	NR3C2	PAK5	6.03847979407619
60678	RAB7A	TRA2B	6.038324858933442
60679	HMGB2	DPH6	6.038024545152082
60680	MCTP2	CD163	6.037978223050876
60681	JUN	PIEZO2	6.037853354703574
60682	PROX1	LANCL1	6.037839372372353
60683	ZNF10	IL4I1	6.037804163902249
60684	TWIST2	ABHD3	6.0377404431317085
60685	JUND	SESN3	6.03763088953897
60686	FOSL2	MCOLN2	6.037509357089002
60687	NR6A1	RBMS3	6.037485598231354
60688	PPP1R10	UGCG	6.037094359875659
60689	PPP1R10	ESRRG	6.037031296368993
60690	JUNB	PLAU	6.037021569120123
60691	GTF2IRD1	CDK14	6.037017195743578
60692	CLK1	TOP2A	6.0369352411511
60693	RORA	PPP1R10	6.036735727721948
60694	SOX4	CH25H	6.0365659101226194
60695	BCL6	KIRREL3	6.0363805321152775
60696	FEZ1	BPGM	6.036343065904616
60697	RAB7A	ANXA1	6.036020663306807
60698	MELK	KIF26B	6.035919166363003
60699	ATF3	KLHL13	6.035863564386992
60700	MITF	KCTD16	6.035802826788756
60701	NFIL3	ABCG2	6.0357359529866965
60702	NFIL3	STX11	6.03560224354154
60703	HSPA1L	HAX1	6.03551309009104
60704	HIF1A	CCDC168	6.035126499168982
60705	JUN	PLAA	6.034982084663347
60706	TRMO	APOE	6.034976393502822
60707	PROX1	LEPR	6.034675433306199
60708	TRIM69	NHS	6.034605308664811
60709	HIF1A	SLC18A1	6.034546281600672
60710	KLF4	H3C12	6.034274143757633
60711	PPARG	CHORDC1	6.033858211960004
60712	ZNF10	ADGRB3	6.033789367343477
60713	HIVEP3	POF1B	6.033755695884256
60714	JUN	ATF5	6.033555984988797
60715	SOX4	MCTP1	6.033224575436005
60716	PPP1R10	HSPA4L	6.032799291667865
60717	CREB5	SLC39A8	6.032456298395065
60718	EBF1	ANK3	6.032448943736768
60719	ZNF81	CATSPERE	6.031290696187643
60720	NR4A2	MCMDC2	6.03106948541555
60721	JUN	CSTA	6.031018580020644
60722	TIGD4	HRH1	6.030864457699003
60723	PKNOX2	ESRRG	6.030825363617687
60724	ZNF10	SCLT1	6.030759243262806
60725	POU3F1	NXF1	6.030738612794306
60726	SOX5	TBC1D8	6.030702982186101
60727	NR3C2	LNX2	6.030508190831273
60728	KLF4	H2AC12	6.03029725175232
60729	JUN	CMSS1	6.030230246200161
60730	MAFB	TBC1D32	6.030221313782414
60731	JUND	STXBP6	6.030040797595577
60732	MXI1	LDHA	6.029891957197958
60733	HIVEP1	EGFR	6.029858934285693
60734	CLK1	STK10	6.029539324295227
60735	MAFB	TCEAL9	6.02944432308886
60736	GOT1	LNX2	6.029373151618163
60737	HIVEP2	MT2A	6.029098819303453
60738	ARID5B	BTBD2	6.029079109052356
60739	ZNF490	IQGAP2	6.0289468587680926
60740	AVEN	POLE2	6.0289462832988665
60741	JUN	CDK1	6.0289378959024615
60742	MYLK	NCAM1	6.028924286957305
60743	ID2	PTGS2	6.02888999020036
60744	HSPA1L	CCT6B	6.028888556971173
60745	MYLK	SLC14A2	6.028736097808278
60746	HSPA5	RILPL2	6.02850493967321
60747	JUNB	UBE2Q2	6.028435728863007
60748	ESR1	CYB5D2	6.02826329201485
60749	JUND	TUBA1C	6.028113090679789
60750	TCF7L1	AFF3	6.028076944595047
60751	ATF3	CTNNA3	6.027990080564988
60752	JUND	TRHDE	6.027978764596831
60753	ZNF10	INHBA	6.027517641969286
60754	ARID5B	ADAMTS2	6.027506995930256
60755	PROX1	SLC9B1	6.027494567545358
60756	SNAI1	BAMBI	6.0273361742285125
60757	MEIS1	ZNF711	6.02732468814207
60758	BCL6	ARMH1	6.027237259175475
60759	KDM2B	ZNF490	6.027229966902694
60760	SETBP1	ME1	6.026968564043083
60761	HIVEP3	PDGFD	6.026881835268983
60762	TRPS1	SLC12A2	6.026879545404601
60763	EGR1	SPTLC3	6.026869368827837
60764	FEZ1	TIGD4	6.026692718777082
60765	ESR1	GALM	6.026430224109008
60766	AHR	CHI3L1	6.026222928148966
60767	CLK1	SFR1	6.02598829449855
60768	XBP1	RAB31	6.0258634347698345
60769	FOSL1	ATP6V1G2	6.025320337682251
60770	BATF	TCHH	6.024892462925743
60771	FOSB	HAMP	6.024733459904211
60772	ZNF490	UBL5	6.024718753853487
60773	RBPJ	ODC1	6.0245853019799664
60774	JUNB	HES1	6.024560961398997
60775	BHLHE40	LIMK2	6.024518026121711
60776	IRF8	IL1A	6.0244278280872905
60777	ZNF367	DENND2C	6.024271036279537
60778	MDM2	TNFSF8	6.024169310464679
60779	NFKB1	CBR1	6.02388460300946
60780	NFE2L3	POF1B	6.023779725850223
60781	IRF8	SLCO3A1	6.023610651817301
60782	PROX1	STAC	6.023580713779435
60783	MEIS1	PRKCA	6.023127384422755
60784	AFF4	CXCL2	6.023069899145232
60785	ZNF821	SOCS6	6.022979328145517
60786	GZF1	FBXO16	6.022776874980021
60787	EZH2	CKS2	6.022636308225003
60788	ZNF81	CYP1B1	6.02259569069568
60789	MXD1	ITGA11	6.022564581815264
60790	MDM2	EPM2A	6.022149673156992
60791	ZNF711	ZDHHC19	6.022074528573636
60792	ZNF81	ALDH1A2	6.021921370464679
60793	ZSCAN31	MORC4	6.021531764639367
60794	PRDM1	CYB5D2	6.0214619526615545
60795	POU3F1	EPAS1	6.021407181118095
60796	EGR1	BAMBI	6.021074399389719
60797	TRIM69	SPSB1	6.02096644986588
60798	CREB5	SOX5	6.020781354584087
60799	MITF	SLFN14	6.0207579905334265
60800	REL	PARD3B	6.020708828998502
60801	BACH2	CHODL	6.020498264476019
60802	PPARG	KIAA1671	6.0204486724054345
60803	FEZ1	SGSM3	6.019994053990782
60804	EZR	CFAP20	6.019951785535588
60805	ARID5B	TNFRSF10D	6.019397547237949
60806	BATF	PRKCA	6.019280686589156
60807	EZR	CCDC30	6.01912952581528
60808	ZNF367	ABHD17B	6.019106590244652
60809	PROX1	TMEM38A	6.018704576607813
60810	GZF1	MTSS1	6.01860965883741
60811	XBP1	CLASRP	6.018296969143844
60812	KLF5	XBP1	6.018101908292935
60813	ZNF385D	GALT	6.017768089867647
60814	AFF4	ETV3	6.017735583763439
60815	ARID5B	WDR31	6.017721103966828
60816	NRL	TMEM184C	6.0176096920601045
60817	HSPA1L	GMCL1	6.017436261426621
60818	HMGB2	SLC38A2	6.017385319733351
60819	ZNF711	WLS	6.017214397998872
60820	ID1	ENPP2	6.01715377411489
60821	SOX5	SPRY1	6.016940926405892
60822	AFF4	DALRD3	6.01685163797281
60823	HSPA1L	CLEC2B	6.016740017328518
60824	FEZ1	SLC9A1	6.016549083579433
60825	RAB7A	DEPTOR	6.016190389105179
60826	GTPBP1	PPP1R10	6.015788373707654
60827	RAB7A	SNX8	6.015382189801846
60828	RAB7A	ARHGAP18	6.015324033134271
60829	NFKB1	CCDC30	6.015303518976531
60830	PPP1R10	ZFAND2A	6.015109060538406
60831	HSPA1L	GZF1	6.01492734909664
60832	ZNF81	TWIST2	6.014925028715735
60833	HSPA5	FSD1	6.014502321148162
60834	FOXO1	ELOB	6.014215390807209
60835	POLR2A	PRC1	6.014045444626139
60836	ARID5B	SKAP1	6.0136812534038535
60837	ARID5B	MTTP	6.013387176371473
60838	GTPBP1	RBBP6	6.013217730438026
60839	ZNF563	DGKG	6.013209544244738
60840	KCNIP1	FLT1	6.013119779751267
60841	PRDM11	NFIL3	6.012784042503129
60842	HIVEP2	SLIT2	6.012708642644238
60843	HIF1A	LRRC4C	6.012595239413628
60844	NFE2L3	TENT5A	6.012463302453105
60845	ID2	TNFSF8	6.0123580907533
60846	SOX5	HBB	6.012134144566009
60847	GLIS3	GREM1	6.0119781752351455
60848	ZBTB16	DYSF	6.011906430802659
60849	KLF12	LIPA	6.01188611591374
60850	STAT4	EPHA4	6.011865049750434
60851	BCL11A	RORA	6.011862200115753
60852	NR1H2	CAMKMT	6.011736310361231
60853	ADARB1	SLC7A14	6.011300186042069
60854	KCNIP1	PLIN5	6.011246051758735
60855	FOSL1	FANCD2OS	6.010999246221409
60856	NR4A2	PATL2	6.010894088078261
60857	YBX1	ZNF556	6.010860693018622
60858	GTF2A1	PCDH10	6.010755803164236
60859	GLIS3	ELMOD1	6.010701101753948
60860	RFX2	CPM	6.010246933172772
60861	ZNF821	CCNYL1	6.010196641917747
60862	MDM2	MIPOL1	6.010167526577825
60863	MAFF	UBB	6.0101003706477005
60864	NR4A1	UBL5	6.0100081609177725
60865	HDX	PLSCR2	6.009830117068342
60866	EZR	TMOD1	6.009647045561018
60867	JUND	TFCP2L1	6.009625636084588
60868	KLF12	SLC12A1	6.00943074081952
60869	RFC3	MEI4	6.009406230816869
60870	EGR3	UGCG	6.009271686891132
60871	ESRRG	SEMA3E	6.009082940037768
60872	GTF2IRD1	NOS1AP	6.008564613466839
60873	NR4A3	ZNF490	6.008462194694184
60874	PBX1	LOXL2	6.008366463693903
60875	BACH2	TOX2	6.00834918515879
60876	KDM2B	IFIT1	6.008343815438395
60877	ZNF704	JAM3	6.008335864506633
60878	NR4A2	SMIM35	6.0079675565687625
60879	PKNOX2	CDK14	6.007943969828936
60880	ATF5	ICAM1	6.007905217440018
60881	MITF	DNAH11	6.007903560955422
60882	ZEB1	FANCC	6.007635078459348
60883	ZNF331	IL10	6.007550333447854
60884	FOSL1	NUDT4	6.007360492941391
60885	TCF7L1	GALNTL6	6.007294655039953
60886	ESR1	RGS12	6.007232930950383
60887	GTPBP1	CAB39L	6.007061390697807
60888	GTF2A1	NECAP1	6.007056499426669
60889	SOX5	GPR84	6.007010501828977
60890	ID1	CA2	6.006845479273631
60891	JUNB	SPRY3	6.006671824117232
60892	HMGB2	CX3CR1	6.006556452599106
60893	EZH2	AQP9	6.006536698273324
60894	KLF4	IFIT2	6.00640413363452
60895	ZNF81	NEFH	6.006342862939013
60896	FOSL2	S100A8	6.006202593871677
60897	PPP1R10	PCSK4	6.006179829689102
60898	KLF4	H1-4	6.00596557916956
60899	HSPA5	MYO18B	6.005953678954623
60900	RORA	EMILIN2	6.005655645556099
60901	ID1	ERRFI1	6.005465007387166
60902	HIVEP1	VAV3	6.004840350817814
60903	TRMO	PTPN13	6.004690010889174
60904	EZR	TNFRSF10B	6.004189959610387
60905	NR2F1	NNAT	6.004071125134233
60906	TBPL1	IFT122	6.003992191876978
60907	MXD1	SUSD1	6.0035953437601925
60908	RAB7A	SAMD12	6.003492667248522
60909	KLF12	TFR2	6.003170333264257
60910	HIVEP3	TSGA10	6.0029927495790885
60911	NR1H2	USPL1	6.002968121347419
60912	UBB	LPCAT3	6.002950291342764
60913	ZNF821	GIPC2	6.002855800733846
60914	HIVEP2	UBL5	6.0028206974811615
60915	GZF1	ZNF367	6.002726544434233
60916	POLR2A	PRAG1	6.002189332409535
60917	HSPA5	CTXND1	6.001301019570548
60918	KLF6	MROH8	6.000635307774403
60919	NR4A2	GSG1	6.000596359179914
60920	MXD1	HEATR4	6.000554095712257
60921	ZEB1	ADAMTS6	6.00038419427487
60922	AFF4	UAP1	6.000325898369124
60923	CEBPD	PROS1	6.000137630580989
60924	ESR1	PTPRM	5.999621845259499
60925	TRMO	HSF1	5.999544216001943
60926	CREM	PPARG	5.999387298024918
60927	NR3C2	SPATS2L	5.999326322119537
60928	EGR1	H2BC9	5.999134738105004
60929	ARID5B	HIVEP3	5.998904049351391
60930	NFIL3	CENPE	5.998763728468452
60931	JUNB	LARGE1	5.998535600581779
60932	JUNB	CD48	5.998348711666445
60933	FEZ1	TF	5.998274484007188
60934	HES1	SULT1C4	5.998180852688124
60935	MAFF	KLF6	5.998075355399792
60936	JUN	EPM2A	5.998009618944004
60937	UBB	CDC20B	5.997707330116144
60938	ZEB1	SGO2	5.997682506317221
60939	KLF4	STX11	5.997541760319901
60940	KDM2B	GYS1	5.997486003650654
60941	CREM	NAALAD2	5.9973265888282485
60942	PBX3	MROH8	5.997271957277043
60943	KCNIP1	EPB41L5	5.996900846486996
60944	HIVEP3	ABCA12	5.996807576135692
60945	PPP1R10	FAM229B	5.996385354756596
60946	YBX1	BAMBI	5.996138702913676
60947	ZNF821	TNFRSF21	5.996123622035886
60948	ESR1	MYOM1	5.995871978591673
60949	HIVEP2	LOXL2	5.995753363137296
60950	DACH1	RORA	5.995543453587197
60951	RBPJ	ALK	5.995451210377494
60952	EGR3	CXCL8	5.995323018622114
60953	RFC3	ADAL	5.994728716042642
60954	NR4A1	WLS	5.99443005944758
60955	FOSL2	SMIM35	5.994133786223381
60956	MDM2	ZNF2	5.994041757887805
60957	TBPL1	CALB2	5.993746573809946
60958	GLIS3	TEK	5.993328297664183
60959	ZNF92	MTTP	5.993271420582111
60960	RORA	PGM2L1	5.993231662470737
60961	RFX2	MT1H	5.993107231296308
60962	CLK1	C4orf19	5.993083733257502
60963	HSPA1L	REXO5	5.993062277104036
60964	UBB	AKAP12	5.992948087464399
60965	CREM	EEF1B2	5.992889128244418
60966	POU3F1	TWSG1	5.992557271193084
60967	ZNF92	TNFSF8	5.992365398010353
60968	RAB7A	APOL3	5.991619986626996
60969	NR3C2	DDIT4	5.991583725278509
60970	NR4A2	UBE2D1	5.991515223521914
60971	NFIL3	MLF1	5.99142238455006
60972	HES1	CCNB3	5.991290330134279
60973	TRMO	HBEGF	5.991084632348347
60974	NR2F1	RTN1	5.99079620391282
60975	ZNF821	CD69	5.990671874244396
60976	UBB	ZNF92	5.990566709469545
60977	SNAI1	MAFB	5.990479444028079
60978	GTF2IRD1	IRGM	5.99033372435481
60979	JDP2	CLIC2	5.990262007305359
60980	CLK1	TBPL1	5.99013082350582
60981	ID2	CACNB4	5.9901029270449495
60982	ID2	DEPDC1B	5.990007020957407
60983	FOSB	SLC35F3	5.989875987603914
60984	UBB	ICAM1	5.989812680715274
60985	CREB5	PAM	5.989534359850896
60986	CLK1	MAGIX	5.989473068977372
60987	ZNF367	KIFBP	5.98919437707026
60988	CREM	FOSL1	5.989149781259645
60989	ZEB1	PGK1	5.989104050875445
60990	KLF12	ABCC3	5.988904310002655
60991	ESR1	PLXNA2	5.988835294739333
60992	NR4A3	GALM	5.9888187368192245
60993	ZNF704	LARGE1	5.988692649454982
60994	MAFF	TRA2B	5.988671690078953
60995	ZNF385D	HLCS	5.988449020064485
60996	ARID5B	C1QTNF7	5.98840957482783
60997	GLIS3	P2RY10	5.98761941287192
60998	BACH2	SUSD1	5.98749134191475
60999	SOX4	CENPP	5.987465286951371
61000	REL	UPK2	5.987394075982305
61001	JDP2	AFF4	5.987218987700187
61002	AHR	PDE7B	5.987196297524459
61003	ZNF331	MID1	5.987192542127255
61004	JUN	GAS2	5.987000389560093
61005	ID1	SDS	5.986926441215534
61006	UBB	ZNF331	5.986772684308738
61007	BCL6	ESYT2	5.986761906279753
61008	ADARB1	MSR1	5.9862495105981175
61009	DACH1	HS3ST5	5.986118198619752
61010	UBB	RANBP17	5.986093203268258
61011	KLF6	NOS1AP	5.986078238380726
61012	ZNF331	TTC26	5.986037672472546
61013	HSPA1L	CAGE1	5.985661984568286
61014	PBX1	FBXL13	5.985635432153605
61015	ZNF563	SAT1	5.9855990705456446
61016	ZNF331	ATP10A	5.985471083207315
61017	MXD1	BIRC3	5.984453675766512
61018	AFF4	PHLPP1	5.98433660755398
61019	CREM	GRAMD2B	5.984261390716348
61020	SETBP1	PLXNC1	5.98386918914702
61021	MAFB	HCST	5.983726045147688
61022	IRF8	TTI2	5.983678498018085
61023	ETV3	SGO2	5.9831837451280965
61024	ZNF563	ASIP	5.982445771489332
61025	NRL	CCR3	5.982445557487621
61026	SETBP1	EMILIN2	5.9820285692997714
61027	NR4A2	BHLHE40	5.981907624683444
61028	ZNF367	PPP1R3C	5.981897533014765
61029	NR4A1	DSEL	5.981824470152995
61030	ID2	TCERG1L	5.98170152565661
61031	CEBPD	NR4A3	5.98165026044733
61032	FOS	NTRK3	5.981460667133229
61033	KCNIP1	APCDD1	5.981450571301359
61034	KDM2B	AGBL3	5.981413105745838
61035	PHTF1	TPX2	5.98113778259079
61036	EZH2	TWIST2	5.981078222320256
61037	SOX4	HSP90AA1	5.980745183867338
61038	CLK1	TMEM182	5.980529966026716
61039	HMGB2	LIMK2	5.980157831566446
61040	KLF6	P2RX1	5.9801394244829735
61041	PPARG	H2BC7	5.9800744792546885
61042	ATF3	KIF14	5.980049934626253
61043	SOX4	SEMA3E	5.9798388719771225
61044	RFX2	VIM	5.979637936674667
61045	PPP1R10	SEL1L2	5.978857431585098
61046	HIVEP1	DKK2	5.9787282622528375
61047	BCL6	EAF2	5.978609915058194
61048	XBP1	RNF175	5.978402929592618
61049	EZH2	GAPDH	5.978091194925505
61050	KLF12	FSIP2	5.977789747164466
61051	KLF5	ECD	5.9777785641772185
61052	EZR	KLF6	5.977685220535971
61053	NR4A1	SPTY2D1	5.977666100182538
61054	NR4A3	TBC1D8	5.977619535624436
61055	RFC3	AKR1D1	5.977401886906958
61056	NFIL3	RASSF8	5.977313529522681
61057	AFF4	BACH2	5.977313134282608
61058	PPARG	LEPR	5.977289999723665
61059	FOS	HSPA4L	5.9771092281316
61060	CREB5	AHNAK	5.977089436401014
61061	ATF3	SAMD12	5.976919423550314
61062	KCNIP1	SQLE	5.976265548628362
61063	ZNF81	AUTS2	5.975848184723147
61064	UBB	CXADR	5.975830189356644
61065	JUND	PCSK5	5.975785658285522
61066	REL	PPM1L	5.975616061210442
61067	MITF	IRS2	5.975597744739744
61068	TRPS1	PKIA	5.97552754043421
61069	BACH2	CYSTM1	5.975332114754502
61070	ZNF81	PLEKHH2	5.975319359640995
61071	MITF	ARSJ	5.974745511256569
61072	SOX4	AK9	5.974718931297449
61073	PBX3	MIPOL1	5.974566526157243
61074	XBP1	UBXN11	5.974530985408799
61075	NFIL3	FOS	5.974287962816673
61076	AFF4	ANKRD6	5.974249043479554
61077	FOS	COL5A2	5.97412438596245
61078	BATF	BZW2	5.97404909182888
61079	TRPS1	TNFRSF21	5.974021745738964
61080	YBX1	TNF	5.973405059612937
61081	KCNIP1	NCAM2	5.973339014921658
61082	ZNF385D	ADARB1	5.973145997221528
61083	CREB5	TNIP3	5.9721926833394186
61084	PHTF1	CCDC88C	5.972079892965994
61085	PPP1R10	OIP5	5.972074706960461
61086	MITF	ELMOD1	5.972006895918602
61087	MITF	DIRAS2	5.9719837273921605
61088	POU3F1	KLHL11	5.971873956255987
61089	FOSL2	RGS2	5.971784093589471
61090	SETBP1	ABCA12	5.97165176511272
61091	ID2	SNX10	5.971392100378998
61092	ZNF385D	NSA2	5.9710949195099765
61093	FEZ1	KBTBD8	5.970961737857892
61094	MXD1	HSPA8	5.970882720707976
61095	RFX2	LPCAT3	5.97050305550809
61096	HIF1A	AMN1	5.970304514959508
61097	JUN	SPATS2L	5.970169920198307
61098	GTF2A1	EIF4A3	5.969999006656695
61099	EPAS1	COLEC12	5.969914895572074
61100	BACH2	CALD1	5.969539552886893
61101	FOXO1	BORCS5	5.96951556607272
61102	ATF3	GAS2	5.969477789020032
61103	RFX2	GPR55	5.96947127590406
61104	ZNF331	STK10	5.969462253854368
61105	POLR2A	GPRC5A	5.969462214959408
61106	MXD1	ELOB	5.969351149515013
61107	TRMO	IDO2	5.969078668350667
61108	PBX3	PIK3C2B	5.968990993356311
61109	PPP1R10	LRRC4C	5.9688301733190094
61110	RORB	MID1	5.968804493662769
61111	RELB	PCP4L1	5.968649229815238
61112	REL	PGRMC1	5.968614491780954
61113	NFKB1	ESF1	5.96825169853852
61114	HIVEP1	IL1R2	5.967959963318583
61115	CREM	FANCD2OS	5.967890707295959
61116	NR3C2	APCDD1	5.967798964035165
61117	ZNF93	FANCA	5.967672963270523
61118	ATF3	PHLPP1	5.967471506266805
61119	RARB	TRPM3	5.967148134616797
61120	GTF2A1	HMCES	5.9667719940165975
61121	XBP1	SLIT2	5.966638244327203
61122	RBPJ	FLT1	5.96623922136664
61123	CREB5	RRP12	5.966069105991272
61124	NFE2L3	IL15	5.966045519241303
61125	ZNF821	LAMA2	5.965814228415565
61126	PBX3	SPRY3	5.965757549901868
61127	KLF6	KLF12	5.96528849838467
61128	ZEB1	MEIS1	5.965232926114868
61129	PRDM1	NFKBID	5.965117776887697
61130	SNAI1	EPB41L5	5.964659050191955
61131	JUN	TYMS	5.964404691687204
61132	FOSB	CA8	5.9643974844171534
61133	JUND	SLC22A23	5.964350370173785
61134	KLF2	PRDM1	5.964199059082483
61135	KLF4	CENPN	5.964162662668874
61136	FOSL1	LIPG	5.964096226991168
61137	PBX1	CRADD	5.964049333800822
61138	CREB5	GBP2	5.963965758197807
61139	JUN	ZNRF3	5.963856945502257
61140	UBB	PDE8B	5.963695315545791
61141	RAB7A	DOK2	5.963663825718154
61142	ATF3	CCDC152	5.963241250817317
61143	PBX3	GLDN	5.963218276868226
61144	MAFF	SEL1L3	5.963169951389325
61145	EZR	AMD1	5.962760541778579
61146	TRIM69	SRA1	5.962589233445153
61147	PKNOX2	USP54	5.962557085017354
61148	NR4A1	HAX1	5.962506036518237
61149	PRDM11	PGM1	5.962463454246934
61150	NR4A2	TCP1	5.962387655994954
61151	PBX1	SLC9B1	5.962385299455638
61152	FOSB	NWD2	5.961954254817053
61153	HESX1	TSGA10	5.961591096959494
61154	CREB5	GFAP	5.961542686879087
61155	SOX5	ARMH1	5.961215014648952
61156	FOS	FGF13	5.9611940376180135
61157	GTPBP1	STXBP6	5.961078264028132
61158	ZBTB16	ANGPTL1	5.961019952426871
61159	JDP2	MGAM	5.960880965777204
61160	MAFB	G0S2	5.960826745713735
61161	FOSB	CCNB2	5.960516518757105
61162	ZNF385D	NAALADL2	5.9605088088522615
61163	AFF4	RASSF5	5.960221985681927
61164	TRPS1	IFIT3	5.960202341873362
61165	ZEB1	CA3	5.960153955596609
61166	ATF5	COMMD6	5.960112007066068
61167	AFF4	HMGA2	5.960070253520526
61168	MITF	AREG	5.960015279976658
61169	DTL	INTS12	5.959803395179161
61170	ATF3	LRRC2	5.959703706821964
61171	ZNF10	HS3ST5	5.959650915403972
61172	EZR	CLEC9A	5.95922145284778
61173	YBX1	MAD2L1BP	5.959014543684226
61174	FOS	MGLL	5.958996567482465
61175	NFKB1	H2AC8	5.95869648266233
61176	REL	TFR2	5.958628437908735
61177	XBP1	HBEGF	5.958381807306025
61178	NR6A1	MROH8	5.958352186280438
61179	JUNB	MYO1D	5.95827798036383
61180	PRDM1	ADAMTS6	5.958249389474213
61181	DACH1	MAP1B	5.958116664754782
61182	RORB	FBXL13	5.957881626235357
61183	EZH2	POU3F1	5.957378929150909
61184	TBPL1	CHAC1	5.957360262238428
61185	NFIL3	EPB41L4A	5.957326709512749
61186	SNAI1	EXD3	5.9571923226000845
61187	KLF2	TBCCD1	5.957074626747938
61188	RAB7A	POLE2	5.956991312400112
61189	HSPA5	EFEMP1	5.956979529691643
61190	NR6A1	BTBD2	5.956910795203427
61191	MAFB	BCAS2	5.9568448177965
61192	JDP2	TMEM182	5.956512666674241
61193	EPAS1	GPNMB	5.956314913461583
61194	KLF5	ADAL	5.956243549940132
61195	HESX1	ZNF114	5.955642604475213
61196	KLF6	CGNL1	5.955553008322119
61197	HSPA1L	POU3F1	5.955452951704416
61198	FEZ1	PRTFDC1	5.955398350844527
61199	AFF4	FAM83D	5.955345126186537
61200	GTPBP1	MAPRE2	5.955078079558092
61201	NR1H2	BTBD9	5.955024770241838
61202	SETBP1	MCTP2	5.95491308564801
61203	PBX3	SLC26A8	5.954804635791362
61204	PROX1	FAM81A	5.954729242925202
61205	PROX1	SESN1	5.954441431202343
61206	NFE2L3	GEM	5.954332095077707
61207	ESR1	GAS2	5.954328674611804
61208	KLF6	SCGB2B2	5.954289053051573
61209	POU3F1	PLAU	5.954180446004926
61210	MAFB	ZCWPW1	5.954159033435562
61211	HSPA1L	HMOX1	5.954079156798082
61212	TBPL1	TRMT10A	5.953780235464966
61213	PRDM1	H1-0	5.953579026585702
61214	HDX	CCNB1	5.953335047853715
61215	JUNB	XYLT1	5.953313442140042
61216	ETV3	ACER2	5.953274192239695
61217	NR4A1	MAP3K8	5.953165270466464
61218	PPP1R10	CD83	5.952800020857588
61219	FEZ1	GPR55	5.9527930414687855
61220	SETBP1	PEAK1	5.952771540983872
61221	BCL6	STEAP1B	5.952734174311635
61222	SOX4	FANCD2OS	5.95215591314309
61223	KDM2B	TSC22D2	5.952018546831444
61224	IRF8	TRHDE	5.9519604856855866
61225	SETBP1	EDA	5.951942224490869
61226	RAB7A	PUS10	5.951932105084172
61227	TRMO	APCDD1	5.951756818787961
61228	PBX3	CLSPN	5.951672126719844
61229	HIVEP2	ELOVL4	5.95164187682755
61230	NR4A2	FAM110B	5.951336499305054
61231	ATF3	HMGA2	5.951011482075023
61232	CREB5	CLEC2B	5.950320657954856
61233	KLF5	KIF18A	5.95008132445471
61234	FOS	FN1	5.950049401932234
61235	NR6A1	KCNMB1	5.949997436256847
61236	MITF	STEAP1B	5.949890458364106
61237	FEZ1	CLIC4	5.9498448874694425
61238	SNAI1	PM20D1	5.949563897959831
61239	NFIL3	GALM	5.949215661275663
61240	STAT4	PDE3A	5.948930705961081
61241	BHLHE40	FBXO45	5.948851895667306
61242	ZNF81	TNFAIP8	5.948719779600695
61243	JUN	JAM2	5.948650485683337
61244	CREM	BMP6	5.948538636511207
61245	FOSL1	SNX8	5.948522655869234
61246	ZNF821	DGKG	5.948312268897037
61247	THRB	ACSL3	5.948272083913706
61248	ZNF385D	GLT1D1	5.947857774977514
61249	YBX1	PZP	5.9477127510901004
61250	ZBTB16	IFIT1	5.9476465156907405
61251	JUN	RGL1	5.947367813813574
61252	PBX1	S100A1	5.947183610568998
61253	NFKB1	RRP12	5.947100093676054
61254	PRDM11	ADAMTS12	5.94685815973691
61255	ZNF563	MTRNR2L12	5.946837934934714
61256	HLCS	LRRIQ3	5.946733317836335
61257	ZNF490	RSAD2	5.946611366829324
61258	ZEB1	MIPOL1	5.946520063068561
61259	HESX1	MARCHF3	5.946397439824311
61260	THRB	HAP1	5.94624171227171
61261	KLF2	HS3ST1	5.946175595485095
61262	EGR3	HSPH1	5.946171141274437
61263	PRDM11	ATP1B3	5.9460807538225495
61264	MAFB	SPDYA	5.945979067619315
61265	PROX1	FAM110B	5.945965336369529
61266	EZR	YBX1	5.945897179869471
61267	KCNIP1	FRY	5.945875195362452
61268	ESRRG	COBLL1	5.945861343665403
61269	NFIL3	TMTC2	5.945769057542241
61270	GTPBP1	EEF1B2	5.945624567094315
61271	XBP1	ZCWPW1	5.945556730240946
61272	BACH2	WIPF3	5.945391381781382
61273	RBPJ	NRP2	5.945250088810598
61274	RFC3	S100A1	5.944830546729909
61275	ADARB1	CSGALNACT1	5.944403354298792
61276	GTF2A1	AK9	5.944191148605323
61277	ZNF367	SFR1	5.944093562380305
61278	JUN	MAP3K13	5.94408565792001
61279	MAFB	PHTF1	5.9440678680079335
61280	MAFB	UNC5D	5.943696978465876
61281	GTF2A1	SVOP	5.943467250045418
61282	PRDM1	IFIT3	5.94328080462208
61283	CLK1	CCNB3	5.943252604517508
61284	MELK	SAT1	5.943241530644886
61285	NR4A3	STKLD1	5.94299632682162
61286	ANXA1	HGF	5.942935333124293
61287	JUND	PRKCA	5.9428083010046375
61288	KDM2B	CCDC30	5.942764927704676
61289	NR4A2	CEP78	5.942730872290825
61290	MDM2	PRKCA	5.942665673119703
61291	CLK1	MKI67	5.942480457402337
61292	NRL	TUBA4A	5.942455001150887
61293	MAFB	GRIP1	5.941897667098116
61294	PRDM1	PADI1	5.941816686627342
61295	KCNIP1	TSPAN5	5.94179493575782
61296	NR4A3	MT2A	5.941791552965164
61297	TRPS1	SOX5	5.941688076946145
61298	SOX5	ATP1B1	5.9415702370049415
61299	BACH2	STAT4	5.94149297780162
61300	RELB	GOLGA4	5.941489025184091
61301	EZR	KLB	5.941285155630199
61302	SNAI1	ZSCAN31	5.941273096198033
61303	RBPJ	PIPOX	5.940990557541247
61304	HDX	GFRA2	5.940540807667923
61305	JUN	MAP2K6	5.940379779447348
61306	NR6A1	MIPOL1	5.940277476824566
61307	FOS	TOX	5.9401793455769045
61308	PROX1	ABHD17B	5.940141208907719
61309	EZR	PGK1	5.940059558167027
61310	CLK1	HESX1	5.939926904604384
61311	KLF4	TSPYL2	5.939842047437356
61312	YBX1	MACC1	5.939778298225276
61313	JUN	NCAPG	5.939697024788027
61314	PROX1	PTPRG	5.939620153323663
61315	REL	SENP8	5.939368470535243
61316	SETBP1	STEAP1B	5.939326369327502
61317	FEZ1	ECD	5.939254431938406
61318	PRDM11	GMEB1	5.939115250213487
61319	ZNF704	TOP2A	5.938933693440928
61320	HIVEP3	FANCD2OS	5.938876666675029
61321	PPARG	CD247	5.938859316759205
61322	ZNF81	REXO5	5.938854139602215
61323	MXI1	MYO1D	5.938803375224314
61324	DACH1	TACR1	5.938642413657801
61325	PRDM11	HS3ST5	5.9383977409984645
61326	JUN	MAP3K21	5.938294526577304
61327	XBP1	CA4	5.938231092544963
61328	ODC1	FABP5	5.938130840215946
61329	RORA	SCLT1	5.938126323750527
61330	REL	DOCK1	5.938106855710797
61331	ZNF490	PTGR1	5.937981468918328
61332	GZF1	CDCA2	5.937738140723671
61333	ZNF711	JAM3	5.937656804968524
61334	CLK1	ANGPTL4	5.937573281198292
61335	ZNF704	DYSF	5.9373034532699664
61336	HIF1A	RNF122	5.937169095431054
61337	PRDM1	MAP3K21	5.937060157114879
61338	CREM	COBLL1	5.936972937198689
61339	ATF5	ISG15	5.936745802679313
61340	EPAS1	RASD1	5.936745779449903
61341	REL	RASL11A	5.936118764482872
61342	ODC1	ECD	5.936049384140214
61343	NFKB1	SAGE1	5.936015184046907
61344	GTF2A1	STK19	5.935924056586188
61345	ZNF81	TNIK	5.935922144666793
61346	TRIM69	RAB7A	5.93587882320552
61347	SOX4	EMC10	5.9357729093855225
61348	CREM	ABHD8	5.935535976310858
61349	ZBTB16	NR6A1	5.9354867788233125
61350	TRIM69	PADI1	5.935239186707389
61351	FOS	CCK	5.935112785229911
61352	PBX3	ASPHD1	5.934770770404142
61353	ZNF821	S100A9	5.934517345198334
61354	NFKB1	WIPF3	5.934259055662509
61355	NR1H2	HES1	5.934196501996871
61356	KDM2B	RAB7A	5.933762477447468
61357	ATF3	SGSM3	5.9337188246764025
61358	HIVEP2	LRRC2	5.933541725774829
61359	RBPJ	RANBP2	5.933490326549301
61360	HSPA1L	POLR1F	5.933425782505513
61361	ETV3	CCL5	5.933392600013698
61362	REL	SCGB2B2	5.933311683809359
61363	ZNF563	MAT2A	5.933093108713473
61364	HSPA5	PDGFD	5.932704553477848
61365	EZH2	CYTL1	5.932333964433492
61366	XBP1	H1-0	5.932023087505119
61367	PPARG	ABHD3	5.931874945387913
61368	REL	CYSTM1	5.931565429522839
61369	MXD1	CLMP	5.931493685427295
61370	ID2	EDN1	5.931407548549298
61371	MAFB	CRACD	5.931211678862306
61372	PPP1R10	SPACA5	5.931095574951563
61373	SETBP1	ELMOD1	5.930911527057929
61374	ZNF331	SLC2A5	5.930627707454435
61375	JUND	NR1H2	5.930622612897294
61376	KLF5	TAF13	5.930456952729006
61377	BCL6	RFC3	5.930437829813235
61378	IRF8	ENC1	5.930264501000493
61379	CUX2	TIMP3	5.930240063661318
61380	KLF2	PID1	5.9300478493399
61381	HIF1A	AVEN	5.929879023244522
61382	RORB	HIPK4	5.929717559737573
61383	ZNF490	FADS3	5.929303665841614
61384	KLF12	PROX1	5.929025898482119
61385	GLIS3	HLA-DQA1	5.928816447384166
61386	BCL11A	SNTB1	5.928687523925567
61387	NR1H2	SLC20A1	5.928542943671994
61388	MCTP2	PDE4D	5.928483554020665
61389	MXD1	EGF	5.928285525420256
61390	RORA	MB21D2	5.928022601667484
61391	FOXO1	PFKFB3	5.927951375443731
61392	MELK	GFRA2	5.927910253438951
61393	HIVEP3	LOXL2	5.927866364478951
61394	MITF	ANGPTL1	5.9275035333784025
61395	FEZ1	PALM2AKAP2	5.927451483509894
61396	ZNF331	CYSLTR1	5.927335175847023
61397	CLK1	POU3F1	5.927285625770346
61398	HSPA5	FGD6	5.926954366348127
61399	SOX4	SQLE	5.926900003664745
61400	THRB	AHR	5.92670032268711
61401	CLK1	TRIM54	5.9265780052226615
61402	SOX4	CLIC2	5.9265487820395455
61403	UBB	POMZP3	5.926469826119797
61404	MITF	SERPING1	5.926310066245903
61405	NR1H2	NRP2	5.92606036417053
61406	ZNF10	TMEM236	5.9257451492109015
61407	MAFF	DOK2	5.925504583294929
61408	KLF2	PTTG1	5.92536198497548
61409	MITF	TENT5A	5.925328464112514
61410	JDP2	DDX20	5.925263934992714
61411	EGR1	ARHGAP18	5.9251745700849385
61412	BCL6	SLC38A6	5.925134129377495
61413	RARB	VWC2	5.924983626398236
61414	BHLHE40	GK	5.924909361930309
61415	ZNF81	HMGN5	5.924750175279526
61416	JUNB	FMNL2	5.924690696310369
61417	MAFB	IGSF11	5.924662100982042
61418	CREM	PLAU	5.924647127483459
61419	SOX5	CYRIA	5.924394881262755
61420	NR6A1	ASPN	5.924285976311995
61421	ZBTB16	RHOH	5.92422323954897
61422	KLF12	PLXNC1	5.924057223231082
61423	FOS	SESTD1	5.923822222323201
61424	FEZ1	VPS18	5.923803744413772
61425	ZNF490	TSPAN16	5.923602594356087
61426	PHTF1	HERC5	5.923431257859571
61427	ID2	TNFSF15	5.923148836758227
61428	PRDM11	ZCWPW1	5.922620043657791
61429	MXD1	TNFSF8	5.92256758341582
61430	JUN	PRICKLE1	5.922500151691831
61431	HIF1A	SOBP	5.922363275204448
61432	XBP1	FBXO45	5.922345321168941
61433	HIVEP2	SCLT1	5.922323610140437
61434	REL	AUTS2	5.922302364825446
61435	NR4A2	ADGRF3	5.922300770720862
61436	MDM2	APOC1	5.922124615301446
61437	RBPJ	TGFB2	5.922008505756288
61438	ATF5	H2AZ1	5.921878439026393
61439	ZNF331	RNF122	5.921322980836639
61440	NFIL3	NWD2	5.921256583713604
61441	ODC1	CLEC9A	5.921092652229387
61442	KLF12	MNS1	5.920898087116751
61443	CREM	TSHR	5.920879514344844
61444	MAFB	WIPF3	5.920843541384054
61445	SOX5	UACA	5.9205514433252935
61446	CLK1	TPTE2	5.920452932099618
61447	XBP1	PTGR1	5.920246767808391
61448	ADARB1	RAB7B	5.920215461628194
61449	AFF4	BFSP2	5.919989582835244
61450	JDP2	TASL	5.919918553884218
61451	ZNF490	LARP7	5.919749231016722
61452	CREB5	LSAMP	5.919393006540634
61453	EGR3	RBBP8	5.919287755872366
61454	PPARG	TAF4B	5.919216078362072
61455	IRF4	SRSF12	5.919132091757048
61456	NFKB1	GLT1D1	5.919080910065552
61457	HSPA1L	ADAM12	5.9188128531771005
61458	GTF2A1	ARL5C	5.918538732890433
61459	MELK	P2RY12	5.9181604636182445
61460	JUND	C2CD3	5.9180393263034485
61461	FOXO1	MGAM	5.9177889312232725
61462	JUN	STAT4	5.9176517026818285
61463	SOX4	INTS6	5.917623851054859
61464	PPP1R10	RANBP2	5.917607684379416
61465	TCF7L1	KLHL13	5.91757090354993
61466	MELK	SMIM35	5.917510684880155
61467	UBB	H2BC4	5.917477151502159
61468	ZNF563	PTGER4	5.917464642459279
61469	UBB	EBF1	5.917405779042184
61470	MITF	S100B	5.917302980397632
61471	EZH2	NET1	5.916824495781736
61472	PPP1R10	NUPR1	5.916813775716314
61473	TBPL1	DDX50	5.916812871806233
61474	JDP2	MMRN1	5.916811740764701
61475	POU3F1	EAF2	5.916748388435741
61476	FEZ1	RANBP3L	5.916085158364416
61477	ZNF385D	CCDC88C	5.915685820550552
61478	PBX3	THSD4	5.9155682128915466
61479	MDM2	SSC4D	5.915424355316074
61480	PRDM11	SIPA1L1	5.915412148570142
61481	NFIL3	HPGDS	5.915158436763722
61482	MDM2	HLA-DQA2	5.915051348017342
61483	CEBPD	SMC4	5.9149625503471706
61484	NR3C2	AKAP12	5.9147992326935
61485	NR4A1	LEPR	5.914648956296663
61486	KLF12	HSPA1B	5.913958876041694
61487	SOX5	ID2	5.913769394331226
61488	POLR2A	NRP2	5.913450897473002
61489	HSPA5	DPH6	5.913299576221959
61490	KLF12	ZNF277	5.912859214727927
61491	HESX1	NET1	5.912664204961434
61492	SOX5	CCDC181	5.911953769171373
61493	POU3F1	LGMN	5.911792825646928
61494	ZNF704	MAP1LC3B2	5.91150729541712
61495	KLF2	DNAJC1	5.911014853975535
61496	CUX2	PDE4D	5.911014152816237
61497	ZNF367	TNFAIP8L3	5.91083065314298
61498	IRF8	NAALADL2	5.910651388988815
61499	KLF6	MCF2	5.910594663237579
61500	RORA	FAM20A	5.910465052098695
61501	ZNF10	TRPM3	5.910089671308609
61502	CREM	HEY2	5.909829448884674
61503	HES1	PLAU	5.909817186153593
61504	ZNF10	ARRDC4	5.909561156297519
61505	GLIS3	OST4	5.909272860118154
61506	PPP1R10	DHDH	5.909015755519532
61507	MXD1	NSA2	5.908929904327507
61508	KLF4	NKRF	5.908888483239461
61509	NR4A1	ARL4C	5.908459854547889
61510	HIVEP3	ANXA3	5.908433829267452
61511	RBPJ	CD69	5.9078874892655815
61512	HIVEP3	SLC9B1	5.907831324234574
61513	NR4A1	ID3	5.907648616830421
61514	MITF	RAB11A	5.907595278597482
61515	UBB	MS4A6E	5.907594459626184
61516	HIVEP3	SYCE2	5.90731011391164
61517	FEZ1	DOP1B	5.906994933444646
61518	RELB	NPLOC4	5.906808660660334
61519	ZNF711	APOE	5.906769514691467
61520	CLK1	FAM177B	5.906742676044117
61521	CUX2	PDE7B	5.906414434253617
61522	GLIS3	H3-3B	5.905718303175838
61523	PRDM11	EMILIN2	5.905426745123709
61524	REL	SRSF12	5.905378574822128
61525	THRB	PPP1R10	5.905298423270584
61526	MDM2	TFCP2L1	5.9050850773922114
61527	IRF8	LTC4S	5.904974132363075
61528	PPP1R10	ANK3	5.904520356449663
61529	NFKB1	HLCS	5.904444629525111
61530	KCNIP1	FBXO43	5.904122242148132
61531	MITF	AMN1	5.904023299955911
61532	HSPA5	MAD2L1BP	5.903972772756711
61533	SOX5	MT1M	5.903970855848257
61534	ID2	EGR2	5.903529319364755
61535	POLR2A	LONRF3	5.903403229026152
61536	JDP2	MS4A4E	5.903347160189322
61537	IRF8	HSF1	5.903326214448863
61538	KLF12	HEATR4	5.903020198460251
61539	HSPA1L	ANKRD33B	5.902553628026887
61540	BCL6	UTP6	5.902430120166182
61541	ANXA1	HOMER1	5.902352214118463
61542	MYLK	PDGFD	5.902087464547225
61543	PPP1R10	EDA	5.901885809198036
61544	BACH2	CD44	5.90170101331761
61545	HESX1	PRSS12	5.901687027411966
61546	NRL	IFIT3	5.901605002876416
61547	PPP1R10	MYO16	5.901410087003236
61548	GZF1	ADAL	5.901347375312536
61549	REL	HS3ST5	5.901306146603101
61550	FEZ1	HECW2	5.901220365138966
61551	POU3F1	ZCWPW1	5.901120129752052
61552	KLF6	GMCL1	5.900534871208711
61553	ETV3	EIF1AY	5.900351823068869
61554	ARID5B	MAMDC2	5.90017741824077
61555	PPP1R10	CCNB1	5.900059194012447
61556	UBB	B4GALT1	5.899949878703797
61557	ZNF367	CLN6	5.89950137207709
61558	MAFB	TENM3	5.8993939162322
61559	TRPS1	S100A9	5.899207128821411
61560	UBB	ZNF704	5.898907131597035
61561	ARID5B	BCL11B	5.898871679391451
61562	ZNF711	SSPN	5.898474647620971
61563	JUNB	GOLGA4	5.898064849580575
61564	HESX1	BICDL1	5.897814292460036
61565	POLR2A	USP13	5.89779291578893
61566	MXD1	TFR2	5.897688043801827
61567	PBX1	TANC1	5.897686818628634
61568	CEBPD	SRSF3	5.897296351343991
61569	NFKB1	PRDM11	5.89639512970703
61570	NFKB1	SLC7A11	5.89636832388388
61571	ZNF331	TNFAIP8	5.896225433563769
61572	KDM2B	ZCWPW1	5.896082324593538
61573	KLF4	GPR137C	5.8960719376935575
61574	RAB7A	WDR12	5.895831941714906
61575	REL	HCST	5.895814166603184
61576	TRIM69	BTG1	5.895499601955114
61577	ESR1	FAM227B	5.895270171011731
61578	ODC1	SCML4	5.895190627992678
61579	MITF	IKZF3	5.894980281973177
61580	KLF2	MAN1A1	5.8949257489185785
61581	HMGB2	MEI4	5.8948894247450365
61582	CREB5	TCEAL9	5.894682175196718
61583	ZNF711	GARNL3	5.894651420562242
61584	YBX1	SCN9A	5.894595525594414
61585	PRDM1	CARD18	5.894208154393671
61586	HIF1A	IFI6	5.894182415540039
61587	ZNF821	NRP2	5.893797567682643
61588	HIVEP1	PDGFC	5.893775692896464
61589	MAFB	NETO2	5.893772681912958
61590	SOX4	ELOVL4	5.893688106954642
61591	PBX3	ZC3HAV1	5.893425379742072
61592	PPP1R10	SLC7A14	5.893225366809436
61593	REL	IL10	5.893060693986905
61594	CLK1	LIPC	5.89279963336528
61595	ARID5B	SCLT1	5.892744363325296
61596	NFKB1	SERPINE1	5.892716207576163
61597	TRMO	SERINC5	5.892408279214648
61598	GTF2A1	TNFRSF13B	5.892380598150318
61599	HSPA5	ADAMTS1	5.892256072377266
61600	ZNF10	PTH2R	5.892123319663842
61601	IRF8	MORC4	5.892105804827462
61602	NFKB1	GSTCD	5.89202451469682
61603	ODC1	H3C12	5.891594365148159
61604	RAB7A	TMEM140	5.891268792708769
61605	MITF	HELB	5.891230699512147
61606	JUND	H2BC5	5.891199402323712
61607	SETBP1	PTPN22	5.89105572844458
61608	GTF2A1	PLPP1	5.8908691298391975
61609	ID2	IL1RAP	5.890730381872791
61610	RAB7A	RSAD2	5.890641704836466
61611	HIF1A	CRNKL1	5.890638773666403
61612	ADARB1	ATP6V1B2	5.890616185225911
61613	KLF5	TUBA1A	5.890530507706605
61614	STAT4	PCDH17	5.890422627727951
61615	ESR1	CH25H	5.890366730006675
61616	ID2	SPACA5	5.890339357425247
61617	HESX1	GBP5	5.889988376715656
61618	MXD1	ENPP1	5.889926055714184
61619	NFKB1	AHR	5.889809954888904
61620	EZH2	SNAI1	5.889803796124863
61621	HDX	NETO2	5.889649068253823
61622	AFF4	HSF1	5.889458082939687
61623	SNAI1	ENKUR	5.889326748753624
61624	MCTP2	UNC13C	5.889272476054757
61625	GLIS3	CD48	5.889186395497591
61626	HIVEP1	AIF1	5.888790136391211
61627	RAB7A	BORCS5	5.88868407132728
61628	HIF3A	KIT	5.888602693712988
61629	TRIM69	MBD3L1	5.888524986026313
61630	HESX1	ERI1	5.888147910794356
61631	PPP1R10	NR6A1	5.88765690416103
61632	SETBP1	SYCE2	5.887564873884452
61633	PROX1	ADAM12	5.887542505157168
61634	PROX1	TFCP2L1	5.887208866848718
61635	PBX1	KBTBD12	5.887162324664075
61636	MAFF	HIF1A	5.887003427169502
61637	ZNF10	CA10	5.886844103139513
61638	SOX5	HIP1	5.886746405162935
61639	HIF3A	HS3ST5	5.886510223171959
61640	EPAS1	KLHL11	5.886214423542633
61641	ZNF490	PGRMC1	5.886112936780068
61642	NR3C2	IGFBP7	5.885623328864376
61643	GLIS3	PCBP3	5.885595248287276
61644	THRB	NECAP1	5.88534556667526
61645	XBP1	UBXN2A	5.8851688630022805
61646	ZNF490	SFR1	5.884738975481198
61647	SETBP1	DOCK1	5.884198343216847
61648	NR4A1	SERTAD1	5.883902913909551
61649	HIVEP2	NNAT	5.8836197436272
61650	TRMO	FAM177B	5.883299259682895
61651	EZR	SRA1	5.88310255211894
61652	FOS	DHDH	5.8830788454024034
61653	EBF1	NGEF	5.88306294458952
61654	HSF1	AP3B2	5.882947425354863
61655	NFE2L3	KLB	5.882874392197744
61656	GTF2A1	SCLT1	5.88268633436145
61657	ZEB1	RARB	5.882626697227446
61658	BCL6	FBXO32	5.882481049233974
61659	NR1H2	AMOT	5.882389993929976
61660	VDR	SYTL3	5.8822715359138735
61661	MITF	CAV3	5.88159472155038
61662	FEZ1	SESN1	5.881262322672092
61663	GZF1	BMP6	5.881031240609208
61664	PBX3	ASTN2	5.880833538518514
61665	NR2F1	GALNTL6	5.8802341942797005
61666	ZEB1	WLS	5.880013579428339
61667	POLR2A	TMEM52B	5.879888791734154
61668	SOX4	PKIB	5.879878563549475
61669	EZH2	RHOH	5.879639095984354
61670	HIVEP2	SLC2A5	5.879559575018879
61671	TRIM69	AHCY	5.87938502650913
61672	FOS	VNN1	5.879364330526506
61673	MITF	LIPC	5.879355608709894
61674	FOS	OTOGL	5.879252691058681
61675	ZNF704	RASSF10	5.878820037855498
61676	RORB	ME1	5.87870284352834
61677	PROX1	ELAVL4	5.878562745457557
61678	ZBTB16	PTPRB	5.877955422238411
61679	REL	FGF13	5.877652719958837
61680	AFF4	CCDC134	5.877014138244907
61681	SOX4	RGS6	5.876793681811132
61682	NR1H2	TNFSF15	5.876655423103868
61683	CREM	NOS1AP	5.876568419451439
61684	KLF5	CREM	5.876527586456223
61685	GZF1	NRL	5.876502222894735
61686	ATF3	MIPOL1	5.876232146223862
61687	PRDM11	BLOC1S2	5.876219663351348
61688	HIVEP1	C12orf42	5.87576440815586
61689	EGR1	ZNF277	5.875464608757574
61690	TRMO	DYSF	5.875352845595985
61691	MAFF	CCL4	5.875055425969601
61692	RFC3	PTGR1	5.874900805634073
61693	NR4A1	MOB3B	5.874728602083805
61694	NR4A2	MAN1A1	5.874671412072516
61695	KCNIP1	SPOCK1	5.8745115071428025
61696	ZNF10	STXBP6	5.874431886168266
61697	KLF6	FBXL14	5.874343744599588
61698	EPAS1	ACSL3	5.874317787039422
61699	XBP1	RAB11A	5.874052875881684
61700	GOT1	ZCCHC12	5.874018654462297
61701	EZH2	SLC7A5	5.8739227034391766
61702	NRL	SPTAN1	5.873505888287169
61703	EPAS1	ERRFI1	5.873476689134347
61704	IRF8	SQLE	5.873461614814951
61705	NR2F1	DOCK3	5.873370020155417
61706	TRIM69	KIF2C	5.873254217924465
61707	SNAI1	CDC20B	5.87318667094422
61708	JUNB	S100A6	5.873014843654842
61709	XBP1	H2BC6	5.872975206295425
61710	SETBP1	SDC2	5.872863641872912
61711	POU3F1	LMCD1	5.872588019265115
61712	ZNF10	SLC39A8	5.872437924676212
61713	EZR	NRIP3	5.872213045422793
61714	GZF1	ZNF711	5.871792851860299
61715	STAT4	NCAM2	5.871766951395322
61716	ZNF704	CA2	5.87129112448985
61717	KLF4	GADD45G	5.870731726294455
61718	FOS	COMMD6	5.8707161117290925
61719	MXD1	ITGB4	5.870706509474345
61720	PBX1	PLOD2	5.870614950286623
61721	FOSB	LIMK2	5.8705869097765255
61722	FOS	TMEM184C	5.8704153075759375
61723	MITF	SLC7A14	5.870249051259879
61724	POU3F1	NFKBIB	5.869907385170184
61725	EGR2	HOMER1	5.8698997786045215
61726	ZEB1	BATF	5.869843542528141
61727	NR6A1	SH3BGRL3	5.869524159809434
61728	ZNF81	HEPN1	5.869460395895157
61729	IRF8	NEURL2	5.869451232732768
61730	ZNF10	CNGB3	5.869140125888961
61731	HIVEP1	ESYT2	5.868984181465399
61732	NR2F1	TSC22D1	5.868878090876048
61733	ZEB1	RHOH	5.868797717098085
61734	MXD1	TSPAN16	5.8687714348651445
61735	HIVEP2	NR4A3	5.868761786717854
61736	GZF1	NSMCE1	5.868749740652229
61737	TRIM69	ADCY3	5.868731096425336
61738	MELK	NECAP1	5.868725982105193
61739	KCNIP1	ASPN	5.868564346618896
61740	ESRRG	NME5	5.86780146388524
61741	RBPJ	AANAT	5.86754039420599
61742	KLF6	USPL1	5.867507589502538
61743	JUND	MROH8	5.867400867842735
61744	CLK1	MT1G	5.867133456946873
61745	KLF6	C16orf89	5.866733480275463
61746	ZNF711	GNLY	5.866415848619526
61747	PROX1	CTH	5.8664035091391895
61748	PRDM11	ELL2	5.8662524518369406
61749	FOS	C1orf53	5.865560184512691
61750	XBP1	MT1E	5.86555953018991
61751	JUNB	PIP5K1B	5.865202527200809
61752	SOX4	ZEB1	5.8650785728207815
61753	TRPS1	ANGPTL4	5.864758427488013
61754	GTF2IRD1	GNA13	5.864728399278605
61755	FOSB	GPR55	5.864721285441331
61756	GTPBP1	POLR1F	5.864601228590463
61757	CREM	MAMLD1	5.864530997428691
61758	UBB	PLA2G4C	5.864106612366243
61759	KLF6	USP13	5.864048061698308
61760	CUX2	TRPS1	5.864021731649276
61761	HLCS	TCERG1L	5.863988748073579
61762	GTF2A1	DNAJC27	5.863872969121072
61763	BCL6	CLEC5A	5.863803621216109
61764	BATF	RFX2	5.863792995376092
61765	MDM2	CAMKMT	5.863442909323687
61766	MITF	HSPA1A	5.863288488540162
61767	ZNF81	CCDC168	5.863110624150513
61768	AFF4	TWIST2	5.862898857442793
61769	JUND	CEMIP2	5.862796316072072
61770	SETBP1	TIGD4	5.862469747896287
61771	PKNOX2	PCDH10	5.862435569194177
61772	UBB	TNC	5.862225501182721
61773	NR2F1	COL5A3	5.861968210174213
61774	FOS	S100A11	5.861665564287037
61775	STAT4	CD163	5.860992778356766
61776	NR1H2	NPAS1	5.8609238915422965
61777	CREM	STK19	5.860823117567716
61778	MYLK	PAPPA2	5.86073820216555
61779	ZNF81	ABCA12	5.860589249353367
61780	GTF2A1	EPM2A	5.860580977537228
61781	EPAS1	TMX4	5.86051273514654
61782	PPARG	WLS	5.860310211033516
61783	HIF1A	AFMID	5.860172290010032
61784	NR4A3	KLF6	5.860036570021885
61785	BCL6	MERTK	5.860011576332689
61786	PROX1	PDE4B	5.859784459176047
61787	ZNF704	PADI2	5.859574571506194
61788	KLF12	RHBDL3	5.8594852694152335
61789	STAT4	ARHGEF3	5.8593159574600095
61790	ESR1	FBXO33	5.859238381869609
61791	RAB7A	LEPR	5.858903008230566
61792	ZNF385D	RAB37	5.858512560706458
61793	FEZ1	TSGA10	5.858481144914157
61794	AFF4	ALCAM	5.858255210366516
61795	CREM	CDC42EP3	5.858182354301126
61796	ZNF556	SERPINB9	5.858027003299997
61797	ID2	KLRD1	5.858021193018984
61798	POU3F1	TMEM184C	5.857968633832636
61799	HIF1A	EEF1B2	5.8576341461433605
61800	UBB	GPR132	5.8571066294286105
61801	XBP1	H2BC8	5.857106590938452
61802	JUN	DTL	5.857008127543128
61803	BCL11B	DLGAP1	5.856907676052694
61804	ZNF490	FAM241A	5.856766681746115
61805	XBP1	C1QTNF7	5.856657353926657
61806	CREB5	NOP58	5.856571506052535
61807	SOX5	TANC1	5.856477703222421
61808	ZEB1	PADI4	5.856395550975412
61809	ZNF385D	RACK1	5.856243515767719
61810	ID1	ITK	5.85611654368489
61811	RORA	SFR1	5.855992201757132
61812	SNAI1	MORC4	5.855939639296229
61813	ZNF711	UTY	5.855813073014466
61814	FEZ1	GALM	5.855681514994213
61815	FOSL1	HIP1	5.855401764654156
61816	ADARB1	FAM107B	5.855391812808155
61817	TRIM69	TUBA1A	5.855268848293136
61818	RELB	LARGE1	5.855251308619461
61819	NR4A2	ZNF556	5.854916647725212
61820	CREB5	CD96	5.854870679347538
61821	POU3F1	CEMIP2	5.8548502443615495
61822	STAT4	THSD7A	5.854606509974443
61823	PRDM1	ABHD3	5.8546017601633
61824	HSPA1L	ZC3HAV1	5.854242561776619
61825	ODC1	IGF1	5.85417998299582
61826	ATF3	MARCHF3	5.854050906201934
61827	KCNIP1	TPST1	5.853971005591943
61828	TRPS1	COL5A2	5.853900823184463
61829	POLR2A	ARL5C	5.8538578577819
61830	CREB5	UGCG	5.853718774264792
61831	CREB5	SAMD4A	5.853701322095655
61832	EPAS1	ATP6V1E2	5.853489323557401
61833	PROX1	CDKN1C	5.852988287445714
61834	CREM	IL19	5.852802463968594
61835	MAFB	MIPOL1	5.852413975611733
61836	PBX1	GNLY	5.85214084619468
61837	PPP1R10	CYTL1	5.851868331707385
61838	BCL11A	CNNM1	5.851736507825357
61839	TRMO	ABHD5	5.851669918415151
61840	NR6A1	ARHGAP10	5.85155558557071
61841	ZNF2	CD96	5.851525353350598
61842	XBP1	BPGM	5.851514135707439
61843	NR4A3	KATNA1	5.8514646369890375
61844	NR4A3	WDR12	5.851054114816879
61845	MDM2	MLKL	5.850795302513424
61846	FOS	SOX5	5.850701104049968
61847	RAB7A	SLC38A6	5.850647538856062
61848	ZNF385D	GAS2	5.850555589649983
61849	EZH2	MAT2A	5.850454576197249
61850	KLF6	FPR3	5.850295374644216
61851	GTF2A1	MORC4	5.850059293724605
61852	HSPA5	SLC24A3	5.849861784145888
61853	ODC1	DHFR2	5.84939674544519
61854	ZNF490	MITF	5.849361770910416
61855	MCTP2	MAPK10	5.849118491675167
61856	EZH2	MS4A4E	5.8490515817531525
61857	HSPA1L	PLIN5	5.849045667515759
61858	KLF6	HIVEP3	5.849017015262511
61859	AFF4	ANKRD37	5.848819753513611
61860	POU3F1	CYP39A1	5.848776445287114
61861	ATF3	MT1E	5.848688075366069
61862	ZNF367	DNAJC27	5.848578093835674
61863	KLF2	AHNAK	5.848391983741713
61864	NR6A1	SLC35F3	5.848355467792151
61865	CLK1	CAVIN1	5.848238616694034
61866	KLF5	CFAP161	5.848073532781867
61867	CEBPD	CCNB1	5.847987871095828
61868	KLF4	SQLE	5.847826052492123
61869	XBP1	HSPA4L	5.847774371859211
61870	ZNF385D	SLC14A2	5.847590178438053
61871	FEZ1	ACER2	5.847544768137073
61872	KLF2	GLT1D1	5.847429482544573
61873	NFE2L3	DNAJC9	5.84702564320448
61874	HLCS	AGFG1	5.846941988015838
61875	IRF8	EIF4A3	5.846829135715163
61876	XBP1	SLC26A8	5.846823622563844
61877	NR1H2	FGGY	5.846729234432502
61878	MDM2	RTTN	5.846598360025994
61879	JUNB	TRIM69	5.84653554169755
61880	HIVEP3	PPP1R36	5.846478701379522
61881	CEBPD	DIAPH3	5.846474510722867
61882	CREB5	ESR1	5.846396494654382
61883	RFX2	PAQR5	5.846371749010364
61884	EZR	IL15	5.8463284459689815
61885	UBB	NEFH	5.846309360453421
61886	CREB5	H2BC7	5.845991822378265
61887	GTPBP1	NAPA	5.84545964702165
61888	DTL	MERTK	5.845433271146457
61889	EGR2	RGL1	5.845251167766232
61890	ATF3	NEFH	5.844685201223065
61891	CREM	TOX2	5.844595619009747
61892	ZNF385D	CACNA1A	5.844151641405137
61893	RFC3	ASTN1	5.844068895175977
61894	HMGB2	IL1B	5.843807150550592
61895	SOX4	OTOGL	5.843736553700055
61896	SOX4	C3orf84	5.843730239438446
61897	ZNF563	CENPN	5.843702079826322
61898	ARID5B	SLCO4A1	5.843331245220768
61899	NR1H2	CACNB4	5.84331584868095
61900	JUND	PAM	5.843234934811998
61901	TRMO	PADI1	5.84304717168022
61902	GTF2IRD1	DHFR2	5.842729105241826
61903	ESR1	MYO10	5.84248164796703
61904	ZNF821	ADAMTS6	5.842043493445952
61905	JUN	ZEB1	5.841730389688515
61906	ZNF81	HLA-DRB5	5.841671656059585
61907	JUND	CNNM1	5.841539143452636
61908	JDP2	IL21R	5.841517652475413
61909	CLK1	AMZ1	5.8404816593881845
61910	SETBP1	EYA2	5.84044832494065
61911	EGR1	NOX3	5.840421409155472
61912	BACH2	ZNF804A	5.840251252339105
61913	NR4A1	ZNF277	5.840055912733741
61914	ZNF331	CACNB4	5.839674128156176
61915	ZNF81	GREM1	5.8393828376854895
61916	CLK1	PLOD2	5.839175180863859
61917	FEZ1	SULT6B1	5.839135568125604
61918	TRMO	ARRDC4	5.839008635612854
61919	MXI1	TIGD4	5.838645770972644
61920	DACH1	CD163L1	5.838597951128084
61921	XBP1	SNTB1	5.83794367235333
61922	MITF	MCTP2	5.837910441566155
61923	GTPBP1	HLA-DRA	5.837691917643026
61924	RAB7A	RIPK1	5.837685911727156
61925	JUND	ZNF2	5.837612031141135
61926	NR4A1	NRP1	5.837594863092255
61927	ATF3	GRB10	5.837330958850823
61928	DACH1	FAM135B	5.837219481186421
61929	ZNF10	CECR2	5.8369995929168885
61930	EGR1	GPR155	5.83645676903169
61931	UBB	APCDD1	5.836392441533644
61932	YBX1	APOBEC3F	5.836101236832167
61933	HIVEP1	HLA-DPA1	5.836088621712522
61934	BHLHE40	GUCY1A1	5.83606651181489
61935	KCNIP1	ASMTL	5.835771451320794
61936	TWIST2	XAF1	5.835463136450107
61937	HIVEP2	S100Z	5.835409797698405
61938	UBB	BCL11A	5.835267355266889
61939	KLF12	CD109	5.835097576403369
61940	KLF12	STK10	5.8350878049520665
61941	ZNF331	ABHD3	5.834862265469685
61942	ZNF821	SLC10A1	5.834451574297894
61943	DDX20	CCR3	5.834410152558786
61944	TBPL1	CASR	5.834249012940263
61945	FOS	DNAH11	5.834049757841057
61946	CEBPD	EMC10	5.833975883513491
61947	REL	CACNB2	5.8338907692321005
61948	UBB	NECAP1	5.833876227560928
61949	HIVEP2	NR2F2	5.833797281421331
61950	ZEB1	DLGAP2	5.833307374322916
61951	REL	HLA-DPB1	5.833040111268022
61952	RARB	RAP1GAP	5.83290618074332
61953	MAFB	BIRC5	5.8328538773264444
61954	PKNOX2	GLIPR1L1	5.832693685431106
61955	GTF2A1	SYCP2L	5.832614057307783
61956	KCNIP1	LSAMP	5.832111129793844
61957	GLIS3	CA10	5.831681032421032
61958	KLF5	GADD45G	5.831462764664704
61959	YBX1	SYAP1	5.831133503665424
61960	EZR	EFNB2	5.830909423624476
61961	EPAS1	CNNM2	5.830818824912115
61962	ID1	RHEX	5.830304829896482
61963	GTF2A1	LEKR1	5.830266013629177
61964	UBB	LRRIQ3	5.830245227456908
61965	PPP1R10	NEFM	5.829894199589116
61966	JUN	HRK	5.8298431476747785
61967	PROX1	PCSK5	5.829531742382588
61968	MELK	HOPX	5.829449102590813
61969	ZNF821	PRRT1	5.829323857206664
61970	PBX1	WDR87	5.829055112503566
61971	NR2F1	PTPRT	5.829010277246471
61972	AFF4	VNN1	5.828885088315042
61973	CREB5	CIBAR2	5.828879540693342
61974	ZNF10	GLDN	5.828823034528589
61975	MXI1	PITPNC1	5.828758148614835
61976	PRDM11	XAF1	5.8286617565690895
61977	JUNB	PLA2G4C	5.828536458311487
61978	CLK1	MOB3B	5.8284036995119735
61979	BHLHE40	NFIL3	5.828322797006586
61980	BATF	TMEM230	5.828306647028429
61981	SETBP1	UBC	5.828215641742456
61982	FEZ1	KLHL15	5.828045106989671
61983	TRIM69	NAGK	5.828015355445038
61984	ZNF821	SERPINE1	5.827999515349281
61985	HIVEP1	MCC	5.827958199806674
61986	ARID5B	PLOD2	5.827806803079708
61987	RFX2	DOP1B	5.827590586341943
61988	HIVEP3	PALM	5.827529464447553
61989	KLF6	P2RY14	5.827492553612378
61990	HIVEP2	EFEMP1	5.827247167014264
61991	CLK1	DCDC1	5.827147713839705
61992	JUNB	LRRIQ3	5.826780110288866
61993	AFF4	ADGRD1	5.826645465448704
61994	KLF5	ENKUR	5.82663171089165
61995	CREM	ID1	5.8265673558725215
61996	ZNF563	PIEZO2	5.826450561974185
61997	JUND	FMO5	5.826150604002312
61998	FEZ1	PARP16	5.826145588215437
61999	EZR	CTNNAL1	5.825882519206011
62000	THRB	SLC39A8	5.8258172160985975
62001	BATF	PADI1	5.82574501947671
62002	ZSCAN31	PRSS12	5.825586482438083
62003	HIVEP3	TRMT10A	5.825579037531271
62004	JDP2	FAM13A	5.825578890647568
62005	KLF5	APOE	5.825495914162548
62006	GTPBP1	RGS2	5.825431537232129
62007	NFIL3	MARCO	5.8252794242260855
62008	GTPBP1	SEMA3C	5.8249996325704485
62009	KLF12	CCNG2	5.824824291801591
62010	XBP1	FGGY	5.82451656977308
62011	HIF1A	CTSL	5.824397417095547
62012	RFX2	SNTB1	5.823896582221029
62013	ZBTB16	TNC	5.823755640898749
62014	NR1H2	ING1	5.823647293219973
62015	MAFB	ADGRD1	5.823497160169199
62016	THRB	SULF2	5.823334854200969
62017	SNAI1	HBEGF	5.823197197876649
62018	BHLHE40	S100A4	5.823068076478936
62019	PRDM1	KCNIP1	5.82292581097055
62020	KLF6	DAB1	5.822905499986533
62021	JUND	ITGA4	5.822894533269514
62022	BCL6	SEC14L1	5.822719625812678
62023	TRPS1	ENSA	5.822344279952645
62024	RARB	EGFR	5.822271081662408
62025	CREM	PAQR5	5.822027669110581
62026	TRMO	NAP1L5	5.822020808109428
62027	MEIS1	GFRA1	5.82191862049415
62028	CEBPD	H3C12	5.821379306988041
62029	FOSL2	MEI4	5.821161190907873
62030	RELB	NRARP	5.821029748951364
62031	SOX5	TP63	5.820966410158372
62032	PBX1	HIPK4	5.820954581835765
62033	BCL6	CSF1	5.820893926829733
62034	PBX1	PPFIA3	5.820862972090994
62035	NR2F1	SOX5	5.820845669891539
62036	IRF8	H1-1	5.8205003738785015
62037	REL	AGFG1	5.820437952411612
62038	GTPBP1	SLC2A3	5.819840655717419
62039	HIF1A	ITM2A	5.819835074701054
62040	PRDM1	DPYD	5.819743686772478
62041	RBPJ	LAMA2	5.81954769479716
62042	RFX2	SLC16A6	5.819336679881186
62043	PBX1	KIAA0825	5.819298870359427
62044	NR6A1	TOX2	5.819206344689474
62045	CREM	TENT5A	5.819202632327672
62046	IRF8	BANK1	5.818974735799347
62047	RBPJ	CTSL	5.8189363543348565
62048	SOX4	HLA-DQA2	5.818856417819598
62049	POU3F1	CDKN1C	5.818650428739796
62050	MITF	PNO1	5.81825395873778
62051	ZBTB16	USP13	5.818035690483245
62052	SETBP1	CYP1B1	5.817872752253632
62053	PRDM1	TRIM5	5.817720685857817
62054	MCTP2	MARCHF3	5.817719404764954
62055	FEZ1	DNAJC27	5.817548996804264
62056	HIVEP1	SELENOP	5.817221888632628
62057	BACH2	TRPM3	5.817099790442375
62058	ID2	EFCAB2	5.81706591773228
62059	BCL6	ACKR3	5.817020893378092
62060	KLF12	DRAM1	5.816874159891315
62061	ID1	ZCWPW1	5.816821313662426
62062	ODC1	GPR155	5.816632397756004
62063	PROX1	EFNB2	5.816536299507868
62064	NR4A1	SAXO1	5.8162428308756295
62065	ESR1	TEX49	5.815848813326798
62066	KLF6	CYREN	5.815407726807962
62067	PRDM1	BFSP2	5.815281376322844
62068	YBX1	NAPA	5.81509320469206
62069	ZNF92	HELLS	5.8146411225215
62070	KDM2B	DNAJC27	5.814582470252829
62071	POLR2A	DNAJA1	5.8144174185666495
62072	AFF4	TSC22D1	5.814352513902724
62073	EGR1	NPFFR1	5.814337379890221
62074	JUN	ZNF2	5.8140421745781055
62075	JUNB	RNF212B	5.813907325565457
62076	JUN	TPX2	5.813868748842624
62077	ZNF331	ATF7IP2	5.8137116121811045
62078	KDM2B	PELI1	5.813593297016204
62079	XBP1	IDO2	5.813515696507601
62080	XBP1	PALM	5.813397424561708
62081	ZNF821	BIN1	5.813385460972206
62082	JUN	AK9	5.813100743887248
62083	MAFB	HS3ST5	5.813031325641896
62084	ZNF10	DPYSL5	5.812984258591854
62085	ETV3	HAP1	5.81282937754164
62086	JDP2	PLPP1	5.81276650280431
62087	KLF6	GBP2	5.812710961722046
62088	KDM2B	TXNDC16	5.812693543576056
62089	RAB7A	FAU	5.812523600526205
62090	AFF4	TUBA1C	5.812419108029836
62091	ZNF563	H1-3	5.812189336335422
62092	MAFB	ANKRD37	5.812124397979708
62093	MITF	POLE2	5.812118940359023
62094	ZSCAN31	KLB	5.812095289578208
62095	RORB	COBLL1	5.811705172505188
62096	XBP1	SNX10	5.811550617879677
62097	FOXO1	BIN1	5.811439731872316
62098	EZH2	PM20D1	5.811280102252715
62099	ARID5B	PRKG1	5.811276198786896
62100	YBX1	FIGNL2	5.811066785148033
62101	REL	OVCH1	5.810957963261132
62102	SOX4	CALCR	5.810922695370964
62103	NR3C2	RASSF10	5.810889218252343
62104	EZH2	H2AC11	5.810827884735911
62105	CEBPD	CAVIN1	5.810753467133252
62106	KLF2	GPAT3	5.810679577536063
62107	ANXA1	PBX3	5.810425168004279
62108	RBPJ	HMGN5	5.81041406395396
62109	HSPA5	MAPRE2	5.810314993433631
62110	ZNF704	GABRG1	5.810212314840079
62111	PPP1R10	TMEM178B	5.810004918621628
62112	FOSL1	MORC4	5.809831288563934
62113	TRMO	ATP8B1	5.809351637115035
62114	NR4A1	COMMD6	5.809146449469173
62115	FOXO1	BCL6	5.808926470271966
62116	SOX5	USP13	5.808905413451349
62117	FEZ1	PLAT	5.808846046528188
62118	NR4A3	PTGR1	5.808747174727756
62119	ZSCAN31	PPP1R36	5.808605233980006
62120	FOXO1	CFAP61	5.808561272615016
62121	ARID5B	PADI1	5.808443928837979
62122	ID2	CAV3	5.808426426300316
62123	HMGB2	RSBN1	5.808327621408504
62124	MELK	DCHS2	5.808205186332152
62125	JUN	USP54	5.808035623905145
62126	AFF4	MAGED1	5.807756066949585
62127	CREB5	CFAP61	5.807744094964006
62128	YBX1	DSEL	5.8074141244561766
62129	MAFB	INPP4B	5.807346104745263
62130	ZNF10	NOP14	5.807282153896753
62131	MDM2	AOX1	5.8072587860540015
62132	HLCS	BEX2	5.807170047940571
62133	EZR	FABP5	5.807130208700844
62134	SOX4	ARHGAP25	5.806884710064129
62135	SETBP1	AGFG1	5.806842021530387
62136	FOSL1	CPEB4	5.806826599648274
62137	SOX4	SCML4	5.806708274284556
62138	RARB	KHDRBS2	5.806687210524576
62139	MXD1	REEP1	5.806530818277187
62140	EZR	EDN1	5.806128136000458
62141	HSPA5	SLCO3A1	5.806106087897452
62142	NR2F1	PRICKLE2	5.805950032809085
62143	ID2	AMN1	5.805921749581311
62144	FOSL1	GEM	5.805841987662124
62145	JDP2	DUSP1	5.805781266269125
62146	ZNF10	SOBP	5.805669752021941
62147	ID2	FOXO1	5.8056165361865295
62148	JUN	CDH13	5.80541594638796
62149	NR1H2	AUTS2	5.805331354068975
62150	CEBPD	CC2D2B	5.805232484387728
62151	HMGB2	H1-1	5.805188831219136
62152	TRIM69	TSGA10	5.805029045185505
62153	SOX5	SEPHS2	5.804849443485501
62154	JUND	RASL11A	5.804830713000079
62155	NR4A3	MRC1	5.804733458203965
62156	HES1	RGS2	5.804625270365543
62157	NR4A3	INSR	5.804413769250413
62158	SOX5	TRIM54	5.804353173487027
62159	ETV3	ADAMTS6	5.804250389881565
62160	HIVEP3	PDGFB	5.804115285335009
62161	ATF3	NME5	5.8040447210528265
62162	KDM2B	CECR2	5.803982621533325
62163	ZEB1	STARD13	5.803931551966192
62164	ZNF563	RASSF8	5.803719403052386
62165	RAB7A	HTR7	5.803599857807616
62166	MDM2	FZD4	5.803546118675234
62167	TRMO	STK19	5.803168958430917
62168	HES1	FHAD1	5.802933754515274
62169	UBB	CFAP54	5.802848413913241
62170	PRDM11	CLEC4E	5.802553533908884
62171	HIF1A	EXPH5	5.802502546467598
62172	ODC1	IER5	5.802412764331765
62173	FOS	NAP1L5	5.802368568862079
62174	ID2	NME5	5.802324473003679
62175	AFF4	H2BC9	5.802293087389907
62176	TIGD4	RASGEF1B	5.802237568773951
62177	POLR2A	CCDC60	5.8022076775696245
62178	XBP1	TNFRSF21	5.80213015793642
62179	NFKB1	STK32B	5.80208740088909
62180	UBB	EFEMP1	5.802009182703967
62181	KLF12	MAML1	5.801894028098943
62182	HES1	ARL4A	5.801644661345425
62183	SETBP1	CCDC18	5.8016251800566
62184	FOSL1	C2CD3	5.8014386822820985
62185	GLIS3	KDM2B	5.801437497357617
62186	PPARG	GNG2	5.80124026373452
62187	ZBTB16	KLHL23	5.800733983656879
62188	CREM	TENT5B	5.800660904938704
62189	ATF3	CGNL1	5.800579520994696
62190	PPP1R10	DPYSL5	5.800523281882378
62191	HSPA1L	GPR132	5.800397320216224
62192	SETBP1	SYT4	5.800340434043946
62193	BATF	HELB	5.800302494009634
62194	JUND	TSPAN5	5.800252979287335
62195	ODC1	ADA	5.799646360114147
62196	AFF4	PGRMC1	5.799487592132539
62197	KLF12	PLAC1	5.799297696760202
62198	ZNF10	H2AC15	5.799246079782483
62199	GTF2A1	TNFRSF19	5.799177584343125
62200	HSPA5	NIPAL1	5.799080943794645
62201	ATF5	CCDC47	5.798915966651159
62202	TRIM69	NSUN6	5.798665522481667
62203	EZR	MID1	5.798544438035798
62204	BACH2	SEL1L3	5.798475084852205
62205	ODC1	LRRK2	5.798415069963385
62206	BATF	DDX50	5.798256380000253
62207	HSPA5	HIVEP3	5.798242854530031
62208	TIGD4	S100A9	5.798195470232994
62209	ARID5B	PDGFD	5.798105233221636
62210	XBP1	SLC38A4	5.797858187479902
62211	NR1H2	FAM229B	5.797563608234694
62212	EGR1	ZNRF3	5.79752802042966
62213	MXD1	TMTC2	5.7975215592033775
62214	EZH2	H2AC20	5.797420986710671
62215	RAB7A	KIF2C	5.797097715543615
62216	MDM2	CLASRP	5.797064629746994
62217	SNAI1	CHAC1	5.796553173848386
62218	GZF1	FOS	5.796542412510479
62219	RAB7A	TBL1X	5.796432500102203
62220	BCL11A	SYNE1	5.7962200977355725
62221	CREM	CC2D2A	5.796197061492688
62222	ZNF331	EMP1	5.795913096585705
62223	JUND	BIRC3	5.795903143999341
62224	RBPJ	NR2F1	5.7958582234939335
62225	GZF1	NLRP3	5.795442741930572
62226	GLIS3	NPL	5.795181697416411
62227	UBB	DIRAS2	5.795104345086995
62228	RELB	NMNAT1	5.795028974432523
62229	ID2	PLAC1	5.79498308351441
62230	SOX4	SSC4D	5.79493627178076
62231	KCNIP1	ANKH	5.794530452711703
62232	FOSL1	TIPARP	5.794495609965663
62233	ESRRG	MYLK	5.793694815275255
62234	NR4A3	ANKRD37	5.793619840778937
62235	PBX1	KHDRBS3	5.793471669765247
62236	TRMO	DUSP19	5.793405681922771
62237	ZNF490	UGT2B17	5.793361135117014
62238	PKNOX2	PPFIBP1	5.793263824297885
62239	KCNIP1	BRINP2	5.793154319280977
62240	NR6A1	TMEM38A	5.792976806328884
62241	ODC1	NET1	5.792806803014472
62242	HIVEP2	SLC45A4	5.79258205356716
62243	NR4A3	DOP1B	5.792476604397029
62244	PHTF1	SCYL2	5.7924463612451
62245	NR6A1	TSHR	5.792135863378508
62246	ZNF821	MEIS1	5.792043523666723
62247	KLF4	OSM	5.791997450348822
62248	POLR2A	UBE2Q2	5.791859622830857
62249	NFIL3	USP36	5.791626422994598
62250	MELK	DCN	5.791605909045901
62251	CREM	POLR1F	5.791557305566918
62252	POLR2A	HEATR4	5.791270481290455
62253	HSPA1L	TTC33	5.79121577611826
62254	YBX1	ERO1A	5.789868820603844
62255	SNAI1	RHEX	5.789610157733808
62256	FOS	MORC1	5.789356970892602
62257	CLK1	EDA	5.789280314320142
62258	KLF2	CA1	5.789182411325705
62259	RBPJ	GTSE1	5.788987889253863
62260	ZNF331	IGF2BP2	5.788946516394396
62261	SNAI1	DSEL	5.788727449305901
62262	ZNF821	H2BC6	5.788613931470812
62263	FOSB	CLMP	5.788436882223805
62264	ESR1	STPG2	5.78818132385154
62265	HESX1	PIGC	5.787794337804257
62266	CLK1	KLHL11	5.787311172140683
62267	RBPJ	HIPK4	5.786522645884858
62268	TRMO	PACRG	5.786433332660069
62269	JUND	GPNMB	5.786333071691511
62270	ID2	SSC4D	5.785705856884358
62271	HES1	H4C1	5.785517678844443
62272	RFX2	CSGALNACT1	5.785454202182601
62273	EGR1	BLOC1S2	5.785449822033218
62274	THRB	CD14	5.785333621746291
62275	GTF2IRD1	MAGI3	5.785321487635902
62276	ZBTB16	NAP1L3	5.784838477752834
62277	NR1H2	AVPI1	5.784775689610795
62278	KDM2B	BFSP2	5.784745790253373
62279	ZNF821	RAB7A	5.784627392211392
62280	ID2	IFITM3	5.784589851316532
62281	MELK	SNX10	5.78400095646662
62282	AHR	BZW2	5.78387776442343
62283	RAB7A	TPT1	5.783833590608237
62284	GTPBP1	FHAD1	5.783818936582836
62285	BCL11A	DACH1	5.783614582314389
62286	HSPA5	ACMSD	5.783326151528483
62287	ZEB1	MT1E	5.783271694605595
62288	JUND	TWSG1	5.783143123285786
62289	AFF4	H1-2	5.783009406219621
62290	POLR2A	SCML1	5.782966245400623
62291	NR4A2	TSPAN16	5.7829467323517445
62292	ZNF385D	SERPINB9	5.782675402663288
62293	RBPJ	HLA-DRA	5.782194653600336
62294	MITF	MYBPC1	5.782124887282019
62295	MELK	CD36	5.782000535014547
62296	ESR1	CD48	5.781858345087826
62297	GTPBP1	BICDL1	5.781738858580122
62298	ZEB1	SCGB2B2	5.781521057930745
62299	MXD1	TNFAIP8L3	5.781468233304019
62300	MITF	SH3BGRL3	5.781133909263152
62301	MEIS1	PER3	5.781103985041618
62302	HIVEP2	TF	5.780941328268584
62303	NFIL3	KBTBD12	5.780871876111041
62304	HIVEP2	SLC12A2	5.780730946094771
62305	HSPA1L	TRMO	5.780375980776025
62306	ESR1	CNNM2	5.7802601366882405
62307	MXD1	XBP1	5.780092143274832
62308	MCTP2	PLXNC1	5.779585374660968
62309	RFX2	BMP6	5.77919171743955
62310	TWIST2	CHORDC1	5.779087005450173
62311	SOX4	DYSF	5.779052755158365
62312	SNAI1	LRRC23	5.779037037050885
62313	PPP1R10	NWD2	5.778890476969045
62314	ARID5B	FMO5	5.7788693477026
62315	MXI1	ZCWPW1	5.778619376119169
62316	TRIM69	MAP3K13	5.778434022434009
62317	RBPJ	DLGAP5	5.778409972199597
62318	NR4A2	KLHL11	5.778361570866396
62319	MXD1	TNFSF15	5.778114391837546
62320	MXD1	OPRM1	5.777783410815922
62321	ESR1	ENPP1	5.777772146669816
62322	ZEB1	MYO16	5.777737193512817
62323	NR4A3	SULF2	5.777477431680754
62324	PRDM1	CXCL2	5.777201084029731
62325	CREM	CTH	5.777196869684088
62326	ZNF10	MBD3L1	5.777059423893135
62327	RFX2	RGS16	5.77701609919254
62328	ZNF563	PPP1R36	5.776938886105438
62329	EZR	TCEAL7	5.776842562339216
62330	ZNF385D	MT2A	5.776776590185126
62331	GTPBP1	ERO1B	5.7765040206515765
62332	ATF5	GNG2	5.776249785856044
62333	KLF5	ACAT2	5.776144721113493
62334	CLK1	PALLD	5.775946431648693
62335	SETBP1	AZI2	5.775905799293575
62336	ATF5	S100A4	5.77569597617737
62337	ESR1	SLC26A8	5.775693792958117
62338	GZF1	NHSL1	5.775455213878574
62339	JUNB	RAB7A	5.775342156800444
62340	HIF3A	DACH1	5.775157582949523
62341	RORB	TACR1	5.775026286465254
62342	KLF6	BLOC1S2	5.774507074981414
62343	RORB	CAV3	5.774501452266689
62344	GTPBP1	NRG2	5.773927076569255
62345	FOXO1	KLHL28	5.7738871564388505
62346	THRB	ZNRF3	5.773822439679676
62347	PBX1	TCERG1L	5.773725926766328
62348	EPAS1	HRH1	5.773659513250832
62349	REL	RRP12	5.773654647112597
62350	BCL11A	AK5	5.773646503010775
62351	RBPJ	KLRG1	5.773446796767471
62352	ZNF92	NEFH	5.772334005564701
62353	UBB	KLF4	5.7721701280257145
62354	FOS	ABI3BP	5.771664267888821
62355	ATF5	ATAD3C	5.7715820289385045
62356	NR4A1	CD28	5.771525818921164
62357	BACH2	TP63	5.7712601756282655
62358	KLF6	H1-10	5.771072929839907
62359	RORA	SUCO	5.770838194226324
62360	YBX1	RASD1	5.77050847686125
62361	GZF1	GCH1	5.770434643650764
62362	HSPA5	RNF212B	5.770229381435161
62363	RAB7A	DNAJB1	5.770084592731825
62364	EZH2	GLDN	5.769917445262506
62365	MITF	GPR132	5.769914890043285
62366	ESR1	GRB10	5.769220854591909
62367	GOT1	CNGB3	5.769206317059248
62368	EZH2	SOCS3	5.768915408933083
62369	HIVEP3	HSD11B1	5.768882208762619
62370	ZNF821	MTTP	5.76875224115122
62371	KLF2	FSD2	5.768606871387375
62372	UBB	ABCC6	5.768271589734144
62373	PRDM1	RBPJ	5.768241613510959
62374	ZNF92	IER3	5.76817396611543
62375	ZNF490	SLC11A1	5.767986200143156
62376	POLR2A	STK17B	5.76785187386023
62377	PPP1R10	RGS6	5.767737584704337
62378	PHTF1	APOLD1	5.767698435383606
62379	POLR2A	ELOVL5	5.76760690983169
62380	ZNF821	SVOP	5.767510356932262
62381	ID2	SLC38A4	5.76750245759952
62382	TCF7L1	IQSEC1	5.767276462386713
62383	PHTF1	KIF2C	5.767257237512658
62384	GTPBP1	ADAMTS6	5.767148623632049
62385	NFIL3	PCSK4	5.766743712199344
62386	POLR2A	GLO1	5.766589212710814
62387	BHLHE40	C4orf47	5.766470991215442
62388	KDM2B	MROH8	5.76592057833886
62389	UBB	SHF	5.765915865389191
62390	PPP1R10	RANBP17	5.765856732812549
62391	NR1H2	SERTAD1	5.765811532834851
62392	MCTP2	AK9	5.765729426621345
62393	KLF4	TNFRSF19	5.765593054348436
62394	HSPA1L	NDRG1	5.765346997010062
62395	ESRRG	SYP	5.765172667862418
62396	EZH2	GPR87	5.764648832342165
62397	MAFB	NOP58	5.764556616324727
62398	MITF	KCNJ16	5.764444415411751
62399	ZNF711	MEIS1	5.7642842156920215
62400	BCL6	HSP90B1	5.7640424256781735
62401	BCL6	MUC22	5.7639333694898784
62402	RAB7A	PHACTR1	5.763754339980858
62403	KLF4	TMX4	5.763407923684795
62404	PBX3	P2RY12	5.763348734354239
62405	ZNF331	CCL4L2	5.762812371718315
62406	HSPA5	ALPK3	5.762740384291916
62407	AFF4	CR1	5.762582705894777
62408	HEY2	HMCES	5.762259976991294
62409	HIF1A	CACNA1D	5.762225783163804
62410	EZH2	HPS5	5.761990338408007
62411	REL	TACR1	5.761900269264145
62412	TRMO	SAXO1	5.761838679052097
62413	HLCS	PFKFB4	5.761748436690208
62414	RBPJ	C1QB	5.76174355663185
62415	PROX1	MAP3K21	5.76105569054548
62416	ZNF704	MAGI3	5.7606936611124535
62417	GTF2A1	DPYS	5.760414643650424
62418	RAB7A	CA1	5.759751549619479
62419	HSPA1L	ATF7IP2	5.759734969494316
62420	ZNF92	SEMA4A	5.759699818336253
62421	SOX4	LEPR	5.759540064352782
62422	MAFF	TAMALIN	5.759099957595646
62423	CLK1	DSCAM	5.759060967671657
62424	ID2	TRA2B	5.759038502571606
62425	CLK1	UBE2Q2	5.759017666635842
62426	NFKB1	MBNL3	5.759009144901987
62427	ZNF821	ZSCAN31	5.75856399198974
62428	NR1H2	NOX3	5.758340007523129
62429	HIVEP1	C1QB	5.75822982793022
62430	AFF4	RELB	5.758037521325666
62431	CEBPD	KLRD1	5.757702216666104
62432	REL	CHRNA5	5.757570033863471
62433	CLK1	STX11	5.757522646352761
62434	RELB	KLHL6	5.757514661418865
62435	ZNF490	NAALAD2	5.75743175896553
62436	ZNF490	NUP58	5.757351200750821
62437	TRIM69	ANO2	5.757196716690099
62438	ARID5B	ABCA3	5.757194696835769
62439	BACH2	NME5	5.757111120979917
62440	SOX5	FCHO2	5.756994928971353
62441	PPARG	LAMA2	5.7567864893666165
62442	ZNF563	NFKBID	5.756727863870912
62443	FOSB	BIN1	5.756576537008939
62444	KLF6	H2BC11	5.756526960231404
62445	ZNF821	CLEC9A	5.756195970919099
62446	NR6A1	OR3A2	5.756113638005455
62447	MXD1	EPB41L3	5.756092580026298
62448	POLR2A	HSPH1	5.7559468793350845
62449	NFE2L3	FAR2	5.755758503492174
62450	TFCP2L1	APBA2	5.755549794636638
62451	RARB	BACH2	5.755428114110003
62452	ZNF490	ATP6V1B2	5.754950279531919
62453	NR4A3	CEBPD	5.754707301236423
62454	ZNF490	REEP1	5.754699730821358
62455	ATF5	C4orf47	5.754514526698153
62456	ADARB1	NRP2	5.754444768360366
62457	FOS	CD247	5.754411658298491
62458	CUX2	ATP10A	5.754276251153356
62459	RORB	PPP1R36	5.754127473290637
62460	AFF4	PPP1R3C	5.753917188383608
62461	RBPJ	CD9	5.753760281874073
62462	GTF2A1	TASL	5.7537050898362745
62463	FOXO1	MBNL3	5.753640216319109
62464	ID2	PROX1	5.753589542315805
62465	FOSB	NRL	5.753533672803766
62466	XBP1	BORCS5	5.753385487688406
62467	FOSB	PEAK1	5.753323862615552
62468	GTF2A1	SCYL2	5.753221606131346
62469	HSPA5	DNAJA4	5.753208117115852
62470	FEZ1	OLFM2	5.753148454457738
62471	GMEB1	RAB42	5.753040698715401
62472	NR4A2	H4C2	5.752781799318448
62473	MITF	COL25A1	5.7527037465221005
62474	NR4A1	TEC	5.752546139304456
62475	NR1H2	NOXRED1	5.7524687582854375
62476	BATF	SLC30A8	5.752433587101097
62477	MITF	ATP1B3	5.75241480417399
62478	MAFB	RNF122	5.752181909635137
62479	KLF12	MICALL1	5.752111524197353
62480	AFF4	TSGA10	5.75208389017872
62481	JUNB	HECW2	5.752082596081659
62482	DTL	KIAA0825	5.751887140331541
62483	UBB	PLOD2	5.751814394228795
62484	ZNF490	SYCE2	5.751806379215962
62485	HIVEP1	CTSL	5.751794069394209
62486	ZNF92	BFSP2	5.751192496177808
62487	ZNF10	MYO16	5.75105179653583
62488	ID2	ABCG2	5.750991981730983
62489	PHTF1	PTPN13	5.750975873248338
62490	ATF3	IQCH	5.750924340401093
62491	SETBP1	USP13	5.750702434872431
62492	HIVEP1	DENND5B	5.750532757001367
62493	JUNB	FLVCR2	5.7504153911220905
62494	RBPJ	PPP1R3B	5.750345390343081
62495	HIVEP3	TP63	5.750187705289688
62496	GOT1	SLC37A2	5.750117340393213
62497	ESR1	ISM1	5.749923583322818
62498	TP63	ABCC3	5.749806545526099
62499	RORB	RNF212B	5.74963167790267
62500	NFKB1	CACNB4	5.749592918382039
62501	SLC18A1	KLF12	5.749514044456274
62502	CREM	SESN3	5.749328559465116
62503	PROX1	OLFM2	5.74931339874076
62504	ZNF92	SPTY2D1	5.749233895937477
62505	GZF1	FEZ1	5.749219364313676
62506	CLK1	KLF12	5.749219082353635
62507	POU3F1	ZNF92	5.749137191411295
62508	MXD1	LDHC	5.748748193309868
62509	PRDM1	H1-5	5.74863469441854
62510	KDM2B	PSD3	5.748272498538146
62511	ZNF704	AGFG1	5.74825534312613
62512	CEBPD	CLMP	5.748180475179988
62513	NR4A2	UBL5	5.747890255562528
62514	FOS	S100A1	5.7476781211941965
62515	MITF	UBC	5.747611396984776
62516	NR4A1	ARID5B	5.747472601719035
62517	HIVEP3	PCDH17	5.746899738423469
62518	ID2	PROS1	5.746564587009163
62519	MXI1	GFOD1	5.746462432114679
62520	ZBTB16	NME5	5.746404043752322
62521	KLF12	SRSF3	5.746241340513312
62522	PRDM1	FBXO43	5.74619485576464
62523	BATF	CXCR4	5.745915958652355
62524	BCL6	DPYS	5.74559832764273
62525	ZBTB16	CCDC171	5.74556522197283
62526	JUNB	LANCL1	5.745499398731849
62527	ZNF10	NKAPL	5.745409848308148
62528	PPARG	NR2F1	5.745336963085511
62529	HIVEP1	TXNIP	5.745213300369413
62530	YBX1	NKAPL	5.7448350243871085
62531	AFF4	TNIP3	5.744814890002638
62532	TRMO	GZF1	5.744809676906049
62533	ZNF490	USP38	5.744621474852485
62534	EGR3	DPYS	5.744594257181819
62535	ZBTB16	DIO2	5.744419216520966
62536	ZNF93	KIF14	5.744384139566792
62537	MAFB	DBF4	5.744237195903724
62538	RARB	NRCAM	5.743666033353828
62539	ZNF704	WWOX	5.743574668169929
62540	ZNF821	HLA-DQA1	5.743365214455965
62541	MXI1	HIVEP2	5.743353896881187
62542	PPP1R10	C4orf46	5.743076876645445
62543	KLF12	HMOX1	5.742997498860665
62544	KDM2B	GALM	5.742789728420417
62545	XBP1	CCL20	5.742422543304789
62546	PRDM1	RASGEF1C	5.742176042315065
62547	POU3F1	STARD5	5.742132863144588
62548	EZR	ABCC3	5.741978678215217
62549	JUNB	LIMK2	5.741515982091029
62550	ZNF385D	SULF2	5.741476602960447
62551	ESR1	DNAJC9	5.741414925862983
62552	BCL11B	NGEF	5.741342057192767
62553	BCL6	CATSPERE	5.741196664346296
62554	BACH2	SLC35F3	5.74114601864872
62555	HIVEP3	SLC38A4	5.741066593874916
62556	FOS	AXDND1	5.741058264760672
62557	BCL6	RRAS2	5.740846420692982
62558	JDP2	JMY	5.740796053150609
62559	HIVEP3	TMPRSS4	5.740468807419399
62560	FOSL1	ENKUR	5.739748283766248
62561	HIVEP3	PIEZO2	5.739026828166211
62562	SOX4	MAGED1	5.738941705873568
62563	HSPA5	CX3CL1	5.738905238177059
62564	KLF6	HAUS8	5.738713436719122
62565	PPP1R10	RILPL2	5.73829266412252
62566	PBX3	PKIA	5.738165302665856
62567	ZNF711	UTP6	5.73814827989694
62568	NR6A1	AMOT	5.738137982135122
62569	JUND	DPYSL5	5.737770007986748
62570	NFKB1	CASS4	5.737522468288392
62571	BATF	POF1B	5.737160377116827
62572	AFF4	OSTN	5.737159676113041
62573	PKNOX2	CLVS1	5.737134174737753
62574	ZNF704	ABCA12	5.737071977313508
62575	NR1H2	FZD4	5.736694406961879
62576	AFF4	MACC1	5.736592724356093
62577	MXD1	DYSF	5.736281154043442
62578	GTF2A1	CRACD	5.736145476263594
62579	ODC1	KPNA2	5.73606806726852
62580	CREB5	CD163	5.735952954532382
62581	MAFB	SLC2A3	5.735714955976051
62582	THRB	PRAG1	5.7357008845359445
62583	KCNIP1	CAVIN1	5.734931843812288
62584	KLF5	NEDD9	5.734653530859492
62585	ATF3	CCNB1	5.734532706157138
62586	REL	ME1	5.733925460982949
62587	HSPA5	HESX1	5.733860144031563
62588	HSPA5	P2RY14	5.733684984767703
62589	ZEB1	FAM135B	5.733576574513279
62590	KLF4	CAB39L	5.733547588369436
62591	ZBTB16	MCMDC2	5.733526016892643
62592	HIVEP2	CNMD	5.7334185680714524
62593	JUND	YJU2	5.733389061386817
62594	RFX2	CCDC18	5.732981396828977
62595	MITF	PDGFD	5.732927437983714
62596	RORB	CTDSPL	5.732782522242964
62597	RORB	NR2F2	5.732592808779913
62598	GLIS3	RAMP1	5.73218876604465
62599	HLCS	GBE1	5.732029885007872
62600	NR1H2	CENPN	5.731611980161011
62601	NFKB1	C4orf19	5.731452014986983
62602	KLF6	CLEC4E	5.731442138371888
62603	CEBPD	SGO2	5.731402099771618
62604	TRMO	ETV3	5.730859987227388
62605	FOXO1	SLC45A4	5.730834952782747
62606	MYLK	RNF175	5.730767948451786
62607	KLF6	NGEF	5.730637884780856
62608	JDP2	FNIP2	5.730552220642701
62609	REL	ZSWIM5	5.730513576259177
62610	AFF4	SLC26A8	5.730113242932164
62611	DDX20	FAM90A1	5.729574224897181
62612	TRIM69	DLGAP5	5.729548013764036
62613	ZNF385D	FEZ1	5.729489043536633
62614	NRL	JAG1	5.72921051008063
62615	XBP1	NRIP3	5.728871371682819
62616	ANXA1	FOSB	5.728296069405951
62617	ZNF821	CCDC181	5.728222768779515
62618	GTF2A1	ABHD8	5.728188810825112
62619	REL	PLTP	5.728129706641142
62620	MITF	IQCH	5.72800545275879
62621	NR4A1	AHI1	5.727733659083641
62622	NR2F1	GRB10	5.727674097974223
62623	GTPBP1	SCD	5.727515782017752
62624	RBPJ	POF1B	5.727506318200042
62625	CREM	ENPP2	5.727338840573947
62626	CEBPD	ANXA1	5.727137865481401
62627	FOS	CSF1	5.727040821511842
62628	IRF4	PRSS12	5.72700805933689
62629	PPP1R10	P2RY10	5.72679997977017
62630	THRB	LDHA	5.726706889801641
62631	REL	NTM	5.726607304229604
62632	GZF1	PMEL	5.726569013843898
62633	NR4A1	SFR1	5.726430967355199
62634	KCNIP1	BEX1	5.726382113530935
62635	PPP1R10	TNFRSF10B	5.726211283414118
62636	SNAI1	SOX4	5.726078620756769
62637	AHR	DOCK1	5.726053914456558
62638	FOSL1	GPRC5A	5.725302725545034
62639	THRB	ISG15	5.725107825364695
62640	ZBTB16	SFR1	5.724770288790419
62641	SETBP1	ANKUB1	5.724422708310659
62642	AFF4	FADS3	5.724290982092957
62643	HIF1A	TASL	5.724199789974621
62644	FOS	ITGB4	5.724151275915686
62645	PPARG	SIGLEC1	5.724084453671393
62646	GOT1	SVOP	5.723947360546617
62647	ZNF385D	SMIM35	5.723913690940207
62648	KDM2B	ATP6V1B2	5.7237665795630175
62649	ATF3	CEACAM21	5.723712126211834
62650	RFC3	CACNA1D	5.723470046685668
62651	GTPBP1	SNAI1	5.723263420067079
62652	ZSCAN31	PAQR3	5.723235384606489
62653	EZH2	IRGM	5.72302051517814
62654	KLF4	CROCC	5.722636884820537
62655	AVEN	VNN1	5.722625440184455
62656	JUN	ITGA4	5.722292927074393
62657	IRF8	SLC38A6	5.722169963548215
62658	BCL6	MBNL3	5.722128938916017
62659	NR1H2	ARRDC4	5.722086995108082
62660	XBP1	KLHL6	5.721796445100925
62661	FEZ1	H2BC21	5.721785669102022
62662	PBX1	ITSN1	5.721773721612228
62663	HIVEP2	DOCK1	5.721684143052401
62664	EPAS1	SCD	5.7216715892542425
62665	MELK	SULF2	5.721567394865653
62666	ZEB1	CTSL	5.721548525155185
62667	KLF2	RGL1	5.721336218959906
62668	EPAS1	TTC33	5.721308251453686
62669	ATF5	NEK10	5.7212530095046725
62670	CREM	FOSB	5.721224465357293
62671	MCTP2	TCEAL7	5.720985249146728
62672	RBPJ	SKAP1	5.720945697102939
62673	REL	CENPK	5.720839862100413
62674	FEZ1	RNF212B	5.720788582049763
62675	SOX4	TNFAIP3	5.720640191473504
62676	FOSL1	APOE	5.7204830753056495
62677	EZR	BASP1	5.7201346142327045
62678	NR3C2	PRC1	5.720075517729869
62679	PRDM11	DGKH	5.719977596955852
62680	EGR1	USP36	5.719856016711746
62681	KLF5	PEBP4	5.719689782837668
62682	AFF4	INSIG1	5.719451331450703
62683	MXI1	PPME1	5.719019447579635
62684	NR4A3	ARHGAP20	5.718887767862619
62685	DDX20	MOGAT1	5.718824105941659
62686	RAB7A	TWIST2	5.718726016556445
62687	GTF2IRD1	TNFSF15	5.718551851200261
62688	RFX2	MLKL	5.718107204773896
62689	GLIS3	RBPJ	5.718088963430146
62690	JUN	UTP6	5.717589238077991
62691	ZNF331	CCDC102B	5.7175584188014135
62692	STAT4	HUNK	5.717459815183508
62693	STAT4	PKNOX2	5.717383539516708
62694	DACH1	CXCL2	5.717123827441217
62695	ID1	BFSP2	5.71704802783487
62696	MEIS1	CFAP161	5.716781475783828
62697	PROX1	CCNYL1	5.7167585353905945
62698	MXD1	POLR1F	5.71657414306565
62699	SOX4	PTPRB	5.716559454260343
62700	POLR2A	SPATA1	5.71653730549384
62701	KLF6	SPATA5L1	5.716407303360677
62702	ZNF81	KLB	5.716097616385922
62703	POU3F1	IRGM	5.7159630026115416
62704	KCNIP1	CPM	5.715237262980715
62705	NFIL3	ALDH1A2	5.715018223414302
62706	ARID5B	IGSF11	5.714717943676302
62707	HSPA5	SYNJ2	5.714646478661694
62708	JUN	SCGB2B2	5.714556331541921
62709	ESRRG	FSD2	5.714429904650296
62710	XBP1	SLC39A8	5.714204276899616
62711	HIVEP2	MAP7D2	5.714075662303904
62712	KLF6	PER3	5.713971276509384
62713	TWIST2	AMOT	5.713932177855188
62714	HLCS	CADM1	5.713707025343172
62715	PPARG	TOX	5.7136484036533535
62716	HLCS	CABLES1	5.713620805724938
62717	STAT4	EIF2AK3	5.71324279088323
62718	IRF8	KLF5	5.71314962883574
62719	RFX2	UBE2Q2	5.713069324214321
62720	SETBP1	NHS	5.71297218693467
62721	PBX3	TMEM230	5.7128225413643445
62722	HIF3A	KIRREL3	5.712501891016714
62723	STAT4	RANBP17	5.712441631707038
62724	GLIS3	MTRNR2L8	5.712306981017168
62725	GTF2IRD1	ANKRD6	5.712252253115925
62726	BCL6	AZI2	5.712212031077809
62727	MDM2	SCYL2	5.712138764969646
62728	KDM2B	PAQR3	5.711946493418092
62729	HSPA1L	ARF4	5.711780953704215
62730	RBPJ	ADAMTS1	5.71170476863391
62731	EGR1	FBXO32	5.711494161436763
62732	ZNF490	VDR	5.7114185854973725
62733	UBB	ABHD3	5.711322654877597
62734	TRIM69	MOGAT1	5.71129734582924
62735	RARB	SHROOM3	5.711137784291745
62736	STAT4	SYNDIG1	5.710973841706352
62737	GOT1	UBXN11	5.710939064728175
62738	HIVEP3	SBK1	5.710931476987624
62739	HMGB2	NHSL1	5.710890506403588
62740	HSPA5	LANCL1	5.710814570403675
62741	ESR1	ZNF704	5.710640192904314
62742	NR3C2	CPNE8	5.710460228423359
62743	TRMO	BNIPL	5.710301490230607
62744	HIF1A	HMGN5	5.710152301266173
62745	PPP1R10	SUSD1	5.7099816246681705
62746	FOSL1	DHDH	5.709879080201998
62747	HSPA5	SUCO	5.709670049026409
62748	KLF4	KBTBD8	5.709627804726374
62749	HLCS	KANK1	5.709618935240585
62750	JUNB	PTGER4	5.709441809067095
62751	POU3F1	TUBA1A	5.709316793999617
62752	NRL	SYCE2	5.709304178564911
62753	NFKB1	PLPP1	5.709237583554025
62754	GTF2A1	ARL4A	5.709223961265544
62755	CREM	KHDRBS3	5.709148734709719
62756	CLK1	MAGI1	5.709041170431458
62757	RORB	SAT1	5.708787308822044
62758	KLF4	SDE2	5.708255965165509
62759	POU3F1	MED29	5.707845423743295
62760	MDM2	VNN1	5.70765262235563
62761	ODC1	H2AC16	5.707518346336414
62762	TRIM69	LRRC23	5.7074708623722366
62763	ODC1	LRRIQ3	5.70733209982423
62764	PPP1R10	PEAK1	5.707300982401296
62765	IRF8	HIVEP2	5.707167997347491
62766	CREB5	MCC	5.706760748042065
62767	ZNF331	CD109	5.706754101021879
62768	TRMO	SLCO4A1	5.706519007809864
62769	PROX1	CABYR	5.706439030039122
62770	NR1H2	MAFB	5.706319894699602
62771	EZR	HSPA1A	5.70625135680039
62772	KDM2B	AAMDC	5.706159813066535
62773	PRDM1	BATF	5.706010486726437
62774	EZR	AMOT	5.705950685614996
62775	UBB	CHRNA5	5.705784135445671
62776	NR1H2	ITGB4	5.705692049394039
62777	SOX4	CTSV	5.705676539501548
62778	NRL	PLAC1	5.705238445948175
62779	ZNF92	RGS2	5.705182973806388
62780	ZNF331	ANKH	5.704774940075491
62781	IRF8	CHSY1	5.7047515180432615
62782	TRIM69	PEBP4	5.704688478628682
62783	ZNF704	REEP1	5.704396945096448
62784	NR6A1	JAM3	5.704249881304761
62785	ZNF10	ZFP36	5.704241468396821
62786	THRB	UTY	5.704084833717442
62787	ZBTB16	MIS12	5.704006819425139
62788	HIVEP1	FCHO2	5.703927966385196
62789	HIF3A	TOX2	5.703912829219926
62790	STAT4	UNC5D	5.7038626423155705
62791	CREM	NSUN6	5.70324034108085
62792	RORB	TRIM5	5.70320788849537
62793	FEZ1	DSEL	5.703160223552895
62794	CREM	PTGES3	5.703122493635185
62795	CLK1	GTF2IRD1	5.703101096560096
62796	BACH2	INPP4B	5.702775798382073
62797	MITF	MAP2K6	5.702527091826357
62798	MEIS1	CD163	5.702507746828528
62799	NRL	TTC33	5.702170558657822
62800	POLR2A	HIPK4	5.70216711431243
62801	MCTP2	ADAMTS19	5.7021662713325405
62802	MDM2	RAB37	5.702108313043518
62803	TIGD4	LYVE1	5.701784022913433
62804	ZNF385D	MPPED2	5.701727285612568
62805	REL	DGKH	5.701724887963099
62806	GTF2A1	LIPA	5.701649244994024
62807	JUND	TPTE2	5.70159944992288
62808	MAFB	ECD	5.701363501211632
62809	XBP1	CCT6B	5.701237415799455
62810	KDM2B	GAS7	5.701093695339878
62811	ARID5B	TFCP2L1	5.701077974845899
62812	HLCS	DGKG	5.701009628780969
62813	HESX1	FGGY	5.700979376267589
62814	KLF5	CKS2	5.700902485412897
62815	FOSL1	EPB41L5	5.700885783199434
62816	GTPBP1	TNFSF15	5.700863024493627
62817	NFE2L3	ABI3BP	5.700263809135754
62818	NR1H2	TASL	5.699802998010945
62819	NR4A3	H2BC11	5.699743269232313
62820	FOSL2	FOS	5.699643742124566
62821	MXD1	TIGD4	5.699339282644297
62822	MITF	C11orf65	5.699249612150358
62823	XBP1	DPH6	5.699223994215789
62824	PHTF1	C2CD3	5.698960115687118
62825	HIVEP3	SPATS2L	5.69870554224543
62826	PPP1R10	RGS12	5.6985672391371285
62827	ODC1	HPGDS	5.698509016866278
62828	SOX5	RFC3	5.697664856725904
62829	JUND	PDE3A	5.697630859682827
62830	JUN	TMEM182	5.69751937732925
62831	NFE2L3	LPCAT3	5.697486481438032
62832	RAB7A	C4orf19	5.697478787909255
62833	TRPS1	AREG	5.697349561153408
62834	STAT4	MAT2A	5.697294664364218
62835	CEBPD	NOXRED1	5.697291674192784
62836	KDM2B	TMC7	5.697039516236619
62837	ZNF10	H1-2	5.696860786641368
62838	HIVEP3	CLN6	5.696740062587286
62839	BCL6	RIPK2	5.696518125497423
62840	SOX4	KLHL15	5.696475432986119
62841	SOX4	TEC	5.696421250977312
62842	UBB	ETV3	5.696181594392085
62843	ADARB1	SNX8	5.695933357288872
62844	MDM2	TEK	5.695596995534908
62845	HIVEP2	BCL11B	5.695407893870367
62846	RBPJ	NMRK1	5.69537398174334
62847	HES1	RUVBL2	5.695090086609553
62848	ESR1	TTI2	5.695016323883405
62849	ZNF331	CD55	5.694874455244845
62850	KLF2	TMEM140	5.694868012331189
62851	BCL6	PALM	5.694456875198201
62852	ZNF81	TF	5.694450337331394
62853	PRDM11	DKK2	5.694407308588115
62854	VDR	RAB27A	5.693848546515963
62855	NR1H2	IQGAP2	5.693808730151549
62856	SOX5	IER3	5.693680950694306
62857	ZNF331	CALCR	5.693671992524408
62858	KLF5	FAM161B	5.6934795749947815
62859	ZNF704	PITPNC1	5.693459608264069
62860	HSPA5	PNOC	5.693441207523885
62861	HIF1A	TWIST2	5.693089253402325
62862	FOSB	TDP2	5.692890685706559
62863	HSPA1L	NMRK1	5.692801210308736
62864	GOT1	NQO2	5.692754570859454
62865	ID1	TCTN3	5.692686511221548
62866	STAT4	GREM1	5.692623345560239
62867	THRB	LIPA	5.692409986970553
62868	ZNF821	PLIN5	5.6923026697873
62869	RELB	HAUS8	5.691988502550712
62870	PPARG	TASL	5.6918742103454285
62871	KLF5	SLC9B1	5.691794705269924
62872	NRL	EPB41L4A	5.691789318336757
62873	NR4A1	IER5L	5.691779134452535
62874	FOSL2	CYREN	5.691350141739652
62875	CREM	HS3ST2	5.691128925457004
62876	MELK	BANK1	5.691044555728987
62877	RELB	RNASE1	5.690929274949558
62878	SETBP1	MTRNR2L12	5.690762779845399
62879	ZNF704	PLEKHG1	5.690529749760844
62880	REL	NSMCE1	5.690345695096639
62881	HIVEP1	TSC22D1	5.690318504379968
62882	HSPA1L	NOX3	5.690279308860951
62883	GTPBP1	CDC42EP3	5.6902189259753175
62884	TRMO	GPR85	5.6900744662903175
62885	DACH1	MELK	5.689984050385816
62886	TRMO	CLEC9A	5.689925306735777
62887	AFF4	PAPSS2	5.689826564869801
62888	EBF1	MTRNR2L12	5.689782539124602
62889	CUX2	PHACTR1	5.689772281988505
62890	TIGD4	SLC2A5	5.689447175049755
62891	SETBP1	PLAT	5.689288628799897
62892	THRB	CA8	5.689170022707596
62893	PKNOX2	RHBDL3	5.688829146426297
62894	UBB	PALM	5.688529864224929
62895	HSPA5	HMGN5	5.688492976423733
62896	BACH2	ITGA2	5.688048766482576
62897	HIVEP2	PLA2G4C	5.687815665912011
62898	MAFB	LIMK2	5.687736266642256
62899	BACH2	MYBPC1	5.687719933988695
62900	SOX4	NPFFR1	5.68761396591274
62901	RFX2	SKAP1	5.687564933204843
62902	PBX1	NHSL1	5.687424260103206
62903	NFKB1	RIPK2	5.687321801724159
62904	KLF2	AFMID	5.6872367382290845
62905	SOX5	BTG2	5.686905190104277
62906	FEZ1	SIAH2	5.686850258486712
62907	POLR2A	DHDH	5.686830811965651
62908	HIF1A	AIM2	5.686594621536789
62909	EPAS1	PCSK5	5.686558439328645
62910	HES1	OR2B11	5.686448951188623
62911	DACH1	AK5	5.686295798109334
62912	YBX1	KIF14	5.686113126222516
62913	PRDM11	LOXL2	5.68600121572632
62914	KLF5	RASSF10	5.685854718177423
62915	TRMO	UBE2D1	5.685781586506507
62916	PKNOX2	ADAMTS1	5.685703367670294
62917	GTF2A1	SRSF7	5.685612622777295
62918	MXD1	AKAP12	5.685532334410154
62919	ZNF490	SDS	5.685410623427456
62920	SOX4	H2BC18	5.685230232131572
62921	ESRRG	ASMTL	5.685176158903265
62922	TRMO	TNFRSF21	5.68498453172379
62923	PRDM1	THRB	5.684774614881221
62924	ID2	GAS2L3	5.68469919253802
62925	HIVEP2	CD163	5.684668913445258
62926	KCNIP1	KIT	5.684663696704723
62927	CREB5	THSD8	5.684499364522136
62928	BCL11A	MELK	5.684494820982478
62929	ETV3	CEP78	5.684018495324127
62930	ZNF490	EPB41L4A	5.683802779630395
62931	PRDM1	P3H2	5.683802056138836
62932	CREM	SLC12A2	5.683648044982388
62933	ZNF704	MXI1	5.683556560859648
62934	ZNF556	PIP5K1B	5.683284674689773
62935	ZEB1	BRINP1	5.683225829249999
62936	HIVEP3	CCDC141	5.682994089866175
62937	ZNF92	PRAG1	5.682906657825092
62938	ZEB1	RNASE1	5.682733619387487
62939	NFE2L3	UBE2D1	5.682252272035165
62940	ZNF704	ABI3BP	5.682184015282711
62941	ZNF92	RHOH	5.681805137619889
62942	AFF4	MARCO	5.681702637523146
62943	AFF4	MED7	5.681648528029403
62944	AFF4	FAM107B	5.681495133409212
62945	PRDM11	TMEM236	5.6813876368791565
62946	JDP2	AVEN	5.681210114097482
62947	MXI1	ITGB4	5.681171761010061
62948	GTF2IRD1	ASIP	5.680913190760261
62949	HSPA5	KCNJ16	5.680911335073594
62950	ESR1	UBA52	5.680891470778348
62951	GZF1	BZW2	5.680789727047219
62952	ZBTB16	GBE1	5.6806494525565565
62953	GTF2IRD1	PCP4L1	5.6806335956590885
62954	BATF	MAP3K13	5.680620528284804
62955	FOSL1	MMRN1	5.6802065632211605
62956	CREB5	PGM2L1	5.680088524312277
62957	SETBP1	MAP1LC3B	5.679900569317119
62958	CEBPD	HSPA2	5.679881479409215
62959	ESR1	ZNF556	5.6796638628808696
62960	JDP2	ITGA4	5.679515776328524
62961	KLRG1	SKIDA1	5.679508609312241
62962	ZNF821	YWHAQ	5.679433503241288
62963	RORA	TLR3	5.6792814205113205
62964	TRIM69	CRISPLD2	5.679247041095252
62965	POU3F1	ENPP3	5.678503405604546
62966	KLF6	CD300LB	5.678416219634579
62967	GTF2IRD1	SIPA1L1	5.678370652889532
62968	ZNF385D	KLHL28	5.67827283577198
62969	JUNB	COL5A2	5.6781313260637365
62970	ZEB1	PLEKHH2	5.677954340650637
62971	STAT4	GNA13	5.677932495192929
62972	FOSL1	COL4A2	5.677789378588276
62973	FOXO1	C1QB	5.677730179696927
62974	MDM2	STEAP1B	5.676866901748769
62975	ZNF490	CASR	5.676650538618503
62976	EGR1	MALT1	5.676376460521787
62977	ZNF385D	TBPL1	5.676224512407905
62978	REL	NTRK2	5.675875929238926
62979	MDM2	MBNL3	5.675833591852957
62980	ZNF367	ID2	5.675832706514962
62981	TIGD4	HGF	5.675619037716337
62982	KLF12	WDR87	5.6756062486202286
62983	ARID5B	S100A6	5.675566679885
62984	MXI1	ALKBH5	5.675309955233369
62985	IRF8	CKS2	5.675245122789294
62986	FOS	IRF4	5.6752404646274135
62987	SOX4	BAG3	5.675184999450699
62988	PBX3	GARNL3	5.675122105852001
62989	AFF4	SERTAD1	5.675115456170854
62990	ESRRG	GRB10	5.675042433841811
62991	NR4A2	AANAT	5.674946045303217
62992	SOX4	SCLT1	5.674944230162206
62993	NRL	TNFRSF10D	5.674668815280269
62994	CEBPD	GPR85	5.67462947713663
62995	NR3C2	ABCC6	5.674259215922442
62996	KLRG1	PUS10	5.674210988876042
62997	KLF6	RRP12	5.6741609606952
62998	MCTP2	CACNB2	5.673896085666484
62999	FEZ1	SLC45A4	5.673545342000455
63000	ESRRG	TTC26	5.673355180932231
63001	ZNF490	H2BC6	5.6731981828845885
63002	KDM2B	NACA	5.673108989459437
63003	TRPS1	RILPL2	5.6730165703994215
63004	HIVEP1	SDCBP	5.672882812026488
63005	JUNB	NR1H2	5.67266788807961
63006	PRDM1	ACTN2	5.672573941283439
63007	FEZ1	HSPA4L	5.672308159299172
63008	ZNF10	INKA2	5.672254294891258
63009	CREB5	CROCC	5.672204709178152
63010	FEZ1	AXDND1	5.672170879921519
63011	GTF2IRD1	ANKRD7	5.672033037834786
63012	HESX1	SENP8	5.672013285523573
63013	TFCP2L1	TMPRSS4	5.671807344377688
63014	GZF1	SERPINE1	5.671620346504168
63015	FEZ1	CTNNAL1	5.671446924844183
63016	ADARB1	CTXND1	5.670942552999396
63017	FEZ1	TMEM52B	5.670863565068848
63018	JUN	JAM3	5.670266461472546
63019	ZNF711	SDK1	5.670004838101807
63020	EZR	MAP3K8	5.669916686142613
63021	MITF	SERPINE1	5.669803230875104
63022	NR1H2	JAG1	5.669772288215341
63023	ANXA1	XYLT1	5.669740689796854
63024	CLK1	EPM2A	5.66956016529408
63025	IRF8	UBAC2	5.669512665342536
63026	ZNF563	ALDH1A2	5.66925051695707
63027	ZNF490	STK10	5.669234814668276
63028	YBX1	HMCES	5.669197554005472
63029	YBX1	BHLHE40	5.6691213232690565
63030	CLK1	SLC35F3	5.668522744973223
63031	STAT4	PAPOLG	5.668501687677181
63032	NRL	USP13	5.668494174143288
63033	KLF4	SIAH2	5.668452698448212
63034	ODC1	TCEAL9	5.668437979098749
63035	SOX4	LARP7	5.668393058337608
63036	ID2	RNLS	5.668369358844882
63037	NR4A2	PELI1	5.668246757230267
63038	JUND	GPR137C	5.66816076649141
63039	GTPBP1	MUSK	5.668068063030183
63040	HMGB2	GRIK1	5.667963375345987
63041	HSPA5	PTTG1	5.667957959825751
63042	NFKB1	ZNF331	5.667918598974146
63043	FOS	PLIN5	5.667915776557305
63044	HLCS	PUS10	5.667748350227631
63045	HLCS	MYO1D	5.6675203564152365
63046	PPP1R10	PARD3	5.667475419536322
63047	SNAI1	KLHL11	5.667242403415354
63048	XBP1	H2AC20	5.66717056276461
63049	ANXA1	GPR155	5.666920966823247
63050	BCL6	IL1RN	5.66682552478063
63051	PRDM1	PATL2	5.666679593147942
63052	ZBTB16	UBAC2	5.666569924529362
63053	AFF4	GLA	5.666229599205484
63054	KCNIP1	KATNA1	5.666163427383781
63055	NFKB1	HGF	5.6661506154253205
63056	BHLHE40	ANKRD37	5.66611185205048
63057	RAB7A	CCDC138	5.666056413856995
63058	MDM2	VSIG4	5.66599977339081
63059	ZEB1	RGS1	5.665966510140101
63060	FOS	CXCL2	5.665951626578533
63061	GTF2A1	GNS	5.665889248576627
63062	ZNF331	RGS2	5.665738492587589
63063	MCTP2	RFC3	5.665541070656357
63064	ZNF821	ATAD3C	5.665538282958292
63065	BCL6	UBXN11	5.664869313685949
63066	ZNF711	ZCCHC12	5.664292499001087
63067	JUNB	STAB1	5.663988458429936
63068	BATF	HMOX1	5.663826996735621
63069	PROX1	GAS2	5.663647080847021
63070	GTPBP1	EFCAB2	5.663478298646067
63071	JUND	NAV2	5.663381323005718
63072	HES1	EGLN3	5.663278405082665
63073	RAB7A	MAN2A1	5.663252722857746
63074	ID2	DHDH	5.663052101156503
63075	HIVEP1	PPP1R14C	5.662808506041893
63076	GTF2A1	GLP2R	5.662795411002483
63077	FOSB	CARD18	5.662718280011995
63078	ANXA1	EPSTI1	5.662563871708823
63079	XBP1	PLEKHA7	5.662226908872249
63080	YBX1	CXCL2	5.662154830414404
63081	ZBTB16	HIF3A	5.662130553798545
63082	ESRRG	CRADD	5.662040445985119
63083	HSPA1L	ACER2	5.661795758640346
63084	EGR1	JMY	5.661720507555135
63085	PROX1	NHSL1	5.661565760396333
63086	PBX3	RORA	5.661291282863503
63087	UBB	ALKBH5	5.661144304327723
63088	UBB	ZNF821	5.660953218363047
63089	FEZ1	TENT5A	5.660917882001497
63090	CREM	PKIB	5.660200826960927
63091	RAB7A	H2BC7	5.660167045313621
63092	ZNF821	NRL	5.6601644765392205
63093	ETV3	PLEK	5.659970235647447
63094	JUNB	USP9Y	5.659928830421974
63095	GLIS3	PRKG1	5.659590090193403
63096	IRF8	PPP1R3C	5.659416231458264
63097	IRF8	NEFH	5.659261926471624
63098	KLF4	POU3F1	5.659095432840196
63099	VDR	USP54	5.659025507817814
63100	DACH1	CA10	5.658830675809221
63101	POLR2A	TCP1	5.658653037795112
63102	JUN	STKLD1	5.6582926722194
63103	ESR1	TMPRSS9	5.658248588778951
63104	FOSL1	TMEM184C	5.657801700710367
63105	AFF4	RAB7B	5.657784277872212
63106	MELK	MOB3B	5.65766002178116
63107	ATF3	DNAJC1	5.65751363423873
63108	ZNF92	ATP1A1	5.657251964930862
63109	KLF6	SFMBT2	5.656796481441006
63110	ZNF563	NWD2	5.656635453116972
63111	ID1	KIF14	5.656328651934922
63112	HES1	IL2RA	5.656186407337272
63113	KLF4	FOSL1	5.655997554710775
63114	CLK1	IQGAP2	5.655950898289307
63115	GZF1	H4C3	5.655942240492506
63116	HESX1	TENT5A	5.655712136478499
63117	BCL6	CLEC2B	5.655710520485561
63118	PROX1	FMO5	5.655575009830482
63119	MAFF	DNAJB1	5.655442984061735
63120	NR4A2	OST4	5.655378824020613
63121	ZSCAN31	BORCS5	5.655333276351722
63122	CREB5	SUCO	5.655234687384101
63123	EPAS1	FBLIM1	5.6551928137079965
63124	JUNB	DOCK9	5.655130032604309
63125	MAFB	PTTG1	5.655083422175006
63126	SOX4	DACH1	5.654937803926744
63127	KDM2B	BTBD9	5.654916943587929
63128	FOXO1	NAP1L5	5.654858691592263
63129	IRF8	CALCB	5.654331812994862
63130	NFE2L3	H4C8	5.654249270852793
63131	POLR2A	C16orf89	5.654235441017275
63132	ID1	H3C12	5.6535655982025785
63133	MITF	NMNAT1	5.653455687883264
63134	ARID5B	RANBP17	5.653284125074615
63135	ID2	NRARP	5.653176323968848
63136	ZNF10	AP3B2	5.653028467099054
63137	ZBTB16	DNAJC9	5.65299542652422
63138	STAT4	CCDC88C	5.65273946998814
63139	KLF12	GAS2	5.65273551219318
63140	NFKB1	PIK3C2B	5.652710902377027
63141	HESX1	FBXO16	5.652522926831691
63142	HIF1A	MCM10	5.652495196361816
63143	PPP1R10	VNN1	5.652466333040128
63144	TRMO	PMVK	5.65202179846334
63145	TIGD4	HSPA5	5.652021659846715
63146	NRL	FOSL1	5.651934581487093
63147	SNAI1	SLIT2	5.651807884525405
63148	CEBPD	SERPINH1	5.651750432244556
63149	FOSL1	NUP62CL	5.651430701599274
63150	NR2F1	MAP7D2	5.651413645568795
63151	CREB5	SEL1L3	5.651336407337203
63152	GTF2IRD1	SERINC5	5.651245538595623
63153	PROX1	LTC4S	5.651199288942463
63154	TRMO	BICDL1	5.651097258810297
63155	KLF5	MYOM1	5.6509485114622
63156	XBP1	ASTN1	5.650868453561311
63157	KLF4	CREM	5.650518012200221
63158	RELB	MTRNR2L12	5.6503249843593055
63159	SOX4	PLIN5	5.650242261988794
63160	ID2	LYZ	5.650151424720341
63161	PHTF1	PHACTR2	5.649941024452075
63162	ZBTB16	SPDYA	5.649740866220359
63163	TIGD4	ABCG2	5.649556541724194
63164	AHR	CNGA1	5.649508803185388
63165	ZNF331	ARHGAP20	5.649264882626881
63166	ZNF711	IFITM3	5.649235979472304
63167	TCF7L1	AGFG1	5.649218550469555
63168	RFX2	CAVIN1	5.649148724556363
63169	HIF3A	GFRA1	5.649142073799208
63170	ID1	PCBP3	5.649061423630577
63171	NR4A2	FZD4	5.648711980294689
63172	ESRRG	SFMBT2	5.648546111266048
63173	ZNF704	APBA2	5.648336328005191
63174	MELK	HLA-DRB5	5.64823622926754
63175	ZNF821	REEP1	5.647928569833384
63176	JUNB	ANK3	5.647430255525444
63177	KDM2B	HELB	5.64733143062795
63178	KLF12	FRMPD3	5.647156794139423
63179	JUNB	ID1	5.647028490850021
63180	EBF1	SLC24A2	5.646734613233063
63181	HIVEP1	NPLOC4	5.646492291374794
63182	TRIM69	CABYR	5.646465643789787
63183	TRPS1	TBPL1	5.6464594672961095
63184	GTF2IRD1	EYA2	5.645930265629415
63185	ZNF563	RANBP3L	5.645823973116447
63186	GTF2IRD1	ARL4C	5.645805444809615
63187	HIVEP3	TESC	5.6457555359215785
63188	ZNF490	SDF2L1	5.645643901134787
63189	GLIS3	EXT1	5.645641437529708
63190	NFKB1	C1QTNF7	5.645635220849794
63191	NR4A3	MT1H	5.6456285645863735
63192	NR6A1	HLA-DRB5	5.645506206713794
63193	KLF2	PLAUR	5.645471895339394
63194	NFKB1	SLC29A3	5.645461570022512
63195	HSPA5	GABRG1	5.645388470495307
63196	HESX1	DENND2C	5.645303798582101
63197	PPP1R10	HLCS	5.645060989293175
63198	ATF3	CD36	5.644971073744157
63199	FOSL1	TCTN3	5.644947197194564
63200	CLK1	CDCA2	5.644535118213623
63201	SOX5	NSMCE1	5.64447190225589
63202	NR4A3	AHR	5.64386566861068
63203	GLIS3	CAMKMT	5.643522953802333
63204	AFF4	PPP1R2	5.643452171631966
63205	PBX3	MTRNR2L8	5.643429999261361
63206	KCNIP1	REEP1	5.643152009549616
63207	STAT4	PZP	5.643136671363775
63208	HIVEP2	CFAP54	5.642981376875205
63209	FOSB	NOXRED1	5.642834661130489
63210	STAT4	PRR16	5.642812379537141
63211	NFE2L3	NFKBIA	5.642685936827763
63212	NR2F1	PTPRG	5.642683401446644
63213	THRB	TNFSF18	5.642578645736603
63214	ZNF10	CGAS	5.64252216538039
63215	KLF2	ERC2	5.64250842394136
63216	NR4A2	PTTG1	5.642239439446245
63217	KCNIP1	VNN1	5.64222260040929
63218	NR4A2	CIBAR2	5.642137340527667
63219	EZR	ABCA12	5.642136334655622
63220	NR4A3	IL1RN	5.642125177020143
63221	KLF6	FBLIM1	5.641619942357929
63222	FEZ1	CEP78	5.641404476726327
63223	ID2	ALG14	5.640896735058443
63224	UBB	GZF1	5.640766182665908
63225	RFC3	TPD52	5.640597929400706
63226	MXD1	PLEK	5.64059517579771
63227	PBX1	FHAD1	5.640531967252952
63228	TRPS1	HEATR4	5.640516343960588
63229	FOSB	ATP6V1G2	5.640108763206061
63230	UBB	NARF	5.6399750786776535
63231	ESR1	UBL5	5.639856955218821
63232	GLIS3	PSTPIP2	5.639807590275945
63233	JDP2	FOS	5.639698279838096
63234	JUND	CD163	5.639320070340314
63235	GTPBP1	PUS10	5.639115950943733
63236	ID2	CLSTN2	5.639088210949472
63237	ZNF704	ADGRE2	5.639066491042919
63238	ESR1	EMP1	5.639023833131642
63239	ZNF563	LFNG	5.6389514980310365
63240	MELK	DPH6	5.638950003953704
63241	EPAS1	FBXO33	5.638792906897616
63242	GTPBP1	CTSV	5.638731601382719
63243	UBB	ADAMTS19	5.638596277015996
63244	PPARG	LILRB5	5.6381677576932345
63245	ZEB1	TRIM5	5.637861534772512
63246	KLF6	CD163	5.637637382164557
63247	HIF3A	ABI3BP	5.637334695293179
63248	GTF2A1	KLHL11	5.637329966449984
63249	PROX1	NEURL2	5.636974124375136
63250	ZNF385D	FBXO32	5.636809788630301
63251	ZNF367	TMEM52B	5.636767272746543
63252	HIF1A	H2BC5	5.636644055187295
63253	STAT4	ME1	5.63658661536588
63254	HSPA1L	RHOH	5.636530177808216
63255	IRF8	NSMCE1	5.6365266578395685
63256	CREB5	SYP	5.636266851926826
63257	FOS	LIPC	5.63618205301998
63258	JUNB	FAM43A	5.635856053108321
63259	TRMO	SGK1	5.635643045121721
63260	KCNIP1	CNNM1	5.635602546104351
63261	RORA	HMGA2	5.6355423787748
63262	PBX3	GTF2IRD1	5.635510901875348
63263	BCL6	CD200R1	5.635499919193835
63264	KCNIP1	OPALIN	5.63535953880131
63265	RAB7A	PAM	5.6353159832612585
63266	DACH1	THSD7A	5.6349393767413005
63267	MEIS1	USP53	5.6348404291376
63268	TRPS1	ID2	5.634826543480882
63269	JDP2	PCSK4	5.634767321675889
63270	ZNF490	ERG28	5.634596530488208
63271	GLIS3	UBB	5.6345002531473565
63272	NR3C2	ADAMTS1	5.634043693537264
63273	TRIM69	NMNAT1	5.633906949750088
63274	TRIM69	ANGPT4	5.633792978928208
63275	ZBTB16	SEMA3C	5.633456182836225
63276	ID2	VEPH1	5.6334279253540815
63277	DTL	ABHD3	5.63341075886861
63278	BACH2	CPNE4	5.633248739751391
63279	TRMO	ERI1	5.633199663226416
63280	MXD1	CCT4	5.633037163164783
63281	REL	GRAMD2B	5.632758536340122
63282	RARB	TF	5.632747625869613
63283	FEZ1	MAPRE2	5.632704039721827
63284	BACH2	SULF1	5.632638839130726
63285	PBX3	FLVCR2	5.6325637433192215
63286	ID1	CDC20B	5.632431530803519
63287	GTPBP1	PIEZO2	5.63240649492441
63288	HMGB2	ANKUB1	5.631771370583656
63289	CLK1	EIF1AX	5.631440566246335
63290	THRB	CCDC62	5.631391825600403
63291	RORB	PZP	5.631018688503605
63292	CLK1	LEKR1	5.630766821205663
63293	JUN	CAVIN1	5.630584015570388
63294	NR4A2	TM2D2	5.630529458145109
63295	ANXA1	PLAUR	5.630246281164033
63296	CREB5	FAM81A	5.630173013296807
63297	FOSL1	HS3ST1	5.630130815964744
63298	KCNIP1	EXPH5	5.62985772598268
63299	ATF3	GMEB1	5.629697199668536
63300	PBX3	C2CD3	5.629599468982467
63301	MXI1	TNFSF15	5.629553686545783
63302	ZNF490	MOGAT1	5.628792912244767
63303	RORA	ADGRE2	5.628711144861903
63304	RORA	IMPG1	5.628184106926284
63305	EGR3	ICAM1	5.627907318771607
63306	KLF5	AMN1	5.62790202582964
63307	ZNF10	KLF2	5.627633171602567
63308	KCNIP1	NME5	5.627175055605685
63309	GOT1	CLN6	5.627116136270742
63310	KLF2	PDE11A	5.627111157612164
63311	ESR1	FLVCR2	5.626940428465873
63312	MXD1	PDE11A	5.626773095676498
63313	ZNF81	TEX49	5.626749874553655
63314	PBX3	WIPF3	5.626649222698482
63315	FEZ1	FAM13A	5.626432610594501
63316	NR3C2	MYOZ2	5.626403411793843
63317	TRIM69	SLC4A1	5.626311702639232
63318	NFIL3	ENC1	5.626086278837716
63319	KLF2	PLEKHG2	5.626084457956101
63320	ZNF81	PPM1L	5.626022113613208
63321	RORA	TASL	5.625400375336702
63322	EPAS1	TLE4	5.6251148346123
63323	SOX4	SYNE1	5.624797563788572
63324	JDP2	SPATA5L1	5.6246598487662665
63325	HSPA1L	PARP16	5.624324375308204
63326	ATF3	SLC9B1	5.624062236546839
63327	MXD1	PACRG	5.623789137568229
63328	JUN	FAM227B	5.623646236923384
63329	SOX5	PFKFB3	5.62363598924739
63330	TRPS1	RBKS	5.623614330033012
63331	GOT1	FGD6	5.623532262655875
63332	ARID5B	CENPE	5.6233324705447
63333	ID1	GADD45B	5.623331872234788
63334	NFKB1	CENPP	5.62296611200194
63335	AFF4	DENND5B	5.62287859439501
63336	HIVEP2	C1QTNF7	5.622737517580601
63337	PPARG	LARP7	5.622376484841057
63338	NR4A1	UBB	5.622278976431459
63339	NR4A1	RNF19B	5.622224487270303
63340	UBB	CCNB3	5.622171267930995
63341	CLK1	SLC16A6	5.62212283996341
63342	FEZ1	MCC	5.622105921001066
63343	ZNF10	CADM1	5.621920933851197
63344	RFX2	CDKN3	5.621821684085583
63345	SNAI1	GEM	5.6218113533993455
63346	GTF2A1	CFAP161	5.621508459091927
63347	NR4A1	CD163	5.620978457690552
63348	HIVEP2	ADAM12	5.620633312403852
63349	TRMO	SLC37A2	5.620507020807525
63350	ESR1	DNM3	5.620361104251129
63351	AFF4	SELENOP	5.620295967487393
63352	ZNF385D	FMO5	5.6202219528350525
63353	NR3C2	LARGE1	5.620028618016495
63354	HMGB2	LRRK2	5.6198806230269245
63355	AFF4	MAGI3	5.619825406864377
63356	HSPA1L	ALDH1A2	5.619696943497115
63357	JUND	JMY	5.619664172964944
63358	MITF	HSF1	5.619124025921503
63359	NR4A2	PIGC	5.619103978127187
63360	PKNOX2	KIAA0825	5.618998122068278
63361	ID1	VDR	5.618881212465
63362	FOSL1	PPP1R36	5.618715929793153
63363	PBX1	KCNQ3	5.618333906908236
63364	YBX1	PIK3R3	5.618235366918968
63365	HESX1	RBBP6	5.618129546798027
63366	JUN	ASPN	5.618016257696208
63367	KCNIP1	KLHL6	5.617855987235538
63368	JUND	CABYR	5.617659150890776
63369	KLF5	PM20D1	5.617522119485178
63370	CUX2	CD28	5.617502181960225
63371	ZNF92	CUX2	5.617382647345553
63372	NR4A2	NHSL1	5.617334287299524
63373	HIF1A	CD14	5.6173229688018775
63374	BCL6	MAN1A1	5.617200975958988
63375	GOT1	BZW2	5.61719917736028
63376	REL	VIM	5.617111719451772
63377	XBP1	UBASH3B	5.617006012184245
63378	NR1H2	KCNMB4	5.616897935447163
63379	HIVEP2	BEX1	5.616763649978144
63380	RBPJ	PAPPA2	5.616521684030114
63381	KCNIP1	CCDC60	5.61633948400768
63382	ZNF92	XBP1	5.616204947323144
63383	JUNB	WDR74	5.61606979480228
63384	JUN	TSPAN16	5.616050093143551
63385	RBPJ	S100A10	5.615692908147257
63386	MITF	IRGM	5.615195908031607
63387	KLF4	GABARAPL1	5.615142188948829
63388	RAB7A	GLCCI1	5.615101831521238
63389	EZH2	TTI2	5.615078661652373
63390	ARID5B	KANK1	5.615007196871318
63391	PBX1	IQCH	5.614945862195631
63392	GTF2A1	ZNF2	5.614945458619784
63393	GTPBP1	FZD4	5.614944363720043
63394	HIVEP3	RBPJ	5.614871199055517
63395	EGR3	HK2	5.614520968974366
63396	TRMO	CFAP20	5.6142285497024
63397	PBX1	NPAS1	5.614148639081965
63398	JUNB	TRPM3	5.6141441245070265
63399	MYLK	RAB11A	5.614069414307484
63400	RORA	ZNF10	5.614068205100037
63401	TRIM69	ARL4D	5.613951612843415
63402	ZNF81	CTNNA3	5.613869964971967
63403	CLK1	PLEK	5.613781902516788
63404	HSPA5	CYREN	5.613646954172896
63405	ID2	KNL1	5.613333261561494
63406	FEZ1	PHLPP1	5.613285673463221
63407	CREB5	SNX8	5.613091949023696
63408	EZH2	EPHA4	5.612940554222599
63409	GTF2A1	UBXN11	5.61284277920833
63410	JDP2	MT1H	5.612808223218639
63411	PBX1	CARD18	5.612533815674784
63412	AFF4	RBBP8	5.612446594434889
63413	GLIS3	BICC1	5.612415309810187
63414	ESR1	ANKRD7	5.612377316149924
63415	RBPJ	EPHB1	5.612369423953616
63416	EGR1	PKIA	5.611948986672648
63417	KLF12	MROH8	5.611134305417749
63418	ZBTB16	PHTF1	5.611019618658405
63419	NFKB1	KIF26B	5.610936711632292
63420	EZH2	TNFAIP8	5.6109155582337165
63421	HIVEP2	ZNF704	5.610824232994952
63422	NR4A3	TENT5A	5.61076251708977
63423	CEBPD	FRMD6	5.610662673468051
63424	NR4A2	EEF1A1	5.610522947827367
63425	MELK	H2AC20	5.610140776734182
63426	XBP1	SYNE2	5.609987887051689
63427	FOSL1	SERINC5	5.609751175586534
63428	BCL11B	PAM	5.609684757484517
63429	FOS	SKIDA1	5.609539046737628
63430	EGR3	INSIG1	5.6091994951928665
63431	FOSB	MTRNR2L8	5.608826979666882
63432	ZNF563	SLC10A1	5.608683781149455
63433	NFE2L3	FAM43A	5.608600678362634
63434	KCNIP1	PRICKLE2	5.6085636988923495
63435	RBPJ	SLC26A3	5.608496329844159
63436	ARID5B	EPHA4	5.608264637638439
63437	RFC3	CCDC196	5.607827489485177
63438	CLK1	FAM20A	5.607733715191544
63439	PBX3	PNOC	5.607709627518058
63440	HMGB2	CLN6	5.607416454479135
63441	ZNF821	IL1A	5.606978811999997
63442	DTL	NT5DC1	5.606681757597907
63443	HSPA5	FLVCR2	5.606452515394095
63444	PBX1	TXNIP	5.6062809465749
63445	CREM	S100A4	5.606143809220962
63446	FOSB	GRID2	5.606021442341261
63447	RFX2	H1-5	5.606014990379173
63448	PROX1	LRRK2	5.60590279546915
63449	ZNF81	ZNF114	5.605897533678894
63450	RFX2	CD70	5.605547914122156
63451	PKNOX2	RANBP3L	5.60553295142316
63452	SETBP1	GOLGA6L7	5.605408171931301
63453	PBX3	GBE1	5.605330196308644
63454	RORA	ALDH1A2	5.60522612906986
63455	EZR	CRNKL1	5.605095588986789
63456	PPARG	ST6GALNAC3	5.60490416744466
63457	JUND	TNFSF15	5.604815714036424
63458	KLF6	PPP1R15A	5.6046175152823015
63459	KLF4	HOMER1	5.6043028346797765
63460	KLF12	KLHL6	5.604137812706394
63461	HSPA5	SLC7A11	5.603958558313362
63462	RFC3	EFCAB2	5.603914957042999
63463	NR3C2	SELENOK	5.603879412119874
63464	CEBPD	NEXMIF	5.603835321822649
63465	ZNF563	RIPOR2	5.603596035310257
63466	MYLK	ZNF704	5.603420409972823
63467	SOX5	CD28	5.603015320213043
63468	KLF12	PEAK1	5.602938299848381
63469	KLF12	RIPOR2	5.602870358969833
63470	HESX1	BORCS5	5.602861655337211
63471	RAB7A	OVCH1	5.602783910877802
63472	KLRG1	RSAD2	5.6027112987954135
63473	ZNF10	AMPH	5.602707358955728
63474	KLF6	HMGCS1	5.602610394945403
63475	RELB	PLEKHG2	5.602553315492028
63476	MAFB	RORB	5.602518495491712
63477	ZNF367	NECAP1	5.602413538150346
63478	GLIS3	SPON1	5.602165747839717
63479	ZNF490	MAMLD1	5.602114094431604
63480	ZNF10	EPB41L3	5.6020906112614455
63481	NR4A2	PTPN1	5.601673241740138
63482	RELB	GLDN	5.601337970683813
63483	TRPS1	LPCAT3	5.600971209505712
63484	JUNB	CCDC171	5.600907641327534
63485	ODC1	GPATCH11	5.600813366691701
63486	JUND	DGKG	5.600522302990111
63487	CREB5	HECW2	5.600415403676878
63488	CREB5	EIF1AY	5.600343585665083
63489	NR4A2	PGK1	5.600149982223835
63490	POU3F1	TIGD4	5.5998510469811205
63491	MYLK	MAMDC2	5.599832956300046
63492	ZNF92	CTC1	5.599496660506204
63493	XBP1	SIGLEC1	5.599478006524581
63494	ETV3	CHAC1	5.599209895682234
63495	ZEB1	ADARB1	5.59909009258318
63496	EZH2	GADD45G	5.5990801745602745
63497	RAB7A	CLEC9A	5.598595931658804
63498	SETBP1	TNFSF13B	5.598429299057547
63499	SETBP1	IMPG1	5.598217997964686
63500	ESRRG	VCAN	5.598153942560421
63501	HES1	SCML4	5.598032833600271
63502	HDX	SPATS2L	5.5980121602398025
63503	POLR2A	PLAA	5.597984617648717
63504	TRMO	PLAC1	5.59782843202352
63505	BHLHE40	LYVE1	5.59762619172672
63506	HIF1A	PRR16	5.597601403627644
63507	REL	PARD3	5.597528093237842
63508	NR4A3	UTY	5.59743218904256
63509	ADARB1	AGFG1	5.596981071240818
63510	CREB5	TNFRSF19	5.596837141443723
63511	ESRRG	CUX2	5.596627244068805
63512	NR3C2	CA10	5.59627708874577
63513	HIVEP3	PAPSS2	5.596093083871995
63514	NR2F1	DCHS2	5.5955139165196295
63515	HESX1	SORCS1	5.59548855747118
63516	MXI1	GOLGA6L7	5.59494653899964
63517	REL	IL1RAPL2	5.5948710899930125
63518	RORA	CD200R1	5.594837875408231
63519	NR4A2	RASSF10	5.594695098542823
63520	FOSL2	DDX3Y	5.5945858655479
63521	GTPBP1	CGNL1	5.594248815069925
63522	STAT4	AFF3	5.594237526676486
63523	PBX1	SULF1	5.594211171897999
63524	NR2F1	PCDH10	5.594203393174726
63525	FOS	VWC2	5.594145152586561
63526	EGR1	XAF1	5.594086178177833
63527	NFE2L3	CADM1	5.593975476980194
63528	GTF2IRD1	SCN11A	5.593751674988682
63529	FOSL2	ANKRD37	5.59361182681209
63530	PBX3	MYBPC1	5.593498010086679
63531	ATF3	DEPDC1B	5.593410867300925
63532	MAFB	SVOP	5.593016823978535
63533	RORA	AVEN	5.592975183438165
63534	BHLHE40	BANK1	5.592872909332003
63535	NFE2L3	RHEX	5.592571033747462
63536	ZNF385D	CNNM2	5.592534862862073
63537	BHLHE40	GPR85	5.592499663640671
63538	GZF1	MCC	5.592470430021756
63539	GOT1	HTRA4	5.591965077220526
63540	TRPS1	GPR39	5.5918665339001965
63541	EZH2	RNASE1	5.591843630127353
63542	ZNF490	ITK	5.591625387425268
63543	NR1H2	AREG	5.591604560103253
63544	FOXO1	ANGPTL1	5.591583041005346
63545	ATF3	CPA6	5.591136308610023
63546	IRF8	H1-0	5.591103702888221
63547	ARID5B	YJU2	5.59096961496125
63548	XBP1	KCNMB4	5.590526302837456
63549	RAB7A	TLR3	5.5905186069121005
63550	NR4A2	IFT122	5.590443933998846
63551	ZEB1	LITAF	5.590418761434546
63552	ZNF10	CEMIP2	5.590170191699031
63553	CLK1	CCDC113	5.590098195047769
63554	FOSB	CALCB	5.590096695579774
63555	ESR1	EEF1A1	5.589981930725919
63556	SOX4	LGMN	5.589892852529173
63557	XBP1	SEC14L1	5.589705478670391
63558	MELK	RTTN	5.589562952658129
63559	NFIL3	ERI1	5.589348474910753
63560	NFE2L3	SYNDIG1	5.589214522511909
63561	NR4A2	AZI2	5.589207488990083
63562	FOS	BTBD2	5.589146267683181
63563	MITF	PLEKHG2	5.58913122219014
63564	NR4A2	NR2F2	5.589045388965095
63565	FOS	PLPP1	5.589036701087388
63566	CREM	LMCD1	5.588921044656368
63567	MAFB	TSGA10	5.588905080178123
63568	FEZ1	DNAJB9	5.588902364164456
63569	NFIL3	SULT1C4	5.588742600243392
63570	MYLK	ARHGAP10	5.588704087711404
63571	SOX5	MCTP1	5.588684075297331
63572	AFF4	PIK3R3	5.588625034490603
63573	JUN	TRPS1	5.588423591459921
63574	RBPJ	SQSTM1	5.588415573325855
63575	MCTP2	GNGT1	5.588404972636879
63576	PPP1R10	SYNDIG1	5.58840365808617
63577	JUNB	CDH13	5.588291964152305
63578	KCNIP1	PLAC1	5.588234619679457
63579	ETV3	MTRNR2L8	5.588231644715484
63580	EBF1	FAM107A	5.588135902749335
63581	YBX1	ADAL	5.588126648697894
63582	JUND	SFR1	5.5875054004641616
63583	FEZ1	BAG3	5.587451680527849
63584	ZNF490	IL2RA	5.586912975977416
63585	ODC1	PLK2	5.5867122889097
63586	ZNF81	KIAA0825	5.586423438394133
63587	ESRRG	KCNMB1	5.586009612214574
63588	HIVEP1	GLDN	5.585995390135609
63589	JUN	LYZ	5.585412124257997
63590	PBX1	CCDC47	5.584918659516228
63591	GTF2A1	ID1	5.584477801081679
63592	NFKB1	UTP6	5.584293808934475
63593	FOXO1	EPM2A	5.584288487121849
63594	HES1	TCEAL9	5.5842825386372725
63595	FOXO1	ELMOD1	5.584033551132686
63596	GTF2A1	USPL1	5.583965831478452
63597	ZEB1	SYT4	5.583909363861902
63598	HIF1A	HLA-DRA	5.583698041751211
63599	HIVEP1	TCF7L1	5.583659386841797
63600	JDP2	CEACAM21	5.583427848589762
63601	NR3C2	FLT1	5.583286689047142
63602	FOSB	ESF1	5.583139456408276
63603	KLF12	FABP5	5.582995866696073
63604	PROX1	FEZ1	5.582852833661323
63605	JUN	PTGR1	5.58264089929961
63606	GZF1	GAS2	5.5826315273883385
63607	HIF1A	IGFBP4	5.5825805662682
63608	NFE2L3	SQSTM1	5.582319451896718
63609	HIVEP2	CD247	5.582289144126412
63610	KDM2B	PDE8B	5.582066657172404
63611	FOSL1	FDFT1	5.582062291479078
63612	ZNF711	UTS2B	5.582035863210508
63613	KDM2B	MALT1	5.581813912830987
63614	PRDM1	ZC3HAV1	5.581579309019771
63615	SOX4	H1-2	5.5815063399407485
63616	MITF	CCK	5.581473242543821
63617	BHLHE40	SYTL3	5.581292687028512
63618	RORB	NNAT	5.581108079406443
63619	RFX2	ANO2	5.58051007867418
63620	HMGB2	WWOX	5.5804525512095084
63621	MITF	FBXL13	5.580286343099907
63622	RBPJ	CCNB2	5.580209582104676
63623	ZNF704	TENM3	5.579976022366793
63624	XBP1	CHI3L1	5.579629733413054
63625	HIVEP1	ATP1B1	5.579598113302405
63626	RBPJ	DDX3Y	5.5792837011741465
63627	GTPBP1	GAS2	5.5792002455103455
63628	FEZ1	MTCP1	5.579071518631418
63629	ZNF2	DPP4	5.579040715291254
63630	SETBP1	DGKG	5.578889757301996
63631	KLF12	CCDC138	5.578881373599056
63632	IRF8	HSPA8	5.578730287083653
63633	NR6A1	LRRC9	5.578531819481234
63634	CREB5	CALCR	5.578522801873934
63635	MXD1	MED12L	5.578457278876813
63636	PBX3	COLEC12	5.578118388087561
63637	BATF	TESC	5.577692380562694
63638	ARID5B	SYNE2	5.577648128244227
63639	KLF2	RBPJ	5.57760797889681
63640	PBX3	ITGA2	5.577522257867794
63641	TIGD4	ATP1B1	5.577165877218278
63642	HIVEP3	IMPG1	5.577149240289569
63643	CEBPD	HSPA8	5.577148455717705
63644	POU3F1	H2BC15	5.576993262603118
63645	EBF1	PAPPA2	5.576980914580116
63646	KLF12	PPP1R13B	5.576695720525071
63647	MELK	EEF1B2	5.576657363252142
63648	HIVEP3	AMPH	5.576635270789668
63649	HLCS	OST4	5.576634489235536
63650	KCNIP1	ANKRD22	5.576605721838408
63651	RAB7A	PPA1	5.576352846263765
63652	AVEN	GSTCD	5.575731625786677
63653	JUNB	PPP2R3A	5.575727038276868
63654	CREB5	TSPYL2	5.57569033102589
63655	SETBP1	ADAMTS17	5.575393984408097
63656	CREM	H3C12	5.575152956216698
63657	ZNF367	BICC1	5.57489780437792
63658	HMGB2	SPDYA	5.574832707675437
63659	HIVEP3	CD163L1	5.57482805904347
63660	CREB5	SLC1A2	5.574742473573143
63661	KDM2B	IFIT3	5.574719242463098
63662	FOSB	GMNC	5.574702211469452
63663	ID2	MLF1	5.574563140768866
63664	UBB	H1-1	5.57454554943317
63665	HIVEP3	IRGM	5.574532268302671
63666	DTL	C4orf19	5.574492238406349
63667	ATF3	GRIK1	5.57428519723965
63668	ATF3	GNLY	5.574168172462125
63669	JUNB	HIF3A	5.574125713631165
63670	NR1H2	DPYD	5.573916716989594
63671	REL	IRGM	5.573799432912474
63672	KLF4	LRRC23	5.573715543254323
63673	EPAS1	TRMO	5.573709290378255
63674	ZBTB16	UNC5D	5.5733268393963575
63675	HES1	GBP2	5.573259362785096
63676	ARID5B	HSPA4L	5.572927433803389
63677	RORA	FCGBP	5.572503037385727
63678	PBX3	ANXA3	5.57239423574268
63679	BACH2	BEX2	5.572296296793255
63680	THRB	CD9	5.572163943961977
63681	NR3C2	CCDC196	5.57199206167245
63682	PPP1R10	CCNE2	5.5715353875458655
63683	ZNF367	AHCY	5.571395600830382
63684	RFX2	RBMS3	5.571323758125726
63685	TRPS1	RIPOR2	5.571217271450628
63686	EPAS1	TGFBI	5.571101935598811
63687	GTF2A1	CUX2	5.571027002620536
63688	RBPJ	CASS4	5.57097996279252
63689	PHTF1	ERG28	5.570876730131717
63690	JUNB	MORN4	5.570752691821353
63691	EZH2	RASD1	5.570714416451221
63692	AFF4	TAMALIN	5.570603824588263
63693	MELK	SEMA5A	5.570596885089795
63694	HSPA1L	NUP210L	5.570592375999506
63695	KLF12	GNS	5.570013420789336
63696	RORB	CCDC88C	5.569825852371311
63697	MXD1	IER2	5.569747475897372
63698	FEZ1	ACSL3	5.569707586780281
63699	POLR2A	ANKRD7	5.569512256898087
63700	MXD1	TSC22D1	5.569489351598042
63701	ZNF563	REL	5.569431147206131
63702	KCNIP1	FMN2	5.569399031661547
63703	HIF1A	SRSF7	5.56933653011577
63704	AFF4	SC5D	5.569044477187329
63705	MDM2	PLTP	5.568948534053069
63706	FOS	ARHGEF3	5.56874821520718
63707	NR4A3	MYOCOS	5.568688653744066
63708	NR1H2	RAB26	5.5686018087914775
63709	RFX2	FANCD2OS	5.56841737388002
63710	GZF1	ABHD8	5.568346937499305
63711	ID2	SKAP1	5.568298605959881
63712	PPP1R10	YJU2	5.568296140361994
63713	AFF4	UBE2D1	5.568288297857787
63714	NR1H2	PELI2	5.568246070555295
63715	YBX1	NFKBID	5.568229456114837
63716	NFKB1	MMS22L	5.56790231242306
63717	BCL11B	GFAP	5.567848096466905
63718	HSPA1L	NEDD9	5.567689410378403
63719	FEZ1	GRB10	5.56757337248224
63720	GTF2A1	POLR1F	5.5674658336109495
63721	ID2	F13A1	5.567322559601543
63722	HIF3A	FRY	5.567297932588399
63723	JUND	C1orf53	5.567044667302885
63724	GLIS3	AP3B2	5.566903235668083
63725	CREB5	CYREN	5.566866206667855
63726	ADARB1	HEPN1	5.566829490593351
63727	ZNF331	SLC40A1	5.566797162711425
63728	ESRRG	SPTLC3	5.566730636350742
63729	BCL6	IFITM3	5.566695447048093
63730	HSPA5	S100A1	5.566686382411413
63731	RAB7A	DOP1B	5.56635527956244
63732	THRB	TNIK	5.566246897594971
63733	NR2F1	ASTN2	5.566038165236548
63734	TRMO	GPAT3	5.565823015945891
63735	UBB	ADAM12	5.565788770427377
63736	ESR1	RILPL1	5.565680755853348
63737	GTF2A1	TIMP3	5.565673521625387
63738	SETBP1	SGK1	5.565524085725804
63739	EGR3	PHLPP1	5.565359845770209
63740	KLF2	OTOGL	5.56501323788067
63741	THRB	NIPAL1	5.564802337309961
63742	NR6A1	ZNF385D	5.564599926569915
63743	CREM	GPR85	5.564311812034603
63744	MITF	COLGALT2	5.56421031555294
63745	BCL11A	CXCL14	5.5641161049011
63746	STAT4	DGKH	5.564074736382332
63747	AVEN	HLA-DPA1	5.563924843238123
63748	NR2F1	KLHL13	5.563640157590977
63749	ZEB1	OTOGL	5.563451235339457
63750	ETV3	SRA1	5.563436195386031
63751	IRF8	FAM117B	5.56322635032715
63752	FEZ1	HRK	5.562871197247111
63753	SOX5	LGALS1	5.562782185801087
63754	YBX1	HESX1	5.562671123334123
63755	HSPA1L	NQO2	5.562500813061199
63756	MYLK	DLGAP1	5.562458326876794
63757	TIGD4	PADI2	5.562416372306364
63758	TRPS1	CDKN1C	5.562405501474267
63759	EDN1	TNFSF18	5.562360495191313
63760	MDM2	C4orf19	5.5623238948714455
63761	DACH1	ASTN2	5.56230501553337
63762	ZNF490	CXCR4	5.562211500899775
63763	CREB5	RBPJ	5.561923326379791
63764	ZNF821	HAMP	5.561876669147516
63765	FOS	PRC1	5.561693905425712
63766	TFCP2L1	PLXNA2	5.561662407864515
63767	ZNF704	OIP5	5.561657440729675
63768	KLF2	FAM81A	5.561577410454088
63769	IRF8	PLEKHH2	5.561529625010898
63770	PRDM1	PCDH10	5.561412579129485
63771	HSPA1L	BICDL1	5.561313480059527
63772	ID2	DHRS9	5.561261349097018
63773	FOS	UNC5D	5.561076102845287
63774	FOSL2	SLC45A4	5.561006815288445
63775	GTPBP1	RRP12	5.560847044747344
63776	ESR1	BACE2	5.560795503358066
63777	ZNF490	JAG1	5.560402122998387
63778	PPP1R10	DNAJB1	5.560287398900781
63779	TRMO	GMNC	5.560249152006195
63780	FEZ1	GALNT17	5.560233967162301
63781	HSPA5	SCD	5.560153401589465
63782	MITF	GPR85	5.559719095104951
63783	NFIL3	THBD	5.559715567970826
63784	ZNF331	AP3B2	5.55971264483178
63785	ANXA1	PALLD	5.5594724907664
63786	ID2	EXD3	5.559440623278089
63787	NR3C2	BANK1	5.559245480601319
63788	KLF4	HIP1	5.559009179374282
63789	TRMO	NFKBIZ	5.558780823808664
63790	RAB7A	LPL	5.55874829015729
63791	GTPBP1	SORCS1	5.558380555660861
63792	PRDM11	ABHD3	5.55797268254114
63793	CEBPD	IRAK2	5.557959144018111
63794	ZBTB16	RAB27A	5.557897966548938
63795	GLIS3	TBC1D32	5.557855087269648
63796	BCL11B	PADI4	5.557826691366151
63797	NR4A1	PPP1R3C	5.557650467195992
63798	SOX5	NUPR1	5.557543122662143
63799	GZF1	KATNA1	5.557432450244491
63800	PPP1R10	MBNL3	5.5574135710895245
63801	FEZ1	PPM1D	5.557267061447578
63802	SOX4	PDGFC	5.556964196311887
63803	KDM2B	P2RY8	5.556844093348097
63804	PPP1R10	ADAMTS2	5.556599204783134
63805	ID1	DEPDC1B	5.556499321469921
63806	GTF2A1	RASSF5	5.556358352962087
63807	BCL11A	NRCAM	5.556261947084527
63808	KCNIP1	MYOZ2	5.556255028568175
63809	MXD1	BICDL1	5.55620133251171
63810	KLF6	GLCCI1	5.556088338241036
63811	SOX5	HMOX1	5.556004504345478
63812	JUNB	AMOT	5.555923923021073
63813	FOSL1	GALM	5.555560462132056
63814	UBB	LGMN	5.555416143135308
63815	FEZ1	H2BC8	5.555173980668101
63816	ZEB1	CNNM2	5.554793449220246
63817	NR3C2	COL5A3	5.55471377829546
63818	FOS	HS3ST5	5.554421217638232
63819	ESR1	AKAP12	5.554346875191059
63820	EZR	LBH	5.554342935804919
63821	BCL6	C5AR1	5.554334892483489
63822	FOSB	ITGA4	5.554065100832318
63823	KDM2B	RHBDL3	5.553835644744019
63824	MAFB	ZFAND2A	5.553766412942106
63825	HSPA5	CNTN6	5.553331609554714
63826	ZNF92	AHI1	5.553125795459094
63827	HIVEP2	TCEAL7	5.553057562756947
63828	HSPA1L	SVOP	5.552956309155511
63829	SETBP1	HGF	5.552945463280268
63830	NR1H2	DHX34	5.552896090848346
63831	CREB5	CD109	5.552811124850054
63832	HSF1	RAB42	5.552771477848346
63833	NR4A1	USP53	5.552770524914592
63834	ZEB1	PLEK	5.552506788463682
63835	ZNF490	FDFT1	5.552359078530005
63836	ATF3	KLF12	5.551998866203988
63837	ZNF10	CCNB1	5.551910850329227
63838	YBX1	HSPB8	5.551729849491161
63839	PPARG	ADGRB3	5.551568173452907
63840	HIF1A	HMGB2	5.551300173170555
63841	TRIM69	SAXO1	5.55096047271257
63842	KLF2	S100A11	5.550940721041981
63843	HMGB2	NAPA	5.550118375743753
63844	IRF8	UGDH	5.550052596980374
63845	TRIM69	NARF	5.550027037310858
63846	HESX1	PIEZO2	5.54985320754036
63847	UBB	APOL3	5.549778161343498
63848	CREM	AZI2	5.549727283063313
63849	REL	PMEL	5.549486526489531
63850	RBPJ	MUC22	5.548933544200545
63851	HIVEP3	C4orf47	5.548853701323433
63852	ZNF704	PCBP3	5.548682634330186
63853	NR4A1	H2AC11	5.54867547535731
63854	ZNF81	SLC26A3	5.548327391879914
63855	ANXA1	PLEKHA7	5.548202148755478
63856	NR4A1	H2BC7	5.548028191981846
63857	MITF	SLC12A2	5.547966032043179
63858	ZNF92	GBP2	5.547930752584756
63859	REL	RNF19B	5.547899760097631
63860	GTF2IRD1	FHAD1	5.547895099884509
63861	UBB	MUCL1	5.5472330646179095
63862	CLK1	CFAP61	5.547230795551634
63863	MCTP2	TSPAN5	5.547128649309006
63864	NFKB1	ZFP36	5.547056341099074
63865	ZNF81	SEMA4A	5.546724681225506
63866	REL	DRAM1	5.546613968587481
63867	ADARB1	GPR155	5.546213745046655
63868	YBX1	LCA5	5.545741941306366
63869	KLF12	CA1	5.545705436923462
63870	REL	KIFC1	5.545693391752036
63871	NR4A3	DHFR2	5.545368581013797
63872	TRPS1	FABP5	5.545348833414306
63873	MAFB	RAP1GAP	5.5453297927827006
63874	BCL6	KCNIP1	5.545285105437321
63875	SOX5	KCNMB4	5.54520235269067
63876	CREM	S100A8	5.544921734767715
63877	ZNF331	UGT2B17	5.544818920300981
63878	ADARB1	S100B	5.544742246644838
63879	PPARG	GNLY	5.5444979198004924
63880	NFIL3	ITK	5.544353486912612
63881	XBP1	PTPN22	5.544209784356733
63882	MEIS1	LIPC	5.544096078490086
63883	HDX	SCLT1	5.544091777373538
63884	PBX1	MTCP1	5.543789595970815
63885	TRMO	CENPN	5.543646908638354
63886	CEBPD	AOX1	5.543514984111035
63887	RBPJ	NDRG1	5.543282553976328
63888	PRDM11	SERPINB9	5.542898481931156
63889	TWIST2	ELOVL5	5.542792526532529
63890	FOS	S100A8	5.542462029888666
63891	KLF12	TMEM230	5.542406241612754
63892	ZSCAN31	CCDC181	5.542343931391582
63893	HSPA1L	ARHGAP25	5.542203814943302
63894	AFF4	BICC1	5.54217498303852
63895	ZEB1	STAB1	5.541941893540091
63896	ZSCAN31	C11orf65	5.541867650196354
63897	SOX4	CCDC168	5.5418394901087895
63898	REL	CLEC5A	5.541738638376483
63899	AVEN	AGFG1	5.541535968781925
63900	EZR	BACE2	5.541220783481534
63901	EPAS1	ADAMTS1	5.540751469532261
63902	CLK1	MCOLN2	5.540520386955518
63903	CREB5	SLFN14	5.540464586424004
63904	PRDM11	EPB41L5	5.540093723747076
63905	TWIST2	RNASE1	5.540049644413558
63906	FOXO1	NACA	5.539807452074291
63907	ANXA1	CCDC88C	5.539756656764491
63908	EGR1	TLE4	5.539400964926523
63909	JUND	ABCC6	5.53931575444052
63910	TRMO	YBX1	5.539210565218461
63911	CUX2	PID1	5.538905253187576
63912	RBPJ	SS18L2	5.538507227338305
63913	GLIS3	USP45	5.538458156196248
63914	FOSB	HGF	5.538452018385103
63915	TCF7L1	PSD3	5.538420102838002
63916	TFCP2L1	PTPN14	5.538397894782471
63917	NR4A3	ZDHHC19	5.538156089178985
63918	PROX1	NUP210L	5.5376859850144085
63919	ATF3	BCL2L14	5.537562489482974
63920	CEBPD	FAM241A	5.537558406956314
63921	ZNF331	GFOD1	5.536983255006826
63922	HSPA1L	CHAC1	5.536898032354591
63923	ZBTB16	EFEMP1	5.536816852276823
63924	GOT1	BPGM	5.536576791844698
63925	IRF8	DPP10	5.5362349793509855
63926	JUN	MYO18B	5.536150468105787
63927	NFKB1	EBF1	5.5359538786342135
63928	KLF12	NOP14	5.53567891385058
63929	HDX	PKIA	5.535643771498984
63930	REL	TMSB10	5.535464399251828
63931	HIVEP1	LYVE1	5.53539530154245
63932	BHLHE40	ADGRG2	5.535339045454946
63933	NR1H2	KIF18A	5.535287227306914
63934	FOXO1	MLKL	5.535082688381841
63935	PHTF1	DNAJC9	5.535067238652172
63936	HSPA5	PCLAF	5.534845741489466
63937	ARID5B	NDRG1	5.534837594308282
63938	XBP1	GPAT3	5.534768863865444
63939	HIVEP2	IL1RAPL2	5.534533380290199
63940	IRF8	LSAMP	5.534470252637536
63941	TRPS1	SYCE2	5.534402950813901
63942	RFX2	KBTBD12	5.53432615814652
63943	SLC18A1	C4orf19	5.534250935594601
63944	NR6A1	C11orf65	5.534137930297731
63945	MEIS1	C4orf19	5.534068524462492
63946	NRL	TCHH	5.534028207680134
63947	HIF1A	CCDC113	5.533860316637483
63948	BCL11A	TRPM3	5.533675995584064
63949	REL	TESC	5.533607599245376
63950	KLF5	SS18L2	5.5335277663846325
63951	CREM	ATF3	5.533432200881287
63952	JUN	S100A10	5.533301446495013
63953	KCNIP1	CCDC62	5.533294375422431
63954	ZNF92	FPR3	5.53329030427626
63955	EZR	RASL11A	5.532886295538446
63956	SOX5	MAPK6	5.532864125743319
63957	JUN	ARHGAP20	5.532831701033735
63958	UBB	SULF2	5.532756149289053
63959	BHLHE40	CIBAR2	5.532749767555026
63960	GTF2A1	ZNF114	5.532628995381332
63961	FOSL1	WDR74	5.532547766983996
63962	CLK1	HIVEP1	5.532494032052263
63963	ZNF563	MORC4	5.532363531370973
63964	ODC1	CNGA4	5.532325444905243
63965	PBX3	PPA1	5.532298611375965
63966	TRIM69	FAM241A	5.531888314065784
63967	FOS	ROBO1	5.531862819457435
63968	TRIM69	H3C6	5.531801743586461
63969	TRIM69	PRKAR2B	5.531279618900918
63970	BACH2	ARHGAP10	5.531096877133213
63971	HESX1	WDR74	5.530772146498674
63972	AFF4	SRSF3	5.5306374911524605
63973	ZBTB16	NTM	5.5306218438674914
63974	NR4A3	RBMS3	5.530258103888314
63975	BCL6	RTN1	5.529809811005034
63976	PROX1	SUCO	5.529805634802754
63977	GLIS3	COL14A1	5.529707880425884
63978	HSPA1L	AKR1D1	5.5295405117938685
63979	HIVEP2	MED12L	5.529490523355974
63980	ARID5B	RIMS1	5.529378903269708
63981	HIF1A	SLCO3A1	5.529338745230148
63982	KLF6	COLEC12	5.5292023312952905
63983	KDM2B	PADI1	5.529050239943161
63984	BATF	SDF2L1	5.528601540723135
63985	ZNF490	ELAVL4	5.528540645659608
63986	PBX3	PADI4	5.528456600338662
63987	KLF12	ANO2	5.528441994151359
63988	FEZ1	SLC1A2	5.5284009415109
63989	UBB	HIF1A	5.528190707944487
63990	NR3C2	DPYS	5.52817138054989
63991	REL	ATP6V1G2	5.528032093547846
63992	HIVEP2	HSD11B1	5.527986104532409
63993	DACH1	TCF7L1	5.527971359057409
63994	ZBTB16	KIAA1671	5.527821095287689
63995	HMGB2	PPP1R2	5.527812464839057
63996	ID1	WDR31	5.527572103944099
63997	FOXO1	DNAJC1	5.52752248507394
63998	SOX4	CPNE8	5.527457861374487
63999	NR1H2	MERTK	5.52738985248044
64000	PPP1R10	KCNJ16	5.5272930934087015
64001	EZH2	MSR1	5.5271206733074925
64002	CLK1	JAM3	5.526721806917129
64003	ZBTB16	EIF1AX	5.526667260220057
64004	FOSL1	MARCHF3	5.526635019038323
64005	UBB	FLT1	5.526612650333284
64006	EZR	MIS12	5.526549681575226
64007	RARB	PRICKLE1	5.526472671854956
64008	JDP2	YJU2	5.526073712642519
64009	IKZF3	MGLL	5.526018006438783
64010	XBP1	BICC1	5.525541724177682
64011	ZBTB16	OPALIN	5.525536224951003
64012	ETV3	PACRG	5.525481888357069
64013	HIVEP1	LGALS1	5.525358113558713
64014	REL	GOLGA6L7	5.525068705172073
64015	CEBPD	KIFC3	5.524861793268787
64016	NR4A3	TMEM236	5.524644828810053
64017	FOXO1	HOPX	5.524634930106098
64018	RFC3	CTNNAL1	5.524558690056529
64019	SETBP1	KIAA0825	5.524483503474011
64020	RELB	UBXN2A	5.524296890961854
64021	KCNIP1	ZNF93	5.524052201253889
64022	ZEB1	JMY	5.523992564719902
64023	ZNF10	H2BC4	5.523962641118619
64024	NR1H2	KLRD1	5.523853789041476
64025	YBX1	SUCNR1	5.523833900045308
64026	HSPA5	PRKAR2B	5.523830621216839
64027	ZNF821	RNF19B	5.523772181306423
64028	HESX1	WDR87	5.52367630704061
64029	JUN	MORN4	5.523603918381716
64030	PRDM11	SAT1	5.523541276358447
64031	ZNF331	APOL3	5.523531579219432
64032	RAB7A	GLO1	5.5234776046159775
64033	AHR	PID1	5.5234487863307775
64034	PPARG	DNAJC1	5.523370368964762
64035	ADARB1	C2CD3	5.523349377047813
64036	FOS	CD14	5.523298632535537
64037	RAB7A	MARCO	5.523159264807722
64038	NR1H2	PHACTR2	5.523048949965298
64039	STAT4	MYO10	5.52304850821423
64040	PRDM1	CCL2	5.52300750579835
64041	CEBPD	NSMCE1	5.522936498511364
64042	CREB5	CNTNAP2	5.52289821778361
64043	RORB	RNF175	5.522691623926682
64044	FOSL1	IL2RA	5.522522427087231
64045	FOSL1	AREG	5.522455922370323
64046	TRIM69	ZSWIM5	5.522372539816067
64047	POU3F1	AHCY	5.522060810139979
64048	ARID5B	NOXRED1	5.521988318325456
64049	MITF	FAM107B	5.521865064659492
64050	HSPA1L	ASPM	5.521735158536504
64051	TIGD4	MITF	5.521669915242413
64052	IRF4	CAVIN1	5.521504122907524
64053	KLF6	C5AR2	5.521479147084942
64054	CREB5	DOCK9	5.521342909361081
64055	NFE2L3	ZNF804A	5.521157611587186
64056	STAT4	TFRC	5.520771213972014
64057	MYLK	GRM1	5.520681387412264
64058	SLC18A1	SLIT2	5.520556776396384
64059	NR4A1	TPD52	5.520471129323421
64060	JUND	RAB20	5.5203140800365125
64061	EZR	PDGFB	5.520293374868076
64062	MDM2	STMN1	5.519895634399456
64063	RAB7A	P3H2	5.519856653067748
64064	ZNF704	STAT4	5.519681987714423
64065	ID2	CCDC34	5.519532331988938
64066	ID2	HRK	5.519530583933103
64067	YBX1	DHFR2	5.518779410580693
64068	HIVEP1	RHBDL3	5.518304208916644
64069	KLF6	BIN1	5.518291838212915
64070	ID2	TMOD1	5.518173592611254
64071	KLF5	NCMAP	5.518157282625635
64072	MELK	PRRT1	5.51786226125138
64073	NR4A1	PHLPP1	5.5174354543700375
64074	RARB	MTRNR2L12	5.517164275550132
64075	CLK1	IQCD	5.517062589315066
64076	ZNF92	NFKBIB	5.517004436002853
64077	PROX1	IGF1R	5.516993571791153
64078	PPP1R10	CRYBA1	5.516923336337661
64079	ANXA1	APBA2	5.516543246345247
64080	HSPA1L	HIP1	5.516358595102221
64081	EGR1	NKAPL	5.516315253796016
64082	JUND	COLGALT2	5.516272574220833
64083	KLF4	LARP7	5.516230359977005
64084	PRDM11	CX3CL1	5.516147730195062
64085	JUND	VCAN	5.516072307700315
64086	CREB5	FBXO16	5.515386676279255
64087	AHR	EDA	5.515349093605353
64088	FOSL1	RHOH	5.515238496775883
64089	EPAS1	COBLL1	5.515220316766077
64090	SOX4	ALK	5.515174740292993
64091	JUNB	HSPA1L	5.515099300700168
64092	ARID5B	COL4A1	5.5149000553511565
64093	MXD1	MLF1	5.514870004626268
64094	GTF2A1	PHLDB3	5.514809287099
64095	PPP1R10	WARS1	5.514756585331387
64096	BCL6	KLHL6	5.514704813324115
64097	JUNB	HBEGF	5.514548045749393
64098	SOX4	KIT	5.514216077622595
64099	PRDM11	PLIN2	5.514050044291106
64100	RBPJ	CREB5	5.51395361996761
64101	PBX1	CFAP161	5.513944566026216
64102	MEIS1	TPST1	5.513802287060304
64103	EZH2	SERTAD2	5.513787525278409
64104	ZEB1	NTRK2	5.513781810008881
64105	ANXA1	CITED2	5.513774408272956
64106	MXD1	SLC4A1	5.513650441407598
64107	ATF5	SERPINE1	5.51334193560128
64108	MELK	EPSTI1	5.513218568122285
64109	SOX4	SLC7A11	5.513000604596746
64110	ZNF385D	IFRD1	5.512562896248226
64111	NFKB1	NCMAP	5.512386461413005
64112	ZEB1	SDCBP	5.511840584201839
64113	HIF3A	CUX2	5.511506502845321
64114	MITF	SGSM3	5.511426429707375
64115	EZH2	LMCD1	5.5113259499225205
64116	REL	ADGRF3	5.511194841845964
64117	DACH1	ITGA2	5.510961100136747
64118	KDM2B	TPTE2	5.510869052144392
64119	GLIS3	PADI4	5.510815720607898
64120	ID2	RASGRP3	5.510730148366071
64121	ZNF10	LRRK2	5.510649076767422
64122	HSPA1L	FZD4	5.510478591278671
64123	HDX	TFCP2L1	5.510472121018574
64124	HIVEP3	SYNE1	5.510437950718015
64125	YBX1	COLEC12	5.510402964765034
64126	BCL6	H2AC8	5.510388345187447
64127	ZNF92	LIPG	5.509965338409605
64128	TRMO	CD300LB	5.509909612819808
64129	HIF3A	DLGAP2	5.509865326968871
64130	SOX4	ZNF93	5.509807795776223
64131	HIVEP1	PTPN14	5.509718285926279
64132	MELK	SH3BP5	5.509574825752694
64133	GZF1	ATP6V1G2	5.5095054903850285
64134	PHTF1	CCDC60	5.509490434973579
64135	VDR	SUSD1	5.509387119096036
64136	PPP1R10	FBN2	5.509349846432846
64137	ESRRG	TSPAN16	5.509241729433622
64138	FOSB	ARHGEF3	5.509101411879048
64139	CEBPD	CYP39A1	5.509079491105739
64140	NR6A1	TACR1	5.508946315427464
64141	FOS	NOS1AP	5.5088615064279
64142	ZNF704	CPNE4	5.508837153968035
64143	ADARB1	HLA-DPB1	5.50882540193314
64144	KCNIP1	KHDRBS2	5.508641676466893
64145	UBB	PARP16	5.508368435742977
64146	FOSL2	GPATCH11	5.508272198796221
64147	FEZ1	PATL2	5.508199060306498
64148	HSPA1L	ABCG2	5.508166548316816
64149	GTPBP1	AOX1	5.508139995195895
64150	ZNF563	PLAC1	5.50810811094375
64151	FEZ1	ARHGEF28	5.50805837904472
64152	NR2F1	DIRAS2	5.508019375398465
64153	KLF12	SLC2A5	5.508016729387241
64154	KDM2B	CASR	5.507883984104153
64155	ETV3	PDE8B	5.507754721082019
64156	GTPBP1	PNP	5.507736779955045
64157	RBPJ	APOD	5.507507069999721
64158	ZBTB16	DNAJB6	5.507483841939777
64159	NR6A1	NUP62CL	5.50719017161887
64160	MXI1	PROX1	5.506948937291874
64161	GZF1	CHORDC1	5.50682578284097
64162	ID2	CPNE8	5.5067694015178805
64163	ZBTB16	CKS2	5.506762757560707
64164	TRMO	LNX2	5.506112361512937
64165	BATF	FIGNL2	5.505907781249419
64166	MXI1	ARSJ	5.505701346552636
64167	TFCP2L1	PLAT	5.505567613901201
64168	HLCS	CLVS1	5.505564578417747
64169	JUN	UPK2	5.505211053050002
64170	PBX1	DCN	5.50505498047678
64171	FEZ1	ZNF608	5.505026501829168
64172	NR3C2	MYO1E	5.504993083554133
64173	FOSL1	CASR	5.5049579236712045
64174	MAFB	HOMER1	5.504895042705207
64175	ESR1	MAFB	5.50435484532368
64176	MXI1	MAPK10	5.504014914534323
64177	EPAS1	EYA2	5.503826531873834
64178	RBPJ	AOX1	5.503544334248204
64179	HIVEP3	ARHGAP18	5.503437667262876
64180	VDR	BASP1	5.503058112679591
64181	MDM2	S100A8	5.502846378777754
64182	SOX5	ADGRG6	5.502763832532961
64183	NR4A1	ELOB	5.50258127441241
64184	JDP2	GAPDH	5.502473792714392
64185	HIVEP3	NR2F1	5.501729457045393
64186	ADARB1	DYSF	5.501642710386527
64187	EGR1	CCDC121	5.501578473639223
64188	GTF2A1	IGF1	5.501488264135006
64189	NR1H2	HPS5	5.501040196105655
64190	AFF4	TNFRSF11B	5.500959999739522
64191	ZNF367	PHLDB3	5.500626220158316
64192	FOXO1	NCKAP5	5.500208688043303
64193	NR4A3	TIPARP	5.500032601363344
64194	BACH2	FSD1	5.500031202542866
64195	ZNF490	BEX5	5.4998798560511695
64196	EZH2	CYSLTR1	5.499806911869887
64197	PROX1	SUCNR1	5.499793728059895
64198	TRPS1	USP9Y	5.499629480704204
64199	REL	TEK	5.499612044204608
64200	ZEB1	ZNRF3	5.499502514706053
64201	ETV3	SKIDA1	5.499415369163605
64202	JUNB	MAD2L1BP	5.499311633607607
64203	JDP2	SPTLC3	5.49910229973676
64204	NR3C2	CYSTM1	5.499089897154003
64205	ID1	IER2	5.49901961663026
64206	EBF1	KCTD16	5.498687037251352
64207	REL	ACTN2	5.498571123760756
64208	IRF8	ARID5B	5.4983074152906095
64209	AFF4	FBXO32	5.498235226906671
64210	MXD1	FMO5	5.498215227956518
64211	PRDM1	P4HA1	5.498102197868878
64212	KLF2	NEK10	5.498071473687356
64213	HIVEP2	CGNL1	5.497990827289468
64214	ZNF10	BIN1	5.497973956131659
64215	EGR1	IFIT3	5.497956410665762
64216	ZBTB16	GSTCD	5.49768900799918
64217	XBP1	KLHL13	5.497607899513471
64218	NFIL3	C4orf33	5.497381744741884
64219	NR4A2	PLAA	5.497322339958194
64220	EZR	SGSM3	5.497140468161058
64221	ZBTB16	ICAM1	5.496965683618945
64222	PPP1R10	H1-0	5.496878979856954
64223	MAFB	NR6A1	5.496715853593868
64224	ZNF490	ACSL3	5.496711296237639
64225	MAFB	CNMD	5.496242954439503
64226	HIF1A	PPM1D	5.496143007493929
64227	PRDM1	CCDC88C	5.496061950879684
64228	SOX4	FOS	5.495658604886673
64229	NRL	C2CD3	5.495614724665165
64230	FOS	CFAP161	5.495400203551773
64231	CREB5	GPR87	5.4953815462977325
64232	JUND	SCYL2	5.495175059047496
64233	UBB	OSM	5.495150407982182
64234	ZNF331	NEDD9	5.494936174529017
64235	RFC3	SULF1	5.494867419699735
64236	BATF	TSC22D3	5.494860319225488
64237	FOS	LGALS3	5.494541498355373
64238	TRPS1	GBP2	5.494475239247116
64239	MXD1	ANGPT4	5.494455836093385
64240	EZR	LEPR	5.494289017284532
64241	SOX4	PRKG1	5.494280628664133
64242	RARB	COL5A3	5.494216467093201
64243	AFF4	CCL4L2	5.493959999786152
64244	PPARG	NCAM1	5.493768461659333
64245	NFIL3	NRP1	5.49373337214298
64246	AFF4	SCN4B	5.493122184565023
64247	GTF2A1	CD55	5.493119671173924
64248	NR6A1	NSA2	5.4930751855476165
64249	HLCS	MERTK	5.493047979126177
64250	ZNF704	PAK5	5.492956959046782
64251	JUN	LRP3	5.492644871893586
64252	REL	PIEZO2	5.492591915786511
64253	HUNK	PTPRT	5.4924406577659
64254	AHR	MCMDC2	5.492328864284984
64255	BCL6	TNFAIP8L3	5.492137026345135
64256	MDM2	KCNQ3	5.491935106132675
64257	JUN	FMO5	5.4918014416697005
64258	PHTF1	CLIC2	5.491593131900968
64259	ZNF711	VSIG4	5.491409863833266
64260	GTF2IRD1	BCL11A	5.491229204093103
64261	ZNF367	TAF13	5.491020981023759
64262	ZNF490	GPAT3	5.490937478486721
64263	PRDM1	IQGAP2	5.4908158258031445
64264	MAFB	CCDC171	5.490667291300962
64265	ZNF331	SPRY1	5.490539944435354
64266	ANXA1	ABCG2	5.490408026203367
64267	RFX2	XYLT1	5.490228241171891
64268	TIGD4	DLEU7	5.490085078833478
64269	UBB	TMC4	5.490019684946574
64270	EBF1	SYNE1	5.489466857417448
64271	XBP1	H2AC6	5.489420401421726
64272	JUNB	TNFAIP8	5.489284207311151
64273	HIVEP3	COL4A1	5.489200092379594
64274	JUND	TNFRSF10D	5.489084866024479
64275	BCL6	ITGA4	5.489011567056211
64276	RAB7A	DDX50	5.488868427493826
64277	ESRRG	CSGALNACT1	5.488844152736967
64278	ATF5	NEURL2	5.488825357676859
64279	BHLHE40	MLKL	5.488816581483493
64280	SNAI1	ATP6V1E2	5.488586766086797
64281	KLF4	FDFT1	5.48857725468379
64282	NR2F1	CACNB4	5.488560676428448
64283	CREM	GNG2	5.48820260636333
64284	KLF6	SYNDIG1	5.488192131059721
64285	GTF2A1	GALM	5.488142826982189
64286	NR4A2	AMOT	5.48800470811045
64287	YBX1	ZNF563	5.487810283662455
64288	FOSL2	SLC22A23	5.487768177535122
64289	RELB	TNFRSF11B	5.487512716743448
64290	PROX1	AURKA	5.487325870633219
64291	KLF2	THBD	5.487208180698804
64292	ID1	GALT	5.487207778950524
64293	MELK	NPLOC4	5.4870419227452745
64294	ID2	PAK5	5.4869330186756775
64295	JUN	TANC1	5.486914920044569
64296	ZNF367	CDKN2B	5.486904468990885
64297	MELK	CA3	5.486556941838214
64298	ID2	EGR1	5.486520268614838
64299	EPAS1	CD28	5.486428070428977
64300	REL	BANK1	5.486427454415948
64301	ZNF10	GREM1	5.486109901649175
64302	NR4A3	CASS4	5.485935382379486
64303	CREM	PTTG1	5.485701280531861
64304	TIGD4	CACNA1A	5.48566348161028
64305	GTF2A1	CLEC9A	5.48557125855361
64306	KLF4	CD300LB	5.485064154490021
64307	TRIM69	TMEM184C	5.485063910818251
64308	PBX3	IQCJ-SCHIP1	5.4849526682580985
64309	KLF2	TLE4	5.4849152260093526
64310	KCNIP1	ALKBH5	5.484846014977875
64311	ZEB1	COL14A1	5.484808256456638
64312	ZNF821	CHAC1	5.48421125025041
64313	ZNF331	SLC11A1	5.483978032950953
64314	PROX1	FCHO1	5.48364399131522
64315	RBPJ	RACK1	5.483354312951626
64316	MELK	GNGT1	5.483193791049247
64317	NR4A2	MRC1	5.482934082960279
64318	KLF4	GTF2A1	5.482539840498316
64319	FOSL2	MYOM1	5.4822679114034
64320	STAT4	FILIP1L	5.4822345785603614
64321	EZH2	NPLOC4	5.481512028619824
64322	KLF12	CCDC88C	5.48144486742755
64323	KLF4	LRIF1	5.481417945729424
64324	CREM	CENPN	5.481284017258045
64325	KLF4	IER3	5.481258203468213
64326	ESR1	SRSF12	5.481069414272786
64327	ESRRG	ARHGEF28	5.4809994786534775
64328	BACH2	MOB3B	5.480957973615099
64329	HIVEP2	PCLO	5.480950562304668
64330	ZNF385D	SYP	5.480723046873586
64331	EZR	ANTXR1	5.480602055851478
64332	ZNF704	CEP55	5.480583550031009
64333	CREM	PPP1R36	5.480501200166337
64334	ZNF10	AK9	5.480432575564707
64335	AFF4	CHSY3	5.480052389103896
64336	SOX5	RAB37	5.480041879644231
64337	RAB7A	USP9Y	5.480036830480738
64338	FEZ1	TTC33	5.479977220188158
64339	ID1	NUP62CL	5.479961210456484
64340	SOX5	EPHB1	5.479944020027306
64341	GTPBP1	HELB	5.479936601534251
64342	CREB5	ANXA3	5.47988075277232
64343	ESRRG	CALB2	5.479699452689053
64344	NR3C2	RASGEF1B	5.4795414883150295
64345	HSPA5	ADAM12	5.479094663351236
64346	BACH2	DIRAS2	5.478974908027856
64347	ODC1	CRNKL1	5.47885848015042
64348	JUND	TULP2	5.478728981617567
64349	GOT1	TTC33	5.478666860954589
64350	EGR3	GLDN	5.478646066557277
64351	TRPS1	MX1	5.478493763817659
64352	HIVEP3	WDR87	5.478443222333774
64353	FOS	PHTF1	5.478253153674529
64354	UBB	LCA5	5.478246637598895
64355	NRL	PLK2	5.47821090268981
64356	HIF1A	MCF2L2	5.478154001949792
64357	SETBP1	SLC38A6	5.478144762662675
64358	HSPA5	BRCA2	5.477962179419984
64359	ZNF367	COL4A2	5.477831338965497
64360	PROX1	WNT5B	5.47774168823268
64361	NFIL3	H2AC20	5.477567857042303
64362	ZNF385D	SLC22A23	5.4775333558964485
64363	KCNIP1	ESR1	5.477490063487409
64364	HMGB2	PGK1	5.47733302327933
64365	THRB	PHTF1	5.4772392148235385
64366	FEZ1	H3C12	5.477224076810786
64367	CREM	CDKN1C	5.47721248472212
64368	FOS	HERC5	5.477168062554829
64369	TRIM69	PPP1R10	5.477099739680975
64370	BACH2	AKAP12	5.477079717746801
64371	NR2F1	C11orf65	5.47699490394282
64372	KLF12	DIAPH3	5.476603526348648
64373	TRIM69	PRSS12	5.476593147380731
64374	RBPJ	APOBEC3F	5.476499217310044
64375	UBB	KIFBP	5.476407224694132
64376	ZNF331	MX2	5.476357143786805
64377	PPARG	GK	5.476164887344871
64378	MAFB	DNAJB6	5.475890456485317
64379	KLF12	UBE2Q2	5.475879164792976
64380	AHR	TANC1	5.475832938469693
64381	EZR	SLC11A1	5.47577281912561
64382	KCNIP1	DENND5B	5.475476600059705
64383	ZNF490	OSTN	5.475455559129913
64384	HIVEP3	USP13	5.47534698749624
64385	HIF3A	MYO1D	5.475185465728228
64386	BCL6	LYZ	5.475091011373586
64387	SETBP1	MTCP1	5.474968988958157
64388	NR3C2	SUCO	5.47491755273308
64389	BACH2	GRM1	5.474836068790742
64390	RORA	CCDC62	5.474750015635615
64391	PBX3	SLC30A8	5.474543837136632
64392	ZBTB16	ZC3HAV1	5.474479282190225
64393	HIF1A	CYP1B1	5.474428390026857
64394	NR2F1	TOX	5.474279649866412
64395	IRF8	H2BC21	5.474263578628775
64396	RELB	SLC22A23	5.47426044113865
64397	THRB	PIP5K1B	5.474128579355702
64398	FEZ1	H2BC7	5.473728375717287
64399	GLIS3	CYREN	5.473656110223264
64400	ZNF331	C4orf19	5.473394327945591
64401	HSPA1L	ABHD8	5.4733810855189695
64402	NR1H2	TNFRSF13B	5.473071132370148
64403	BATF	HSP90B1	5.472930171160258
64404	PBX3	COL14A1	5.472510386808661
64405	XBP1	MXD1	5.472506902578048
64406	HMGB2	AOX1	5.472482990942084
64407	ATF3	TFR2	5.472069918029619
64408	KCNIP1	IL1RAPL2	5.47187805210658
64409	MXD1	G0S2	5.471807540076488
64410	HSF1	SEMA4A	5.4717845501005895
64411	MAFB	EPSTI1	5.471756615879214
64412	ARID5B	LGR4	5.471689610623185
64413	JUND	PGM1	5.471577274315207
64414	MXD1	ADGRD1	5.471453868908303
64415	MYLK	BRINP1	5.471425618160392
64416	NR1H2	ZC3HAV1	5.471178196879599
64417	TRIM69	ZNF93	5.471075222629648
64418	RAB7A	MCTP1	5.470999580725129
64419	ZNF92	ACSL3	5.470853896530175
64420	EZR	DHRS9	5.470815569153577
64421	BCL6	NAALADL1	5.470760272974654
64422	EZH2	WDR31	5.470753761241585
64423	HIVEP3	IL1A	5.470584467575663
64424	HLCS	LANCL1	5.470559094035545
64425	GTF2A1	ING1	5.470496586165917
64426	MAFB	TNS1	5.470492587420397
64427	FEZ1	DENND2C	5.470152156336339
64428	CLK1	PLEKHG1	5.470093525137854
64429	NR4A3	DIO2	5.46982174404139
64430	JUN	HEATR4	5.469809499744511
64431	ZNF704	MAGI1	5.469764413901289
64432	HIVEP3	UGDH	5.469683364993808
64433	PBX3	SYNDIG1	5.469578420092851
64434	HSPA5	FBXL14	5.46925961748995
64435	KLF5	SQSTM1	5.468989120329501
64436	MAFB	ROR2	5.4689613757559705
64437	KDM2B	HERC5	5.468918260560447
64438	ARID5B	CCL3	5.468767990631543
64439	ODC1	HESX1	5.468671441172925
64440	ZNF10	WWOX	5.4685913389717085
64441	ZNF704	PARD3B	5.468421269571576
64442	MELK	CARD18	5.4680678515407735
64443	KDM2B	JMY	5.467916125750604
64444	VDR	VCAN	5.467837837346081
64445	ID2	KCNMB1	5.467725118674835
64446	RELB	CYTL1	5.467674980348445
64447	AFF4	MMS22L	5.467240778057962
64448	REL	TUBA1A	5.467228480836416
64449	STAT4	USP54	5.467207466384066
64450	TRMO	NAPA	5.466991924201146
64451	ZNF10	VSIG4	5.466598327265626
64452	YBX1	AXDND1	5.466546718491436
64453	MXI1	AREG	5.466516936363891
64454	XBP1	LMNTD1	5.466247253795036
64455	NFIL3	RND3	5.466228774457508
64456	ZNF93	MNS1	5.4662002459544095
64457	NFE2L3	CHSY3	5.466148707155973
64458	NFE2L3	LONRF3	5.465879927797449
64459	POLR2A	PNP	5.465685441881279
64460	KLF6	ANXA3	5.465477068915832
64461	SLC18A1	PLEKHH2	5.465105721005709
64462	GZF1	PLSCR2	5.465010739237862
64463	NR4A3	FBXO33	5.464958017990663
64464	MITF	SLC2A3	5.464909411531713
64465	XBP1	EPHB1	5.464765576908759
64466	PRDM11	SLC2A3	5.464589220256846
64467	MDM2	FBN2	5.4642813143734905
64468	ANXA1	EPB41L1	5.464213836171092
64469	PRDM1	NRARP	5.464161305205472
64470	BCL6	SLC18A1	5.463989820192285
64471	ZNF821	TSPAN16	5.463790650605797
64472	MAFB	STAC	5.463592571058675
64473	HIF1A	BACH2	5.463584600001115
64474	FEZ1	CDC42EP3	5.463501828270995
64475	TRPS1	F8	5.463327868700199
64476	MITF	MCF2	5.46331484862499
64477	GZF1	SCIN	5.462685842765839
64478	TRIM69	PPA1	5.462661216649647
64479	NR6A1	ABCA3	5.4626269809672126
64480	PPP1R10	IKZF3	5.462432191621485
64481	BCL6	RGCC	5.462347001638725
64482	SETBP1	CABLES1	5.461893440768124
64483	RFX2	MICALL1	5.461581734222018
64484	ZBTB16	ENAH	5.461368284671276
64485	PPARG	KIF26B	5.4613053997800725
64486	HSPA5	PLPP1	5.461126508703904
64487	ZNF556	RASSF10	5.460625006976668
64488	KLF6	CECR2	5.460581415159504
64489	ID2	CD55	5.460356927665366
64490	ZNF490	PDGFC	5.459967981826875
64491	XBP1	CATSPERE	5.459838017338425
64492	GLIS3	NUP58	5.459807396765331
64493	MAFB	GMCL1	5.459604645399534
64494	PPARG	ADGRE2	5.459433217384468
64495	MELK	ZNF114	5.459300370605026
64496	HMGB2	CASS4	5.459180112248942
64497	PRDM1	IL18R1	5.459124303781475
64498	RARB	PRICKLE2	5.45911423843003
64499	GTF2A1	TMEM236	5.459094473269383
64500	HSPA1L	P2RY8	5.459084885290011
64501	REL	TNF	5.459062892683497
64502	PROX1	MXD1	5.458842110599259
64503	TRPS1	NR1H2	5.458815438218332
64504	ODC1	SPTAN1	5.458603177037478
64505	NR1H2	SEMA4A	5.458274042936915
64506	TCF7L1	MDFIC	5.458213607625622
64507	ZNF81	PTCHD4	5.458180552944391
64508	GTPBP1	AHI1	5.458151700060424
64509	PBX3	CFAP74	5.458128160766524
64510	ESRRG	NSA2	5.4579576095474
64511	POLR2A	NACA	5.457901229918409
64512	ESR1	MACROD2	5.457687940586022
64513	AFF4	HDAC9	5.45757584523395
64514	BCL11A	DLG2	5.457210772653568
64515	KLF4	CCL3L1	5.457198696430961
64516	ZNF92	H2AC15	5.457179187238883
64517	FOXO1	ZNF804A	5.4569369106249175
64518	MEIS1	CROCC	5.456754536694239
64519	KLF2	WIPF3	5.456588006046683
64520	ZNF563	CYP39A1	5.456511801009728
64521	GZF1	JAG1	5.456395112013682
64522	ESR1	AOX1	5.456309927411389
64523	PROX1	COL14A1	5.456249877257984
64524	MAFB	HEATR4	5.4562070110445
64525	GZF1	CD9	5.456074963967248
64526	PRDM1	PFKFB4	5.456072381406503
64527	GTF2IRD1	RGCC	5.456060605767554
64528	MELK	IL3RA	5.455876653210308
64529	NFIL3	NAALAD2	5.455751427703621
64530	PPP1R10	PLPP1	5.45570574844614
64531	FOS	IL1RAPL2	5.45561945584492
64532	TFCP2L1	UGT2B17	5.455519181593021
64533	ZNF331	GTPBP1	5.455264752480656
64534	ATF3	MLKL	5.455233942886547
64535	POLR2A	NR1H2	5.455225499275584
64536	CEBPD	ADGRG6	5.455168169687519
64537	BHLHE40	TNFSF15	5.454966799789334
64538	PPARG	PBX3	5.4549537525058485
64539	SOX5	CCDC62	5.454727902328826
64540	REL	FOSB	5.454313968498882
64541	HDX	MORC1	5.454263154069959
64542	CREM	TGFB2	5.454154338372438
64543	ZBTB16	PDE8B	5.45415181262398
64544	IRF8	NECAP1	5.454108327039582
64545	HIF1A	CMSS1	5.454009138893719
64546	PBX3	GRM1	5.453930841461535
64547	MITF	GARNL3	5.453815130943879
64548	JUND	COL5A3	5.453802577493507
64549	PBX1	CC2D2A	5.453500725281702
64550	JDP2	NFIL3	5.453411634024422
64551	ZNF385D	CD163L1	5.453299741722444
64552	GTF2A1	NRG2	5.453244487896918
64553	ATF3	HSPA4L	5.453087061656757
64554	EZR	EIF1AY	5.452726580524866
64555	REL	MORC1	5.452290820788948
64556	ZBTB16	CCL4L2	5.452028018683571
64557	CLK1	CNN2	5.452024272199147
64558	CUX2	KHDRBS2	5.45199072469377
64559	RORA	PAQR5	5.451958325279109
64560	ESRRG	C12orf42	5.4518767480093535
64561	SOX4	DBF4	5.451693941406544
64562	ID2	ENAH	5.451105074061373
64563	IRF8	IFIT1	5.450729132151732
64564	JUN	ASPM	5.450697095156503
64565	CLK1	PADI1	5.450630329752401
64566	NRL	GLMN	5.450571656370428
64567	TRMO	SFR1	5.450462182414545
64568	JDP2	MAML1	5.450077829304899
64569	RFX2	SOCS3	5.450016004349849
64570	HIVEP3	IQCH	5.4499431168577175
64571	ETV3	CCNB1	5.4496770171978826
64572	SOX4	GPNMB	5.449644233377355
64573	ETV3	FADS3	5.449612741152526
64574	GOT1	ENC1	5.449471101151156
64575	YBX1	CTH	5.4494447567406565
64576	ZNF821	F8	5.449436721066272
64577	JUND	DENND5B	5.449173468166804
64578	MDM2	MAP3K21	5.44896619933303
64579	ESRRG	PITPNC1	5.448464652941065
64580	KLF12	BLOC1S2	5.448427235413639
64581	MITF	AP3B2	5.44831328347776
64582	PBX3	BIRC5	5.448241610918204
64583	POLR2A	IL1A	5.44817588750429
64584	IRF8	IL7	5.447702065367537
64585	REL	PID1	5.447529459164658
64586	ZBTB16	AFF3	5.447258324022191
64587	ETV3	PRMT9	5.447211200463031
64588	PHTF1	MOGAT1	5.447120752737202
64589	CREM	SLC16A10	5.447043157580178
64590	POLR2A	APOLD1	5.446625432536575
64591	PROX1	USP54	5.446490036200526
64592	CLK1	ARL5C	5.446310139984275
64593	HESX1	ZNF10	5.44625224192128
64594	GTPBP1	CLIC4	5.446109532671676
64595	SOX4	GFOD1	5.445964480204152
64596	REL	PLOD2	5.445908326624668
64597	NFE2L3	SMIM35	5.445864575359251
64598	THRB	ISM1	5.445817035120074
64599	FEZ1	IMPG1	5.445782571071559
64600	TRMO	H2BC4	5.445697714455251
64601	ZBTB16	SULF2	5.445608057570853
64602	PBX1	CD36	5.445375898620723
64603	FOSL1	GPAT3	5.44531255000977
64604	RORB	NWD2	5.445259023922765
64605	NR3C2	MELK	5.444950137276539
64606	ID2	GLYATL1	5.44471424805121
64607	REL	ARMH1	5.4442819080276
64608	KLF6	SCYL2	5.444251847684955
64609	EDN1	GPNMB	5.444158169746426
64610	GTPBP1	FEZ1	5.444064089596666
64611	MYLK	DLG2	5.443972015263779
64612	ID2	SLC7A14	5.443912788393655
64613	HIF3A	BRINP1	5.443617622948584
64614	XBP1	FNIP2	5.443595719636416
64615	FEZ1	FADS3	5.443503193932193
64616	PKNOX2	THSD4	5.443445550584452
64617	MDM2	PKIA	5.443416175144745
64618	EZH2	HESX1	5.443258544375168
64619	MXD1	APOC1	5.443076759976945
64620	ZNF704	COL4A1	5.443036047117758
64621	ZNF563	MIS12	5.442762108370118
64622	PKNOX2	SLIT2	5.442248005288685
64623	JDP2	WDR31	5.442237330565408
64624	RELB	RGL1	5.442006178308185
64625	NR4A1	AZI2	5.441887329412244
64626	NR3C2	SLCO3A1	5.441506295954937
64627	KCNIP1	AIM2	5.441443424347843
64628	AHR	LITAF	5.441426955826858
64629	HIVEP3	MS4A4E	5.441267596787385
64630	SNAI1	SESN1	5.441114057981528
64631	HIF1A	UTY	5.440834385105279
64632	ZNF367	CASS4	5.440663830505168
64633	ODC1	NMRK1	5.440572756984235
64634	RBPJ	OTOGL	5.440299990225365
64635	SOX4	IRGM	5.440298395116816
64636	MAFB	MORF4L2	5.440277839938532
64637	ID1	PLAU	5.439579180298392
64638	ZNF490	LCA5	5.439528878155145
64639	FOSL2	PTGS2	5.439416287950611
64640	ARID5B	SLC22A23	5.439102564998424
64641	MELK	PFKFB4	5.438948523296907
64642	ADARB1	EPM2A	5.438865019206694
64643	NR4A3	HMGB2	5.43879369107351
64644	HIVEP1	AFF4	5.43877345895416
64645	XBP1	CAV3	5.438618877383068
64646	ATF5	HIVEP2	5.438559233900623
64647	GZF1	KANK1	5.438452409166686
64648	ARID5B	MAP2K6	5.438262684476745
64649	HSPA1L	HELB	5.438197838658303
64650	FOS	C3orf84	5.438188264381982
64651	EZH2	CEBPD	5.438158847811668
64652	ZNF563	GPRC5A	5.438111574260001
64653	REL	GALNTL6	5.4380810885162045
64654	SNAI1	WNT5B	5.437989173863468
64655	GTF2IRD1	ZPLD1	5.437736965963532
64656	HIVEP1	S100A10	5.437303349894741
64657	BATF	LITAF	5.437239653689361
64658	TRPS1	ATP1B1	5.437186541336112
64659	PRDM1	FAM90A1	5.436772187179341
64660	GZF1	UBE2D1	5.4365319721245
64661	IKZF3	GLDN	5.436093564693286
64662	KLF5	MXI1	5.436022282730864
64663	EZR	ARHGAP25	5.435880334000057
64664	AFF4	ABHD17B	5.43567621618054
64665	RBPJ	MORN4	5.435491900497445
64666	PRDM1	AVEN	5.435467944403324
64667	HLCS	NEB	5.435275019291976
64668	TIGD4	ELAVL4	5.435077193704796
64669	KLRG1	SVOP	5.434921349860399
64670	GTF2A1	RIPOR2	5.4348440391534405
64671	MXD1	OTUD1	5.43472594151259
64672	PBX3	XBP1	5.434657678182607
64673	RFC3	MCTP2	5.434559334752624
64674	REL	GYS1	5.434534567646977
64675	NR4A2	SLC9A1	5.434351429522199
64676	ZNF704	CLVS1	5.433949183219119
64677	EZR	NMNAT1	5.433797612775858
64678	SOX4	FGGY	5.433640878122354
64679	ZSCAN31	RAB11A	5.433403225078832
64680	PROX1	DUSP10	5.433376542532594
64681	TRPS1	MORN4	5.433109145978521
64682	HIF1A	FBXL13	5.432974004578705
64683	ESRRG	PEAK1	5.432846701960422
64684	RBPJ	INTS6	5.432639039012292
64685	NR4A3	PGRMC1	5.432560286339736
64686	FOS	SYCP2L	5.432368316162187
64687	ZNF704	GAS2	5.431989664966912
64688	EGR3	PLAUR	5.431906647862354
64689	MXI1	PTPN22	5.431874078713532
64690	KLF5	PTCH2	5.431847655730285
64691	EPAS1	NEURL2	5.4317109549906295
64692	PPARG	TNIK	5.431527645236836
64693	RELB	MMRN1	5.431489573112193
64694	PROX1	ERI1	5.431454924498786
64695	HLCS	BANK1	5.431384090376104
64696	MITF	ADAM12	5.4312527657091785
64697	HSPA5	WTAP	5.431013115313096
64698	EZH2	ATF7IP2	5.43071825262558
64699	NR3C2	IL4I1	5.430552330629996
64700	EGR1	ATF7IP2	5.430273175927557
64701	JUNB	AGFG1	5.430000915469443
64702	GLIS3	NTRK2	5.429975677265739
64703	BATF	SRA1	5.429664041275816
64704	AFF4	TENT5C	5.429584601655692
64705	NR2F1	TNS1	5.429496290904408
64706	KCNIP1	FDFT1	5.429361531093551
64707	KLF5	TMEM52B	5.428989167195422
64708	MAFB	PDE4B	5.428660903691417
64709	NFKB1	NLRP3	5.428452532370517
64710	PRDM1	RNASE1	5.428367368137028
64711	AVEN	BACE2	5.428287622848003
64712	SLC18A1	PIP5K1B	5.4276752875155365
64713	KCNIP1	ZNF277	5.427506019794816
64714	REL	LOXL2	5.427298619106288
64715	RORB	TCEAL7	5.427076366918363
64716	NR1H2	FFAR2	5.42707503701076
64717	JDP2	HLA-DQA2	5.426882033988448
64718	XBP1	OVCH1	5.426881804564999
64719	NR6A1	TMEM163	5.426838847044256
64720	KLRG1	SLC18A1	5.4267383071030775
64721	PBX3	TACR1	5.426330437822926
64722	ID2	PKIB	5.42604102048986
64723	HSPA5	PTPN1	5.426007886295891
64724	JDP2	EZR	5.425943928473411
64725	MELK	FMNL2	5.425893238716507
64726	EZR	B4GALT1	5.425478805948825
64727	KCNIP1	PDE7B	5.425452074727862
64728	CLK1	PRDM11	5.425349964400251
64729	ARID5B	NT5DC1	5.425295591772594
64730	NR4A3	MX1	5.425062773878277
64731	NR3C2	PTPN14	5.424802353360164
64732	RORA	CCDC83	5.424764667824765
64733	ZEB1	HRK	5.424705542015137
64734	TRMO	KIFC1	5.424466376406516
64735	KCNIP1	CYTL1	5.424401318439658
64736	XBP1	UACA	5.424367584206986
64737	TRMO	POLR1F	5.424337918792642
64738	MAFF	ZFAND2A	5.424132157801994
64739	ZNF10	GALNTL6	5.423846822015893
64740	MXI1	NR3C2	5.423456671198922
64741	RELB	RAB11A	5.423277917266352
64742	RAB7A	PELI2	5.423036713628697
64743	RFX2	CENPP	5.422643471760911
64744	FOXO1	CDC25C	5.422536371380501
64745	FEZ1	KIF18A	5.4225034141341375
64746	NR1H2	CLMP	5.422112951180617
64747	ZNF563	FAM177B	5.421777242480868
64748	NR4A1	DNAJB9	5.421626839122998
64749	CREM	NFKBIA	5.421616400134352
64750	RFX2	PLAC8	5.421584883827773
64751	SETBP1	INKA2	5.421195024473841
64752	EZR	ADGRE5	5.421157163610906
64753	GMEB1	IFIT1	5.421104903906183
64754	CUX2	MDFIC	5.420959543341726
64755	ETV3	SDS	5.420910588893977
64756	AFF4	CGAS	5.420809851280955
64757	HSPA1L	FGD6	5.420749956135671
64758	PPP1R10	ABHD3	5.42074451161363
64759	ATF3	UBASH3B	5.42070057167415
64760	PROX1	VNN1	5.420457978696402
64761	IRF8	NEDD9	5.4204084539798085
64762	YBX1	HSD11B1	5.420332136511816
64763	NR4A1	SSC4D	5.420211109685053
64764	TRPS1	TEX49	5.420209807613073
64765	ZEB1	F13A1	5.420177081170599
64766	KLF12	SEMA5A	5.420149413509482
64767	AHR	TENT5A	5.420075376319059
64768	ZNF821	PAQR5	5.420059877733908
64769	KLF4	HIPK4	5.420051248360539
64770	FOS	NAP1L3	5.419996023989597
64771	EZR	STARD5	5.419969798831327
64772	AFF4	CACNA1D	5.41995890840549
64773	NR3C2	ELOVL4	5.419948183740435
64774	XBP1	ABI3BP	5.419917653636011
64775	PRDM1	THAP9	5.419892845612223
64776	GOT1	CYP39A1	5.419694612052622
64777	ZNF490	GALM	5.419532200111408
64778	GZF1	ERO1B	5.4193893307498096
64779	ZNF92	PADI2	5.419279519523948
64780	RARB	MT3	5.419169719700733
64781	FOS	RAP1GAP	5.419098731837502
64782	UBB	PKIA	5.418771995558909
64783	PBX1	SULF2	5.418585072442927
64784	PBX1	CHSY3	5.4184388717664405
64785	RARB	TIMP3	5.418370977065257
64786	PROX1	CFAP161	5.418182118667383
64787	KLF6	CNNM2	5.4180514902151895
64788	FOS	PLCL1	5.4180213147078735
64789	AFF4	TAGAP	5.417909195620324
64790	HIVEP3	GFAP	5.417813333321001
64791	JDP2	SELENOP	5.417669324188732
64792	POLR2A	SCYL2	5.417612586726417
64793	GTF2IRD1	TCF7L1	5.416768095207109
64794	POLR2A	PDGFB	5.416675410765845
64795	HSPA5	SLC16A1	5.415951333895755
64796	FOSL1	POU3F1	5.415923166488176
64797	FOS	DPP4	5.415886365543485
64798	KLF12	SS18L2	5.415762925340908
64799	PBX1	APOL3	5.415594920826489
64800	ADARB1	SEMA4A	5.415511943144515
64801	ODC1	SLC16A6	5.415334679552309
64802	TRIM69	UTY	5.415216628860725
64803	NR4A2	HSPA4L	5.4147920287693205
64804	CEBPD	IGF1	5.414753477901328
64805	YBX1	IGFBP4	5.414615478369975
64806	ZNF92	DUSP10	5.414574132835167
64807	DTL	RHBDL3	5.414433787316112
64808	PRDM1	WNT5B	5.414410246572057
64809	FOSL1	FAM81A	5.41433564046682
64810	THRB	DNAJC1	5.41412377125007
64811	MEIS1	NEK10	5.414122775155523
64812	JDP2	ROR2	5.413878476099613
64813	SETBP1	RAB42	5.413856218699571
64814	NR4A2	CCDC102B	5.413783001006449
64815	REL	H2AC16	5.41369396524019
64816	MXD1	MOGAT1	5.413669959025797
64817	CUX2	DGKG	5.413432131032264
64818	MXD1	CFAP61	5.413369113440045
64819	GLIS3	THSD7A	5.413132590315882
64820	MDM2	WTAP	5.413131002595065
64821	ESR1	FAM177B	5.412965209347541
64822	CEBPD	CPA6	5.4127962079792775
64823	GZF1	RAB7A	5.41275801232419
64824	HIVEP1	STXBP6	5.412708235903552
64825	MAFB	GON7	5.4124666227093385
64826	CUX2	RND3	5.412466285889857
64827	XBP1	CTDSPL	5.412091952072072
64828	BACH2	FNIP2	5.411818014213103
64829	HDX	DNAJC1	5.411651518885176
64830	MXI1	MOGAT1	5.411503093565605
64831	REL	HS6ST3	5.411201934822831
64832	PROX1	MALT1	5.411196558168057
64833	KLF4	QPCTL	5.4111487214779626
64834	EBF1	DPP10	5.410959465326339
64835	RBPJ	SPRY3	5.410958034681831
64836	RORA	STAC	5.410751914804032
64837	ZNF331	FMNL2	5.4103477200502335
64838	NR4A1	LYZ	5.410135542054834
64839	ZNF704	NOS1AP	5.409993640149203
64840	CEBPD	USP36	5.409939141494134
64841	CLK1	PTPN14	5.40985181064061
64842	PPP1R10	FAM107A	5.409730560826263
64843	NR1H2	PDE3B	5.409653723564494
64844	HDX	DIO2	5.4095775111260815
64845	PPP1R10	TPRG1	5.409480666105414
64846	JUNB	ALPK3	5.409358996457658
64847	HIF1A	MACC1	5.409299220296351
64848	DACH1	CLEC10A	5.409258649057178
64849	HIVEP2	MCC	5.4090821579131605
64850	PRDM11	LRRC4C	5.409010869638672
64851	NR4A1	JAG1	5.408957724122699
64852	NR4A2	ENPP1	5.408879529252083
64853	FOSL1	CDC25C	5.408852627683945
64854	ATF3	ASTN1	5.4085322415111055
64855	NR4A3	SEPHS2	5.408520584054928
64856	TIGD4	S100A8	5.408501460805379
64857	PHTF1	B3GALNT2	5.408458541274585
64858	RORB	PARM1	5.408318753365921
64859	EZH2	RSBN1	5.408262352210945
64860	REL	FBXO45	5.408143906702613
64861	PKNOX2	HUNK	5.408035441408423
64862	GTPBP1	HLA-DPA1	5.407852415905707
64863	FOSL2	B3GNT5	5.407820554635497
64864	NR3C2	TNFSF8	5.407719466549103
64865	IRF8	RNF19B	5.407706573730904
64866	EZR	EGR3	5.407696969861138
64867	DACH1	DIRAS2	5.407676041678693
64868	KLF5	GSG1	5.407559322527848
64869	HIVEP1	TMEM140	5.4075136951564815
64870	ZNF367	FPR3	5.407384545694592
64871	UBB	EPB41L1	5.407290695982652
64872	ZNF367	NUAK2	5.407283446321541
64873	NR4A3	CACNA1D	5.40721813386558
64874	RORB	GAS7	5.407152470822203
64875	KLF4	NDRG1	5.407148619549528
64876	EZR	SLC2A5	5.407132412775637
64877	FOS	ARHGAP10	5.406970941568516
64878	PROX1	CFAP20	5.406887995693938
64879	GOT1	NUAK2	5.406865592940846
64880	ODC1	ZNF92	5.406834450937918
64881	KLF4	PMVK	5.406734476392582
64882	FOXO1	TNFSF8	5.4063226674932086
64883	NR4A1	RBMS3	5.406154322752803
64884	GZF1	HMMR	5.406021142896226
64885	AHR	BIN1	5.405697058111379
64886	GZF1	EDN1	5.405692651452621
64887	YBX1	KBTBD8	5.405400113994665
64888	PROX1	ASMTL	5.405266590415915
64889	ODC1	PPP1R3C	5.405230232418445
64890	EPAS1	HSPA1L	5.40514406942835
64891	ID2	YJU2	5.404946238787701
64892	FEZ1	CLEC2L	5.404845673242343
64893	BCL6	MAP7D2	5.404817416879532
64894	ZNF385D	PID1	5.404730580479184
64895	PPP1R10	HMGB2	5.404527980838052
64896	ZEB1	CENPP	5.4044387192378025
64897	NR3C2	GREM1	5.40432178588312
64898	GLIS3	MS4A4E	5.404076546439457
64899	NR4A1	SDR42E2	5.4040135822266375
64900	ZNF704	KIAA0825	5.403934792051722
64901	EGR1	ISM1	5.403920100425271
64902	XBP1	JAG1	5.4038021598576265
64903	XBP1	MEIS1	5.4037755231940094
64904	HIVEP3	ADGRD1	5.403658243570866
64905	ZBTB16	NHS	5.403522265352418
64906	FOXO1	COMMD6	5.403326242789384
64907	ZNF10	HSF1	5.40328772341793
64908	FOSL1	ECD	5.402950436433691
64909	MYLK	IL1RAPL2	5.402709978850899
64910	PPARG	TSC22D2	5.402210003188534
64911	CLK1	P3H2	5.402079134490082
64912	MEIS1	HLA-DRB1	5.402023136141322
64913	MITF	MYOM1	5.401832663423421
64914	PRDM11	ANKRD7	5.40107033014578
64915	JUND	BZW2	5.401069802364228
64916	ZNF704	MTRNR2L8	5.4010236887897545
64917	GLIS3	KBTBD12	5.40099059252123
64918	KLF2	CFAP61	5.400932517597377
64919	HLCS	NEURL2	5.400692258748179
64920	HIF1A	ME1	5.400491159263662
64921	HSPA1L	CDCA2	5.400407592031206
64922	HMGA2	CAVIN1	5.400370448421498
64923	ZBTB16	CXCL2	5.400339050226909
64924	ARID5B	SLC24A3	5.4000815284647175
64925	JUND	THRB	5.399995127158216
64926	BCL6	ADAMTS17	5.399888948753806
64927	FOSB	CCNB3	5.3998798501360765
64928	ID2	BFSP2	5.399648265514692
64929	FOSL2	LARGE1	5.399560922838299
64930	ARID5B	TIMP3	5.399444419516512
64931	AFF4	SDC2	5.399327109842122
64932	IRF8	ADGRF3	5.399127274786057
64933	NR4A2	CC2D2B	5.399116220105037
64934	SOX4	CLVS1	5.398842049194147
64935	CREM	TMEM38A	5.398840215416136
64936	TRPS1	TMC7	5.398638519498509
64937	HIVEP3	USP54	5.398324368549639
64938	CREB5	OSTN	5.398031231683733
64939	KLF5	OSTN	5.398017314857647
64940	THRB	CACNA1A	5.397938652810209
64941	JDP2	CSF1	5.39774335897927
64942	NFE2L3	ADGRG2	5.397636886399916
64943	SETBP1	WNK2	5.397519481493191
64944	HIVEP2	TRHDE	5.397509783159853
64945	NR2F1	HUNK	5.397348081246727
64946	ZBTB16	CDKN1C	5.397237621064661
64947	SLC18A1	RBMS3	5.397198140682296
64948	HIVEP2	CXCL14	5.396797973887855
64949	PPP1R10	UBASH3B	5.396687556162467
64950	YBX1	EYA2	5.39660471353675
64951	NFIL3	IQSEC1	5.396593365985198
64952	JUND	ANKH	5.396553995986227
64953	BACH2	TIGD4	5.3964165759311244
64954	POU3F1	SLC9A1	5.396146386759824
64955	ZNF563	POLR2A	5.395854037566279
64956	HSPA5	FILIP1L	5.3958490969884405
64957	KCNIP1	MYBPC1	5.395523110018431
64958	FOSB	ANGPT2	5.395402325771751
64959	CLK1	CENPF	5.39520188247956
64960	CLK1	CRADD	5.394703881145578
64961	ESR1	PZP	5.394492718308801
64962	ZNF331	TNFAIP8L3	5.394343880377109
64963	EZH2	MAFB	5.394267014236958
64964	PHTF1	FAM111B	5.394045164477678
64965	PHTF1	CCNG2	5.394042228753788
64966	ID1	TAF4B	5.393975955962826
64967	KCNIP1	BICDL1	5.393900108550653
64968	FOSB	CDKN3	5.393900089707109
64969	KDM2B	HDX	5.393802576647718
64970	CREB5	HDX	5.393620720098561
64971	PROX1	H3C1	5.393488934213836
64972	ARID5B	H2AC6	5.393484427361696
64973	RAB7A	MORC1	5.393475722201345
64974	ZNF490	ERRFI1	5.393435682744385
64975	ODC1	ILDR1	5.393362967552703
64976	ESRRG	EGFR	5.393230191567928
64977	NR3C2	FSD1	5.393197863743888
64978	BACH2	PIEZO2	5.3927212558438695
64979	HES1	P4HA1	5.392694795218872
64980	ZBTB16	CTDSPL	5.392588702105135
64981	POU3F1	CNGA4	5.392577394653074
64982	SETBP1	ZNF711	5.392455243840656
64983	ZNF385D	XBP1	5.392383670010696
64984	SOX4	UBASH3B	5.392345193755317
64985	NR6A1	CD44	5.3923128061397945
64986	GOT1	LEKR1	5.392290131661596
64987	ODC1	NAPA	5.392218806651771
64988	ZNF385D	IFI44L	5.392140595654214
64989	ZNF367	SLC12A2	5.392022506839944
64990	ARID5B	ALK	5.391969675178811
64991	MELK	PPP1R14C	5.391539329148887
64992	POLR2A	CACYBP	5.391471409637482
64993	ODC1	SAMSN1	5.391334543063323
64994	VDR	MOB3B	5.390882885565214
64995	ID2	CA3	5.390726599481183
64996	PBX3	RNF212B	5.390633211386876
64997	GZF1	PTCH2	5.390575944368735
64998	TRIM69	MRC1	5.390566456224977
64999	ESR1	KHDRBS3	5.390414606129733
65000	ZNF821	CECR2	5.390362783159894
65001	EZR	H2AZ1	5.390311177727072
65002	SNAI1	ACAT2	5.390045866277872
65003	GTF2IRD1	ARSJ	5.390045486137041
65004	RAB7A	NUAK2	5.390004619984705
65005	JUNB	CLEC9A	5.389883530702936
65006	NR4A2	ANKRD6	5.389819120410175
65007	GLIS3	ELOB	5.3897967804442
65008	PPARG	C11orf65	5.389757370705219
65009	JUNB	DOK2	5.389684983956802
65010	NR3C2	UST	5.389177537186946
65011	GLIS3	DCN	5.3890258808879015
65012	ATF3	GRID2	5.389009395576573
65013	NR4A1	XBP1	5.388936785838108
65014	DTL	FILIP1L	5.388868850267913
65015	MXI1	FZD4	5.388751748301359
65016	ZNF331	KLHL28	5.388369493631195
65017	NFKB1	RNF175	5.388134392354538
65018	HMGB2	CLASRP	5.387942657390421
65019	PPP1R10	PTPN1	5.387868471493264
65020	FOXO1	PIPOX	5.387814137107832
65021	NFKB1	CALM2	5.3874957555572
65022	MAFF	CGAS	5.387333996391851
65023	MELK	MRC1	5.387151084272891
65024	REL	PALM	5.387102628548996
65025	JUND	ABI3BP	5.387048599044886
65026	XBP1	ADGRF3	5.386717826662569
65027	HMGB2	NAALADL1	5.386452450702482
65028	ETV3	TUBA4A	5.3862559708068325
65029	POLR2A	AANAT	5.386044136270864
65030	ZEB1	STPG2	5.3857444341028256
65031	FOSB	SERPING1	5.385646506108031
65032	XBP1	NPL	5.3856110344115145
65033	ZNF81	UTP6	5.385582460551579
65034	HIF1A	CLEC10A	5.385476343099199
65035	MAFB	NTRK2	5.385151190738496
65036	NR1H2	CCDC62	5.385148500726975
65037	REL	S100A1	5.385028024966092
65038	AHR	ABCA1	5.384679556804717
65039	DACH1	NPAS3	5.384632738606543
65040	NR1H2	RGS16	5.384575198102701
65041	CREB5	DPP10	5.384203680084463
65042	RBPJ	BLM	5.384007458123711
65043	NR1H2	ZNF556	5.383949444095502
65044	ARID5B	NR4A3	5.383940962255472
65045	GLIS3	PTPRB	5.383936095294519
65046	ZNF385D	TSC22D2	5.383903219991161
65047	PBX3	ANXA1	5.383649318129851
65048	CLK1	SKAP1	5.38359562549169
65049	JUNB	ANLN	5.383558194187584
65050	ZNF81	UBB	5.3835103838766525
65051	KLF4	CNMD	5.382959689390785
65052	SOX4	WTAP	5.382657230939246
65053	POLR2A	SCN11A	5.382599087165121
65054	ZNF563	VSIG4	5.38250128860259
65055	ATF3	PLXNC1	5.382074557995953
65056	PROX1	ARRDC4	5.382016979473483
65057	EBF1	NTM	5.381890659232003
65058	EZR	REL	5.381789959912901
65059	FEZ1	USPL1	5.381671294196517
65060	ZNF331	MSMO1	5.38142473965772
65061	ZEB1	DHRS9	5.381408488108255
65062	ZNF331	KLHL13	5.381163328736325
65063	NR2F1	ANKUB1	5.381124190992653
65064	GZF1	OSTN	5.380965269230662
65065	MAFB	PFKFB3	5.380497870143607
65066	BCL6	PPP1R13B	5.380084326870006
65067	JUNB	IQCH	5.380037686733257
65068	AFF4	NUDT4	5.379870151248535
65069	HSPA5	OTOGL	5.379833526075719
65070	RBPJ	IER3	5.379407085795062
65071	AFF4	GAS2	5.379394017538625
65072	CREM	TLE4	5.379315603095233
65073	MITF	HUNK	5.379189606752328
65074	EPAS1	RRAS2	5.37916400854296
65075	JDP2	ELOVL5	5.379141941537887
65076	DACH1	NTM	5.378959151896832
65077	HDX	FCGBP	5.378946804825425
65078	UBB	CCDC196	5.378903913175587
65079	KCNIP1	SLC16A10	5.378858397434746
65080	ZNF10	SYT4	5.37874189872624
65081	ZNF385D	DYSF	5.378409618948835
65082	AFF4	APOBEC3F	5.3783923354159935
65083	PBX1	HEPN1	5.378215867516007
65084	HIVEP3	BASP1	5.378140116660163
65085	ZNF331	FGL1	5.378075320488068
65086	TCF7L1	CUX2	5.377795817326696
65087	ZNF2	NMNAT1	5.377615746260729
65088	SLC18A1	DSCAM	5.377543520609412
65089	EZR	PGRMC1	5.37663775977887
65090	NR4A1	FCHO1	5.376493114193517
65091	RFC3	PRTFDC1	5.376350688480393
65092	STAT4	S100A10	5.376142430730794
65093	PRDM1	SUCNR1	5.376058567288264
65094	MITF	BTBD2	5.375980846189022
65095	CLK1	TPRG1	5.375971312125464
65096	HSPA1L	ARL4A	5.375952560431715
65097	BACH2	DAB2IP	5.375804212545603
65098	STAT4	ROR2	5.375664881258507
65099	KLF6	DNAJC9	5.375577824586573
65100	XBP1	STIL	5.3751409773510685
65101	POLR2A	MAP3K21	5.374960077676116
65102	ODC1	NUP210L	5.3746804803625015
65103	NR2F1	SLCO3A1	5.3746761212275365
65104	FOSB	ATF5	5.374637666321245
65105	ADARB1	SCYL2	5.374631388103035
65106	NFIL3	CHORDC1	5.374365010138839
65107	NR4A1	ESF1	5.37410780699067
65108	ARID5B	IL1RN	5.374001600771733
65109	HIVEP3	NEFM	5.373930672569149
65110	ZNF92	ECD	5.373782482965887
65111	PPP1R10	STKLD1	5.373541997766842
65112	PBX3	FLT1	5.373515076071228
65113	CLK1	CNGB3	5.373477757378514
65114	FOXO1	PHACTR2	5.37329022190217
65115	HSPA1L	BAMBI	5.373267967321764
65116	PBX3	CA3	5.373191777119335
65117	POLR2A	MS4A4A	5.373054855391757
65118	BCL11A	P2RY14	5.372978022322833
65119	NRL	NAALADL1	5.37285003906286
65120	CEBPD	UBXN11	5.372639454021018
65121	NR1H2	SLC7A5	5.372595561151064
65122	HSPA1L	PTPN22	5.372176767925437
65123	ZNF563	RIPK2	5.372088129067919
65124	CLK1	TMC4	5.371809978298256
65125	ESRRG	DCHS2	5.371676676491267
65126	RBPJ	CSTA	5.371516672756084
65127	PBX1	VEPH1	5.371399862317594
65128	CREM	TXNIP	5.371250459666598
65129	MDM2	S100A9	5.371216628135157
65130	KCNIP1	SLC26A8	5.371186961986564
65131	MITF	TCEAL7	5.371146205662034
65132	KCNIP1	RIN2	5.371095039000723
65133	NRL	IL21R	5.370661869289655
65134	CLK1	CD163L1	5.370455720636477
65135	TRIM69	GALT	5.370306831860929
65136	GTPBP1	IER5L	5.370288790895545
65137	JUND	HELB	5.370251803207113
65138	FOSL2	GFRA1	5.370170595659095
65139	NFKB1	RGCC	5.369645388739947
65140	NR4A1	BPGM	5.369516462624802
65141	GTF2IRD1	ENKUR	5.369303037673835
65142	ADARB1	BACH2	5.369237370230404
65143	PBX3	TMEM71	5.369058165528444
65144	POLR2A	ATP6V1G2	5.3688737583140185
65145	STAT4	EPB41L1	5.368677184263935
65146	BHLHE40	RGS12	5.36857735774892
65147	CREM	CCDC181	5.368435408770406
65148	HIVEP3	CYSTM1	5.368311924658567
65149	GLIS3	UBA52	5.368300246451403
65150	TRMO	LPCAT3	5.367798377397902
65151	NFIL3	KLB	5.367777590686287
65152	MAFB	MALT1	5.367749188693325
65153	EPAS1	H2BC6	5.367572983064042
65154	YBX1	TWSG1	5.367404834826374
65155	PROX1	LRIF1	5.367310591773675
65156	RBPJ	CFAP161	5.36727242675503
65157	JUND	CYSLTR1	5.367267446636503
65158	REL	HESX1	5.367228656278474
65159	THRB	SERPING1	5.367093500137293
65160	NR4A3	APBA2	5.367038761640244
65161	CLK1	NPFFR1	5.3666079456260585
65162	NFKB1	APOC1	5.366508073324906
65163	HESX1	ENPP1	5.366374159028857
65164	PROX1	DSEL	5.366224316849521
65165	PRDM11	TEK	5.366095543615446
65166	FOSL1	CNGA4	5.3659568374399065
65167	CREM	RASD1	5.365883698470129
65168	PBX1	IL7	5.365771236921515
65169	KLF5	RANBP3L	5.365630113615712
65170	JUND	CKS2	5.365400932054151
65171	ZNF490	RGS16	5.365376361271513
65172	HIF3A	COL4A1	5.365202236201693
65173	FEZ1	CD14	5.365119767188071
65174	ZEB1	GOLGA6L7	5.364951002314053
65175	IRF8	DLGAP1	5.364746881665418
65176	KLF12	LRP3	5.36474455992269
65177	PRDM11	ANXA1	5.36462767719247
65178	ATF3	SSC4D	5.364429601219865
65179	FOS	SIGLEC1	5.36433173281446
65180	AFF4	AK9	5.364263803402089
65181	MDM2	AK9	5.3641443475697805
65182	TRIM69	TPX2	5.364059218950447
65183	ZEB1	CPNE4	5.363884927434657
65184	KDM2B	TWSG1	5.363830928728907
65185	AFF4	COL23A1	5.363719711188921
65186	MXI1	CDKN1C	5.363706692243352
65187	SETBP1	ADAMTS19	5.363566514988241
65188	GZF1	FBXO33	5.363437123474518
65189	CLK1	PGK1	5.363425449206652
65190	NR4A2	FGD6	5.363283598487069
65191	ZEB1	HTR2B	5.363241812603897
65192	JUN	IL18R1	5.362922162379544
65193	YBX1	UBE2Q2	5.362892133085075
65194	RORB	HSPA4L	5.362878082123427
65195	SOX4	SEL1L2	5.362554670621608
65196	HLCS	DOP1B	5.362485145289268
65197	FOSB	MTTP	5.36231385653333
65198	FOSB	PPFIBP1	5.362266832417712
65199	TRMO	UGDH	5.362158676121145
65200	SNAI1	ANKRD55	5.362106400645939
65201	ZNF490	DNAJB9	5.362054901074446
65202	NFKB1	TWIST2	5.362019846638254
65203	ATF3	FBXO45	5.361889364390059
65204	EGR1	CTSL	5.361857538727212
65205	UBB	MYO18B	5.361354381381605
65206	NR4A1	FAM81A	5.361273442782253
65207	JUND	GABRG1	5.361101472471194
65208	POU3F1	POMZP3	5.361058715385581
65209	FOSB	CABLES1	5.36068641201644
65210	PHTF1	PCSK5	5.360616174117808
65211	UBB	MORC1	5.36059555826828
65212	PRDM11	CLVS1	5.3605316326420045
65213	ETV3	GPR85	5.360272614464932
65214	GTF2A1	SLC14A2	5.360217146307185
65215	KCNIP1	DGKG	5.360053059357579
65216	FOSL1	PARM1	5.359768705769338
65217	ADARB1	CYP19A1	5.359597073307151
65218	PPP1R10	NAALADL1	5.359563968373605
65219	MXD1	KLF4	5.359531769112658
65220	GTPBP1	SPIRE2	5.359456033762815
65221	JUNB	RORA	5.359393990377648
65222	SOX4	DIRAS2	5.359361034233423
65223	JUND	TNC	5.3592269220654085
65224	MITF	PIEZO2	5.359109533235479
65225	PBX1	MXI1	5.35888588529053
65226	ZNF704	RBPJ	5.358796844582909
65227	GTF2A1	CTC1	5.358604324715565
65228	MXD1	GRB10	5.358429256097651
65229	ZEB1	CDH13	5.3584210841300015
65230	NR2F1	NPAS1	5.358261170917423
65231	PPP1R10	MGAM	5.358108571492602
65232	MEIS1	LDLR	5.358104216908157
65233	ESRRG	SLCO3A1	5.3580958865967405
65234	ZBTB16	HSF1	5.357959598397749
65235	AFF4	TTI2	5.357811651595973
65236	RBPJ	GPR183	5.357790623632782
65237	KLF2	RAB42	5.3576806384383096
65238	GTPBP1	RILPL1	5.3576586927379095
65239	ZNF385D	GAPDH	5.357062717311991
65240	PRDM11	ABCB11	5.356927304115303
65241	NRL	PTPN1	5.356884847165026
65242	HSPA5	BCL11B	5.356860956371216
65243	TWIST2	SPON1	5.356708153747844
65244	AFF4	ANGPTL1	5.356609475962452
65245	CLK1	PLIN5	5.356440496155147
65246	EPAS1	CDKN1C	5.356378289260161
65247	SETBP1	HLA-DQA2	5.356156191233609
65248	CLK1	SEMA3C	5.356145608967643
65249	JUNB	INTS12	5.355650977617328
65250	FOS	DACH1	5.355373949112304
65251	CLK1	PRC1	5.35515457383829
65252	XBP1	PPP1R14C	5.354644863135571
65253	PBX3	PDE4B	5.354576566487923
65254	TRPS1	PRAG1	5.354465710893557
65255	HIVEP1	HIF1A	5.354351243648911
65256	SOX4	CXADR	5.354171053735086
65257	FOSL1	SQSTM1	5.3541129811093375
65258	KLF2	SLC22A23	5.354074143773846
65259	THRB	SELENOK	5.353980902809381
65260	GTPBP1	SERPINB9	5.353615431890217
65261	MITF	PATL2	5.353032189830649
65262	TRIM69	SESN3	5.352618693789151
65263	HLCS	SLC35F3	5.352495824888543
65264	RAB7A	NR1H2	5.352476884931388
65265	MAFB	AZI2	5.3522516854844735
65266	POU3F1	NAALAD2	5.352125677212137
65267	ATF5	SPACA5	5.351907929337063
65268	BATF	UGDH	5.351839025135655
65269	VDR	NFIL3	5.351592459246644
65270	ARID5B	ZNF385D	5.351238633995044
65271	PPP1R10	FBXL14	5.351203287371343
65272	RBPJ	TMEM38A	5.350777253234992
65273	ETV3	IRAK2	5.350686114141541
65274	NR4A2	CCDC121	5.350614182747947
65275	ATF5	CCL4	5.350237395269224
65276	POU3F1	CYP19A1	5.350038469561804
65277	NR4A3	HLA-DRB5	5.349775684445419
65278	RAB7A	SESTD1	5.34974176313877
65279	GTPBP1	TMOD1	5.349571500274142
65280	ID2	IL18R1	5.348948112565177
65281	GTF2IRD1	MB21D2	5.348941867199519
65282	PHTF1	RRM2	5.348678879529319
65283	NFKB1	P3H2	5.34865363954452
65284	ZNF81	GLIS3	5.348635685371307
65285	BACH2	MYLK	5.3485857734248805
65286	CEBPD	SPDYA	5.348543189079176
65287	EZR	EXD3	5.348402256927836
65288	REL	MT3	5.348059323849086
65289	FOSL1	TLE4	5.348055299545374
65290	RFC3	S100Z	5.34803551889505
65291	IRF8	C1orf53	5.347869419464334
65292	HIVEP1	AHR	5.347551187673005
65293	PBX3	EFEMP1	5.347539621724605
65294	ZBTB16	FAM227B	5.347215749142183
65295	IRF8	AGFG1	5.347030210452775
65296	HIVEP1	ANKRD22	5.346857144400476
65297	PRDM11	TREM1	5.346832578537486
65298	SOX4	COLEC12	5.346759750608269
65299	ZNF81	ADAMTS6	5.34672718370457
65300	REL	GLA	5.3467093666368655
65301	IRF8	HAMP	5.346643615346381
65302	PKNOX2	MTRNR2L8	5.346616258204873
65303	ODC1	ERG28	5.3465271211171865
65304	GLIS3	PALM2AKAP2	5.3464493679044525
65305	HLCS	KCNN3	5.346249701532942
65306	DACH1	CA3	5.345994159312927
65307	KLF2	S100A10	5.345842220533543
65308	NR4A1	NETO2	5.345425875866073
65309	JUND	WARS1	5.345402851914783
65310	PHTF1	NUP210L	5.345384944583015
65311	ZNF92	TLE4	5.345226037747517
65312	PHTF1	EZH2	5.344754439558024
65313	TIGD4	ABCC3	5.344727644104687
65314	KLF6	CRADD	5.34453999676025
65315	SNAI1	KANK1	5.344504551032423
65316	ZNF821	TMPRSS9	5.344470714646961
65317	SOX4	NCKAP5	5.3444691815602114
65318	KLRG1	AMN1	5.3444323588076
65319	KDM2B	HTR7	5.344278497903687
65320	BCL11A	ADGRL2	5.344203804248619
65321	FOSL1	SCML1	5.34411470406936
65322	RFC3	RNLS	5.344099234244487
65323	TRMO	EIF1AX	5.343760413995712
65324	CLK1	KLRD1	5.343370442941736
65325	ATF3	TOP2A	5.342950383559565
65326	MXD1	KIF14	5.342628915627259
65327	ZNF704	TGFB2	5.3425321822291245
65328	GTF2A1	CECR2	5.342490053130081
65329	KLF5	PADI1	5.342474492594679
65330	REL	GADD45G	5.342466049664812
65331	BACH2	HSPA5	5.342260890560521
65332	JUND	CA8	5.341785155109353
65333	HIVEP2	ARRDC4	5.34168760001169
65334	NR2F1	DOCK9	5.341492865146832
65335	RORB	ANLN	5.341437891940438
65336	PBX3	SLC9B1	5.341342313346787
65337	IRF8	ERN1	5.341210295232831
65338	KLF5	PIEZO2	5.340642334324755
65339	KCNIP1	SEMA3E	5.3404311271752665
65340	HES1	DSEL	5.340253846169435
65341	KCNIP1	ISM1	5.340210043783062
65342	FOSB	GK	5.340091610044351
65343	ZNF10	SEMA3E	5.339920165796437
65344	MCTP2	CA1	5.339860339342093
65345	AVEN	ADGRE2	5.339841106492689
65346	ZNF563	EDN1	5.339758885851071
65347	JUND	SMC4	5.339657733416625
65348	ZNF92	RNF212B	5.339632287385729
65349	KLF12	FDFT1	5.339512045205409
65350	RBPJ	CENPE	5.339393124113395
65351	PPP1R10	EGR1	5.339200322077792
65352	ID2	ALKBH5	5.339137573184857
65353	HESX1	INTS12	5.3390635985628485
65354	HLCS	FNIP2	5.338993245767215
65355	AFF4	ID2	5.338908791008552
65356	BCL6	IFI44L	5.338753801060963
65357	GTF2A1	NCMAP	5.338584194704828
65358	AFF4	RGS1	5.338340867353786
65359	KLF6	ABCA1	5.338242934403793
65360	TCF7L1	GFOD1	5.337836460296103
65361	NR4A1	NFE2L3	5.337584293907033
65362	ESRRG	PCED1B	5.337528187219537
65363	FEZ1	ISM1	5.33752107477794
65364	PPP1R10	PLCL1	5.337329249417919
65365	NR1H2	ATF7IP2	5.337035325657171
65366	XBP1	CTH	5.33697452863649
65367	ZNF10	IFI6	5.336881647134457
65368	YBX1	EPAS1	5.3368208425326085
65369	ID2	FN1	5.336774321284005
65370	ZNF331	SCYL2	5.336739353402367
65371	BHLHE40	CXCR4	5.336661122206176
65372	CLK1	WWOX	5.336656314173617
65373	CREB5	IL1B	5.336551065724718
65374	STAT4	KHDRBS2	5.336284294651764
65375	ZNF81	DIRAS2	5.336242785821921
65376	HES1	DNAJB4	5.335788598285533
65377	MITF	CCL4	5.335753430945716
65378	AFF4	FAM241A	5.335725351517035
65379	KLF6	NRG2	5.335658517245557
65380	POLR2A	HCST	5.335292255769631
65381	EGR1	HAUS8	5.335159488910636
65382	NR4A2	CC2D2A	5.335021749294987
65383	ATF5	TBC1D8	5.334348760754259
65384	RAB7A	CBR1	5.334298210656674
65385	PRDM1	H4C5	5.33409373969063
65386	RELB	STK32B	5.333928292081556
65387	KCNIP1	CCK	5.333760895571952
65388	SLC18A1	APOE	5.333760710349153
65389	FOSB	PALM	5.333732894747056
65390	KLF6	SLC2A3	5.3336616907852346
65391	TRMO	TENT5B	5.333618200296983
65392	FOSB	FABP5	5.333521759415493
65393	SNAI1	TGFB2	5.333331800098567
65394	NR4A2	MOGAT1	5.333061674764408
65395	HIVEP2	CSF1	5.333027301569135
65396	PBX1	ESR1	5.332468541177098
65397	GZF1	PADI1	5.332455796714111
65398	PBX1	SLC2A5	5.332175329301896
65399	GTF2A1	GNG2	5.3320995595910405
65400	KLF12	TWIST2	5.331989513535671
65401	EGR1	S100A9	5.331982355388625
65402	NR1H2	HSPA1B	5.331956692120119
65403	GTF2IRD1	RBKS	5.331798075116665
65404	PROX1	ASIP	5.331774960403717
65405	RAB7A	HGF	5.331723426120145
65406	MXD1	BASP1	5.331610210050183
65407	SETBP1	CHAC1	5.331524782548796
65408	REL	IER5L	5.331035373213244
65409	HMGB2	EIF1AY	5.330932710763148
65410	MXI1	SRSF12	5.330618746841497
65411	NR3C2	SBK1	5.3304627104269775
65412	JUN	CXCL2	5.330447810380038
65413	NR3C2	SKAP1	5.330375904335623
65414	MCTP2	TMEM163	5.330196813912655
65415	NR4A3	CECR2	5.330130378723923
65416	BCL6	H1-5	5.33010902191254
65417	CREB5	MYO1D	5.329947864850897
65418	ZNF490	PCSK4	5.3299198958152285
65419	ATF5	TCERG1L	5.329867531876801
65420	TRPS1	JMY	5.329863895362979
65421	GLIS3	ADGRG2	5.329800605968424
65422	ZNF81	ZNF277	5.329789457618906
65423	NR3C2	UBC	5.329465893992066
65424	MAFB	CCNB3	5.3294567364871765
65425	GZF1	RASSF5	5.329364677066769
65426	AFF4	PDE8B	5.329156217621703
65427	ODC1	VPS18	5.329059873653043
65428	ESR1	MID1	5.3287264867863
65429	HIVEP2	DIRAS2	5.328668495005633
65430	CREB5	H2BC8	5.328623835309116
65431	ARID5B	GFAP	5.328542690181814
65432	CREM	ZNF92	5.328418512309695
65433	PPP1R10	SCGB2B2	5.328266721847498
65434	EGR1	ELL2	5.328130881434698
65435	PPARG	ITGA11	5.328126995884121
65436	ZNF563	FBXO43	5.3279287131998645
65437	JUND	ABCA3	5.327925917376379
65438	FEZ1	SDS	5.32769397979043
65439	NR4A1	H2AC15	5.327636760071165
65440	SNAI1	BTG1	5.327458411849024
65441	ZEB1	MALRD1	5.327437658668202
65442	ZNF92	DBF4	5.327429109692592
65443	SETBP1	CSGALNACT1	5.327305779130595
65444	HSPA1L	LNX2	5.327174115182939
65445	ZNF490	NPL	5.327032741786916
65446	HIVEP2	CXCL2	5.326988131856218
65447	ZNF10	SLC9A1	5.326857078770832
65448	NR6A1	SLC35D1	5.326787633610536
65449	MCTP2	USP9Y	5.326647481002462
65450	HIVEP2	PMP22	5.326581265823302
65451	SETBP1	THRB	5.326546634572162
65452	RORA	MARCHF3	5.326287280733932
65453	BCL6	SLC16A6	5.326092788074566
65454	NR6A1	CPEB4	5.325881196533553
65455	SNAI1	SRA1	5.325470308281726
65456	HIF1A	ERG28	5.32529017001674
65457	JUN	CD48	5.3251869723609095
65458	THRB	AOX1	5.32512332999087
65459	FOS	UBE2Q2	5.325014270124074
65460	JUND	ZNF92	5.32498529756038
65461	ZNF92	PAQR5	5.324704706341461
65462	FOSL1	ADA	5.324644988298512
65463	RAB7A	TYMS	5.324530869632871
65464	PPP1R10	KCNMB4	5.32447249406307
65465	NR6A1	PBX3	5.324254295377763
65466	JUND	CRISPLD2	5.3242335265433685
65467	TIGD4	SGK1	5.323966210348599
65468	JDP2	GRM1	5.323699181624471
65469	HSPA5	GADD45B	5.323563485711305
65470	EZR	CALB2	5.323338049437591
65471	FOSB	HLA-DRA	5.323183877743483
65472	JUNB	NUBP1	5.322786818627483
65473	GLIS3	SLC1A2	5.322668134767257
65474	ZNF331	P2RY12	5.3222819459357655
65475	MAFB	NSA2	5.322199115754277
65476	FOS	DPYD	5.321930009613597
65477	ANXA1	B3GNT5	5.32182310797146
65478	HIVEP1	AFF3	5.321737257949311
65479	ZNF563	IKZF3	5.321644724224219
65480	JDP2	VSIG4	5.321397527457617
65481	GTF2IRD1	IL18R1	5.321136666650136
65482	MELK	EGLN3	5.320950140704012
65483	RBPJ	PNO1	5.320691867727356
65484	MAFF	P2RX1	5.320511134356102
65485	ZNF92	HTRA4	5.3204590511764085
65486	TRIM69	SLC7A8	5.32036067439596
65487	AFF4	HOMER1	5.320126996512951
65488	DACH1	DLG2	5.320126669632104
65489	FOSL2	MCF2L2	5.319807688567498
65490	PPP1R10	STARD13	5.319543313907912
65491	MAFB	NRCAM	5.319535207017184
65492	REL	ID3	5.319479979315604
65493	SOX4	H1-3	5.31926677175754
65494	YBX1	HAUS8	5.3189668108860895
65495	CREM	AIF1	5.318926535430623
65496	ETV3	HSPB8	5.3188504793743245
65497	ANXA1	MCC	5.318789024899426
65498	KDM2B	GLIS3	5.318510266509804
65499	TRPS1	GPNMB	5.3183668895047775
65500	PRDM11	IGF1R	5.318321422821118
65501	HLCS	FILIP1L	5.318069250620692
65502	EZR	NAGK	5.318051677890994
65503	DDX20	CD247	5.317973040644618
65504	FOSL2	PER3	5.317865543704887
65505	AR	FLT1	5.317861983214054
65506	CREM	MUC22	5.31781763381347
65507	RBPJ	PKNOX2	5.317690701172483
65508	HDX	ARRDC4	5.317568123601838
65509	POLR2A	MAPK6	5.317400439026848
65510	HES1	HSPA1A	5.3172030395517575
65511	ZNF331	CPEB4	5.317179447948746
65512	ZNF10	INSIG1	5.316812769323133
65513	RBPJ	ELOVL5	5.316670421527182
65514	EZR	KLF5	5.31658007094812
65515	HIVEP2	C12orf42	5.316309075195136
65516	IRF8	COLEC12	5.31624720252028
65517	HIVEP3	ZNF2	5.316019786665171
65518	SETBP1	CHRNA5	5.315980382560309
65519	ZBTB16	GRM1	5.315874427418369
65520	BACH2	CEBPD	5.315804108541471
65521	NR4A3	ST6GALNAC3	5.31570496825948
65522	GZF1	TRIM54	5.315700970210915
65523	TRIM69	BAMBI	5.315488715144105
65524	GLIS3	KCNQ5	5.31531529226152
65525	JUN	ABCB11	5.315291720124359
65526	FOSL1	CEP78	5.31526662913161
65527	SOX5	RAB7A	5.31516636503114
65528	HIF3A	ZNF704	5.315080386064943
65529	ESRRG	RAB7B	5.314996164764856
65530	NR1H2	HIF1A	5.314987782053237
65531	FOSL1	IRF4	5.314974358889874
65532	CEBPD	EPSTI1	5.314668716835469
65533	ZNF490	CFAP161	5.3145535860540045
65534	HIVEP2	ANKRD6	5.314499669502053
65535	ZNF704	TCEAL7	5.314416891977996
65536	CEBPD	CCDC34	5.314141241311016
65537	FOSL2	CCDC88C	5.31399268150765
65538	FOSL1	MTTP	5.313948998282617
65539	FOS	CA2	5.313860545864453
65540	ZNF490	PXT1	5.313554124467787
65541	NR3C2	FMNL2	5.313398806728811
65542	GOT1	KLF5	5.313301383371258
65543	TFCP2L1	SLIT2	5.313163853405527
65544	HIF1A	PGRMC1	5.31308095896994
65545	MXD1	APCDD1	5.313056369697012
65546	JUND	TSC22D2	5.312787827789396
65547	THRB	GFRA2	5.312710572919908
65548	ZNF81	SDK1	5.312681147194184
65549	ID2	ZNF711	5.3123533751706224
65550	JUN	COL4A1	5.312120790020916
65551	POLR2A	FZD4	5.3121072285218585
65552	EZR	FAM13A	5.311955339011347
65553	IRF8	ANGPTL4	5.311928886974418
65554	EZH2	PALLD	5.311916442402165
65555	HLCS	CPNE8	5.311908332630438
65556	PPP1R10	SCN4B	5.311765679344396
65557	CREM	TIGD4	5.311560408512033
65558	CEBPD	UAP1	5.311448163190461
65559	ZNF10	AKAP12	5.311423101651612
65560	HES1	MXD1	5.311314280126616
65561	PROX1	IRS2	5.311296939586102
65562	ZNF490	UPK2	5.310970883685165
65563	XBP1	BRINP2	5.310946633830851
65564	MXD1	NETO2	5.310804561354135
65565	PBX3	SNX8	5.310432322095851
65566	CREB5	FLVCR2	5.310240211595578
65567	AFF4	H3C6	5.310176188243708
65568	NR1H2	FAM117B	5.3101522822111855
65569	HSPA5	CARD18	5.309841075018566
65570	FOS	MNS1	5.3098268327478655
65571	CEBPD	TNFAIP3	5.309811784716506
65572	MXI1	IL1R2	5.309323222783941
65573	BACH2	PPFIBP1	5.3091079169209205
65574	RORB	REEP1	5.309072372412593
65575	NR4A1	ZNF821	5.309056429059579
65576	PHTF1	MELK	5.308798729837734
65577	MELK	IGFBP7	5.3085164443494985
65578	CEBPD	ROR2	5.30850311577293
65579	JUND	FILIP1L	5.308488168707657
65580	ZNF711	ITGA4	5.30836388438466
65581	PKNOX2	DLEU7	5.308351860150856
65582	HIVEP3	PADI4	5.308247023882251
65583	RAB7A	ATAD3C	5.3082211697963215
65584	XBP1	BFSP2	5.308155039812248
65585	NR4A2	NETO2	5.307958834255627
65586	KLF6	PTPN1	5.307818663121297
65587	RBPJ	B3GALNT2	5.30773255373084
65588	FOSB	TMSB10	5.307694175716632
65589	FOSB	DPP4	5.307575172316903
65590	FEZ1	NCAM1	5.307485470095761
65591	KLF6	SSC4D	5.307410449926815
65592	NR2F1	LRRC4C	5.307214279554341
65593	PHTF1	RAB37	5.306968076577201
65594	GZF1	TRNAU1AP	5.30694953452972
65595	MITF	EPB41L1	5.306932488537512
65596	AHR	FGD6	5.30663612980806
65597	AHR	MAN1A1	5.306608708487307
65598	ZNF385D	LGR4	5.306558960058784
65599	ZNF92	FAM161B	5.306434305062154
65600	TRMO	CHRM5	5.3063635605923904
65601	ARID5B	DOK6	5.3063114546835095
65602	CEBPD	RSAD2	5.306255006042174
65603	PPP1R10	GSG1	5.305939536805672
65604	NR3C2	PTGES3	5.305911850533546
65605	JUND	PLK2	5.305907452334006
65606	GOT1	LOXL2	5.305737239868734
65607	STAT4	SCIN	5.305209887377076
65608	KLF12	PLPP3	5.305116988995621
65609	NR4A2	BICDL1	5.305067362684002
65610	HIVEP3	P2RY10	5.30505623805254
65611	JUND	AHI1	5.304739774198627
65612	FOSB	TUBA1A	5.3046486815601455
65613	THRB	ERC2	5.304594086440035
65614	TRMO	CLDN1	5.304562968317479
65615	EZR	GLO1	5.304544085172019
65616	HSPA1L	PPP1R2	5.304361346766669
65617	AVEN	NFKB1	5.304178783565169
65618	ESRRG	GBE1	5.303696863646944
65619	HIVEP3	SPOCK1	5.303010241945715
65620	PRDM11	S100B	5.302981136993387
65621	REL	CCDC62	5.302926287985744
65622	XBP1	RANBP2	5.302899878794689
65623	HESX1	CLSPN	5.30265821671658
65624	FOSB	C2CD3	5.302300368097755
65625	AFF4	HEY2	5.302269261509061
65626	GTF2A1	DUSP19	5.302231179286387
65627	KLF4	RAB11A	5.302137164940639
65628	ID2	CCDC88C	5.301789626896358
65629	BATF	SLC11A1	5.301663309650525
65630	HIVEP3	DUSP19	5.301337920926946
65631	ZNF81	MCMDC2	5.301211410395591
65632	ZEB1	SAT1	5.300979315705848
65633	HLCS	USP45	5.3004130245125625
65634	NRL	DGKG	5.30018981544183
65635	HIVEP2	CC2D2A	5.299840328326998
65636	ZNF10	PLAA	5.2997246204288615
65637	GTF2A1	PLEK	5.299712045349443
65638	IKZF3	FLT1	5.299645042134624
65639	AFF4	WDR12	5.299484238340462
65640	HIVEP2	PPM1L	5.299426074614159
65641	GZF1	CYREN	5.2994005855178345
65642	EZH2	SERINC5	5.299072765629348
65643	ATF3	P2RY12	5.29905221597292
65644	TRMO	H2AC6	5.299047623056098
65645	ZNF367	BACE2	5.298889923120861
65646	FOS	KLRG1	5.298584732667482
65647	YBX1	CTNNAL1	5.298517995896842
65648	GTPBP1	MX1	5.298402203336504
65649	ARID5B	ADAM12	5.298365476218315
65650	PBX1	DPP4	5.298340532830171
65651	FOS	STARD13	5.298206630880365
65652	EPAS1	CDC20B	5.298204648379907
65653	NR4A2	EPB41L3	5.297929942383961
65654	SNAI1	UBXN2A	5.297442415614316
65655	MAFF	FOS	5.2973167189850585
65656	ZNF331	CCDC170	5.297309984113946
65657	SOX4	FAM110B	5.297282289492427
65658	SLC18A1	ASTN1	5.297188868253385
65659	REL	UTS2B	5.29711508368418
65660	ID1	SLC37A2	5.297012040234721
65661	ZNF704	DNAJC9	5.2968739260171285
65662	JUND	NXF1	5.29680561684614
65663	PKNOX2	ROR1	5.296605166215668
65664	MAFB	RND3	5.296500358748488
65665	MXD1	IL1B	5.296449226716978
65666	MXD1	SPATA1	5.296272465132446
65667	ZNF490	WDR74	5.296175719312223
65668	ID2	CDK1	5.2959265998671
65669	ZNF821	CFAP20	5.295843602224303
65670	HIVEP1	RFX2	5.295768679653602
65671	ATF3	ZNF704	5.295647001322265
65672	RORB	ENC1	5.295584748153312
65673	BATF	OLFM2	5.2955463207861735
65674	KLF4	TENT5C	5.295467478772701
65675	NR4A2	CCNE2	5.295444231255634
65676	HIVEP3	DHFR2	5.295410128902018
65677	JUND	MYLK	5.29500354950998
65678	RFX2	GTF2IRD1	5.295000716231416
65679	HMGB2	DHFR2	5.294940172035308
65680	NFIL3	CFAP161	5.294570625714846
65681	ATF3	PACRG	5.29451855353579
65682	ZNF563	FMN1	5.294467974254904
65683	RORB	KLHL23	5.294318589723456
65684	ZNF563	GPR87	5.29382343298804
65685	JUNB	USP53	5.293806908862186
65686	ZNF10	B4GALT1	5.29339993243253
65687	KLF6	ARRDC3	5.293239106162622
65688	NFE2L3	CDKN1C	5.293102823882058
65689	ZNF490	F13A1	5.293060364810704
65690	FEZ1	TRIM54	5.293002416497884
65691	ZEB1	MDM2	5.292845932942544
65692	TRIM69	MED7	5.292671798455799
65693	PPP1R10	LIMK2	5.292366394044148
65694	ZNF704	FN1	5.292330670663687
65695	PPARG	GNS	5.2923243137704805
65696	ODC1	PPP1R2	5.2922526810108295
65697	EZR	SEPHS2	5.292054780296072
65698	EZR	INSIG1	5.291986099574525
65699	CREB5	KLF6	5.291896352877011
65700	SOX5	SLC7A5	5.291563514124594
65701	ID2	IL21R	5.291461776868338
65702	NR6A1	LIPK	5.291376337112797
65703	JUND	IGF1	5.290999978672168
65704	PRDM11	LIPA	5.290866171095145
65705	ID2	H1-3	5.290750816792547
65706	ESRRG	TCF7L1	5.290667950367583
65707	HSPA5	FRMPD3	5.290665727888749
65708	ID1	HES1	5.29053313859859
65709	EPAS1	SOX4	5.290419016253286
65710	STAT4	ROBO1	5.290313583302538
65711	MAFB	SPSB1	5.290291882155277
65712	MXD1	C5AR1	5.289457500859017
65713	NR3C2	RNF19B	5.289368726249633
65714	JUN	PBX3	5.289301897367436
65715	MDM2	GLYATL1	5.289065432677237
65716	FEZ1	ASPN	5.289058074583605
65717	KLF2	AOX1	5.288490819628854
65718	MEIS1	WLS	5.288259008796461
65719	THRB	THSD8	5.288113190993002
65720	GMEB1	TNFSF8	5.288068837640553
65721	PROX1	NET1	5.288027147996852
65722	ZNF563	SLC14A2	5.287981688139369
65723	KDM2B	RNF19B	5.2879810982129465
65724	NR4A2	H2AC15	5.287904255225917
65725	CREM	ALCAM	5.287815377127894
65726	PBX3	AFF3	5.287762965227447
65727	EZR	NUP58	5.287613045232187
65728	CREB5	RTTN	5.287591283980764
65729	RFX2	LONRF3	5.287109158796913
65730	RORB	CALB2	5.287036788327541
65731	HESX1	EPB41L4A	5.286841379669756
65732	UBB	ACMSD	5.286713912376596
65733	ZBTB16	ALK	5.286696112290984
65734	HIVEP3	KIF2C	5.286632423789244
65735	ZNF331	ABCA6	5.28652635536684
65736	ZNF331	HLA-DRB5	5.28629849562539
65737	REL	SFR1	5.286237819048244
65738	ID1	IRGM	5.286021745308009
65739	RORB	PRKCE	5.286021014517601
65740	PPARG	KLRD1	5.28598045971224
65741	GZF1	GLUL	5.2859512762716205
65742	IRF8	ALCAM	5.28572573406224
65743	EGR1	GNAL	5.285405433430041
65744	GTF2IRD1	SLC29A3	5.285374354862413
65745	ODC1	H2BC9	5.285189923815963
65746	CUX2	DLG2	5.284990146624816
65747	NR4A3	TDP2	5.284909662945758
65748	ID2	AKAP12	5.284818468464065
65749	XBP1	CD55	5.284337347200941
65750	GTF2A1	CLASRP	5.284331110801258
65751	GTPBP1	SULT6B1	5.284247103212336
65752	SOX5	ACTN2	5.284148808212539
65753	FOS	TTI2	5.284039605737016
65754	GTF2A1	MDM2	5.283992490467724
65755	PRDM11	HIVEP1	5.283974639305368
65756	KLF2	CD9	5.283936588660128
65757	STAT4	SLCO4A1	5.283895840988866
65758	FOSL1	TAF13	5.283535638292049
65759	KLF6	SDE2	5.283530203880128
65760	HLCS	ZEB1	5.283468361599497
65761	POU3F1	NPL	5.283067962397866
65762	ZNF81	HLA-DQA1	5.282988076588344
65763	XBP1	HK2	5.282970461024981
65764	NR4A1	TNFAIP8	5.282730339354053
65765	ADARB1	RFX2	5.282549466938254
65766	SNAI1	ITGB4	5.282518827337504
65767	MITF	DLGAP5	5.2822981048009385
65768	POU3F1	SLC39A8	5.282276846898097
65769	ZNF385D	MID1	5.281977701613136
65770	GTF2A1	CYSLTR1	5.281968335288766
65771	PBX1	DHX34	5.281870852928375
65772	CUX2	PLPPR1	5.281855649428495
65773	ZNF10	CCL20	5.281798813992451
65774	KLF5	C16orf89	5.281457140531658
65775	RBPJ	KLRD1	5.281315054110379
65776	CEBPD	WDR31	5.281279304485185
65777	MAFB	CCK	5.281243704484238
65778	VDR	ARHGAP18	5.281241557608671
65779	HIF1A	HSP90AA1	5.280998523462344
65780	HIVEP3	FOSL2	5.280985162123791
65781	POLR2A	AHCY	5.280878028067078
65782	REL	ESR1	5.280777177631321
65783	NFKB1	PTGS2	5.28071611107559
65784	KLF4	PTCH2	5.280633348632367
65785	EPAS1	FAM81A	5.280475501486609
65786	FOS	CDC25C	5.280360418852246
65787	NR3C2	MEIS1	5.280353866676767
65788	SOX5	DNAJA1	5.280178202815307
65789	ODC1	IER2	5.280133808741193
65790	UBB	CEP78	5.280086769918099
65791	IRF8	KLHL23	5.279971126226531
65792	NR1H2	S100A1	5.279949114690938
65793	PHTF1	CD247	5.279883100103164
65794	SNAI1	BATF	5.279749804136849
65795	IRF4	SERINC5	5.279686559666408
65796	ZEB1	TMEM178B	5.2794572462102325
65797	FOSL2	RIN2	5.2793283084865
65798	PPP1R10	SPATA1	5.279188962490736
65799	JUNB	RAB11FIP1	5.279157870275833
65800	EPAS1	SPATA5L1	5.278819323080097
65801	MXD1	ARF4	5.27861524829454
65802	REL	MEIS1	5.278311207758248
65803	ZNF385D	HEATR4	5.278289714631949
65804	EZR	SLC16A1	5.278281948313152
65805	RBPJ	EPM2A	5.2782594856130975
65806	ZBTB16	HTR7	5.27793115917294
65807	GLIS3	PARM1	5.277669188048067
65808	ZNF10	DOK2	5.277058446174813
65809	NR1H2	ZEB1	5.2770111817407805
65810	ODC1	SSPN	5.276947349447359
65811	FOSL1	SRA1	5.276918115211313
65812	ZNF704	MARCO	5.276654117976422
65813	MAFB	BASP1	5.276549726479809
65814	MELK	LIPC	5.275968564516312
65815	AFF4	HGF	5.275913605780587
65816	FOSL2	SDK1	5.275905168150195
65817	GTF2A1	TREM1	5.27570906989479
65818	THRB	CRYBA1	5.275634416563372
65819	KLF2	UBAC2	5.275592430774194
65820	YBX1	H2BC21	5.275550334474662
65821	KLF6	PFKFB4	5.275378876912138
65822	GTF2A1	ECD	5.275118349469676
65823	TIGD4	STARD13	5.274898101451806
65824	ATF5	GOLGA4	5.2745720520529975
65825	ID2	OIP5	5.274559428156283
65826	EZH2	TCTN3	5.274376576902025
65827	HESX1	CRNKL1	5.274043018615927
65828	MXI1	PRKCE	5.273853580508032
65829	ZEB1	NHSL1	5.273705329011295
65830	NR4A3	EMILIN2	5.273702022150934
65831	NR3C2	PLEK	5.27322880038609
65832	NR4A2	GPR85	5.273181728410841
65833	NFE2L3	PIP5K1B	5.272954000171863
65834	MITF	STXBP6	5.27288386669542
65835	BCL6	POLR2A	5.272619238321385
65836	NR6A1	MCF2	5.272293129897207
65837	AVEN	LIMK2	5.272117773965995
65838	TRPS1	DDX3X	5.272040650837744
65839	TRPS1	SLC16A6	5.27203045449351
65840	REL	ASPHD1	5.271982413148502
65841	HDX	EGF	5.271922326240833
65842	MXD1	NCKAP5	5.271665410673602
65843	ZNF92	UBE2Q2	5.2716302295225015
65844	HSPA5	RAB11A	5.271612833256868
65845	BCL11B	NTM	5.271589119336931
65846	ARID5B	CYP39A1	5.271335472914862
65847	KLF5	CHRM5	5.271324571469441
65848	STAT4	CCK	5.271189993665378
65849	THRB	IL6	5.270971357535991
65850	NR4A2	EXPH5	5.270764962636239
65851	XBP1	BASP1	5.270683574344035
65852	KLF12	REL	5.27059961893496
65853	ZEB1	MAP1B	5.270492503357668
65854	NR1H2	ZNF93	5.270481277378442
65855	GOT1	TRMT10A	5.270434727229171
65856	REL	MYOM1	5.27042434883662
65857	NFKB1	C1QB	5.270380007107517
65858	ID2	AHNAK	5.270228289131143
65859	RBPJ	DNAJA1	5.270002547531693
65860	FOS	CSTA	5.269943794625675
65861	ADARB1	SLC9C1	5.269762936825471
65862	MDM2	CACNA1A	5.269405770118919
65863	ZNF367	SVOP	5.269359435737259
65864	REL	ZNF114	5.269336020224887
65865	AHR	LPL	5.269285077903328
65866	HDX	MBNL3	5.268826235826042
65867	SOX4	UBE2D1	5.268804958389863
65868	EZH2	IKZF3	5.268802702508288
65869	MITF	UTY	5.268767522723312
65870	ZNF367	HEY2	5.268742678623
65871	PRDM1	CENPF	5.268696895980787
65872	UBB	GRAMD2B	5.268576991677541
65873	UBB	PIP5K1B	5.26850071133728
65874	KLF5	RAB37	5.2683536493511
65875	POLR2A	PPP1R15A	5.268088500755919
65876	ZBTB16	KPNA2	5.267973946000835
65877	FEZ1	TEX14	5.267770339445883
65878	MXD1	MACC1	5.267685229004312
65879	RAB7A	GRIK1	5.2673248224968425
65880	PPP1R10	SDS	5.26702224831359
65881	JUNB	GMEB1	5.266989548703648
65882	ARID5B	EIF2AK3	5.266980100304162
65883	UBB	CGAS	5.266972386538481
65884	PRDM11	MAT2A	5.266920544403292
65885	HIVEP3	ISM1	5.266807907651959
65886	AFF4	CALB2	5.266429218668517
65887	NR4A2	PRKCQ	5.266326047321368
65888	ZNF821	TPT1	5.266271567619699
65889	MYLK	EYA2	5.266162750275541
65890	PPARG	NETO2	5.2661523768015766
65891	JDP2	ZNF331	5.2660456203546895
65892	ODC1	ERCC1	5.265949077960747
65893	PRDM1	PLAC8	5.2659446727944825
65894	ZNF10	CCDC62	5.265833598538671
65895	EZR	CHI3L1	5.265784974390096
65896	CREM	TNF	5.265782922351528
65897	IRF8	TFR2	5.265573007770834
65898	NFIL3	G0S2	5.265542629281756
65899	ID2	EGFR	5.265492424377583
65900	TRPS1	ANKRD33B	5.265317141222822
65901	HIF3A	DCHS2	5.26476297505972
65902	FOSL2	SETBP1	5.264700124395309
65903	ZNF821	PDE11A	5.264596783826955
65904	BHLHE40	BCL6	5.264585238153514
65905	EZR	ALKBH5	5.264556870836421
65906	ID1	HAP1	5.264303096322652
65907	MDM2	ALKBH5	5.264300526593236
65908	HIVEP3	TBL1X	5.264285469400998
65909	ID1	KPNA2	5.264249883841255
65910	JUNB	LONRF3	5.2642004782290295
65911	KLF2	OR2B11	5.264094572079335
65912	EGR1	INPP4B	5.264079125975081
65913	HIVEP3	BLM	5.263752134520387
65914	REL	HIP1	5.263741789127653
65915	MXD1	HLA-DQA1	5.263371006773122
65916	SOX4	P2RY10	5.263345431594968
65917	HIVEP3	CLSTN2	5.263238075654483
65918	FOXO1	PRKCQ	5.263131865415919
65919	PBX3	PAPSS2	5.263124942487884
65920	ZNF563	NEFH	5.2625399930347605
65921	MELK	NPAS1	5.262311943644934
65922	JUN	CNGB3	5.261748976476455
65923	KLF2	IL1B	5.261734651617568
65924	GZF1	ZCWPW1	5.261652755137691
65925	KLF6	PDE3B	5.261581769288501
65926	ZNF490	TENT5C	5.261531238774721
65927	PBX1	GPR137C	5.26152308911898
65928	REL	NR6A1	5.26150140531023
65929	CREM	YWHAQ	5.261444041149982
65930	KLF12	PAM	5.261154970828688
65931	FOXO1	HDAC9	5.261035844272737
65932	JUN	KLHL23	5.261032735604601
65933	GTPBP1	KANK1	5.260812368604154
65934	ZBTB16	CCDC102B	5.260580983618951
65935	POLR2A	TFRC	5.260572692464897
65936	KLRG1	C2CD3	5.260487087714834
65937	KLF5	SLC16A1	5.260313547303132
65938	KLF2	SCD	5.260041078549756
65939	NRL	KLHL11	5.259625965640901
65940	JUN	SLC9B1	5.259310901515391
65941	ZNF10	LYVE1	5.259228740899904
65942	JUN	SLC38A6	5.259167001577816
65943	HIVEP3	LGR4	5.258947849758838
65944	HIVEP2	RAB11A	5.258936413441137
65945	ZNF385D	SCN9A	5.258865694681519
65946	HES1	MEPE	5.258794113101464
65947	ESR1	FAR2	5.258525360366839
65948	GLIS3	SPRY3	5.25815451998745
65949	ZNF563	ADAMTS12	5.2581291142231885
65950	MELK	H1-2	5.257949278614036
65951	MAFF	ACTRT3	5.257829376949528
65952	MAFB	OTUD1	5.257827087238118
65953	CLK1	C12orf40	5.25776567247096
65954	JUN	SMC4	5.257702444280469
65955	BCL6	IGFBP4	5.257605804390486
65956	RFC3	C1QB	5.257577482743928
65957	KLF12	HPGDS	5.257573782767859
65958	HSPA5	NFE2L3	5.257407791823118
65959	PPARG	ELMOD1	5.257279775447031
65960	NR6A1	CAV3	5.257155563016384
65961	RELB	MAFF	5.255809722435255
65962	BATF	PPP1R3B	5.255750019420474
65963	KLF2	ADA	5.255682573887079
65964	TFCP2L1	PLEKHH2	5.255423220972137
65965	FEZ1	HSPA2	5.255240909263159
65966	ZNF704	SCIN	5.255186459658279
65967	CREM	GAS2	5.254980921924964
65968	MXI1	PLPPR1	5.25479383820837
65969	PPARG	SGSM3	5.254771701747963
65970	ARID5B	IRS2	5.254517151699701
65971	XBP1	EZH2	5.254331879494431
65972	ARID5B	IRF8	5.254221408594073
65973	RORA	CREB5	5.254022315244894
65974	JUN	H2AZ1	5.254011581333076
65975	HES1	HMCES	5.253904956842659
65976	GLIS3	RORB	5.253687541724444
65977	TRPS1	CASS4	5.253457868666694
65978	KLF6	PLEKHA7	5.2534178662471245
65979	FOSB	APCDD1	5.253355231237863
65980	MEIS1	GLCCI1	5.253316606304868
65981	ZNF10	DHRS9	5.252956435262724
65982	TFCP2L1	CNTN6	5.25260622201243
65983	KLF2	BICC1	5.2526033464091535
65984	EZR	NEFH	5.252537640582718
65985	TRIM69	AIM2	5.252501693909234
65986	MCTP2	DIO2	5.252247040837832
65987	POU3F1	EIF4A3	5.252020036626264
65988	PPP1R10	PCP4L1	5.251914452424413
65989	ZNF385D	KCNQ3	5.2518665533231
65990	JUND	NR6A1	5.251830380207308
65991	EZR	TSC22D2	5.2514614178218135
65992	MAFB	NAP1L3	5.251431690417308
65993	MCTP2	OVCH1	5.251384850143693
65994	GLIS3	IFI6	5.251304644563704
65995	PPP1R10	RSAD2	5.251234690428958
65996	JUN	PALM2AKAP2	5.251190197215229
65997	ARID5B	DPP4	5.251132955141641
65998	PBX3	LRRC9	5.251002206845827
65999	PRDM1	FAU	5.2509759752534295
66000	KLF12	SCML4	5.25095721339007
66001	HLCS	NEXMIF	5.250897992417639
66002	DACH1	TF	5.250688486267557
66003	FEZ1	TNFSF8	5.250513773474126
66004	ZNF385D	CYSLTR1	5.250502909734855
66005	ZBTB16	DOP1B	5.250495689460882
66006	MXI1	MBD3L1	5.250317797228934
66007	EGR1	FAM229B	5.250266858379349
66008	NR2F1	TRPM3	5.249801924102841
66009	FEZ1	SLFN5	5.249698619634294
66010	FOSB	IGFBP4	5.249564705365279
66011	MXI1	MAMLD1	5.249448598920027
66012	DTL	LARGE1	5.249137233892603
66013	GLIS3	SYNDIG1	5.248985494763778
66014	KLF4	OLR1	5.2488782801796585
66015	FOXO1	MAPRE2	5.248853533487626
66016	TIGD4	RGS12	5.248791424339901
66017	PRDM1	MX1	5.2486711860028965
66018	HESX1	SHF	5.248518863308432
66019	RORB	HOPX	5.24837451704692
66020	SOX5	SS18L2	5.248372362324357
66021	EZR	SERTAD2	5.248320659953897
66022	GZF1	ATP6V1E2	5.248277778697453
66023	ODC1	ZNF490	5.24824440038856
66024	ZNF10	PRICKLE2	5.248202586142642
66025	HSPA5	MAP1LC3B2	5.248193197209772
66026	PPP1R10	CCNB2	5.24812318837833
66027	KCNIP1	USP13	5.248085611624783
66028	PBX3	S100B	5.24763553604249
66029	ATF3	LPL	5.247519039930214
66030	MELK	XYLT1	5.247415861804258
66031	RFX2	STAB1	5.247222569047304
66032	ID2	VCAN	5.246995026598434
66033	BHLHE40	CCL20	5.246867786831537
66034	CUX2	SYT16	5.246827823934833
66035	ATF5	ATF7IP2	5.246777525220962
66036	HIVEP2	CD9	5.246773515553932
66037	ATF5	GLCCI1	5.246653601279504
66038	PPARG	PITPNC1	5.24641920363914
66039	UBB	GPR155	5.246332579315311
66040	FOSL1	AMN1	5.246327490864179
66041	MAFB	H1-0	5.245993727248194
66042	CEBPD	ANTXR2	5.245981566933291
66043	PPP1R10	USP9Y	5.245913945632973
66044	ZNF10	TMC7	5.245809398199633
66045	FOS	PDE4D	5.245477764370699
66046	RAB7A	IL1B	5.245248130094318
66047	RBPJ	SIAH2	5.245151112135252
66048	BCL6	DENND5B	5.245096452471104
66049	ZNF490	HAMP	5.245070577097498
66050	ZNF385D	ADCY3	5.245049640653527
66051	REL	ANKRD6	5.245017197888624
66052	GTPBP1	TTC33	5.24480276936276
66053	DACH1	IQCK	5.2446979001479885
66054	POU3F1	NMRK1	5.24417628575382
66055	KDM2B	PPM1L	5.24415623234635
66056	ZNF10	HPGDS	5.243992290064374
66057	AFF4	BNIPL	5.243946235117194
66058	THRB	SOX4	5.2434686495039085
66059	EPAS1	H2BC5	5.243327183052902
66060	NFIL3	ITSN1	5.243305147831765
66061	PBX1	AR	5.243139284960503
66062	RORA	CNGA1	5.242944498068336
66063	UBB	RFX2	5.242818372823185
66064	AFF4	NFIL3	5.242608235999273
66065	NR2F2	CXCL14	5.242414989947745
66066	ZNF10	CCT4	5.242079969995126
66067	PROX1	MAPRE2	5.241857323698858
66068	CREM	GAS7	5.241815465348401
66069	SLC18A1	PRAG1	5.241793973669537
66070	KLF4	H2BC6	5.241773494816504
66071	RORA	AOX1	5.241628037002339
66072	PBX1	MAPK8	5.241503385231652
66073	RAB7A	ADAMTS2	5.2413824041616905
66074	ZNF81	AK9	5.241358948186172
66075	THRB	C12orf42	5.241169075402157
66076	MCTP2	SPTLC3	5.241143959354446
66077	JUN	SLC7A11	5.240892427345531
66078	ARID5B	CHI3L1	5.240730807227026
66079	ZEB1	HS6ST3	5.240607952629624
66080	EZR	CLIC4	5.240455308562545
66081	ATF3	ANKRD22	5.240443106850549
66082	DACH1	TSPAN5	5.240389164826108
66083	GTF2A1	HSF1	5.240263975657517
66084	ZSCAN31	BEX2	5.240009577993814
66085	HIF1A	CLEC5A	5.239892607374103
66086	MITF	NEDD9	5.239713994802867
66087	PBX3	CEP55	5.239632638207516
66088	HESX1	ILDR1	5.239255514892429
66089	NR1H2	SLC19A2	5.23910566122918
66090	ZNF10	PTPRT	5.238773405436773
66091	NR1H2	ATP1A1	5.238645623534779
66092	CUX2	IQCJ-SCHIP1	5.238441325486765
66093	ID2	MICALL1	5.23829996632078
66094	PPP1R10	EPM2A	5.238000864713322
66095	POLR2A	H1-10	5.237893252863672
66096	BCL6	ID2	5.2376816738794485
66097	ZNF385D	SH3BGRL3	5.237555536847283
66098	BACH2	HIVEP1	5.237481325606857
66099	RFX2	RGL1	5.237419540794169
66100	HIVEP1	TEC	5.23741136414318
66101	RELB	IL3RA	5.237347802429828
66102	TWIST2	PLAC8	5.237212132012517
66103	ZNF331	CNGA1	5.23719566660696
66104	RARB	TMTC2	5.237193763522663
66105	FOSB	PRC1	5.237031758538386
66106	CEBPD	SLC38A4	5.236932182105903
66107	ZNF331	EFEMP1	5.236841732759135
66108	ZNF704	NDRG1	5.236700540056541
66109	HIVEP1	P2RY10	5.236598106762465
66110	SOX4	TFCP2L1	5.236532736761297
66111	ZEB1	ARHGEF28	5.236302308536886
66112	HIVEP1	TBL1X	5.2362591049183305
66113	IRF8	ROBO2	5.235951874379089
66114	ZNF490	MRC1	5.235834468402633
66115	GTPBP1	TRIM69	5.235323062356351
66116	GTF2A1	PTPN22	5.235256005910912
66117	GTPBP1	ADAL	5.23522360810284
66118	NR4A1	BCAT1	5.234986727666365
66119	ZNF367	AFMID	5.234554532817891
66120	SETBP1	TMEM184C	5.234552808324224
66121	BHLHE40	HDAC9	5.234537648704644
66122	UBB	SLC16A6	5.23443787521898
66123	ODC1	RIPK1	5.234434581923734
66124	PBX1	HSP90B1	5.234362977444345
66125	ZNF711	CXADR	5.234125656289346
66126	SETBP1	TPST1	5.233947747010912
66127	EGR1	FPR3	5.233904338975128
66128	GOT1	CAB39L	5.233890076009829
66129	ZNF81	SLFN14	5.233875377646946
66130	ZNF385D	SLC16A10	5.233873920557492
66131	RORB	DCN	5.23376309259482
66132	MELK	ANO2	5.233649710205771
66133	MXI1	SAMD4A	5.233555787298242
66134	KLRG1	CYP39A1	5.233528508596089
66135	GTF2IRD1	PFKFB3	5.23336693874153
66136	GLIS3	TMPRSS4	5.233336797450627
66137	ZNF490	IFIT2	5.233228080825946
66138	BCL6	ESR1	5.233204843882247
66139	SETBP1	HTR2B	5.232997116376983
66140	EGR1	PELI1	5.232969589009945
66141	HSF1	TPD52	5.23281461757972
66142	THRB	TMC7	5.232798134412281
66143	TRIM69	ZNF367	5.232566592498513
66144	BCL6	HSD11B1	5.2325215888169865
66145	HSPA5	ZNF711	5.23245342981246
66146	JUND	COL25A1	5.232254288653143
66147	BCL6	CYREN	5.232150224217511
66148	AFF4	PADI1	5.2321242005528985
66149	EZR	HPGDS	5.231807402128539
66150	HIVEP2	UTS2B	5.231639753243671
66151	EPAS1	RAB11FIP1	5.2313499563334025
66152	PROX1	SVOP	5.231276802979055
66153	NR4A1	PLOD2	5.230911510981042
66154	MXI1	NIPAL1	5.230846093897315
66155	PKNOX2	F8	5.230404966088375
66156	ZNF10	TMSB10	5.230313978624254
66157	KLF4	TXNDC16	5.230283885644161
66158	TIGD4	BACH2	5.230261641021121
66159	EZR	CCT6B	5.230237174424734
66160	KLF2	NCMAP	5.229953284706236
66161	PBX3	DAB1	5.229804643702159
66162	HSPA5	CCL20	5.2296682426238
66163	NR2F1	DOK5	5.22963171327248
66164	FOS	IQGAP2	5.229402383242312
66165	GTF2A1	ADAL	5.2293010725341045
66166	HMGB2	POLE2	5.229248833225053
66167	GOT1	PGRMC1	5.22895026498889
66168	SOX5	PIP5K1B	5.228733941290205
66169	SNAI1	ID2	5.228385496008222
66170	RBPJ	C16orf89	5.2283487658680565
66171	MYLK	CAV3	5.228242241806597
66172	NR1H2	PTGER4	5.22816674988963
66173	PBX3	GPR39	5.228034487897268
66174	KLF4	KPNA2	5.227696487400583
66175	FOSL2	HS3ST2	5.227538595621181
66176	PKNOX2	SULF1	5.227276489634816
66177	HIVEP1	ASPHD1	5.2272351671122745
66178	ZNF563	EFCAB5	5.227219488980682
66179	ZNF563	STAC	5.227181847396893
66180	ESRRG	HEPN1	5.226963771692671
66181	PPARG	PHTF1	5.226960968606004
66182	NR6A1	TLE4	5.226629824709014
66183	ZNF490	KANK1	5.226507050543769
66184	EZH2	TNFSF13B	5.226403172439584
66185	ZNF563	TFCP2L1	5.226378306690936
66186	GOT1	LPCAT3	5.226371588570204
66187	ZNF367	PRSS12	5.226218964293542
66188	NR4A2	TAF4B	5.226033394587937
66189	XBP1	ADAMTS2	5.225944609719779
66190	FEZ1	SUSD1	5.225772327685956
66191	PRDM11	MTSS1	5.225724085836273
66192	PBX3	HLA-DPB1	5.225437675141108
66193	KCNIP1	VAV3	5.225356199398305
66194	ODC1	COL4A2	5.225313259583581
66195	PRDM1	DLGAP5	5.225095514108921
66196	NR4A1	PNP	5.22449889866553
66197	ZNF81	DNM3	5.224402303503727
66198	NR1H2	ZPLD1	5.224289777377207
66199	ZNF10	TMEM71	5.224024524495865
66200	RFC3	DKK2	5.223883266840951
66201	RBPJ	FRMPD3	5.223440095491202
66202	HES1	HLA-DQA1	5.223363676596055
66203	GLIS3	MAP2K6	5.223109240777153
66204	RAB7A	MCF2	5.22303573978058
66205	JUN	CPNE4	5.223030681088961
66206	STAT4	ANXA1	5.223028009019175
66207	MCTP2	PNOC	5.222975430241482
66208	EZR	MT1E	5.222923526488657
66209	HIVEP3	IGSF11	5.22289098891999
66210	EGR1	KLF5	5.222819895211047
66211	HIF1A	BCL11A	5.222741232820567
66212	CREB5	SCYL2	5.222666851358403
66213	BCL6	HUNK	5.222616830080511
66214	IRF8	ARL4C	5.222322279363973
66215	XBP1	ADGRG6	5.222224601919438
66216	SOX4	FBXO32	5.2220534959647935
66217	MAFB	CRNKL1	5.221694475314763
66218	ZNF81	AGBL4	5.221616353180943
66219	HLCS	WARS1	5.221554188952349
66220	PPARG	ELOVL5	5.2215142568443405
66221	ZEB1	MT1G	5.221451101571467
66222	PRDM11	MMS22L	5.221204503427313
66223	ID1	SPATA5L1	5.221155677235903
66224	HSF1	COL4A1	5.22110796706091
66225	EZR	CCDC34	5.220632520977967
66226	HIVEP2	TSC22D1	5.220626771152261
66227	SNAI1	SHF	5.2205542791698605
66228	HSPA5	SGO2	5.220527990444577
66229	HIVEP3	PDE4D	5.220489168657596
66230	GTF2A1	ZNF556	5.220440998632833
66231	TRMO	GADD45G	5.220184075976494
66232	MXD1	S100A11	5.220178929194076
66233	FOSL2	ITGA2	5.220102941324159
66234	HSPA1L	CTH	5.219677463239616
66235	HIF3A	DNM3	5.219494243061135
66236	DACH1	ZNF385D	5.219430345188885
66237	REL	SPIRE2	5.2192890125769855
66238	HLCS	NPAS3	5.219215726796374
66239	ZNF81	HELB	5.21921043478488
66240	KCNIP1	SAMD4A	5.219051194008777
66241	FEZ1	HELB	5.21893409106112
66242	RELB	SPATA1	5.218756415448774
66243	XBP1	HSPA2	5.218603782652639
66244	ZNF821	P2RY12	5.218529867652412
66245	RFC3	SLC9C1	5.218515688790171
66246	ID2	LINGO1	5.218433293494717
66247	GTF2A1	SERINC5	5.218242279181012
66248	JDP2	STAB1	5.218081461131075
66249	ARID5B	PLIN5	5.21804551941008
66250	JUN	TSPAN5	5.217982770819194
66251	HSPA1L	H1-2	5.21792155272305
66252	NR3C2	SETBP1	5.217792207119065
66253	CUX2	PPFIA3	5.217595700725638
66254	EZH2	GEM	5.217571312711523
66255	JUND	STIL	5.217540557641386
66256	ZNF81	H3C1	5.217087068483124
66257	ODC1	KLF5	5.217061237387976
66258	REL	MORC4	5.217055629974244
66259	XBP1	MAPK6	5.216774917297307
66260	NFIL3	NAGK	5.216713577435938
66261	GZF1	TLR3	5.216673035764028
66262	HLCS	AR	5.21654156040182
66263	ODC1	ABHD8	5.216471654666576
66264	TRIM69	CEP78	5.216452760316576
66265	MDM2	THRB	5.21600097784333
66266	PBX1	IDO2	5.215928180291308
66267	FOXO1	PHLPP1	5.21588539395794
66268	CLK1	CDH13	5.215832979673295
66269	ZEB1	CLVS1	5.215574555204892
66270	MCTP2	ESR1	5.215540463637807
66271	KLF2	KHDRBS3	5.215522608480073
66272	BCL6	APCDD1	5.215117467249646
66273	NFIL3	PPA1	5.214954612571677
66274	BCL6	DDX3X	5.214670140723452
66275	JDP2	SLC35D1	5.214667788676012
66276	PRDM11	CALB2	5.214600023673814
66277	HSPA1L	RTKN2	5.214523259010245
66278	ZNF704	SAMD4A	5.214385901106743
66279	NR3C2	WDR87	5.214343261465446
66280	JUNB	CA10	5.2143428615105165
66281	PROX1	PLEKHH2	5.214297964752994
66282	NR4A3	C1QB	5.21428099939665
66283	EZH2	WTAP	5.214182565204887
66284	GZF1	NFKBIA	5.214115119296433
66285	ZNF711	CGNL1	5.214032833885432
66286	HIVEP2	CXADR	5.213943268332311
66287	ZNF385D	ITGB4	5.213885261294409
66288	ZNF704	NGEF	5.2135211341287375
66289	ZNF10	VIM	5.21335693104549
66290	FEZ1	POLR1F	5.213306952040569
66291	KLF5	CRNKL1	5.212962070987319
66292	ZNF385D	JMY	5.21286695255161
66293	CREM	HGF	5.212656546151861
66294	GZF1	FLT1	5.21249566108915
66295	ZEB1	CACNB4	5.21227758696765
66296	HESX1	H2AC15	5.212274628981856
66297	SOX4	GSG1	5.211909925295718
66298	CLK1	MTCP1	5.211640064416612
66299	KDM2B	C12orf42	5.21156069858324
66300	HIVEP2	BTBD2	5.211514587872557
66301	NR3C2	GFRA2	5.211468380817093
66302	PPARG	ZNF385D	5.211412554936494
66303	RFX2	CCDC34	5.211270472453745
66304	PROX1	RASL11A	5.211155734650652
66305	GTPBP1	AURKA	5.211117540945309
66306	TRPS1	CCDC83	5.211013925921815
66307	HIVEP2	TEX49	5.21088202172993
66308	HIVEP3	HTR7	5.2106987498244655
66309	PPARG	IQCJ-SCHIP1	5.210689827047606
66310	REL	DTL	5.210457033613754
66311	HIF1A	PDE4D	5.210202016982893
66312	UBB	FANCD2OS	5.209891698333929
66313	GOT1	RASSF10	5.209784393721004
66314	GTPBP1	LGMN	5.209749409349726
66315	EGR2	FBXO40	5.209401847455983
66316	GLIS3	PPP2R3A	5.209299624466899
66317	FOSB	MALT1	5.209225609344161
66318	EZR	KLHL11	5.209174030390575
66319	ZNF81	PRKCE	5.208751270071946
66320	RARB	NTRK3	5.208692521494436
66321	HSPA1L	FAM161B	5.2082955447039465
66322	ARID5B	LSAMP	5.2080116832293815
66323	REL	JAML	5.207952122102333
66324	NR6A1	IL1RAP	5.207936526697232
66325	POLR2A	SKAP1	5.207734997338689
66326	THRB	MAGI1	5.207671037591471
66327	TFCP2L1	NHSL1	5.207647978959505
66328	HLCS	STEAP1B	5.207231938674421
66329	JUN	HBB	5.207116170373007
66330	THRB	SLC2A3	5.206948055522737
66331	ZBTB16	TACR1	5.206828616546517
66332	HIVEP1	IL1B	5.206786964627995
66333	KLF2	DDX20	5.206736261751831
66334	CREM	FBXO45	5.206582445923932
66335	HLCS	FRMPD3	5.2062256974231
66336	KLF2	RELB	5.205737453430708
66337	GTF2A1	HLA-DPB1	5.205637756663474
66338	DTL	PTPN22	5.205600626015238
66339	GTF2A1	CYB5D2	5.2055538761607005
66340	SOX5	ANTXR2	5.2053571075334215
66341	HMGB2	ARMH1	5.205096485062658
66342	JUND	ADGRD1	5.205067072943385
66343	FOSL1	PPFIBP1	5.204742670500647
66344	ID2	OLFM2	5.204722054300246
66345	MEIS1	SESN3	5.204553644651217
66346	EGR3	BAG3	5.204470951658281
66347	FEZ1	ZDHHC19	5.204451741318288
66348	GTF2A1	RAB11A	5.204350496768704
66349	ZNF81	CCK	5.204318869011792
66350	ZNF331	SFMBT2	5.204175803165812
66351	HIVEP2	HS3ST5	5.204137372965804
66352	NR4A1	NAV2	5.203829328064594
66353	SNAI1	NSUN6	5.203655319103645
66354	MXD1	UTY	5.203650615610346
66355	NFIL3	C1QB	5.203455799599175
66356	STAT4	SLC1A2	5.203439748282063
66357	ODC1	EMP1	5.203341255933634
66358	NFKB1	MTRNR2L8	5.203146999175761
66359	KLF6	FAM83D	5.203028641166524
66360	RELB	BTG2	5.202970087863002
66361	EBF1	SYN2	5.202883107548455
66362	KLF5	FAM83D	5.202844918087493
66363	MXD1	SRGN	5.202676144082259
66364	ARID5B	IMPG1	5.202567940935835
66365	ID1	KCNJ2	5.202564633540165
66366	NR3C2	DACH1	5.202436840560311
66367	NFKB1	ANKH	5.202403637923688
66368	NFKB1	XYLT1	5.2023638864438295
66369	TBPL1	CNGA4	5.202354095989595
66370	UBB	IER3	5.202311548881292
66371	SNAI1	PLAU	5.202280899901423
66372	FEZ1	DEUP1	5.202196538411815
66373	RORA	ERCC1	5.202163377030688
66374	HIVEP2	MYO1D	5.2020762943791405
66375	STAT4	CALCB	5.202007048548169
66376	GTF2IRD1	CYSTM1	5.201571628173274
66377	HMGB2	KBTBD12	5.2014999723449495
66378	KLF4	LILRB5	5.201464037384399
66379	PROX1	PPFIA3	5.201390690383387
66380	KLF6	ERI1	5.201225540826237
66381	NFKB1	HERC5	5.2011429065874974
66382	FEZ1	FEM1C	5.200987477239314
66383	EZR	KCNMB1	5.200835248056215
66384	KLF6	IL1RAP	5.200791780588753
66385	HIF1A	NR1H2	5.200781365989687
66386	POLR2A	OST4	5.200770447417984
66387	BHLHE40	P2RY8	5.200748779658099
66388	MEIS1	PTPN13	5.200648214572297
66389	REL	S100A8	5.2001854016212254
66390	PBX3	CCDC152	5.200118960142498
66391	CEBPD	PLEKHG1	5.200013320005611
66392	KLF12	FBXO33	5.199969336278317
66393	KLF5	ATP6V1G2	5.199863082043753
66394	FOXO1	GTF2IRD1	5.199782299752724
66395	KLF5	CLMP	5.199427174447119
66396	MAFB	CD300LB	5.199329543713189
66397	THRB	COL14A1	5.198795940633597
66398	EZH2	CD14	5.198603091104356
66399	HDX	DYSF	5.198551549579671
66400	MXD1	CYTL1	5.198534483611212
66401	AFF4	CTXND1	5.198461638083568
66402	ZNF490	LNX2	5.198163388065918
66403	GTF2IRD1	ADGRE5	5.197987014566306
66404	KLF4	GBP2	5.197928253398443
66405	GTPBP1	BCAT1	5.1979257468215065
66406	MXD1	WDR87	5.19769696713442
66407	ID2	TIPARP	5.197670311062051
66408	MXI1	INPP4B	5.197565077533167
66409	HIVEP2	CCDC18	5.19754130214472
66410	JUN	GFRA1	5.197452609899554
66411	AFF4	PLEKHH2	5.197270383454288
66412	ZNF556	TLR3	5.197147683903538
66413	GOT1	TPD52	5.196965027448412
66414	SOX5	JMY	5.196892385495034
66415	NR1H2	ATAD2	5.196711295352032
66416	TIGD4	PRDM11	5.196591677230745
66417	FOSB	GNS	5.196321914533295
66418	GTPBP1	HLA-DRB1	5.1962463322102295
66419	HIF1A	DPYSL5	5.195518702158082
66420	REL	ENPP2	5.195288241510733
66421	ESRRG	NFKBIA	5.195059791865638
66422	THRB	ALPK3	5.194887998474341
66423	CUX2	EMP1	5.194697161662626
66424	NFKB1	LIPC	5.194575694181901
66425	NR3C2	HUNK	5.194351591780722
66426	ZEB1	CCNG2	5.194198613343696
66427	IRF8	MT1G	5.194148575212496
66428	ID2	LIMK2	5.194131863430959
66429	CREM	LDLR	5.194105184714738
66430	HDX	GLT1D1	5.193950551030738
66431	MITF	RNASE1	5.193917513440339
66432	ZEB1	MYBPC1	5.193886212882037
66433	GOT1	ANGPTL4	5.193831379996169
66434	NR3C2	CFAP54	5.193736797171099
66435	NR4A1	RNF175	5.193637982115677
66436	MXD1	PPP1R36	5.193558007165804
66437	RAB7A	OPRM1	5.193384563094314
66438	GZF1	CNN2	5.193347483844349
66439	MELK	PEAK1	5.193344463718911
66440	NR6A1	CA3	5.193331604592021
66441	CREM	TACR1	5.193315672579836
66442	JUND	NKRF	5.1930759270932025
66443	NFKB1	AR	5.192911720837844
66444	FOSL2	NFKBIA	5.192869061787044
66445	MITF	IL2RA	5.192818650619897
66446	CLK1	SLC24A3	5.192501834498596
66447	HESX1	SYP	5.192307959625542
66448	ZNF490	PFKFB4	5.191715895802741
66449	FOSL2	CD70	5.191528228500033
66450	TRMO	ATAD3C	5.191503449184983
66451	TRMO	THSD8	5.191209859746055
66452	PHTF1	LRP3	5.190910459300961
66453	HSPA1L	ADGRE2	5.19084640092894
66454	IRF8	RIMS1	5.190783340731609
66455	PRDM11	MAGED1	5.190674323321437
66456	HIVEP1	SLC11A1	5.190570449107773
66457	PRDM1	PUS10	5.190477756313134
66458	NR4A3	FGGY	5.190456013523463
66459	FEZ1	PMVK	5.190096098716123
66460	BACH2	GABRG1	5.1899091799503845
66461	NR4A1	PLEK	5.189814619272861
66462	BATF	MSR1	5.18970303783037
66463	JDP2	H4C5	5.189669991719184
66464	CREB5	ROBO2	5.189390540358365
66465	NRL	SORCS1	5.189369392495346
66466	IRF8	PEBP4	5.189333776026639
66467	THRB	MOXD1	5.189030909861441
66468	NFKB1	HOMER1	5.188957614985641
66469	PRDM1	PTPN22	5.188819173652172
66470	ZNF92	IFIT2	5.188747948950947
66471	JUND	PNOC	5.188690242528871
66472	AFF4	NXF1	5.188530249689255
66473	NRL	BCL2L14	5.188510829250857
66474	MITF	FRY	5.188407736592007
66475	JUND	FCAR	5.18825099248526
66476	HSPA1L	NIPAL1	5.188127792799777
66477	GTF2A1	USP9Y	5.1880595846242
66478	SNAI1	PTGER4	5.187571890986296
66479	JDP2	GNS	5.187420295121007
66480	NR6A1	SBK1	5.187372324252714
66481	PROX1	CNGA4	5.186814367489916
66482	MDM2	ASTN2	5.186741127180475
66483	XBP1	ELAVL4	5.186671828068187
66484	KLF6	CEBPD	5.186628062797736
66485	REL	AK5	5.186612469600792
66486	MXD1	NSMCE1	5.186566469881639
66487	ZNF490	FOXO1	5.186529376242434
66488	NR4A2	FAM83D	5.186521095079727
66489	KCNIP1	SERTAD2	5.186503744891347
66490	EPAS1	PCP4L1	5.185787308349944
66491	SOX4	TNFAIP8	5.185774624066792
66492	ZNF367	NRIP3	5.185564271255124
66493	CEBPD	PLAT	5.185458992435488
66494	REL	IGF2BP2	5.185286550315231
66495	NR3C2	ANTXR2	5.185118399175653
66496	EPAS1	CLMP	5.185049623795834
66497	PPP1R10	BCL11B	5.1846645876628905
66498	HLCS	UACA	5.18442852652819
66499	ADARB1	PPA1	5.184246425717488
66500	ESR1	HUNK	5.184031939628632
66501	HESX1	IFITM3	5.1837863534415325
66502	NFKB1	H4C5	5.183425717571846
66503	ZNF704	CLEC4E	5.182858598584532
66504	HESX1	CDC42EP3	5.18280567921833
66505	EZH2	STAC	5.182646732907786
66506	HSPA5	HEXIM1	5.182378698501886
66507	ZNF711	SPATS2L	5.18224815999908
66508	FEZ1	NMRK1	5.181830600773173
66509	IRF8	CCDC168	5.181787524023211
66510	GOT1	AXDND1	5.181169609681403
66511	XBP1	ITSN1	5.181147768301466
66512	HIF3A	MYLK	5.18085950641774
66513	MXI1	PALM2AKAP2	5.180818730661089
66514	MXD1	ZNF556	5.180809580237783
66515	SOX4	OTUD1	5.180710298913075
66516	GLIS3	PLPPR1	5.179988119312051
66517	KLF4	TM2D2	5.179919559933979
66518	PBX1	SESTD1	5.17952007314308
66519	SETBP1	UNC5C	5.179461158977648
66520	IRF8	HSPH1	5.17930134616814
66521	ZNF490	CLN6	5.178960607904201
66522	MXI1	GRB10	5.178919781103693
66523	FOSL1	CA2	5.178866071699782
66524	JUND	PLAT	5.178633941517627
66525	ZNF563	H2AC15	5.178575948933543
66526	ZNF490	EFNB2	5.178569336954505
66527	EZH2	CMSS1	5.178376742564613
66528	GZF1	PIK3R3	5.178166210074747
66529	FEZ1	GOT1	5.178135441758373
66530	TRMO	TMC4	5.178030928777247
66531	MXI1	GALT	5.17802928414317
66532	XBP1	AFF3	5.177940970239373
66533	NFE2L3	CHRM5	5.177931037267755
66534	TRIM69	CTR9	5.177927119934287
66535	MCTP2	SKAP1	5.177749279461646
66536	MXD1	GMEB1	5.177729253337094
66537	XBP1	UGCG	5.177524661210327
66538	NFKB1	DNAJC9	5.177518998848572
66539	CREB5	ASIP	5.177508920430158
66540	KCNIP1	BACE2	5.177444943844333
66541	TIGD4	SOCS3	5.177408891079075
66542	ZNF81	MARCHF3	5.177127707658399
66543	NR1H2	HTRA4	5.1768367788936684
66544	ZNF367	SERPINB9	5.176770480742724
66545	POU3F1	CLDN1	5.176555693751885
66546	SNAI1	ARL4D	5.176552741479643
66547	HIF1A	TMOD1	5.176541096065435
66548	FOSB	ABCC3	5.176460050423756
66549	SLC18A1	P2RY12	5.17636892912047
66550	RORA	IL3RA	5.176219237307801
66551	GZF1	AVPI1	5.176212645315062
66552	HIVEP2	DEUP1	5.1761558723385965
66553	KLRG1	KCNMB4	5.176044789415239
66554	GLIS3	HRK	5.175869231787207
66555	HIVEP2	CCDC113	5.175776506157063
66556	STAT4	RIMS1	5.175758826619244
66557	ZNF92	CLDN1	5.175749957911495
66558	FOSB	HESX1	5.175651490720482
66559	NR4A3	UGT2B17	5.175532867626912
66560	JUND	PPM1L	5.175324502011545
66561	ZNF385D	CYRIA	5.175296666974327
66562	TFCP2L1	KIT	5.175142440852182
66563	BATF	KIF26B	5.17512839138072
66564	SETBP1	CLEC4E	5.174935006824066
66565	HMGB2	HRH1	5.174722062992608
66566	XBP1	NOX3	5.174366564206988
66567	TCF7L1	EMILIN2	5.174192105486498
66568	RBPJ	MYO18B	5.174131858334191
66569	EZH2	DNAJB4	5.174049364210148
66570	ARID5B	RBMS3	5.173645030830517
66571	NRL	ITGA11	5.173612067874243
66572	AFF4	CC2D2A	5.173373878577396
66573	NR6A1	HLA-DQA1	5.173131655534747
66574	PBX1	VNN1	5.173025986507349
66575	GTPBP1	MAP1LC3B	5.172917075997491
66576	SOX4	IL4I1	5.17246865530385
66577	HMGB2	SMIM35	5.172322431074657
66578	TRIM69	DNAJC27	5.172314390537318
66579	AVEN	VEPH1	5.172248614257564
66580	SNAI1	NR1H2	5.171604876579056
66581	ZBTB16	MB21D2	5.171497035718399
66582	HSPA5	JDP2	5.17142731210384
66583	AFF4	PPFIBP1	5.171357760406163
66584	ID2	PLAT	5.171251317172901
66585	HIVEP3	SULF2	5.170870661776008
66586	ATF5	NOP14	5.170414478700761
66587	GTPBP1	USP38	5.170382304532309
66588	NR4A3	ARF4	5.170369534069739
66589	SOX4	NACA	5.17015492173187
66590	CLK1	ZNF93	5.1701273742810665
66591	HSPA1L	AIM2	5.169888181523263
66592	FOXO1	PITPNC1	5.169865874440223
66593	ATF3	GPR87	5.169809908325854
66594	ZNF821	SPTY2D1	5.169671513708721
66595	JUND	AP3B2	5.169404604288666
66596	CEBPD	AZI2	5.169310937422905
66597	AFF4	DNAJB9	5.169290127323095
66598	FOSB	CTSL	5.169194511791879
66599	CLK1	GOLGA4	5.169071003151941
66600	HSF1	ARRDC4	5.16905632533667
66601	NRL	LOXL2	5.169040015812476
66602	ZNF563	ANGPTL1	5.168967661322378
66603	RBPJ	PTGES3	5.168859131856106
66604	ZBTB16	COL4A1	5.168835444556206
66605	XBP1	AZI2	5.168781398171237
66606	REL	SNAI1	5.168540193484679
66607	ZNF563	GABARAPL1	5.168499593453084
66608	HESX1	FAM90A1	5.1684504702396605
66609	HSPA5	EFCAB2	5.168227209560068
66610	ANXA1	PDGFC	5.168116025836483
66611	ID2	SGO2	5.167999848602153
66612	ZNF81	STPG2	5.167753365722158
66613	AFF4	BTBD9	5.167671350538837
66614	ZEB1	PDGFC	5.167633915760468
66615	FOS	TGFBI	5.167435770760098
66616	RBPJ	PTPRG	5.167379980592002
66617	POU3F1	PXT1	5.166985743474285
66618	ZNF711	IL1A	5.166825207571688
66619	ZNF92	CCNG2	5.166751656470625
66620	NR4A1	TMC4	5.166061135617683
66621	KLF6	SLC4A1	5.165969151978463
66622	DACH1	GALNTL6	5.165840506699506
66623	JUNB	NAP1L3	5.165757511928707
66624	ZNF821	BNIPL	5.16559614799205
66625	GLIS3	RIMS1	5.165582406285699
66626	ZNF490	NPLOC4	5.165490150922308
66627	NR4A2	DDX20	5.16526439732248
66628	MITF	CD83	5.165241834623367
66629	MAFB	VEGFA	5.165179747635668
66630	PPP1R10	DSCAM	5.165155800614612
66631	PRDM11	SGK1	5.165005929505191
66632	CEBPD	STKLD1	5.1649403853496985
66633	JUN	EDA	5.164810603585655
66634	ZEB1	NLGN4Y	5.164737093149542
66635	ZSCAN31	DGKG	5.164734445493095
66636	THRB	RHOH	5.164710363967254
66637	ADARB1	UBA52	5.164552851246788
66638	ZNF563	GPR132	5.164409070303387
66639	KCNIP1	ALPK3	5.164385440613472
66640	BACH2	ALK	5.164181013715548
66641	ZNF490	LOXL2	5.164024558603149
66642	BACH2	TIMP3	5.163871010214221
66643	JUNB	NR2F1	5.163785804152602
66644	POU3F1	IFRD1	5.16374142869318
66645	ZNF821	UGDH	5.163568880821595
66646	EZR	UBE2S	5.1634684196865805
66647	ESRRG	NR2F2	5.163356199318024
66648	MCTP2	INTS12	5.16332181401925
66649	SOX4	MT1E	5.163223255811908
66650	ESR1	LGMN	5.163132863621732
66651	TRMO	FAM161B	5.163123028286701
66652	FOS	CD163	5.163106218694446
66653	HIVEP1	LIPK	5.163038226942169
66654	ZNF92	RASSF8	5.162166341246126
66655	RFC3	SBK1	5.161943522083595
66656	ODC1	HSPH1	5.161935442325646
66657	POU3F1	EZH2	5.161884154292191
66658	ID2	ELMOD1	5.161852345188998
66659	HIVEP1	AMOT	5.161766921714965
66660	RAB7A	ZSCAN31	5.16144201831822
66661	EZR	TUBA1A	5.161407624204963
66662	AFF4	GNAL	5.161163893388118
66663	AFF4	TAF13	5.160785553114754
66664	KLF6	EDN1	5.160760998279592
66665	JUNB	SLC9A1	5.160696253425461
66666	ESRRG	MOXD1	5.160630247616448
66667	FEZ1	BCL11A	5.160599422104113
66668	TRMO	RNF122	5.16058165166105
66669	ZNF367	RAB26	5.160313493527639
66670	XBP1	MAP3K13	5.160166264568727
66671	MAFB	TRHDE	5.160164931480683
66672	NR1H2	PLEKHH2	5.16012143210058
66673	ANXA1	MAFB	5.160089720756098
66674	ZEB1	CNGA1	5.160054677192363
66675	ZNF81	EFEMP1	5.159876680755351
66676	RAB7A	SYTL3	5.15987616481282
66677	CEBPD	SLC4A1	5.159859640509299
66678	MXI1	TNFSF13B	5.159775363975517
66679	FOSB	USP13	5.159545596340477
66680	ESR1	WDR12	5.159438620114165
66681	MYLK	CCDC152	5.159277737845257
66682	PBX1	SESN3	5.158929359175627
66683	PBX1	P3H2	5.158836161416891
66684	ZNF92	SLC10A1	5.158811944626407
66685	HES1	NRP2	5.158790391252253
66686	DACH1	SEMA3E	5.158742310166843
66687	CUX2	NTM	5.158660859838272
66688	FOSL2	NLRP3	5.1586499719149135
66689	EZR	PTPRG	5.158450397919959
66690	RBPJ	CACYBP	5.15838097267001
66691	HIVEP2	SOX4	5.158368732825415
66692	NR3C2	SLC12A1	5.158313226481224
66693	NR4A3	CRNKL1	5.157960692029967
66694	GTF2IRD1	ARHGEF28	5.1578081660157205
66695	HIVEP3	PPFIA3	5.157734330365404
66696	ANXA1	CUX2	5.157719765889108
66697	PBX3	RAB37	5.157647807141322
66698	SETBP1	TMEM178B	5.156779013807858
66699	XBP1	SSC4D	5.156580427623702
66700	EZR	NRP2	5.156468471915831
66701	HIVEP3	SLC30A8	5.156428003669714
66702	SETBP1	SLIT2	5.156242238876147
66703	TRIM69	PRC1	5.155984085941147
66704	PBX3	CCNG2	5.155898100309987
66705	NR4A3	PELI1	5.155704597605082
66706	HDX	PHACTR2	5.155407973028013
66707	ODC1	MMRN1	5.15505983966588
66708	IRF8	DENND2C	5.155032043623209
66709	ZNF821	SIAH2	5.154953884347616
66710	FOSL1	CYB5D2	5.154880515162092
66711	NRL	CHRM5	5.15475775868905
66712	ZNF81	NCKAP5	5.15469193017253
66713	TRPS1	HPS5	5.154603864282543
66714	SOX4	EXPH5	5.154494454437418
66715	PROX1	TBCCD1	5.154410003493728
66716	THRB	CLK1	5.154334183823696
66717	MEIS1	LAMA2	5.1543287958079
66718	FOSL1	RAB11FIP1	5.1543224062903645
66719	PRDM1	PHTF1	5.154131144191357
66720	GZF1	EFCAB5	5.154072282323749
66721	PHTF1	TMEM184C	5.153476151469041
66722	EZH2	PLEKHH2	5.153311620151502
66723	THRB	LRRC9	5.153192394363312
66724	NR4A2	GK	5.152834147133425
66725	HIVEP3	KANK1	5.15259989941314
66726	CEBPD	SLC26A8	5.152584777253631
66727	ODC1	PPFIBP1	5.1525837357554165
66728	AFF4	PALLD	5.1525644291281
66729	HMGB2	S100Z	5.152556146138844
66730	SOX4	COLGALT2	5.152482245547895
66731	ZNF821	ANGPT4	5.1524005084865285
66732	RAB7A	EMP1	5.15234073632491
66733	GLIS3	NCKAP5	5.1523092121749015
66734	BCL6	IFIT1	5.1521355475535895
66735	KLF4	UAP1	5.15169115384337
66736	STAT4	RTN1	5.151645983319785
66737	ZNF821	USPL1	5.151568914150718
66738	KLF4	ATP1B3	5.15133322188277
66739	CEBPD	PTPN1	5.1513007576892695
66740	MDM2	HMGN5	5.15129725646426
66741	ZBTB16	SPRY3	5.151255899528631
66742	ZNF563	RSBN1	5.151155792352646
66743	NR1H2	CLN6	5.1511537967554855
66744	ATF3	ATF5	5.151132259837832
66745	REL	CD163	5.151043137878534
66746	JDP2	S100B	5.151030584476354
66747	KLF5	PLAC1	5.151017797117089
66748	SOX4	GPR137C	5.150962083699765
66749	NRL	BORCS5	5.1508714560732445
66750	FOSL2	PPA1	5.150815866647575
66751	HES1	SLC11A1	5.150726684815006
66752	MYLK	PARD3	5.150458916354933
66753	NR6A1	STS	5.150141954263578
66754	GTPBP1	CRNKL1	5.15012178201028
66755	HIVEP1	RTTN	5.149975673160802
66756	ZNF81	SLC12A1	5.149785752178513
66757	TFCP2L1	CALCR	5.149694460561709
66758	ZNF367	RUVBL2	5.149548944544374
66759	NR3C2	SLC7A14	5.149345664604522
66760	FEZ1	H2AC8	5.149303592794777
66761	MELK	KCNN3	5.148998454065829
66762	FEZ1	RBBP6	5.148978440093049
66763	NR4A3	IER5L	5.148958477977568
66764	EZR	SGK1	5.148835675256966
66765	SNAI1	PCDH10	5.148387312029671
66766	JUNB	CBX4	5.1482485137398575
66767	RELB	LGALS1	5.148116140129682
66768	EZR	DPYS	5.14797213784572
66769	NR1H2	PPM1D	5.147947317880706
66770	TBPL1	ESF1	5.147860593870338
66771	RAB7A	RHBDL3	5.147629388203345
66772	NR4A3	PROS1	5.147605488054418
66773	EGR1	C1QB	5.147559225624797
66774	STAT4	UBASH3B	5.147519645938631
66775	RBPJ	TUBA1C	5.147420624302686
66776	GZF1	TDP2	5.147019297747221
66777	FOS	SCYL2	5.146791150884592
66778	TRPS1	BTG1	5.146671980324625
66779	ZEB1	PTCHD4	5.146610827670252
66780	NR6A1	SLC12A1	5.146586409864617
66781	MDM2	APBA2	5.146309829435047
66782	KLF5	SIAH2	5.14601680724063
66783	NRL	CYB5D2	5.145825571528879
66784	SOX4	TASL	5.145805434392438
66785	MXD1	IL18R1	5.145781305022972
66786	GZF1	HMGB2	5.145676944308468
66787	ZNF92	FEZ1	5.145554874685697
66788	GLIS3	SPOCK1	5.145396650124511
66789	REL	SHROOM3	5.145152267305452
66790	FOSL2	GNAL	5.144707472812375
66791	MDM2	CSTA	5.144704979577935
66792	THRB	ASPHD1	5.144483935230228
66793	KLF6	NEURL2	5.144319801762775
66794	TFCP2L1	PTPRB	5.144293140784837
66795	RAB7A	CD36	5.144023287502097
66796	GTF2A1	YBX1	5.143839762824778
66797	BCL6	VIM	5.143609788874488
66798	PKNOX2	KLHL13	5.143308327035078
66799	KCNIP1	SLC26A3	5.143296966526769
66800	HSF1	CENPE	5.142980361057867
66801	PROX1	ROR2	5.142814171446232
66802	GLIS3	PRDM1	5.142442844372864
66803	BATF	SLC2A3	5.1422342138349135
66804	HSPA1L	TGFB2	5.142199781123424
66805	JUN	DOK5	5.142064753754806
66806	MAFB	RTTN	5.141957919692782
66807	ZBTB16	PAK5	5.141711362363489
66808	REL	SEMA5A	5.141459086344146
66809	RORB	TSHR	5.141454555929423
66810	HSPA1L	HES1	5.14130337081341
66811	NR3C2	FBN2	5.1412127172403554
66812	NR3C2	SYTL3	5.141160034310837
66813	HIVEP1	TMTC2	5.141126147789021
66814	NR1H2	C1orf53	5.141093166602892
66815	MCTP2	HIPK4	5.141053225807694
66816	ID2	ELL2	5.140973751091662
66817	GTF2IRD1	PLCL1	5.140940291866758
66818	HSPA5	CNNM1	5.140866217562593
66819	SLC18A1	PELI2	5.140790600332595
66820	PRDM1	SLC38A2	5.140757596083908
66821	NR3C2	MUC22	5.140274696643937
66822	JUND	CMTM2	5.140165807929055
66823	CREM	BPGM	5.1401460500662
66824	AFF4	RASGEF1C	5.140096016414468
66825	RORA	HLA-DQA2	5.139962721252625
66826	HIF1A	ZNF81	5.139720985324893
66827	ZEB1	SAMSN1	5.139698806902624
66828	ZBTB16	TRIM69	5.13950744017342
66829	REL	MCF2	5.139472173216076
66830	EPAS1	IGFBP7	5.139085600366982
66831	PPP1R10	ANKH	5.139041792293586
66832	NFKB1	PARD3B	5.139031741658875
66833	FOSB	WARS1	5.139010757771576
66834	PBX1	CRYBA1	5.138993655088787
66835	REL	PLEKHA7	5.138819174105999
66836	UBB	GPR183	5.138818123390963
66837	PROX1	SLC7A8	5.138433666174475
66838	ZNF704	TEC	5.138220474603732
66839	NR1H2	GBP2	5.138169529917181
66840	IRF8	MICALL1	5.138168499415364
66841	GZF1	LNX2	5.138098773486866
66842	NR4A1	IFIT2	5.137893402300897
66843	KLF6	EXPH5	5.1377556024843525
66844	HLCS	APOD	5.137417932084288
66845	NR6A1	AUTS2	5.137099622138739
66846	CREM	PTH2R	5.137057236766809
66847	POU3F1	ADAL	5.137033347601099
66848	REL	PTTG1	5.137006348809087
66849	SOX5	ADCY3	5.136756561786292
66850	PPP1R10	MALT1	5.136525420910676
66851	BATF	SLC20A1	5.1364525667142855
66852	FEZ1	STEAP1B	5.136358171738233
66853	REL	SLC45A4	5.136109284054295
66854	ZNF704	GTF2IRD1	5.13598115615001
66855	ZNF821	ECD	5.135944130736252
66856	CREM	GALM	5.135935443699178
66857	BACH2	C1QB	5.135932468133984
66858	HDX	PLEKHH2	5.13564039892294
66859	EZR	TSHR	5.135602479086316
66860	FEZ1	AANAT	5.135525653630707
66861	KLF2	UBASH3B	5.135351810762096
66862	KLF6	FAR2	5.135212580130088
66863	MELK	STEAP1B	5.135169917714767
66864	CLK1	MIPOL1	5.135052870680729
66865	JUND	GMCL1	5.135043375230021
66866	YBX1	ARHGAP10	5.134655657616332
66867	EPAS1	EMP1	5.134531396922728
66868	AFF4	SAXO1	5.134485751044687
66869	ODC1	SPDYA	5.134371377852371
66870	HIVEP3	AK5	5.134191654229569
66871	ODC1	MOXD1	5.13397933903383
66872	ZNF821	RUVBL2	5.133760771571517
66873	RAB7A	TOP2A	5.133688430112083
66874	NR4A3	TBPL1	5.133671267360618
66875	CLK1	LRRIQ3	5.133395022037352
66876	ESR1	CAVIN1	5.1331134167144885
66877	HDX	IKZF3	5.13275753351665
66878	KLF2	MT1H	5.132613798995488
66879	PBX1	POF1B	5.132579724022073
66880	GTF2IRD1	ASMTL	5.1323821152914615
66881	KCNIP1	UNC5C	5.132341155412119
66882	NR1H2	KHDRBS3	5.132248899670736
66883	ZNF331	ARL5B	5.132105268614544
66884	PRDM1	ESYT2	5.132088406453372
66885	KLF2	PADI2	5.132005178031476
66886	ESRRG	MAP1LC3B2	5.131851604510501
66887	ZNF490	TAGAP	5.131806592757644
66888	ZNF10	TOX	5.131715975143117
66889	ZNF821	PCED1B	5.131598408826799
66890	ATF3	FAR2	5.131583187283626
66891	NR4A3	PKIB	5.1314850651126775
66892	ESR1	CXCL2	5.130897062468106
66893	NR1H2	SDK1	5.130732555114404
66894	KDM2B	PDE11A	5.130639127744641
66895	NRL	GAS2L3	5.130614193113511
66896	ZNF821	DHDH	5.130561577899302
66897	ZNF367	YWHAQ	5.130538382359689
66898	PPP1R10	CYSTM1	5.130513841882422
66899	FOSB	HPGDS	5.130133479923897
66900	HESX1	SLC38A2	5.129961623983451
66901	ESRRG	MT1M	5.129865218105904
66902	FOSB	SDC2	5.129437588507473
66903	RBPJ	ZNF2	5.129393331064675
66904	KLF6	SSPN	5.1293928847687145
66905	ZEB1	AHI1	5.129284418816766
66906	CUX2	ADGRB3	5.129136694635806
66907	MAFB	STEAP1B	5.129133495943547
66908	SOX5	LRRIQ3	5.129064337826477
66909	NR4A2	CHRNA5	5.129045825294539
66910	HIVEP3	PTPRT	5.128935437794463
66911	THRB	SAT1	5.128886394295115
66912	EGR1	ITGB4	5.12883528029837
66913	PBX1	HMGN5	5.128673377904981
66914	GTF2A1	TOX2	5.128583637906916
66915	HIVEP2	LIPA	5.128146652542468
66916	POLR2A	TMSB10	5.128130110468383
66917	FOSL2	MX1	5.128123794854936
66918	KCNIP1	HLA-DQA1	5.128087290375886
66919	ZEB1	TOX2	5.127398103217188
66920	IRF8	NR3C2	5.127389547764369
66921	KLF6	CACYBP	5.127177178193429
66922	POU3F1	H3C12	5.1267569327912
66923	GZF1	POMZP3	5.126664040048699
66924	EBF1	ROBO2	5.126492961320177
66925	NFKB1	TEX49	5.126467703954354
66926	SOX4	PRDM1	5.126447029320082
66927	PHTF1	TMPRSS9	5.126293516338026
66928	ZEB1	ZNF114	5.126291925083754
66929	BACH2	NNAT	5.126255727028127
66930	BCL11A	COLGALT2	5.126230345550435
66931	TIGD4	TMC7	5.1260704728549
66932	MCTP2	OPALIN	5.126023808054407
66933	ZEB1	AMPH	5.126012185187662
66934	YBX1	PPP1R2	5.125826663037624
66935	SOX4	PLA1A	5.12571089036398
66936	PPP1R10	ANLN	5.125522034117756
66937	GTF2A1	PIEZO2	5.125502975095592
66938	HIVEP3	ZSCAN31	5.125329882936298
66939	ARID5B	SLC7A11	5.125260479343055
66940	ZNF10	H2BC21	5.125197189593758
66941	NR6A1	PLAA	5.125124835642462
66942	NFE2L3	CPM	5.125123920451935
66943	HIF1A	DPYS	5.125100249454993
66944	ZNF490	TOB1	5.124896866094719
66945	SOX5	EAF2	5.124715510016341
66946	TRIM69	BEX5	5.124196231093257
66947	HES1	LNX2	5.12393997984178
66948	HIVEP3	ATAD3C	5.123832591350098
66949	RORB	SLC26A8	5.123832564861079
66950	ZNF331	SLC16A6	5.12336874297388
66951	NR1H2	IRS2	5.1233313063508135
66952	DACH1	GRAMD2B	5.123092093744617
66953	FOS	WWOX	5.122277548350683
66954	ESRRG	LRRC74A	5.122270145701273
66955	AHR	PIP5K1B	5.12224040888881
66956	MXI1	TSC22D1	5.122139614278853
66957	MELK	RASGEF1C	5.121951592267367
66958	HIVEP3	CNTN6	5.121928657817233
66959	NRL	B3GALNT2	5.121829004971271
66960	HIVEP2	UBAC2	5.121780856889775
66961	ZNF821	NFE2L3	5.121601616192771
66962	ARID5B	RAB31	5.121466550393812
66963	EPAS1	TWIST2	5.121455360787275
66964	CREM	CHAC1	5.121389997848846
66965	ID1	ISG15	5.120935675072802
66966	DACH1	GRID2	5.120798462773743
66967	ZNF563	F8	5.120774244268859
66968	RELB	CRNKL1	5.12057610627504
66969	ADARB1	FAM43A	5.120494748339089
66970	ANXA1	UGCG	5.12048683256038
66971	HESX1	FGD6	5.120210997430381
66972	HSF1	SLFN14	5.120170058797774
66973	EPAS1	USPL1	5.120153833831237
66974	MAFB	MAPK6	5.120134386485742
66975	PRDM1	S100B	5.119845845390522
66976	MITF	ZEB1	5.119839014007671
66977	ODC1	RHOB	5.119752040849561
66978	CEBPD	PCLAF	5.1196810739457055
66979	RORB	PLOD2	5.119624863192613
66980	ZNF821	RIPOR2	5.119224129295994
66981	KLF2	TCHH	5.11917210052062
66982	FOSL1	APOBEC3F	5.118627015007853
66983	PROX1	AAMDC	5.118606961466206
66984	MAFB	CCDC152	5.11854504592949
66985	NR4A3	BCAS2	5.118442673994956
66986	FOSB	DEPDC1B	5.118252469595391
66987	SOX5	PIK3C2B	5.117978241603615
66988	JDP2	PLEK	5.117955013825127
66989	CREM	EGR2	5.117783408711971
66990	ZEB1	PLAA	5.117520918862158
66991	RAB7A	UBAC2	5.117497014455744
66992	GLIS3	ARMH1	5.1174334952073846
66993	NR3C2	TEK	5.117417633239412
66994	HES1	SUCNR1	5.11720214227938
66995	PRDM11	PDGFB	5.117125303148074
66996	MELK	GTF2IRD1	5.116989893676964
66997	NR4A1	LIPG	5.116865136898348
66998	PBX3	USP38	5.116738564874363
66999	RAB7A	STEAP1B	5.116435504545388
67000	TRMO	CTNNAL1	5.116384372337995
67001	NRL	NRG2	5.116224946635405
67002	NR1H2	C16orf89	5.116211181949816
67003	RFX2	CDC20B	5.116166133050585
67004	PBX1	CLEC9A	5.116144770586754
67005	FOXO1	MS4A4A	5.115774784757648
67006	NR4A3	SERPING1	5.115523309812326
67007	CEBPD	NSUN6	5.115375736754524
67008	HIVEP2	NHSL1	5.115179179175205
67009	ODC1	AHCY	5.1151746154720765
67010	GZF1	TTC26	5.114886510680533
67011	FOSL1	IQGAP2	5.114833817984168
67012	SETBP1	DAB2IP	5.114804410920316
67013	GOT1	HIP1	5.114530260605693
67014	HSPA1L	TEX14	5.114469487569424
67015	EPAS1	P2RX1	5.114358384546351
67016	ETV3	ATP6V1G2	5.114108393624006
67017	HIVEP1	COL4A2	5.114102629766942
67018	PBX1	SAMD4A	5.1140534622457885
67019	ESR1	MYBPC1	5.114000106735975
67020	HIVEP2	PBX1	5.113989075929222
67021	FEZ1	TOB1	5.1137168027834825
67022	GTF2IRD1	GPR85	5.113680752435803
67023	ATF3	CFAP61	5.113588925576288
67024	ETV3	CCDC168	5.113475647681918
67025	VDR	CD70	5.113460019851519
67026	ZNF92	KCNN3	5.113389395217632
67027	MAFF	HDX	5.1133381419796855
67028	NR4A3	TMSB10	5.1129795297227085
67029	GZF1	DALRD3	5.112834413965226
67030	RELB	CYRIA	5.112764142765752
67031	ESR1	SUCNR1	5.112745026354388
67032	GTF2A1	LRRC23	5.11273060337413
67033	PPP1R10	MAPK10	5.112607389232567
67034	NFIL3	YJU2	5.112486189767682
67035	HIF1A	SESN1	5.112438451578478
67036	HIF1A	PLXNA2	5.112390429759298
67037	TIGD4	RASSF10	5.11214115657209
67038	NR1H2	JUN	5.111874977142311
67039	ARID5B	ARHGEF28	5.111824757270058
67040	DACH1	PRICKLE1	5.111800768330084
67041	PBX1	PMP22	5.11177516090454
67042	CLK1	PPFIA3	5.11163688813602
67043	GTPBP1	TMSB10	5.11153877806175
67044	SOX5	CAVIN1	5.111315281849588
67045	GZF1	CRNKL1	5.111248471663622
67046	MDM2	ADCY3	5.111178045496969
67047	MDM2	IFT122	5.111176840952243
67048	MEIS1	TEK	5.111009365044184
67049	JUND	LRRC74A	5.110993418367381
67050	JUND	ABCC3	5.11077018737755
67051	ZBTB16	APOL3	5.110757078903194
67052	MAFB	HS6ST3	5.110680904275851
67053	EZH2	TASL	5.110654887616501
67054	ZNF563	CREB5	5.110614058838913
67055	CLK1	SKIDA1	5.110555094350077
67056	NFIL3	NRIP3	5.110552387008197
67057	ESR1	CCDC171	5.110429617302304
67058	MELK	USP13	5.110372647963821
67059	ZNF331	RASGRP3	5.110320731759561
67060	AFF4	AFF3	5.110277274867537
67061	ZNF385D	ANO2	5.110049929696738
67062	POLR2A	POF1B	5.10999825048891
67063	RBPJ	RNF122	5.109911890196227
67064	ATF3	MAN1A1	5.109904158055222
67065	ID1	HEY2	5.10980622900146
67066	POU3F1	ZNF556	5.109628848715533
67067	EGR3	ASTL	5.109628692772976
67068	RAB7A	RNF175	5.109569993852624
67069	NR4A3	H1-10	5.10955582855131
67070	MEIS1	MAP2K6	5.109425559406312
67071	FOSL2	S100Z	5.109130625609506
67072	EZH2	ERC2	5.108777775975905
67073	THRB	RNF212B	5.108654548128957
67074	SOX4	PTPN14	5.1086291087153874
67075	HIF3A	CDH13	5.108555935274711
67076	UBB	CCT6B	5.108438501223185
67077	KLF4	PTGES3	5.108426709135797
67078	ZNF10	HSPA5	5.108319051831788
67079	HSPA5	PEBP4	5.108290168651627
67080	STAT4	GPAT3	5.107964006306676
67081	HIF3A	CLSTN2	5.107943387544534
67082	PHTF1	SLC7A11	5.107771873498616
67083	NR4A3	IRF4	5.107758462490152
67084	AVEN	HLA-DQB1	5.107602862442016
67085	FEZ1	KLF5	5.10758531471168
67086	NR4A1	ANKRD55	5.107540924491155
67087	AFF4	H1-4	5.107158578087104
67088	PBX3	HLA-DQB1	5.107045706579562
67089	HLCS	STAB1	5.106884009616675
67090	MELK	SCIN	5.106478483936033
67091	ZEB1	S100A10	5.10646321189757
67092	NFIL3	AR	5.106352845022182
67093	PBX1	HLA-DRB5	5.106301824466528
67094	ZNF490	PROX1	5.106265064081781
67095	SETBP1	KCNMB1	5.106222693268905
67096	KLF2	GBP5	5.105890976151361
67097	POLR2A	SULT6B1	5.105864586825236
67098	ZNF490	FAM161B	5.105851654799857
67099	REL	CPNE8	5.1053504331881205
67100	PPP1R10	USP45	5.105257114426168
67101	HIVEP3	SLC1A2	5.105214320491899
67102	SOX4	H3C10	5.104893820409116
67103	MITF	EIF1AX	5.104816332924102
67104	PRDM1	CPM	5.104518639865233
67105	STAT4	PDE7B	5.104505167906971
67106	DACH1	GRIP1	5.10437123283803
67107	PPP1R10	SELENOP	5.103888864503518
67108	BCL6	SPATA1	5.103868812660174
67109	HIVEP2	STK32B	5.103809059319632
67110	GTF2A1	KIFC1	5.103732724319606
67111	RORB	PLCL1	5.103707391268197
67112	MDM2	SLC18A1	5.103614829627581
67113	FOXO1	ANKUB1	5.1035846489174
67114	CLK1	SLC14A2	5.103481986841755
67115	XBP1	RNF19B	5.103478338749324
67116	ATF5	LRRC9	5.10339762597058
67117	ZNF81	AHI1	5.103103900225
67118	GOT1	CCNB3	5.102986022486423
67119	NR1H2	SCLT1	5.1029481296471
67120	ZNF704	DHFR2	5.102810022550995
67121	BCL6	S100A6	5.10274259257161
67122	KLF5	CD69	5.102705288315685
67123	EZR	PTGR1	5.102700868697436
67124	STAT4	ADAM12	5.102609193157557
67125	HIF3A	HTR2B	5.1024437740105455
67126	HSPA5	TXLNB	5.102290508299058
67127	TRIM69	YWHAQ	5.101918246411144
67128	TCF7L1	LYVE1	5.101900957940185
67129	FOS	DNAJC1	5.101565765961248
67130	GOT1	AVPI1	5.101414913686378
67131	GZF1	ANKUB1	5.101344945321763
67132	RAB7A	HK2	5.1013298083049134
67133	KLF6	YBX1	5.100752476102972
67134	PKNOX2	TRIM5	5.100653010253931
67135	ZNF704	BIRC5	5.100634463014256
67136	RBPJ	HSP90AB1	5.100346521418664
67137	CLK1	LRRC2	5.100334428157328
67138	BACH2	NLGN4Y	5.100259876984315
67139	SOX4	H4C8	5.100206831028747
67140	JUNB	MXI1	5.1001750177547445
67141	NR4A1	PTPN1	5.100151430119696
67142	MITF	CX3CL1	5.100130696722551
67143	ID2	CPNE4	5.100081289686297
67144	HIF3A	VCAN	5.099991422033196
67145	SNAI1	SCD	5.099971096196015
67146	ZNF10	NEFH	5.099643102647237
67147	ZNF92	HLA-DQA1	5.099355435099616
67148	HESX1	KLRG1	5.098948655956312
67149	PRDM1	RILPL1	5.098934797438219
67150	GTF2A1	CASR	5.098724647362823
67151	NR6A1	MALRD1	5.098593524758263
67152	HSPA5	NAPA	5.098479573446896
67153	HDX	GPR87	5.09836751133095
67154	NR4A1	CCDC134	5.098124368410932
67155	ZNF367	SLC37A2	5.097977332737601
67156	KDM2B	RASGRP3	5.097970655595332
67157	JUN	FAM111B	5.097908559913291
67158	ZNF704	VSIG4	5.0977881219934735
67159	MYLK	UNC5D	5.097677575952058
67160	NR4A2	LEPR	5.09766578931868
67161	FOXO1	CEBPD	5.097615468751857
67162	MXD1	RTKN2	5.0975072729460535
67163	HMGB2	LYVE1	5.097475873094703
67164	ZNF93	CLSPN	5.097472714341746
67165	MELK	CYB5D2	5.097298528507583
67166	ZNF490	RASD1	5.09724122362618
67167	ZNF92	CEP55	5.097213320826069
67168	MYLK	ME1	5.097175339802268
67169	EZR	USP53	5.097169999138305
67170	NR3C2	BRINP1	5.096937191317194
67171	RBPJ	TFR2	5.09693334666228
67172	ID1	NMRK1	5.096866919491024
67173	ZNF490	NAPA	5.09677658865727
67174	KLF12	LIMK2	5.096536621575588
67175	ODC1	UAP1	5.096253581945551
67176	JUNB	TNFSF18	5.096246837745923
67177	EPAS1	ING1	5.0962409014345385
67178	JUND	NARF	5.096063569554168
67179	ZNF563	SLC29A3	5.095999107330798
67180	NRL	ANGPT2	5.095989563773036
67181	GZF1	GNAL	5.095881580376088
67182	PROX1	SCD	5.095788817949927
67183	CLK1	MGLL	5.095771675780464
67184	ZNF367	APCDD1	5.095759128563403
67185	SOX4	UBC	5.095750427836991
67186	YBX1	ARHGAP20	5.0957396703613576
67187	ZNF367	GTPBP1	5.095672962833196
67188	GTPBP1	FANCD2OS	5.095645262525871
67189	HIVEP3	YJU2	5.0955774972518055
67190	PPARG	SYT4	5.095544807923831
67191	PKNOX2	MID1	5.09528595179168
67192	BATF	ANKRD33B	5.095219092271348
67193	KLF6	NEB	5.094759894969488
67194	AHR	BIRC3	5.094573143097415
67195	SETBP1	ENSA	5.094568646821847
67196	PROX1	ANKRD55	5.094300642470863
67197	TBPL1	MT1H	5.094225584990709
67198	HIF3A	ITGA2	5.094000280711139
67199	RAB7A	HIVEP1	5.09398935112502
67200	KDM2B	PARD3B	5.093846622469005
67201	FOSL2	THSD4	5.093747797259188
67202	GZF1	APOL3	5.093661024652185
67203	NR4A3	H4C3	5.093650625828362
67204	HLCS	CTDSPL	5.09353377732655
67205	CREM	GLO1	5.093309785045849
67206	RFC3	HLA-DRB1	5.0932861268513845
67207	THRB	PPM1D	5.0932474714644815
67208	ZNF490	GLO1	5.0931579756368
67209	HIVEP1	IL12RB2	5.092794201617877
67210	HIF1A	MAPRE2	5.092787796919531
67211	ZNF331	CECR2	5.092770720660707
67212	HIF1A	STK32B	5.09274471096645
67213	AHR	ALOX15B	5.092572659961191
67214	GTPBP1	FAM177B	5.092374392687084
67215	FOSL1	NOP58	5.0922739659214935
67216	FOXO1	FMO5	5.092249247044418
67217	MAFB	INKA2	5.092172655756027
67218	GTPBP1	EFCAB5	5.092144090336553
67219	NR3C2	NEK10	5.091895069567158
67220	HIF1A	CCL3	5.0917036072235815
67221	POLR2A	RASSF5	5.091653771280121
67222	GTPBP1	MAT2A	5.0914887339986326
67223	MAFB	FBLIM1	5.091420806198674
67224	THRB	TAGAP	5.0914175492987415
67225	RAB7A	HIP1	5.091414481419203
67226	POLR2A	TAGAP	5.0912234822504825
67227	HSPA1L	CCDC138	5.091020246225922
67228	EZH2	HMCES	5.090964292937462
67229	CEBPD	ABCA6	5.090810749161086
67230	TRPS1	H2AC6	5.090457485217139
67231	RFC3	EXPH5	5.09039342626747
67232	PROX1	KCNMB4	5.090291397289308
67233	RORB	MALRD1	5.090216032077453
67234	PPP1R10	NNAT	5.089756345339634
67235	EZR	SIPA1L1	5.089723031899089
67236	NR6A1	CCDC30	5.089563624178451
67237	FOSL2	CHODL	5.0894909569201605
67238	HIVEP3	HTRA4	5.089476581635251
67239	KLF2	ASMTL	5.089200320555963
67240	CREM	MAD2L1BP	5.089025419549511
67241	HIVEP2	TAMALIN	5.088688780966107
67242	GZF1	FRMD6	5.088686137268492
67243	HSPA1L	PPP1R3B	5.088665158872366
67244	GTF2A1	PIK3C2B	5.08843067583886
67245	ID1	SPATA1	5.0883421649235
67246	THRB	TCERG1L	5.088261523031666
67247	NR2F1	P2RY10	5.088236038920287
67248	JUN	SEMA5A	5.088068768640113
67249	HSPA1L	H2BC9	5.088049765328755
67250	ZNF490	SYP	5.088045444088208
67251	NR4A1	LRIF1	5.087964579664541
67252	MITF	SULF2	5.087876842626807
67253	HESX1	SDR42E2	5.087793712518692
67254	SOX4	TMTC2	5.08776571471528
67255	MXI1	EFCAB2	5.0877006243576375
67256	ZNF10	HLA-DRB5	5.087357285249164
67257	HIF3A	PDE3A	5.087256339609993
67258	POU3F1	FBXO16	5.087180301606218
67259	KLF12	SIPA1L1	5.087135946100157
67260	RBPJ	MT1E	5.087012690163713
67261	XBP1	INTS12	5.08698118247866
67262	THRB	SUCO	5.086807371642641
67263	PROX1	C1QB	5.086369124891128
67264	JDP2	RIN2	5.085939183503218
67265	PPP1R10	TP63	5.085750578728369
67266	EZR	TCTN3	5.085740849657015
67267	REL	BEX1	5.0857361035169975
67268	RAB7A	DOCK3	5.085453485982401
67269	NFIL3	SESTD1	5.085420332170608
67270	NFE2L3	RASGEF1B	5.085238878363656
67271	TRPS1	PGM2L1	5.084982469656546
67272	ODC1	TEX14	5.0846569989721
67273	EGR1	RASL11A	5.084248695396913
67274	HIF1A	CCDC47	5.084190838968246
67275	ZNF331	NOP14	5.084170158399809
67276	RORA	WDR87	5.083807155877471
67277	ZNF367	CALCR	5.083641787717207
67278	KLF4	SCD	5.083595595190999
67279	NR6A1	DNM3	5.083528972799752
67280	ZNF556	PRTFDC1	5.083512443595075
67281	FOSB	FMN1	5.083370622615406
67282	JUN	LANCL1	5.08313418657885
67283	PRDM11	HLA-DQA2	5.082799067995181
67284	ETV3	SERPINB9	5.082790905056192
67285	HLCS	MDFIC	5.082702344658745
67286	GTPBP1	DDX20	5.082542229592303
67287	FOSL1	CHAC1	5.082369096512957
67288	MDM2	SFMBT2	5.082107490080143
67289	BCL6	ECD	5.082086540312156
67290	ZNF711	LIPG	5.081806130966629
67291	KLF6	ACAT2	5.081482753596599
67292	KLF4	TAMALIN	5.081440655271245
67293	HSPA5	CALB2	5.081413576585024
67294	ADARB1	CCDC181	5.081274132348293
67295	NR3C2	MDFIC	5.081211256626677
67296	GTF2A1	LPCAT3	5.08116526743748
67297	ATF3	SERPINE1	5.081123720249307
67298	STAT4	SERINC5	5.08104068072621
67299	NRL	AMD1	5.080988151893114
67300	PPP1R10	ALOX15B	5.080923592744068
67301	REL	GPR84	5.080899317492218
67302	ZNF563	BFSP2	5.080866716881408
67303	ATF3	NEB	5.080748059167688
67304	NR4A1	S100A4	5.08061296145281
67305	REL	BNIPL	5.080443208823058
67306	ZNF490	FAM117B	5.08042469721542
67307	AFF4	HAUS8	5.080414294873797
67308	RAB7A	ATP6V1G2	5.080216518857139
67309	REL	SLC20A1	5.080145752997274
67310	HDX	ACER2	5.080144399742712
67311	RORA	DNAJC1	5.079994199822997
67312	CREB5	NTM	5.079955676663235
67313	GTF2IRD1	NAV2	5.0798111069924525
67314	SNAI1	H2BC9	5.079760390921214
67315	HDX	IL1A	5.079758368656898
67316	KLF2	SGSM3	5.079681042376434
67317	GZF1	H2BC11	5.07958631300955
67318	RORB	CHSY3	5.079369219134195
67319	NR6A1	EMC10	5.079328478144722
67320	JUNB	MAP2K6	5.079186942848368
67321	ZBTB16	SULT1C4	5.0790392424037405
67322	MITF	NAP1L3	5.0789236340062764
67323	RFC3	TANC1	5.078790222447792
67324	TRIM69	BLOC1S2	5.078762521346283
67325	PBX3	ADAMTS2	5.078578829171715
67326	RBPJ	PDGFD	5.078420403666838
67327	GTF2IRD1	UTY	5.078237976692962
67328	MDM2	GPR87	5.078029899040768
67329	RAB7A	G0S2	5.077889671965199
67330	GTF2IRD1	UBE2Q2	5.07788496962609
67331	PBX3	PRC1	5.0778723031885615
67332	BHLHE40	FAM177B	5.077711725896371
67333	PBX3	GRID2	5.07765988909336
67334	AFF4	EYA2	5.077574675264716
67335	HIF1A	MACROD2	5.077561502892752
67336	FOXO1	DLEU7	5.077544300393458
67337	CLK1	ARRDC4	5.07748751552908
67338	MXD1	STK10	5.07744760103376
67339	ZNF10	VCAN	5.077384391941415
67340	KLF12	CYTL1	5.077144605471441
67341	RORA	TXNDC16	5.0769530241241245
67342	REL	CD9	5.076700999223123
67343	PBX3	STIL	5.076567500844047
67344	PPARG	GABRB2	5.076485141850143
67345	PRDM1	KCNMB1	5.076350975918276
67346	SETBP1	FGGY	5.076174881601804
67347	HIVEP1	CD48	5.076173654756398
67348	ARID5B	CCDC138	5.075954184738801
67349	ZNF367	BTG1	5.075927402288282
67350	GLIS3	AQP9	5.075768454837941
67351	CLK1	RRM2	5.075664581964065
67352	MXD1	CITED2	5.075236344010295
67353	ID2	AHI1	5.07488972047528
67354	GZF1	KLHL15	5.074851349942031
67355	NR2F1	IGSF11	5.0747392913815474
67356	XBP1	ADAMTS6	5.0746563009071854
67357	HSPA5	PLIN5	5.074613624780419
67358	ZNF563	KIF18A	5.074568930494085
67359	PRDM1	CEACAM21	5.074527855037489
67360	GTPBP1	PRSS12	5.074456580567536
67361	ESRRG	OLFM2	5.074391094350442
67362	EGR1	KCNN3	5.074087902708824
67363	ETV3	RILPL1	5.074077747682046
67364	KLF2	IL12RB2	5.073813635581043
67365	EZH2	KPNA2	5.073795171654992
67366	NFKB1	RSAD2	5.073751239665938
67367	NR3C2	ARHGAP25	5.073574835174218
67368	HIVEP1	FAM117B	5.073217874191871
67369	KDM2B	FPR3	5.07321091818317
67370	ID2	SYCP2L	5.073199701618476
67371	ESR1	BORCS5	5.073186622364865
67372	ID2	SRSF12	5.073183306642079
67373	ZBTB16	SYNE2	5.073115112802624
67374	TRIM69	ZBTB16	5.073113996911303
67375	ATF3	BIRC5	5.072883375637742
67376	ATF3	EPHB1	5.072844672752587
67377	ZNF563	TOP2A	5.072572169808635
67378	NR3C2	CCDC47	5.072491613836963
67379	ZNF821	SS18L2	5.072414161729309
67380	JUNB	CENPP	5.072230191931544
67381	KLF2	TMEM71	5.072044155656982
67382	GTF2A1	PPA1	5.071936792873879
67383	FOSL2	IL3RA	5.071737987682671
67384	BACH2	HIVEP2	5.071528246621448
67385	NFKB1	UACA	5.071480826869798
67386	BACH2	GFAP	5.071294707361395
67387	ZNF331	CLEC9A	5.071242785419559
67388	ATF5	EMC10	5.0711407718655295
67389	RELB	PAQR3	5.071103497928228
67390	EZH2	FAM229B	5.071087323652325
67391	ODC1	CD69	5.071082843664367
67392	ZNF556	SCIN	5.071058580822575
67393	RFX2	CD44	5.07098030129918
67394	AHR	GNG12	5.070956061392602
67395	HSPA5	CCL4	5.070948159567271
67396	FOS	ADAM8	5.070723167298377
67397	ZNF367	INTS12	5.070709297643832
67398	ATF3	NAGK	5.070583012674591
67399	KLF5	FDFT1	5.070253487221346
67400	PRDM1	NCEH1	5.0699861593582405
67401	PHTF1	SMC4	5.069965554838062
67402	FEZ1	CDKN3	5.069891965730697
67403	IRF8	FBXL14	5.069810603862299
67404	BCL6	PRR16	5.069709161124655
67405	EZR	LDHA	5.0696963197974805
67406	CEBPD	EXD3	5.069617520657279
67407	FEZ1	ZNF92	5.069510813558705
67408	NR4A1	SEL1L3	5.069342308668466
67409	FOSB	MCTP1	5.069312615150651
67410	CREM	SCLT1	5.069253321191289
67411	PBX3	PNO1	5.069158571661517
67412	TIGD4	KCNQ3	5.069121080952646
67413	FOXO1	STMN1	5.068989586722812
67414	JUND	GAS7	5.068640827229179
67415	MXD1	PHLPP1	5.068493873529559
67416	PBX3	VEPH1	5.068450787495768
67417	ARID5B	NFKBIZ	5.068369476428515
67418	CREB5	EIF2AK3	5.068337352164319
67419	RAB7A	PTPRM	5.068162663214336
67420	RBPJ	OPALIN	5.068156595267604
67421	JUNB	SLC10A1	5.068089792024167
67422	EBF1	BACH2	5.068083595942493
67423	NR3C2	KCNE1	5.0677085039877126
67424	HIF1A	HLA-DRB1	5.067691887063612
67425	PRDM11	CDC42EP3	5.067639616918119
67426	MELK	NAALADL2	5.0673871147869445
67427	GZF1	ODC1	5.067291376914739
67428	ID1	FABP5	5.0672693627771785
67429	AFF4	ATP8B1	5.067042680505215
67430	THRB	ARMC7	5.066963449299239
67431	NR6A1	PCLO	5.066915185834342
67432	CEBPD	EGF	5.066654730665832
67433	MXI1	SLC22A23	5.066323781343372
67434	RAB7A	ARSJ	5.066309761690992
67435	KLF2	SLC26A3	5.066086101858484
67436	PROX1	AKR1D1	5.065880418502955
67437	GOT1	GAS2	5.065857188876696
67438	GTF2A1	GFRA2	5.065799594707951
67439	ESR1	USP54	5.065711617424213
67440	JUNB	SOX5	5.065634673363495
67441	NRL	GRIK1	5.065482054490056
67442	TRIM69	MIS12	5.065420162661287
67443	NR3C2	RBBP6	5.065301178189984
67444	GTPBP1	CX3CL1	5.065058005992746
67445	JDP2	SGO2	5.065041317694222
67446	SOX4	NPAS3	5.064973906455025
67447	BACH2	IQSEC1	5.064786863698658
67448	MAFF	RANBP2	5.064501115834587
67449	MYLK	DOCK1	5.064171810896202
67450	MITF	SYN2	5.064143269986345
67451	HIVEP3	PORCN	5.0639869183648605
67452	GTF2A1	GADD45G	5.063970430996063
67453	YBX1	EGF	5.063833146901776
67454	AVEN	TMTC2	5.063726539516584
67455	ID2	ADAMTS6	5.0635450669155295
67456	EGR1	CCL20	5.063386232610081
67457	EPAS1	FAM43A	5.063319541240428
67458	POLR2A	LCA5	5.063274509061427
67459	JUNB	NEURL2	5.063252334439054
67460	EZR	HSPA1B	5.063229575376059
67461	RBPJ	HBEGF	5.063064818949166
67462	EPAS1	SMPDL3B	5.062997869575219
67463	CLK1	ANK3	5.062929501340106
67464	GTF2A1	CRNKL1	5.062924646028666
67465	SOX5	CYP1B1	5.062738571024441
67466	NRL	MCMDC2	5.06256872772893
67467	GTF2A1	SPTY2D1	5.062408849430287
67468	RBPJ	IFIT2	5.062369099043335
67469	ZNF490	ARHGAP20	5.062227744661051
67470	EZR	SLC45A4	5.062113612851382
67471	NR3C2	HRK	5.062094480597264
67472	EGR1	CDKN2B	5.0620827649453055
67473	FEZ1	VSIG4	5.0618259142909725
67474	NR3C2	DKK2	5.061610028490592
67475	MITF	TMEM230	5.061528044177576
67476	CREM	GPR84	5.061496732633519
67477	ID2	FBXO43	5.061383215298613
67478	ZNF704	EPHB1	5.06135705124064
67479	CREM	NARF	5.061292700726867
67480	SETBP1	PID1	5.061204671539572
67481	ZNF92	GPR137C	5.061153430342573
67482	PPP1R10	DUSP1	5.0611206895374
67483	CUX2	RTN1	5.06103166128878
67484	ZNF10	TENM3	5.060933620461927
67485	AFF4	PTGER4	5.060667063282939
67486	EZH2	EPB41L5	5.060657484368631
67487	ADARB1	ALG14	5.060656121247797
67488	GTF2A1	MIS12	5.060567942719583
67489	BATF	AKAP12	5.06052110481584
67490	NFIL3	HIVEP2	5.060503618345814
67491	ZNF563	TPD52	5.060492111636664
67492	RAB7A	KIF14	5.060223926130596
67493	KLF12	LITAF	5.060161267008192
67494	EZR	GMNC	5.060132632679246
67495	TRIM69	HMCES	5.060117378106404
67496	ZNF385D	LTC4S	5.059991238052358
67497	HSPA5	NCEH1	5.059974781235195
67498	ODC1	GALM	5.059897268380694
67499	MITF	CCDC88C	5.059493260883261
67500	POLR2A	ANXA3	5.059406963768997
67501	ZNF563	SSC4D	5.059207107592052
67502	THRB	PRDM1	5.0591067120357485
67503	KLF5	MED7	5.058665727728318
67504	EZR	EIF4A3	5.058649843474232
67505	ESR1	CCDC113	5.058611774599751
67506	XBP1	ITGA11	5.058247938994562
67507	SOX4	KLHL13	5.057850224707144
67508	ZNF385D	NEXMIF	5.0577184499835335
67509	ETV3	DCN	5.057473070068833
67510	UBB	TNFRSF10B	5.057453174023243
67511	EZR	GPRC5A	5.057411351416721
67512	NR4A2	CYTL1	5.057183934499019
67513	HLCS	EPM2A	5.05718387669829
67514	HSPA1L	FAM229B	5.05712588387521
67515	EZR	FRMD6	5.057010452916709
67516	JUND	MSMO1	5.056956224707908
67517	HIF1A	MCOLN2	5.056937887506892
67518	ZNF331	DNAJC1	5.056910222305935
67519	REL	TXNDC16	5.056763460245724
67520	RELB	RBBP8	5.056728884951075
67521	MITF	KLHL23	5.056646066657714
67522	REL	DHDH	5.056464064731181
67523	NR3C2	SSC4D	5.056246103426681
67524	DACH1	PAPPA2	5.056053371257157
67525	ZNF563	ASMTL	5.055831033023446
67526	NR3C2	TPTE2	5.055127985072584
67527	ANXA1	TNFRSF21	5.055085135770062
67528	MYLK	IQGAP2	5.054976618843753
67529	AFF4	UPK2	5.054657815311017
67530	PBX1	OST4	5.054524682723631
67531	GOT1	TMC4	5.054392681949582
67532	ZNF81	MT2A	5.0543847958767785
67533	MDM2	C4orf46	5.054310493166674
67534	HSPA5	HIF1A	5.0541397020004615
67535	NR4A2	CHAC1	5.054124822466223
67536	IRF8	TAF13	5.054041266635807
67537	KLF5	LANCL1	5.053833691484723
67538	ID1	TIGD4	5.05364352546064
67539	CREB5	PLA1A	5.053356906308053
67540	STAT4	RARB	5.053297207700385
67541	JUNB	TENT5A	5.053042157592012
67542	ETV3	AAMDC	5.053029358935775
67543	BCL11B	CD247	5.052617299895925
67544	SOX4	PRKCQ	5.052594109243539
67545	MDM2	FMO5	5.052408548863375
67546	HIVEP1	PAM	5.052289897747004
67547	JUND	SLCO3A1	5.052161983500341
67548	ZEB1	TMTC2	5.052063776427312
67549	RFC3	LEKR1	5.051960645461828
67550	ANXA1	TSC22D3	5.051782900648187
67551	CEBPD	S100A10	5.051770511922982
67552	MITF	COL5A2	5.051765552444997
67553	ZBTB16	ELOVL4	5.051690709803839
67554	ZNF367	PGRMC1	5.051666082585121
67555	TRIM69	TWSG1	5.051535852581004
67556	ESR1	SEC14L1	5.051535228342076
67557	RAB7A	CYP1B1	5.051461409885332
67558	RARB	KCTD16	5.051266868145582
67559	HLCS	XYLT1	5.051260397369274
67560	FOSB	RTTN	5.051206055447508
67561	HMGB2	IGFBP4	5.051026349763706
67562	PHTF1	CEP78	5.050817260556821
67563	ZNF563	BNIPL	5.05029667766183
67564	JUNB	TSC22D1	5.050027496748193
67565	THRB	PRDM11	5.04983154826871
67566	ODC1	CSF1	5.049818035687878
67567	ESR1	GLIPR1L1	5.049650115590224
67568	RBPJ	TPD52	5.04960115566219
67569	TRIM69	CTSV	5.049561495476833
67570	PBX3	PARM1	5.049435487471249
67571	ZBTB16	NRCAM	5.04936214165451
67572	REL	ILDR1	5.049306459725261
67573	MITF	EXPH5	5.049290351520257
67574	ZNF92	TNFAIP8L3	5.049113853529281
67575	FEZ1	GMCL1	5.049040925310462
67576	GTF2IRD1	AVPI1	5.048850058316153
67577	EZH2	SNX8	5.048647230140931
67578	REL	ALG14	5.048440933430718
67579	HSPA5	KIRREL3	5.048381918874054
67580	PRDM1	SBK1	5.048316570075705
67581	TRPS1	CFAP161	5.048217474616069
67582	HIF1A	ITGA4	5.048042693800813
67583	HSPA1L	NSMCE1	5.04796841724488
67584	CREM	MAP1LC3B2	5.04765129068985
67585	ID2	RRM2	5.04759367146258
67586	ZNF92	PUS10	5.047383626602646
67587	AHR	ERC2	5.047380907026616
67588	HIF3A	ADGRL2	5.04735900730728
67589	IKZF3	TMEM163	5.047307430147026
67590	HIVEP2	SLC35D1	5.047102279432198
67591	GTF2IRD1	FAM20A	5.046893478772184
67592	BHLHE40	USP53	5.046887656843082
67593	PPARG	CATSPERE	5.046763088709248
67594	ZBTB16	MTCP1	5.046669084202366
67595	KLF12	EXD3	5.046607214133696
67596	JUND	STARD5	5.046526221454349
67597	NFKB1	MCF2	5.046356831771395
67598	AFF4	TFCP2L1	5.04622102202799
67599	TCF7L1	IL7	5.04606151540214
67600	HSPA1L	BTG2	5.045895649562778
67601	CLK1	MATN1	5.045777879228804
67602	NR4A2	PLOD2	5.045761425912877
67603	RORA	SPRY1	5.045661481302158
67604	HESX1	CLIC4	5.0455680752481005
67605	FEZ1	DCHS2	5.045561176262772
67606	ZNF2	CLN6	5.04555346648366
67607	MITF	ANK3	5.045417298940369
67608	HES1	SLC37A2	5.045345827339377
67609	GTF2IRD1	P2RY8	5.045216765349948
67610	ODC1	KBTBD8	5.045190692455398
67611	IRF8	SPATA1	5.045188215185318
67612	ZNF704	PAPPA2	5.044969841655068
67613	RAB7A	IFITM3	5.044958952077788
67614	GTF2IRD1	C1QB	5.044890316818434
67615	MAFB	TPD52	5.044826180581076
67616	ADARB1	ABHD3	5.04467830464858
67617	HSPA1L	SRSF7	5.0445646841937375
67618	TIGD4	TMEM236	5.044546315882131
67619	ZNF490	BASP1	5.04438796146448
67620	MAFB	KCNE1	5.044320017795356
67621	CREM	NUPR1	5.04419807325013
67622	ZBTB16	ANTXR2	5.044038092872286
67623	HESX1	UBXN2A	5.04389576889054
67624	RBPJ	IL1B	5.043683307747268
67625	NFIL3	APOBEC3F	5.043263375580096
67626	ID2	NMNAT1	5.043196980364885
67627	HMGB2	PTH2R	5.042141424635972
67628	YBX1	PRSS12	5.042118300149814
67629	CLK1	SENP8	5.042111172139732
67630	RELB	AHR	5.041869798733127
67631	ARID5B	RNF175	5.041392518716409
67632	RBPJ	PRC1	5.04137622253001
67633	RORB	F8	5.041336050639904
67634	GTF2A1	MAT2A	5.041189471773557
67635	REL	CCL5	5.041030670828492
67636	ATF3	CCDC181	5.040947205620942
67637	RAB7A	CCDC88C	5.040866565992028
67638	NRL	FEM1C	5.040849178935431
67639	PBX3	SDF2L1	5.040721436640312
67640	MXD1	TNFSF13B	5.040602548800538
67641	ID2	KIF2C	5.040566123518745
67642	ID1	MAD2L1BP	5.040455288853619
67643	TRPS1	IFT122	5.040104646417858
67644	JUND	USP54	5.040100771495204
67645	EZR	NECAP1	5.039787548971856
67646	TRMO	H1-4	5.03976906183977
67647	ZSCAN31	ANKUB1	5.039389754228789
67648	POLR2A	CYB5D2	5.039324086162902
67649	HIVEP1	GREM1	5.039304233454458
67650	KLF12	NPLOC4	5.039203722946617
67651	HIF3A	PDE4B	5.039068279536987
67652	ZNF331	GPR84	5.038968618191221
67653	UBB	NPAS1	5.0389052565537975
67654	ZNF821	TNFRSF11B	5.038872437575432
67655	GLIS3	SAMD4A	5.038730073971929
67656	HES1	ABHD17B	5.038682557695693
67657	BATF	LRRK2	5.038250578150448
67658	GTPBP1	SAXO1	5.0381124818796605
67659	NR6A1	PAQR3	5.038049855132148
67660	PBX3	MT1H	5.038019624014944
67661	EZR	HERPUD1	5.037918923507612
67662	PRDM11	ASMTL	5.037800542284891
67663	POU3F1	SERINC5	5.037759205595567
67664	HSPA1L	FLVCR2	5.03760536578828
67665	NR4A2	GBP5	5.037488446332324
67666	AVEN	FLT1	5.037423712551611
67667	JUND	P3H2	5.0373063956485
67668	CLK1	IRF4	5.037266555191897
67669	KCNIP1	SPACA5	5.037173822573516
67670	MCTP2	DNAJC9	5.037050470384716
67671	ESR1	ALOX15B	5.036826928062297
67672	EZR	TIPARP	5.036616388176393
67673	SNAI1	EIF2AK3	5.0365827177031015
67674	ANXA1	SYNE1	5.036531909071592
67675	KLF12	MORC4	5.036507421516863
67676	NR4A1	SERTAD2	5.036466078502229
67677	HES1	GTF2A1	5.036289445407361
67678	RFX2	TEC	5.036140475534986
67679	KCNIP1	NTRK2	5.036119974404034
67680	JUNB	IGF1R	5.036056192410894
67681	JUNB	PTPRT	5.0357924579104285
67682	MAFB	SLC1A2	5.035750355647588
67683	AFF4	ADAMTS6	5.035681541356182
67684	THRB	H1-4	5.035518172239099
67685	KDM2B	SUCO	5.035200976478058
67686	NFE2L3	SLC12A1	5.034868876980385
67687	MXI1	NARF	5.034780827954036
67688	REL	CABLES1	5.03477407221285
67689	BACH2	MAPK8	5.034757794061226
67690	KLF6	PTCH2	5.034684510833816
67691	ZNF704	HLA-DRB1	5.034656035504092
67692	POU3F1	LRRC74A	5.034624154959943
67693	YBX1	PHLDB3	5.034605681210052
67694	AVEN	CPEB4	5.034429810526104
67695	HMGB2	RHCE	5.034325446406626
67696	ESRRG	ANO2	5.034198932539002
67697	FOSB	LRRC74A	5.034194633692142
67698	ATF5	FMN1	5.034087844330338
67699	IRF8	APBA2	5.034063222646274
67700	HSPA5	COLGALT2	5.034016981827631
67701	NR1H2	ZFP36	5.034016043006862
67702	EPAS1	CPM	5.03394454588063
67703	JUN	PALLD	5.033396411512186
67704	JUN	SIGLEC1	5.033394967551531
67705	TRPS1	PCLAF	5.033286761815718
67706	ESRRG	CFAP161	5.0332758030704765
67707	NFIL3	AGFG1	5.033275699997612
67708	AHR	ACKR3	5.03306695178072
67709	NR1H2	HPGDS	5.03304677511693
67710	ZNF81	PCDH9	5.0326915958247405
67711	ID1	ALKBH5	5.032485272855142
67712	PPP1R10	CNNM1	5.032429225964655
67713	ZNF563	FBN2	5.032401863440303
67714	ID2	ZSCAN31	5.032283482702092
67715	ZNF490	GNG2	5.032279002208442
67716	RBPJ	FBXO33	5.032227127899047
67717	GZF1	ACAT2	5.032084536885287
67718	JUN	MYLK	5.0320615318277655
67719	SLC18A1	ST6GALNAC3	5.031973456647925
67720	CLK1	MAP2K6	5.031962525806886
67721	AFF4	P4HA1	5.031960244149991
67722	ANXA1	TLR3	5.031929931528577
67723	HIF1A	ERN1	5.031786714169452
67724	ZNF563	ISG15	5.0316659774513415
67725	NR4A1	CXCL2	5.031501949167876
67726	GTF2A1	GPATCH11	5.0314691213829
67727	KLF5	SESN3	5.031395556384211
67728	JUN	P3H2	5.03125080535648
67729	HIF1A	ALDH1A2	5.030937758522682
67730	KLF6	CBR1	5.030817046621191
67731	BATF	TNIP3	5.030775594577704
67732	JUN	C1orf53	5.030501634508639
67733	ZNF92	ERG28	5.030312638878628
67734	FEZ1	CNTNAP2	5.030310730529588
67735	ZNF704	KIF2C	5.030262525240184
67736	PPP1R10	TRIM54	5.030125461434525
67737	BACH2	RGCC	5.030104497528479
67738	HIVEP3	RGS16	5.030095891686222
67739	KLF6	DDX3Y	5.030005990081843
67740	HIVEP3	NEURL2	5.029993199464479
67741	SOX5	CHRM5	5.029990696643257
67742	KDM2B	TSC22D1	5.029973353127258
67743	MAFF	PTGES3	5.029967297552318
67744	CREB5	MTSS1	5.029811673179878
67745	GZF1	JAM2	5.029651358313764
67746	HIF1A	YWHAQ	5.029536931934829
67747	CREM	HMGCS1	5.02943382102108
67748	FOXO1	NPFFR1	5.02939535929683
67749	PBX1	ANGPT2	5.028812914798823
67750	ZNF331	CLASRP	5.028723734393545
67751	MDM2	HIF1A	5.02861941040957
67752	NR4A1	SYP	5.028583963168415
67753	TRMO	MDM2	5.02837862070795
67754	ZEB1	VWC2	5.028364768166051
67755	PPARG	CCL20	5.028361060433271
67756	MELK	GPR137C	5.027943725595726
67757	MITF	SQLE	5.027904801017471
67758	KLF6	SAT1	5.02764140117374
67759	PRDM11	HTR7	5.027561120794259
67760	ZNF10	ABCC6	5.027516037940433
67761	EGR3	FBN2	5.027208373870705
67762	HIF1A	AIF1	5.027094164675125
67763	MAFB	UGT2B17	5.026565276091689
67764	THRB	GSTCD	5.026327994014447
67765	CLK1	TREM1	5.0260690284901655
67766	FEZ1	C12orf40	5.025998022235674
67767	FEZ1	AMZ1	5.025881057066486
67768	ARID5B	RACK1	5.025682563345432
67769	JUND	DOK5	5.025673149299185
67770	FOSL1	C3orf84	5.025475156129305
67771	ETV3	HMMR	5.025281270081381
67772	ZNF331	C1QB	5.024790470148677
67773	HIF1A	DUSP19	5.024705388020968
67774	CEBPD	PDE11A	5.024676623926624
67775	GTPBP1	PM20D1	5.0245298521095165
67776	KLF2	PTPN14	5.024329520989682
67777	ANXA1	PLEKHG1	5.024145074109697
67778	BCL6	S100A4	5.024097452868086
67779	RORA	TMEM184C	5.024017592080535
67780	PPP1R10	TNFRSF19	5.023786935908556
67781	NR4A3	H2AC11	5.023415847756506
67782	NFKB1	RAMP1	5.023084977892601
67783	EZR	NHSL1	5.023076557746968
67784	ZNF331	DLEU7	5.022886581025363
67785	AFF4	LARP7	5.022845905668602
67786	FOS	HJV	5.022788407014069
67787	HIF3A	FBXL13	5.022700030057575
67788	ZNF556	NUBP1	5.022568682210601
67789	HMGB2	PIPOX	5.022502335372203
67790	ZSCAN31	TMPRSS4	5.022487631191729
67791	ZNF81	HLCS	5.022325671955843
67792	ZNF821	MID1	5.022144681584383
67793	GTF2A1	PLAA	5.021944266733382
67794	TBPL1	LRRC74A	5.02184820184774
67795	HIVEP2	GAS7	5.021697721078082
67796	HIVEP3	CNGA1	5.021627412219639
67797	RFC3	H1-3	5.021625941155414
67798	NR3C2	PLIN5	5.021542766012179
67799	NFKB1	TRAF3IP1	5.021334504689651
67800	ADARB1	TMSB10	5.021245385721903
67801	GOT1	CENPN	5.021122789604255
67802	MXD1	SLC35D1	5.021101737811252
67803	POLR2A	XBP1	5.020866880759292
67804	ESR1	HEY2	5.020790992979609
67805	HSPA5	PCSK5	5.020774456391528
67806	ETV3	ZDHHC19	5.0207405168975
67807	ZNF367	WNT5B	5.020648607070798
67808	ZNF490	FAM227B	5.020605285048092
67809	MAFB	ZNRF3	5.020224852877522
67810	MELK	MPPED2	5.020181506708817
67811	PKNOX2	HSPA4L	5.020137315523081
67812	ESRRG	CFAP74	5.020033236273768
67813	EZH2	TFCP2L1	5.019999354752209
67814	NR4A1	SAMD12	5.019977407719128
67815	NR1H2	NAP1L3	5.019923100780341
67816	JUNB	ZNF10	5.019718987260448
67817	JUN	CENPE	5.019528571123405
67818	FOS	AIF1	5.019393829371454
67819	HIF1A	AHNAK	5.0193379838734495
67820	FOS	IGF1	5.019231403303109
67821	ZNF10	ACTRT3	5.019226660510713
67822	KDM2B	CNGA1	5.019222980265229
67823	PKNOX2	PAM	5.019208154481996
67824	GLIS3	CCDC62	5.019189867990343
67825	ZNF81	MYO10	5.018922302338674
67826	REL	FRMD6	5.018821826551904
67827	EBF1	PLXNC1	5.018636200367377
67828	ODC1	MSMO1	5.01844700148285
67829	FOS	KIT	5.018425378179695
67830	POLR2A	TNFRSF10B	5.0181537886217535
67831	REL	ACMSD	5.017940802030884
67832	PBX3	UBXN11	5.017811356804169
67833	YBX1	BAG3	5.017565032862074
67834	GTF2A1	LRRIQ3	5.017536235229586
67835	CEBPD	CLSPN	5.017516024149318
67836	HIVEP2	ZSWIM5	5.017352615930186
67837	BCL6	OSM	5.017203605860136
67838	ARID5B	SPRY1	5.017107844356516
67839	AVEN	LRRC74A	5.0170574347857455
67840	KDM2B	RAB31	5.017029101248326
67841	HESX1	SEPHS2	5.016860137045056
67842	HIVEP2	IGFBP4	5.016796493789286
67843	NFE2L3	DPYD	5.016674023933716
67844	ZNF385D	SOX4	5.01648781516401
67845	CLK1	ADA	5.016410431730427
67846	IRF8	ERG28	5.016386805778832
67847	TRIM69	SLC38A2	5.016183350359511
67848	EZR	COL4A1	5.015959624675182
67849	RORA	MUC22	5.015883658467977
67850	RAB7A	H2AZ1	5.01560422665674
67851	HMGB2	ACSL3	5.015585683230889
67852	GTF2A1	CLDN1	5.015518144454771
67853	ID2	XYLT1	5.01548289223315
67854	KLF6	RFC3	5.01523677897598
67855	MAFB	NOP14	5.014856486667832
67856	HIF1A	USP9Y	5.014632409785541
67857	ZNF821	SEMA4A	5.014434100655639
67858	FOXO1	H4C8	5.014296914947641
67859	MAFB	SPOCK1	5.014282955876242
67860	ID1	SLC35D1	5.014267567762185
67861	EGR1	MT1E	5.014249698018118
67862	NR4A2	USP54	5.014234890053152
67863	BACH2	SCD	5.014232253459573
67864	RFX2	ZSCAN31	5.014167363282786
67865	PRDM1	PPA1	5.013940792607622
67866	SOX4	PAQR3	5.0138143303497404
67867	NFKB1	CCT4	5.01381011330025
67868	GOT1	TRIM69	5.013791325339078
67869	KDM2B	CRADD	5.013733004785593
67870	KLF5	ERI1	5.013716905056637
67871	PHTF1	REXO5	5.013521508451743
67872	EGR3	JUNB	5.013219377047258
67873	SNAI1	TESC	5.01317833674736
67874	ZNF10	F8	5.012822786749803
67875	HLCS	EFCAB2	5.0127036665407365
67876	SEMA4A	MRC1	5.012653611368463
67877	JUNB	PTCH2	5.012603237429916
67878	ZNF367	ARMH1	5.012418379307529
67879	ARID5B	STK10	5.01236254744446
67880	ZNF92	RACK1	5.012343747277849
67881	CUX2	IQGAP2	5.012310161409943
67882	RBPJ	IQCJ-SCHIP1	5.011991344227433
67883	FOS	CYRIA	5.011903529577348
67884	HIVEP3	PLA2G4C	5.011688176857243
67885	MXI1	PIEZO2	5.011628387317392
67886	ATF3	NLGN4Y	5.011517398667969
67887	ZNF821	GPATCH11	5.01142964832533
67888	GTF2A1	MAPRE2	5.011413406611744
67889	AHR	NCKAP5	5.011292936368394
67890	HIVEP3	KCNQ5	5.011255154722357
67891	AVEN	TRPS1	5.011229000196062
67892	HIVEP3	GMNC	5.0110675724746985
67893	NFE2L3	C1QTNF7	5.0109425491439845
67894	ADARB1	COLEC12	5.0108609234327215
67895	CLK1	PLAUR	5.010814278829826
67896	CREM	MAMDC2	5.010688921442327
67897	PKNOX2	GFRA1	5.010679539382147
67898	PRDM11	GLUL	5.010570730871045
67899	GTF2A1	GBP2	5.010349578982642
67900	RFX2	MYO1E	5.010280802808657
67901	TCF7L1	DACH1	5.009768851159992
67902	KLF6	DLEU7	5.00956390730051
67903	EGR1	ALDH1A2	5.008972810639443
67904	PBX1	JMY	5.008827511640663
67905	JUNB	PLAA	5.0086922178533095
67906	TRMO	H2AC15	5.008589599276418
67907	NFE2L3	CNNM2	5.008076877698064
67908	ZNF81	MRC1	5.008050212644555
67909	SOX4	HMGCS1	5.007981849443163
67910	KCNIP1	CTXND1	5.007909183017366
67911	ESRRG	PLOD2	5.007688659631851
67912	ZNF563	OIP5	5.007605109881335
67913	JUND	PPP1R3C	5.007428697803248
67914	SETBP1	ID2	5.007402630221404
67915	THRB	HERPUD1	5.007385464206027
67916	BCL6	PLA2G7	5.007247999410653
67917	EZR	DISP1	5.007241129768625
67918	POU3F1	CTNNAL1	5.00723261536861
67919	MDM2	TPX2	5.007231391638027
67920	MAFB	LMCD1	5.0072190650959305
67921	RBPJ	C12orf40	5.006977925084444
67922	KLF2	FAM110B	5.006874941872354
67923	BATF	PLEKHH2	5.006834448204845
67924	GTPBP1	SQSTM1	5.0066324209503215
67925	PROX1	EGLN3	5.006345645356728
67926	TRPS1	SRSF3	5.006266459750983
67927	NR4A2	PM20D1	5.006240720980933
67928	FOSL2	HAMP	5.006136768473931
67929	JUN	NFKB1	5.005993444765036
67930	KLF2	MUCL1	5.005862944905119
67931	POLR2A	SESN1	5.005802164130094
67932	ZNF331	ARSJ	5.00568116832109
67933	NR4A2	NEURL2	5.00567937165877
67934	ZNF81	PLXNA2	5.005621409676203
67935	ARID5B	IGF2BP2	5.005529520733866
67936	FOSL1	PLAU	5.005008945664358
67937	MXI1	ATP6V1B2	5.004974456785673
67938	CREB5	LMNTD1	5.004963715035123
67939	HIVEP3	EGR3	5.004692513235361
67940	ATF3	CCDC30	5.004684816672184
67941	KLF5	CCDC121	5.004648409361986
67942	POU3F1	CCR3	5.004618284873247
67943	MXD1	SLC14A2	5.004416457943471
67944	GLIS3	DGKH	5.004376903022489
67945	FOS	PCLAF	5.004280848235513
67946	EPAS1	PM20D1	5.004167065696064
67947	EZR	ABHD5	5.003996755809554
67948	NFE2L3	ZC3HAV1	5.0036589296224205
67949	HIF3A	ADAMTS2	5.003655674038152
67950	JUNB	CEP78	5.0033729866605
67951	HIF3A	NPAS3	5.002812668729516
67952	ANXA1	HLA-DQA1	5.002797055219397
67953	ESR1	C12orf42	5.002787402382271
67954	HIVEP3	NR3C2	5.002642711547376
67955	BCL6	OST4	5.002578832259388
67956	ZNF711	MS4A4A	5.002284512282176
67957	FEZ1	LSAMP	5.002199540910742
67958	MCTP2	FPR3	5.001805785897995
67959	ESRRG	CA2	5.001764412993733
67960	NR4A2	CFAP20	5.001651693885006
67961	PPP1R10	MAGI1	5.0016296666075695
67962	RAB7A	NSUN6	5.001578263285182
67963	ODC1	INSIG1	5.001474656734036
67964	TRMO	MTRNR2L12	5.001454704565983
67965	PRDM1	AHNAK	5.0013926102456985
67966	JUNB	AUTS2	5.001365825483658
67967	KDM2B	CLEC5A	5.001278704504554
67968	YBX1	TFRC	5.001264024881706
67969	KDM2B	UGCG	5.000994222367248
67970	ZNF385D	MAN1A1	5.000920220615126
67971	MELK	PSTPIP2	5.000786284361379
67972	HESX1	KANK1	5.000668031616576
67973	ZBTB16	HMGN5	5.000603812198841
67974	EBF1	CNNM1	5.000390182979898
67975	HIVEP3	WDR31	5.000363398677564
67976	ZNF331	SLC7A5	5.000299024875541
67977	MYLK	LAMA2	5.00013611385783
67978	ATF3	CD163	4.99983780479146
67979	RFX2	NCEH1	4.99983093958148
67980	PRDM1	IL1R2	4.999631055971259
67981	ZNF711	PTPRB	4.999575317303294
67982	ATF3	FMNL2	4.9995425578647295
67983	ZBTB16	TAGAP	4.999365001744847
67984	ZNF490	NEURL2	4.999288274608214
67985	ARID5B	IRAK2	4.999270318383975
67986	ID1	TARS3	4.999086085767774
67987	HESX1	CDC25C	4.999044718338882
67988	VDR	PLEKHG2	4.998864355440428
67989	KLF2	KATNA1	4.998861425194852
67990	HESX1	ATP1B1	4.9988382899189565
67991	ZEB1	GMCL1	4.998789881103128
67992	ZNF92	NEDD9	4.998551263266936
67993	TRPS1	MAP3K13	4.998494052858147
67994	JUNB	ADGRG6	4.998448206371888
67995	TRIM69	AURKA	4.998401185893611
67996	ZBTB16	CNTNAP2	4.998372138925078
67997	ZNF711	VWC2	4.998309133986729
67998	ZBTB16	PRICKLE2	4.998219316455676
67999	FOSL1	TPD52	4.998125734643399
68000	AHR	ARID5B	4.997971707719282
68001	MCTP2	POF1B	4.9979621764696205
68002	HIVEP1	MPPED2	4.997933856474265
68003	PKNOX2	STAT4	4.997585289152105
68004	SOX4	IRF4	4.997530498092985
68005	ZNF563	RBMS3	4.997057923482364
68006	EZR	SLC2A3	4.996391807622279
68007	REL	LYZ	4.996305943684365
68008	NR4A2	TNFRSF13B	4.995956608491225
68009	YBX1	AZI2	4.995910304578346
68010	CLK1	PDGFC	4.995748530731694
68011	ZNF711	NUPR1	4.995244664755639
68012	KLF2	TWIST2	4.995173744385696
68013	SOX4	TPST1	4.995110829722786
68014	FOSB	GLO1	4.995050614158304
68015	FOSL2	INSR	4.9950306373295
68016	MELK	TPRG1	4.994921995520141
68017	CLK1	ZNF2	4.9948477109245655
68018	EPAS1	ZNF563	4.994816981193548
68019	GTF2A1	HAMP	4.994811438857569
68020	ATF3	PORCN	4.994657958998669
68021	AVEN	USP9Y	4.994632056517056
68022	SOX4	DHDH	4.994593022091845
68023	MITF	NECAP1	4.994558421299689
68024	BHLHE40	CCNE2	4.994219425040168
68025	HIVEP1	ADCY9	4.994199554222125
68026	BATF	KHDRBS3	4.9941725828358825
68027	BCL6	MYOZ2	4.994147589380911
68028	NFE2L3	ADGRE5	4.994067197433567
68029	ESRRG	CACNB4	4.994009935953294
68030	TRMO	STK17B	4.993873487242241
68031	RBPJ	RASSF10	4.993772428901739
68032	CREM	UBA52	4.993594495851765
68033	ODC1	CA8	4.993591438342936
68034	EZH2	FBXO40	4.993356051677266
68035	AFF4	WDR31	4.993342306413606
68036	JUN	FANCA	4.99329397353097
68037	TRIM69	H2AC11	4.993276895174409
68038	EZH2	HIVEP2	4.993029393652019
68039	PPP1R10	OTOGL	4.992973770795549
68040	MELK	PARM1	4.992837560622823
68041	TIGD4	ANTXR1	4.992763776918597
68042	JUN	NEURL2	4.992723360250189
68043	SETBP1	CD14	4.992711974193675
68044	REL	NFE2L3	4.992517891599973
68045	FEZ1	HES1	4.992401344199372
68046	EZR	UGDH	4.992326948247102
68047	PRDM1	PHLPP1	4.992203326238412
68048	GTF2IRD1	PLSCR2	4.9921064975045
68049	MITF	KITLG	4.992009881410301
68050	ATF3	KIFC3	4.991898254618895
68051	HIVEP2	KANK1	4.991893319581257
68052	PRDM11	AOX1	4.991794816915595
68053	ZNF490	TNFRSF21	4.9917503999468105
68054	JUND	GIPC2	4.991514531805453
68055	ZNF704	FRMPD3	4.991284607256284
68056	DACH1	EPHA4	4.991097046721455
68057	HIVEP2	PDGFB	4.991051665250836
68058	YBX1	THAP9	4.9908895734885865
68059	JUN	RANBP3L	4.990639382026825
68060	ZNF711	PER3	4.990609983564473
68061	FOS	GLP2R	4.990405725947361
68062	CLK1	SCN11A	4.990228946609891
68063	PROX1	CASS4	4.989933307456956
68064	GTF2A1	WDR31	4.98978565088642
68065	MYLK	MUSK	4.98968919062271
68066	ID1	SEPHS2	4.989651848284727
68067	HIVEP1	CD109	4.989610082469963
68068	HSPA5	SLC18A1	4.989350905556862
68069	NR4A1	SVOP	4.989143681324251
68070	REL	H4C3	4.9886879836812295
68071	MDM2	SETBP1	4.988554692043145
68072	NR4A3	H1-5	4.988488643141115
68073	EGR1	GLYATL1	4.988346337201143
68074	GZF1	TASL	4.988320171580637
68075	PPP1R10	CA2	4.988220127844703
68076	HIVEP3	ADGRL2	4.988162740469305
68077	FEZ1	TMTC2	4.98798386389199
68078	RORA	FRMD6	4.987943475911498
68079	POU3F1	EPB41L5	4.987874386251695
68080	PKNOX2	TSPAN5	4.987818688450549
68081	RAB7A	S100A6	4.987634083415503
68082	AFF4	H2BC5	4.987572189542113
68083	ESR1	SOCS3	4.987519804535719
68084	HIF1A	MYO18B	4.98750505060168
68085	RFC3	PRKCA	4.987489506824598
68086	FOXO1	DPYS	4.98746957831607
68087	HES1	FANCD2OS	4.987324151648751
68088	ATF5	SLC7A5	4.98723605648944
68089	CEBPD	C3orf84	4.986893639125327
68090	ZBTB16	LARGE1	4.986767830111962
68091	ZNF92	HLA-DRA	4.986693241808104
68092	AFF4	C1orf53	4.986671418403713
68093	HIVEP3	TOX	4.986664879956873
68094	AFF4	GOT1	4.986441069877383
68095	TRMO	IL2RA	4.986327873671715
68096	BHLHE40	TEC	4.9861038974848215
68097	MDM2	DOK5	4.986047396682578
68098	ESRRG	LIPK	4.985719884376045
68099	GTF2A1	GUCY1A1	4.985707124141032
68100	RFX2	MARCHF3	4.98549768021036
68101	HLCS	UBB	4.9853612271808885
68102	JUNB	ERG28	4.985333584646519
68103	FOS	SCLT1	4.985228215060936
68104	PKNOX2	PALM2AKAP2	4.98516277650191
68105	EBF1	MAP1B	4.9850300847090505
68106	FEZ1	ADAL	4.984777545613503
68107	FEZ1	H2AC12	4.984763427543862
68108	GLIS3	CNGA1	4.984605560608266
68109	NFKB1	PRAG1	4.984389144531162
68110	ZNF331	ABCA1	4.984012756239914
68111	ATF3	HLA-DRB5	4.983704348119262
68112	SOX4	ISG15	4.983589582925993
68113	FOSB	UBL5	4.983167416695473
68114	TFCP2L1	MGAM	4.983053717469103
68115	RFC3	FZD4	4.982888742941505
68116	ZEB1	P2RX1	4.9827973820801486
68117	GZF1	PDE3B	4.982303580962909
68118	EZR	APOE	4.982218347983697
68119	JUND	FGD6	4.982204234765298
68120	BCL11A	SYT4	4.982201981805461
68121	AFF4	EGLN3	4.981867436007643
68122	CREM	NEXMIF	4.98170469234061
68123	TRMO	CD69	4.981670276454594
68124	JDP2	PTPN1	4.981379546938665
68125	ANXA1	MCOLN2	4.981270418880913
68126	JUND	H2AC11	4.981231285201854
68127	PHTF1	HESX1	4.981138929066615
68128	GTF2IRD1	SAMSN1	4.981068143397847
68129	RORB	JAM3	4.980850524267498
68130	MDM2	ZC3HAV1	4.980797935174478
68131	SNAI1	TMC4	4.9806664663029565
68132	ARID5B	NEK10	4.980657450869665
68133	NFIL3	PTGS2	4.98044873838077
68134	POU3F1	EPHA4	4.980331481903519
68135	ID2	CSF1	4.980225252590038
68136	TRIM69	TRNAU1AP	4.980075086064403
68137	ZBTB16	ENSA	4.9796028923137925
68138	JUNB	CLSTN2	4.979601774131711
68139	KDM2B	CSTA	4.979552665994447
68140	HLCS	MTRNR2L12	4.979518252236053
68141	NFKB1	ARSJ	4.97950119739114
68142	ZBTB16	FSIP1	4.979293246660469
68143	GZF1	NR4A2	4.979278474746201
68144	FEZ1	ATP8B1	4.978797435490461
68145	NR6A1	MAPK6	4.97875611814162
68146	NR6A1	TUBA4A	4.978707686023206
68147	KLF4	MYOCOS	4.978614571760047
68148	JUN	ASMTL	4.978398432494839
68149	SOX5	NETO2	4.978352545215279
68150	ZNF367	C1orf53	4.978350099329999
68151	EBF1	ELMOD1	4.978182497104362
68152	MAFB	DNAJC27	4.977747864167981
68153	ARID5B	STS	4.977736498426919
68154	PPARG	C1QTNF7	4.977545945720872
68155	HIF3A	OTOGL	4.9773834697040185
68156	AFF4	DNAJA4	4.977164867437336
68157	ESRRG	TACR1	4.976829012706668
68158	KLF5	P2RY8	4.97673602707388
68159	FOSL1	MAPRE2	4.976492435588552
68160	NR4A3	B3GNT5	4.976452008297861
68161	CREB5	LDLR	4.976407603714129
68162	FOXO1	CCDC171	4.976333573963784
68163	PPARG	RHOH	4.97582949367001
68164	FEZ1	NUAK2	4.975619220732537
68165	GTF2IRD1	SNX8	4.975576987018876
68166	KLF6	PLAU	4.975209776769044
68167	BCL6	INPP4B	4.975117590912017
68168	RBPJ	MLKL	4.975100450319978
68169	NFIL3	THRB	4.974773405785298
68170	ZEB1	C3orf84	4.974583280340468
68171	ZNF711	ASTN1	4.974558595798306
68172	JUND	DPYS	4.974095874141146
68173	ID1	PIEZO2	4.974061935856671
68174	MITF	SOX4	4.97399024489884
68175	ODC1	PGM2L1	4.973954534634862
68176	ZNF821	ATAD2	4.973587638520417
68177	ZEB1	THSD4	4.973422292925215
68178	JDP2	PIP5K1B	4.973382398476863
68179	PRDM1	H2AC8	4.9733153275190505
68180	ARID5B	EPB41L1	4.973257470230186
68181	HIVEP1	IGFBP4	4.973038790689881
68182	SOX4	BNIPL	4.972648082314242
68183	RORA	ANTXR1	4.972586669261772
68184	NR3C2	ENC1	4.97256633689933
68185	PBX1	STAB1	4.972488439198874
68186	PPP1R10	OTUD1	4.972211879078814
68187	STAT4	ESYT2	4.972193945886024
68188	KCNIP1	ADAMTS6	4.972131660337974
68189	RORB	GLIPR1L1	4.97197594017231
68190	RAB7A	RNASE1	4.971891498433388
68191	PPP1R10	DGKH	4.971806694820597
68192	ESRRG	ATF5	4.971628786104367
68193	HSPA5	BANK1	4.9715074001236585
68194	RFX2	LIPK	4.971417352994996
68195	KDM2B	STMN1	4.971344079437382
68196	ZNF704	CNGB3	4.971195318073503
68197	FOSL2	RNASE1	4.9710954523559305
68198	EGR1	C4orf47	4.971064559945269
68199	BCL6	LIPA	4.9709500788598175
68200	JUNB	PLPPR1	4.970938808127687
68201	ZNF704	PHACTR1	4.970877516882264
68202	HSPA1L	RSBN1	4.970857462499722
68203	RBPJ	INHBA	4.970842437658297
68204	XBP1	CTC1	4.970678959735906
68205	ZNF704	ITM2A	4.970526984715023
68206	MAFF	ZC3HAV1	4.970426734324921
68207	JUN	CCDC168	4.970379667833872
68208	SOX4	TMSB10	4.970375885163533
68209	CUX2	PALM2AKAP2	4.970105850635758
68210	JDP2	NRP1	4.970017528118714
68211	FOSL2	PLPP1	4.969997896942815
68212	PPARG	ANKRD22	4.969773328727718
68213	ID1	NWD2	4.96965129520024
68214	ZBTB16	WDR12	4.969593036051602
68215	KDM2B	SLC38A6	4.969584162665674
68216	SNAI1	DPP4	4.969218867300642
68217	CREM	BZW2	4.969061264459095
68218	NFKB1	DLGAP5	4.968886848530187
68219	GTF2A1	RBMS3	4.968863493818103
68220	HIF1A	ATAD3C	4.968820807706648
68221	ZNF331	BCAS2	4.968721432733672
68222	JUNB	SYNJ2	4.968658536725851
68223	ID2	KIRREL3	4.968587386712094
68224	HIF1A	ATP8B1	4.968318609504207
68225	GOT1	KIF18A	4.968290176968076
68226	EGR3	TBC1D8	4.968158803828341
68227	PBX3	HAUS8	4.968078862430056
68228	HIF1A	DLGAP5	4.967669398809172
68229	ZNF563	SDE2	4.967651950682665
68230	KLF2	HIPK4	4.967239249568264
68231	ARID5B	DPH6	4.967212151483025
68232	ZNF821	GSG1	4.96714510958485
68233	KDM2B	COL14A1	4.967134873887511
68234	FOS	PFKFB4	4.967122170297831
68235	JUN	TP63	4.96704855107726
68236	JUNB	SOCS6	4.966970817347782
68237	BHLHE40	CD109	4.9669219261857975
68238	ZNF10	PAQR5	4.966674393775773
68239	TRIM69	CAGE1	4.966531081452237
68240	HIVEP1	EEF1A1	4.966492099266098
68241	RBPJ	PITPNC1	4.966461055015689
68242	HIVEP3	GALNT17	4.966397183667629
68243	NFKB1	B3GALNT2	4.966206745837329
68244	PBX1	NMNAT1	4.9661767316377015
68245	HLCS	WIPF3	4.965983457632995
68246	NFIL3	ENPP3	4.965860211653426
68247	RBPJ	MT3	4.965848700896495
68248	FOS	UBL5	4.965658612573016
68249	XBP1	CFAP54	4.9655048685354295
68250	KCNIP1	SYN2	4.965493045063495
68251	PBX3	PALM	4.96536563924182
68252	MDM2	LIPK	4.965141848111814
68253	EGR1	FCAR	4.965101797431228
68254	CREM	INSIG1	4.965051735308374
68255	RFC3	GLCCI1	4.9650467778203415
68256	HMGB2	SRA1	4.964976949898877
68257	KLF5	MAFB	4.964747181039555
68258	ZEB1	NGEF	4.964697274348809
68259	CREM	PLAT	4.964596409138872
68260	ZBTB16	HMGB2	4.964429272203358
68261	ZNF711	PLPP1	4.964422101513317
68262	ZNF490	KIFC1	4.964394462177133
68263	CREM	ABHD3	4.964144514521663
68264	MAFB	BNIPL	4.964140452864119
68265	ID1	ATP1A1	4.963821349178864
68266	JUN	SEL1L3	4.963716091336966
68267	AVEN	PLEKHH2	4.963580741806649
68268	ZNF711	APOC1	4.9634539721256
68269	REL	S100A6	4.963422791597495
68270	KCNIP1	RAP1GAP	4.963288394343958
68271	ZNF563	ATF3	4.96303867106462
68272	HMGB2	PTCHD4	4.962837452832818
68273	ZNF490	OPRM1	4.96263992229882
68274	IRF8	GPAT3	4.962531665269055
68275	EZR	FOSL1	4.96236956588516
68276	EZH2	CACYBP	4.962293104302442
68277	POLR2A	GPR132	4.962063087752327
68278	NFIL3	SYNDIG1	4.961794225433217
68279	MAFB	MYO10	4.961772565665191
68280	ZNF10	PCLAF	4.961686920912572
68281	ATF3	HLA-DQB1	4.961481051264842
68282	ZNF331	GARNL3	4.961459493821836
68283	EZR	HMGN5	4.961405034126439
68284	EZR	ATP8B1	4.961361529526027
68285	ID2	STEAP1B	4.961144053028593
68286	RBPJ	CXCL14	4.961078983106538
68287	ZNF704	DCN	4.96107344114382
68288	JUNB	SQLE	4.961003155227081
68289	KLF4	JAG1	4.960791378865903
68290	KDM2B	RAB11A	4.960786429944879
68291	PRDM1	SULF2	4.960773649484008
68292	POLR2A	ATF7IP2	4.960498744292739
68293	KLF5	AFMID	4.96041593001149
68294	HIF1A	OTUD1	4.960120659536296
68295	ZNF821	RBBP6	4.960104641005536
68296	ZNF385D	IRF8	4.95996944363638
68297	JDP2	RASSF8	4.959942794597506
68298	ESR1	RAB37	4.959849882761026
68299	HIVEP1	PLPP3	4.959539627881147
68300	ADARB1	BICC1	4.959465570720222
68301	NFKB1	EIF2AK3	4.959316538650655
68302	ZNF711	ST6GALNAC3	4.959281884383922
68303	HIVEP1	STX11	4.959256711664171
68304	RFC3	TTC26	4.959151457552251
68305	CREM	ZEB1	4.959130630658498
68306	JDP2	INHBA	4.958981868278756
68307	MAFB	ELL2	4.958686857976407
68308	KLF2	GALT	4.958643288312837
68309	ODC1	UTY	4.958479446027932
68310	HIF1A	GAPDH	4.958418695553831
68311	PRDM1	CCNB1	4.958210459961484
68312	AFF4	H1-5	4.958165666699195
68313	PBX1	TRAF3IP1	4.958059314298968
68314	SNAI1	ARRDC3	4.957906736404532
68315	ADARB1	HLA-DRB5	4.957890807703701
68316	PRDM1	FZD4	4.957879038024047
68317	ATF3	UTY	4.957864466025044
68318	SOX4	FLVCR2	4.95773718364223
68319	NR3C2	TP63	4.957623314189592
68320	KLF2	MOXD1	4.957556148497182
68321	GTPBP1	ILDR1	4.9575349262906085
68322	MXD1	PLCL1	4.957476703352441
68323	MITF	CCL20	4.957420394343945
68324	ZNF490	FSIP1	4.95733139831551
68325	MAFF	TNFAIP3	4.957265728823613
68326	YBX1	OSM	4.957073729895549
68327	NR3C2	KLHL6	4.957025479938593
68328	KDM2B	PLEKHA5	4.956880671411945
68329	RARB	RORA	4.95668733929815
68330	RAB7A	SLC22A23	4.95661821053642
68331	ATF5	CTSL	4.956138734028866
68332	KLF4	FBLIM1	4.955965258745755
68333	KLF5	CYP19A1	4.955731429114734
68334	KLF12	HOPX	4.95534812013988
68335	CEBPD	IFIT3	4.95533257449272
68336	BATF	CLIC4	4.955303232446767
68337	PBX1	BTBD9	4.95525210774651
68338	NR6A1	SLC9C1	4.955178281844368
68339	FEZ1	FBXO32	4.955061043037594
68340	ZNF10	P2RY10	4.954965528388181
68341	FOSB	FAM117B	4.954892344831498
68342	PRDM1	NFKB1	4.954658577786284
68343	JDP2	RBPJ	4.954589425295481
68344	ZNF490	HMGA2	4.954441546535596
68345	PPARG	RAB11A	4.954392800012093
68346	NFIL3	SLC10A1	4.954268011598278
68347	ANXA1	RILPL1	4.954068153407987
68348	NFIL3	MAFF	4.954044878795769
68349	KCNIP1	DLGAP1	4.953847151009755
68350	BCL6	PHLPP1	4.953816833187072
68351	HESX1	H2BC15	4.953744325147039
68352	RORB	GFRA2	4.953577029631097
68353	HLCS	CD14	4.953530353744461
68354	FOXO1	WDR31	4.9533121934887605
68355	PPARG	EPM2A	4.95325453303171
68356	HIF1A	USP13	4.953194557942169
68357	CLK1	RASSF5	4.953002570960577
68358	HSPA1L	C4orf33	4.952901486005681
68359	SETBP1	CCDC83	4.952619022995749
68360	PROX1	RHCE	4.952395762952083
68361	FOSL2	TMOD1	4.952361586199007
68362	ATF3	PRKCQ	4.951942705155376
68363	GTPBP1	TM2D2	4.951928556580226
68364	JUNB	ASTN1	4.951896527639841
68365	TRPS1	TAGAP	4.951855275590309
68366	ZNF81	CPE	4.951727314137695
68367	ESR1	PACRG	4.951656257212671
68368	GLIS3	KLHL6	4.951490327633387
68369	HSPA5	PPP1R10	4.951452618762721
68370	TRPS1	NR2F2	4.9512631159166345
68371	HIF1A	NR2F2	4.951259541327401
68372	ZNF92	CKS2	4.950932638663143
68373	TRIM69	BZW2	4.95060931227488
68374	CUX2	THRB	4.950502499397517
68375	ETV3	WDR31	4.950469598717298
68376	JUND	RIPK1	4.9504161699338045
68377	ZNF367	BAMBI	4.950320962485987
68378	MXD1	SPTLC3	4.950310000524079
68379	RORB	KITLG	4.95028722345869
68380	TRMO	GLO1	4.950275356376984
68381	FOS	AMOT	4.950065852880587
68382	NR1H2	CATSPERE	4.949971886322235
68383	CREM	TNFRSF10D	4.949928025517521
68384	ESR1	TIGD4	4.949397206198406
68385	HIVEP3	CHAC1	4.949349104173477
68386	FEZ1	FGD6	4.9490372949554216
68387	CLK1	CBR1	4.948775999513585
68388	PPARG	UBA52	4.948748551120286
68389	SNAI1	FEZ1	4.9485466359717885
68390	XBP1	B4GALT1	4.948509753827368
68391	GOT1	CDC25C	4.948367473211459
68392	MYLK	FBXL13	4.948277176679569
68393	KLF6	PAQR5	4.948213215132604
68394	FEZ1	GLIPR1L1	4.948026659206776
68395	AFF4	PMP22	4.94784710336457
68396	KLF4	TWSG1	4.947825720099573
68397	IRF8	MS4A4E	4.947767392580742
68398	ID2	ANK3	4.947495138045454
68399	XBP1	ALDH1A2	4.947168117812665
68400	SETBP1	MARCHF3	4.947142296206554
68401	MYLK	NTRK3	4.947140389805892
68402	PRDM1	KIF26B	4.94695153854919
68403	TIGD4	GPR85	4.9469068474283935
68404	IRF4	MCOLN2	4.94689079017434
68405	KLF4	TNFSF18	4.946691707631574
68406	ZEB1	SLC7A14	4.946554329261684
68407	XBP1	FOXO1	4.946363448993388
68408	MELK	WIPF3	4.9463032580308655
68409	FOSL2	ROR1	4.9461301082322295
68410	CEBPD	HAP1	4.946030063361712
68411	PBX1	HSPA1B	4.945998778192844
68412	REL	UAP1	4.945818599410844
68413	ZNF81	COL14A1	4.945774089809243
68414	MAFB	C3orf84	4.945234944347324
68415	AFF4	TMPRSS4	4.945138356994137
68416	ZNF385D	TUBA1B	4.945102505033441
68417	TRIM69	DSEL	4.944959942237782
68418	VDR	TBC1D8	4.944858367278331
68419	ESRRG	ANXA3	4.944679952944706
68420	HIVEP3	PRTFDC1	4.94464696760862
68421	GLIS3	FBXO32	4.944508955811808
68422	TRPS1	DDIT4	4.944398325470439
68423	EGR2	EDN1	4.944339050469421
68424	NR1H2	CACYBP	4.944233249976594
68425	ESRRG	CACNA1A	4.944187964512207
68426	JUNB	VPS18	4.943953549364079
68427	KLF6	YJU2	4.943901354328043
68428	HESX1	TAF13	4.94386962287622
68429	GMEB1	FCHO1	4.943792574153749
68430	ODC1	ZNF711	4.943572776776882
68431	NFKB1	BTG1	4.943300053575712
68432	STAT4	ADGRE2	4.943265783705343
68433	ID2	TNFRSF19	4.943230282265397
68434	AVEN	PZP	4.94306401927845
68435	ZBTB16	HEATR4	4.942999410121383
68436	RORA	H2AC6	4.9428352021038
68437	ADARB1	AANAT	4.942763877206678
68438	RORA	CCDC168	4.942749210214182
68439	FOS	TLE4	4.9427462944904255
68440	HIF1A	CGNL1	4.942691390597297
68441	RARB	PKNOX2	4.942684020257281
68442	RBPJ	ASTN2	4.942652007929803
68443	TRMO	BICC1	4.942628380875437
68444	EPAS1	MCTP1	4.942596999691793
68445	RFC3	VSIG4	4.942577936667735
68446	HIVEP2	COL25A1	4.942530271053971
68447	GOT1	CCNB2	4.9420762523934485
68448	NR4A1	ARL4D	4.941637121766373
68449	NR4A3	CRYBA1	4.941566908576931
68450	ESR1	BANK1	4.94156054316888
68451	FOXO1	UST	4.941473574977331
68452	EPAS1	ARMH1	4.941463383743963
68453	PRDM1	SLC11A1	4.941390228476712
68454	KCNIP1	AOX1	4.941225403359591
68455	JDP2	MS4A4A	4.941140657762104
68456	KDM2B	ARID5B	4.940945149614379
68457	ZNF711	SESN3	4.94089003441175
68458	CUX2	MAP1B	4.940459480875349
68459	GZF1	TM2D2	4.940108222807155
68460	HIF1A	DOK5	4.940057649113919
68461	GTPBP1	RHOH	4.939960841972774
68462	BHLHE40	PLPP3	4.939902658852978
68463	ZSCAN31	GBP5	4.939865881435933
68464	HMGB2	IGF1	4.939835428886659
68465	RAB7A	THRB	4.93962534024101
68466	JUND	SULT1C4	4.939611341963981
68467	ODC1	LIPA	4.9394574148027885
68468	CLK1	CENPE	4.939202285081591
68469	CREM	MCTP1	4.939122973183177
68470	PHTF1	INTS12	4.939020655752933
68471	JUND	HAMP	4.938999911859291
68472	PRDM11	HAP1	4.93865341436182
68473	ZNF821	SPATA5L1	4.9386446698480855
68474	HESX1	NR1H2	4.938350588092342
68475	ZNF92	TMEM236	4.938109699869389
68476	FOSB	HLA-DPB1	4.938053108890874
68477	TRPS1	EXD3	4.937712603490969
68478	KCNIP1	SULF1	4.93703391547152
68479	NR4A2	ABCC6	4.9369445894459005
68480	HSPA5	ANTXR1	4.936789751589071
68481	SNAI1	RFX2	4.936739893959846
68482	MAFB	CYTL1	4.936690687308009
68483	ESR1	AAMDC	4.936595731961397
68484	PRDM1	STAB1	4.93656002276806
68485	CLK1	SEPHS2	4.936430095625182
68486	ATF3	AKR1D1	4.936278983650169
68487	SOX5	FGGY	4.936251903111642
68488	FEZ1	PDE11A	4.936096121073263
68489	ESR1	CXADR	4.936090793020122
68490	KLRG1	PKIB	4.936006870185004
68491	BATF	H2AZ1	4.935864782532554
68492	PRDM11	MAML1	4.9356797797944
68493	HSPA5	PORCN	4.935500842076897
68494	REL	F8	4.935457978221386
68495	IRF4	AHNAK	4.935331487595105
68496	FOS	TNFSF13B	4.9353200810721525
68497	ZEB1	JDP2	4.935313294603785
68498	IRF8	DOP1B	4.935073291991458
68499	ZNF563	RIN2	4.934997990586732
68500	JDP2	CMSS1	4.934732658086324
68501	GZF1	ALDH1A2	4.934649222312052
68502	PPP1R10	PRICKLE1	4.934591353659012
68503	MAFB	ZCCHC12	4.934273326245827
68504	NR3C2	FABP5	4.93420994564268
68505	GTF2A1	TMOD1	4.934071552726172
68506	CREB5	SLC10A1	4.9340039341761575
68507	FEZ1	CTSV	4.933953996966827
68508	TIGD4	ANKRD22	4.933891578039479
68509	PPP1R10	FSD1	4.933764890526157
68510	ZEB1	ADAMTS12	4.93319627300212
68511	ZNF711	TNFRSF21	4.933093067901144
68512	KLF5	PNP	4.932964427474543
68513	ATF3	RIMS1	4.9326422266441465
68514	REL	KLHL15	4.932376854888372
68515	EGR1	MS4A4E	4.9323418898576366
68516	CREB5	FRY	4.931907913125836
68517	ID1	CDKN1C	4.931887909418561
68518	KLF4	GZF1	4.93188721145784
68519	NR6A1	ABHD3	4.931585064364348
68520	PPP1R10	VEGFA	4.931036491570267
68521	GZF1	NRG2	4.931034320547316
68522	TRPS1	CNMD	4.930987243807856
68523	NR4A2	NPFFR1	4.930921321483776
68524	UBB	CYTIP	4.930745746144946
68525	JUN	STK10	4.9301775146282365
68526	ESR1	NMNAT1	4.9301097756270265
68527	ZBTB16	BACE2	4.930103040084076
68528	BACH2	ANKRD22	4.930000201510978
68529	MELK	NR3C2	4.929866526955371
68530	ZNF81	LTC4S	4.929738300229765
68531	SNAI1	TMX4	4.929665325174857
68532	XBP1	CD247	4.929457911265323
68533	TRPS1	DDX3Y	4.929447456563301
68534	HMGB2	CCL5	4.929425689540787
68535	NR4A1	SLC11A1	4.929412963640776
68536	CEBPD	MCM10	4.929333187046956
68537	NR1H2	NPL	4.929206197206802
68538	CREB5	FAM110B	4.929015426044175
68539	ZNF490	CBR1	4.928985695160308
68540	AFF4	AHNAK	4.928873532142542
68541	HSPA1L	CCL4	4.928640474805775
68542	NR1H2	UBA52	4.928631634548186
68543	CLK1	PRKCE	4.928626435884166
68544	GTPBP1	NET1	4.928589980577877
68545	HDX	ZNF711	4.928164586668246
68546	RORA	ACKR3	4.928040883096653
68547	CREM	PRC1	4.928020359796141
68548	ESR1	MIPOL1	4.927924747261804
68549	CEBPD	NR2F2	4.927905153557673
68550	FEZ1	DOK5	4.927577974909603
68551	ESRRG	CEBPD	4.927123538940825
68552	GZF1	GLMN	4.927057342668596
68553	ZNF821	ZFP36	4.926874024941316
68554	SNAI1	EZR	4.926658438610437
68555	ZNF10	SLC4A1	4.926528803896857
68556	NR1H2	KCNN3	4.926479471031223
68557	NR2F1	CHODL	4.926460480225284
68558	ESRRG	C3orf84	4.926364565138532
68559	HIVEP2	CRIM1	4.926298456314469
68560	MELK	LEPR	4.926288948173881
68561	NRL	FLVCR2	4.926183798499343
68562	FEZ1	NET1	4.926103707239591
68563	ZEB1	EXD3	4.926038638494937
68564	MELK	FRMD3	4.925951074702472
68565	JUND	LGR4	4.925942898521077
68566	FOS	TRHDE	4.925935464501699
68567	HIVEP2	PPFIA3	4.925587617965964
68568	CUX2	KLHL13	4.925341830879456
68569	TFCP2L1	SYNDIG1	4.925262056076329
68570	NR6A1	SCLT1	4.925115736449403
68571	MYLK	FAM177B	4.92509374279672
68572	AFF4	CAMKMT	4.924602378103157
68573	POU3F1	PPP1R3B	4.924517209250722
68574	RAB7A	USP36	4.924398787886032
68575	ID1	INTS6	4.9239632110357885
68576	MITF	GPR183	4.923753649607967
68577	SETBP1	RBBP6	4.923694736325101
68578	PPP1R10	TNFRSF11B	4.923588055393582
68579	ZNF490	HLA-DQB1	4.923390399863062
68580	GTPBP1	GLO1	4.923387923337156
68581	MITF	AGBL3	4.923385071534474
68582	HIF1A	RGS2	4.923315912769804
68583	MAFB	SEC14L1	4.923203912319411
68584	HSPA1L	TIGD4	4.923146313910372
68585	HSPA5	ARHGAP18	4.922784251209276
68586	ARID5B	FFAR2	4.9227715517593085
68587	ZBTB16	NUP62CL	4.922511590137847
68588	ZNF385D	HMGA2	4.922311359990303
68589	ZNF490	ZBTB16	4.922243288287646
68590	CREM	SCD	4.921763547646772
68591	NR4A1	HELB	4.921752906741496
68592	EZR	PLA1A	4.921526196367664
68593	PROX1	TENT5B	4.921437210769479
68594	MDM2	MAN2A1	4.921281153173599
68595	ZNF704	MAP3K21	4.921162864390311
68596	ZNF331	GNS	4.921127469348166
68597	ZNF563	ODC1	4.92042087874952
68598	CEBPD	SYCE2	4.920349456408028
68599	KDM2B	ABI3BP	4.920037487296523
68600	NFIL3	SRSF12	4.920000555211971
68601	ZNF92	DHFR2	4.919976781913714
68602	HIVEP3	TCF7L1	4.919663557749296
68603	BACH2	SLC24A3	4.919570589583511
68604	ATF3	ABCC6	4.919498760189665
68605	ODC1	TMX4	4.919339764098686
68606	ZNF490	GFRA2	4.918776500967516
68607	TRPS1	CAVIN1	4.91872619896418
68608	ZNF367	TEC	4.918695457716932
68609	IRF8	DLG2	4.9186056489716
68610	NRL	LNX2	4.918590955174848
68611	ZEB1	NR2F2	4.918431675515887
68612	AFF4	GTF2A1	4.918287972335681
68613	ZNF10	MXI1	4.918255929298155
68614	PRDM1	RNF122	4.918167935862523
68615	NR6A1	DENND5B	4.918139642679298
68616	JUNB	BIN1	4.918009397095301
68617	GTF2IRD1	NRP2	4.918001548684961
68618	CEBPD	CCR3	4.9177483558039965
68619	NR1H2	MAN1A1	4.917740711541192
68620	POU3F1	NFKBIZ	4.917620298907093
68621	KLF12	PELI1	4.9175696376132105
68622	GTF2IRD1	RASGEF1B	4.917494287247077
68623	ZEB1	KCNMB4	4.917458846662894
68624	EGR3	KLF2	4.917046688284053
68625	EZR	SERPINH1	4.916766457359973
68626	HIF1A	UBC	4.91654552626698
68627	STAT4	INPP4B	4.91642658735319
68628	GTF2A1	ATP6V1B2	4.916273465462508
68629	MYLK	ROBO2	4.916186803496061
68630	MDM2	ST6GALNAC3	4.916143378093412
68631	CLK1	ANO2	4.916118131563081
68632	ZNF704	GRID2	4.916100295871528
68633	THRB	HSPA1B	4.916006457778199
68634	FOSL1	FHAD1	4.915943947070692
68635	SETBP1	IL12RB2	4.915901329418854
68636	ZBTB16	NUPR1	4.91571464307673
68637	NR1H2	LRRC23	4.91568903221787
68638	FOS	PRSS12	4.915599770997841
68639	MYLK	PDGFC	4.915542896576641
68640	FEZ1	MT3	4.9155402731694
68641	ZNF821	RBMS3	4.915448843164728
68642	EZH2	LRIF1	4.915376776533047
68643	BCL6	MORF4L2	4.915364306977579
68644	PRDM1	IFITM3	4.915310492606017
68645	ETV3	IL1A	4.915276913634067
68646	NFKB1	LIPA	4.915214152223434
68647	ZBTB16	EPHB1	4.915142133521712
68648	NFIL3	ANGPTL4	4.915117820933389
68649	HSPA5	SLFN14	4.915108012270219
68650	FOSL2	TUBA1B	4.914974324231514
68651	GTF2IRD1	CMTM2	4.914792575117913
68652	VDR	CCL20	4.914669710725702
68653	XBP1	TTC33	4.914590072037676
68654	NR6A1	GOLGA4	4.914457372670835
68655	NR4A2	FNIP2	4.914393806242698
68656	GTF2IRD1	SEL1L3	4.914314471385144
68657	REL	RAB11FIP1	4.913878848475987
68658	NR4A1	CXADR	4.913740709484744
68659	GTF2A1	ALKBH5	4.913691614656703
68660	GTPBP1	TSPYL2	4.91366448526097
68661	ZNF10	CD70	4.913569151453729
68662	JUN	CHRM5	4.913159643811124
68663	REL	JMY	4.913118044420833
68664	KLF12	CNMD	4.912940712591023
68665	REL	CAVIN1	4.912768998102219
68666	TRIM69	ARL5C	4.912754061194998
68667	TIGD4	NIPAL1	4.912720560857827
68668	EGR3	KCNQ3	4.912711197729752
68669	KLF4	P2RY14	4.911980239026531
68670	ZEB1	TEK	4.911955290610014
68671	NR4A3	CD69	4.911942041607727
68672	KLF6	GPR85	4.911827534280091
68673	FOS	REXO5	4.911723703517663
68674	SETBP1	IRGM	4.91152335095559
68675	NR4A1	ABHD5	4.911045014431367
68676	IRF8	IQCJ-SCHIP1	4.910859231670549
68677	BCL6	CA2	4.910828129545544
68678	PBX3	CDC25C	4.910765005429463
68679	AFF4	IL2RA	4.9107020888887005
68680	PBX3	GNG12	4.910667913965383
68681	ZNF704	CCDC34	4.9106285373889
68682	ZNF92	SCIN	4.910521747514081
68683	ZNF92	VSIG4	4.910509578422544
68684	HESX1	EFCAB2	4.910370929289412
68685	GTF2A1	SAGE1	4.909490789347406
68686	ZEB1	CTXND1	4.909226079925913
68687	POU3F1	H4C1	4.9091110733360415
68688	MXI1	FAM229B	4.909108073153877
68689	JUND	ARL5C	4.908946163278944
68690	NRL	SPDYA	4.908869605264534
68691	FOXO1	PNOC	4.908757674267208
68692	CUX2	EDA	4.908686221700967
68693	POLR2A	SGK1	4.908627180169089
68694	XBP1	TACR1	4.908596268334618
68695	AHR	CPNE8	4.908587628152606
68696	MDM2	TMEM182	4.908587162193643
68697	ARID5B	IDO2	4.908548805126218
68698	NR6A1	HLA-DQB1	4.908427021864367
68699	KLF5	FHAD1	4.90842357936035
68700	MXD1	PADI4	4.908062515741728
68701	JUN	PRAG1	4.908042326898441
68702	MELK	YBX1	4.907913896530382
68703	REL	LARGE1	4.9077833493046965
68704	FOSB	CCDC88C	4.907767262763499
68705	ZNF385D	POF1B	4.907656781961526
68706	REL	CENPF	4.907452038278215
68707	SLC18A1	PLEKHG1	4.907270508660309
68708	ZNF704	MAP2K6	4.907174532589472
68709	SNAI1	IFT122	4.906961547743939
68710	HIF1A	EIF1AY	4.906938862378778
68711	ZNF10	KIF14	4.906786778381057
68712	RFX2	DEPTOR	4.9067484655132905
68713	ODC1	KLRG1	4.906636356043291
68714	DACH1	GALNT17	4.906522383132072
68715	NR4A2	SDS	4.906152067973405
68716	ZNF563	HIP1	4.90599590524304
68717	ID1	DSEL	4.905802135142681
68718	TRMO	APOBEC3F	4.905312644268626
68719	CLK1	PKIB	4.905290887664704
68720	NFIL3	RILPL2	4.905273058358768
68721	PROX1	PRTFDC1	4.905231928273939
68722	ZNF821	SOCS3	4.905088938111833
68723	HSPA5	UACA	4.905087275958665
68724	PROX1	BORCS5	4.905071559829502
68725	ZNF10	SLCO3A1	4.9050599982574745
68726	EZR	CACNB4	4.905024239248875
68727	EGR2	RIN2	4.904972583544908
68728	GZF1	CHRM5	4.904641693863752
68729	BCL6	LDHA	4.904587599584788
68730	EZR	ATP6V1B2	4.904353023690363
68731	TFCP2L1	GLCCI1	4.904344167283014
68732	RBPJ	CEP78	4.904138661348504
68733	CREB5	MAPK6	4.90413104271186
68734	NFIL3	SLC9A1	4.90384515635008
68735	PBX3	PLEKHA7	4.903692088787562
68736	ZEB1	CD163L1	4.903678631460356
68737	CREM	AGBL3	4.903648493068503
68738	UBB	SLC9C1	4.903566550191845
68739	KLF2	PM20D1	4.903541601511978
68740	CEBPD	UTP6	4.903430053860833
68741	DACH1	TMTC2	4.903386744017425
68742	GTPBP1	GABARAPL1	4.90329171806115
68743	BCL6	CCL5	4.903274811114128
68744	FOS	UBE2D1	4.9026688144228
68745	SNAI1	TWSG1	4.902645301775242
68746	CREB5	SLC9A1	4.902565633857623
68747	ZNF10	LIPA	4.902380032116282
68748	FEZ1	ANTXR1	4.902379312439469
68749	SNAI1	NMRK1	4.902236498297048
68750	IRF8	LITAF	4.902099921960993
68751	GTPBP1	TMPRSS4	4.901984594734738
68752	KLF6	GLO1	4.901845231060207
68753	REL	CYP19A1	4.901834091462567
68754	CLK1	EPB41L4A	4.901830216344666
68755	FEZ1	DLG2	4.9017728637371
68756	BHLHE40	GMNC	4.901722103508649
68757	NR4A1	CA4	4.901636557532702
68758	JDP2	ZNF608	4.901589478666637
68759	YBX1	UBXN11	4.9015544060529805
68760	REL	TBPL1	4.901398733683007
68761	CUX2	MELK	4.901305377764316
68762	MXI1	ARHGAP20	4.90128348114348
68763	ESR1	SPRY1	4.901233834498014
68764	CLK1	ARF4	4.901177967220622
68765	TRIM69	SORCS1	4.9011291293621575
68766	PHTF1	YBX1	4.901115854600324
68767	HIF1A	CD300LB	4.9010340984336
68768	NR1H2	IFIT3	4.90081021002771
68769	AFF4	FBXO45	4.9006285123187885
68770	MITF	H1-4	4.900570348301958
68771	KLF2	CPEB4	4.90051911429444
68772	PRDM1	UBB	4.900482548129142
68773	NRL	MORN4	4.900452742203555
68774	ODC1	ASIP	4.900368239827951
68775	ZNF704	IL1R2	4.900308296445325
68776	ZNF490	H1-4	4.900138840852587
68777	HSPA1L	CDKN1A	4.899614184458042
68778	ZNF81	ZNF556	4.899542928923289
68779	JUND	BCAT1	4.899533610727128
68780	XBP1	MOGAT1	4.899446142857828
68781	NFKB1	TSC22D3	4.899360607635729
68782	PPARG	PELI2	4.899330015566617
68783	EZR	USPL1	4.898982701263751
68784	KLF4	SCIN	4.898929410844556
68785	JUNB	PGRMC1	4.898770273564273
68786	KLF12	NWD2	4.898597231470497
68787	NR4A1	VDR	4.898478120549728
68788	KLF6	H2BC5	4.898457093739931
68789	RARB	UNC5C	4.898384342532947
68790	TRMO	NUP58	4.898275409002701
68791	BACH2	THSD4	4.898262393497735
68792	MYLK	PDE4D	4.898112168890274
68793	TFCP2L1	RTTN	4.898076399274439
68794	MITF	PDE8B	4.897952101554997
68795	KLF2	STAB1	4.897819875843989
68796	MAFB	CMTM2	4.897625225088613
68797	JUND	MARCHF3	4.897530431589179
68798	FOS	S100Z	4.897350285412774
68799	ANXA1	IFRD1	4.897064049692579
68800	EZR	PLAU	4.896424551527111
68801	CEBPD	DIO2	4.89620503589717
68802	ZBTB16	SLC29A3	4.895745391207422
68803	CREM	MDM2	4.895617026633275
68804	EZR	TBC1D8	4.895509872103334
68805	FEZ1	NECAP1	4.895487519177574
68806	REL	MICALL1	4.895408034476755
68807	HMGB2	MYBPC1	4.895405136219703
68808	ARID5B	HIP1	4.895247747246934
68809	FOS	SLC24A2	4.895218895981245
68810	HDX	NEK10	4.89520820770691
68811	GLIS3	PDE4B	4.895198697520951
68812	ZNF10	OR2B11	4.895097641601194
68813	KLF6	GSG1	4.894957259783685
68814	DACH1	PLEKHA5	4.894830549862283
68815	HMGB2	CRADD	4.8947498294176
68816	HIVEP3	SLC24A2	4.894402681205104
68817	NR3C2	LILRB5	4.894079368830915
68818	MITF	IGFBP4	4.8940574904340695
68819	IRF8	CALM2	4.893936427127524
68820	PRDM1	PM20D1	4.893823638110954
68821	RFX2	SLC9B1	4.893727151134816
68822	CREM	HSPA2	4.893680440416125
68823	RELB	PCED1B	4.893522742688113
68824	ZNF563	HLA-DRB5	4.893505655555906
68825	EGR1	SEMA4A	4.893423834589941
68826	NFIL3	APOL3	4.893353934589043
68827	HIF1A	GMEB1	4.8930417294266695
68828	MCTP2	PELI2	4.892929933379917
68829	TIGD4	HDAC9	4.892294776551195
68830	HESX1	SLC9B1	4.892288755363622
68831	TFCP2L1	ANTXR1	4.892231326948734
68832	TRPS1	GAS2	4.8920690160972224
68833	DACH1	FCGBP	4.891976452394414
68834	ESRRG	SIGLEC1	4.891780600439443
68835	ZBTB16	SCN9A	4.89173685659317
68836	HIVEP2	GYS1	4.891683471710868
68837	AHR	SLC40A1	4.891233060352406
68838	NFIL3	DNAJB6	4.891119369158713
68839	TRMO	SPATA1	4.891075400227192
68840	HIF1A	SLC45A4	4.890742347803644
68841	HSPA5	CFAP20	4.890186542636461
68842	ZNF92	KLB	4.890132754488813
68843	RFC3	CD14	4.890126182703351
68844	NRL	GON7	4.890125611669309
68845	RORA	TRIM54	4.890015514663412
68846	MAFB	CCL4L2	4.890001878222362
68847	DACH1	SLC30A8	4.889847512508896
68848	POLR2A	ZFP36	4.889818355535757
68849	UBB	REXO5	4.88948828147624
68850	ZNF821	PRAG1	4.889472100137528
68851	POLR2A	H2BC7	4.889424209225891
68852	ZNF563	SLC16A1	4.889412609041823
68853	ZNF821	FAM83D	4.889365478570935
68854	GTF2A1	SULT6B1	4.889297199386498
68855	HMGB2	P2RY12	4.88928792499753
68856	NR6A1	WWOX	4.889286421502234
68857	BCL11A	SLC7A14	4.889187656136086
68858	CREM	TMC7	4.889172912675168
68859	HIF1A	HCST	4.889172551009782
68860	HIF1A	RHOB	4.889147228480607
68861	GLIS3	AGBL4	4.8889527502889285
68862	POLR2A	SCD	4.888444012660229
68863	FOSL1	DNAJB9	4.888406779074123
68864	NFIL3	ERO1B	4.888225774746354
68865	NFKB1	NLGN4Y	4.887992555342037
68866	ESR1	FAM107A	4.8879728214735785
68867	EZR	FDFT1	4.887846624745514
68868	RORA	MOGAT1	4.887791913507477
68869	MELK	NCEH1	4.887764576916683
68870	ETV3	TAF13	4.8875444586624575
68871	PHTF1	CCNE2	4.887440588397251
68872	NR4A3	H2BC15	4.887403556796927
68873	FOXO1	FLT1	4.887262195862907
68874	ZNF10	GON7	4.887180986779413
68875	KCNIP1	CCDC47	4.887112484095824
68876	ID1	NEFH	4.887061435128663
68877	PBX1	ADAMTS12	4.887057070221348
68878	KCNIP1	MROH8	4.886736478806407
68879	JUNB	ZNF385D	4.886680973950163
68880	JUND	ATP6V1G2	4.886629311487702
68881	HIVEP1	ENAH	4.88653579735132
68882	SOX4	SLC30A8	4.886400928108009
68883	ZNF821	BPGM	4.886309584376306
68884	RORA	PPP1R13B	4.886253299708018
68885	TRMO	MIS12	4.885739804830141
68886	NR4A3	MAPK10	4.885652384810452
68887	GLIS3	COL25A1	4.885349357306412
68888	ANXA1	MYOCOS	4.885250276806216
68889	STAT4	SULF2	4.885124461408296
68890	HMGB2	GNS	4.884900872531445
68891	PKNOX2	INPP4B	4.884760126625127
68892	CREM	SQLE	4.884749724645335
68893	ZEB1	PBX1	4.884667755799112
68894	JDP2	PTGES3	4.884657273581003
68895	RELB	SESN3	4.884588162465417
68896	HIVEP3	DNAH3	4.884460054084156
68897	ZNF711	FHAD1	4.88437516810379
68898	HMGB2	PARD3B	4.884316964840679
68899	FOXO1	H2AZ1	4.884263227458419
68900	ZNF821	SULT1C4	4.884166901747647
68901	GTF2A1	HS3ST1	4.884156053584243
68902	GLIS3	FCHO2	4.884151527634127
68903	EGR1	GPRC5A	4.883903003968001
68904	FOSL1	FCHO1	4.883896966036367
68905	MITF	IFIT3	4.883726094136127
68906	IRF8	PORCN	4.8837205174418425
68907	ZNF821	ZCCHC12	4.883692707282108
68908	ODC1	WDR31	4.883512646855936
68909	MXD1	TRMT10A	4.883443184047319
68910	KLF4	SMPDL3B	4.883300790909179
68911	CREB5	PSD3	4.883193227337025
68912	MITF	DIAPH3	4.883169592276425
68913	PRDM1	RIPOR2	4.882986276201853
68914	KLF2	TREM1	4.8828893969241856
68915	ZNF490	EPB41L3	4.882889236366334
68916	RAB7A	ZDHHC19	4.882796848629609
68917	HIF1A	HSPB1	4.882709117569899
68918	TRMO	CLK1	4.882554939199153
68919	POLR2A	IL1R2	4.882371342636012
68920	ODC1	KIFC1	4.882345071130157
68921	NR4A2	SULT6B1	4.882288344890338
68922	GZF1	TMEM163	4.882262807527216
68923	RBPJ	AP3B2	4.882108282814377
68924	POLR2A	KLF2	4.882056092124941
68925	FOS	GREM1	4.88186000888411
68926	HIF1A	CTR9	4.881417511360358
68927	ZNF563	ISM1	4.881312489075427
68928	GOT1	GLP2R	4.881178832717837
68929	MYLK	OPALIN	4.88096478470872
68930	MAFB	CD96	4.88079940911242
68931	CREM	DUSP19	4.88054319285756
68932	TRIM69	MACC1	4.880511410269994
68933	SOX4	ITGA4	4.880412641387146
68934	XBP1	RIN2	4.880401144100359
68935	CREM	KLHL11	4.880200909730677
68936	ZBTB16	HSPA1A	4.879989184287962
68937	THRB	HS3ST1	4.879750829561432
68938	PHTF1	CDK1	4.879625080511193
68939	TRMO	MXI1	4.87959206741567
68940	HIVEP1	C4orf19	4.879162737975723
68941	KLF5	LEKR1	4.879034669052322
68942	EPAS1	ESYT2	4.878969053302418
68943	REL	PLCL1	4.878648244724111
68944	MITF	DOK6	4.878637944967705
68945	NFKB1	LYZ	4.8785619162996445
68946	UBB	TCTN3	4.878527469585033
68947	ZBTB16	CCL4	4.878479815762614
68948	NR4A1	SPSB1	4.878459412124112
68949	TFCP2L1	HSPA5	4.878333606479696
68950	REL	PPP1R13B	4.877677489692364
68951	NFKB1	GMCL1	4.877582315384912
68952	PPP1R10	PAPOLG	4.877434919021886
68953	TRMO	KCNJ16	4.877405319246718
68954	ZNF490	TMEM71	4.877375485369895
68955	EZH2	AMPH	4.87719080474788
68956	TRMO	SPATA5L1	4.87713585420123
68957	UBB	IER5L	4.877071493267222
68958	NRL	ZNF490	4.876873232036625
68959	MELK	CD44	4.876570650090152
68960	ODC1	STIL	4.876465080932058
68961	CREM	TTI2	4.876144694734801
68962	HIF1A	SPACA5	4.87564298195657
68963	FOS	RASGEF1C	4.875640161740796
68964	SETBP1	SERPING1	4.8755917804324
68965	JUN	PALM	4.875582162862655
68966	ZNF704	FANCD2OS	4.87542026724535
68967	JUNB	MALT1	4.875343593389644
68968	STAT4	TNFSF13B	4.8753372733813976
68969	DDX20	H3C6	4.87523786149287
68970	BCL6	HSPA1B	4.875210379783519
68971	HIF1A	IGF2BP2	4.875145257824867
68972	GZF1	TIGD4	4.875120287799026
68973	GTF2A1	ERG28	4.875071175981295
68974	MAFF	NFKBIA	4.875060637596475
68975	NFIL3	MGLL	4.875038039972278
68976	HMGB2	CACNA1A	4.87503782698492
68977	NRL	MACC1	4.874790211599101
68978	PPARG	UNC5C	4.8747745288829085
68979	KCNIP1	FANCA	4.874444617892436
68980	CEBPD	UBAC2	4.874413397518229
68981	HLCS	SUCO	4.874405105557964
68982	ZNF81	PARD3B	4.874398336991612
68983	NRL	CCT6B	4.874380929639576
68984	POLR2A	WLS	4.874310965387852
68985	ID2	GNA13	4.874224381697252
68986	RELB	PLTP	4.874187872692848
68987	HIVEP1	CSGALNACT1	4.8741304795569445
68988	GMEB1	MT1H	4.873976918280105
68989	JUN	AHI1	4.873848426829563
68990	NR3C2	EXD3	4.873843164786599
68991	SOX4	POLE2	4.873723227278909
68992	ARID5B	STPG2	4.87336260095344
68993	GOT1	CDCA2	4.873298175090228
68994	ETV3	DDX50	4.873185442099291
68995	ZNF10	SLC35D1	4.873045752397259
68996	JUN	HIPK4	4.873030799042945
68997	MYLK	CD28	4.872745361023172
68998	HIVEP3	C16orf89	4.872596804612217
68999	THRB	CBR1	4.872529262280705
69000	FOS	NACA	4.872361601372074
69001	HIF3A	ABCB1	4.872144899988835
69002	TFCP2L1	KLF12	4.871963566665646
69003	ZNF331	MAML1	4.871921025206984
69004	PPARG	FSIP1	4.871788116918498
69005	NFIL3	PRKCA	4.871738955522213
69006	ADARB1	FAU	4.87168076654399
69007	KLF5	EIF4A3	4.871676492239896
69008	BCL6	COL4A1	4.871463031360664
69009	PBX3	BICC1	4.871436364904717
69010	ZNF331	SOBP	4.871325381702328
69011	JUNB	TRIM5	4.871179207262108
69012	HSPA5	PPM1D	4.871115534379498
69013	KLF2	KLF5	4.870977503598242
69014	NR4A1	MS4A6E	4.8708311419492505
69015	MXI1	ABCC6	4.870272987235149
69016	NR4A3	APCDD1	4.870269220022081
69017	ZNF93	CCNB2	4.869946570514843
69018	PPP1R10	PAK5	4.869817440875613
69019	KCNIP1	TNIK	4.8696690025916585
69020	BACH2	IL1RAPL2	4.869576233948824
69021	CREB5	ARHGAP18	4.869455056435624
69022	ATF3	NLRP3	4.869437248043031
69023	FEZ1	VDR	4.869397244083135
69024	ID2	DIRAS2	4.869035756550811
69025	REL	MAFF	4.868847835188995
69026	KLF6	CTR9	4.868803234878614
69027	MAFB	MAPK10	4.868602808929669
69028	TRPS1	MYBPC1	4.868582110185932
69029	NR6A1	DOK5	4.868497623563325
69030	UBB	SEMA3C	4.868486957449341
69031	POLR2A	EEF1B2	4.868426403959905
69032	HIVEP2	CA4	4.8681703943280255
69033	KLF12	PNO1	4.86811196303677
69034	NR4A2	F13A1	4.868077893581592
69035	FOSL1	SCN4B	4.867947433501919
69036	ZNF563	RHEX	4.867935415054814
69037	ZNF563	GSG1	4.867835769430824
69038	RBPJ	IFRD1	4.867672970495455
69039	ZNF10	OIP5	4.867435748413612
69040	PRDM11	HELB	4.867295090576381
69041	NFIL3	SEMA4A	4.8672726546528455
69042	KLF6	MLKL	4.8672424863286
69043	RAB7A	JUND	4.867207180078421
69044	XBP1	RNF144B	4.866871927452435
69045	EGR1	MAGIX	4.866752344842545
69046	HSPA1L	SDE2	4.866681257860747
69047	ARID5B	SVOP	4.866551843038742
69048	BCL6	AK9	4.866543097841843
69049	SOX4	TNFRSF21	4.866516732035175
69050	THRB	TXNIP	4.866358985255728
69051	ZNF367	SLC11A1	4.86630594750383
69052	RFC3	PBX3	4.866178920137722
69053	KLF12	PCDH10	4.866135297524837
69054	XBP1	PLA2G7	4.86606113440337
69055	MAFF	MT1G	4.866041841270259
69056	ARID5B	CREB5	4.865903286626832
69057	ID1	CITED2	4.865890557904472
69058	ATF3	CALD1	4.86588886513301
69059	GZF1	STAB1	4.865879425590519
69060	POLR2A	PLEKHH2	4.865555601311003
69061	SETBP1	GFRA1	4.865474925914189
69062	FOSB	BHLHE40	4.8653082681287785
69063	PRDM1	CLEC4E	4.865245896726135
69064	NR6A1	SCN11A	4.86509919034393
69065	NFKB1	CCDC113	4.865076564115689
69066	FOXO1	HERC5	4.864965092262319
69067	EZH2	SLFN5	4.864959134697042
69068	KCNIP1	GLMN	4.864954751892939
69069	TRMO	KITLG	4.864865149367279
69070	CUX2	ITSN1	4.864858285085704
69071	ZEB1	DAB2IP	4.864767209632361
69072	YBX1	ANTXR2	4.864716810454487
69073	BCL6	PKIB	4.864562344780112
69074	HIVEP3	KIAA1671	4.864494209127225
69075	BACH2	TNIK	4.864365846557876
69076	PBX1	SLC9C1	4.864329186556332
69077	SNAI1	CYB5D2	4.8641228401802765
69078	ID2	GRID2	4.863855370201944
69079	ZNF331	GPATCH11	4.863758196886613
69080	ATF3	WWOX	4.863501949848151
69081	PBX1	PZP	4.863485482814896
69082	MITF	IL18R1	4.863465894877392
69083	ID2	PPP1R36	4.863291040947049
69084	ZNF704	HIVEP1	4.863270497088761
69085	HMGB2	SHF	4.863258043257301
69086	CUX2	ZNF385D	4.863141733424108
69087	FEZ1	DPYS	4.863137422716896
69088	NRL	PUS10	4.863049704800079
69089	EZR	HSPA8	4.862984525256167
69090	PPARG	DISP1	4.862962230499758
69091	RORB	ACMSD	4.862898854316843
69092	PPP1R10	LDLRAD3	4.862847252336898
69093	HIF3A	MYO16	4.862639389943928
69094	HSPA5	H4C3	4.862413486490716
69095	HESX1	CDKN2B	4.862287063587924
69096	ATF5	GARNL3	4.862248886143205
69097	REL	FAM241A	4.86200564017812
69098	GTPBP1	FRMD6	4.86187451314081
69099	PRDM1	DUSP19	4.86182741693069
69100	ATF3	USP9Y	4.86177493599883
69101	FEZ1	RACK1	4.861758789704842
69102	TRIM69	FPR3	4.861685117975018
69103	HESX1	ASIP	4.861494422430957
69104	SOX4	IQGAP2	4.861481371283711
69105	ZNF563	AVPI1	4.861312113904888
69106	REL	ATAD3C	4.861304416440569
69107	CREB5	KANK1	4.86119277950568
69108	ID2	TSC22D1	4.861166004950393
69109	NR3C2	GOLGA6L7	4.86106830826569
69110	EGR1	TBCCD1	4.8610195721435785
69111	CREM	HAX1	4.860900237866439
69112	ESR1	FLT1	4.860344340055532
69113	MDM2	CYTIP	4.860172073837299
69114	ZNF10	HIF3A	4.860073946856613
69115	EZR	GIPC2	4.860026220584463
69116	RAB7A	RGS12	4.859915114663246
69117	NFIL3	FBXO32	4.859547333466927
69118	TRIM69	UGDH	4.859516537892114
69119	KLF2	USP45	4.859512238823393
69120	RARB	RTN1	4.859465957537386
69121	PHTF1	DNAH3	4.859452612740304
69122	JUND	H3C6	4.859375994425327
69123	THRB	NSMCE1	4.859080699540052
69124	KDM2B	HEY2	4.859026645773498
69125	GTPBP1	TMEM236	4.858962532515018
69126	FOXO1	WDR87	4.858857900866022
69127	BCL6	SEMA4A	4.858720767755233
69128	IRF8	MAGI1	4.858373844435455
69129	REL	TMTC2	4.858341568267977
69130	CLK1	UTS2B	4.858281330805392
69131	IRF8	FSD2	4.8582476713754765
69132	GLIS3	MTSS1	4.857949024257932
69133	JUNB	C2CD3	4.857871978360423
69134	NFKB1	LITAF	4.85766865597112
69135	HMGB2	CCDC138	4.857507374163892
69136	HMGB2	SNTB1	4.857132229885839
69137	ZEB1	OPALIN	4.857004958549414
69138	ARID5B	ENPP1	4.856936758848725
69139	HLCS	CNNM2	4.8566536641126286
69140	NR4A2	PLAT	4.8566049047517765
69141	ATF5	CYSLTR1	4.856568352689199
69142	RORA	NOP14	4.856552774021735
69143	HIVEP3	GPR174	4.8564183446863805
69144	BCL11A	SEMA3C	4.856202045090414
69145	GZF1	ANGPTL1	4.856130229659479
69146	ATF3	C3orf84	4.856124609903869
69147	CLK1	PM20D1	4.856021367711495
69148	KLF5	STK19	4.855939787600331
69149	ZNF821	XBP1	4.855641358775091
69150	RORA	CLASRP	4.855552366910567
69151	YBX1	H2BC11	4.855520015219204
69152	POU3F1	ARL4A	4.855473271372659
69153	MITF	MB21D2	4.855428734450997
69154	KLF5	GON7	4.855280133114466
69155	SNAI1	NRG2	4.855105910542495
69156	ZNF556	SMIM35	4.854951412679255
69157	NR6A1	TIGD4	4.854858694929743
69158	FEZ1	SFR1	4.854519429804919
69159	KLF4	EMP1	4.854360576418121
69160	FEZ1	CEMIP2	4.854226240927451
69161	ZNF10	MCC	4.8540492453342745
69162	NFKB1	FGL1	4.853997744171642
69163	EZH2	FAM43A	4.853805936176401
69164	ZEB1	PPP2R3A	4.853712373390396
69165	EGR1	SPRY1	4.8536467361112265
69166	THRB	TUBA1B	4.853509715582616
69167	PRDM11	B4GALT1	4.853358463949633
69168	HSPA1L	TNFSF18	4.853270850534908
69169	CLK1	BMP6	4.853186267215856
69170	MCTP2	CRIM1	4.853077487107116
69171	RELB	LPL	4.852856104768536
69172	REL	CSRNP2	4.85265391549444
69173	JUNB	KIF26B	4.85263430363729
69174	FEZ1	FRY	4.852630599145432
69175	JUN	CATSPERE	4.852553457974556
69176	THRB	ARHGEF28	4.852418567094186
69177	ODC1	CDC42EP3	4.8523911505770325
69178	BHLHE40	TMEM163	4.8519961350050185
69179	BACH2	AMZ1	4.851926759563616
69180	NR6A1	CC2D2B	4.851865961302054
69181	FEZ1	CCNE2	4.851771584956902
69182	NFIL3	TMOD1	4.851765197002015
69183	POLR2A	LRRC74A	4.851422122692392
69184	NR4A3	TNC	4.851381710469391
69185	NR3C2	GFAP	4.851150420244156
69186	MXI1	MALT1	4.851087651411481
69187	MCTP2	PDE3B	4.85106025956244
69188	MCTP2	GARNL3	4.850974328675854
69189	POLR2A	ABHD3	4.850817583949893
69190	GZF1	ZNF608	4.850423589609997
69191	HIVEP2	PTPRG	4.850238995537315
69192	EZH2	CCR3	4.850220097020029
69193	RARB	SYNE1	4.8499928305588025
69194	JUN	MORC1	4.849952088387001
69195	PHTF1	ENKUR	4.849936462351017
69196	EGR3	PPARG	4.84978370108133
69197	ZNF10	CCNE2	4.849734094044618
69198	STAT4	CA3	4.849522515389948
69199	RORA	SOX4	4.849477533869655
69200	JUN	IL7	4.849261233408646
69201	ZNF490	HPS5	4.8492471434693725
69202	FOS	BEX1	4.849218376594232
69203	JDP2	UBA52	4.849067304664547
69204	BCL6	PRTFDC1	4.849027893694817
69205	ZNF331	ASMTL	4.848851520433045
69206	EZH2	THBD	4.848776084522118
69207	SNAI1	ARL4A	4.848647310994718
69208	GLIS3	STS	4.848227334855929
69209	ADARB1	FMN1	4.848067871565493
69210	GZF1	ASIP	4.848004370523213
69211	HESX1	MS4A6E	4.847950010468585
69212	CLK1	ABI3BP	4.8476151344218
69213	NFIL3	MAPK6	4.847400225420329
69214	TRMO	SRA1	4.847367512211218
69215	ARID5B	PTPRT	4.847357008981538
69216	NR3C2	TNFSF13B	4.846957006630743
69217	AHR	ANTXR2	4.846725415751878
69218	JUN	HGF	4.846677064329868
69219	KCNIP1	HIVEP2	4.8465799076654
69220	ETV3	TNFRSF21	4.84641537168721
69221	REL	PLPP3	4.846313558325824
69222	PRDM1	MAP1LC3B2	4.846118352796899
69223	JDP2	IFIT3	4.846110404497632
69224	ID2	ALK	4.846032473018039
69225	POLR2A	FBXO33	4.846028050103468
69226	NR3C2	SEMA5A	4.845948148013646
69227	FOSL2	PRR16	4.845866863472759
69228	HLCS	SULT1C4	4.845848940237025
69229	KDM2B	BASP1	4.845687160468637
69230	KLF12	TRPS1	4.845397329087335
69231	ZNF490	MYLIP	4.845124806248538
69232	EGR3	BIN1	4.845044134923786
69233	RORA	EPB41L4A	4.84489875796345
69234	RORB	ITM2A	4.844734647621614
69235	KLF12	ABCG2	4.844717093709179
69236	FEZ1	PTCH2	4.844642714277539
69237	GTF2A1	SERPING1	4.844474059047238
69238	SOX5	ALCAM	4.844157553185682
69239	BHLHE40	CSGALNACT1	4.844118888315697
69240	RORA	ADAMTS12	4.844117486715535
69241	ZNF821	TAF4B	4.844112652520547
69242	MITF	FAM107A	4.843783294750915
69243	ESRRG	ANKRD7	4.843769177106171
69244	HLCS	LEPR	4.843485694032848
69245	MXD1	CCDC62	4.843314300138549
69246	POLR2A	SCN4B	4.843178588153545
69247	FOSB	LGALS1	4.843031308260379
69248	GZF1	NFKBIB	4.842691798018328
69249	FOS	KLHL23	4.842592219780041
69250	ZNF704	PRICKLE1	4.842437489471067
69251	FOS	ALPK3	4.842238106137318
69252	ID2	GPR137C	4.8422145931852985
69253	ZNF490	CRISPLD2	4.842160592456211
69254	NR6A1	SLC26A8	4.842034411407745
69255	FEZ1	CALM2	4.841987720922808
69256	FOSB	SPACA5	4.841954245033182
69257	HSPA5	FAM161B	4.841951837598978
69258	EZH2	H1-2	4.841941488949155
69259	YBX1	CH25H	4.841921644420915
69260	MITF	FCHO1	4.841566616279762
69261	ZEB1	MOB3B	4.841520251959372
69262	ESRRG	LRRIQ3	4.841518182308787
69263	ZNF10	ARHGAP25	4.841445920351503
69264	PROX1	TUBA4A	4.841424891395782
69265	MYLK	NME5	4.84107112907201
69266	HES1	CCDC134	4.840913430281802
69267	CREB5	THBD	4.840767081392468
69268	AFF4	ENPP2	4.840496247986253
69269	RAB7A	ADCY9	4.840236514071355
69270	GLIS3	EPB41L1	4.840198136136464
69271	ZNF10	DLGAP5	4.839604032273384
69272	ZEB1	AMZ1	4.839200232640069
69273	ZNF704	GREM1	4.83919300568092
69274	NR4A1	DHDH	4.839183899130576
69275	KLF6	C4orf46	4.8391272591011525
69276	PKNOX2	GLIS3	4.839097574344064
69277	ZNF10	FCHO1	4.839020204526703
69278	MAFB	SYAP1	4.838871262052993
69279	DACH1	PAM	4.838809223654077
69280	HSPA5	FAM20A	4.838787827883934
69281	MAFB	BORCS5	4.838648964678983
69282	PRDM1	HLA-DQA2	4.838602085043777
69283	EPAS1	LRIF1	4.838229704849799
69284	RELB	TMEM236	4.838195915145605
69285	GZF1	CLEC2B	4.83815270440742
69286	SOX4	PCSK4	4.838149371910545
69287	ID2	KDM2B	4.838030256230719
69288	VDR	SOCS3	4.837968626314207
69289	AFF4	LRRIQ3	4.837626310657737
69290	CEBPD	HELB	4.83757713517294
69291	KLF5	TM2D2	4.836965135419906
69292	HIVEP3	CAV3	4.8366163642924
69293	KLF5	FAM90A1	4.836599154642361
69294	ATF3	MTRNR2L8	4.836396483635335
69295	BATF	ANO2	4.836378535856918
69296	POLR2A	RASGEF1B	4.836052682765272
69297	HIVEP3	PBX1	4.835547690087667
69298	MELK	REL	4.835427144972539
69299	TRMO	ENSA	4.834962469923137
69300	SOX4	DNAJC9	4.834875125494264
69301	NR1H2	SNAPC1	4.83462438775839
69302	IRF8	PAQR3	4.834581508054912
69303	REL	NWD2	4.834519235061021
69304	TRMO	SMPDL3B	4.8344939557405295
69305	POU3F1	PPP1R36	4.834413116185403
69306	ZNF563	KLHL28	4.834330167100305
69307	HSPA5	UGCG	4.834224487379625
69308	FOSL1	HPS5	4.8341475441195305
69309	KLF2	RAMP1	4.834010793372468
69310	HLCS	PLAC8	4.833995886060193
69311	KCNIP1	OLR1	4.833987474630088
69312	ZNF385D	NCEH1	4.833814367534993
69313	BATF	MS4A4A	4.833812723191757
69314	HIVEP1	FABP5	4.833708750948882
69315	PPP1R10	KIF26B	4.833623522775295
69316	PBX3	SLC18A1	4.833574543818261
69317	RFC3	APOE	4.833540926316134
69318	RBPJ	CTR9	4.833513621776615
69319	MITF	SPACA5	4.833342329349896
69320	HMGB2	ADAMTS17	4.833099726815402
69321	TRIM69	CLIC2	4.833000951731724
69322	ESRRG	HSP90AA1	4.832856759878381
69323	BCL11B	SLC24A2	4.832845270434278
69324	CLK1	INKA2	4.832618282924723
69325	ZNF704	MITF	4.832616741910757
69326	HSPA1L	SYP	4.832592641373724
69327	ZNF821	CCNB1	4.832575282050965
69328	JUNB	MSMO1	4.832322189452712
69329	GLIS3	DLGAP1	4.832297129081078
69330	NR4A2	NOP14	4.832097686745526
69331	ESR1	OST4	4.831961573917756
69332	TFCP2L1	FHAD1	4.831952837197127
69333	MAFB	SEMA4A	4.831896383591525
69334	TFCP2L1	ST6GALNAC3	4.8316538904771456
69335	SOX4	CCR3	4.8313447034325305
69336	ZNF556	GLT1D1	4.831258330225283
69337	GMEB1	CX3CL1	4.831088170812294
69338	NR1H2	H2BC5	4.830963276664236
69339	CREB5	FBXO45	4.830926261079377
69340	HIVEP3	ARHGEF28	4.830888573118932
69341	ZEB1	CCDC168	4.830677579546218
69342	ID2	FANCD2OS	4.830674665862797
69343	KDM2B	PCBP3	4.830665443985125
69344	GTF2IRD1	PLEKHG2	4.830563714953377
69345	XBP1	RAB20	4.830548613566241
69346	NFIL3	TOX2	4.830342325280784
69347	ZNF704	SNTB1	4.830276790686308
69348	FOSB	MAN2A1	4.8301498796480935
69349	ZNF331	ATAD3C	4.830131161280639
69350	ZEB1	KLHL28	4.8298171817491
69351	GOT1	TNFRSF10D	4.829759346215736
69352	POU3F1	LNX2	4.829750725225067
69353	EGR1	TUBA1A	4.829530105402894
69354	MXI1	NR2F1	4.829467198387026
69355	PBX3	NAGK	4.829422525765828
69356	MDM2	HLA-DPB1	4.8291192162335
69357	SOX4	SNX10	4.829021181751121
69358	NR4A2	GMNC	4.828919112091481
69359	ARID5B	EDN1	4.828764682572352
69360	ARID5B	CCL2	4.828735918647379
69361	NRL	WDR12	4.828724435736516
69362	HMGB2	CFAP74	4.828468144650808
69363	ETV3	FAM161B	4.82839854126996
69364	BCL6	C11orf65	4.828241686056506
69365	FOSB	PLIN5	4.82819448681897
69366	FOS	UTS2B	4.828140186726275
69367	YBX1	DUSP1	4.827988148179415
69368	HIVEP2	NFIL3	4.827961240358887
69369	UBB	TNFRSF10D	4.827822930155775
69370	NR3C2	ENPP1	4.827571197943035
69371	KLF2	ZNF821	4.827439604517913
69372	ARID5B	HS3ST1	4.82724494415327
69373	EPAS1	SPIRE2	4.827239900763579
69374	SOX4	BTBD2	4.827172605598804
69375	HIVEP1	HDX	4.8270073860643405
69376	JDP2	IL1A	4.826996771110881
69377	KLF6	FMO5	4.826957095929334
69378	AVEN	CHSY3	4.826874101769007
69379	PPARG	SULT6B1	4.826503093411225
69380	ZNF490	MEPE	4.826371057903161
69381	KLF12	BMP6	4.826287251882372
69382	AHR	CFAP74	4.826209241486403
69383	SETBP1	DNAJC1	4.82611412815453
69384	RFC3	CDKN3	4.826086876068716
69385	HUNK	LINGO1	4.826011674752918
69386	ZNF92	TM2D2	4.82584358738952
69387	HIVEP2	KIAA1671	4.825806250448131
69388	HES1	HSPA2	4.8257442971164535
69389	ZNF93	MMS22L	4.825614588911379
69390	PHTF1	TWIST2	4.825597393617684
69391	NR3C2	ZNF2	4.825236402935717
69392	AHR	TEC	4.825197563832613
69393	NFIL3	CCNE2	4.825182939361553
69394	ZNF331	EAF2	4.824931872409485
69395	NR4A2	PGM1	4.824808184899165
69396	REL	HBEGF	4.824701592701324
69397	BATF	TAF13	4.824685465912387
69398	ZNF92	UBA52	4.824634543106434
69399	BCL6	CXCL2	4.824581355752197
69400	MITF	SRSF3	4.824450677337756
69401	POLR2A	HSPA8	4.824435916953486
69402	UBB	TTI2	4.824355754083637
69403	ZNF490	SLC9C1	4.82419514818442
69404	TRIM69	ZNF490	4.824094844060024
69405	RAB7A	MORC4	4.823967641799136
69406	ZNF367	CCNB3	4.823927784762524
69407	PPP1R10	TMEM140	4.823900677945946
69408	UBB	SPDYA	4.823758519567721
69409	SETBP1	TNFRSF13B	4.823738879604631
69410	SOX4	MTSS1	4.823472659155959
69411	UBB	GABRG1	4.823432082533266
69412	IRF8	ADM	4.8231864523246015
69413	THRB	JAM2	4.8230336747948765
69414	FOSL2	CALCB	4.822760329445602
69415	JUN	DIAPH3	4.822675179469429
69416	HMGB2	C4orf46	4.822638199714967
69417	PPP1R10	CNGB3	4.822633825057873
69418	KDM2B	FIGNL2	4.82260316173145
69419	TRIM69	SLC40A1	4.822576357830447
69420	CLK1	HJV	4.822569902329322
69421	ID2	ADAMTS19	4.822550658103595
69422	TRIM69	IL1R2	4.822474673974979
69423	NFKB1	YJU2	4.822461982609042
69424	GTF2A1	SSC4D	4.822357023547068
69425	GTF2A1	H4C5	4.82223005763557
69426	RORA	SUSD1	4.8221972417539
69427	PRDM1	ACKR3	4.8220262190487055
69428	ZNF92	GON7	4.821995785940915
69429	AHR	S100A6	4.821848971054595
69430	MITF	ARHGEF28	4.8216792788904
69431	TRPS1	CYB5D2	4.821483646571636
69432	ATF3	CYP39A1	4.82147933446531
69433	FEZ1	NR2F1	4.821283345005844
69434	ESRRG	KCNIP1	4.821228695374795
69435	GTF2A1	NAALAD2	4.821108686931642
69436	ID2	CRYBA1	4.821105832290522
69437	KLF12	S100A6	4.820996061587215
69438	IRF8	IQCH	4.820887197742202
69439	POU3F1	SQLE	4.820878669169974
69440	AFF4	POLE2	4.820296694869139
69441	FOSL1	ATF3	4.820269140812767
69442	JUN	RFC3	4.819913477927237
69443	SOX4	ASPN	4.81988986049968
69444	ZEB1	APCDD1	4.819760394697279
69445	MXI1	PDGFB	4.8193575302481735
69446	BHLHE40	TBC1D8	4.819186134720146
69447	UBB	DOK2	4.819145648859619
69448	PPP1R10	WIPF3	4.819128883276879
69449	CLK1	PALM2AKAP2	4.819126939246868
69450	FEZ1	PHACTR1	4.81909896990626
69451	NR3C2	CNTN6	4.819095775784801
69452	MITF	B3GALNT2	4.819090580051087
69453	TRMO	MMRN1	4.819005597899533
69454	CREM	ITM2A	4.8189764806109165
69455	ZNF331	RNF175	4.818855580140024
69456	HES1	AKAP12	4.818641536129972
69457	ZEB1	UGCG	4.818639632709529
69458	ANXA1	MOB3B	4.8185862936667645
69459	EPAS1	CTDSPL	4.818488075092342
69460	ID1	FAM107B	4.818232677989639
69461	ZNF821	H4C5	4.818186453351053
69462	RARB	PRKAR2B	4.81804576891011
69463	ANXA1	PEAK1	4.817769535015268
69464	PHTF1	SCN4B	4.817743236290511
69465	ZNF92	TUBA1A	4.8176056950967725
69466	TRMO	LRRC2	4.817562108835299
69467	MITF	CC2D2B	4.817258085130817
69468	EGR1	SCN4B	4.817185091034231
69469	EBF1	PKNOX2	4.816936335766506
69470	ZBTB16	NOP14	4.816931999128267
69471	UBB	UPK2	4.816852672526786
69472	MYLK	IGF2BP2	4.816776518539411
69473	ZNF92	PRMT9	4.816670547658241
69474	NR4A3	HSPA4L	4.816403958469869
69475	MEIS1	PITPNC1	4.816348556343
69476	GTPBP1	NIPAL1	4.81630720859739
69477	FOSB	OST4	4.815553876904862
69478	HUNK	HECW2	4.815533279283044
69479	PROX1	FAM90A1	4.815515988201329
69480	HIF3A	GALNT17	4.815492100946051
69481	IRF8	UAP1	4.815478054447238
69482	HIVEP1	MDFIC	4.815262049205795
69483	ZNF10	EGF	4.81517771152569
69484	FEZ1	NR2F2	4.8149074643294485
69485	EBF1	ASTN2	4.81482203448895
69486	FOSL1	FBXO33	4.814716249993635
69487	KCNIP1	RTN1	4.814529269362947
69488	GTF2A1	NUP62CL	4.814498782263194
69489	EZR	IL10	4.814460980401879
69490	ARID5B	HMOX1	4.814301440518143
69491	ZNF821	PTPN22	4.814270012819688
69492	RAB7A	AK9	4.81424071658942
69493	SOX4	CTSL	4.814109083292867
69494	TRMO	GBP5	4.813956634946941
69495	ATF3	PDE3B	4.813640218784996
69496	BACH2	TMEM140	4.813414032593379
69497	RFC3	CA3	4.81284727554976
69498	RFX2	DBF4	4.812650175948705
69499	REL	IKZF3	4.812484016875425
69500	EZR	PCLAF	4.812346509721345
69501	NR6A1	FAM20A	4.812112606167281
69502	JUND	ACKR3	4.812033100872339
69503	DTL	PKIA	4.812010898575198
69504	FOSB	UGCG	4.811626138585013
69505	VDR	BAMBI	4.81151399188238
69506	MITF	INTS6	4.811456250640372
69507	CREM	FBXO16	4.8113865291197495
69508	JUNB	TMEM140	4.811374965134739
69509	SOX5	ZNF804A	4.811371132662935
69510	SETBP1	SESTD1	4.811138487013549
69511	PKNOX2	DAPK1	4.810941145555067
69512	MDM2	PAQR3	4.810746400329716
69513	MXD1	MT1H	4.810500891415512
69514	NR4A1	ATAD2	4.810357749923356
69515	ZEB1	PKNOX2	4.809777874098479
69516	ATF5	AMN1	4.809735552347132
69517	HLCS	PGM1	4.809700828675575
69518	BHLHE40	SQLE	4.8095124898519295
69519	PRDM11	GSTCD	4.809411504615983
69520	PBX1	GLIPR1L1	4.8090274428226
69521	XBP1	GMCL1	4.808656637674411
69522	KLF2	IDO2	4.808303611651872
69523	ARID5B	DPYSL5	4.808157824873598
69524	MXD1	LIMS1	4.807951466633951
69525	ZNF331	SOCS3	4.807913850257743
69526	DACH1	AGBL4	4.807913784585804
69527	FEZ1	H2BC4	4.807786636203193
69528	TRIM69	UAP1	4.807754871564118
69529	TIGD4	IFITM3	4.807675381808767
69530	KLF2	HLA-DRA	4.807637630630366
69531	ZNF10	IFIT3	4.807533269511964
69532	ID2	DUSP10	4.8071480503619
69533	PROX1	NCMAP	4.806888883953283
69534	KLF12	LEKR1	4.806784319419051
69535	ZNF563	EFNB2	4.806781053175102
69536	ARID5B	EFEMP1	4.806761018333583
69537	HIVEP2	TMEM230	4.806623289715659
69538	PPP1R10	PTGR1	4.806573054645411
69539	GTF2IRD1	TNFRSF13B	4.8065669691347255
69540	RFC3	ADGRE2	4.806522181419718
69541	JUND	VEPH1	4.8064334090490135
69542	FOSB	COMMD6	4.806331032030787
69543	TRMO	PTGR1	4.806304417148593
69544	KLF12	RIN2	4.806225323731876
69545	FEZ1	TRIM69	4.806117539550139
69546	STAT4	KCNMA1	4.806020617562419
69547	KDM2B	ABCA3	4.805926585832722
69548	NFE2L3	IL3RA	4.8058994398494175
69549	NFKB1	APOL3	4.805806273367506
69550	HMGB2	SAMD4A	4.805748393597916
69551	MAFB	OSM	4.805548032989184
69552	EGR1	LIPA	4.805490109093477
69553	HLCS	JAM3	4.805189564216176
69554	AFF4	PLTP	4.805180436535033
69555	TRIM69	MT1E	4.80517157200782
69556	ZNF81	PROS1	4.80499612755801
69557	CEBPD	AMZ1	4.804803498734672
69558	ZNF10	DAB2IP	4.804615366016258
69559	EGR3	SORCS1	4.80460037409507
69560	BACH2	GOLGA6L7	4.804586504253295
69561	PPARG	AHCYL2	4.8045692618929685
69562	SNAI1	ZNF92	4.804415400293508
69563	FOSB	EFCAB2	4.804098195163909
69564	SOX4	KIF26B	4.804003833388093
69565	ATF3	RASSF10	4.803818403225796
69566	MAFB	CHODL	4.803280666392512
69567	ZNF367	PPM1D	4.803136348919041
69568	FEZ1	THSD4	4.803011306232629
69569	DACH1	NTRK2	4.80275871592325
69570	HSPA1L	TARS3	4.802702410154814
69571	ID2	MT1G	4.802619846355449
69572	GTPBP1	FBXO16	4.802563187557458
69573	HIVEP2	MERTK	4.80254985914966
69574	KDM2B	GNS	4.80252644796654
69575	ZNF563	SYAP1	4.802038192775828
69576	IRF8	RANBP17	4.801537771598544
69577	GOT1	CENPE	4.801187915051351
69578	FOS	TSHZ3	4.8010222746561535
69579	TRPS1	GTF2IRD1	4.800940169267468
69580	MXD1	SGSM3	4.80091296821407
69581	PKNOX2	ASTN1	4.800787099811919
69582	NR4A3	SERTAD2	4.800571018760729
69583	ZNF81	UACA	4.800512048029047
69584	TIGD4	C2CD3	4.800290542336644
69585	ZNF81	BACE2	4.799919576246753
69586	CEBPD	ITSN1	4.799871661374747
69587	HIF1A	SLC16A6	4.799865679816008
69588	EZR	ERBB3	4.799775683055807
69589	PRDM11	TLR3	4.79963491725032
69590	RBPJ	HLA-DPB1	4.799488208729136
69591	HESX1	PLA1A	4.799309199481266
69592	ID2	TNFAIP8	4.7990755361883695
69593	NFIL3	BZW2	4.798830713529527
69594	POLR2A	IFITM3	4.798755519418851
69595	SOX4	DGKH	4.798736008462025
69596	KLF2	RAB31	4.798652650287476
69597	NRL	CSRNP2	4.798575335017151
69598	NR4A2	ITK	4.798353727882216
69599	PPP1R10	DOCK1	4.79830323135582
69600	GLIS3	PCDH17	4.7981229570562975
69601	UBB	UBE2S	4.79804856691629
69602	AVEN	ZNF277	4.797934456507148
69603	HSPA5	FAM90A1	4.7977168503427325
69604	GZF1	FDFT1	4.797694044544169
69605	NFE2L3	USP45	4.797432058683001
69606	NR1H2	NPLOC4	4.797330589320788
69607	GTF2A1	FGGY	4.797319553132079
69608	ID2	NNAT	4.797206597788083
69609	NR2F1	GRIK1	4.797080672835534
69610	ZNF704	PTPN13	4.796996064222783
69611	EZR	GZF1	4.79697007752943
69612	MAFB	MATN1	4.796921687131425
69613	FOSL1	INTS6	4.796715814702496
69614	PPP1R10	SERPINE1	4.79668239170278
69615	EGR3	TTC26	4.796606505718201
69616	MITF	BORCS5	4.796489778195364
69617	ADARB1	TEC	4.796259098552814
69618	EZR	NUP210L	4.796204115277575
69619	ZNF81	LANCL1	4.796153387895769
69620	DACH1	PALLD	4.795821602072099
69621	ID2	KIF26B	4.795684548285587
69622	FOXO1	SLC38A4	4.795474104850986
69623	SOX5	POLE2	4.794992359294731
69624	HIF3A	SYNE1	4.79474016894665
69625	JUNB	NMRK1	4.794669797715079
69626	RAB7A	GTSE1	4.794610297594965
69627	NRL	STEAP1B	4.794448746540101
69628	THRB	STS	4.794316796590024
69629	FEZ1	IL1A	4.794246983156446
69630	NFIL3	TXNIP	4.793822180861805
69631	ZNF385D	HSP90AB1	4.793816664229713
69632	EGR1	PLXNC1	4.793712738366836
69633	CREB5	PRKCA	4.793688267569587
69634	FOSB	BFSP2	4.7934788928207634
69635	ZEB1	COL5A3	4.793441659120649
69636	EPAS1	FSIP1	4.793431915271316
69637	FOS	CLSPN	4.793330738149644
69638	NR4A1	CCL2	4.7932033459894825
69639	GLIS3	DHDH	4.793153349159676
69640	RFX2	PGM1	4.7928492702304135
69641	FOSL2	CLMP	4.792736580722313
69642	AHR	CTSL	4.792731138376656
69643	NFIL3	HDAC9	4.79245732474079
69644	SOX4	CYTIP	4.792309222457188
69645	AFF4	ZNF114	4.792091197979546
69646	SNAI1	TBPL1	4.792023198282179
69647	JUNB	CACNB2	4.791279279133113
69648	ZEB1	BACH2	4.791246273767751
69649	GZF1	CCDC60	4.791197872533228
69650	CLK1	RTKN2	4.7911841313153785
69651	HIVEP3	ATP10A	4.791113321998245
69652	NR1H2	TPT1	4.790966963338267
69653	BACH2	SLC7A14	4.790726098108924
69654	MXI1	PCDH10	4.790687503673104
69655	MELK	FAM110B	4.790613256879054
69656	GZF1	SYAP1	4.790324168890214
69657	FOSB	MAP3K21	4.790271683943926
69658	HIF1A	UBB	4.79026524623687
69659	SOX4	LEKR1	4.790130204599269
69660	HDX	GNG2	4.790038501954621
69661	PPARG	COLEC12	4.789786899304469
69662	ARID5B	TPT1	4.789767072744192
69663	GTF2IRD1	FSD2	4.789702229145891
69664	ANXA1	MAGI3	4.789586801694548
69665	ZNF367	TMX4	4.789572874349818
69666	EBF1	ELOVL4	4.78949678883875
69667	NR4A1	PIK3R3	4.78945734969717
69668	GZF1	MX1	4.789342670606673
69669	NR4A2	HS3ST1	4.789289401768374
69670	FOSL2	CC2D2A	4.789279445261736
69671	EGR1	HLA-DPB1	4.789273792904944
69672	TIGD4	IKZF3	4.789215045996106
69673	KLF4	CASS4	4.789199530936562
69674	YBX1	PNP	4.789109688489841
69675	MAFB	CCNG2	4.788829961393535
69676	SOX5	SLC7A8	4.788673048457738
69677	BATF	PHLDB3	4.788432961337036
69678	GZF1	RNF19B	4.788300839443189
69679	JUND	PRR16	4.788270271028084
69680	ZNF81	EDA	4.788148226096938
69681	ANXA1	NEXMIF	4.788119666816101
69682	IRF8	PTTG1	4.788047412340746
69683	KLF6	PPME1	4.788026096703726
69684	THRB	USP45	4.7878816547105885
69685	EZR	INTS6	4.787815037838125
69686	REL	SVOP	4.787763495433119
69687	CREM	CATSPERE	4.787662335179536
69688	PRDM11	DUSP10	4.787650092097222
69689	PRDM11	BIN1	4.787357065610677
69690	SETBP1	TCEAL9	4.787149677900052
69691	POLR2A	CA3	4.787049726362343
69692	NR6A1	PRICKLE1	4.787032477561191
69693	ANXA1	MELK	4.787009169898616
69694	NR4A1	DNAJC9	4.787009143644482
69695	MAFB	IDO2	4.786867866315296
69696	RBPJ	TWIST2	4.78682575219808
69697	HIVEP1	XYLT1	4.786499881365509
69698	HMGB2	CTNNA3	4.786330668569146
69699	TRIM69	SYP	4.7860733044719765
69700	MAFB	TMPRSS4	4.785975272185312
69701	KLF2	NOX3	4.785818618263718
69702	RBPJ	GTF2A1	4.785795876239166
69703	ZNF10	CLEC5A	4.785732073097957
69704	POLR2A	FOSB	4.785594463624941
69705	FOSL2	CYP1B1	4.7854755439986505
69706	ZEB1	FAM13A	4.785390229438764
69707	NRL	PPP1R13B	4.785389358206394
69708	YBX1	EPSTI1	4.785287052587244
69709	CREB5	ITGA11	4.78515868378127
69710	JUNB	UBE2S	4.785072685469207
69711	KLF2	PCSK5	4.784889122356302
69712	PBX3	CCDC138	4.784834101087417
69713	SETBP1	FAM110B	4.784729293828306
69714	HSPA5	RUVBL2	4.784708168154372
69715	KLF4	ZNF331	4.784560332862465
69716	ZNF367	GBP5	4.784549448073514
69717	RARB	ASTN2	4.784405302826071
69718	ATF3	ZNRF3	4.78432896025476
69719	ODC1	NOP58	4.784265387206409
69720	HESX1	SOX4	4.784152866926589
69721	ZNF556	WLS	4.784092993722863
69722	REL	LINGO1	4.784060280626744
69723	FOSB	GRB10	4.7840391583296205
69724	HMGB2	H4C1	4.783989295313896
69725	BCL6	NFKBIA	4.783976525457741
69726	MAFB	SIGLEC1	4.7839538271576965
69727	RBPJ	CCDC60	4.783952958282101
69728	EGR1	SEPHS2	4.783857441216184
69729	HLCS	ANGPT2	4.783607691147328
69730	HIVEP2	TBL1X	4.783519021226764
69731	NRL	MARCHF3	4.782864712517651
69732	XBP1	PADI1	4.782663994099645
69733	NR1H2	CECR2	4.782651129172611
69734	KLF12	CASS4	4.782581950481822
69735	JUND	FAM107A	4.782493563208884
69736	JUN	KIF2C	4.781986126366683
69737	NR3C2	HIF3A	4.781959722679736
69738	MXI1	MAP3K13	4.781838751167281
69739	PROX1	ATF7IP2	4.781769418631911
69740	HES1	MYO1E	4.781520379255196
69741	NR2F1	CC2D2A	4.781423820810626
69742	GLIS3	HSP90AB1	4.781245924971027
69743	FEZ1	MYO16	4.781182172259839
69744	EGR1	NPL	4.781155891833564
69745	PHTF1	PRC1	4.781076577962533
69746	PKNOX2	TCEAL7	4.780813409351964
69747	MAFB	PRC1	4.780709940918353
69748	MAFB	CDKN3	4.780573815956197
69749	RAB7A	FRMPD3	4.780386691089466
69750	KCNIP1	MACC1	4.780239670754238
69751	ZNF821	TRIM5	4.7802396651351415
69752	IRF8	EPB41L5	4.780177939922597
69753	ZNF490	KBTBD8	4.780036639877849
69754	HIF3A	TMEM232	4.779881443475046
69755	ZNF367	DUSP19	4.77984453004971
69756	ZNF367	CABYR	4.779538458886091
69757	SOX4	CDCA2	4.779517603134379
69758	EZR	MYLIP	4.779355190614903
69759	KDM2B	RNLS	4.779342573381096
69760	GTF2A1	RHEX	4.779294203186234
69761	FOS	FZD4	4.779202822872599
69762	BCL6	ITGB4	4.7790335272293785
69763	FEZ1	ERN1	4.778894346382342
69764	ATF3	INTS12	4.778708123011448
69765	REL	IFI6	4.778643999813213
69766	UBB	ZNF563	4.778596703351119
69767	AR	FAM107B	4.778534828156926
69768	RBPJ	APBA2	4.77849479565609
69769	MXD1	BACE2	4.778348064809002
69770	GTPBP1	CLSPN	4.778107885723413
69771	GTF2A1	DDX3X	4.77809273513736
69772	NR1H2	FRMD6	4.7780312638201
69773	DTL	DOCK3	4.777918821311562
69774	ID1	IER5	4.777304115850916
69775	ZNF92	SDE2	4.777139324801945
69776	TIGD4	FHAD1	4.777054477798467
69777	SLC18A1	TFCP2L1	4.777029414206466
69778	HES1	RIPK1	4.777016293202595
69779	PRDM1	SLC35D1	4.777012317213962
69780	KLF12	TACR1	4.776808064168328
69781	MDM2	RAB11A	4.776740438089087
69782	ZNF704	ZNF93	4.7764297149390496
69783	ZNF821	RTKN2	4.776403900795906
69784	EZH2	HAMP	4.776327241817064
69785	PKNOX2	ME1	4.776168809304746
69786	POLR2A	EIF1AY	4.776052897912425
69787	HESX1	FOSL1	4.775974600133906
69788	MELK	PCP4L1	4.775610966176012
69789	EGR1	GRID2	4.77499806002804
69790	JUNB	USPL1	4.774941237864882
69791	TRPS1	DNAJA1	4.77489654179148
69792	STAT4	PTPRT	4.774806514519173
69793	HIF1A	GPR84	4.774317578865448
69794	POU3F1	ING1	4.7742006477224725
69795	BCL6	BEX1	4.774074872477919
69796	ZNF10	IGF1	4.77406721441125
69797	REL	GNLY	4.773909864507143
69798	MXI1	PPFIBP1	4.773898847958855
69799	FEZ1	TENT5C	4.773880273541993
69800	GTPBP1	C16orf89	4.773793663741961
69801	MYLK	BANK1	4.773707252065258
69802	NR1H2	PLPP1	4.773526126469808
69803	KDM2B	NSUN6	4.773440597232997
69804	BATF	UBE2D1	4.773389469461201
69805	HSPA1L	EPB41L5	4.773286973290685
69806	HSPA5	B3GNT5	4.7732688989270775
69807	MDM2	PITPNC1	4.773222586140738
69808	FOSL1	CCDC138	4.773112922686676
69809	MAFB	CASR	4.773074802299519
69810	SOX5	CCDC152	4.772952387224358
69811	JUND	KIFC1	4.772783426726289
69812	NR4A2	CHI3L1	4.772690484836717
69813	GLIS3	ASPHD1	4.772583441119404
69814	JUNB	ABCA3	4.772386168209293
69815	JUND	UBXN11	4.772307626733345
69816	REL	CDKN2B	4.772302688922581
69817	XBP1	NETO2	4.772152730355156
69818	NFKB1	UGT2B17	4.771838152391029
69819	STAT4	GLYATL1	4.771810302505976
69820	EGR3	TMEM71	4.771328782309504
69821	RORB	CX3CL1	4.771311069302167
69822	NR2F1	MYO16	4.771235710201924
69823	PBX3	TMEM163	4.771212667220613
69824	EZR	HEXIM1	4.771136409963822
69825	MITF	OTOGL	4.7710694607244815
69826	ZNF331	CACNA1D	4.77082298078858
69827	ZEB1	GLIPR1L1	4.770786490869754
69828	CREB5	MORC1	4.77071350936781
69829	ESR1	CC2D2B	4.770686448399261
69830	ANXA1	ZNF490	4.770618562341205
69831	BATF	APOL3	4.77057610574409
69832	KCNIP1	CNGB3	4.770082793263593
69833	PPARG	NT5DC1	4.770065572697545
69834	HESX1	TRMO	4.769904721586723
69835	GOT1	TCTN3	4.769697261170061
69836	HDX	CHORDC1	4.769579937453645
69837	SETBP1	HSD11B1	4.769469533836997
69838	TRIM69	NMRK1	4.769313164649744
69839	RORB	MCTP1	4.769303505372554
69840	RAB7A	C11orf65	4.769290152061309
69841	NR4A1	NHSL1	4.7691775720082905
69842	JDP2	HLA-DRB1	4.768939091839369
69843	JUNB	RASGEF1B	4.768879475739944
69844	GTPBP1	IFIT2	4.768808140537715
69845	CLK1	KRTAP5-11	4.768700163313796
69846	CUX2	MCC	4.768471472487705
69847	ZEB1	PRICKLE1	4.768432552978463
69848	TRMO	RAB37	4.768429918781442
69849	XBP1	NCMAP	4.768360476979114
69850	NFIL3	HEXIM1	4.76834624852069
69851	EZH2	IL1A	4.768327255385726
69852	TWIST2	ABCA1	4.76812381145181
69853	RORA	MERTK	4.768057803199294
69854	NR3C2	CYP1B1	4.768007419168631
69855	JUNB	TENM3	4.767965297822439
69856	HIF3A	TTN	4.767959519404752
69857	CLK1	YWHAQ	4.767827066892996
69858	BCL6	NFKBID	4.767756790779249
69859	GTPBP1	ADAM12	4.767471627216808
69860	ARID5B	KIAA1671	4.767420027979584
69861	JUN	ADCY3	4.76727776461912
69862	CREB5	GK	4.767250241437674
69863	SETBP1	HRK	4.767178263260504
69864	FOSB	CD28	4.767158323607911
69865	EZR	FAM241A	4.767090859349962
69866	MEIS1	HLA-DRA	4.767029098252716
69867	HIF1A	SYNE1	4.766946680717043
69868	ZNF331	POLE2	4.7668867158416575
69869	HSF1	LRP3	4.766679546676627
69870	PPP1R10	ADARB1	4.766513112748566
69871	HLCS	CACNA1A	4.766489938496298
69872	TRPS1	IFRD1	4.766433625941812
69873	NR3C2	WDR31	4.766261744563163
69874	STAT4	ZNF331	4.766199499071846
69875	ZNF367	MARCHF3	4.766048270225518
69876	NFKB1	BCL11A	4.765775110642823
69877	HES1	UAP1	4.765687040023624
69878	HIVEP2	ACKR3	4.765610034233806
69879	NR3C2	TRPS1	4.765388664825952
69880	MELK	MAPK8	4.765379857275418
69881	ZNF385D	LMNTD1	4.76533301659857
69882	EBF1	TENM3	4.765219061602611
69883	HMGB2	BCL2L14	4.765134849325329
69884	GTF2IRD1	P2RX1	4.765118248998838
69885	FOXO1	SPATS2L	4.765070756948368
69886	HIVEP2	JAM3	4.7648455046489415
69887	ZNF490	CD96	4.76467217825063
69888	RORA	MIS12	4.764600931032134
69889	JUND	APOL3	4.764532144780844
69890	SOX4	CD44	4.764470832692233
69891	CREB5	PACRG	4.764338809684635
69892	HIF3A	MAP7D2	4.764303159425268
69893	ZNF563	HLA-DRB1	4.763682603638816
69894	HSPA1L	FBXO16	4.7636566778175045
69895	EZR	VIM	4.763469945667171
69896	POLR2A	TXLNB	4.763413494256604
69897	MCTP2	PLA2G7	4.763350823034198
69898	MYLK	BEX1	4.763272614356072
69899	NR4A1	STMN1	4.763138261254053
69900	STAT4	MACC1	4.763085861553074
69901	SOX4	SGO2	4.762604965257975
69902	HESX1	FMO5	4.76238827924334
69903	ODC1	H2BC15	4.762364839713992
69904	NR1H2	EIF4A3	4.762363701724466
69905	AFF4	MGLL	4.762192697774924
69906	PPARG	BTG2	4.761973062204374
69907	AHR	FAM20A	4.7619391186515045
69908	HIVEP1	HUNK	4.761864245788967
69909	KDM2B	MOGAT1	4.761641634622981
69910	KCNIP1	NNAT	4.761436481041516
69911	AHR	CD14	4.761381232052768
69912	SOX4	C11orf65	4.761304871750467
69913	DTL	EPM2A	4.761253949103496
69914	NFIL3	GLYATL1	4.761204019912704
69915	BCL11B	COL4A1	4.760804244716081
69916	RORB	PRKCQ	4.760688469767676
69917	MDM2	DPYS	4.760522255124345
69918	POU3F1	ODC1	4.760499186274815
69919	EZH2	ERRFI1	4.760304276344758
69920	RBPJ	SMC4	4.760255955403689
69921	AFF4	H2AC12	4.7600526749147605
69922	HIVEP2	FSD2	4.75996443026538
69923	MDM2	TRAF3IP1	4.759922978986173
69924	PROX1	PGRMC1	4.759760093697382
69925	NR4A3	PLA2G7	4.759632665610731
69926	AFF4	FAM177B	4.759620548433741
69927	FOS	LARGE1	4.7595555536973375
69928	JUNB	RSAD2	4.759384930735455
69929	ZNF367	TRMO	4.759315102067737
69930	ANXA1	GUCY1A1	4.759283717339665
69931	ODC1	CH25H	4.759268983117052
69932	EGR1	FAM20A	4.759263541820296
69933	SETBP1	CD44	4.75920095401084
69934	THRB	CDKN1A	4.75900946096313
69935	BCL11A	SPRY3	4.758853139081202
69936	ARID5B	IL18R1	4.758840118033586
69937	KDM2B	TCF7L1	4.758560798960962
69938	SETBP1	TNC	4.7585564425974685
69939	ZNF331	TIGD4	4.758514100979018
69940	ODC1	AANAT	4.758475695085233
69941	PRDM11	SGO2	4.758399461065183
69942	MITF	UBXN11	4.758277691983583
69943	KLF12	SYP	4.758275775402903
69944	TIGD4	SSPN	4.75825580284127
69945	IRF8	USP38	4.757921308127791
69946	AHR	TRPS1	4.75786973430972
69947	MELK	PTPN22	4.757757183158178
69948	ZNF367	H1-10	4.75772898638785
69949	PRDM1	STARD5	4.757605874099552
69950	AFF4	SEMA3C	4.757400065986107
69951	CREM	C2CD3	4.757266155915508
69952	THRB	NDRG1	4.7571521374253765
69953	ZNF331	THSD4	4.75714380228281
69954	HMGB2	UBE2D1	4.757137932414217
69955	RORB	AKAP12	4.756866461421834
69956	AFF4	HS3ST1	4.756671069976745
69957	REL	ASPM	4.7565720249389045
69958	SLC18A1	MMRN1	4.756557685186175
69959	REL	ANKUB1	4.756439501830166
69960	NFIL3	GNAL	4.75642850996845
69961	SNAI1	ANKRD33B	4.756135468870063
69962	POLR2A	KIF2C	4.7560463152974375
69963	EPAS1	TSGA10	4.75588112700773
69964	ZNF10	KBTBD12	4.7557813783377965
69965	GTF2A1	XAF1	4.755765586179642
69966	FEZ1	MAP1LC3B	4.755745108509812
69967	ZNF92	CEACAM21	4.75551463127964
69968	ZNF331	GLDN	4.75536544160012
69969	EZR	DACH1	4.755349538374728
69970	GTF2A1	HTRA4	4.75507776709684
69971	MDM2	DNAH11	4.754874779916393
69972	HMGB2	CAMKMT	4.754794725418119
69973	KCNIP1	PKIA	4.754723401998056
69974	PBX3	FRMD6	4.754308052754137
69975	KLF2	FCAR	4.754173511828802
69976	RORB	IL7	4.754166214145853
69977	NR1H2	HEATR4	4.754031767492081
69978	NR6A1	PTCHD4	4.753962268657376
69979	HLCS	PDGFC	4.753886808987679
69980	MDM2	DNAJB6	4.75387887506836
69981	SOX4	HERC5	4.753799241925899
69982	RAB7A	RANBP2	4.753240739882607
69983	SOX4	KIAA0825	4.753143292906136
69984	CREM	PIGC	4.753127593025182
69985	TRIM69	LANCL1	4.75310988432268
69986	GZF1	CA8	4.753090121111559
69987	KLF4	SNAPC1	4.752912925715636
69988	STAT4	PRKCE	4.752762610681992
69989	FEZ1	ABCG2	4.752687989249053
69990	ZNF367	PPP1R13B	4.752663843790581
69991	JUNB	USP36	4.752531632579099
69992	TRIM69	KITLG	4.75220290149873
69993	HIVEP2	CCR3	4.752009113343869
69994	ZNF821	ERG28	4.751799234623538
69995	ARID5B	ALOX15B	4.751721965840291
69996	FOXO1	NME5	4.751696947005838
69997	HIF1A	FGF13	4.751452197614302
69998	CREB5	PUS10	4.75137748005481
69999	HIF1A	RAB11FIP1	4.751268706432911
70000	EGR1	PTTG1	4.751133256453377
70001	RAB7A	TUBA1C	4.751001317022907
70002	MITF	COL14A1	4.751000577580752
70003	HIVEP1	CCDC141	4.7509298129982325
70004	HLCS	PNOC	4.750787926770728
70005	AFF4	ZNF367	4.750768560696634
70006	KCNIP1	CHODL	4.750198308940837
70007	TRMO	BEX5	4.749911896664607
70008	MITF	NEB	4.749875452448809
70009	FEZ1	NOP14	4.749707384626876
70010	ZNF331	HAUS8	4.749665779479454
70011	ZNF563	SLC24A3	4.749612610364676
70012	GOT1	SQLE	4.749449721683265
70013	GOT1	SLFN14	4.749316682157487
70014	JUNB	ID3	4.74921130300675
70015	HSPA1L	MCF2	4.74919997591553
70016	ZEB1	UGT2B17	4.749046859728996
70017	NR4A2	STEAP1B	4.749000614756548
70018	MELK	CCDC181	4.748704611801243
70019	MITF	SLC9C1	4.748599565104746
70020	FOS	NTM	4.748341116930311
70021	FEZ1	NFE2L3	4.74814379037806
70022	PBX3	H1-3	4.747974106049245
70023	KLF2	PLXNA2	4.747888163808599
70024	PKNOX2	HOPX	4.74787905108175
70025	ZEB1	UTP6	4.747663696340005
70026	UBB	APOLD1	4.747616403187677
70027	PHTF1	DHDH	4.747554911453078
70028	ATF3	CYSTM1	4.747400551662643
70029	EZR	SLC19A2	4.747266625348244
70030	PBX1	UBA52	4.747266220733745
70031	HIVEP3	CCT4	4.74724054484209
70032	HSPA1L	DNAJB9	4.747126229341645
70033	CUX2	ROBO1	4.747084402061715
70034	FOS	GK	4.747032944108273
70035	ZNF490	ABCC3	4.746920256773535
70036	ZBTB16	SRSF7	4.746861331657819
70037	HESX1	TMOD1	4.746645494024629
70038	ADARB1	OTOGL	4.746632166106131
70039	NR4A2	MERTK	4.746556712411826
70040	FOXO1	UBXN2A	4.746443258606416
70041	ZEB1	PDE8B	4.746248003552816
70042	KLF4	TUBA1A	4.746056742839785
70043	HIF1A	SLCO4A1	4.745976832083361
70044	SOX5	C1QTNF7	4.745798807476236
70045	RAB7A	PLXNC1	4.7457836882338125
70046	PPARG	LYVE1	4.745506061644081
70047	CREB5	SERINC5	4.74548890310736
70048	KLF4	NEDD9	4.745433694581681
70049	ATF3	S100B	4.7454091919608565
70050	FOS	TAF4B	4.745273279357393
70051	REL	ODC1	4.745256614278541
70052	NR4A1	TMPRSS9	4.745006617915093
70053	GTF2A1	MID1	4.744703155506196
70054	EPAS1	SESN1	4.7446121382506
70055	RFC3	MORN4	4.744568945422279
70056	MAFB	NHSL1	4.74435308303421
70057	FEZ1	H2AC6	4.744220836901322
70058	MYLK	HTR2B	4.744209546462365
70059	CEBPD	KATNA1	4.744030721136207
70060	THRB	INHBA	4.744020450365605
70061	AFF4	MMRN1	4.7439335459443965
70062	KLF6	SIPA1L1	4.743856312344851
70063	HUNK	IQCJ-SCHIP1	4.743840456252295
70064	HIF1A	CCDC138	4.743539285594773
70065	JUNB	KIFBP	4.743506463531265
70066	ZEB1	IFI6	4.743286852023086
70067	NFKB1	MS4A4A	4.743250908431
70068	XBP1	H4C5	4.74267318033188
70069	AFF4	SUCNR1	4.742646656385441
70070	TRMO	SPTY2D1	4.741946992627972
70071	VDR	ERO1A	4.741892306269102
70072	GTPBP1	IRAK2	4.741863837294484
70073	KLF4	RGCC	4.74171205373804
70074	REL	TEX49	4.741702284013088
70075	AFF4	AAMDC	4.7416460005475525
70076	KLF5	EFCAB2	4.741610638650519
70077	KCNIP1	BLOC1S2	4.7412179271300445
70078	ESR1	PLOD2	4.741200934160307
70079	IRF8	CEMIP2	4.74109797535802
70080	KDM2B	ANKUB1	4.740975525944141
70081	ZBTB16	RHBDL3	4.740700811787664
70082	NFE2L3	SNAI1	4.7404957668287215
70083	FOSL1	SRSF3	4.74031357519481
70084	XBP1	SAGE1	4.74014265995248
70085	NFE2L3	TRPM3	4.740051894432052
70086	KLF4	PID1	4.73997541148495
70087	ZNF490	FCGBP	4.73991823420066
70088	JUNB	POLR2A	4.739868538477004
70089	NR1H2	RNASE1	4.739810963304554
70090	CEBPD	TREM1	4.739713481233847
70091	HIVEP3	HUNK	4.739703628374188
70092	NFIL3	NUP62CL	4.73960319884767
70093	POLR2A	JAM3	4.739056601046957
70094	ZNF81	MEI4	4.738996291428654
70095	IRF8	RRAS2	4.738907328788498
70096	MXI1	IRS2	4.738854921667628
70097	ZNF563	IRS2	4.738729810841237
70098	KLF4	GPR183	4.738698866843392
70099	GLIS3	COMMD6	4.738450718865827
70100	KDM2B	SLC18A1	4.738274453074124
70101	FOSL2	TIMP3	4.7382569155821965
70102	DACH1	SULF1	4.7382197703087146
70103	IRF8	TRNAU1AP	4.738110169266121
70104	MITF	HSP90AB1	4.7380127721536205
70105	PRDM11	TCEAL7	4.737946492183385
70106	MITF	SUCNR1	4.737897254151777
70107	KLF6	CACNB4	4.7378185193124365
70108	ZSCAN31	CTR9	4.737589441911417
70109	ZNF563	GNG12	4.737468810920959
70110	SETBP1	FBXO43	4.737444442844617
70111	ZNF81	KATNA1	4.737350624814865
70112	MAFF	LDHA	4.737317065719814
70113	FOXO1	HS3ST2	4.7372266395513885
70114	PROX1	ABCG2	4.737024251054866
70115	GTF2IRD1	EIF1AY	4.736968166565701
70116	SOX4	RGL1	4.736961648583607
70117	ETV3	ALG14	4.736836710677671
70118	ARID5B	PTGES3	4.736820744002647
70119	HIF3A	FSD1	4.736813766732984
70120	ATF5	TSC22D3	4.736736030630002
70121	NR4A1	TTI2	4.736689694012858
70122	JUN	ITGA2	4.736659266409073
70123	ARID5B	PFKFB3	4.73661427182055
70124	FEZ1	GTPBP1	4.735961331300469
70125	FEZ1	TM2D2	4.735779625242005
70126	RAB7A	ZNF563	4.735746034313939
70127	HMGB2	IQGAP2	4.735732887082589
70128	ZNF331	TCHH	4.7355611135778615
70129	MXI1	SULF1	4.735513736899395
70130	NR1H2	DLGAP5	4.735493898217267
70131	EZR	SC5D	4.735471563342078
70132	BCL11A	TF	4.735425292917802
70133	PRDM11	KCNMA1	4.7353749951556745
70134	ID1	SERINC5	4.735360398458663
70135	EGR1	DSEL	4.735311753290822
70136	GOT1	DNAJC27	4.735197992925625
70137	RFX2	CFAP61	4.735079987320209
70138	EPAS1	LGALS3	4.734817435784775
70139	PBX1	STAT4	4.734737398175489
70140	PBX1	ACSL3	4.734730394239368
70141	ZNF10	FBXO40	4.734365775289558
70142	AFF4	CACYBP	4.7342969108931054
70143	FOSL1	PTCH2	4.734253791546404
70144	HDX	NFE2L3	4.734092344362667
70145	RBPJ	FSD1	4.733981214161751
70146	FEZ1	MYOM1	4.733920699343633
70147	ZNF490	BZW2	4.733916352609822
70148	REL	ISM1	4.733897256330961
70149	REL	CXCL14	4.733754871294554
70150	IRF8	UPK2	4.733672710170333
70151	FEZ1	DCDC1	4.733406821956589
70152	AFF4	TSC22D3	4.733284096617525
70153	HIF1A	CLMP	4.733277498064179
70154	IRF8	AMN1	4.733160940348466
70155	ADARB1	CYP1B1	4.732884653178791
70156	THRB	DDX50	4.732743610993905
70157	HIVEP2	H1-0	4.73264777269833
70158	PPP1R10	ASMTL	4.732477292506258
70159	MCTP2	ERC2	4.732369892949573
70160	ZNF367	H2AC11	4.732184130236365
70161	BCL6	NSUN6	4.732145204044043
70162	GTF2A1	PPP1R2	4.732097258395446
70163	KLF2	ATP6V1B2	4.731695378900756
70164	STAT4	SNTB1	4.731681550902362
70165	ESR1	PLAT	4.731654065332444
70166	NFIL3	PROX1	4.731554405512563
70167	IRF8	CD55	4.731092566996313
70168	EGR1	SUCNR1	4.730620543716489
70169	DACH1	KCTD16	4.73050412611008
70170	FOXO1	SHROOM3	4.730501540257557
70171	KLRG1	GFRA1	4.730475041549235
70172	BCL6	G0S2	4.730341241966225
70173	XBP1	ADAMTS1	4.730297725156216
70174	PRDM1	WDR12	4.729990754350911
70175	HSPA5	ZCWPW1	4.729762790973079
70176	PRDM1	PHACTR1	4.729737469065552
70177	JDP2	IL3RA	4.729614064978213
70178	RELB	TNFSF18	4.729532771834016
70179	FOSB	IRS2	4.729528790626098
70180	KCNIP1	BTG1	4.729157130171282
70181	HIVEP2	C12orf40	4.7288986421653805
70182	HESX1	AFMID	4.728809598476776
70183	ZEB1	P2RY14	4.728097416999715
70184	EPAS1	GSG1	4.728078376772394
70185	IRF8	CACNA1D	4.727845284225417
70186	PPP1R10	FNIP2	4.727584241998678
70187	UBB	CHODL	4.727463948554034
70188	RBPJ	RGS16	4.727388032569489
70189	ZNF92	ENPP3	4.7273723182698
70190	HMGB2	ATF5	4.727066907121261
70191	RARB	LINGO1	4.727030308250156
70192	SOX5	SLC30A8	4.726980616461312
70193	HESX1	NMRK1	4.726898009537803
70194	FOSL2	CFAP74	4.726801239966478
70195	HIVEP1	SGK1	4.726786195766513
70196	MEIS1	TMEM71	4.72677653315327
70197	CLK1	ENPP2	4.726747704825697
70198	MELK	GMCL1	4.726670305414138
70199	FEZ1	LRIF1	4.7265686632139206
70200	ZNF563	SPRY1	4.726567848154197
70201	RAB7A	PLTP	4.726497442103781
70202	FOS	CX3CR1	4.726451900278518
70203	RBPJ	HSD11B1	4.726289524623603
70204	PPP1R10	RGCC	4.726242757265966
70205	JDP2	NR2F2	4.725927803700532
70206	FEZ1	TEX49	4.725678487427013
70207	GZF1	HLA-DRB1	4.725575007890119
70208	ADARB1	FANCC	4.725340236496828
70209	HSPA1L	CENPN	4.725188938567894
70210	NFKB1	SPATA5L1	4.725017397548314
70211	MAFF	BASP1	4.724990410743908
70212	NFKB1	IL6	4.724984873539244
70213	ZEB1	ABCA3	4.724506438853927
70214	JDP2	FBXO45	4.72445135911373
70215	ZNF385D	TCF7L1	4.724351581772642
70216	ARID5B	MAP3K8	4.724307771489642
70217	MITF	S100A9	4.724215297686927
70218	ZNF563	AANAT	4.724070626831809
70219	HMGB2	H3C6	4.723957545355771
70220	POU3F1	PATL2	4.723938468322208
70221	SETBP1	CTDSPL	4.723925033557165
70222	ZNF10	DOCK1	4.723898319932802
70223	ZBTB16	AK9	4.723882433814123
70224	CREB5	STAT4	4.7238008490385
70225	FOSB	ANKUB1	4.723762910876143
70226	KLF12	GPNMB	4.723579171121575
70227	ZEB1	MYO18B	4.723561969227915
70228	ATF5	CCNB1	4.723215501643518
70229	GTF2A1	HSPA1L	4.72271476682829
70230	ESRRG	IKZF3	4.722701678343633
70231	JUN	COLEC12	4.722648783742001
70232	ZNF490	TBPL1	4.722619976658134
70233	GTPBP1	CSRNP2	4.722524838480408
70234	MXD1	FIGNL2	4.722455919990621
70235	NR4A2	LARGE1	4.722391275551804
70236	MXD1	THBS1	4.722376160988255
70237	ZNF821	VSIG4	4.722368273067981
70238	ZNF10	EPSTI1	4.722335950456025
70239	RFC3	AGBL3	4.722323232213625
70240	KLF6	TSGA10	4.722286849434784
70241	EGR1	UBA52	4.722227927360815
70242	ZNF81	SDE2	4.722213139648183
70243	HIVEP1	HOMER1	4.721968521936827
70244	ARID5B	DPP10	4.7219010114542055
70245	MAFB	CEP55	4.721895680499372
70246	PRDM1	RAB11A	4.7218681472884185
70247	POU3F1	FOSL1	4.721822931065057
70248	NFIL3	PHTF1	4.721821468661547
70249	BCL6	CDC42EP3	4.721710868537069
70250	FEZ1	H2AC11	4.721684306265361
70251	RFX2	KIF18A	4.72162314492936
70252	ESR1	CHI3L1	4.721591526927709
70253	CREB5	MXD1	4.721508502425815
70254	CREM	KPNA2	4.721015049344132
70255	MITF	RGS6	4.720995722426947
70256	KLF12	BTG2	4.7209057503291945
70257	ZNF331	PLEKHG1	4.720898231457562
70258	PBX3	ASTN1	4.720767975813625
70259	ZNF563	GLA	4.720761796069194
70260	ODC1	BMP6	4.720661095033367
70261	PBX3	USP13	4.720449481107268
70262	SOX4	FCHO2	4.719977949845901
70263	MELK	CCDC113	4.719753818627666
70264	ZNF490	SEPHS2	4.719621724540179
70265	ZNF711	TTC26	4.719599407104722
70266	PBX3	UBC	4.719565440847755
70267	ZNF81	ADAM12	4.719354203081776
70268	EBF1	CACNB4	4.719349541858723
70269	MITF	ITGA2	4.7191901590247065
70270	SETBP1	FMO5	4.719126429354303
70271	EZR	CNN2	4.719000569009821
70272	BHLHE40	BATF	4.718995406939747
70273	ADARB1	P2RX1	4.718752490548012
70274	HSPA1L	FN1	4.718674938320659
70275	EGR1	MTRNR2L8	4.71866689061418
70276	PBX3	FN1	4.718232745938596
70277	FOSB	SOCS3	4.718213742022996
70278	JDP2	EPM2A	4.718187226035638
70279	MITF	WLS	4.718102769967892
70280	RFC3	INTS12	4.718037947162082
70281	BACH2	ELOVL4	4.718016746300129
70282	KLF2	LGALS3	4.717948701426071
70283	HIVEP1	TMSB10	4.717876363623649
70284	BCL11A	CADM1	4.717814512910055
70285	MYLK	LRRC4C	4.7178112943021215
70286	ZNF385D	EGLN3	4.717740811716558
70287	EGR3	SERPINH1	4.717729390087741
70288	NR3C2	PCDH17	4.71756668716676
70289	EGR3	TXLNB	4.717211000438361
70290	FOXO1	MORC4	4.717153146133422
70291	SNAI1	IRGM	4.717086020657237
70292	ADARB1	LITAF	4.717039651037568
70293	ANXA1	PAQR5	4.716880520166184
70294	ZNF821	BZW2	4.7168634050057205
70295	MXD1	BATF	4.716803030104299
70296	HIF1A	C1QB	4.716547309168678
70297	SOX5	WIPF3	4.716447381863918
70298	RAB7A	DUSP1	4.71643114726357
70299	ZNF331	AFMID	4.71622931316885
70300	CREB5	UNC13C	4.716224601471505
70301	FOS	MIS12	4.716183519892335
70302	NR3C2	SOBP	4.7161715727585145
70303	STAT4	ADGRL2	4.716137485360099
70304	CUX2	GALNTL6	4.716030479271543
70305	POLR2A	MSR1	4.715891545238036
70306	POLR2A	PDE8B	4.715610361957592
70307	ZBTB16	PLPPR1	4.715416680814991
70308	FOSL2	ELOVL5	4.71529526769634
70309	FOSB	PAPOLG	4.714910418447786
70310	ID2	ZSWIM5	4.714877333818766
70311	UBB	CCDC60	4.714786615082298
70312	ID1	HMGCS1	4.714618487148412
70313	ZNF10	GLP2R	4.714475610438087
70314	TRPS1	CFAP61	4.714240558146939
70315	ATF3	ANGPTL1	4.714220153725203
70316	HLCS	MGAM	4.714077891412631
70317	ZEB1	IFI44L	4.714046407489578
70318	KLF2	HIP1	4.713873659214274
70319	PRDM11	RBBP8	4.713793237091705
70320	STAT4	RRAS2	4.713775382246801
70321	KLF5	POMZP3	4.713754669839696
70322	KLF6	LTC4S	4.713603380484799
70323	ZEB1	SLC7A11	4.713495051675226
70324	PRDM1	UGCG	4.713381501355164
70325	ADARB1	GON7	4.71322841339784
70326	GTPBP1	ZNF331	4.713105646755177
70327	CLK1	MAGED1	4.712647785549784
70328	XBP1	ANGPTL4	4.712630270840842
70329	STAT4	EMP1	4.7125302357352
70330	RBPJ	RASL11A	4.712488752508615
70331	KLF6	INHBA	4.712448393427916
70332	MAFF	RAB42	4.712413191161566
70333	RFX2	RSAD2	4.712387852336914
70334	ZNF563	CMTM2	4.712300116286204
70335	RAB7A	NAMPT	4.712296941490033
70336	PHTF1	HMMR	4.712159652699267
70337	NR6A1	MELK	4.712023331232213
70338	HIF1A	TLR3	4.712003118004287
70339	TWIST2	P4HA1	4.711905807176751
70340	ZNF704	SLC24A3	4.711688614427
70341	ID1	WNT5B	4.71156058413287
70342	ZNF490	PSTPIP2	4.711292947814462
70343	BATF	HS3ST1	4.71128224255739
70344	ZBTB16	THSD8	4.71076437613328
70345	PPARG	GAPDH	4.710745475583316
70346	TRMO	RIPOR2	4.710455092660227
70347	POU3F1	TAF4B	4.7101151010518185
70348	PBX3	GAS2	4.709991343100389
70349	NFIL3	DENND2C	4.70952806202126
70350	ATF3	PLEKHH2	4.709376657236891
70351	RAB7A	FN1	4.709312641376989
70352	PPARG	IL1R2	4.709179299473224
70353	EZR	ZSCAN31	4.709149770749463
70354	HMGB2	SYTL3	4.7088159462068
70355	GLIS3	IMPG1	4.708714541444481
70356	RARB	FRMPD3	4.708681723514826
70357	HIF3A	USP54	4.708675614765238
70358	FEZ1	MYLIP	4.708622097966468
70359	JUND	MYLIP	4.708351955483565
70360	KCNIP1	ANKRD6	4.708227793830332
70361	TCF7L1	ARHGAP18	4.708060240034467
70362	BATF	RGS16	4.7079476548666594
70363	SOX4	GLIPR1L1	4.707880259153573
70364	ZNF704	EBF1	4.7077751156394605
70365	ZSCAN31	TBCCD1	4.707444927728324
70366	JUNB	ESF1	4.707405359440851
70367	UBB	P2RY10	4.707287975382525
70368	MXD1	ARL5B	4.707215081394027
70369	ODC1	MAFB	4.706923858507232
70370	PRDM1	STEAP1B	4.7068560112328335
70371	KLF6	GALM	4.706731879332484
70372	HMGB2	CCL2	4.706525061111982
70373	CLK1	ABCG2	4.706470710269528
70374	PROX1	PKIB	4.7064520190391725
70375	TRIM69	SDR42E2	4.706435972804088
70376	THRB	TNFRSF19	4.706418774908695
70377	NFIL3	CSTA	4.706337375222796
70378	NFKB1	CYREN	4.706252504281949
70379	ZNF10	FAM135B	4.706223892926202
70380	CUX2	SKAP1	4.706211316113911
70381	MXI1	SLC26A8	4.706118503990047
70382	FOS	ABCA1	4.706075124693174
70383	NFKB1	MACC1	4.705523590348507
70384	PBX3	TPTE2	4.705418415717726
70385	TRMO	SLC9B1	4.705333614718651
70386	PPARG	FAU	4.705226335714611
70387	PBX1	TNFRSF21	4.705206368818221
70388	ADARB1	NRL	4.705192292472868
70389	ZSCAN31	PLAT	4.705002739764514
70390	CREM	ZNF81	4.704993098253507
70391	HESX1	AHCY	4.704900677744179
70392	NFIL3	NEURL2	4.704874978544665
70393	HSPA1L	GPRC5A	4.704818374783988
70394	JUND	PCLAF	4.704787023306322
70395	NR4A1	ATP6V1B2	4.7047853525092656
70396	MYLK	BCL11B	4.704644729225653
70397	ZBTB16	GK	4.704636527185862
70398	ZNF331	USP45	4.704633522973174
70399	ZNF367	CCDC138	4.704331187502697
70400	EZH2	EEF1A1	4.704050240181176
70401	JDP2	ADGRF3	4.703962446957814
70402	NR4A2	GALT	4.70366973818832
70403	HSPA1L	MROH8	4.7036442047146245
70404	AFF4	PARD3B	4.703546848786239
70405	IRF8	TMC7	4.703369241647843
70406	CREM	ARL5B	4.703255417848447
70407	EZR	ANGPT2	4.703225571605064
70408	JUNB	MACROD2	4.7028174199549175
70409	ZNF704	C1QB	4.702762231787831
70410	GZF1	DSCAM	4.702751117752384
70411	HESX1	PARP16	4.70270857387824
70412	CREB5	LDHC	4.702543605043361
70413	NR4A2	MAN2A1	4.702338109259227
70414	PROX1	RACK1	4.702152504052146
70415	MEIS1	AK9	4.701956118266259
70416	MXI1	PDE3B	4.70187639638822
70417	HSPA5	SULF1	4.701826318619084
70418	MAFB	GRIK1	4.701805349065346
70419	MITF	CASS4	4.701748117339855
70420	NRL	PLAT	4.701353805828827
70421	GTF2A1	IDO2	4.701263113021458
70422	EGR1	CYTL1	4.701061117596742
70423	EGR1	H1-0	4.7010549865369295
70424	JUND	BANK1	4.700967395627984
70425	KLF4	PMP22	4.700858479538809
70426	SNAI1	TIPARP	4.70073581313956
70427	ZNF711	BRINP2	4.700612305663646
70428	ZNF711	MAP7D2	4.700463437511131
70429	ESR1	CNNM1	4.70030266065246
70430	PBX3	ERCC1	4.700227563993897
70431	CUX2	MCTP1	4.6999521962225375
70432	NFE2L3	TNFAIP8	4.699771173003319
70433	RORA	REL	4.699742063461462
70434	ZNF711	FAM241A	4.699535535255332
70435	MITF	HLA-DQB1	4.699432039460035
70436	NFE2L3	ASPHD1	4.699377907448011
70437	HDX	DNAH3	4.699223596815565
70438	MELK	S100A10	4.699161013425784
70439	PRDM11	CRACD	4.699074820891998
70440	HIVEP1	TNIP3	4.699019548912217
70441	MCTP2	KCNQ3	4.699014999532657
70442	ARID5B	TMEM182	4.698924815201634
70443	NR4A2	SLC40A1	4.698325274917113
70444	AFF4	TRIM5	4.698145923896167
70445	GMEB1	CNGA1	4.697923357880791
70446	ANXA1	DDIT4	4.697701318392289
70447	JDP2	KBTBD12	4.697544213183376
70448	NR4A2	STAB1	4.697537100524464
70449	CREB5	ALKBH5	4.69751501229096
70450	ID2	LMNTD1	4.697429612417993
70451	ETV3	C16orf89	4.697200509563161
70452	MAFB	ALDH1A2	4.697087398485546
70453	RFX2	SLC39A8	4.697055977847183
70454	CREB5	CEMIP2	4.696807937104974
70455	FOSB	CCNE2	4.696506080278714
70456	BHLHE40	MTTP	4.696491034562354
70457	HIVEP3	BEX5	4.696413627882774
70458	TRPS1	SLC24A3	4.695975211767061
70459	TIGD4	FNIP2	4.695859514112309
70460	EPAS1	CFAP20	4.69573848111399
70461	SNAI1	MAPK6	4.695275703845247
70462	FOSL2	TLE4	4.695117570311194
70463	ETV3	G0S2	4.69501206402698
70464	TRPS1	ENAH	4.695009854684238
70465	FOSL1	SNAPC1	4.694781993764154
70466	CEBPD	ATP6V1E2	4.694754455154507
70467	JDP2	MRC1	4.694727592413962
70468	NR3C2	FANCC	4.69451711580801
70469	CREB5	MTRNR2L8	4.694515799031448
70470	GMEB1	CLASRP	4.694322593113363
70471	EPAS1	NARF	4.694013730566611
70472	NR4A2	ITGB4	4.693953151788434
70473	NR4A1	DIO2	4.693846685523448
70474	PBX3	PLEK	4.6936897850665495
70475	HSF1	IL6	4.693652731892348
70476	ATF5	PDGFC	4.693497781282888
70477	IRF8	GALT	4.693361408866673
70478	POLR2A	CGAS	4.693306071434021
70479	NR4A1	KANK1	4.693200168383906
70480	FOSL2	H4C2	4.693091826224341
70481	KLF6	MERTK	4.693058859725482
70482	NR4A3	GZF1	4.692946807993414
70483	STAT4	RBMS3	4.692898453945784
70484	ZNF331	H4C2	4.6925941649708935
70485	GZF1	PLCXD2	4.692588799767698
70486	PKNOX2	FSIP2	4.692541006592911
70487	NFE2L3	NFKBIZ	4.692509197696296
70488	NR2F1	DLGAP2	4.692414336192652
70489	KLRG1	AR	4.69240021787896
70490	HSF1	DKK2	4.692343531642685
70491	PROX1	FGL1	4.692338244868735
70492	PBX1	ANO2	4.692203024536717
70493	FOSL2	SPACA5	4.692186640651587
70494	FOS	ADARB1	4.692158969581438
70495	ZNF821	H1-3	4.691743372165612
70496	ZNF821	SQSTM1	4.6916872809128
70497	KCNIP1	ARL4C	4.6916743387766
70498	FOSL2	OLR1	4.6914582751662
70499	CLK1	FAM83D	4.6914233562899845
70500	GTF2IRD1	CLEC9A	4.691287521728482
70501	KLF5	FBXO16	4.69116792719861
70502	PBX1	HRK	4.691133711535852
70503	NFIL3	KLHL15	4.691133311065705
70504	HIF1A	PLEKHA5	4.690856840281909
70505	ZNF10	FBXO45	4.690614201621978
70506	KLF5	C1QB	4.690593082466146
70507	ZNF81	ELOB	4.690419508715566
70508	NR4A1	SLC39A8	4.690405734534124
70509	CREB5	AMPH	4.690337436564339
70510	TIGD4	MCF2L2	4.690155574139825
70511	YBX1	NRARP	4.690123009901987
70512	EZH2	PPFIA3	4.689948296176351
70513	NR6A1	EMP1	4.689894316681031
70514	EZR	PSTPIP2	4.689860226033088
70515	PRDM1	AMOT	4.689762181180595
70516	KLF12	ABI3BP	4.68975366129517
70517	IRF4	EPB41L4A	4.689688898509914
70518	JUNB	C4orf19	4.689684167760853
70519	HSPA1L	SCN4B	4.689491390693968
70520	THRB	LDLR	4.689472067860914
70521	HSPA5	BPGM	4.689457212251456
70522	MXD1	ARL5C	4.689273368316611
70523	MYLK	CPE	4.689093940272696
70524	REL	LNX2	4.689075313215767
70525	HIF1A	MMS22L	4.689069677502076
70526	SOX4	B3GALNT2	4.688751435416546
70527	ZBTB16	PGRMC1	4.6886847647205645
70528	KLF2	MALT1	4.688239913166256
70529	IRF8	ROR2	4.688116877917135
70530	BACH2	PER3	4.688033322158265
70531	GTF2A1	C3orf84	4.688005568062172
70532	RARB	PBX1	4.6877996484621365
70533	JDP2	TNFSF18	4.687585231643597
70534	PBX1	RANBP3L	4.687540652591492
70535	HMGB2	DAB2IP	4.687525963139673
70536	RBPJ	HBB	4.687481401551675
70537	HLCS	GPR55	4.687115709491344
70538	KLF12	PRKCE	4.68696269320917
70539	ZNF10	STPG2	4.68670837538579
70540	NFKB1	H2BC5	4.686701631995176
70541	JUNB	C1orf53	4.68668728981413
70542	NR6A1	CD36	4.686677952200213
70543	KDM2B	PLCXD3	4.68651331252823
70544	PPP1R10	CENPN	4.6864934429869
70545	IRF8	THSD4	4.686421735710338
70546	DACH1	SLC11A1	4.68630629135157
70547	PRDM1	SMC4	4.686298031474275
70548	HIVEP2	MAGI1	4.686266633974181
70549	GTF2A1	TENT5A	4.686202171647468
70550	MAFB	MT1H	4.686026457585596
70551	FOXO1	PHTF1	4.685780421175224
70552	ZNF490	HRH1	4.685515118458593
70553	ZEB1	DOK5	4.685505615906297
70554	EZR	SLC10A1	4.685477703353826
70555	NRL	RILPL1	4.685365539048619
70556	IRF8	DRAM1	4.68511210515223
70557	HSPA1L	LONRF3	4.685083981958566
70558	NFE2L3	SLC12A2	4.685035388603729
70559	ZNF367	TEX14	4.684909535738102
70560	ARID5B	PAPPA2	4.684837024572405
70561	TBPL1	VAV3	4.684548226255464
70562	ESR1	ENKUR	4.684440301220617
70563	XBP1	DDX3Y	4.684439606820341
70564	THRB	MLKL	4.684371479064608
70565	ID1	GTF2A1	4.68434646461663
70566	RORB	HLA-DPA1	4.684277548741284
70567	POLR2A	APCDD1	4.684066093908038
70568	HSPA5	ANKRD7	4.683988903821374
70569	ZNF711	SLC16A6	4.683823207630632
70570	SETBP1	KLRD1	4.683774333735245
70571	XBP1	CFAP161	4.683436719451309
70572	POU3F1	ITGB4	4.683229809948543
70573	SOX4	TRNAU1AP	4.683049805379126
70574	CLK1	DGKG	4.682924956275302
70575	JUN	DENND5B	4.682461154646499
70576	RBPJ	SEMA5A	4.68229275410944
70577	KCNIP1	KLF6	4.682219144518713
70578	POLR2A	WDR12	4.682136934505965
70579	XBP1	CA3	4.681877657965731
70580	HIF3A	PLPP3	4.681752941884844
70581	PRDM1	ELAVL4	4.681733500241585
70582	JUNB	TSGA10	4.6816109297920745
70583	HIVEP2	AVEN	4.681536006258239
70584	MITF	ZNRF3	4.681270840129272
70585	HIF1A	TTN	4.680979484931695
70586	SETBP1	GYS1	4.680969561918157
70587	EZR	USP13	4.680890047195415
70588	CREM	SPSB1	4.680858130591926
70589	ZNF563	CA4	4.680853871352738
70590	ZNF821	CTH	4.680753009644307
70591	FOS	ZNF490	4.680585539353085
70592	FOXO1	ITGA4	4.68018034841902
70593	REL	NUDT4	4.680171880255893
70594	RFX2	PTTG1	4.680153259962418
70595	KLF4	IRAK2	4.679309496839648
70596	ZNF490	STK17B	4.678969844501757
70597	NR4A1	PXT1	4.678683171150015
70598	CUX2	PACRG	4.678640591665157
70599	CUX2	ABI3BP	4.678329298435052
70600	EGR3	H1-4	4.6782899726599885
70601	ZNF92	REXO5	4.678019074108086
70602	ARID5B	HSPA1A	4.677900329549373
70603	POLR2A	SLC26A8	4.677647525039896
70604	ZNF92	MMRN1	4.677531977921574
70605	NRL	TMX4	4.677356452061317
70606	REL	F13A1	4.677338855341217
70607	ZNF704	RBMS3	4.677245785691007
70608	ESR1	GABRB2	4.6771795314612055
70609	SOX5	PBX3	4.677132747399566
70610	ODC1	PCP4L1	4.677110485483469
70611	HEY2	TMC4	4.677107496617811
70612	ZEB1	RORB	4.6768756129970335
70613	AVEN	MAGED1	4.676778405755457
70614	ADARB1	KIFC3	4.676662192564711
70615	MELK	CFAP74	4.676653259839238
70616	JUNB	H2BC11	4.676649454430894
70617	GTF2IRD1	FPR3	4.676555399266925
70618	HSPA5	CA3	4.676459521698416
70619	KLF6	TLR3	4.676335131855698
70620	ATF5	MBD3L1	4.676075185596865
70621	HLCS	NEFH	4.675908130980134
70622	BACH2	ABCB1	4.675891910752986
70623	THRB	PLCL1	4.675809729274904
70624	EGR3	PDE3B	4.67580072957252
70625	ANXA1	SAMD12	4.67571531170268
70626	EZR	CLN6	4.675508321399295
70627	KLF4	H2BC15	4.675402834281167
70628	GTF2IRD1	FBXO32	4.675205417883122
70629	TRIM69	AMOT	4.675132498005475
70630	PPARG	PLTP	4.67512978885487
70631	HSPA5	SLC38A2	4.675082623360455
70632	NR3C2	ANTXR1	4.6750571244841375
70633	HSPA5	H2BC18	4.675017235149401
70634	NFKB1	KBTBD12	4.674976616347376
70635	KLRG1	SULT1C4	4.674968264129562
70636	KLF5	NXF1	4.674952353913478
70637	NR4A2	MBD3L1	4.674914666449034
70638	MCTP2	FLVCR2	4.67479842917166
70639	NR4A3	CCDC102B	4.674786249772323
70640	XBP1	OSTN	4.674765657214164
70641	TRIM69	TMC4	4.674689232087163
70642	BCL11A	ST18	4.674198024188176
70643	ETV3	VEGFA	4.674144884637396
70644	EGR1	SAT1	4.674027311287492
70645	RFX2	THBD	4.673854949778784
70646	NFKB1	GLUL	4.6734449614775695
70647	ZNF821	RBPJ	4.673388404476881
70648	XBP1	DBF4	4.673244595763838
70649	IRF8	HLA-DRA	4.673198911613382
70650	PRDM11	BTBD9	4.673181347294002
70651	NFE2L3	TWIST2	4.672967036145156
70652	EGR1	HJV	4.672831343544697
70653	ZEB1	COL23A1	4.672725523757718
70654	THRB	S100B	4.672693466271541
70655	KCNIP1	IGFBP4	4.672550555854054
70656	PPARG	GPR174	4.672516315258051
70657	ZBTB16	ARMH1	4.67245502780372
70658	HSPA5	NKRF	4.672359206485592
70659	HMGB2	ZNF704	4.672322584062785
70660	HIF1A	SDE2	4.672303972706299
70661	ETV3	PPP1R3B	4.6722622139790575
70662	ATF5	ESF1	4.672074473802862
70663	MITF	PPP1R10	4.6720482972175095
70664	JUND	FBLIM1	4.6720381390083565
70665	GMEB1	NPAS1	4.672000687325132
70666	AFF4	DISP1	4.671768073235391
70667	EGR3	PDE4B	4.671625222719476
70668	FOSL1	YBX1	4.6714882737767605
70669	DACH1	HAP1	4.671413696293454
70670	KLF5	ODC1	4.671375544356339
70671	GLIS3	GABRB2	4.671215121483382
70672	POLR2A	CARD18	4.6711761122291335
70673	ESRRG	NECAP1	4.671088854286781
70674	THRB	PKIB	4.671016917035471
70675	ETV3	PARP16	4.670764995789184
70676	PROX1	PRDM1	4.670515582745385
70677	GTF2A1	TFCP2L1	4.670485276312295
70678	CREB5	SLC7A11	4.670399217793508
70679	XBP1	H2BC5	4.670311718282203
70680	PROX1	TEK	4.670036313427896
70681	ATF3	CCDC34	4.669984372250797
70682	AFF4	PCDH10	4.669964462982198
70683	HLCS	CXCL14	4.669827160978885
70684	NFE2L3	HEXIM1	4.669674834681491
70685	HESX1	MT2A	4.669659089917405
70686	GTF2IRD1	EPB41L3	4.669604325238862
70687	RARB	KLF12	4.669470959715975
70688	HIF1A	FAU	4.668965160149196
70689	HIVEP2	TMOD1	4.668913058584871
70690	GZF1	GPR85	4.668899081106103
70691	ZNF92	IFI6	4.668851048579334
70692	FEZ1	AMD1	4.668736177014579
70693	ZNF331	CYTL1	4.668629417049117
70694	HESX1	RHOH	4.66847423084169
70695	TRPS1	KCNJ2	4.66845099142275
70696	ZNF10	TNFSF18	4.668361210926343
70697	KLRG1	TIGD4	4.668358194703637
70698	KLRG1	PLAA	4.668141709010732
70699	BCL6	GLIS3	4.668060905710547
70700	IRF8	FCGBP	4.667994781688283
70701	JUN	GARNL3	4.6678550979675775
70702	EGR1	SLCO4A1	4.667759528921985
70703	MXI1	RSBN1	4.667638631295914
70704	FEZ1	SOX4	4.667561968678065
70705	ARID5B	HEATR4	4.667469009677832
70706	RORA	HGF	4.667399358646889
70707	ZNF821	PFKFB3	4.667292001262414
70708	POLR2A	NPLOC4	4.667267744959672
70709	HIVEP2	GPR39	4.667105940345919
70710	ID2	SESTD1	4.667049162440452
70711	HMGB2	PER3	4.6670073661071285
70712	TBPL1	CNN2	4.666971586968443
70713	HSPA1L	PM20D1	4.666881294441117
70714	MELK	PMP22	4.666771253703095
70715	XBP1	FDFT1	4.666661640234955
70716	CREM	BTBD9	4.666511536439517
70717	YBX1	IL12RB2	4.6665032410199165
70718	KLF2	COLEC12	4.666397688202622
70719	JUND	VWC2	4.666273813424621
70720	BACH2	TMEM38A	4.66622307727878
70721	RBPJ	CCDC181	4.666015431220216
70722	NR3C2	PRKCA	4.6659427656242105
70723	JUNB	BNIPL	4.66591400279978
70724	NR4A2	SRSF12	4.665906394434716
70725	NR1H2	IL2RA	4.665782732727889
70726	BHLHE40	GOLGA4	4.665585135162732
70727	XBP1	SLC38A6	4.665543625777626
70728	EZR	ZPLD1	4.665530759318114
70729	REL	FEZ1	4.665046189277376
70730	KLF2	SERPINB9	4.664931895532022
70731	NR4A2	DHDH	4.664842107409022
70732	JDP2	RAB27A	4.664821800737108
70733	TRMO	PPME1	4.664775809215396
70734	FOSL2	INTS12	4.664659448060827
70735	NR3C2	NME5	4.664642898998975
70736	FOSB	BICDL1	4.664490985227547
70737	EZH2	ITM2A	4.664419979386723
70738	CEBPD	WTAP	4.664406875971085
70739	ODC1	HMOX1	4.664324489306287
70740	NR3C2	SERPINE1	4.664317156277239
70741	TRIM69	FADS3	4.664259347979707
70742	PPP1R10	DAB2IP	4.66411712719674
70743	PPP1R10	PADI2	4.66394302457048
70744	THRB	DUSP1	4.663919056549561
70745	KLF5	SGK1	4.663607221081103
70746	ARID5B	ZNF490	4.663533167661742
70747	ZNF81	P3H2	4.663511562576364
70748	FOS	KATNA1	4.66348327561545
70749	JUNB	NAALADL2	4.66341482125273
70750	JDP2	S100A9	4.663088132577411
70751	JDP2	ASTL	4.662965715015076
70752	HESX1	MED29	4.662911860290384
70753	REL	IGSF11	4.662882043856109
70754	SOX4	OIP5	4.662875607102912
70755	FEZ1	AFMID	4.662576211826188
70756	ZNF821	UTP6	4.662442701531253
70757	TRMO	EFNB2	4.662321767173852
70758	ID1	PMVK	4.66231022120442
70759	ZNF331	DNAJB6	4.6623000005948905
70760	RFX2	PLEKHG2	4.661717018655673
70761	THRB	ADGRG2	4.66165960634807
70762	KLF5	H2BC5	4.661546613566184
70763	ZNF81	CCDC113	4.661444242477968
70764	PPP1R10	SPTLC3	4.661295860902872
70765	JUNB	PLCL1	4.660959467596608
70766	ANXA1	GALM	4.660952217357489
70767	ID1	SLC19A2	4.660642562209998
70768	TRMO	SDE2	4.660578221989852
70769	RORB	CPNE4	4.660500012733547
70770	GTF2A1	EIF1AY	4.660312784452663
70771	GTPBP1	SLC37A2	4.660267615981795
70772	RELB	PARM1	4.660251193539728
70773	ZNF490	ARL4A	4.660218847394735
70774	EPAS1	TSPYL2	4.660218161476996
70775	JDP2	RASGRP3	4.659991004479698
70776	PPP1R10	SLC12A1	4.659899302896656
70777	ZNF563	LRRC2	4.659895633499233
70778	MXI1	ABCA6	4.659830610634292
70779	JUNB	ADARB1	4.659536914443411
70780	ZEB1	SBK1	4.659400569903665
70781	JUNB	DHRS9	4.65929201766362
70782	PPP1R10	KIFC3	4.659063326024025
70783	EPAS1	CPEB4	4.658948659909094
70784	HSPA5	OPRM1	4.658937135834064
70785	GTF2A1	LDHA	4.658753082522081
70786	MITF	KIT	4.658484439332068
70787	ZNF821	RHEX	4.658452100214581
70788	HIF1A	SLC7A8	4.658438792448086
70789	ESRRG	KIAA1671	4.65812440935628
70790	CLK1	NAV2	4.658070452531842
70791	NR3C2	CCDC62	4.657880693369474
70792	ATF3	TIMP3	4.6576840732985
70793	KDM2B	WARS1	4.657677699308108
70794	HESX1	PPME1	4.657592573728032
70795	TRIM69	KATNA1	4.65759244354282
70796	SOX5	H2BC9	4.657424218697504
70797	TRPS1	EGLN3	4.657084916983248
70798	NFIL3	KCNMA1	4.656910187776551
70799	SOX4	INTS12	4.656888253088854
70800	ZNF821	MYO1E	4.656831561358531
70801	HMGB2	TRMT10A	4.656687308465105
70802	SOX5	REL	4.656428684206878
70803	ZNF10	SEMA4A	4.656374773477531
70804	MEIS1	RAMP1	4.656269376952609
70805	CUX2	WNK2	4.656161363400456
70806	NR2F1	IGFBP7	4.655663004424556
70807	NRL	GAS2	4.655576142407905
70808	KDM2B	FAR2	4.655545401488242
70809	MCTP2	CCDC171	4.655442474736662
70810	JUNB	NARF	4.655404930507285
70811	AFF4	WWOX	4.655351712554493
70812	IRF8	GAPDH	4.655338717341655
70813	ZNF821	TENT5A	4.65530960877246
70814	SOX4	ADGRE2	4.654818277780431
70815	XBP1	MAML1	4.654801535788995
70816	PBX1	S100A4	4.65459223500483
70817	FOXO1	IFI6	4.654576114637669
70818	GTF2A1	ATP6V1G2	4.6541213317767545
70819	NR3C2	SLC7A5	4.654082702425685
70820	FOXO1	MICALL1	4.65373621158546
70821	RFX2	STAC	4.65359210635413
70822	HIF1A	PPME1	4.653419811320106
70823	ZNF92	PGM2L1	4.6532761143132735
70824	HUNK	CNTNAP2	4.653235395618389
70825	ESR1	PTPRB	4.6530801765800005
70826	NR4A1	FBLIM1	4.653030978559981
70827	POU3F1	GPR137C	4.652973083618813
70828	JUNB	CCK	4.652966350625221
70829	GTF2IRD1	MAML1	4.652938872904079
70830	EGR1	ZNF331	4.652609459851181
70831	BCL6	CFAP74	4.652519986606077
70832	HIF1A	YJU2	4.652388855346
70833	ZNF490	SLC37A2	4.652326055868524
70834	UBB	MID1	4.652321178409445
70835	POLR2A	HOPX	4.652293581385752
70836	ESR1	HEPN1	4.652274842720798
70837	UBB	SPRY1	4.652251851175352
70838	ATF5	P4HA1	4.652201085155386
70839	FOXO1	PARM1	4.652050229614469
70840	CREM	JAML	4.652007612924842
70841	FOXO1	SCYL2	4.651994535214042
70842	ZEB1	CR1	4.651903878833157
70843	TRMO	PLCXD2	4.651851689040212
70844	RAB7A	PIGC	4.651802050701329
70845	MYLK	THSD4	4.651543362306532
70846	CEBPD	SLC16A10	4.651516807836964
70847	NFIL3	SPTLC3	4.651399226652055
70848	HES1	H2BC7	4.651397827483492
70849	SETBP1	EFCAB2	4.651006105623028
70850	MXD1	BHLHE40	4.65068590280414
70851	RBPJ	CCDC34	4.650672018524878
70852	CLK1	SOCS3	4.650603786478089
70853	GTF2A1	CCDC138	4.650580554276124
70854	ID1	CDKN3	4.650433936206159
70855	ZNF81	CTXND1	4.65025851183151
70856	CREM	CCNE2	4.650242472367044
70857	NR4A1	OR2B11	4.650220289726002
70858	IRF4	GIPC2	4.649915246418341
70859	RORA	USP45	4.649826562589401
70860	KLF2	SCML4	4.649704924999706
70861	ZEB1	GLT1D1	4.649270288601525
70862	ADARB1	CATSPERE	4.649074047619584
70863	ZBTB16	GPR55	4.648871087394212
70864	ZNF367	C4orf46	4.64878820188464
70865	HIVEP3	GFRA2	4.648770446823903
70866	NFE2L3	KATNA1	4.648489306588036
70867	BHLHE40	H2AC20	4.648422458159719
70868	GTPBP1	GBP2	4.648314608397656
70869	ZBTB16	REL	4.648162799819911
70870	NR2F1	ZNF804A	4.6481568525999295
70871	JUND	EGFR	4.647883551630261
70872	NR1H2	MORF4L2	4.647776687021002
70873	ZNF10	SESTD1	4.647600211315008
70874	PROX1	TWSG1	4.647095597618814
70875	BACH2	NEXMIF	4.647023130996851
70876	ATF3	C1orf53	4.646982982123972
70877	TRIM69	FAM177B	4.646954329701146
70878	RFX2	FBXO32	4.646923850286965
70879	UBB	TSPAN16	4.646902756778475
70880	KCNIP1	IRGM	4.646694980195472
70881	RFC3	OTOGL	4.646447783840071
70882	JUNB	GABRG1	4.646254261201063
70883	NRL	ZSCAN31	4.646114970190493
70884	PPARG	GARNL3	4.646013882117352
70885	SEMA4A	CYB5D2	4.645772881964047
70886	REL	SGO2	4.645594972755817
70887	PBX3	USP54	4.645585971639927
70888	EZH2	ZSCAN31	4.645568886686514
70889	ETV3	DEPDC1B	4.645548490303142
70890	GTF2A1	EIF2AK3	4.645489816415637
70891	HSPA5	PIGC	4.645468136129702
70892	PHTF1	CDCA2	4.6454305135665175
70893	NR1H2	NFKB1	4.6453982811356935
70894	PHTF1	KCNJ16	4.645392078780986
70895	UBB	MSR1	4.645332898077596
70896	SETBP1	FIGNL2	4.645120575063825
70897	XBP1	TRNAU1AP	4.645101840460038
70898	STAT4	RAMP1	4.645001920685362
70899	TRIM69	LRRC2	4.64497606931774
70900	IRF8	CCDC18	4.644967953930708
70901	CREB5	CLK1	4.644884955961351
70902	FOS	TBPL1	4.644370172957344
70903	ARID5B	CCNB1	4.643872778607159
70904	ZNF10	OST4	4.643650475718872
70905	IRF8	LGMN	4.643440817417608
70906	HDX	AR	4.643382048347672
70907	GTF2A1	SFMBT2	4.643266634887166
70908	GTPBP1	OASL	4.643031616624769
70909	STAT4	BCL11B	4.6428966921403205
70910	CREM	C12orf42	4.642787901080844
70911	GTF2A1	GLT1D1	4.642596060144049
70912	ZNF367	DBF4	4.642582812447944
70913	XBP1	RELB	4.642549644066498
70914	GTF2IRD1	BASP1	4.642439683500757
70915	NR4A1	CAGE1	4.642273305254694
70916	ID1	AREG	4.642196558954951
70917	ID2	CGAS	4.642188944456955
70918	RORB	VEPH1	4.6421251242893415
70919	FOS	CYTL1	4.641669086621797
70920	HIVEP1	CCDC88C	4.641538343600133
70921	UBB	CNGB3	4.641468774000202
70922	ZNF704	PRC1	4.6413141413311685
70923	TFCP2L1	KDM2B	4.640782885656408
70924	KLF12	MOGAT1	4.640746378600997
70925	ZNF367	EIF1AX	4.6407381383189295
70926	POLR2A	CSGALNACT1	4.640674792544509
70927	HSPA5	ALOX15B	4.640579662070885
70928	KLF5	MAGIX	4.640575994929136
70929	HSPA1L	SRA1	4.640575614057989
70930	FOSL1	FOSB	4.6405692260457405
70931	MXI1	KLHL6	4.640531078565802
70932	HIF1A	CMTM2	4.640523545099294
70933	ODC1	P2RY12	4.640413399762664
70934	AFF4	TSPAN16	4.6402469592943465
70935	UBB	IKZF3	4.64007208772111
70936	ZNF367	TARS3	4.639904292424257
70937	CLK1	CCL2	4.639858465875203
70938	PRDM1	ARHGEF3	4.639786268016008
70939	TRMO	H4C3	4.639587219066563
70940	CUX2	VNN1	4.63956610265048
70941	ZNF490	POMZP3	4.639069912771967
70942	PKNOX2	TNIK	4.6389223497409615
70943	RAB7A	NR4A1	4.638788663638465
70944	MELK	TMOD1	4.638641912963804
70945	PRDM1	UBE2Q2	4.638544440544922
70946	TP63	FBXO32	4.638378220627385
70947	FEZ1	BIN1	4.638353386456123
70948	REL	TIMP1	4.638341577511167
70949	HLCS	DSCAM	4.638041293162798
70950	TRMO	RILPL1	4.637884033347979
70951	ETV3	DYSF	4.637793352539741
70952	IRF8	KCNE1	4.637729793656418
70953	EZR	KIF18A	4.637537871608924
70954	ANXA1	P2RY8	4.637413618148989
70955	SOX4	SLC9B1	4.637300564749557
70956	MELK	SLC2A5	4.63714713721411
70957	JUNB	CYP1B1	4.6370862146669305
70958	ZBTB16	C4orf47	4.637068666791218
70959	TRMO	CNNM2	4.637036297825725
70960	SETBP1	SCML4	4.636886067860357
70961	EPAS1	FAM107B	4.636672465618381
70962	MCTP2	FBN2	4.636662564984072
70963	MCTP2	EXT1	4.6364382633487
70964	CLK1	CCDC88C	4.63621888033897
70965	HSPA1L	FAM174B	4.636078623026241
70966	REL	JUND	4.63601330779364
70967	NR6A1	CADM1	4.635976380379481
70968	POU3F1	PNP	4.635973392107737
70969	CEBPD	ERN1	4.635867994603016
70970	PRDM11	BACH2	4.635725554863668
70971	TRMO	TNIP3	4.635676673276423
70972	MXD1	TMSB10	4.635644296700999
70973	CREM	LIMK2	4.635553037335447
70974	EZR	CCDC181	4.6353172188772485
70975	VDR	NAMPT	4.635298004443349
70976	NR4A1	SUCNR1	4.635251835677799
70977	ZNF490	SIAH2	4.634884571781437
70978	NR4A2	C16orf89	4.634612155033649
70979	NFKB1	NPL	4.634548664997522
70980	FOXO1	PALM	4.634481927596552
70981	TBPL1	PLCXD2	4.634461309912384
70982	VDR	BCL6	4.634121403263895
70983	KLF5	ZSCAN31	4.634087001949723
70984	KDM2B	SSC4D	4.63393457762704
70985	PROX1	FFAR2	4.633916706096745
70986	FEZ1	TAF13	4.633894617428073
70987	NRL	RAB37	4.6338143267033
70988	KDM2B	TNFSF15	4.633695197880597
70989	TWIST2	GUCY1A1	4.633539933085337
70990	RARB	TMEM232	4.633538508500158
70991	ZNF10	CCL2	4.633529605611426
70992	FOSL2	IQCJ-SCHIP1	4.633521874908617
70993	ETV3	CMTM2	4.63347941021908
70994	AFF4	LIPG	4.633376086195091
70995	ESR1	PDE4D	4.633344537911312
70996	MEIS1	SQLE	4.633147125308131
70997	PRDM11	RTN1	4.633117060508123
70998	AHR	ANKRD22	4.633089633998027
70999	NR4A3	KLHL28	4.632995974490053
71000	AFF4	RAMP1	4.632954061986398
71001	FOS	NFKB1	4.632718644657597
71002	NR4A2	CFAP61	4.632670637259973
71003	EGR3	MOB3B	4.63265973346636
71004	CREB5	RAB42	4.63257578691843
71005	MAFF	HMOX1	4.632534620060349
71006	HIVEP1	ISM1	4.632185945266286
71007	TBPL1	MTRNR2L12	4.632170842765251
71008	CREM	GCH1	4.632147517119265
71009	FOSL1	ANKRD37	4.631828618303537
71010	JDP2	SGSM3	4.631560504761945
71011	TFCP2L1	CAVIN1	4.631494549372121
71012	XBP1	ATP1B3	4.631434054896105
71013	BACH2	CD14	4.631364688435656
71014	HSPA5	BIRC5	4.631238269934004
71015	ID2	ASPM	4.631229497186983
71016	ID1	KIFC1	4.631102656375909
71017	HSPA5	VIM	4.630914495897986
71018	BACH2	ARHGEF28	4.630869600652615
71019	NRL	CAB39L	4.63084516622518
71020	DDX20	ENPP3	4.6307607190508735
71021	RFC3	P3H2	4.630310792168677
71022	PROX1	RANBP3L	4.630122997899544
71023	DACH1	DLGAP2	4.630089084915955
71024	HIVEP2	MT1G	4.629981550128088
71025	RFX2	TMEM236	4.629936291387715
71026	ZNF92	POLR2A	4.62978372854938
71027	ESR1	MORN4	4.629691669056019
71028	GTF2A1	TULP2	4.629504290543298
71029	FOSB	RAB27A	4.629353647781618
71030	MITF	GPR84	4.629193618897139
71031	SETBP1	MX2	4.629165342841338
71032	FOSL1	FAM161B	4.629156440879131
71033	NR4A2	CCNG2	4.628853801201971
71034	CREB5	GALNT17	4.62882495423458
71035	RBPJ	COL5A3	4.628729545798553
71036	NR4A1	P2RY8	4.628476848883048
71037	EBF1	COLGALT2	4.628433874331415
71038	EZH2	ZCWPW1	4.628428272010799
71039	RARB	PCLO	4.628345911967167
71040	CEBPD	EIF1AY	4.628311146154153
71041	JUNB	SHROOM3	4.628309351999016
71042	ZEB1	SELENOK	4.628267330980009
71043	AFF4	LANCL1	4.62807491742223
71044	PHTF1	CLASRP	4.628014185997316
71045	PBX1	BIN1	4.627734269376373
71046	KLF6	PHACTR1	4.627574182967696
71047	IRF8	ARMH1	4.627410328223568
71048	KLF6	P3H2	4.627381332959717
71049	NR3C2	ADCY3	4.626805923427545
71050	POLR2A	LTC4S	4.626649346285564
71051	PBX1	RAB11A	4.6266164454975005
71052	HMGB2	ANGPT2	4.626538193627982
71053	ZBTB16	DPH6	4.626258453030557
71054	BACH2	SDC2	4.62608951782819
71055	ZNF556	PLAT	4.625981320736792
71056	JDP2	KHDRBS3	4.625888477183372
71057	BCL6	DISP1	4.625835284771457
71058	PBX3	SPOCK1	4.625422335234335
71059	EZR	SPATA5L1	4.625330471196161
71060	HMGB2	LIPA	4.624749322241904
71061	GMEB1	CYP39A1	4.624676635154646
71062	GTF2A1	YJU2	4.624539693124736
71063	NR3C2	PM20D1	4.624530702418206
71064	HDX	CMSS1	4.624502441926161
71065	HIVEP2	RNLS	4.624468185164088
71066	PROX1	SPTAN1	4.6244180676651725
71067	ESRRG	DDIT4	4.624315102696181
71068	PROX1	KCNN3	4.624297543899552
71069	FEZ1	B3GNT5	4.624241217335559
71070	AHR	CADM1	4.624053964989984
71071	PBX1	SLC11A1	4.623981852502706
71072	EGR1	PM20D1	4.6239042017183385
71073	POU3F1	ADA	4.623895227729319
71074	GTF2IRD1	GRAMD2B	4.623792979299095
71075	GTPBP1	RIPK2	4.623503665728808
71076	ZNF490	GTPBP1	4.623307783044275
71077	CREM	H2BC9	4.623265622263986
71078	CEBPD	CD96	4.62322891614615
71079	JDP2	USP38	4.62304879654878
71080	ZNF92	SESN3	4.622926011295124
71081	KLF12	RBMS3	4.622731816036032
71082	ZNF704	TPX2	4.622554224684648
71083	FOXO1	ABCC6	4.622227609954074
71084	EZR	DHX34	4.622154365996585
71085	AVEN	MCMDC2	4.621988612008479
71086	AFF4	TRMO	4.621928445492809
71087	ZSCAN31	FAM227B	4.621753018033573
71088	BCL6	GPR183	4.621727287528586
71089	SOX5	KHDRBS3	4.621719302777205
71090	DTL	SCML1	4.621607379676594
71091	RAB7A	AHCY	4.62158941348545
71092	EGR1	CNN2	4.621504284443396
71093	SOX4	H2AC20	4.62148229131408
71094	IRF4	ERO1B	4.621428707312126
71095	EZR	MAP2K6	4.621357569202486
71096	PRDM1	TUBA1A	4.621234448114116
71097	EZH2	OST4	4.621088897839511
71098	KDM2B	THSD8	4.620925220950326
71099	HIF3A	PLPPR1	4.62087917414575
71100	HIVEP3	CHORDC1	4.620877682132625
71101	HSPA1L	DDX50	4.620823240586099
71102	POLR2A	UGDH	4.620757704995866
71103	GTPBP1	HTRA4	4.620744423227034
71104	SETBP1	GPR85	4.620683854578441
71105	FOSL2	ASMTL	4.620474016294998
71106	REL	DAPK1	4.62045512542561
71107	ZEB1	NT5DC1	4.620116937649342
71108	CEBPD	GARNL3	4.620032820330516
71109	JDP2	MIS12	4.619615968221416
71110	JUNB	ANKH	4.61955824992498
71111	CREM	HLA-DQB1	4.619522112948891
71112	NR3C2	PALM	4.619435296872359
71113	ANXA1	IFIT3	4.619375294447649
71114	HLCS	TPTE2	4.619226798475762
71115	NR2F1	DPYSL5	4.619185798069002
71116	EGR1	FAM110B	4.618620278692252
71117	BCL6	DPH6	4.618563808139514
71118	IRF8	PDE4D	4.618497006790443
71119	NR4A2	PHLPP1	4.618485186198916
71120	FOS	NEFH	4.618403029432147
71121	BATF	FAM13A	4.618374213422447
71122	RARB	INPP4B	4.618096356884439
71123	EZH2	SH3BGRL3	4.618077307263383
71124	JUNB	HOMER1	4.617916237719278
71125	MITF	SLC37A2	4.617845176298952
71126	EPAS1	MARCHF3	4.617820983748984
71127	HIF1A	STAB1	4.617778130129387
71128	ZSCAN31	RIPOR2	4.61749198691443
71129	ZNF81	ATP6V1B2	4.61743313136457
71130	ZBTB16	USP36	4.61718347938481
71131	NFKB1	CDC20B	4.617052745756185
71132	CLK1	POLE2	4.617049941621167
71133	AVEN	BANK1	4.616963595918102
71134	JUNB	GFAP	4.616774499632437
71135	HESX1	BPGM	4.616703491934545
71136	CUX2	EPHA4	4.61652047099548
71137	ESR1	WDR31	4.616385027393664
71138	ODC1	BAG3	4.616376457521851
71139	ZNF490	ABCB11	4.61615694711498
71140	ANXA1	TNIK	4.61603560822837
71141	SOX4	PALM	4.615838228794633
71142	HIVEP3	GRAMD2B	4.615829822915216
71143	EPAS1	MAP3K21	4.615680475418584
71144	ZNF821	GCH1	4.615407377583492
71145	NR4A2	AQP9	4.6153006194160335
71146	KDM2B	SUSD1	4.615224055602605
71147	NR6A1	ELOVL5	4.61521760418046
71148	RAB7A	HLA-DRB1	4.614944310552703
71149	ID1	CYP19A1	4.614915082005024
71150	KLF6	HIF1A	4.614882183389634
71151	AFF4	TMEM182	4.614850986237753
71152	GTPBP1	OST4	4.614844624063725
71153	NR4A1	IL21R	4.614777515596576
71154	GOT1	MAFB	4.614774769269354
71155	MDM2	MOXD1	4.614445444332934
71156	MXI1	GPR84	4.61428306622342
71157	ESR1	TMEM140	4.614185555313939
71158	MYLK	SCGB2B2	4.613596371198388
71159	RORB	SHROOM3	4.613566947335189
71160	EZH2	CDC20B	4.613505307386175
71161	FOS	PCSK4	4.613461494112398
71162	ZNF10	HCST	4.613383484795481
71163	RAB7A	IQGAP2	4.613347880521635
71164	RFC3	ASTL	4.613244637290049
71165	ZEB1	PORCN	4.612835405664224
71166	NRL	ENPP1	4.612775646657097
71167	PPARG	EIF2AK3	4.612683077306791
71168	CUX2	RAP1GAP	4.612670807064668
71169	HIVEP3	PRR16	4.61265001924268
71170	ZNF81	CCDC88C	4.612635136296926
71171	ZBTB16	SLC22A23	4.612466347691438
71172	FOSL1	PPFIA3	4.612448489571052
71173	RARB	HIF3A	4.612439821771834
71174	ZNF81	SBK1	4.612013854769619
71175	FEZ1	SLC35F3	4.611879763058526
71176	FEZ1	HPS5	4.61172581643029
71177	FOSL2	RHBDL3	4.61162145947097
71178	PBX3	SMIM35	4.6115795218565445
71179	KLF2	CIBAR2	4.611287186950165
71180	NR1H2	GLA	4.611129342880664
71181	HIVEP3	DOCK1	4.610920867837437
71182	MITF	WDR31	4.610048759245926
71183	EZR	ICAM1	4.60977959059425
71184	KDM2B	CYTL1	4.609510754984298
71185	RFX2	SELENOP	4.609503684503096
71186	EGR1	PLCL1	4.609294948676854
71187	ZBTB16	VEPH1	4.609212102597429
71188	HLCS	SLC30A8	4.609136335433661
71189	PPARG	ARHGEF28	4.609011443261149
71190	NR3C2	ZNF608	4.6090033490893285
71191	ESRRG	UBL5	4.608717055827933
71192	HESX1	BRCA2	4.608606921887293
71193	XBP1	TNFRSF11B	4.608525735055174
71194	FEZ1	CCDC181	4.608061750963494
71195	BHLHE40	CAVIN1	4.607891581296355
71196	HES1	SHF	4.607812829823836
71197	ANXA1	SRSF7	4.607761724585885
71198	ZNF490	CLK1	4.607751498844908
71199	UBB	RRAS2	4.607647940647721
71200	MAFF	CYTIP	4.607340176844651
71201	GZF1	GBP2	4.6070711064213805
71202	NRL	SUSD1	4.606947834985737
71203	NR1H2	UBE2Q2	4.606862974441047
71204	PPP1R10	CYTIP	4.606830738875843
71205	RAB7A	GLA	4.6067958559601
71206	ID2	P2RX1	4.606565257904801
71207	CLK1	SYP	4.606426896021212
71208	KLF2	ARL4D	4.606033815437771
71209	EZR	C11orf65	4.605984340962806
71210	MAFB	CREB5	4.6059709882970505
71211	NR4A3	CD14	4.605643803340026
71212	NR4A1	CPEB4	4.605470970467685
71213	EGR1	ERI1	4.60531312987008
71214	EZH2	ATP1B1	4.605253115434365
71215	JUND	STAT4	4.6051797225120445
71216	EZR	CEP78	4.6050963197669885
71217	TRPS1	GPR85	4.605079396843025
71218	NFKB1	ZEB1	4.604982562706564
71219	FOXO1	LCA5	4.604803716461771
71220	ATF3	ERC2	4.604659951000155
71221	KLF5	NOXRED1	4.604646528108994
71222	NR3C2	CD44	4.604538476307393
71223	SNAI1	RASL11A	4.604507692513549
71224	IRF8	MCF2L2	4.604428413904097
71225	MDM2	KCNMB4	4.604393438860904
71226	YBX1	ATP10A	4.604260652947215
71227	HSPA1L	DHDH	4.604228568029055
71228	SOX4	HRH1	4.604015234229819
71229	AHR	ADGRE2	4.603983689139851
71230	PBX3	RAB11FIP1	4.603876509226003
71231	BCL6	IFI6	4.603873625311078
71232	ID2	PFKFB4	4.603697987357944
71233	SETBP1	TMC7	4.6034608582460645
71234	FEZ1	CHRNA5	4.60319667956475
71235	MCTP2	SORCS1	4.603108021199132
71236	THRB	DEUP1	4.602999155293647
71237	KLF6	AURKA	4.6027295442624965
71238	ZNF92	RUVBL2	4.602718747402734
71239	MXD1	MTTP	4.602700357386953
71240	NFIL3	DRAM1	4.602694239705848
71241	HIVEP3	NKAPL	4.602647516616938
71242	NRL	DCDC1	4.602489690464797
71243	GLIS3	TMEM230	4.602336767710422
71244	NFIL3	HRH1	4.60231908322647
71245	CREM	ADAL	4.602203590888097
71246	JUN	CEP55	4.6020144333325606
71247	CLK1	FGL1	4.601960011396848
71248	BHLHE40	CD9	4.601837296804406
71249	PPP1R10	GOLGA4	4.601392504965415
71250	KDM2B	TUBA4A	4.601296525904254
71251	ZNF385D	PLXNA2	4.601284306543319
71252	HSF1	NAGK	4.601106299300586
71253	HIVEP1	RND3	4.600674931667738
71254	HESX1	CCDC134	4.60008575716269
71255	CREM	ATP6V1B2	4.600081804135733
71256	PBX1	SH3BGRL3	4.600072611624014
71257	PPP1R10	CFAP54	4.599809174276738
71258	RORA	CLMP	4.599703771951173
71259	PRDM11	WARS1	4.59969424324833
71260	JUN	SLC30A8	4.599688929282376
71261	ATF5	HGF	4.599597355111576
71262	IRF8	GPR174	4.599589999893141
71263	ZEB1	HIPK4	4.599526368787603
71264	PBX3	MYO16	4.5993712096032695
71265	JUN	BACH2	4.599359086521398
71266	ARID5B	GLT1D1	4.599258798063754
71267	EZH2	BEX5	4.599075836998723
71268	SETBP1	LMNTD1	4.598798882744335
71269	CREM	PLEKHA5	4.598487910603678
71270	ESR1	RAP1GAP	4.598446766012161
71271	FEZ1	TRMT10A	4.598222961126749
71272	GLIS3	RAB27A	4.598055175896566
71273	BHLHE40	RNF144B	4.5979683335268335
71274	EZR	CACNA1A	4.597952929636803
71275	HIVEP1	USP53	4.597854356824948
71276	ID2	CENPP	4.5975984190477
71277	RORA	NAPA	4.597293762375985
71278	FOS	C11orf65	4.597211564296917
71279	TRMO	PPP1R2	4.596883316360836
71280	MDM2	CC2D2B	4.596773648695307
71281	CEBPD	TOP2A	4.596595715760544
71282	CEBPD	IER5	4.596445229220636
71283	MAFB	VDR	4.596398031157736
71284	CREB5	SYNDIG1	4.596178156987212
71285	ZNF92	FCGBP	4.596084446682072
71286	JDP2	CACNA1A	4.595698737503707
71287	ZNF367	ERG28	4.595440200727635
71288	ZNF10	LDHA	4.595412514156267
71289	ANXA1	ARHGAP20	4.595328859640749
71290	CEBPD	RASSF5	4.595325327548806
71291	MXI1	ADCY3	4.595174331166193
71292	ATF3	KCNMB4	4.594860420242934
71293	KLF2	FABP5	4.594503410195234
71294	ZNF563	HSP90AB1	4.594491448948482
71295	ID2	P2RY10	4.594470002312105
71296	CLK1	TMEM38A	4.5942772821671
71297	PPP1R10	AMPH	4.594033343814476
71298	KCNIP1	ADGRG2	4.594007892229529
71299	HIVEP3	MT3	4.593832604405908
71300	GTPBP1	H3C12	4.5938227705743095
71301	ZNF490	CDKN1C	4.593718688834432
71302	ZBTB16	JUNB	4.593698327014795
71303	DACH1	LAMA2	4.593665651682208
71304	ATF3	DYSF	4.593563300065326
71305	TRIM69	HAX1	4.593456986297347
71306	JUN	RRM2	4.593443177325133
71307	CEBPD	ANXA3	4.593381920958066
71308	EPAS1	ZNF821	4.593347931470198
71309	ZNF821	PPFIBP1	4.5932596914777175
71310	RFC3	ANO2	4.593202590888607
71311	KLF12	ACMSD	4.5931095576582495
71312	MITF	SMC4	4.592943291430726
71313	REL	RRAS2	4.592917283142338
71314	PBX3	PAQR5	4.592907277127803
71315	SETBP1	PDE3B	4.59288681658798
71316	RAB7A	FGF13	4.592670645421788
71317	ZNF490	IL1RAP	4.592621665155107
71318	UBB	EGFR	4.592548042652527
71319	FOSB	C12orf40	4.592464879503041
71320	KLF4	RAB20	4.592429226851625
71321	GMEB1	PCP4L1	4.592374653222592
71322	FOSL2	HGF	4.592113632751628
71323	GZF1	CCL5	4.592098100880614
71324	ZNF81	ZBTB16	4.591757762243284
71325	EPAS1	KLHL15	4.59174454910575
71326	ZNF490	KIF18A	4.591628216699156
71327	RORA	OLR1	4.5914557627820205
71328	HDX	RAB7A	4.5913647400534
71329	POLR2A	S100A11	4.591352783054339
71330	ZNF81	ZNF367	4.59131659439867
71331	ZNF81	MAML1	4.591057010913922
71332	KLF6	PCDH9	4.590992141640314
71333	BCL11A	VCAN	4.590976937494956
71334	CREB5	UBAC2	4.590754264433112
71335	NR6A1	SAMD12	4.590740278021761
71336	EZR	PTPN13	4.590689403750455
71337	KLF4	TNS1	4.590559957649399
71338	EGR1	CYP19A1	4.590369679905937
71339	CREB5	TRA2B	4.590181890353866
71340	KCNIP1	PTPN1	4.590060038455575
71341	HES1	CIBAR2	4.589925586223007
71342	GLIS3	SLC24A2	4.589872621394128
71343	STAT4	THSD4	4.589577602333073
71344	NR6A1	CENPP	4.589561327766008
71345	CREM	CKS2	4.589496053019441
71346	PROX1	EIF2AK3	4.589321646976287
71347	FOS	MT1E	4.589288204450623
71348	CREB5	WNT5B	4.589262633837168
71349	KCNIP1	ACSL3	4.589212766744132
71350	EZR	PPP1R2	4.589203303202432
71351	GTPBP1	CCDC62	4.589195447375534
71352	EGR3	H1-2	4.589164888285362
71353	KLF6	PADI1	4.58901427356026
71354	NR4A2	ZNF81	4.588977677970885
71355	NR4A3	GLO1	4.588964722220183
71356	TRIM69	BFSP2	4.588662496875225
71357	MAFB	SPATA1	4.588567611583626
71358	MAFB	LINGO1	4.588532260991632
71359	AFF4	IFI44L	4.588402501143171
71360	HSPA5	SFR1	4.588208970492166
71361	GZF1	IRAK2	4.588073329520847
71362	HIVEP3	NECAP1	4.588023350417465
71363	JDP2	APCDD1	4.587996471183472
71364	MDM2	ADGRB3	4.587871190764748
71365	RAB7A	SYCP2L	4.587863219082129
71366	NR4A2	ENPP3	4.587591016762892
71367	EGR1	TSGA10	4.587527037090649
71368	ZNF821	CREM	4.587515372186143
71369	CREB5	ADGRG2	4.5870562812905336
71370	FOSL2	NHSL1	4.5869413274516
71371	ZNF92	MSMO1	4.5868817315044295
71372	PRDM1	PLIN2	4.586764171479672
71373	FOS	RASSF10	4.5867011367237325
71374	HIF1A	DDX20	4.586588290896076
71375	HLCS	MROH8	4.58651599130874
71376	SETBP1	TESC	4.586490882977678
71377	NFIL3	MORN4	4.58627566446138
71378	AFF4	LPCAT3	4.586265236403005
71379	ESR1	IRF4	4.586069416343418
71380	MITF	MALT1	4.586055039715153
71381	PROX1	REXO5	4.58595707547363
71382	NR4A1	LDHA	4.585747577878931
71383	PRDM1	GRIK1	4.585726205423287
71384	REL	VPS18	4.585679438378032
71385	GTF2A1	SRA1	4.585651054693718
71386	JUNB	IL1RN	4.585605332890165
71387	IRF8	NPLOC4	4.585449726073623
71388	NFE2L3	DUSP10	4.585444066753063
71389	GOT1	SPIRE2	4.585325970855164
71390	HMGB2	SYAP1	4.585316508288879
71391	DACH1	UNC5C	4.585283740760515
71392	TRIM69	NRP2	4.585126183203925
71393	ZNF81	NETO2	4.585096087481922
71394	HLCS	VDR	4.58479536042776
71395	GTF2A1	IFIT3	4.584699897263852
71396	NFKB1	TNFSF18	4.584691194625225
71397	ARID5B	SPTLC3	4.584422357847195
71398	IRF8	TWSG1	4.584419284466142
71399	KLF5	CIBAR2	4.584394115994923
71400	EGR1	GNS	4.584375818860337
71401	ZNF10	CD83	4.5843386564343325
71402	GOT1	CCDC138	4.584218153270355
71403	RARB	BRINP1	4.58420009705295
71404	HLCS	MAML1	4.584139119671637
71405	CUX2	SYNE1	4.584101360008631
71406	ZEB1	TFCP2L1	4.584074443465644
71407	TFCP2L1	F13A1	4.583925477511812
71408	HIVEP3	MOB3B	4.583758035283642
71409	BHLHE40	ADCY3	4.583669336101703
71410	RBPJ	MT1G	4.583598016296795
71411	JUNB	FMO5	4.583553058024363
71412	PRDM1	EFCAB5	4.58349333838893
71413	RAB7A	SCN9A	4.583292410006706
71414	NR4A1	CMTM2	4.583286958474942
71415	BCL6	THRB	4.583102590881727
71416	KLF4	WNT5B	4.582944072019051
71417	NR4A1	TRIM69	4.58291611517858
71418	KCNIP1	APOBEC3F	4.582875761721031
71419	RAB7A	LRRIQ3	4.582853821626267
71420	EZH2	TTC33	4.58260272157902
71421	TFCP2L1	DSCAM	4.582248879041348
71422	RORB	MOXD1	4.582032973522641
71423	MELK	ENC1	4.581894361780985
71424	ZNF367	TOB1	4.581713907352514
71425	PBX1	SEMA5A	4.5816692824742375
71426	JUND	CD48	4.581591153677426
71427	ARID5B	TWIST2	4.581556973724426
71428	EGR2	RASGRP3	4.581224132410213
71429	EGR2	TSC22D2	4.580942678600251
71430	NR4A1	UTS2B	4.580884063255106
71431	MAFB	SLC24A2	4.580854386170439
71432	TRIM69	PXT1	4.580828404178847
71433	ADARB1	NEDD9	4.580826255786053
71434	NR1H2	USP38	4.580821327003335
71435	NR4A2	LDLRAD3	4.580759350955493
71436	CLK1	MAPK10	4.580372284736205
71437	RBPJ	MUSK	4.580291658516034
71438	EZR	KCNIP1	4.580202533152146
71439	GTPBP1	ARL4A	4.58017898121101
71440	ZNF490	EDA	4.579970172054368
71441	ID2	CD70	4.57993758255715
71442	EZH2	PLPP1	4.579887995912856
71443	ZNF490	ATAD2	4.579851230935943
71444	POU3F1	LIPA	4.57982708402867
71445	MITF	HS3ST5	4.5795411394245455
71446	PPARG	RHBDL3	4.579487128337101
71447	KCNIP1	CH25H	4.579339351897908
71448	REL	PRICKLE1	4.578906612630227
71449	ZNF556	ZNF608	4.578784311229716
71450	CREM	FOXO1	4.578718575651785
71451	EPAS1	ANGPTL4	4.578713784305454
71452	KLF5	SCN4B	4.578613404642801
71453	YBX1	ITGA4	4.5785547823173225
71454	KCNIP1	PDE3B	4.57851235321846
71455	HSPA5	TMEM236	4.578495127116598
71456	ZNF563	TNFRSF19	4.578483151099183
71457	ZNF10	CDC20B	4.578428624738114
71458	DTL	CHRNA5	4.578295839923011
71459	MXD1	LYVE1	4.578081484807901
71460	AFF4	HSPB8	4.578049994935219
71461	NR6A1	RASSF8	4.577786959234076
71462	NR1H2	GMNC	4.577682640802699
71463	TBPL1	PCP4L1	4.577646584940897
71464	PROX1	CDH13	4.57711401397535
71465	CLK1	DLGAP2	4.57710984130233
71466	FEZ1	PTPRB	4.577013960551704
71467	GTF2IRD1	ADAM12	4.5768946204332535
71468	PPP1R10	KCTD16	4.576810842761343
71469	MYLK	SOBP	4.576810833699176
71470	ODC1	GBP2	4.576479780793579
71471	GOT1	PTPN13	4.575904171579137
71472	NR4A1	RSBN1	4.575860264593373
71473	HIVEP1	ALK	4.575662522899328
71474	ZNF331	BCL6	4.575548694507272
71475	NR3C2	PROX1	4.5754739949254
71476	PKNOX2	IQCH	4.575377939039294
71477	POLR2A	PELI1	4.575335384405554
71478	FEZ1	TRAF3IP1	4.575293373548547
71479	KLF6	ALOX15B	4.575175603091629
71480	NR4A1	H3C12	4.575075490810812
71481	PPP1R10	TNFSF15	4.575071123657404
71482	GTPBP1	ATP8B1	4.574948155478904
71483	NR1H2	DEPDC1B	4.5747025592502775
71484	GTPBP1	CTR9	4.574478560539149
71485	TCF7L1	CD163L1	4.574462491725317
71486	SOX4	CRIM1	4.57434622378695
71487	FOS	IQCH	4.574313342342188
71488	ZNF367	TNFSF13B	4.574263481620606
71489	ZNF821	H1-10	4.574013009697101
71490	KLF5	SLC37A2	4.573946407593212
71491	REL	ADGRB3	4.573861591280334
71492	GTF2A1	IRAK2	4.573792975743229
71493	TRPS1	MUSK	4.57370573088341
71494	ZNF821	VDR	4.573609900297336
71495	NR1H2	SDS	4.573424786276309
71496	CUX2	CPNE4	4.5734226622367125
71497	ZNF490	XYLT1	4.573301609623085
71498	RARB	EPB41L1	4.573199287673871
71499	CREM	RAB11FIP1	4.573159801716248
71500	ZNF704	ANKUB1	4.573127765967522
71501	GOT1	PTTG1	4.573033023339127
71502	PBX1	NOP14	4.573029056938365
71503	DTL	STAB1	4.572800430583741
71504	ZNF10	SLC24A3	4.572693829822503
71505	NFKB1	GSG1	4.572560944777398
71506	EGR2	IL1A	4.572394941800359
71507	ZNF367	ERBB3	4.572233691467237
71508	BHLHE40	SCD	4.571948922493832
71509	EPAS1	EGLN3	4.571866326950756
71510	ZNF821	H2AC8	4.571783552919099
71511	NR4A3	MOGAT1	4.571707094742588
71512	CREM	RFC3	4.571651772996491
71513	EZH2	H2BC6	4.571568501714417
71514	FEZ1	NCMAP	4.571390559521093
71515	JUNB	PHLDB3	4.571259436333173
71516	FOXO1	ANGPT4	4.571019025851342
71517	ARID5B	KCNN3	4.570870104490472
71518	NR4A1	GPNMB	4.570717048108909
71519	MEIS1	PTH2R	4.570692209342007
71520	HIF1A	CAVIN1	4.570685021771329
71521	SOX4	S100B	4.570660801833874
71522	FOSL2	CHAC1	4.570471173823509
71523	BCL11B	FRY	4.570441827971074
71524	JUNB	THRB	4.570418563436888
71525	EBF1	SOBP	4.5699807348927
71526	ZNF490	BTBD2	4.569925982320043
71527	PRDM1	TPD52	4.569909785975479
71528	HIVEP2	STX11	4.569655640548231
71529	ADARB1	CNMD	4.569533829641246
71530	KCNIP1	CD36	4.569500697171224
71531	SOX4	RIPOR2	4.569462251963821
71532	MXI1	GNS	4.569412399622202
71533	POLR2A	ANTXR1	4.569286828965962
71534	NR3C2	GLYATL1	4.569211971902953
71535	ZNF367	CDC42EP3	4.569197538977513
71536	TRMO	ACTN2	4.569102669501903
71537	ZBTB16	HRH1	4.56909585733058
71538	ZNF704	BEX2	4.568984508217078
71539	POLR2A	KIF18A	4.568893909105841
71540	FOSL1	ALDH1A2	4.568858918792631
71541	SOX5	NPL	4.568842964609975
71542	FOSL1	IRF8	4.5688317351292325
71543	ZNF704	ASPN	4.5687306643713335
71544	NR3C2	CCDC102B	4.568727644429461
71545	ZNF81	APOD	4.568661629841055
71546	AR	HIVEP2	4.568625714357753
71547	NR4A1	ADAM8	4.568587099326722
71548	ZNF92	EIF4A3	4.5685656839757245
71549	ID1	THAP9	4.56815203711419
71550	EGR1	LYVE1	4.568120702404498
71551	NR4A3	OLFM2	4.568045901428759
71552	JUNB	ROBO1	4.568030971204065
71553	NR1H2	ALKBH5	4.567988850775393
71554	KLF12	EYA2	4.5679177881565405
71555	GTPBP1	LOXL2	4.567888499387589
71556	HES1	TNFRSF10D	4.56774440304587
71557	ODC1	CHRNA5	4.567691297206832
71558	ARID5B	LANCL1	4.567619101434355
71559	CEBPD	NOP14	4.5674612248484925
71560	FOXO1	SERINC5	4.567337606299279
71561	TFCP2L1	CSGALNACT1	4.567315926917977
71562	ID2	SLC26A8	4.56728813813975
71563	KLF2	IL1R2	4.5672279259545165
71564	MAFB	NEFM	4.567155920326744
71565	ZNF490	CCNB3	4.567032396790163
71566	JUN	MARCO	4.566916337465039
71567	IRF8	NPAS3	4.566827314519164
71568	FOS	STS	4.566599326401776
71569	XBP1	CSTA	4.566517228320302
71570	HIVEP3	H2AC20	4.566395680641749
71571	PPP1R10	CHODL	4.5663215027848
71572	HIVEP3	RORB	4.566237022998983
71573	ESRRG	MYBPC1	4.565972767682694
71574	ADARB1	SLC30A8	4.565558860738653
71575	ZNF10	LTC4S	4.56528996295993
71576	AFF4	EPHB1	4.565277084043119
71577	SNAI1	CCNG2	4.565187261113101
71578	TRPS1	UTY	4.564945669746929
71579	PROX1	TSPYL2	4.564884264658059
71580	JUN	MACROD2	4.56475245376035
71581	PBX3	IL19	4.564742830330493
71582	TRIM69	GTF2A1	4.564733179348056
71583	NRL	SCN11A	4.56469267612781
71584	MDM2	TLR3	4.564659705979722
71585	THRB	UGCG	4.564383606745301
71586	ARID5B	AAMDC	4.564370490757377
71587	BCL6	DDX50	4.564347634728313
71588	ID1	TRIM54	4.5642333844510885
71589	EPAS1	TMTC2	4.564208066850159
71590	XBP1	IL1RN	4.564063305573034
71591	UBB	ENAH	4.564037424429314
71592	KLF6	AIM2	4.564007581911872
71593	ESRRG	KCNMB4	4.563978002461132
71594	MYLK	CD163L1	4.563921956669461
71595	KLF2	ALDH1A1	4.563808065817308
71596	MXI1	PUS10	4.563724020944259
71597	HSPA5	TTN	4.563517756141164
71598	KLF12	SCYL2	4.5633892536737175
71599	HIF1A	BCAS2	4.5632608964672325
71600	GLIS3	IQCK	4.563189200002598
71601	KDM2B	RANBP3L	4.563102466940087
71602	RAB7A	GPR155	4.56306979454971
71603	RBPJ	H2AC8	4.563044169631155
71604	FOSL1	KLB	4.562765843122566
71605	FOSL2	NFE2L3	4.562576287933073
71606	MEIS1	MMRN1	4.562451137957862
71607	JUND	TSPYL2	4.562400678213112
71608	SOX4	TNC	4.562385988364603
71609	JUND	PDE8B	4.5623653032786144
71610	KCNIP1	IKZF3	4.562089607677637
71611	RBPJ	C4orf47	4.561969231271279
71612	ZNF490	TRIM69	4.561911245851982
71613	JDP2	HS3ST1	4.561735027967964
71614	ODC1	TESC	4.561614878592683
71615	REL	AFF3	4.561195780988655
71616	NFKB1	SDC2	4.5611733724451575
71617	RBPJ	HS6ST3	4.561018659459851
71618	MXD1	MB21D2	4.560920872132733
71619	ESRRG	H3-3B	4.560761655642502
71620	HMGB2	S100B	4.560732924076663
71621	GLIS3	NEFM	4.560599365256916
71622	TRMO	HELB	4.560451966397214
71623	NR2F1	PRICKLE1	4.560037667023688
71624	NR1H2	CALCB	4.559653462303501
71625	NFIL3	KIT	4.5593085206616335
71626	ZEB1	DEUP1	4.5592387632118125
71627	PBX1	CLIC2	4.559143955330096
71628	ID2	HRH1	4.558713648659213
71629	RORA	MARCO	4.558661936679819
71630	ZBTB16	PROX1	4.558601257229976
71631	ARID5B	EEF1A1	4.558452733520419
71632	GOT1	RAB26	4.558424742864642
71633	SOX4	WARS1	4.558388487537877
71634	GTF2A1	PTCH2	4.558308688756147
71635	EPAS1	PPFIA3	4.558222553033617
71636	ODC1	NR1H2	4.558131850586205
71637	JUNB	RANBP3L	4.558002316455747
71638	AHR	SESN1	4.557964905941889
71639	GTPBP1	POU3F1	4.557903291621416
71640	TFCP2L1	KCNMB4	4.557889478362273
71641	PPARG	SAGE1	4.557888431144352
71642	ZNF367	PRMT9	4.557635365026545
71643	BATF	VDR	4.557568323091422
71644	ARID5B	EFNB2	4.557564396677276
71645	PPARG	SLC30A8	4.557550606745438
71646	ESR1	THSD4	4.557509607877612
71647	ZNF711	TAF4B	4.557389570713323
71648	TRIM69	CGAS	4.557361042201943
71649	RBPJ	ROBO1	4.557350433517153
71650	UBB	TPTE2	4.557242614470107
71651	MITF	MEIS1	4.557223313201861
71652	EZR	CHRNA5	4.557041165174071
71653	TRIM69	RAB26	4.556833424620588
71654	FOS	PLOD2	4.556522519931249
71655	PROX1	SPIRE2	4.556502777322391
71656	JDP2	MAP1LC3B2	4.556435683162407
71657	FOS	ANTXR2	4.556356180734983
71658	EGR3	RNF144B	4.556298866671583
71659	KLF5	PATL2	4.556229926911052
71660	KLF4	AFF3	4.556191387117086
71661	TRMO	BRCA2	4.55616245722582
71662	CREB5	DOK5	4.556097441687575
71663	PHTF1	SERTAD2	4.5560974195953445
71664	JUNB	FAM20A	4.555944387524867
71665	AFF4	TNIK	4.555933884605654
71666	PKNOX2	PCLO	4.555704652518097
71667	ZNF385D	TCERG1L	4.555693287739067
71668	GTF2A1	SUSD1	4.555563943218887
71669	KLF2	IFI44L	4.555511632314715
71670	FOS	ASIP	4.555489823190407
71671	MAFF	ALPK3	4.555408239560911
71672	RORA	THBS1	4.555338416105952
71673	MAFB	EMP1	4.555292891490694
71674	POLR2A	S100B	4.555174430455615
71675	GTF2IRD1	P2RY12	4.554993066545498
71676	NFKB1	PTPRM	4.554707293139998
71677	FOS	NRL	4.554445511536285
71678	TRPS1	SLC38A4	4.55433740496377
71679	HIVEP2	EBF1	4.553855994485139
71680	MDM2	UBA52	4.553822367487517
71681	POU3F1	TRIM54	4.553725032302651
71682	THRB	LGMN	4.553615161907164
71683	JDP2	TRIM5	4.55360659138843
71684	RFX2	BATF	4.553566946233247
71685	RARB	CDH13	4.553538169196981
71686	JUND	SLC20A1	4.553487068726919
71687	MXD1	P2RX1	4.553462374649087
71688	JUND	LRIF1	4.553116783818482
71689	BCL11A	CPE	4.552975907624862
71690	RARB	NTM	4.552849834010242
71691	IRF8	CUX2	4.55251222153614
71692	TIGD4	EDN1	4.552322952798884
71693	MAFB	PFKFB4	4.552247508538248
71694	HIVEP3	SYN2	4.552133216701602
71695	ZNF367	ZNF10	4.552095015547655
71696	KLF6	KLHL13	4.551968470590807
71697	ID2	CCL4	4.551864816471534
71698	SNAI1	ZNF10	4.551575849502707
71699	JUN	CCNB2	4.551147664454646
71700	PBX3	SUSD1	4.551004670798706
71701	CLK1	MIS12	4.550801499272451
71702	JUND	SPATS2L	4.550623219720772
71703	HMGB2	ING1	4.550463880348843
71704	FOXO1	CCDC62	4.550425513756894
71705	HIVEP2	KCNMB4	4.55042369638518
71706	SOX5	IMPG1	4.550263168107226
71707	EZR	CLMP	4.550004139133328
71708	XBP1	DEPTOR	4.549984784288089
71709	HIVEP2	ARHGAP10	4.549805365454182
71710	HIVEP1	TPST1	4.549779512850956
71711	ESRRG	CFAP61	4.5497015586296845
71712	EPAS1	RSBN1	4.549615351512642
71713	ZNF563	ARL4C	4.549519438012575
71714	MITF	AIM2	4.549494793819405
71715	CREB5	LITAF	4.549358224485054
71716	ZNF10	NAALADL2	4.549091017218655
71717	CEBPD	CXCL3	4.549021935921355
71718	MAFB	DAB2IP	4.548962641118774
71719	ZNF367	H2AC12	4.548870677746836
71720	IRF8	H2BC7	4.548765619205147
71721	FEZ1	BANK1	4.548737827047346
71722	ZBTB16	WNK2	4.548618162591728
71723	SETBP1	LRP3	4.548603100487771
71724	MCTP2	SLC9C1	4.548407297027823
71725	HIF3A	CNTN6	4.548407240035048
71726	BATF	CD9	4.548287841674605
71727	TRIM69	NUPR1	4.548191193856895
71728	EZR	CADM1	4.548097924081356
71729	KLF6	BNIPL	4.548025926958135
71730	TRMO	EPHA4	4.5480202019981215
71731	ZNF92	SGO2	4.547584305888771
71732	YBX1	CA1	4.547465641897236
71733	NR2F1	TOX2	4.547354140788394
71734	POLR2A	KHDRBS3	4.547294026878623
71735	VDR	IL18R1	4.547227402925118
71736	HESX1	PTPN13	4.54712955911703
71737	CREB5	PARM1	4.546969511066028
71738	EGR1	PAPOLG	4.546946353755298
71739	GTF2A1	NEFH	4.546698984975231
71740	TIGD4	SPON1	4.546592363391688
71741	KLF4	ENKUR	4.546580740341426
71742	ATF3	SELENOP	4.546539069936915
71743	ZNF92	HMGN5	4.546352723178393
71744	ETV3	VPS18	4.54628590598901
71745	MDM2	BORCS5	4.546090683570145
71746	NFIL3	CSGALNACT1	4.546079165586808
71747	NR3C2	GNAL	4.5457725803342655
71748	GTF2A1	H2BC8	4.545654101632607
71749	KCNIP1	SPSB1	4.545603909241463
71750	TIGD4	NPAS1	4.545485159476349
71751	NR1H2	PTPN22	4.545437738504154
71752	HLCS	SPACA5	4.545349006824749
71753	JUND	KHDRBS3	4.545263672748877
71754	HSPA1L	VDR	4.545214449197059
71755	SOX4	H1-5	4.545192082014335
71756	GTPBP1	ASMTL	4.54513496517286
71757	CREB5	GAS2	4.545105812474918
71758	ZSCAN31	TRIM5	4.545097914428716
71759	EGR1	MT1H	4.545040923072794
71760	POLR2A	CA2	4.5449279888230185
71761	PRDM11	HIF3A	4.544708722126274
71762	ATF5	PLEKHA5	4.544698378849527
71763	HLCS	APBA2	4.544683824637817
71764	ZNF821	SDE2	4.544598713549238
71765	ODC1	UTP6	4.544409401504447
71766	THRB	SEC14L1	4.543933444211502
71767	HLCS	PARM1	4.543709914517918
71768	PPP1R10	STXBP6	4.543700019035685
71769	ZNF367	MAP7D2	4.543561545378927
71770	HMGB2	RIMS1	4.543511881715709
71771	BCL6	H2AC15	4.54328997059696
71772	STAT4	CD48	4.543277482629057
71773	MCTP2	IL1RAPL2	4.542991981599257
71774	AFF4	MAMDC2	4.542608707345347
71775	ZNF10	MAGED1	4.542550405736399
71776	NFKB1	HAUS8	4.542530739131288
71777	MXD1	TMEM38A	4.542368966654338
71778	JDP2	CCT4	4.54235937522086
71779	TBPL1	KCNJ2	4.542322305977212
71780	PHTF1	NCAPG	4.542314803728841
71781	RBPJ	MIS12	4.542249939643507
71782	ATF5	PELI1	4.5421009238841
71783	FOXO1	TSC22D1	4.5419921575815625
71784	MDM2	CEBPD	4.541912267955112
71785	ZNF490	NAGK	4.541857431683758
71786	CUX2	STARD13	4.5417131634364365
71787	NRL	FBXO16	4.54169884810794
71788	POU3F1	ZNF490	4.541604020492176
71789	ZNF821	PALLD	4.5415221517290565
71790	BATF	MAP2K6	4.541472814206749
71791	HMGB2	PHTF1	4.541342279802571
71792	TRMO	FZD4	4.54121143686543
71793	JUND	UBASH3B	4.541162552430733
71794	BHLHE40	TFR2	4.541038540360311
71795	HESX1	PACRG	4.540965687871385
71796	KLF6	LARP7	4.540575176520136
71797	HMGB2	RFX2	4.540515908266282
71798	HSPA5	PLOD2	4.5404974130931
71799	CLK1	PLAC8	4.540425173192964
71800	KCNIP1	LIPK	4.540383531805263
71801	ZNF92	ZNF608	4.5402846130365
71802	ZNF490	BNIPL	4.540244553107855
71803	FEZ1	NOP58	4.540225954119972
71804	GZF1	GABARAPL1	4.540010509425514
71805	EZH2	TOB1	4.539905575088608
71806	GTF2IRD1	MROH8	4.539894677942494
71807	GTPBP1	GBP5	4.5398676842885735
71808	EGR2	NR4A2	4.53979624795516
71809	XBP1	GAS2	4.539787673237564
71810	NR4A3	GLP2R	4.539766868442769
71811	JUND	IL1RAP	4.539712047824578
71812	EPAS1	ASMTL	4.539543759443682
71813	NR4A2	ADAMTS12	4.539475726493568
71814	GTF2A1	HLA-DPA1	4.539436554772594
71815	ZNF92	FGD6	4.539328799804397
71816	NR4A1	AAMDC	4.538667214902236
71817	ZNF490	GLDN	4.538605508159179
71818	HSPA1L	DLGAP5	4.53858015987642
71819	NR4A1	CNNM1	4.538507404956124
71820	EZH2	HTR7	4.538476417629182
71821	HUNK	HS6ST3	4.538309510571948
71822	XBP1	EDN1	4.538285940322663
71823	ZEB1	BMP6	4.538083040177125
71824	ZNF2	SRSF7	4.5379752368669575
71825	REL	AKR1D1	4.537845261339304
71826	CEBPD	LIPK	4.53762480604641
71827	PPARG	PRKG1	4.53759276987938
71828	KDM2B	HRH1	4.537563148610395
71829	HIVEP1	KLHL13	4.537440150810362
71830	BCL6	TNFSF8	4.537244418801285
71831	RARB	UNC5D	4.537220311622753
71832	FEZ1	FAU	4.537135536076039
71833	TFCP2L1	ELMOD1	4.537057216543956
71834	RELB	MAN2A1	4.536753433793342
71835	BATF	CCR3	4.53661980268745
71836	JUND	STK10	4.536358808032896
71837	HLCS	H3-3B	4.536320350528665
71838	FOSB	RIMS1	4.536284087322112
71839	ZNF711	IL3RA	4.536213688640151
71840	CLK1	FBN2	4.536187233505943
71841	BCL6	SOX4	4.536077516969875
71842	PHTF1	FBXO33	4.535955127486338
71843	CEBPD	MT1M	4.535868314310579
71844	EZH2	S100A11	4.53582524742195
71845	FOS	AHCYL2	4.535595328985305
71846	STAT4	IL15	4.535560490774086
71847	ZBTB16	OTOGL	4.535525533341834
71848	TRMO	GAPDH	4.535458801401568
71849	ZNF10	NR4A1	4.53543363037645
71850	YBX1	BPGM	4.535426677298062
71851	HIVEP3	CA10	4.53541923211737
71852	NFE2L3	MDFIC	4.535275049609356
71853	HES1	TEX14	4.535239909045271
71854	HSPA5	TRIM54	4.534839217416453
71855	HDX	TNFAIP8L3	4.534760782807696
71856	HIVEP2	SNX10	4.534481699006999
71857	CREM	HS3ST5	4.534376635419032
71858	BATF	PTPN14	4.534361020906642
71859	ZNF490	ENC1	4.534283500362172
71860	EGR1	KLB	4.534039292195093
71861	RBPJ	TPT1	4.533997488299152
71862	JUND	TIGD4	4.533792075370974
71863	PKNOX2	HIPK4	4.533477536865322
71864	EPAS1	CEACAM21	4.533437859495135
71865	PBX3	SYCE2	4.533288253226031
71866	ZNF490	TSPYL2	4.533149594591217
71867	PRDM11	SMPDL3B	4.533077209291615
71868	RFX2	ARHGAP10	4.532568454276688
71869	NR6A1	IQCJ-SCHIP1	4.532536551482012
71870	EZR	CCDC88C	4.531960244921641
71871	RBPJ	LSAMP	4.531805494490405
71872	ZEB1	FSIP2	4.531731577146776
71873	MEIS1	VNN1	4.531716623683545
71874	RBPJ	RIPK1	4.531502869621759
71875	TRMO	MACC1	4.531462620500176
71876	SNAI1	UGDH	4.5314192292913615
71877	ZBTB16	CCDC62	4.531397998177875
71878	ZNF556	ST6GALNAC3	4.531383175077943
71879	HDX	PLAA	4.531374137983648
71880	SNAI1	IL19	4.531278096387648
71881	NFIL3	TMX4	4.531019717938071
71882	NR4A1	CDC20B	4.530962304695731
71883	AVEN	MYBPC1	4.530918051040909
71884	RAB7A	LITAF	4.530802759696013
71885	HIVEP2	GLT1D1	4.530757564252094
71886	EBF1	MELK	4.530580337469478
71887	PBX1	MOXD1	4.530558979092527
71888	RAB7A	AURKA	4.530441517386325
71889	KLF6	S100A8	4.530359534194151
71890	REL	HES1	4.5303063834912125
71891	RBPJ	PLIN5	4.530303251952803
71892	TRMO	NEFH	4.530278151436492
71893	UBB	FAM241A	4.530225404040934
71894	MXI1	TENT5A	4.530109873559423
71895	EGR3	ANTXR1	4.5300594786583535
71896	ZNF10	KIRREL3	4.530020943618902
71897	ZNF81	TSPAN16	4.530008152811198
71898	BATF	TUBA1A	4.529981587818398
71899	FEZ1	CCDC83	4.529838889833833
71900	ID2	FCAR	4.529743326319503
71901	GZF1	CCNB1	4.529729210050803
71902	TFCP2L1	GMCL1	4.52965253475734
71903	HIF3A	ANKUB1	4.529605300852912
71904	PBX3	GALM	4.529438840703596
71905	RBPJ	ASPN	4.529399555600398
71906	MAFB	PTPRM	4.529330569156414
71907	AHR	KHDRBS3	4.529317355491844
71908	NR3C2	TBC1D8	4.529281631842162
71909	XBP1	KIFC3	4.529158522882697
71910	PROX1	UST	4.529107547254821
71911	NFKB1	S100A11	4.52873653301378
71912	HIVEP3	KIF14	4.528732422532383
71913	MXD1	CYRIA	4.528674705043389
71914	MAFB	DNAJA4	4.528367146123951
71915	ESRRG	LMNTD1	4.52836702281044
71916	XBP1	IRAK2	4.5283416205768185
71917	KDM2B	FAM177B	4.528336833243509
71918	GOT1	TMEM184C	4.528197040372078
71919	NR3C2	BACE2	4.528182970632714
71920	PBX1	INKA2	4.5280737783110405
71921	GTF2A1	ARMH1	4.527944977313623
71922	XBP1	TPTE2	4.5278538839411535
71923	YBX1	ARRDC4	4.527731751740953
71924	BACH2	ARID5B	4.527660102848884
71925	HSPA5	LNX2	4.527586509709423
71926	CREB5	SNX10	4.527487853607569
71927	AFF4	ANGPT2	4.527399787724677
71928	REL	LMNTD1	4.527310834778221
71929	GLIS3	MALRD1	4.52728809074892
71930	FOSL1	KIFC3	4.527287762200154
71931	IRF4	PID1	4.527103825441689
71932	ADARB1	ABCB11	4.527022901922419
71933	ZNF490	KCNMB4	4.526718152304412
71934	HIF1A	PALM2AKAP2	4.526659226107284
71935	PRDM11	FAM227B	4.52651322523419
71936	CREM	PALM2AKAP2	4.526422473854608
71937	BACH2	MYO10	4.5263979645372485
71938	SNAI1	ILDR1	4.52628010799899
71939	NR6A1	SPDYA	4.52545817822889
71940	ODC1	PLAU	4.525171918328577
71941	SOX5	AOX1	4.525128215182155
71942	NR1H2	NLGN4Y	4.525126148671965
71943	FOSB	MSR1	4.524951010884256
71944	CREB5	FDFT1	4.524573077199461
71945	HESX1	MAGIX	4.524533381333272
71946	ZNF490	RAB26	4.524366729468249
71947	ESRRG	CARD18	4.524321041552854
71948	ZNF367	GSTCD	4.52417353992794
71949	MEIS1	CH25H	4.524096062069021
71950	HSPA5	MARCO	4.524035395678163
71951	TRMO	RNASE1	4.523970881700003
71952	JUNB	TSPAN5	4.523958958862297
71953	TRIM69	GMNC	4.523889098469912
71954	TRMO	GOT1	4.5234852346589705
71955	BATF	ASIP	4.5232859612293925
71956	TRIM69	PCSK4	4.523165789881109
71957	TRMO	ID1	4.522980052194733
71958	ESR1	NEDD9	4.522930013796001
71959	ZNF10	FAM177B	4.5228265006946025
71960	TRMO	H2BC8	4.522825203488258
71961	RARB	PCDH17	4.522810157302974
71962	HIVEP2	DGKG	4.522804205711375
71963	NR2F1	ZSWIM5	4.522738594851764
71964	ZNF563	BIN1	4.522642231192209
71965	THRB	YJU2	4.522629959483743
71966	HIF1A	KDM2B	4.5225773987318245
71967	FOSB	BRCA2	4.522415036411397
71968	FOXO1	COL14A1	4.52233136671039
71969	THRB	UBAC2	4.522150379849397
71970	REL	TMC4	4.522082200494378
71971	EZH2	G0S2	4.522038836167078
71972	RBPJ	HOMER1	4.521965537582096
71973	JUNB	ELMOD1	4.52140171824442
71974	JUNB	MAML1	4.521131800649253
71975	ADARB1	CALCB	4.521074513495146
71976	POU3F1	TRIM69	4.520994292034015
71977	ESRRG	SRSF7	4.520938171883742
71978	TRMO	NDRG1	4.520914022786304
71979	HIF1A	IL1B	4.520905928242351
71980	TRPS1	TMPRSS4	4.5208139799394775
71981	GTF2IRD1	RFX2	4.520794459478526
71982	CREB5	JUN	4.520457766242271
71983	NFKB1	PRKCE	4.52040156455208
71984	EZR	DSCAM	4.520153817296171
71985	HSPA5	CREM	4.520004112895961
71986	KLF2	CTC1	4.519939576049661
71987	DACH1	ADGRB3	4.519906070152636
71988	IRF4	VNN1	4.519879069712002
71989	ZNF81	ZNF93	4.5198636261612535
71990	TRIM69	ARRDC4	4.5197420378255
71991	JUND	RFC3	4.519535337168697
71992	ZNF563	TENT5A	4.51932402639716
71993	RAB7A	TUBA1A	4.519316037278242
71994	NR4A1	NSA2	4.519257023282589
71995	ATF3	MNS1	4.519171646031843
71996	HMGB2	ENKUR	4.519166781583082
71997	NR6A1	PARM1	4.519116018864563
71998	EGR1	HSPB8	4.518883260917287
71999	IRF8	NOXRED1	4.518839260038727
72000	FEZ1	TPT1	4.518808200588664
72001	TRIM69	CMTM2	4.518801778603113
72002	HIVEP1	GOLGA4	4.518801411364169
72003	MDM2	MACC1	4.518631122111682
72004	EGR1	ASMTL	4.518601731769089
72005	JUND	GCH1	4.518531252364922
72006	HIVEP3	IRAK2	4.518429299286326
72007	CREB5	ELOVL5	4.518156663973008
72008	IRF8	ST6GALNAC3	4.518119974005153
72009	NFKB1	HMGB2	4.517878293319473
72010	RFX2	MMS22L	4.517828528921032
72011	ZNF704	CLEC5A	4.517687788428924
72012	PBX3	KIF26B	4.517584496230154
72013	GTPBP1	RSAD2	4.517553984132055
72014	HLCS	LRRC4C	4.517494856487338
72015	CREB5	USP54	4.517481032812875
72016	REL	HS3ST2	4.517313329056691
72017	ESRRG	GPATCH11	4.516926369668094
72018	RAB7A	HMGN5	4.516836725536359
72019	ZNF92	FAU	4.51669097165635
72020	PROX1	AR	4.516686164697875
72021	ZNF385D	VIM	4.516650318668738
72022	PPP1R10	ENPP2	4.516635260518893
72023	NR4A1	MYO18B	4.516508339887285
72024	CREB5	CCDC170	4.516504427984983
72025	CREB5	CCDC88C	4.516336009013246
72026	ATF3	ABCA6	4.516050099891152
72027	ZNF10	HMGN5	4.51595128721078
72028	KLF4	TRMO	4.51589571969242
72029	HIVEP2	SLC24A3	4.515793234572293
72030	TIGD4	GAS7	4.515683265575388
72031	CREM	ACAT2	4.515633511501472
72032	ADARB1	PIK3C2B	4.515516878651449
72033	HIVEP1	IGF2BP2	4.515241291289786
72034	CLK1	VWC2	4.515099227821538
72035	EZH2	FADS3	4.514779455538033
72036	REL	OTOGL	4.514747830769903
72037	KLF2	ZCCHC12	4.514682632731752
72038	HSF1	HMGN5	4.514630711404724
72039	AVEN	DNAJC9	4.514601754940485
72040	KLF2	EEF1A1	4.514544115533242
72041	HSPA1L	TXLNB	4.514287289124218
72042	RELB	TMOD1	4.514184914445907
72043	STAT4	NTRK3	4.514023663903351
72044	HSPA1L	ZNF563	4.513765934119232
72045	BHLHE40	UBXN11	4.513706254278901
72046	BCL11A	ARHGEF3	4.51365501656522
72047	HLCS	CPA6	4.513486323623029
72048	PPP1R10	SDCBP	4.513480516393598
72049	JUNB	ANGPTL1	4.513328428127772
72050	ID2	ZNF93	4.512981324686585
72051	STAT4	DRAM1	4.512892925435933
72052	MAFB	GZF1	4.5127689562185695
72053	CEBPD	SPSB1	4.512718761315725
72054	DACH1	ADCY9	4.512189930404398
72055	BCL11A	GALNT17	4.512164367494554
72056	NR2F2	TRIM54	4.512041566826176
72057	VDR	CHSY1	4.511936060996869
72058	CLK1	EGR2	4.511858637570621
72059	FOSL2	DNAJC1	4.511588052757401
72060	NR1H2	GLP2R	4.511535293951067
72061	NR4A2	PPP1R14C	4.5114855976523
72062	MXI1	ANO2	4.511314098982803
72063	GOT1	LGMN	4.511282292001569
72064	NR4A3	TFCP2L1	4.511048852977899
72065	AFF4	SHF	4.510721090427727
72066	MDM2	MTRNR2L12	4.510423438737773
72067	NR4A1	STS	4.510339129812532
72068	KLF6	TBC1D8	4.510258271396247
72069	THRB	PAPOLG	4.51020373969351
72070	ESRRG	CCDC62	4.51016031883089
72071	HIVEP3	SLC28A2	4.510029106141544
72072	MITF	P2RX1	4.510028088264588
72073	RAB7A	HIF1A	4.510005854735626
72074	XBP1	ZNF93	4.510000564698458
72075	NFIL3	TTC33	4.509919285098692
72076	ARID5B	KIF14	4.509856123608665
72077	KCNIP1	HECW2	4.509854117695706
72078	PPARG	P3H2	4.509782504694815
72079	HIVEP3	ENPP3	4.509555137074512
72080	GTPBP1	LIPG	4.509552992921392
72081	FOXO1	PRTFDC1	4.509325973443179
72082	ETV3	WTAP	4.509165546370474
72083	KLF4	BHLHE40	4.508987077255835
72084	ESRRG	ANKRD6	4.508972761043468
72085	NR4A3	FMO5	4.508945471570256
72086	ZBTB16	USP54	4.508618197724974
72087	EGR1	PTGR1	4.508600867169711
72088	ZEB1	HIF3A	4.508510414780854
72089	XBP1	KLF2	4.508503416074014
72090	FEZ1	TNFRSF10D	4.508434675772519
72091	KDM2B	CLK1	4.508431662186067
72092	NR4A1	PDE11A	4.508294812638322
72093	NFE2L3	NME5	4.508250872308562
72094	KCNIP1	CFAP54	4.5081300023454665
72095	HMGB2	HEPN1	4.507958457727488
72096	PBX1	CYP19A1	4.507914176605604
72097	HIVEP2	PADI2	4.5078582781033
72098	JUN	EXT1	4.507833308201125
72099	NR4A2	GPR84	4.507770809047639
72100	ETV3	GPAT3	4.507582907986668
72101	XBP1	RASSF10	4.507537509189182
72102	JUND	AHCY	4.507278520429835
72103	SLC18A1	SPATS2L	4.50705808247285
72104	NR4A2	PDE3B	4.507053042580573
72105	HESX1	SCN11A	4.507006019306888
72106	JUN	IQCK	4.506844011388467
72107	JDP2	VEPH1	4.50670119310818
72108	MELK	MGLL	4.506699696675452
72109	GTF2A1	BRCA2	4.506505047212429
72110	ODC1	MYLIP	4.506282812180385
72111	PBX1	ARL5C	4.506248620846414
72112	MYLK	IL7	4.506240409907115
72113	HIVEP1	CHODL	4.506145273865697
72114	ZNF367	TMOD1	4.506074669240582
72115	SETBP1	JAM2	4.505950818334279
72116	SOX4	PPP1R36	4.505880886491838
72117	HMGB2	MDFIC	4.505774279879277
72118	HES1	ZNF10	4.5056739718434455
72119	IRF8	ATP1B3	4.5056240553285605
72120	ZNF92	CCNE2	4.505597167833839
72121	DTL	INSR	4.505418619727681
72122	ANXA1	TMEM52B	4.505344593352856
72123	KLF2	DISP1	4.505154349866652
72124	PBX1	NECAP1	4.505001461811602
72125	CREB5	H2BC18	4.504988038945981
72126	NR4A1	CDKN1C	4.504693933965673
72127	GTPBP1	ARL5C	4.504653873053052
72128	REL	GLIPR1L1	4.504644381549104
72129	REL	C4orf46	4.504629513534589
72130	ZNF92	MEPE	4.504542847182132
72131	IRF8	MYO18B	4.504515178694293
72132	AFF4	CCDC121	4.504398830681773
72133	JUN	CPM	4.504356355153409
72134	ARID5B	SLC4A1	4.504345914943788
72135	ZNF704	DCDC1	4.504283192295068
72136	HSPA1L	SEPHS2	4.504214010618425
72137	CREB5	RNLS	4.504072566063052
72138	KDM2B	TMEM230	4.504008740142464
72139	ARID5B	SAXO1	4.503886733096962
72140	THRB	ANKRD33B	4.5038743200231215
72141	YBX1	MORF4L2	4.503621318827435
72142	KDM2B	LIPG	4.503516155995167
72143	GMEB1	MAP7D2	4.503424518421978
72144	KLF6	CMSS1	4.503156801869461
72145	PROX1	HOMER1	4.502946982036457
72146	ZNF331	SLC7A11	4.50294034704312
72147	POLR2A	GMCL1	4.502796152940011
72148	PBX3	TNC	4.502757086593559
72149	HESX1	DSEL	4.502545175308656
72150	ID1	SEL1L2	4.502516100039037
72151	CUX2	INKA2	4.502423513959728
72152	HESX1	NARF	4.50241743368602
72153	RARB	ABCA6	4.502338943596343
72154	UBB	ABI3BP	4.502317501386336
72155	POLR2A	RGL1	4.502301476620256
72156	ODC1	ENSA	4.502291018600858
72157	MAFB	H2AC12	4.502178254027766
72158	SOX5	SLC12A2	4.502146280341821
72159	PBX1	PALLD	4.50209818029282
72160	NR1H2	GPRC5A	4.502063585266129
72161	EZR	MX1	4.501649307316154
72162	ZNF821	MDM2	4.501629366206003
72163	RFX2	ITGB4	4.501431636981399
72164	POLR2A	RRAS2	4.501372118332749
72165	NRL	SLC16A6	4.501353428245917
72166	IRF8	ERCC1	4.5013205146594455
72167	RFC3	CALCB	4.501245558157962
72168	ID2	P2RY14	4.500881173832218
72169	AHR	HIP1	4.500535919259419
72170	ZNF556	DPYS	4.500360686925064
72171	NR1H2	QPCTL	4.500177931547746
72172	FOSL1	SSC4D	4.500093191754313
72173	PBX3	JMY	4.500058109289989
72174	RORB	EGLN3	4.500032692853179
72175	ZNF92	H2AC6	4.500028581202298
72176	MITF	MED12L	4.499862972760848
72177	ETV3	IKZF3	4.4997090399490505
72178	CREM	BATF	4.4996660164379705
72179	ZNF92	LOXL2	4.499664546043672
72180	NR4A3	ERI1	4.499329493013809
72181	ZNF821	SLC16A1	4.499319110942285
72182	GLIS3	UNC5D	4.499210157541041
72183	BCL11A	UNC5C	4.4992089280714325
72184	BACH2	HSPA4L	4.499165973582452
72185	XBP1	PLPP1	4.499123543495964
72186	TRPS1	FLT1	4.4991058290679335
72187	CUX2	IQCK	4.4990173532573445
72188	ESRRG	TIGD4	4.498839903125711
72189	NRL	EZH2	4.498605177377487
72190	KLF2	IL19	4.49852480527504
72191	UBB	ODC1	4.498408942591606
72192	PHTF1	MARCHF3	4.49835499775493
72193	ZNF704	SERPINB9	4.4981075633736936
72194	AFF4	H2BC11	4.497826341403457
72195	ZNF711	NLGN4Y	4.497672680141465
72196	TRMO	MOXD1	4.497639546239745
72197	KDM2B	KCNIP1	4.49759013413078
72198	PROX1	CASR	4.497494430775245
72199	NR4A3	FPR3	4.497305935079577
72200	NR4A2	ATF5	4.497284235467644
72201	AFF4	SYCP2L	4.49722405662835
72202	HSF1	CENPF	4.497183620037009
72203	FOS	SENP8	4.49712460601372
72204	ZNF490	FMNL2	4.497003792314857
72205	HESX1	SERPING1	4.496735948034844
72206	ID2	CFAP61	4.496633063751669
72207	BATF	SLC16A6	4.496488337878776
72208	UBB	PTPRB	4.496422606715651
72209	HSPA5	CNMD	4.496309260654077
72210	MYLK	SLC24A2	4.496190054029095
72211	FOSB	MB21D2	4.496095292832842
72212	EGR1	AHCY	4.496020806316754
72213	JUNB	MT3	4.495950011495919
72214	SOX5	KLB	4.495933974725793
72215	NRL	ERN1	4.49585429934912
72216	SOX5	IFRD1	4.495662491869978
72217	UBB	RAB11FIP1	4.495583108347511
72218	ZNF92	IFIT1	4.495459318564645
72219	AFF4	SLC39A8	4.495427997856166
72220	ZNF93	MT1H	4.495394887751238
72221	NR4A1	TNIP3	4.495373025258442
72222	DTL	HIP1	4.495347112858449
72223	KLF6	ARSJ	4.4952941617792925
72224	RBPJ	CRADD	4.495211773593094
72225	SETBP1	CTXND1	4.495185820483378
72226	FOXO1	GOLGA6L7	4.495087691466749
72227	NR4A3	CTR9	4.495077200228131
72228	HESX1	MCOLN2	4.495056028913976
72229	CREM	H4C5	4.4950449307810985
72230	PROX1	SSC4D	4.495007744694217
72231	PPP1R10	SAMD4A	4.494886636169396
72232	EBF1	PRKG1	4.494856923987997
72233	TFCP2L1	PCBP3	4.494714061679724
72234	RORB	PDE3A	4.494594050489959
72235	PRDM11	AAMDC	4.494516950736843
72236	UBB	NUP210L	4.494411863198682
72237	NFE2L3	TRMO	4.494339180992786
72238	AHR	RBMS3	4.494275701396446
72239	MCTP2	TACR1	4.493956176470722
72240	ZNF10	ABHD3	4.493902850138154
72241	PHTF1	SLC9C1	4.493765345368819
72242	RFX2	ADGRD1	4.493690272755462
72243	EGR3	REL	4.493477076173022
72244	JUN	RTN1	4.493348022376473
72245	RARB	WNK2	4.49320246415696
72246	KCNIP1	MAT2A	4.493172609057289
72247	NFKB1	ESYT2	4.492986561680973
72248	JUND	EFEMP1	4.492968781209549
72249	RORB	MROH8	4.492927225870743
72250	RELB	SCYL2	4.492865934946029
72251	CREM	TM2D2	4.492648546782796
72252	GTF2A1	H2AC20	4.492544593694812
72253	JUND	GFRA1	4.492381661069644
72254	ZNF367	ENPP1	4.492343991518796
72255	NFKB1	ESR1	4.492331259778347
72256	BATF	RHBDL3	4.492012764499423
72257	PKNOX2	PAQR3	4.491999171387829
72258	HESX1	LIPC	4.491982881622841
72259	HSPA5	GPR183	4.491889457182262
72260	GTF2A1	MAP7D2	4.491709166807095
72261	HSPA1L	KIF11	4.491631657552874
72262	SNAI1	CYP19A1	4.491492698751983
72263	EZR	NET1	4.491283617860259
72264	FEZ1	TGFB2	4.491208647563916
72265	PRDM11	ZC3HAV1	4.49117360862638
72266	BCL6	LIPC	4.49098844745807
72267	HLCS	ARHGAP10	4.490841131745087
72268	NR6A1	PADI4	4.490789331018815
72269	TRIM69	SYCE2	4.490515286888358
72270	ZNF10	SRGN	4.490504479268259
72271	KLF2	LPL	4.490397641404647
72272	GTPBP1	YWHAQ	4.490255132219381
72273	FEZ1	ABCA3	4.490186567765523
72274	ATF3	LMNTD1	4.490125481239556
72275	PBX1	ALCAM	4.490113286108621
72276	GOT1	NUBP1	4.490011651356903
72277	CLK1	DNM3	4.489949761898768
72278	CLK1	NFKBIA	4.489895955639549
72279	RBPJ	PMVK	4.489858746036249
72280	ID2	DCHS2	4.489788673511422
72281	NR4A2	MIPOL1	4.489564222750356
72282	CEBPD	SPON1	4.489399638196392
72283	ODC1	DNAJC27	4.489395401914969
72284	ESRRG	DPP4	4.489337029897517
72285	IRF8	PROS1	4.489300154631272
72286	BACH2	WNK2	4.489206307834244
72287	GLIS3	SETBP1	4.489123564243551
72288	HSPA5	APOL3	4.488950643746716
72289	STAT4	GFAP	4.488799861240089
72290	JUND	TOX2	4.48879185627715
72291	RFX2	PLCXD3	4.488458136445363
72292	CLK1	FSD2	4.488366351292447
72293	HLCS	HAMP	4.488035263770803
72294	MDM2	ANK3	4.48802539456036
72295	TRMO	PRMT9	4.488002539957702
72296	ADARB1	GAPDH	4.487971361198121
72297	ZNF81	NAALAD2	4.487763441393836
72298	JUND	OR3A2	4.487425706392759
72299	XBP1	IRGM	4.487371586008809
72300	CREB5	NPL	4.487274418989529
72301	ZNF490	ABCG2	4.486884954442815
72302	XBP1	PARD3	4.486876420902422
72303	ADARB1	LRP3	4.486837868016521
72304	NR4A1	ANGPT2	4.486608468314956
72305	FOXO1	EDA	4.48653199058346
72306	KLF6	RAB11FIP1	4.486482115288448
72307	ID2	RNASE1	4.486194888843601
72308	SNAI1	SLC9B1	4.486189893554301
72309	MITF	ITM2A	4.486020797277971
72310	NR1H2	IKZF3	4.485935245332381
72311	PRDM1	BRINP2	4.485906410318335
72312	HIVEP3	HELLS	4.485884031322247
72313	ESR1	ANO2	4.485561200679954
72314	RORB	HIF3A	4.485391581158466
72315	ZNF490	TXLNB	4.485390333448939
72316	RFC3	P2RY10	4.485363213228779
72317	ZNF81	MAPK6	4.485309445999008
72318	JUNB	PRKG1	4.485086377805589
72319	HIF3A	ADAMTS19	4.484959153504151
72320	FOSL1	HSPA1B	4.484936926960586
72321	MAFB	TMEM178B	4.484749221886301
72322	IRF8	CNTNAP2	4.48453407613933
72323	AFF4	ARRDC4	4.484123927381372
72324	EGR3	TNFAIP8	4.484101280770603
72325	ZNF92	RNF19B	4.484096721265949
72326	MXI1	CRYBA1	4.483841499658457
72327	HIF1A	GPR132	4.483719738259205
72328	ZNF704	CEMIP2	4.48361958837372
72329	REL	EEPD1	4.483476231260112
72330	REL	CRIM1	4.483423894344901
72331	ZNF367	PADI1	4.4834036094185805
72332	KLF5	RFX2	4.483342788124625
72333	EGR1	RILPL2	4.483300836968214
72334	ZNF367	WDR74	4.4830568243905535
72335	PROX1	SCML4	4.483028723919992
72336	HIVEP2	FGF13	4.483023751171828
72337	HLCS	NR3C2	4.482905601543204
72338	YBX1	CDCA2	4.482593655302436
72339	ETV3	TNFAIP8L3	4.482429852002
72340	EPAS1	ATP1A1	4.4823986025335785
72341	MITF	NME5	4.482201124219431
72342	STAT4	ZNF804A	4.481991684495081
72343	GTF2IRD1	ANKH	4.481881218184904
72344	ZNF92	CYSLTR1	4.481634102975716
72345	PKNOX2	PADI4	4.481608800736253
72346	ZEB1	CLN6	4.481250041609834
72347	JUND	ROR1	4.481237184451364
72348	NFE2L3	IFRD1	4.481190320748333
72349	GZF1	GOLGA4	4.481049919648627
72350	PRDM1	TEC	4.48080966941011
72351	JUNB	CREB5	4.48077996616744
72352	KLF6	APOL3	4.480720139070865
72353	JUN	KIF14	4.480655901761228
72354	RAB7A	MIPOL1	4.480596091267926
72355	KLF6	IGF1	4.48059479970914
72356	CLK1	PLXNC1	4.48057954888643
72357	GTF2A1	KLB	4.480390810249243
72358	KCNIP1	CRYBA1	4.480167781698481
72359	RAB7A	CUX2	4.480094055545013
72360	HDX	IFIT2	4.48006356092988
72361	KCNIP1	PTTG1	4.480037732287315
72362	JUN	PDE8B	4.480030402598697
72363	CUX2	GABRB2	4.479865147384628
72364	RBPJ	BTG2	4.479852768394269
72365	KLF2	MTRNR2L8	4.479806907532881
72366	ARID5B	ADCY9	4.4797806030391
72367	JUND	FBXO32	4.47959664328852
72368	MITF	PIK3C2B	4.47950821765122
72369	HESX1	MED7	4.479502633000524
72370	NR4A2	SEL1L2	4.479495527619649
72371	FOS	EPB41L5	4.4794748951595125
72372	KLRG1	PIGC	4.479459875262167
72373	ZBTB16	ASPN	4.479390031420944
72374	ZNF490	TBL1X	4.479367642803527
72375	JUNB	NAALADL1	4.479360978206487
72376	ZNF490	SLC16A6	4.47930771890598
72377	NR1H2	DOK2	4.479180902216903
72378	PRDM11	OST4	4.479122455636708
72379	XBP1	ADAL	4.479111309672375
72380	GTPBP1	APOC1	4.478879792646691
72381	FOSL2	DPYSL5	4.478770691420396
72382	KLF6	FCHO1	4.4787669461924695
72383	HIF1A	HSD11B1	4.478544933164056
72384	ESR1	CLEC10A	4.47851211635174
72385	PROX1	H4C8	4.478445264230208
72386	ZNF704	ARHGEF28	4.478346908371531
72387	ZNF490	IER5L	4.478343952585069
72388	ZNF563	SLC35D1	4.47825764822325
72389	ZNF821	HMGCS1	4.478214475806248
72390	HLCS	PLPP1	4.478167126285498
72391	TRMO	TXLNB	4.478125896319382
72392	IRF8	CLEC10A	4.477960164925952
72393	BCL6	EGR3	4.477796068715564
72394	NR4A1	KLHL28	4.477649565989971
72395	KCNIP1	LNX2	4.477559858502032
72396	PBX1	LDHA	4.47748441313635
72397	ZNF563	SCN4B	4.47740856693176
72398	TRIM69	ATP1B1	4.477315844653015
72399	JUNB	BCL2L14	4.477283938975586
72400	FOSL1	KPNA2	4.477225599422692
72401	KLF6	ADGRG6	4.477211322618009
72402	ID2	C4orf19	4.477208558218835
72403	ZNF10	MYOM1	4.477203667153191
72404	ZNF331	CBR1	4.47716470617992
72405	MDM2	ADAM12	4.477093840188364
72406	THRB	DPH6	4.477031003365621
72407	MITF	FN1	4.476955782245731
72408	ZBTB16	AXDND1	4.47693428210482
72409	FEZ1	ERRFI1	4.476849565942292
72410	ESRRG	SPON1	4.476803820364648
72411	GLIS3	FAM107A	4.476782321767506
72412	MELK	C2CD3	4.476723833459285
72413	JUND	GTF2A1	4.476449992039875
72414	ZNF367	SLC39A8	4.476411677900188
72415	ETV3	MTTP	4.476375921525238
72416	PPARG	H1-4	4.476069249954888
72417	PPP1R10	SLC24A3	4.475998884361887
72418	SOX5	ENPP1	4.475945692919993
72419	ARID5B	MYO1D	4.475724846099861
72420	SETBP1	NCEH1	4.47546915670409
72421	GTF2IRD1	HEPN1	4.475413132226611
72422	REL	TRIM5	4.475375469053958
72423	ZNF821	SKAP1	4.47518276945634
72424	TWIST2	GNLY	4.475018604386994
72425	MELK	SLC12A1	4.474861278066849
72426	PHTF1	APCDD1	4.47476917984227
72427	PROX1	PKIA	4.47465361855247
72428	XBP1	BAG3	4.474643823802742
72429	BHLHE40	CPEB4	4.474629952537845
72430	FEZ1	CMSS1	4.474550634155613
72431	HIVEP2	HRK	4.474414733139245
72432	NR4A3	FAM177B	4.474401442332679
72433	IRF8	SLC7A5	4.474378806353207
72434	UBB	TGFBI	4.474321954766553
72435	GOT1	ILDR1	4.474236140654025
72436	MDM2	MX2	4.4741246247695
72437	ZNF704	USP36	4.4741027839436045
72438	RORA	CAVIN1	4.473995942571709
72439	GTPBP1	MXI1	4.473732934454481
72440	MAFB	CHSY3	4.4736094853298125
72441	NR4A2	ZNF490	4.473411850018716
72442	HLCS	H3C6	4.473353957524759
72443	MELK	ESR1	4.4731127998309255
72444	TRIM69	BORCS5	4.47295291704615
72445	ESR1	PADI4	4.47291614439608
72446	ZNF821	ANO2	4.472870385032668
72447	SOX4	SYT16	4.47280057237713
72448	FOS	FFAR2	4.472794372057896
72449	KLF12	PRRT1	4.472604983562714
72450	BCL6	SH3BGRL3	4.472591180021359
72451	BATF	PDE11A	4.472576745552989
72452	NFE2L3	ID1	4.472475678364135
72453	EGR1	INHBA	4.472262394402862
72454	MXD1	SERPINE1	4.471838030137113
72455	PRDM1	CYREN	4.471743710082989
72456	JDP2	CGAS	4.471660274677999
72457	STAT4	F13A1	4.471656375511859
72458	ODC1	CTR9	4.471636844144388
72459	CLK1	CNTN6	4.471336856886854
72460	MXD1	PAPOLG	4.471186204697082
72461	TRMO	ADCY3	4.471047880161705
72462	CREB5	CNGB3	4.471035492230596
72463	ZNF563	H2AC6	4.470904702889049
72464	CREB5	PALLD	4.4708492707596745
72465	ZNF385D	CHRM5	4.470691286881496
72466	KLF6	ERO1A	4.470662818827878
72467	RFC3	TPT1	4.470589148870385
72468	BHLHE40	RIPOR2	4.470545647854087
72469	NR4A3	LFNG	4.470522981383647
72470	KLF6	FMNL2	4.470369796185765
72471	CREM	CCT6B	4.470342533839859
72472	ID1	C2CD3	4.470155454709944
72473	AFF4	NR6A1	4.470123464918499
72474	GMEB1	ESF1	4.469922018869386
72475	KLF12	SLC30A8	4.469805930041547
72476	JDP2	DOK5	4.469770571305982
72477	KLF4	ELAVL4	4.469559045157207
72478	FOSB	ANKRD22	4.469515293669002
72479	TRMO	TNFAIP8L3	4.469427387766902
72480	FOXO1	TNFSF13B	4.469360785644956
72481	TRMO	UBAC2	4.469264783889808
72482	KLF12	DPH6	4.469250157678536
72483	GTPBP1	CD55	4.469228307783444
72484	FEZ1	SYT16	4.468861773343643
72485	KLF2	SESN3	4.468684861021056
72486	FOSL1	TUBA1A	4.468683170009627
72487	MDM2	ERI1	4.468534707724442
72488	NR4A1	SLC40A1	4.468533222364233
72489	PRDM11	TCEAL9	4.468493217904591
72490	HIVEP3	CLIC4	4.468458183970263
72491	MXI1	CCT6B	4.46833731244674
72492	NRL	SLC9C1	4.468196613293421
72493	PROX1	H2BC15	4.468146704164032
72494	ODC1	BIN1	4.468070775858152
72495	FOSL1	DOP1B	4.467900359864929
72496	HSPA5	H2BC4	4.467639732680615
72497	ESR1	GOLGA6L7	4.467614827441214
72498	CLK1	ATP1A1	4.467608115486635
72499	MDM2	NUP58	4.467585477622721
72500	ZNF92	MAGIX	4.4672821113547005
72501	GZF1	KCNMA1	4.4671877092120695
72502	GTF2A1	PPM1D	4.46707231467364
72503	HIVEP1	ANGPTL1	4.466760512386275
72504	RFX2	PLAC1	4.466755071792762
72505	NFE2L3	EPHA4	4.466609709847179
72506	KLRG1	SYP	4.46652244406868
72507	HSPA5	KLHL11	4.46642757495094
72508	XBP1	CCL4	4.466419014459453
72509	HESX1	KLHL11	4.466401684131905
72510	HIVEP1	CCL20	4.466240128483646
72511	TWIST2	HSPA1A	4.46610532617222
72512	ATF5	TNFAIP8	4.466086130035368
72513	ESR1	CALM2	4.465808617057701
72514	HMGB2	NECAP1	4.46567801920798
72515	CEBPD	MDFIC	4.465409070421921
72516	ODC1	SEL1L2	4.4653127958017285
72517	GTPBP1	SLC19A2	4.465300521778455
72518	HSPA1L	H2BC7	4.465295194460822
72519	BCL6	TIMP1	4.4651117254989
72520	HIVEP3	DSG2	4.465007039969737
72521	HLCS	ANTXR1	4.464841391150835
72522	KLF6	AGFG1	4.464815694507094
72523	NRL	MTRNR2L12	4.464759567073352
72524	CEBPD	PEAK1	4.464655573617472
72525	NFIL3	AFF4	4.464645312438271
72526	HIVEP2	ENAH	4.464575397564511
72527	MAFB	GPR155	4.464572987759227
72528	PPP1R10	PFKFB3	4.46455238914559
72529	SOX5	DHRS9	4.46453261737898
72530	AVEN	CCDC152	4.464133792776224
72531	ZEB1	AP3B2	4.464078301082172
72532	TRIM69	ERO1B	4.463807148835946
72533	FEZ1	PTPRT	4.463722829906264
72534	RORB	FSIP2	4.463681137937499
72535	EGR1	KANK1	4.463657098208113
72536	HIF1A	WIPF3	4.463570942379092
72537	ZNF704	SLFN14	4.463559095638087
72538	PBX3	WLS	4.463531848457447
72539	SOX4	FRY	4.463218557081139
72540	ESR1	LOXL2	4.463141980605573
72541	AFF4	MAP2K6	4.46305978463981
72542	KLF6	NFIL3	4.463041282714181
72543	ZNF81	FZD4	4.462983053319263
72544	CREB5	EGLN3	4.462966688965728
72545	HIF1A	CDK14	4.462934352566288
72546	EZR	SCD	4.462904741128313
72547	PROX1	KLB	4.462788465660615
72548	EBF1	UNC13C	4.4627031579786856
72549	ZNF704	PCDH10	4.46225670989404
72550	HIF3A	TENM3	4.46199942083455
72551	ESR1	FANCA	4.461930580522199
72552	SETBP1	IRS2	4.46189911578811
72553	ID2	KIF18A	4.461790332380106
72554	MXI1	COLEC12	4.461754515326004
72555	FEZ1	HLA-DRB1	4.461724779853469
72556	GLIS3	MYOZ2	4.461592716079504
72557	ZNF92	H4C3	4.46149056320028
72558	ZNF81	FGL1	4.461384959792428
72559	KLF2	NUBP1	4.461365173835267
72560	ZNF81	UNC13C	4.4612152698067336
72561	MAFB	COL23A1	4.4611073138035175
72562	GOT1	EIF1AY	4.460848800689561
72563	NR4A1	SLC16A6	4.46058558563178
72564	HSPA1L	KIF14	4.460550293102001
72565	STAT4	AGBL4	4.460287546050366
72566	XBP1	ACER2	4.460213646730473
72567	MXD1	TRIM54	4.460148059196942
72568	PRDM11	H2AZ1	4.460071483265641
72569	GZF1	GPR183	4.459938777147437
72570	POU3F1	ISG15	4.459857669202133
72571	THRB	IMPG1	4.459835553118688
72572	CLK1	CEP78	4.459490514759096
72573	ATF3	CCDC83	4.459467291825177
72574	ZNF10	CRIM1	4.459109317263893
72575	GLIS3	CD109	4.459090850696956
72576	RAB7A	ABCA6	4.45905683835276
72577	FOSL1	TEC	4.459029631542758
72578	ZNF10	RRM2	4.459026490940358
72579	PHTF1	ATAD2	4.458957409491278
72580	IKZF3	RAMP1	4.458931539594098
72581	PPP1R10	KITLG	4.458785428161756
72582	GZF1	NRP2	4.4585830169255765
72583	GTF2A1	PLA1A	4.458530453732879
72584	HIVEP3	WTAP	4.458443294679827
72585	PBX3	SLC38A4	4.458396136134037
72586	KLF4	TCF7L1	4.458127648097605
72587	ZEB1	LYZ	4.458042017036161
72588	HMGB2	OLFML3	4.45779225214075
72589	ZNF563	ANGPTL4	4.457721539491685
72590	BATF	CCNB3	4.45768349727652
72591	TRPS1	RFC3	4.457595181581536
72592	AFF4	H3C10	4.457414863274304
72593	NR4A1	FZD4	4.457405246634121
72594	NFKB1	KATNA1	4.457386896853621
72595	EZH2	SPATA1	4.457362555070817
72596	CREM	OLFML3	4.45715857398131
72597	HLCS	NLGN4Y	4.457005589546139
72598	PHTF1	NOP14	4.4569994049264805
72599	MAFB	MUC22	4.45676537281675
72600	EPAS1	CENPN	4.456460779368485
72601	AFF4	ATP6V1E2	4.456439677613519
72602	HIF1A	DIRAS2	4.456412287943577
72603	JUNB	CLEC10A	4.4563698697785
72604	GTF2A1	GMEB1	4.456332332072072
72605	RFX2	TNIP3	4.456312689735737
72606	PPP1R10	PIPOX	4.456180510031827
72607	PHTF1	ERI1	4.455997815034263
72608	REL	TMEM230	4.455929578702119
72609	NR4A1	CDKN2B	4.455913802607146
72610	KCNIP1	SLC35F3	4.455888914986012
72611	JUN	MAN1A1	4.455703873317304
72612	ZBTB16	ADAMTS17	4.455671785970772
72613	KCNIP1	FOSL2	4.455644236712199
72614	AFF4	SLC29A3	4.455621154151399
72615	MXD1	CD9	4.455611231758124
72616	TBPL1	MATN1	4.455574866260384
72617	MAFF	DDX3X	4.4554982533732055
72618	MXD1	MYO10	4.455306779404872
72619	UBB	SPATA5L1	4.4552858293812925
72620	JUNB	PSD3	4.455229471223003
72621	MYLK	RORA	4.455188392403422
72622	JDP2	CAVIN1	4.4551142684533485
72623	MEIS1	PRAG1	4.455027363831229
72624	TRIM69	IL1RN	4.455019363708341
72625	TWIST2	TMTC2	4.454976932657996
72626	ODC1	KIFBP	4.454897797148639
72627	GZF1	CLSPN	4.454652679248472
72628	MCTP2	PLPP1	4.454602374043612
72629	FEZ1	HLA-DRA	4.454360263465024
72630	ZNF704	PALLD	4.454208910832822
72631	TRMO	RASD1	4.454090030231895
72632	AFF4	MAGI1	4.453989141407029
72633	TRMO	KATNA1	4.45388525761688
72634	ZBTB16	UBC	4.453705485222709
72635	NFIL3	GPAT3	4.453682429646913
72636	PROX1	RIPK2	4.453522292380079
72637	BATF	FAM107B	4.453419061130051
72638	GLIS3	ABCC6	4.453276423135793
72639	ESR1	AP3B2	4.453088239539209
72640	PBX3	CALD1	4.453079542564051
72641	SNAI1	CD55	4.452839921803252
72642	TIGD4	PLTP	4.452703535724284
72643	DACH1	NT5DC1	4.452643824135138
72644	TIGD4	BCL6	4.452561571739332
72645	HIF3A	GLIPR1L1	4.4525047059559375
72646	RFX2	WLS	4.452448154656215
72647	SOX4	SELENOP	4.452407447454067
72648	NR4A3	CXCL3	4.452397611899909
72649	SOX4	PIK3C2B	4.452247180543719
72650	HIVEP3	RORA	4.452234315832613
72651	MXI1	DLGAP1	4.452160302484397
72652	KLF4	ERBB3	4.452016909379081
72653	TP63	GLYATL1	4.451861900623969
72654	PRDM11	TBC1D32	4.45183885218157
72655	HSPA5	CD109	4.451613732311205
72656	CUX2	IL1RAPL2	4.451551217687837
72657	FOSB	RBMS3	4.451432410923068
72658	RAB7A	SOCS6	4.451420816662829
72659	EBF1	PARD3	4.451297055452769
72660	CLK1	KLB	4.451268253374933
72661	KLF6	CXCR4	4.4509982256784495
72662	ODC1	MYOZ2	4.450910653264932
72663	SETBP1	EPSTI1	4.450850296195713
72664	PROX1	ESF1	4.45079777980781
72665	JUN	AKAP12	4.450745835293846
72666	PRDM1	ANKRD55	4.45064895311706
72667	BHLHE40	PPME1	4.450640611577446
72668	POLR2A	NOP14	4.45048114561223
72669	EPAS1	CAGE1	4.450403612064879
72670	MXD1	BEX2	4.450262392741418
72671	FOS	CHODL	4.450046178324648
72672	NR4A3	HSPA1A	4.449744429952703
72673	PHTF1	KDM2B	4.449707978559246
72674	RAB7A	H4C5	4.449631192148701
72675	NR1H2	KIFC1	4.449570890434354
72676	JUNB	SRSF12	4.44945454926885
72677	ZNF704	FAM135B	4.44916340151604
72678	PHTF1	USP38	4.449146608467933
72679	ESRRG	NNAT	4.448944514191932
72680	CREB5	SLC29A3	4.448936406752429
72681	RARB	COL5A2	4.4488141735501925
72682	DDX20	KCNN3	4.448665655706638
72683	CREB5	TSPAN16	4.448655283184435
72684	BACH2	ANKRD7	4.448603334787032
72685	TRMO	SLC11A1	4.448449880066419
72686	KLF12	IL3RA	4.448445886955169
72687	KLF12	UBXN11	4.448439567717911
72688	ZBTB16	MOXD1	4.448414729500529
72689	DACH1	NHS	4.4483150087969685
72690	ADARB1	ADGRG6	4.448029481098599
72691	CREM	PDE7B	4.447910662144715
72692	HIF1A	PPARG	4.447862499877954
72693	ZNF331	TNFRSF11B	4.4478249890558565
72694	ESR1	DIO2	4.447767442199646
72695	JUN	MT1G	4.4475949944439
72696	RFC3	AURKA	4.447541183200378
72697	EZR	ABHD17B	4.447461417178098
72698	NR1H2	NEFH	4.447367455081592
72699	HIVEP2	DAPK1	4.447046339969665
72700	KLF2	SAMSN1	4.446992815066066
72701	RAB7A	NARF	4.446977149508887
72702	PRDM11	TMEM230	4.446812899117105
72703	MAFB	ANLN	4.446729565683556
72704	JUN	BLOC1S2	4.446598871448335
72705	CUX2	TEK	4.446158296623106
72706	ZNF81	NPLOC4	4.4460497170605855
72707	POLR2A	ARMC7	4.445788012429486
72708	KDM2B	PLA2G7	4.44572535455682
72709	ZNF367	DNAJB9	4.445714518131237
72710	ID1	IL2RA	4.445701600325615
72711	RORA	PPA1	4.445676155110214
72712	POLR2A	HAMP	4.445536512678146
72713	PKNOX2	STPG2	4.445523564284295
72714	BATF	PLEK	4.445511386388013
72715	KLF5	NPAS1	4.445491626035798
72716	CLK1	DIRAS2	4.445368021413986
72717	CLK1	CYP19A1	4.445354765952274
72718	TRMO	PCDH10	4.445220908323543
72719	CREM	CECR2	4.445214859778077
72720	CLK1	CCL4	4.445071717641814
72721	NR6A1	PTPRG	4.445068118873642
72722	KLF5	BICDL1	4.444996017858225
72723	TRMO	RBMS3	4.444561782260434
72724	SLC18A1	SLC29A3	4.444499532793374
72725	CREM	NPAS3	4.44445776125078
72726	POU3F1	IER5	4.44439522610818
72727	GTF2IRD1	LYVE1	4.444266920969887
72728	ESR1	IL2RA	4.4437338903141645
72729	HLCS	ACMSD	4.443378235503924
72730	ID2	JDP2	4.443225220781351
72731	HMGB2	CNGB3	4.443155324294255
72732	UBB	THBD	4.443061491624427
72733	JDP2	CD14	4.443047866374964
72734	SLC18A1	CD163	4.443045907541895
72735	TRPS1	BRINP2	4.442849893098008
72736	KCNIP1	CYP39A1	4.442783034868161
72737	ZNF81	UBL5	4.442624667951235
72738	HMGB2	DISP1	4.442621596079074
72739	UBB	NFKBIB	4.442565752241548
72740	SOX4	PLAC1	4.442418421790174
72741	ZEB1	TIMP1	4.442411186320654
72742	PHTF1	CNGB3	4.442064828144935
72743	ZNF385D	SEL1L3	4.441896710755399
72744	NR3C2	HS3ST1	4.441866576195711
72745	XBP1	CITED2	4.441838677472018
72746	ZEB1	LILRB5	4.441728089464504
72747	XBP1	ENAH	4.441696174605666
72748	ARID5B	GAS2	4.4410914495244205
72749	AFF4	SLC16A10	4.440750314130392
72750	HES1	RHOH	4.440623246282015
72751	HSF1	FRMD6	4.440428435200699
72752	GZF1	ADA	4.44032144968547
72753	NR4A3	AMN1	4.440112871670785
72754	EPAS1	VDR	4.440046538000215
72755	HIF3A	COL5A2	4.440026176113323
72756	UBB	NOXRED1	4.439875272860592
72757	HSPA5	VEGFA	4.439864404845907
72758	BATF	GUCY1A1	4.4398474391857645
72759	EGR1	SMPDL3B	4.439658570096969
72760	ZNF10	PLTP	4.439411923017505
72761	KLF6	WDR31	4.439400118077059
72762	PBX3	PZP	4.4393229162016565
72763	ZBTB16	NDRG1	4.438850594134652
72764	GTF2A1	POMZP3	4.438806185307188
72765	CREM	CDKN3	4.438687337768275
72766	ZNF563	SELENOK	4.438669450199914
72767	ID2	NGEF	4.438491509732495
72768	ZNF704	ESR1	4.438451623952768
72769	ODC1	SAXO1	4.438284449709884
72770	CEBPD	DNAJB4	4.4381415443999614
72771	NR6A1	PLXNA2	4.43812227898488
72772	ZNF385D	EPB41L3	4.43807830553915
72773	HDX	AVEN	4.437886088799016
72774	AFF4	XBP1	4.437859602960616
72775	SETBP1	TPD52	4.437790458775318
72776	ZNF2	TDP2	4.43768712108868
72777	HMGB2	GLIS3	4.437661893217156
72778	POLR2A	PTTG1	4.437545233312907
72779	PRDM1	SAMSN1	4.437541213012846
72780	ID2	TBC1D8	4.437462124992136
72781	XBP1	F13A1	4.4373232933026
72782	GZF1	AAMDC	4.437306399847619
72783	REL	TRMO	4.437212450181868
72784	KLF6	DLGAP2	4.437024499920418
72785	MYLK	PTPRT	4.43694598959991
72786	KLF12	LRRC9	4.436890144457562
72787	ZNF821	JUN	4.436817113433126
72788	PBX3	RIMS1	4.436683267445818
72789	ESRRG	GFOD1	4.436660180237727
72790	PRDM1	SDR42E2	4.436343223330729
72791	SLC18A1	USP53	4.436068123175707
72792	HLCS	NR2F1	4.436063888968994
72793	NR3C2	HSPA1B	4.4359989644010405
72794	EZR	CENPN	4.435822484862005
72795	EGR1	SDC2	4.435779922226153
72796	CREB5	PXT1	4.4357230831327605
72797	ESRRG	DGKG	4.435616825574355
72798	ZNF10	SNX10	4.435577375344881
72799	CREM	FSD2	4.435538287300564
72800	HSPA5	NMRK1	4.435245428989756
72801	CREM	LRRC74A	4.43512410044753
72802	UBB	OVCH1	4.435093653809759
72803	GTF2IRD1	OPRM1	4.435081699213983
72804	PRDM11	IFIT1	4.435050028066803
72805	FOXO1	P2RY12	4.434678542118188
72806	ID2	NAALADL1	4.434603212472065
72807	HIVEP2	MYO18B	4.43450492322681
72808	KLF4	NFKBIB	4.434316477279308
72809	JUNB	BEX1	4.434210525628377
72810	RORA	KCNMB4	4.43418447575274
72811	FEZ1	DEPDC1B	4.433948918088964
72812	NR4A3	MLKL	4.433890359532798
72813	GOT1	PPP1R2	4.43376049618504
72814	ZNF331	CNN2	4.433692027701388
72815	NR4A2	EFCAB2	4.433630681839259
72816	YBX1	SCN11A	4.433578720201342
72817	PRDM1	KLHL13	4.433254761220569
72818	ZNF331	HMGN5	4.433234358820955
72819	KLF5	LRRC74A	4.4331482859989
72820	RFX2	SEL1L3	4.43313429371631
72821	MXI1	DENND2C	4.432913793481976
72822	ZNF490	ADGRG6	4.432685447454512
72823	AVEN	FAM20A	4.432482744196715
72824	AHR	LDLRAD3	4.432328970126615
72825	HIVEP1	SAMSN1	4.432242091116014
72826	REL	CDKN3	4.432240414400369
72827	FOS	APOL3	4.431928246064469
72828	ATF3	PPFIA3	4.431825813231038
72829	ZSCAN31	CCDC152	4.4318208313237415
72830	PRDM11	AVEN	4.431655545389912
72831	STAT4	NCAM1	4.4316456880639725
72832	KLRG1	DIO2	4.4315267834375005
72833	SOX4	STK10	4.431518130883343
72834	JUNB	CTR9	4.43150373146815
72835	GTF2A1	C4orf19	4.4314595365991085
72836	MXD1	KCNJ16	4.431425102551458
72837	ZEB1	SOCS6	4.431298647728884
72838	EPAS1	ZNF114	4.431208690087554
72839	JUNB	FAM13A	4.431194026821358
72840	ZNF10	IL2RA	4.431026882174999
72841	ZNF367	PRDM1	4.4309496207373895
72842	CREM	ANGPTL1	4.430562727145617
72843	CREM	CCDC121	4.43050759015346
72844	ZNF367	GAS2L3	4.430506860004452
72845	NFKB1	ARHGEF3	4.430503265502989
72846	HIF3A	DISP1	4.430485645151094
72847	GTPBP1	SYAP1	4.430432806154633
72848	ARID5B	HDX	4.4303686878772295
72849	ZNF331	GLCCI1	4.43032435602733
72850	RFX2	C2CD3	4.430271489266181
72851	MXD1	EZR	4.42996599796086
72852	MXI1	CSGALNACT1	4.429910229836881
72853	GTPBP1	SH3BGRL3	4.429901991165639
72854	AFF4	IGF1R	4.429806924732671
72855	SOX4	ENPP2	4.429590439073491
72856	FOSL2	FBXO33	4.429569300734731
72857	IKZF3	OPRM1	4.429512610133441
72858	MELK	COMMD6	4.429502341934066
72859	FOSL1	NEFH	4.429311736931041
72860	HIVEP1	MT3	4.429294564318019
72861	FEZ1	CNNM2	4.429268960799488
72862	PBX1	C4orf19	4.429233948524132
72863	EBF1	IQCJ-SCHIP1	4.429074089635948
72864	BACH2	EFEMP1	4.429068572754551
72865	BCL6	ABCA1	4.42890884432194
72866	ZNF92	TMEM184C	4.428861094931781
72867	TRIM69	ABHD17B	4.428848803179986
72868	TRMO	PRKG1	4.42864110026852
72869	MDM2	EMC10	4.428584155452253
72870	GTPBP1	LTC4S	4.428531775354461
72871	REL	PIK3R3	4.428481183998872
72872	ZNF81	ADARB1	4.4283014227173
72873	CLK1	GFRA2	4.428145817690129
72874	HSPA5	FBN2	4.428060548411765
72875	RFX2	CLEC2L	4.427742613365551
72876	RORB	PTPRB	4.427687411303184
72877	NR4A1	EFCAB5	4.42747715067577
72878	JUND	IL7	4.427296948549886
72879	RAB7A	SPATA5L1	4.427283625039633
72880	NR4A1	UBXN2A	4.4272800785268185
72881	HSPA1L	H2BC21	4.427268404543457
72882	FOS	LTC4S	4.427133783929859
72883	ID2	CGNL1	4.427106728925747
72884	ID2	SYNJ2	4.427044867803222
72885	JUND	ISM1	4.426887448509177
72886	CREM	BIRC5	4.426810035332879
72887	EPAS1	MYO1E	4.426786463217792
72888	STAT4	FPR3	4.426403017103893
72889	KLF5	LIPG	4.426337771987222
72890	EPAS1	NUAK2	4.426109992051348
72891	MAFB	PLEKHA5	4.425919796405967
72892	HIF1A	SFR1	4.425861472968125
72893	AFF4	SLFN5	4.4257731882153415
72894	FEZ1	NFKBIB	4.425686531510476
72895	KDM2B	HSP90B1	4.425560410757689
72896	DTL	CEBPD	4.425549161696133
72897	RAB7A	OST4	4.425409998949361
72898	GTF2IRD1	FRMD6	4.425391555796153
72899	GTF2A1	KCNMA1	4.425234811201644
72900	GZF1	KCNN3	4.425122562508986
72901	PPP1R10	AKAP12	4.425018015712599
72902	ZNF563	SBK1	4.42497895286215
72903	ODC1	NFKBIB	4.424866755164663
72904	BATF	STAB1	4.424861030456844
72905	MAFB	PLPP3	4.424859071665291
72906	HIF1A	CYB5D2	4.42484004770631
72907	ODC1	NRG2	4.424774916042256
72908	MDM2	TMEM184C	4.424712652534217
72909	MYLK	PALLD	4.424694467631779
72910	SETBP1	ESYT2	4.42465759416968
72911	KCNIP1	SLC1A2	4.424611134648874
72912	JUN	PCSK4	4.424496029215745
72913	ZBTB16	RIPK1	4.424336291251854
72914	HSPA5	TSPAN16	4.4240618405128656
72915	IRF4	TAF4B	4.423901262808689
72916	JUN	GTF2IRD1	4.423895531914608
72917	ZNF704	BCL11B	4.423732005065827
72918	EZR	TASL	4.423719814592552
72919	TFCP2L1	CCDC168	4.423659738493927
72920	REL	PNP	4.423632233331395
72921	CEBPD	ARF4	4.423627782824291
72922	RBPJ	CLN6	4.423466746703505
72923	NFE2L3	TSC22D2	4.4234605954556345
72924	HMGB2	ZEB1	4.423415503859505
72925	JUND	KIAA1671	4.423250320928751
72926	HIVEP2	PRICKLE1	4.423123335185967
72927	PPP1R10	PPFIBP1	4.423116077716592
72928	TRMO	DDX3Y	4.422964416465825
72929	ESRRG	RNLS	4.422652075813741
72930	PPP1R10	CEP55	4.422585062224433
72931	NR2F1	PCLO	4.422140050552765
72932	NR4A3	BTG2	4.42187531036341
72933	FEZ1	PNOC	4.42174890140503
72934	SOX4	MAN1A1	4.4215431729845
72935	MAFB	PCP4L1	4.421538674853099
72936	HES1	KLF5	4.421229711284832
72937	ZNF711	FAM229B	4.421178516986227
72938	NFIL3	PLAT	4.421125986099856
72939	HIVEP3	SLC38A2	4.421105578291495
72940	ZNF563	ACAT2	4.420955429126948
72941	ID1	REXO5	4.420822094162256
72942	FOS	PIP5K1B	4.420781780057501
72943	NR6A1	MAP3K21	4.420738540028519
72944	KLF12	SERTAD2	4.420571834370917
72945	GMEB1	MTTP	4.420529676658811
72946	SOX4	AIF1	4.4204502770489
72947	MCTP2	PIEZO2	4.420428364466316
72948	PPARG	SYP	4.420323239276982
72949	ZNF10	GMCL1	4.420301763531366
72950	FOS	LARP7	4.420223360732063
72951	ZNF563	LIPC	4.420161487224039
72952	NR6A1	DLG2	4.420141865807229
72953	TRMO	H2AC12	4.4200944800791815
72954	ID2	RSAD2	4.420076327402144
72955	POLR2A	SPDYA	4.420004522617382
72956	KLF6	FAM227B	4.419892664312974
72957	SETBP1	C2CD3	4.419813032506554
72958	REL	HTRA4	4.4198091150131615
72959	HSPA5	ERI1	4.419790693657175
72960	ID1	HOMER1	4.419752338660448
72961	ZNF92	SCML1	4.419726768820751
72962	FOS	SAXO1	4.41962198555926
72963	HSPA1L	YBX1	4.419532524860736
72964	RORB	SLC38A6	4.4194774798957335
72965	YBX1	IQCD	4.419414481542219
72966	REL	DOCK9	4.419282602872183
72967	PPARG	PLAUR	4.41915533537925
72968	UBB	USPL1	4.419113345289299
72969	NFIL3	MTSS1	4.419057580791021
72970	KLF4	CHAC1	4.419017631723502
72971	NR1H2	CHRNA5	4.418946238250979
72972	UBB	CPM	4.418935837782309
72973	ZNF81	PDGFD	4.4188422190089485
72974	KLF12	ZNF711	4.418357389716076
72975	JDP2	DCDC1	4.4181337269288
72976	MDM2	PROS1	4.4180466557531615
72977	MELK	ABCC6	4.417965529461823
72978	BCL6	SLC37A2	4.417954499902119
72979	NR2F1	ANLN	4.417927497225524
72980	KLF2	TNFSF15	4.417878525163252
72981	ODC1	PM20D1	4.417691618202734
72982	EBF1	PAK5	4.417634203989317
72983	EGR3	GADD45B	4.4176262334504885
72984	KLF6	SERPINE1	4.417294260661011
72985	FEZ1	CCNYL1	4.417274700643763
72986	EZR	SDS	4.417112392456457
72987	XBP1	SESN1	4.417020559353639
72988	ODC1	ZNF10	4.416836194033297
72989	MAFB	SYT4	4.416699573672486
72990	MELK	NFE2L3	4.416684426179028
72991	ZBTB16	AP3B2	4.416567681064348
72992	ZNF92	PLA1A	4.416439934351472
72993	CREM	SRSF12	4.4164394950360215
72994	ZNF331	ATP8B1	4.416373290742283
72995	ZNF367	TTI2	4.416292761085507
72996	KLF6	RIMS1	4.4161027710212535
72997	NR4A1	INTS6	4.416097537505536
72998	NR6A1	PCED1B	4.416025742833956
72999	AFF4	HLA-DQB1	4.41594825459268
73000	HIF1A	CCDC18	4.415726020482054
73001	BCL11B	DPP10	4.4156239385377
73002	ID1	FGD6	4.4156150775698375
73003	ARID5B	EEF1B2	4.415311337077046
73004	UBB	DPP4	4.414973449890931
73005	TRPS1	CLK1	4.414918228052795
73006	KCNIP1	SCIN	4.414904998753956
73007	PBX1	MAP3K13	4.414430238364656
73008	CUX2	NME5	4.414379169505865
73009	REL	CCDC121	4.414261554521905
73010	ZNF367	SRSF7	4.414118095950494
73011	HIVEP2	ELOB	4.413889047055259
73012	GLIS3	ALK	4.4138229838841125
73013	REL	SDS	4.413804661097133
73014	ANXA1	HLA-DRA	4.41378783040592
73015	RFC3	C16orf89	4.413567636344616
73016	REL	CCDC34	4.412678944254839
73017	SETBP1	PLIN2	4.412487679276132
73018	AFF4	IKZF3	4.412282932068208
73019	FOSB	WDR12	4.412279899675597
73020	TFCP2L1	P3H2	4.412164257204567
73021	POLR2A	IFIT1	4.412135253758398
73022	JDP2	PCED1B	4.4117223528165015
73023	SLC18A1	GLCCI1	4.411560109434338
73024	MYLK	DOK6	4.411291234110885
73025	NR4A3	ADAMTS6	4.411274245780774
73026	TBPL1	IGFBP7	4.410865582975478
73027	CREM	CLEC5A	4.410742052840631
73028	GTF2A1	H3C10	4.410720256006963
73029	KLF5	CYP39A1	4.410707785091687
73030	CREB5	CD69	4.410528674362789
73031	YBX1	SDE2	4.41038653265911
73032	ESR1	SQLE	4.4103405534611815
73033	NR4A3	GLUL	4.410132430812815
73034	IRF8	ANGPT2	4.410053600938465
73035	ODC1	SULT1C4	4.410001554000697
73036	ID1	CDC25C	4.409937975556949
73037	NR4A2	LGALS1	4.409923737338725
73038	EZR	RAB11FIP1	4.409684548054024
73039	ATF3	PSTPIP2	4.409526922902521
73040	RORA	TBC1D8	4.409508282040474
73041	JUND	MYBPC1	4.409507352856626
73042	TRIM69	PHTF1	4.409256964868853
73043	MAFF	DDX3Y	4.409117235960857
73044	HDX	CNTN6	4.408716539902902
73045	HSPA5	ENAH	4.408701598972884
73046	MITF	HTRA4	4.408605260416942
73047	NR3C2	LDHC	4.408548741029559
73048	JUNB	SLC37A2	4.408499215491086
73049	ZNF81	PITPNC1	4.408387612684365
73050	RBPJ	SLC45A4	4.408218336059433
73051	PRDM11	ABCC6	4.408192502096489
73052	UBB	SLC26A8	4.40740300916094
73053	NR6A1	KLHL28	4.407298809622411
73054	RFX2	IFT122	4.407278860421833
73055	GTF2A1	GTF2IRD1	4.407223029518684
73056	IRF8	INTS6	4.407056532860395
73057	PBX1	PAQR3	4.40687431802809
73058	EGR1	THBD	4.406845815089927
73059	PBX3	COL23A1	4.406701122590788
73060	DACH1	INPP4B	4.406347508405879
73061	ZNF490	CNGB3	4.406078566676499
73062	SOX5	HIVEP1	4.405730733448366
73063	NFIL3	EIF1AY	4.405533798657205
73064	ARID5B	SOX5	4.405405796090833
73065	FOS	HMGN5	4.405310773144734
73066	HIVEP3	NCMAP	4.405292892586961
73067	CEBPD	PFKFB4	4.405038251982033
73068	HSPA1L	CCL3	4.404901873341834
73069	BATF	ZNRF3	4.404663199836032
73070	ZNF490	ROR2	4.404656752754265
73071	JDP2	NR4A2	4.404548702978472
73072	NR3C2	OVCH1	4.404520485275091
73073	GMEB1	ADGRD1	4.404479534009476
73074	NR4A1	OSTN	4.404406456759805
73075	EZH2	C4orf46	4.404404775818796
73076	REL	S100A4	4.404239319631884
73077	MXI1	CDK14	4.404187112830098
73078	JUN	INSR	4.404180510339819
73079	POLR2A	BIRC5	4.403693003502633
73080	RAB7A	IFI44L	4.403666917635921
73081	NR6A1	MAPK10	4.403566787712735
73082	KLF4	ARL4A	4.40343628688947
73083	IRF8	GALNTL6	4.403412218928992
73084	CREB5	GPRC5A	4.403322184217879
73085	EGR3	APBA2	4.403278470487686
73086	BCL6	PXT1	4.40324300037354
73087	HIVEP2	ACMSD	4.403228513151256
73088	ZNF556	MYOZ2	4.402760452463332
73089	ODC1	PARM1	4.402737630311185
73090	ZNF81	ESRRG	4.402683640256969
73091	MYLK	TRPS1	4.402251848679311
73092	UBB	TMEM38A	4.402126229934556
73093	TRIM69	STIL	4.4019089866439645
73094	ID1	KLF4	4.401803799094216
73095	EZR	ABCA3	4.401712608270645
73096	NR3C2	CD163	4.401620665730376
73097	FOSL1	NEDD9	4.401568026812157
73098	ZNF821	GALM	4.401372911996218
73099	RAB7A	TCTN3	4.401342369296544
73100	ATF3	IKZF3	4.401209542370351
73101	EZR	ZNF608	4.401155822828214
73102	CREB5	CGAS	4.400986742165311
73103	NR4A1	NRIP3	4.400869985002116
73104	NRL	TCTN3	4.400705374030174
73105	ZNF704	CD14	4.4005376719916445
73106	HMGB2	NQO2	4.400499001962503
73107	CREB5	EMP1	4.400467251685218
73108	GOT1	FOSL1	4.400356903347543
73109	HIF1A	PARP16	4.400332599663203
73110	HSF1	RASSF10	4.4003192171073096
73111	BCL11A	THSD7A	4.400227261428221
73112	ODC1	SLC19A2	4.40014304717481
73113	EPAS1	CDKN2B	4.4000201295265295
73114	AFF4	AVEN	4.399988935388703
73115	GLIS3	BCL2L14	4.399799373859356
73116	MDM2	CEP55	4.39954181851326
73117	ID2	PLAA	4.399502056941516
73118	GOT1	LCA5	4.399464200956536
73119	NR1H2	ASMTL	4.399397166692308
73120	NRL	GNAL	4.399238738175371
73121	ZNF81	AGFG1	4.399103008039989
73122	MITF	PLEK	4.398950631126754
73123	REL	ADGRD1	4.39889670553414
73124	JUND	FLVCR2	4.398841486633111
73125	ZNF367	TMPRSS4	4.398486125304711
73126	NR3C2	THSD7A	4.398372127628906
73127	ZBTB16	SLC26A3	4.398370911332001
73128	GLIS3	PARD3	4.3983209786906245
73129	NR3C2	SLC9C1	4.397703627506128
73130	RFC3	GPR137C	4.397403312408566
73131	CREB5	SDR42E2	4.397365852312194
73132	MXI1	EMILIN2	4.397355754125795
73133	IRF8	CAVIN1	4.397332350609615
73134	PBX1	PDE7B	4.397017606427242
73135	EGR1	BACE2	4.396939532343173
73136	PBX1	CLMP	4.396919292021957
73137	KLF5	SLC16A6	4.396710280667948
73138	KCNIP1	CCDC138	4.396657109908957
73139	PBX1	GPR84	4.396607031007589
73140	CREB5	ITK	4.396489939427431
73141	ESR1	PRKG1	4.396446539261833
73142	FOSL1	DPP4	4.396416720281932
73143	BCL6	CYTIP	4.396406272259765
73144	NFIL3	CLASRP	4.396316054262226
73145	ZBTB16	H1-10	4.396296528513346
73146	NR6A1	ADAMTS2	4.396291632990609
73147	ADARB1	KIAA1671	4.396073780323324
73148	EGR1	TNFRSF21	4.396061642190188
73149	SOX5	RND3	4.396016401677951
73150	HIF3A	CNNM1	4.395958084577947
73151	PRDM11	NMNAT1	4.395933329251876
73152	ZNF556	USP9Y	4.39583582439538
73153	NR6A1	UBB	4.395829938775969
73154	HIF1A	GLT1D1	4.395339727669499
73155	CEBPD	FGL1	4.395309763091921
73156	HIF1A	MAML1	4.395306845894641
73157	HSPA1L	UTS2B	4.395219481675303
73158	RELB	HAP1	4.39500998014568
73159	MXI1	MORN4	4.394819974736883
73160	CEBPD	CNN2	4.394749586390398
73161	ZNF821	HSP90B1	4.394615766931661
73162	POU3F1	KLB	4.394544103979437
73163	HSPA5	MIPOL1	4.394429258649873
73164	HMGB2	FOS	4.394394529699524
73165	POLR2A	THAP9	4.394394153825238
73166	GTPBP1	GNAL	4.394319449795312
73167	FOSL1	APOLD1	4.394289857740824
73168	NR3C2	SLC30A8	4.394122568434506
73169	KLF2	DLEU7	4.394059602671356
73170	PBX3	STAT4	4.394050542704828
73171	THRB	TMEM38A	4.393996169237993
73172	PPP1R10	MT1E	4.39396516405058
73173	SETBP1	CALCB	4.393753501871258
73174	KLF2	C5AR2	4.393717459316879
73175	NFE2L3	SELENOP	4.393416929955182
73176	EPAS1	FAM83D	4.393177476601239
73177	JUNB	SYN2	4.393176903758999
73178	KDM2B	ANKRD7	4.392841784036049
73179	HSPA5	SEMA5A	4.392711486019197
73180	TRMO	BHLHE40	4.392659193752044
73181	POU3F1	MYO1E	4.39265029275712
73182	MXI1	AMN1	4.392535072874632
73183	NR4A2	NWD2	4.392534634139986
73184	HIVEP1	ZNF331	4.392277111874104
73185	TBPL1	TNF	4.392131800237462
73186	NFKB1	KCNMB4	4.392117905919664
73187	ZNF367	H2AC16	4.392058840135037
73188	PROX1	PIP5K1B	4.392041159027538
73189	GZF1	LIPG	4.392013628107804
73190	HLCS	PRAG1	4.392000621496194
73191	POU3F1	TNFSF15	4.391768557581639
73192	AFF4	DPYS	4.391713675743045
73193	RBPJ	HLA-DQB1	4.391587247713949
73194	SLC18A1	CRACD	4.391488690637209
73195	JUN	F8	4.391450149800432
73196	POLR2A	BCL6	4.391207013390781
73197	CEBPD	GLMN	4.391192427864723
73198	PRDM11	ADGRG2	4.391080267496444
73199	JUNB	TMEM232	4.391078121431276
73200	JDP2	GPNMB	4.390946237410539
73201	REL	PTH2R	4.390935287320862
73202	FOSL1	DNAJC1	4.390931290635084
73203	RFX2	FABP5	4.390909537853205
73204	NFIL3	TENT5A	4.390870902955163
73205	JUNB	TACR1	4.390845129974414
73206	MAFB	TMEM182	4.390732874023255
73207	EZR	CRISPLD2	4.390716062381317
73208	CREB5	CCDC181	4.390713801866262
73209	SOX4	WLS	4.390599124304985
73210	GOT1	FADS3	4.390534659974964
73211	RAB7A	GIPC2	4.390390108601006
73212	HIF3A	CLN6	4.390188372561489
73213	TRPS1	CXCR4	4.390072422283869
73214	ZNF563	SOCS6	4.390061061790687
73215	EZR	EPB41L3	4.389861225679809
73216	KDM2B	CCDC88C	4.389693351934247
73217	MITF	TMEM236	4.389624711667854
73218	CLK1	HAP1	4.389524329192424
73219	HES1	TAF13	4.389491768475093
73220	UBB	NPFFR1	4.389491680336373
73221	CREB5	EMILIN2	4.389248709361763
73222	ZNF711	RILPL1	4.389232255374872
73223	NFKB1	COL4A1	4.388845270094
73224	HIVEP3	HS3ST5	4.388763726740664
73225	CREM	H2AC8	4.388553531344238
73226	ZNF704	PDGFD	4.388423891281483
73227	HLCS	CCDC196	4.388279517421708
73228	NR4A3	PRKCE	4.388233816821504
73229	ZNF821	EEF1B2	4.388128935048866
73230	EGR2	SNX8	4.388122512510914
73231	NRL	SLC12A2	4.387837445989816
73232	KDM2B	CPEB4	4.387834677327329
73233	ID2	USP54	4.387750532081749
73234	ZNF81	ITGA11	4.3876609481706526
73235	TIGD4	LTC4S	4.387491914805697
73236	ZNF490	CDKN1A	4.387446355969764
73237	JUND	PIGC	4.387364460939518
73238	GTPBP1	MT1G	4.387353952331921
73239	IRF8	PARD3B	4.38735359957293
73240	EZR	MAP1LC3B	4.387234816352181
73241	FOSL2	CGNL1	4.387208205124964
73242	ESR1	HSP90AB1	4.3871256075773335
73243	REL	CNNM2	4.387059095380231
73244	FEZ1	MUSK	4.386923177003563
73245	MITF	TMEM178B	4.386837694973748
73246	AR	CTSL	4.386691332601483
73247	XBP1	EPB41L4A	4.386474654047034
73248	NR1H2	XAF1	4.386460717868726
73249	REL	AHCY	4.385863736978366
73250	POU3F1	EDN1	4.385561762739857
73251	ZNF81	DAB1	4.385264451207631
73252	BCL11A	INPP4B	4.385217443745945
73253	HIF1A	BANK1	4.385139140685994
73254	NFIL3	RBKS	4.384988284567247
73255	NR3C2	ABCA6	4.384695560439204
73256	GTF2IRD1	P2RY10	4.384549939005717
73257	CUX2	EMILIN2	4.3844634946118735
73258	FEZ1	APCDD1	4.384317689327952
73259	ATF5	CFAP161	4.384265154897045
73260	PBX3	ROBO1	4.384159143716725
73261	ESR1	CALD1	4.384146578010411
73262	PRDM1	PTGR1	4.383916449617714
73263	MITF	IFI6	4.383679620901603
73264	HIVEP3	COBLL1	4.383632626114754
73265	HMGB2	RGS12	4.383619494532005
73266	BCL6	OVCH1	4.383587088344099
73267	CLK1	AOX1	4.383466731099117
73268	XBP1	HMMR	4.383446830247462
73269	POLR2A	TMOD1	4.383432382863316
73270	ZEB1	GTF2IRD1	4.383386753064988
73271	JUNB	FADS3	4.383241472061799
73272	CREB5	ADCY3	4.383077009285688
73273	SLC18A1	MCTP2	4.383045158179456
73274	TCF7L1	VAV3	4.382907364515343
73275	MITF	HOPX	4.382862779816734
73276	CUX2	CPE	4.382840830671903
73277	ZNF490	FAM83D	4.3826310326938
73278	TRIM69	ACER2	4.382124080300134
73279	GTPBP1	TOB1	4.382070067416604
73280	KLF2	G0S2	4.381753548054011
73281	KLF2	LIMS1	4.38133772969903
73282	NFE2L3	DNAJB6	4.381203189549913
73283	REL	LEKR1	4.381097450635007
73284	MITF	MTCP1	4.380655493942415
73285	HESX1	FAM43A	4.380647327948968
73286	CREM	PRAG1	4.380411901512954
73287	BCL11A	DLGAP2	4.380070350116095
73288	HSPA1L	GRB10	4.380011309987082
73289	ESR1	LSAMP	4.379795962347489
73290	NR4A3	UGCG	4.379724266511747
73291	MYLK	MGAM	4.379483791774037
73292	EGR3	MGAM	4.379387754021678
73293	HSPA5	CCDC34	4.379354109864575
73294	HIVEP1	LARP7	4.379181153764696
73295	HIVEP1	SUCO	4.37902236870942
73296	NR4A1	SESN1	4.378740596054874
73297	HMGB2	SFR1	4.378716401015632
73298	RAB7A	SH3BGRL3	4.378694370119361
73299	MXI1	PLA1A	4.378604054520188
73300	NFE2L3	ENPP2	4.378516973161341
73301	MDM2	NOXRED1	4.378476125843414
73302	KDM2B	PLA1A	4.378430660942306
73303	NFE2L3	FSD2	4.378344527285821
73304	KLF5	SLC24A3	4.378266442875427
73305	HMGB2	ZNF92	4.378181999245713
73306	SOX5	PPA1	4.378166081019773
73307	ATF5	NAMPT	4.378098451442952
73308	ZNF704	PRKCE	4.377923983804136
73309	KLF4	ESYT2	4.377878457584795
73310	ESR1	CRADD	4.377864091552498
73311	ADARB1	PDE8B	4.377800742521649
73312	ZEB1	UNC5D	4.377574412573001
73313	NR4A2	ABHD3	4.37755461982299
73314	KLF5	SRSF3	4.377530170304927
73315	UBB	FAM107B	4.377525756795397
73316	FOSL1	PEBP4	4.3775099747822095
73317	ZNF92	SEL1L2	4.377377260481543
73318	AFF4	P2RY14	4.377333866787658
73319	KCNIP1	TNFSF15	4.377242693681936
73320	FOSL2	MYO1D	4.377173550279114
73321	ESR1	ZNF114	4.376914664299137
73322	PPP1R10	NAP1L5	4.376814907974063
73323	RAB7A	IGF2BP2	4.376480229679899
73324	CLK1	EGR3	4.376403458299988
73325	NR4A2	COMMD6	4.376214098060391
73326	YBX1	BRIP1	4.37618974042918
73327	UBB	PXT1	4.376010536980596
73328	ZNF92	TREM1	4.375906247102619
73329	CUX2	C1QTNF7	4.375879946035679
73330	PPP1R10	H2AZ1	4.375833479423999
73331	EZR	VDR	4.375754544258236
73332	NFE2L3	UBE2S	4.375624797781409
73333	CLK1	EXPH5	4.375539567107508
73334	BHLHE40	GZF1	4.375470356367202
73335	JUNB	ZDHHC19	4.375435148586331
73336	HSPA1L	GABARAPL1	4.375397415645424
73337	KLF4	EGLN3	4.375319550614355
73338	ATF5	FAM117B	4.37524219739736
73339	NFIL3	TRIM54	4.375128029092259
73340	NR4A2	CAVIN1	4.374705359049182
73341	CREM	SSC4D	4.374676988783523
73342	FOSB	TRIM54	4.374666750337989
73343	GLIS3	GRAMD2B	4.37446349351602
73344	MCTP2	UBAC2	4.374240402467704
73345	PROX1	DNAJC1	4.37417312793655
73346	PPP1R10	PDE8B	4.374155548356919
73347	KCNIP1	POMZP3	4.374141964318688
73348	HLCS	TNFRSF13B	4.374120073381774
73349	FOSL1	ATP6V1E2	4.373901984352947
73350	ZNF490	RUVBL2	4.373900251482104
73351	FOSL2	PDGFC	4.3736921856677045
73352	KLF5	CA2	4.373576782025842
73353	POLR2A	IKZF3	4.373547425998697
73354	MCTP2	HEPN1	4.373438264640731
73355	ZNF821	AVPI1	4.373406962672671
73356	MXD1	GLP2R	4.373391118185255
73357	ARID5B	FGL1	4.373238529835391
73358	MAFB	CCDC170	4.373218016829619
73359	KLF6	ELAVL4	4.373002662613168
73360	GTPBP1	SLC40A1	4.372967758113226
73361	KDM2B	MS4A4E	4.372814302346393
73362	RAB7A	TTI2	4.372738969013198
73363	FEZ1	CCK	4.372720526294412
73364	ZNF331	STARD13	4.372690204532301
73365	ID2	CCDC83	4.372585429028455
73366	CREB5	NR6A1	4.37230795191932
73367	ATF3	KCNMB1	4.372297347283157
73368	MXI1	EPB41L1	4.3720228069430105
73369	HIVEP3	FRY	4.371906938431831
73370	KLRG1	SESN1	4.371891529602868
73371	EBF1	SOX5	4.371844221732656
73372	HIF1A	ZNF556	4.371815562034158
73373	SNAI1	H3C6	4.3717299001626735
73374	SETBP1	ANXA3	4.371699583456067
73375	HSF1	PNO1	4.371460138532745
73376	GTF2A1	COMMD6	4.371420982716422
73377	NR4A2	KIFC3	4.371395774748075
73378	RBPJ	UBA52	4.371164439013591
73379	ADARB1	MX1	4.371160774436886
73380	ZEB1	PCSK5	4.371107414737209
73381	NR4A2	CNN2	4.371104266459553
73382	ESR1	TUBA1B	4.371072437765602
73383	KLF4	NUDT4	4.3707599978665925
73384	MELK	ASTN1	4.3703668705708445
73385	AFF4	CX3CR1	4.370317986989829
73386	NFE2L3	EPB41L4A	4.370300615875176
73387	GOT1	IL1RN	4.370270024723986
73388	GTPBP1	GPR132	4.370248141627382
73389	FOSB	OLFML3	4.370237638857793
73390	ARID5B	GRM1	4.370015390752735
73391	MELK	MCTP1	4.370015388482371
73392	POLR2A	EPHA4	4.369987057035436
73393	NR6A1	CPNE8	4.369960364355481
73394	GOT1	ATP1B1	4.3699517091515085
73395	POLR2A	INSIG1	4.369920997429975
73396	GZF1	RTKN2	4.369729451948818
73397	EZR	DDX50	4.369689699747146
73398	CLK1	SLC28A2	4.369662577975655
73399	ZNF92	PCP4L1	4.369424830847502
73400	ESRRG	BIN1	4.36910055319808
73401	FOSB	SCN4B	4.368972398629039
73402	THRB	MAP3K8	4.368962341057649
73403	ZNF10	LAMA2	4.368957991128222
73404	EPAS1	CPNE8	4.368712573687305
73405	TRPS1	ADA	4.368633987738947
73406	NR4A1	TBCCD1	4.3685897319423495
73407	AFF4	KIF26B	4.368504192395661
73408	RFX2	H3C6	4.368443697006575
73409	RELB	ALG14	4.3684403942283305
73410	AFF4	FBXL14	4.368390878750914
73411	PBX3	CLVS1	4.368340362412507
73412	PPP1R10	AVEN	4.368335375700823
73413	IRF8	PTPN22	4.368272578778888
73414	RELB	CREM	4.36825370523004
73415	GLIS3	MS4A4A	4.368105919116422
73416	DTL	SQLE	4.368082818811824
73417	ETV3	MALT1	4.368035733155939
73418	THRB	HSP90AA1	4.3680235238750384
73419	NR3C2	PLAT	4.3679595220072525
73420	GMEB1	COL5A3	4.367939851529265
73421	NR1H2	SUCO	4.367851423788308
73422	PROX1	C1orf53	4.367601597403091
73423	ZEB1	SESN1	4.367469171418303
73424	JUND	PLEKHA7	4.367174079440572
73425	GLIS3	LRRC2	4.367126045798199
73426	EGR1	PLTP	4.367085791881283
73427	ANXA1	MYLK	4.367078914771678
73428	HMGB2	PDGFC	4.367042318371415
73429	PBX3	DACH1	4.367011869499306
73430	GMEB1	SCN4B	4.366987845728179
73431	KLF6	VPS18	4.36693187290398
73432	KLF4	ARHGEF28	4.366637934327653
73433	ARID5B	FAM135B	4.366487158595112
73434	ARID5B	SDE2	4.366336575324941
73435	HLCS	NPL	4.36617020399324
73436	GZF1	TUBA1A	4.366065916337997
73437	XBP1	RGCC	4.366028969093385
73438	MITF	ELOVL4	4.365756848482064
73439	TRIM69	PMVK	4.365724924471677
73440	NR4A3	BIN1	4.365703129078392
73441	JUND	MYO1D	4.365480595482105
73442	KLF12	SLC12A2	4.365169248642203
73443	MAFF	STK10	4.364860139461643
73444	HSPA1L	IRAK2	4.36478211787547
73445	HSPA1L	SLC10A1	4.364749303328199
73446	SNAI1	FAM90A1	4.364691465116529
73447	JUND	TEC	4.3646406092197125
73448	GTF2A1	KDM2B	4.364546267088405
73449	XBP1	GALM	4.364342983067803
73450	HIVEP3	OPALIN	4.364341127327619
73451	HES1	H2BC8	4.364114958141268
73452	NFKB1	OST4	4.364079112653188
73453	TRPS1	CENPE	4.363983015178247
73454	IKZF3	DHRS9	4.363737395589324
73455	ZNF711	PCBP3	4.363638170409296
73456	GTPBP1	H2AC16	4.363539287616082
73457	KLF12	CD163L1	4.363378149481343
73458	JDP2	AHNAK	4.363074506162085
73459	HIF1A	TRIM69	4.363014903621798
73460	KLF6	STPG2	4.362802736672681
73461	RFC3	MAGI1	4.362703893945499
73462	KDM2B	COL4A2	4.3627011516860685
73463	NR1H2	GPR137C	4.362627593113646
73464	PRDM11	HERC5	4.362386060595734
73465	NR2F1	RNF175	4.362313690522078
73466	ANXA1	INPP4B	4.362287254527281
73467	TRMO	IFIT2	4.3622609294986585
73468	TRIM69	CD200R1	4.362243319608106
73469	GLIS3	SHROOM3	4.36178848277724
73470	HIF1A	ZNF92	4.361636970932998
73471	NR6A1	RSAD2	4.361613294988361
73472	CREB5	DLG2	4.361404657561298
73473	FEZ1	PALLD	4.361275033996576
73474	YBX1	DEPDC1B	4.361159236971205
73475	XBP1	CTXND1	4.360701874137856
73476	JUNB	CHSY1	4.360641731191903
73477	NR4A2	HIVEP1	4.360483988599301
73478	HEY2	PPFIBP1	4.360399207481811
73479	CREM	ZNF608	4.360356015895755
73480	MDM2	ANKRD22	4.360197528616872
73481	ATF3	CX3CR1	4.360160493842542
73482	NR2F1	CALM2	4.360117124314533
73483	POLR2A	BATF	4.360074558950875
73484	TRMO	EFCAB2	4.359926964787484
73485	SOX4	CYB5D2	4.359887467070607
73486	ZNF367	SRA1	4.359821264679168
73487	GTF2A1	COL4A2	4.359808464792112
73488	GTF2A1	TSC22D2	4.359749246424232
73489	TRMO	TNFRSF19	4.359630946664043
73490	REL	UBASH3B	4.359396403927851
73491	PROX1	CEMIP2	4.35913628238131
73492	ZNF563	NCAPG	4.359094152733713
73493	BCL11B	UNC13C	4.359021589154489
73494	PROX1	PACRG	4.358668504964345
73495	GZF1	CSF1	4.358471726186765
73496	XBP1	PIEZO2	4.358464176862755
73497	CEBPD	TMPRSS4	4.35843178298423
73498	MAFB	FMN2	4.358163910711792
73499	EGR1	SHF	4.358013067226373
73500	ESR1	LITAF	4.357750398777855
73501	SETBP1	RAP1GAP	4.35771760893444
73502	MXD1	CALCB	4.3576251282843295
73503	RFC3	PLOD2	4.357474525828519
73504	ID2	CASS4	4.35744002154478
73505	FOS	P2RX1	4.357412060239355
73506	SETBP1	EPM2A	4.357306255096156
73507	TRPS1	HSPB8	4.357168253409268
73508	THRB	USP9Y	4.357129669030548
73509	BCL6	CHRM5	4.357043706515819
73510	KLF12	ISM1	4.357002236152955
73511	POU3F1	ATF7IP2	4.356979713030879
73512	TRPS1	EEPD1	4.356799595523537
73513	BCL6	TRPM3	4.356565214776414
73514	ODC1	CHORDC1	4.356464321522014
73515	GTF2A1	NRIP3	4.356316167598388
73516	BHLHE40	BTG2	4.356294264110028
73517	BCL6	NOXRED1	4.355710385216505
73518	NR1H2	ASPM	4.355460408784388
73519	GLIS3	CLEC9A	4.355241191981772
73520	RBPJ	CD83	4.355190147873159
73521	GOT1	RILPL1	4.355028189953379
73522	IRF8	BHLHE40	4.35500567742102
73523	PBX3	MYO18B	4.354656863330968
73524	CREB5	GPR132	4.354589777040357
73525	FOSB	ADAMTS1	4.354388143492327
73526	ZNF92	HLA-DRB1	4.354356366988233
73527	CREM	LONRF3	4.354314069200834
73528	JDP2	COMMD6	4.354246701988179
73529	CEBPD	PLEKHH2	4.354196876408089
73530	TRIM69	MCMDC2	4.354175750627742
73531	PROX1	FHAD1	4.354138974608799
73532	THRB	PTPRB	4.353886304778327
73533	PBX3	ROR1	4.353857712664401
73534	JUND	EXD3	4.353509002234019
73535	MELK	DEPTOR	4.3535002051620895
73536	HESX1	TEX14	4.353417829323246
73537	ZBTB16	PCLAF	4.353185034062674
73538	JDP2	TPD52	4.353183724364686
73539	CREM	MAFB	4.353169362354034
73540	RBPJ	EZR	4.353080188046364
73541	XBP1	CLEC10A	4.352866775136414
73542	ANXA1	LRRC2	4.3528051436839
73543	ADARB1	CD48	4.352622695524505
73544	ZNF821	CLN6	4.352592444862879
73545	KLF2	SDC2	4.35252661484495
73546	UBB	KIT	4.352524223200493
73547	ZNF704	MTSS1	4.352444801188331
73548	PPP1R10	ASIP	4.352359171280198
73549	ZNF10	TACR1	4.352312098870634
73550	FOSL1	MEPE	4.3521896080273095
73551	ZNF490	SPDYA	4.352160920843748
73552	ZNF490	YWHAQ	4.351874653261552
73553	MAFB	DOK6	4.351868067255071
73554	CLK1	KPNA2	4.351673864855442
73555	NR6A1	MAPK8	4.351579708793457
73556	BACH2	OVCH1	4.351579377247588
73557	ARID5B	PROS1	4.351570634495611
73558	FOS	TYMS	4.35156089805338
73559	NR4A2	NACA	4.351366686001206
73560	HESX1	ACSL3	4.351342002367455
73561	POLR2A	AVPI1	4.351335019019588
73562	RORA	KCNMB1	4.351314103837657
73563	CLK1	LCA5	4.351306385057526
73564	NRL	CFAP61	4.351196939823731
73565	KDM2B	TRNAU1AP	4.351155466244874
73566	KLRG1	ZNF92	4.3510860170382575
73567	IRF8	ERRFI1	4.3510092892717696
73568	HIF1A	NEK10	4.350935377356513
73569	YBX1	WARS1	4.350744317742003
73570	AFF4	ATF5	4.350612640751803
73571	JUN	KHDRBS2	4.350498533365373
73572	HIVEP2	CUX2	4.350495566452572
73573	ZBTB16	OR3A2	4.35046901255735
73574	ID2	MORC4	4.350325662015607
73575	RFX2	RAB37	4.3502395790194806
73576	KDM2B	DDX3Y	4.350080297686889
73577	EGR1	P2RY8	4.3497750440995455
73578	BACH2	CNNM2	4.349747190090245
73579	ZNF490	C3orf84	4.349685917235475
73580	MDM2	NRP1	4.349625802054463
73581	MAFB	SPON1	4.349615925473392
73582	MXI1	ABCB1	4.349561314217174
73583	ZNF81	DIO2	4.349511567615209
73584	KLF2	LFNG	4.349477942481335
73585	RBPJ	ITGA11	4.349451237555514
73586	FOXO1	PRDM1	4.349445611122913
73587	IRF8	PRC1	4.349420721035885
73588	RORA	RASGRP3	4.349093100037044
73589	ATF5	CNNM2	4.349009343579978
73590	UBB	USP13	4.348866581006765
73591	UBB	MED29	4.348757318095657
73592	MXD1	RRP12	4.348712652020501
73593	ZNF711	H1-1	4.348694630025031
73594	CEBPD	UBXN2A	4.348681528626288
73595	JUN	PTPN14	4.348565204294146
73596	MAFB	SYCE2	4.348561943228043
73597	ATF3	SLC11A1	4.348551796809416
73598	SETBP1	NUP58	4.348286364339057
73599	HIF1A	HSP90AB1	4.348147482586632
73600	ZEB1	CXCL14	4.348041414222694
73601	VDR	LIMS1	4.347994735333248
73602	ARID5B	PALM	4.347865890711556
73603	ETV3	CRISPLD2	4.347799683338667
73604	IRF8	DNAJB9	4.347781927223849
73605	SETBP1	CYRIA	4.347688015664327
73606	RFC3	MACROD2	4.347665011329866
73607	ZNF81	MAMDC2	4.347545131573575
73608	SETBP1	PCDH9	4.347279826851389
73609	MAFB	ADCY3	4.347191978241156
73610	XBP1	EPB41L1	4.347156421983723
73611	IRF8	COMMD6	4.347117491286207
73612	PROX1	TRIM69	4.347043643597698
73613	HSPA5	MAP1LC3B	4.34697921305739
73614	HSPA5	HEPN1	4.346895749199602
73615	EPAS1	LEKR1	4.346883102623022
73616	NR6A1	NCKAP5	4.346678092366066
73617	ATF3	PADI2	4.346613673576805
73618	HIF1A	SLC38A6	4.3465074008963045
73619	TRIM69	FLVCR2	4.346452397664712
73620	GLIS3	GFAP	4.346357142798447
73621	TRMO	FCGBP	4.346356853581112
73622	NR4A2	LARP7	4.34629767605274
73623	HIVEP2	PUS10	4.346112746371947
73624	ZNF821	RAB26	4.3460202420551095
73625	YBX1	CCNG2	4.345983337508821
73626	UBB	DNAH3	4.345972179018582
73627	GTPBP1	EDN1	4.345725929742964
73628	NFIL3	SERPINE1	4.345674680466469
73629	GTF2A1	GEM	4.345549000312745
73630	MDM2	MITF	4.3454307420677765
73631	PBX1	IFI6	4.34514674838009
73632	FEZ1	PRC1	4.345136503677619
73633	JUNB	INKA2	4.345130921927368
73634	ZNF385D	KLRD1	4.345038319144029
73635	ZEB1	FCHO1	4.344995785337682
73636	KLF6	CALCR	4.344982295137375
73637	GTPBP1	BCL2L14	4.34490933942139
73638	GZF1	STX11	4.344895737753251
73639	KLF6	TMEM230	4.34485382956524
73640	REL	SULT6B1	4.344839077178564
73641	MXD1	HSP90B1	4.344773423440166
73642	POU3F1	KLHL15	4.344581061456602
73643	NFIL3	TMEM184C	4.344569589342017
73644	PBX3	S100A1	4.344551456446213
73645	ZBTB16	FRMD6	4.344407473518749
73646	ZNF81	IFIT1	4.34437755407592
73647	ZNF81	TPST1	4.344283233290627
73648	SOX4	GAS7	4.3441656539395455
73649	PRDM11	NGEF	4.344135149061908
73650	JDP2	CGNL1	4.343432391873153
73651	NR3C2	SGSM3	4.343395823651096
73652	CLK1	ZDHHC19	4.34337550839718
73653	CEBPD	ABHD17B	4.343323934553219
73654	POU3F1	TNFAIP8L3	4.343245270777741
73655	GOT1	SLC45A4	4.3431954867427125
73656	HSPA1L	CLEC5A	4.343027771080427
73657	NR1H2	CKS2	4.342900722028973
73658	MAFB	CAMKMT	4.342869873750366
73659	CREM	IFIT1	4.342831955792957
73660	HESX1	PPFIBP1	4.34267974782727
73661	ADARB1	SFMBT2	4.34256777649178
73662	HIVEP3	ZNF704	4.342512740978733
73663	FOSL1	NFE2L3	4.342245603659356
73664	THRB	MX1	4.342119014503058
73665	KLF4	CABYR	4.342081063896386
73666	KLF5	TBPL1	4.341992508040862
73667	JUND	CXCL2	4.341741622144113
73668	PBX3	GPATCH11	4.341651510705969
73669	HLCS	ADCY3	4.341576045537495
73670	GTF2A1	ZFP36	4.341554925012586
73671	SETBP1	LDHA	4.341142550836958
73672	EGR2	PHACTR1	4.341064243955424
73673	GOT1	TXLNB	4.341044606156872
73674	NR4A2	HEY2	4.341005586223978
73675	PRDM1	CDC20B	4.340885415493948
73676	AFF4	HK2	4.340822379016433
73677	XBP1	MORN4	4.340513439966241
73678	KLF12	SAMSN1	4.340452443504651
73679	ANXA1	CPM	4.340448663965272
73680	NFIL3	H2AC8	4.340408679498975
73681	NR4A1	H2AC12	4.340333682230609
73682	MXI1	ARHGAP25	4.340284066237767
73683	ZNF490	ALG14	4.339936269822725
73684	KLF2	BRCA2	4.33986283488292
73685	ZNF711	NLRP3	4.33981414475253
73686	XBP1	SNX8	4.339720653520976
73687	PHTF1	MMRN1	4.33949303089979
73688	POLR2A	PACRG	4.33940419711637
73689	TCF7L1	RBPJ	4.33932436303467
73690	PPP1R10	ANO2	4.339147879368057
73691	BCL6	OSTN	4.339078900373942
73692	ATF3	GON7	4.338995723358909
73693	RBPJ	CROCC	4.338851754093657
73694	VDR	BMP6	4.338846185909855
73695	UBB	THAP9	4.338779063422293
73696	KLF6	SDS	4.338776934373056
73697	HLCS	UBL5	4.338463948544722
73698	CREM	NAALADL2	4.3384574512983685
73699	RAB7A	AGBL3	4.338454040924213
73700	TFCP2L1	BRINP2	4.33839155454004
73701	GLIS3	PDGFD	4.338339501321998
73702	NR3C2	BLOC1S2	4.338187012268499
73703	SNAI1	GAS2	4.338150225147511
73704	THRB	ZEB1	4.337974842627082
73705	ADARB1	SUCO	4.337970465700722
73706	PROX1	YWHAQ	4.337954102838681
73707	HIVEP3	KIF11	4.337936551855142
73708	POU3F1	PEBP4	4.337700992147109
73709	TRIM69	NUP210L	4.337571307802066
73710	NFE2L3	POLE2	4.337561889148736
73711	PRDM11	TUBA1B	4.337424912088751
73712	NR1H2	CYP1B1	4.337313345439483
73713	NFKB1	ACSL3	4.337290265953899
73714	MAFB	RNASE1	4.337253407714911
73715	FEZ1	CTNNA3	4.337228902921571
73716	HDX	CFAP20	4.3371308415682925
73717	NR6A1	FAR2	4.337099985534239
73718	HES1	CROCC	4.336884391437756
73719	UBB	STIL	4.336763641724595
73720	PBX1	BMP6	4.336736891192591
73721	HIVEP1	GABRB2	4.336581372261951
73722	YBX1	STKLD1	4.336536234552143
73723	ZBTB16	ENPP2	4.336527118471703
73724	DACH1	COL4A1	4.336499295008157
73725	XBP1	ZNF367	4.336424912814848
73726	IRF8	YJU2	4.336348104742348
73727	PBX1	KITLG	4.33619680352002
73728	VDR	RHOH	4.336139951386773
73729	NFIL3	JMY	4.336019552195994
73730	ZNF490	NAALADL2	4.3357876262838015
73731	FOS	FAM83D	4.335684258932959
73732	NR1H2	GBE1	4.335345938764616
73733	PRDM1	IL21R	4.335250468535216
73734	CEBPD	BMP6	4.335184521882654
73735	MITF	SYT4	4.334794697845539
73736	NR4A2	ZNF711	4.334787694313933
73737	FOSB	VDR	4.334745698904275
73738	MELK	APBA2	4.334632646423308
73739	RBPJ	P4HA1	4.334501861519601
73740	KLF4	DNAJB9	4.3342347944509605
73741	BCL11B	KCNQ5	4.334191302914828
73742	HLCS	REEP1	4.334126370387277
73743	KLF2	IL1RAP	4.33395733797204
73744	NFE2L3	VIM	4.333790706093168
73745	AFF4	ERRFI1	4.33377392336542
73746	PPARG	P2RY12	4.333760170316953
73747	ZNF331	MMS22L	4.333753578751773
73748	JDP2	AK9	4.3335540052996775
73749	AHR	PEAK1	4.3333877072149045
73750	PPARG	SLC26A3	4.333356939123569
73751	NR3C2	MCTP1	4.333168243193503
73752	GOT1	ABCG2	4.333094319568994
73753	MITF	SEMA3C	4.333037308176693
73754	ATF5	STK32B	4.333022111907813
73755	ZBTB16	PTPRT	4.333019205282031
73756	PRDM1	AHR	4.333016321503382
73757	NR4A2	PID1	4.33297872213454
73758	EPAS1	IFRD1	4.332975234656309
73759	KLF6	G0S2	4.332814949051059
73760	KCNIP1	FABP5	4.3327428154586265
73761	JUNB	MGLL	4.332737195231845
73762	MITF	MAP3K13	4.332611316230165
73763	HIVEP2	PCED1B	4.332436302605741
73764	JUNB	FSD1	4.332407582551654
73765	PPP1R10	HIVEP2	4.332303103913138
73766	NR3C2	CCDC168	4.332252324820062
73767	ZEB1	SLC38A6	4.332133857935468
73768	PBX3	PPP1R14C	4.331990283151447
73769	ESR1	PADI2	4.331629295991285
73770	MITF	TIPARP	4.331584050096314
73771	TIGD4	FAM227B	4.331325073741702
73772	ZNF331	CHI3L1	4.3312439636113815
73773	RFC3	EPM2A	4.331164603267483
73774	YBX1	DNAJB6	4.331048320526783
73775	JUND	GOT1	4.331044231703194
73776	MAFB	WDR87	4.330998310712582
73777	PRDM11	PEAK1	4.330554490969726
73778	CREM	SCGB2B2	4.330381918466973
73779	ZNF490	H2AZ1	4.330320570490062
73780	MAFB	PLCXD2	4.330188998467602
73781	AVEN	ELOVL5	4.329934086171433
73782	ZNF711	MUC22	4.329928902460541
73783	KLF6	RGS1	4.329842526465321
73784	NR3C2	EGF	4.3294578993973545
73785	AFF4	MCF2L2	4.329403061942045
73786	ID2	FBN2	4.329349729300575
73787	MAFB	STARD5	4.329299710205993
73788	NR4A2	PCSK5	4.329059542092553
73789	TIGD4	ADARB1	4.328935578825772
73790	HIVEP3	COL5A3	4.328700578384383
73791	AFF4	CTNNAL1	4.328465452194487
73792	PPARG	PLPP3	4.328331115910704
73793	BATF	IGF1R	4.32812652924302
73794	EZH2	NARF	4.328007651642784
73795	HSPA1L	FAM117B	4.327821827113326
73796	ZNF10	EFCAB2	4.327667185789323
73797	BHLHE40	PLAUR	4.327602890713877
73798	RBPJ	PARP16	4.327596323411038
73799	PRDM1	SERTAD2	4.327471225333806
73800	GTPBP1	KPNA2	4.327338449475854
73801	AFF4	CDC25C	4.326979525929154
73802	CLK1	STPG2	4.3269477170566
73803	GTPBP1	UTS2B	4.32685784375624
73804	SOX4	ATF5	4.326855847151719
73805	FEZ1	TNFAIP8L3	4.326847685096786
73806	ZNF821	RASD1	4.3267533736476524
73807	ODC1	RBBP6	4.32667433019454
73808	ARID5B	BLOC1S2	4.326584271560903
73809	ZNF331	GABRG1	4.326355988267588
73810	PBX3	GFRA2	4.3263505536167655
73811	ZNF711	SKAP1	4.3262903527193
73812	TWIST2	HSPH1	4.326138731427998
73813	SOX5	TNFRSF11B	4.326120906055218
73814	TRIM69	PLA1A	4.326085112547437
73815	NFKB1	PFKFB3	4.325719900237898
73816	ETV3	NLRP3	4.32570676922892
73817	PPARG	S100Z	4.325384966669025
73818	NR4A2	IL15	4.325377884981337
73819	EGR1	MMRN1	4.325338899495911
73820	FOSL1	CENPN	4.325256359853031
73821	EGR1	ENPP2	4.325115465383628
73822	EZR	ALOX15B	4.324966523048852
73823	IRF8	MUSK	4.324408005312965
73824	HIVEP3	EFCAB5	4.324173609695788
73825	TBPL1	ZNF92	4.324145566492522
73826	KCNIP1	HPGDS	4.324055708642935
73827	UBB	PADI2	4.324049500290797
73828	HIVEP2	PTPN22	4.324004099950433
73829	JUNB	SOX4	4.3238289502378215
73830	RORB	LARGE1	4.323823941936538
73831	ATF3	PCED1B	4.323721824992096
73832	MXI1	GRAMD2B	4.323720668015095
73833	PRDM11	FHAD1	4.323614850221093
73834	MXI1	EPB41L3	4.3235971499490375
73835	MXI1	FANCD2OS	4.32336108350237
73836	CLK1	SGSM3	4.323285273258277
73837	FOS	IFIT1	4.323220602680829
73838	RARB	CCK	4.323052845068837
73839	DACH1	ST18	4.322972801330696
73840	THRB	RILPL2	4.322966139647881
73841	MELK	AR	4.322824104751451
73842	PBX1	ZNF608	4.3227385217797
73843	RFX2	FILIP1L	4.322713787008039
73844	FOS	NR2F2	4.322647378524986
73845	GZF1	ENKUR	4.322530985305396
73846	PPP1R10	TENM3	4.322482747296331
73847	FEZ1	CCDC113	4.322418349768978
73848	CLK1	DUSP19	4.322107389070124
73849	JUNB	IQCK	4.322078016365458
73850	BCL11B	GABRB2	4.322072721280243
73851	KLF4	ABHD3	4.321996682792676
73852	NR4A1	PPP1R2	4.321953932283718
73853	HESX1	HMGN5	4.321837137377614
73854	KLF4	CHRNA5	4.321804499072658
73855	CREM	VNN1	4.321770969759501
73856	HIVEP2	LGALS3	4.321597012482052
73857	NR4A1	H3C1	4.321556314197903
73858	GTF2IRD1	CYREN	4.321385974003324
73859	UBB	KCNN3	4.321275962563291
73860	ZBTB16	FAM90A1	4.321213748984513
73861	RELB	ADA	4.32090716412615
73862	GTPBP1	GON7	4.320725925879553
73863	EZR	TYMS	4.320521273723988
73864	KLF6	RASGEF1C	4.320475932348273
73865	FOXO1	PAQR5	4.32042581589825
73866	REL	TNIK	4.320302967780089
73867	EBF1	LIPK	4.3199464712250055
73868	POU3F1	PLIN5	4.319926395435456
73869	ZNF81	CLEC2L	4.319749868684967
73870	KLF12	MLKL	4.319605896546555
73871	NFE2L3	LIPG	4.3195694256334125
73872	CEBPD	CYB5D2	4.319498120898543
73873	HIVEP3	BRIP1	4.319400835502001
73874	TRIM69	SELENOK	4.319356036200301
73875	AFF4	RBMS3	4.319325277569106
73876	MDM2	MX1	4.319251301615139
73877	ZNF490	SERPING1	4.319047619219683
73878	ETV3	FHAD1	4.319031437257191
73879	ESRRG	DAB2IP	4.319013821881364
73880	NR4A1	SNAI1	4.318938999302306
73881	HSF1	DHDH	4.318895454526043
73882	FOSL2	PNO1	4.318621860201822
73883	BCL6	AP3B2	4.318592957104742
73884	MAFB	H2AC20	4.318525327734611
73885	CREB5	GPR55	4.318403034947662
73886	RBPJ	KIFBP	4.318048839960887
73887	POU3F1	SCN11A	4.318007466306015
73888	FEZ1	EPM2A	4.317949025549455
73889	MITF	H2AC6	4.317924594341895
73890	JUN	ABCA12	4.3178567488961255
73891	CREB5	KCTD16	4.317799272069649
73892	SOX4	CLEC5A	4.317660497537658
73893	ODC1	LIMS1	4.317524252877996
73894	GTF2IRD1	CAGE1	4.31747826384412
73895	JUN	MBD3L1	4.317091119712203
73896	REL	STKLD1	4.316983540089063
73897	PKNOX2	CHODL	4.316900654032552
73898	AFF4	KCNJ16	4.316749658013918
73899	EZR	CD109	4.31669597171115
73900	ZNF563	CTSL	4.3166958601338346
73901	JUN	DKK2	4.316641457473591
73902	ODC1	HEXIM1	4.316554423729341
73903	HUNK	ADGRB3	4.316445464571279
73904	ADARB1	UBE2Q2	4.316408534965319
73905	JUN	MAMDC2	4.316042541617553
73906	FOS	MAMDC2	4.315984628836255
73907	XBP1	TMEM184C	4.3159184206754935
73908	HESX1	AXDND1	4.315853607533509
73909	JUND	GSG1	4.315719797898953
73910	ZNF490	EEF1A1	4.315694154768055
73911	ZSCAN31	CNGB3	4.315395079155669
73912	BATF	PLSCR2	4.315388951988814
73913	HIF1A	DOK2	4.315173039624356
73914	HESX1	RHCE	4.315040885466484
73915	GLIS3	GFRA2	4.315022130743428
73916	NFKB1	SEMA3E	4.314886900890721
73917	PBX3	LMNTD1	4.314669139038636
73918	KLRG1	SSC4D	4.314471490623316
73919	BHLHE40	SEMA4A	4.314321651238847
73920	SOX4	EFCAB2	4.3142601688899695
73921	REL	ZCCHC12	4.314195223714589
73922	NR4A2	GNS	4.314179523853792
73923	HIF1A	ARMH1	4.314104412527823
73924	REL	DUSP2	4.313876478416329
73925	EPAS1	IL12RB2	4.313824059830916
73926	IRF8	INKA2	4.313705103609443
73927	AFF4	GPR183	4.31366100851518
73928	NR1H2	CDKN1C	4.313538733967612
73929	TRMO	AURKA	4.313466512214927
73930	NR1H2	PLCXD2	4.313450628594048
73931	XBP1	FAM20A	4.313111820765053
73932	NFIL3	ADAMTS2	4.313090381932867
73933	ADARB1	IQSEC1	4.312903590015643
73934	ZNF821	CFAP54	4.312458589617225
73935	ID1	RUVBL2	4.312424888492678
73936	KLRG1	IGFBP4	4.31233332028368
73937	MDM2	LARP7	4.312278290830142
73938	NFE2L3	ESF1	4.311938407997558
73939	KDM2B	TEC	4.311889446944651
73940	PPARG	CNGA1	4.311855015376257
73941	RAB7A	CC2D2A	4.311799930797023
73942	MXI1	COBLL1	4.311749317029578
73943	GTF2A1	ARHGEF3	4.311734801479312
73944	REL	GRIP1	4.31168960104346
73945	REL	RANBP3L	4.3115174301646455
73946	KLF4	CGNL1	4.311256031969687
73947	KLF4	SRGN	4.311080451583713
73948	NR4A1	HRH1	4.3110191439225165
73949	HIF3A	LRRC9	4.3108783076657184
73950	NR4A2	PTGES3	4.31087447600615
73951	RBPJ	VPS18	4.31085600152239
73952	NFKB1	CDKN1C	4.310795679238684
73953	MDM2	EIF1AY	4.310792971840579
73954	PRDM11	LRRK2	4.310458121916117
73955	ZNF490	BATF	4.310456512348394
73956	HIF1A	IER5L	4.310436525503219
73957	NR1H2	CABLES1	4.310379668602456
73958	ZBTB16	ADGRG2	4.310298099735455
73959	GZF1	FAM13A	4.310190028093514
73960	MXD1	TNFAIP8	4.310157437273164
73961	HSPA1L	TFRC	4.310141668755509
73962	KDM2B	ZNF2	4.3100661985015485
73963	HEY2	PTPN13	4.309898147052814
73964	RELB	GTF2IRD1	4.309840311307738
73965	AFF4	MED29	4.309818810372052
73966	RORA	PCLAF	4.309787851731009
73967	GMEB1	CA4	4.309780295390662
73968	ODC1	FILIP1L	4.309776492815874
73969	PBX3	RNF175	4.309597478985749
73970	PROX1	SLC38A2	4.309561279352535
73971	MAFB	FANCC	4.309396335380927
73972	JUND	PRSS12	4.309395051899264
73973	ZNF490	RTTN	4.309393809329892
73974	NFIL3	TNIP3	4.30931932097234
73975	JUNB	PALM2AKAP2	4.308893353008735
73976	NR1H2	DDX3Y	4.3088440685245
73977	BACH2	KANK1	4.308812566087084
73978	NR1H2	POMZP3	4.308769581472887
73979	ZNF490	PCBP3	4.30859068016713
73980	EZH2	SDS	4.308503899980797
73981	NFIL3	RGS16	4.308376403742919
73982	RORB	NAV2	4.308301824692087
73983	IRF8	LILRB5	4.308081370430819
73984	JDP2	SLC4A1	4.308036015198371
73985	BACH2	PSD3	4.30792295736704
73986	NR4A1	NUAK2	4.3079066078576345
73987	RBPJ	DPYSL5	4.307838698762846
73988	ESRRG	ANKRD22	4.307825563395545
73989	NFKB1	PELI1	4.307739576927358
73990	PPARG	TMC7	4.307686819208436
73991	IRF8	ZNF81	4.3073918170735
73992	TCF7L1	ANXA1	4.307362251710424
73993	EGR3	TRA2B	4.307351341258
73994	CLK1	KIFC3	4.307294362327609
73995	ZBTB16	SEMA4A	4.307086063938683
73996	ZNF93	IFIT3	4.306888800854929
73997	MITF	ASMTL	4.306785807451686
73998	KCNIP1	DCDC1	4.3067740694630325
73999	CEBPD	SEMA5A	4.306724335737379
74000	SETBP1	RASGRP3	4.306723439865799
74001	PBX1	ZNF81	4.306605649417452
74002	ATF5	SESN1	4.3064959021814095
74003	ID2	NR4A2	4.306347711912898
74004	SOX4	ROR1	4.306316997778195
74005	RFC3	GMCL1	4.306243582160353
74006	ZNF10	CXCR4	4.306225314399945
74007	CLK1	MT1M	4.305684527237059
74008	MELK	TTI2	4.305664213127142
74009	HIVEP2	CA3	4.305644444209045
74010	GTPBP1	FBXO33	4.305630105224095
74011	ZNF367	CRNKL1	4.305216727509725
74012	RFC3	PTTG1	4.305166289736823
74013	KCNIP1	AK5	4.305102440437822
74014	ZNF81	GALNT17	4.305031708840088
74015	NFIL3	SLCO4A1	4.3048262175254655
74016	PHTF1	ZNF821	4.304699835257196
74017	SOX4	PUS10	4.304532668019788
74018	RAB7A	HERC5	4.30441299465249
74019	ZNF81	CCDC121	4.304301417704356
74020	UBB	CX3CL1	4.303984951314527
74021	HIVEP2	APBA2	4.303950315163604
74022	TBPL1	NAP1L5	4.303896751111705
74023	MXI1	MUSK	4.303810209638463
74024	TRIM69	PPP1R3B	4.303573484446575
74025	PRDM11	EDA	4.303570606736233
74026	ZNF92	CLN6	4.302932329547963
74027	SETBP1	HS3ST5	4.302878444574811
74028	XBP1	AANAT	4.302261527149974
74029	ZNF81	ELAVL4	4.302221309559116
74030	FEZ1	PPP2R3A	4.302152748127898
74031	ARID5B	COLEC12	4.302123160972779
74032	JUN	BUB1B	4.302020030273973
74033	KLF4	DCN	4.301961057043005
74034	MAFB	WDR12	4.301911592549339
74035	EGR1	FAM81A	4.301853444556586
74036	RORB	MUSK	4.301781834612139
74037	MAFB	USP45	4.301739823204339
74038	EZH2	USP45	4.301698140589544
74039	NR1H2	CREM	4.301669778510313
74040	PPP1R10	STMN1	4.301645200539877
74041	JUNB	CXCL3	4.301573476932735
74042	GTF2IRD1	UPK2	4.301548152002657
74043	ZNF367	PEBP4	4.301431461402049
74044	GTF2A1	RGS16	4.301389524609169
74045	HSPA1L	IL6	4.301212721854408
74046	YBX1	AOX1	4.301039163972288
74047	SOX4	H2AC8	4.300927663594119
74048	STAT4	PALM	4.300904344117253
74049	ZNF821	CBR1	4.300700591042851
74050	POU3F1	ERRFI1	4.300597819733738
74051	HIVEP1	JDP2	4.300591190075853
74052	ZNF331	PUS10	4.300588494988514
74053	UBB	CRISPLD2	4.300578616041534
74054	BHLHE40	SFMBT2	4.300491933310791
74055	TRPS1	FBXO32	4.300378818012527
74056	ZNF10	MT1E	4.300008874943287
74057	YBX1	CNGA1	4.299995297829633
74058	GTF2A1	SLC7A5	4.2999533280936655
74059	XBP1	BCL11B	4.299806778289282
74060	PPP1R10	GABARAPL1	4.29977406795156
74061	ATF3	ASPM	4.2996390596776175
74062	HES1	ABHD8	4.299507605987345
74063	BATF	SERPINB9	4.29929730713
74064	CREM	ADCY3	4.299280805924129
74065	HIVEP2	APOD	4.299263364375762
74066	PPARG	IQCK	4.299244823613315
74067	HESX1	OSTN	4.298983475814285
74068	KLF5	MSMO1	4.298925905623761
74069	PPP1R10	NAALAD2	4.298704565237824
74070	ZNF556	SENP8	4.298669448131203
74071	ZEB1	B3GALNT2	4.298594836327039
74072	NFKB1	BZW2	4.298475334546052
74073	HIVEP3	SLFN14	4.298327651767115
74074	PRDM1	CD200R1	4.298313539236782
74075	TIGD4	FAM81A	4.298309136749992
74076	IRF8	IGF1R	4.298121012267131
74077	PBX1	AMZ1	4.298034790577948
74078	ZNF821	TOB1	4.297960323778629
74079	BCL11B	ELMOD1	4.297907668691477
74080	NR4A3	RAB7A	4.297855895004467
74081	ZNF385D	MAP2K6	4.297621788835614
74082	PPARG	MAP2K6	4.2975982912486925
74083	MXI1	STARD13	4.297522548074714
74084	NR1H2	GOLGA4	4.2972261067961
74085	HIVEP1	ARSJ	4.2971990856514655
74086	ODC1	ERO1B	4.296870100075292
74087	PRDM1	CX3CR1	4.296801224490521
74088	PRDM1	APOC1	4.296549193884543
74089	XBP1	GNGT1	4.296473066272889
74090	HIVEP2	RANBP3L	4.296456215509214
74091	RAB7A	H1-2	4.296161112379643
74092	SOX5	CYREN	4.296120907649845
74093	BCL6	STAC	4.296045487703588
74094	NR6A1	WDR87	4.295941601627273
74095	HIVEP1	CCL2	4.295829155759707
74096	FEZ1	MAP1B	4.295787088788421
74097	EPAS1	SLC16A6	4.295636159068654
74098	MCTP2	TF	4.295351618761672
74099	ZNF385D	SH3BP5	4.295347299521017
74100	ZNF385D	PPP1R10	4.295342994533456
74101	ESRRG	ZBTB16	4.295326077701016
74102	ARID5B	CXCR4	4.295315353914607
74103	ODC1	SORCS1	4.295293215035308
74104	IRF8	WIPF3	4.295126433641809
74105	ZNF490	GPATCH11	4.295053289875293
74106	GZF1	GPAT3	4.29505035670786
74107	SEMA4A	RFX2	4.295019376786902
74108	HMGB2	BTG2	4.294933042111585
74109	RBPJ	MAMDC2	4.294790495072866
74110	YBX1	CCDC170	4.294665079938846
74111	BCL11A	CACNB2	4.294560893025486
74112	ESR1	RNF212B	4.294488507733036
74113	RFX2	SPIRE2	4.294146550910013
74114	RFC3	ZNF114	4.293331641291651
74115	NR4A3	SELENOK	4.293297234474049
74116	SOX5	MOGAT1	4.293128322290721
74117	FOS	SRSF12	4.292786422936713
74118	RBPJ	SPDYA	4.292636359305358
74119	NR4A2	CAMKMT	4.29254751389972
74120	EGR1	CTC1	4.292134552602611
74121	POLR2A	ASMTL	4.292082074840106
74122	IRF8	UST	4.292046898998511
74123	UBB	BUB1B	4.29190403747366
74124	UBB	FCAR	4.291738091424572
74125	CREM	ASPHD1	4.291737596581964
74126	ZNF704	DAB1	4.29163674172217
74127	CLK1	ADAM8	4.29160611890387
74128	ATF3	CBR1	4.291562529229596
74129	ATF3	PRAG1	4.291559738170403
74130	EZH2	RUVBL2	4.29142036519396
74131	ZNF81	UNC5D	4.291124581943677
74132	MYLK	KCNQ5	4.2910895701177285
74133	PBX1	MAFB	4.290922551454145
74134	CREM	MTTP	4.290807810559944
74135	HIVEP3	RAB37	4.290768732408281
74136	TRMO	EIF4A3	4.290624276760594
74137	NR4A3	ID2	4.290444860508598
74138	TRMO	FAM83D	4.290400811892194
74139	NR3C2	OLFM2	4.2903850552276
74140	BCL6	CHAC1	4.290300513739548
74141	YBX1	SCN4B	4.290294306889439
74142	MELK	UTY	4.289959989569435
74143	JUNB	UACA	4.289897757685036
74144	ZNF563	HSPA1L	4.289754191658017
74145	JUND	ACSL3	4.289748458492945
74146	RBPJ	RBMS3	4.289731411894186
74147	NFKB1	SLC39A8	4.289642990504561
74148	PBX3	APOE	4.289387222193111
74149	ZNF331	SERPING1	4.289317321329755
74150	MAFB	SQLE	4.289208313566614
74151	NR3C2	HIPK4	4.289060412221497
74152	ZNF385D	UACA	4.2888938813503295
74153	MXD1	INSR	4.288768711328112
74154	RBPJ	CAV3	4.288759149514311
74155	GTPBP1	HMMR	4.2885395061949305
74156	DDX20	HSPB8	4.288416878841978
74157	ATF3	PUS10	4.288274264633144
74158	AFF4	RUVBL2	4.287963065467108
74159	GLIS3	EPM2A	4.287888212434557
74160	HIVEP2	ARMC7	4.287851650340986
74161	RORA	SRGN	4.287699733990365
74162	GTF2A1	H2BC11	4.287523830607338
74163	ZNF563	RNF122	4.287491198057956
74164	TRIM69	MAP1LC3B	4.28748415217586
74165	NFE2L3	ATP1A1	4.287443029721715
74166	AFF4	MT1M	4.287438776192813
74167	HIVEP2	ENKUR	4.287238749199727
74168	CEBPD	PADI4	4.286987442037578
74169	VDR	LIPK	4.286907852761975
74170	SETBP1	TMEM236	4.286851464028141
74171	KLF2	TRIM5	4.286739702752957
74172	ESR1	SH3BGRL3	4.2865231412743725
74173	ZEB1	CA10	4.286401084077788
74174	BCL6	ADGRG2	4.286319134394775
74175	HIF1A	CCL3L1	4.286204323775854
74176	ADARB1	FAM13A	4.286184318798748
74177	HES1	ARL5C	4.285925756092134
74178	EZH2	GPRC5A	4.285864565216254
74179	PHTF1	PLAU	4.285671011289642
74180	EZR	LITAF	4.285650209353517
74181	ESR1	CSGALNACT1	4.285593751948031
74182	GTPBP1	COMMD6	4.285476436877074
74183	GTF2A1	SEMA3C	4.285151408885028
74184	PBX1	ABCC3	4.284908990949451
74185	REL	LIPC	4.284793762859137
74186	TRIM69	LGALS1	4.2845517311087615
74187	PPARG	CD36	4.284434190916353
74188	ZNF704	CA10	4.284370356349162
74189	EBF1	PALM2AKAP2	4.284104026114807
74190	SOX4	GABRG1	4.284028542916017
74191	NFIL3	ZNF556	4.283990745341412
74192	NR4A3	ZPLD1	4.283819032868157
74193	GLIS3	GABRG1	4.283566535990854
74194	HES1	TUBA1C	4.283341876460818
74195	ZNF92	SGK1	4.283327110784057
74196	ZNF10	PIP5K1B	4.283285936430229
74197	KLF5	CASR	4.2832405772935145
74198	FOXO1	VAV3	4.283184126428359
74199	HDX	FBXO32	4.283139701682116
74200	ID1	TTI2	4.283124343049119
74201	ZNF81	SLC7A14	4.282990094354349
74202	HIF1A	PAM	4.282973750467583
74203	RBPJ	BCL11A	4.282950003248555
74204	ATF3	EMP1	4.282779855988292
74205	JUND	LDHC	4.28270881008666
74206	SOX4	MERTK	4.282506094499524
74207	KLF4	RASD1	4.28246581413549
74208	ATF3	P2RY14	4.282447707983319
74209	MDM2	EEF1B2	4.282176338622159
74210	ID2	CENPF	4.282139600738346
74211	POU3F1	MXD1	4.2820699745828055
74212	EBF1	RORA	4.281858226236042
74213	MXD1	ZCCHC12	4.281847258238263
74214	TRPS1	TASL	4.281827455135788
74215	FEZ1	ANKRD33B	4.281669786054934
74216	ADARB1	NR6A1	4.281532958278571
74217	BCL6	RANBP3L	4.281342059133516
74218	KLF5	CTSV	4.281335415677865
74219	KDM2B	PLEKHG1	4.2813177708262415
74220	PBX1	PLPP3	4.281026761872428
74221	MXI1	IL1B	4.280929064522858
74222	ZNF331	CGAS	4.280693757386758
74223	FOS	AMZ1	4.280655011208417
74224	RORB	BCL11B	4.28063467833706
74225	FEZ1	CACNB2	4.280494227332341
74226	NR3C2	EPSTI1	4.280375875372247
74227	CREB5	SYNJ2	4.280338526914384
74228	KCNIP1	SQSTM1	4.280215470998419
74229	POLR2A	KLRG1	4.280181814807013
74230	JUN	UBE2Q2	4.28008914415345
74231	GTPBP1	PTGR1	4.279803091348957
74232	HSPA1L	FAM83D	4.279618130080241
74233	DDX20	GNGT1	4.279586238502126
74234	ATF5	FOXO1	4.279420354350086
74235	AFF4	PTPN13	4.2793531155437945
74236	HIVEP3	ALKBH5	4.279293206933255
74237	ZNF10	HECW2	4.279244887659298
74238	HIF1A	PADI4	4.279221678117699
74239	NR1H2	SNAI1	4.279169831140845
74240	CEBPD	BRIP1	4.279063570601306
74241	SLC18A1	ADGRE2	4.279017125734144
74242	SNAI1	SERPINB9	4.27891675984497
74243	EZR	ID2	4.278760298910304
74244	REL	ATP1A1	4.278720380897767
74245	FOSL1	ANGPTL4	4.278713607532739
74246	TRIM69	S100B	4.278698372420132
74247	KLRG1	PIP5K1B	4.278679740956572
74248	PHTF1	STAC	4.278485289659745
74249	TRMO	IRGM	4.278408002351257
74250	EBF1	IL1RAPL2	4.27837694379221
74251	KCNIP1	IER3	4.278255965758533
74252	TRMO	SSC4D	4.278207488957111
74253	FOS	DLGAP1	4.278205283628713
74254	KLF6	OLFML3	4.278176482109927
74255	PPP1R10	MAPK6	4.2780909160055325
74256	NFIL3	RHOB	4.278044971495472
74257	REL	SLC29A3	4.277856918092032
74258	HDX	GOLGA6L7	4.277771410621216
74259	JUNB	SSC4D	4.277752827730044
74260	NR4A3	ALG14	4.277673844247449
74261	ANXA1	ARID5B	4.277615132055199
74262	ID2	COL5A3	4.277467556545377
74263	NR2F1	PDE7B	4.277414430224212
74264	KLF4	NFKBID	4.277391375460031
74265	MAFB	PMP22	4.2771544049212
74266	TRMO	PADI2	4.277123422787352
74267	EZR	SLC35D1	4.276772887944159
74268	HLCS	ASPHD1	4.276727917653928
74269	UBB	FRMPD3	4.276714948570469
74270	GLIS3	FBXL13	4.27666934325365
74271	PROX1	ANGPTL4	4.276562895049308
74272	HSPA5	ZFAND2A	4.27654921648563
74273	PBX1	HIVEP3	4.276449573039556
74274	NR4A3	NACA	4.276447672819134
74275	GTF2A1	WWOX	4.276399933157759
74276	RBPJ	ASTN1	4.276315000837297
74277	PPP1R10	H3-3B	4.276180061607793
74278	HSPA5	AXDND1	4.276098153298867
74279	HIVEP3	IL7	4.276055800611987
74280	THRB	UGT2B17	4.275970531966755
74281	NR4A3	VIM	4.275759240330156
74282	ZNF385D	SBK1	4.275758539120794
74283	NFKB1	FMO5	4.275710686541306
74284	KCNIP1	GRB10	4.275626676951645
74285	TRPS1	GFRA1	4.275458135341926
74286	EGR1	NUAK2	4.275411065906932
74287	ARID5B	NNAT	4.275369666549058
74288	RBPJ	ZNF114	4.275313645199508
74289	NR3C2	PTPN22	4.275294894073486
74290	SNAI1	EGLN3	4.275072158243974
74291	PRDM11	MCOLN2	4.274973346024098
74292	JUNB	CX3CR1	4.274898800686629
74293	JUNB	GTF2A1	4.274858640442379
74294	PROX1	USP53	4.274809715988338
74295	CLK1	PSTPIP2	4.274772829004622
74296	MCTP2	TEK	4.274763866485229
74297	VDR	C4orf47	4.274738616644687
74298	DDX20	ANGPT4	4.274708566635769
74299	NR6A1	SCN4B	4.274641499785053
74300	BCL6	PLEKHA5	4.274626524824787
74301	RBPJ	NCAM2	4.274609778107312
74302	GTF2A1	LIPC	4.27459441109645
74303	POU3F1	GAS2L3	4.274550814526449
74304	DDX20	TEC	4.2744919451898085
74305	JUN	DGKH	4.274395634175196
74306	MXD1	TAMALIN	4.274350290525002
74307	RELB	CFAP74	4.274268205339701
74308	PBX3	COBLL1	4.274216308202852
74309	REL	ERN1	4.274205546376129
74310	HESX1	LCA5	4.274185673340112
74311	FOS	APOC1	4.27416777931864
74312	HIF3A	BCL11B	4.274164678065365
74313	ZNF367	CASR	4.274158570972641
74314	HIVEP2	CARD18	4.274029898847249
74315	SOX4	PTGER4	4.273926364343294
74316	IRF8	TIMP1	4.273833202679338
74317	ZEB1	ANGPT2	4.273690213487842
74318	PPP1R10	MCC	4.273519243219101
74319	EPAS1	FBXO32	4.273475004589365
74320	AFF4	UTS2B	4.2731734405832
74321	TRIM69	PLEKHH2	4.273162200069508
74322	HIVEP3	RAP1GAP	4.273020141418948
74323	XBP1	PRMT9	4.272990278254751
74324	KLF2	VAV3	4.272960555037538
74325	IRF8	FAM161B	4.272865762184498
74326	GTF2IRD1	MUC22	4.272844569108998
74327	POLR2A	PPP1R2	4.272725835743705
74328	KCNIP1	MYO1D	4.272694674580133
74329	HES1	KBTBD8	4.272644370319775
74330	SOX5	SFMBT2	4.272292899470075
74331	PRDM11	EFEMP1	4.272230697649771
74332	NR4A1	ATP6V1G2	4.272201930051974
74333	GTF2A1	AFF4	4.272166366071508
74334	NR3C2	VEPH1	4.271902166219491
74335	XBP1	DENND2C	4.271428488972561
74336	EZR	BTG2	4.27134235236438
74337	HIF3A	SGSM3	4.271179548083106
74338	RBPJ	PRDM1	4.271140729258044
74339	EGR3	SAMSN1	4.271054153612642
74340	MXD1	IFIT3	4.270980878199929
74341	KCNIP1	GPATCH11	4.270693832176381
74342	ZBTB16	NGEF	4.270661609171653
74343	XBP1	ZNF608	4.270608619232846
74344	EZR	PROS1	4.270591833173339
74345	SETBP1	HIPK4	4.270525801644021
74346	NR4A2	SQLE	4.270503075197872
74347	ID2	NFE2L3	4.2704924219078135
74348	XBP1	WDR87	4.270331060050453
74349	PBX3	PLPP3	4.27027272839216
74350	KLRG1	CCDC60	4.270020491480237
74351	KDM2B	SETBP1	4.269671343677355
74352	HSPA5	ITGA2	4.269654868782556
74353	HIF1A	ANTXR2	4.269506742919485
74354	KLF5	HAP1	4.269302492424907
74355	KCNIP1	TTN	4.269057442265048
74356	PBX3	H2AC6	4.268885581833814
74357	GZF1	CA2	4.268794004524852
74358	JUNB	FPR3	4.268758487284494
74359	PROX1	CCT6B	4.268581210958939
74360	ZBTB16	CLSTN2	4.268544330746454
74361	HLCS	NSA2	4.268519012687327
74362	FOXO1	PARD3B	4.268470388796236
74363	NRL	COL4A2	4.2684641612235055
74364	HUNK	PCDH9	4.2684321198689
74365	BCL6	PDE3A	4.2683570990384005
74366	ZNF10	TRIM54	4.2681960852675385
74367	ID1	ADAMTS17	4.268189268249331
74368	ARID5B	CPE	4.267949902576202
74369	BATF	FN1	4.267672519442069
74370	ZNF821	FSD1	4.267514100618238
74371	SETBP1	TNFRSF10D	4.267473264617153
74372	ZNF81	TNFSF8	4.267160940142169
74373	POU3F1	SORCS1	4.266940838418957
74374	PHTF1	DLGAP5	4.266814800589378
74375	PROX1	EXPH5	4.266786323057359
74376	KLF2	PIP5K1B	4.266705517273547
74377	EZH2	SLC16A6	4.266698141406254
74378	HESX1	GNAL	4.266360670836797
74379	AFF4	TNFRSF10D	4.266341224533848
74380	ESR1	WNK2	4.266040984417311
74381	FOSL1	SLC37A2	4.265834675330123
74382	RORB	NR3C2	4.265683620280277
74383	REL	ASIP	4.2655800571173375
74384	EPAS1	ADGRE5	4.265530639114408
74385	PBX1	HSD11B1	4.265507791380491
74386	PRDM1	ALG14	4.265493912198199
74387	RORA	SYCP2L	4.265327823367647
74388	JUN	RBBP8	4.265309335923333
74389	HIVEP2	DNAH3	4.265290588903057
74390	ZNF711	BACH2	4.265270191781637
74391	MAFB	SLC2A5	4.26526385718049
74392	EGR3	ST6GALNAC3	4.265121775695782
74393	TFCP2L1	MARCHF3	4.2650412858120506
74394	ZNF93	CDCA2	4.265019186539798
74395	REL	CAB39L	4.264963834618504
74396	RELB	KIF26B	4.264789574106412
74397	POLR2A	ISM1	4.264744760433582
74398	MCTP2	EDA	4.264638675395899
74399	PKNOX2	TRHDE	4.264592930090593
74400	TRIM69	ENSA	4.2641641686097
74401	ESRRG	AHCYL2	4.263943585540843
74402	TRIM69	H4C8	4.263591434388518
74403	ZBTB16	SDF2L1	4.2633005549322025
74404	POLR2A	MS4A6E	4.263299416372217
74405	ID2	NWD2	4.263222226893788
74406	RORB	ASPN	4.263178718107067
74407	UBB	ABHD8	4.263095901304173
74408	FOSL2	JDP2	4.2630293140551565
74409	UBB	GALT	4.262979657341841
74410	PKNOX2	OPALIN	4.262916514034877
74411	CLK1	BLOC1S2	4.262876992742642
74412	MAFB	CCDC181	4.26272971379621
74413	TIGD4	SDK1	4.262610774323435
74414	TBPL1	SPTAN1	4.262605952298322
74415	EPAS1	SLC19A2	4.262605858469183
74416	RELB	OR2B11	4.262492553751803
74417	ZNF563	EIF1AY	4.262229227019468
74418	KDM2B	SLC45A4	4.262117492919841
74419	EPAS1	CDC42EP3	4.26197569026084
74420	ZSCAN31	TGFB2	4.2618727495773605
74421	HIVEP1	GAPDH	4.261685773419925
74422	HLCS	MELK	4.261565224625316
74423	THRB	TNFSF8	4.261470403160136
74424	HIVEP3	IL1RAPL2	4.261280811832705
74425	JUND	ARRDC3	4.261156375722924
74426	HESX1	FILIP1L	4.260948006563365
74427	ZEB1	DIRAS2	4.26090605200755
74428	HLCS	INPP4B	4.260856591515092
74429	IRF8	NKRF	4.260799078304267
74430	KLF6	CYSLTR1	4.2605366058544805
74431	ZNF490	SRSF12	4.260490277166686
74432	MAFF	GYS1	4.260339309108103
74433	CLK1	CD163	4.26029562400768
74434	ZNF367	H4C8	4.260155063480846
74435	EGR1	NFKB1	4.259989054921084
74436	KLF6	IL1RAPL2	4.2599276622424105
74437	KCNIP1	RORB	4.259861459068589
74438	ARID5B	ITGA11	4.259815261982997
74439	ARID5B	WNK2	4.259781515015481
74440	EGR1	ZPLD1	4.259764910039871
74441	CREM	COMMD6	4.25975957334985
74442	FOSL1	MOGAT1	4.259723532899021
74443	NRL	ZNF556	4.259663210418232
74444	PHTF1	ABCC6	4.259578425750354
74445	MAFB	SERPINB9	4.259326128093075
74446	MXD1	RGCC	4.25920210247874
74447	KCNIP1	GRAMD2B	4.259196892664487
74448	NRL	UGT2B17	4.259111366424665
74449	PRDM11	PRDM1	4.259077325840473
74450	KDM2B	ARRDC4	4.258918096872116
74451	PPARG	H1-2	4.258906343529243
74452	MDM2	DTL	4.258846263755189
74453	MCTP2	MT3	4.258812706546855
74454	RAB7A	FPR3	4.258786858399807
74455	PBX1	ANGPTL1	4.258746380684461
74456	HIF1A	MCF2	4.258692458513063
74457	GTF2IRD1	RBBP8	4.258658542559569
74458	GTPBP1	ID2	4.258483263240075
74459	ZEB1	IL12RB2	4.25811509864474
74460	EZH2	SCML1	4.258035397465877
74461	HIVEP3	CDC20B	4.257861444649864
74462	NR3C2	RAB7B	4.257859659300998
74463	ODC1	PRTFDC1	4.25776732705362
74464	ADARB1	GRB10	4.257721026454797
74465	EZR	ARMC7	4.257698262671517
74466	RELB	USP53	4.256954330736548
74467	AFF4	PRTFDC1	4.2569162517414645
74468	SOX4	B4GALT1	4.256809186704201
74469	KLF6	NHS	4.25679200182704
74470	ZNF331	MTRNR2L12	4.256777169466017
74471	FOSB	ROR1	4.256613238830277
74472	RFX2	SCN11A	4.256576280599651
74473	RAB7A	CCDC47	4.256305553666155
74474	RELB	SERPINH1	4.256245423095472
74475	MDM2	THBD	4.256123806154662
74476	EBF1	THSD7A	4.256084145273691
74477	BCL11A	ACKR3	4.255905540162639
74478	ZNF556	MCF2L2	4.255840719805348
74479	RAB7A	TOX2	4.255801175931532
74480	ZEB1	GRB10	4.255794237273961
74481	BCL11A	NAP1L3	4.255752888971293
74482	GLIS3	DNAH11	4.2557491869106805
74483	GZF1	ID1	4.25573139070223
74484	ZBTB16	TAF13	4.255647691410519
74485	HIVEP3	ENC1	4.255405761212967
74486	MDM2	TOP2A	4.2552285853328575
74487	IRF8	SLC16A1	4.255164465624514
74488	ZEB1	SPACA5	4.25512862742854
74489	HMGB2	ARRDC3	4.255106725045097
74490	AFF4	GCH1	4.255000567191607
74491	RFX2	ERO1A	4.254831959483602
74492	IRF8	UBC	4.254805156805285
74493	ARID5B	PAM	4.254251102979101
74494	PROX1	TNIP3	4.254213872825028
74495	GTF2A1	FBXO45	4.254157917051994
74496	ZNF711	GPR55	4.254140132721197
74497	MAFF	EMILIN2	4.253822258393752
74498	KLRG1	FMO5	4.253800472782532
74499	PBX3	KLHL13	4.253776818895263
74500	NFIL3	CCDC102B	4.253718039855318
74501	ETV3	CLMP	4.2536780822337885
74502	IRF8	SHF	4.253535868496626
74503	SNAI1	HES1	4.253511026660395
74504	BHLHE40	ID1	4.253493187565506
74505	RBPJ	DPP10	4.253433843401087
74506	RFX2	SEL1L2	4.253308341872939
74507	AVEN	WARS1	4.253246534558349
74508	KLF4	ATP10A	4.2531382709544205
74509	DACH1	ENPP2	4.253109332497478
74510	REL	ALKBH5	4.253096072097196
74511	POLR2A	EIF4A3	4.253003112757788
74512	MDM2	LFNG	4.25268452713982
74513	NR3C2	CLN6	4.252376909080359
74514	NR4A3	EPAS1	4.25227997532536
74515	REL	SAXO1	4.252111975253214
74516	ZNF92	PEBP4	4.252052076146067
74517	EZH2	OLFML3	4.2520049324434845
74518	HES1	MAGIX	4.251988329769426
74519	HIVEP2	FMN1	4.251907756426352
74520	XBP1	TOX2	4.251694125961277
74521	PROX1	SOX4	4.251473054357303
74522	HSPA5	MEIS1	4.251161126433439
74523	MXD1	SPON1	4.250912307972259
74524	MXD1	H3C6	4.250832077419916
74525	HLCS	SAMD4A	4.250501625644355
74526	CREB5	ROBO1	4.2501152513353295
74527	FEZ1	CMTM2	4.250061717660811
74528	HIVEP3	DDX3X	4.249733987332694
74529	VDR	MAN2A1	4.249724022205927
74530	TRPS1	SBK1	4.249617217181983
74531	NR4A2	MT2A	4.249501721120653
74532	NR1H2	ANKRD6	4.249435755403539
74533	GOT1	ID2	4.249421476977949
74534	FEZ1	GREM1	4.248878595226881
74535	JUNB	PITPNC1	4.248706344784058
74536	BACH2	IQCK	4.248617836194489
74537	FOSL2	NCKAP5	4.248558471481657
74538	CLK1	TSPAN16	4.248514592576163
74539	NR4A2	POU3F1	4.248478075933113
74540	ZNF821	DBF4	4.24841748091386
74541	NR3C2	ANKRD33B	4.248265735277482
74542	HSPA1L	ATP6V1G2	4.248144483663422
74543	ATF5	YJU2	4.248049447921376
74544	CREB5	IGFBP7	4.248003978584135
74545	HES1	GPR132	4.247879429581741
74546	ZNF821	PLSCR2	4.247819141365449
74547	MITF	MT1H	4.247609171432943
74548	NFIL3	FAM177B	4.247546207760084
74549	GTF2IRD1	SESN3	4.247528122249616
74550	ETV3	HMCES	4.247491665422465
74551	XBP1	GIPC2	4.247321710394402
74552	HIVEP2	SLC20A1	4.24722958824507
74553	HSPA1L	ADAL	4.247081422038167
74554	ZNF821	VPS18	4.247031075321058
74555	JUND	ADAM12	4.246977079979983
74556	ANXA1	GPATCH11	4.2469619255349365
74557	POU3F1	AMN1	4.246790913241374
74558	ATF3	CCK	4.24662761227053
74559	REL	ALK	4.246573073343858
74560	JUND	AMN1	4.24652150828514
74561	MDM2	SQLE	4.246490434396156
74562	EPAS1	FBXO16	4.246436492193103
74563	PHTF1	CCR3	4.246415634772919
74564	ATF3	LYZ	4.246379898248686
74565	XBP1	HIF1A	4.24636194872491
74566	MCTP2	AKR1D1	4.246325980305235
74567	NRL	CRISPLD2	4.246183791632216
74568	KCNIP1	WTAP	4.246146193056259
74569	KCNIP1	GON7	4.245743042824544
74570	UBB	H2BC21	4.2455581745593
74571	RORA	RSAD2	4.245489102428923
74572	MELK	NRP2	4.245486392864015
74573	KLF2	MX2	4.245201919484597
74574	NFKB1	APOE	4.244929874777824
74575	EPAS1	BORCS5	4.244781426501633
74576	PBX3	SLFN14	4.244717333998374
74577	EPAS1	CCNG2	4.24460637043936
74578	RAB7A	CCDC18	4.244597664737812
74579	TRPS1	ALPK3	4.244446995334823
74580	ZNF92	PIEZO2	4.244100947161597
74581	HIVEP2	CMSS1	4.244090935685193
74582	CLK1	ENAH	4.243914727274794
74583	SNAI1	IER5	4.243854156300297
74584	POLR2A	RILPL1	4.243853121516113
74585	MEIS1	SLC11A1	4.243795060167519
74586	RAB7A	MAGI1	4.24376716462887
74587	PROX1	RASSF5	4.243757557735494
74588	HIF1A	PTPRB	4.243722141306302
74589	NR1H2	CNGB3	4.243505751406525
74590	GTF2IRD1	SAMD12	4.24349183778897
74591	ZBTB16	LYZ	4.2433576984645445
74592	KDM2B	SULT6B1	4.243124355692261
74593	GTPBP1	NCMAP	4.243089147988456
74594	NR4A2	ACMSD	4.242962317839489
74595	HIVEP3	PLXNC1	4.242855119309636
74596	NFE2L3	UTS2B	4.242853607476625
74597	NR1H2	SGO2	4.242810789872753
74598	SLC18A1	HAMP	4.242766547440064
74599	MDM2	CRNKL1	4.24258757887387
74600	JUN	PTPRM	4.242387492502466
74601	STAT4	DEPTOR	4.242384210757744
74602	CREB5	SYCE2	4.2423494419267245
74603	NR4A1	RGCC	4.242277044854752
74604	TRIM69	NKAPL	4.242275578219222
74605	KLF6	P2RY12	4.242202197043382
74606	YBX1	RUVBL2	4.242190621094815
74607	EZR	ZNF556	4.242166969102525
74608	DACH1	APOE	4.242042308537529
74609	ZNF367	H3C6	4.242028130690585
74610	KCNIP1	PMVK	4.241981112637495
74611	JUNB	PTPN1	4.241836133046934
74612	AFF4	CRADD	4.241556822310431
74613	PROX1	UAP1	4.241239861557154
74614	EZR	PBX3	4.24106157065863
74615	GTF2IRD1	DAB2IP	4.240858253992151
74616	NR3C2	KIAA1671	4.240590506709951
74617	ZEB1	TMEM184C	4.240534646668998
74618	ARID5B	PLCL1	4.240445176640507
74619	PRDM11	NOP14	4.24036832758114
74620	RFC3	KLHL23	4.240326251010093
74621	PHTF1	BIRC5	4.240267446555196
74622	GLIS3	MIPOL1	4.240183548236874
74623	EZH2	CACNA1A	4.240110404178232
74624	KLF2	H4C2	4.239971250948868
74625	POU3F1	ACSL3	4.239960656403136
74626	HIVEP1	FHAD1	4.239818377677526
74627	PRDM11	RGL1	4.239746899544885
74628	ZNF711	CD163L1	4.239608421983819
74629	ZBTB16	THSD7A	4.23926734241158
74630	ZEB1	ACSL3	4.2390149282653296
74631	PROX1	ERBB3	4.238966143458848
74632	ZBTB16	MCTP2	4.238618561930552
74633	TBPL1	IFI6	4.238460265344789
74634	KLF12	HAX1	4.238429144798015
74635	GTF2A1	HMGCS1	4.238368047990249
74636	PPP1R10	IL1R2	4.238332947438837
74637	FEZ1	MARCHF3	4.238256254924092
74638	ZNF10	SYNJ2	4.238254108653045
74639	HSPA5	ROR1	4.23811085414534
74640	HSPA1L	SPATA5L1	4.237933371848784
74641	HMGB2	CAGE1	4.237920921800724
74642	ESRRG	KLRD1	4.237654845928028
74643	FOSB	GPR87	4.237617413085069
74644	ZNF92	VPS18	4.237616895928068
74645	ZNF331	LIPK	4.2376054116275
74646	EZH2	CA2	4.237338787586145
74647	NR4A2	BATF	4.237132441971697
74648	ZNF10	GPR87	4.237100781445583
74649	ZNF10	COL5A3	4.237082395977314
74650	ID2	SCN4B	4.236894353258763
74651	KCNIP1	ST18	4.236622482091441
74652	IRF8	NCAM2	4.236520196819944
74653	PRDM1	UBL5	4.236370349717134
74654	FOS	HEPN1	4.236278368859049
74655	HIVEP2	PDGFC	4.235965331594549
74656	CEBPD	ZNF93	4.235958488507931
74657	PPARG	GPR84	4.235838105462427
74658	TRMO	PROX1	4.235800477632888
74659	UBB	ILDR1	4.235622107349981
74660	RORB	AGBL3	4.2354229743927565
74661	HIVEP2	PHLPP1	4.235409623762248
74662	PRDM1	CLMP	4.235383534480167
74663	FOSL2	DLGAP1	4.235293397418523
74664	ESR1	IL1B	4.235083389441964
74665	FOSL2	ACTN2	4.235020643936456
74666	FOXO1	TIMP1	4.234996850662783
74667	PHTF1	PLCL1	4.234974157143021
74668	JDP2	TNFRSF11B	4.234836851521078
74669	ZNF81	FAM229B	4.234833098560772
74670	TRPS1	MYO18B	4.234812431471605
74671	POLR2A	CA4	4.23466662371967
74672	ZNF490	PCP4L1	4.234373600192718
74673	TRIM69	KLF5	4.234291267551121
74674	HLCS	GRAMD2B	4.234250804149144
74675	CLK1	BTBD9	4.234169858315594
74676	CEBPD	EPB41L3	4.234083688311771
74677	PBX3	CCR3	4.23408204897378
74678	JDP2	H1-3	4.233964427058452
74679	KLF12	BFSP2	4.233925971828809
74680	FOXO1	ESF1	4.233786679030895
74681	KLF4	ZNF711	4.233684639655855
74682	XBP1	SLC10A1	4.23337018445162
74683	ZNF490	LRRC23	4.233315385383553
74684	RAB7A	GUCY1A1	4.233313809152707
74685	HIVEP3	ITGA11	4.233238187534808
74686	SNAI1	FAM229B	4.233237054485159
74687	SETBP1	CNTNAP2	4.233192716726194
74688	ATF3	C16orf89	4.232963056550014
74689	JUN	NCEH1	4.232937906790499
74690	GTPBP1	BTG1	4.232790447589593
74691	IRF8	TRMT10A	4.232749726908218
74692	TBPL1	CACNB4	4.232660920601702
74693	EZH2	HOMER1	4.23211629436402
74694	ZNF704	S100A1	4.232088399970397
74695	XBP1	LRRIQ3	4.232058475315495
74696	KLF4	MACC1	4.231557952644138
74697	MDM2	ANKUB1	4.231547798086982
74698	CREM	CCNB2	4.231394379099141
74699	CLK1	CCL3L1	4.231379477642927
74700	HDX	SEL1L2	4.231371269342588
74701	CREB5	ARID5B	4.231205116552556
74702	PBX3	SULF1	4.231072733055137
74703	AVEN	SIGLEC1	4.231027518456907
74704	EPAS1	ABCA1	4.230988681490321
74705	NR4A3	PHTF1	4.23080383318174
74706	ZNF92	USPL1	4.230785385421053
74707	HIVEP2	ARL5B	4.230393066941919
74708	KLF5	F8	4.23021742524782
74709	AVEN	GNGT1	4.230038592852715
74710	CLK1	CCNB2	4.229950358366641
74711	UBB	B3GNT5	4.229930479274548
74712	JUN	GBE1	4.229900377642665
74713	CUX2	PCLO	4.229386354523446
74714	GTF2A1	CCDC88C	4.229339577733285
74715	REL	UACA	4.229225746370938
74716	JUND	ERI1	4.229068169749297
74717	JDP2	SAMSN1	4.228907182437224
74718	NR6A1	COMMD6	4.228879801620435
74719	EZR	HAX1	4.228789804607108
74720	EPAS1	CBX4	4.228747865114461
74721	AFF4	MID1	4.228715412876765
74722	ZNF81	SERPING1	4.228678913082119
74723	PPARG	CHSY1	4.228623880644166
74724	HIVEP1	RBKS	4.2284775882749175
74725	KLF2	GAS7	4.228460528466908
74726	ZNF490	C11orf65	4.228388246973049
74727	GTPBP1	MED7	4.228198293499947
74728	ZNF563	MAPK6	4.228090435147138
74729	NR6A1	MAML1	4.228055070977848
74730	ESRRG	FANCC	4.227989893756881
74731	AFF4	CENPP	4.227833015307696
74732	FOSB	SLC22A23	4.227783749114017
74733	ZNF711	KCNMA1	4.227735633279371
74734	TRPS1	NEXMIF	4.227708754841768
74735	ZNF490	FGL1	4.227703124918248
74736	JUNB	KCNJ2	4.227548576100654
74737	BCL6	C1orf53	4.22750336984662
74738	BHLHE40	DHRS9	4.227064720709526
74739	BCL6	PLSCR2	4.227061407637944
74740	HMGB2	IFIT1	4.227024597676672
74741	ZNF92	BATF	4.227023709156604
74742	RORB	MIPOL1	4.226874921114424
74743	ID2	MACC1	4.226732495477934
74744	ZEB1	HECW2	4.22644248945841
74745	SLC18A1	OR3A2	4.226165872387865
74746	ESRRG	CHRM5	4.226128920936747
74747	GOT1	CNNM1	4.226007641229519
74748	FEZ1	EPB41L5	4.225797769871132
74749	SNAI1	EAF2	4.225797443604125
74750	CEBPD	SERTAD2	4.225699536255725
74751	RFX2	UTY	4.225696680757647
74752	BATF	NIPAL1	4.225594283480194
74753	CLK1	DLGAP5	4.225370792045667
74754	PPARG	ALPK3	4.224903280336988
74755	ARID5B	HLA-DRA	4.224557894744862
74756	ANXA1	TNFRSF10D	4.224339840761652
74757	DTL	ACAT2	4.224333688936146
74758	ZNF711	DHDH	4.224240711566319
74759	HIVEP3	SERTAD2	4.22420865310845
74760	HIVEP2	XAF1	4.224193674035682
74761	HSPA5	SLC35F3	4.224151329184566
74762	POLR2A	UBAC2	4.224064776863575
74763	PHTF1	SGO2	4.223604046080252
74764	NRL	MYO16	4.22359985690885
74765	NR4A1	PTPN22	4.223485581562071
74766	MELK	SEMA3C	4.223296244543096
74767	CLK1	CRNKL1	4.223280931919992
74768	STAT4	RORA	4.223246264117562
74769	ZNF367	SEPHS2	4.223173855474786
74770	TRPS1	NUBP1	4.222980190847077
74771	DACH1	SYT16	4.222603064669582
74772	PROX1	GCH1	4.221572766205625
74773	NR2F1	CNNM1	4.221484853414665
74774	PPP1R10	NME5	4.221451591304946
74775	HSPA5	PADI4	4.221407778839193
74776	HIVEP2	CPM	4.220882740046903
74777	POLR2A	TRA2B	4.22061027256153
74778	HIVEP3	PTPN13	4.220532494638391
74779	NR3C2	CCDC34	4.2203892442020985
74780	EGR1	CALCR	4.220226478646669
74781	ADARB1	HDAC9	4.2200955073409405
74782	SETBP1	BATF	4.219958980416437
74783	NR4A3	HSPA1B	4.219865778469656
74784	GTPBP1	PFKFB4	4.2197167438779095
74785	GLIS3	TRIM5	4.219626954246528
74786	IRF8	AKAP12	4.219612217688347
74787	MITF	APOE	4.219485967432079
74788	BCL6	TPD52	4.219316701864154
74789	POLR2A	HS3ST1	4.21910133581503
74790	NR4A1	TMEM71	4.218924596617638
74791	ZNF81	MAP3K13	4.218820009097689
74792	RFX2	RAB42	4.218761823644146
74793	MELK	CYREN	4.218736295217813
74794	MITF	COL5A3	4.218498115948838
74795	CREM	NUDT4	4.218356916737753
74796	EGR1	SLC7A8	4.218098538364564
74797	MITF	DTL	4.218083359349886
74798	MELK	EYA2	4.217959016737241
74799	PROX1	RHOH	4.217928231995293
74800	CEBPD	EGR1	4.217844424916887
74801	PPARG	AMPH	4.217788948262457
74802	RELB	MEI4	4.217782848015694
74803	ETV3	SPSB1	4.217774314732046
74804	GLIS3	TXNIP	4.217576123664299
74805	MXD1	RANBP2	4.217538416418818
74806	KLF6	KCNJ16	4.217488318726356
74807	XBP1	HTR2B	4.217482953173672
74808	BCL11A	PRKAR2B	4.217351384820027
74809	NR4A1	PPME1	4.217272453600142
74810	ZNF704	RBBP8	4.217264621905203
74811	HMGB2	TMPRSS4	4.217127362176098
74812	MELK	SH3BGRL3	4.216915898790447
74813	KCNIP1	SYNE1	4.2168572093632
74814	FOS	CENPE	4.216709940939359
74815	HIVEP1	CXCL3	4.216631067584194
74816	ZNF81	ESR1	4.21658344061648
74817	AFF4	NEXMIF	4.216455291137279
74818	RFX2	CCNB1	4.216423118898898
74819	EZR	CCDC18	4.216243538711841
74820	NFIL3	USP53	4.2161877653510045
74821	BCL6	H1-3	4.216113071873567
74822	HIF1A	UBL5	4.216099105171591
74823	RAB7A	CCDC34	4.215988246899514
74824	KLF6	PTGS2	4.215914115409632
74825	KLF6	PROX1	4.215804902611917
74826	AVEN	CENPP	4.215787160287827
74827	ID1	PATL2	4.215786041073851
74828	KCNIP1	NMRK1	4.215777744458852
74829	POLR2A	SOCS6	4.215724589866287
74830	ZNF81	HOPX	4.215585200819428
74831	HIVEP1	C1QTNF7	4.215522663954461
74832	HIVEP1	OLFML3	4.215390196159164
74833	RORA	NRG2	4.215217893067208
74834	RORB	AMZ1	4.215076972038376
74835	MXI1	NMRK1	4.21477308714186
74836	PBX1	PLPP1	4.2147395931999005
74837	GTPBP1	NFKBIB	4.21467095656049
74838	POLR2A	MAML1	4.214352874948208
74839	ZNF331	TRIM5	4.214197675595404
74840	POU3F1	CHAC1	4.213848731929841
74841	HIF1A	OST4	4.213836868279527
74842	HSPA1L	KITLG	4.2137992625549545
74843	JUND	HIVEP3	4.213560996790786
74844	ZBTB16	MS4A4A	4.213559253567458
74845	NR1H2	MAN2A1	4.21351283668805
74846	REL	PAPSS2	4.213439465859699
74847	NR4A2	NEFH	4.213439023277792
74848	DDX20	FAM81A	4.213311588806893
74849	GTPBP1	IL1RN	4.213133713262716
74850	IRF8	CFAP20	4.213020842922677
74851	GTF2A1	IFIT2	4.212440317855487
74852	ZNF92	H1-5	4.212365508244967
74853	HSPA1L	USP13	4.212323967167828
74854	ATF5	CYRIA	4.212147686299246
74855	JDP2	SESN3	4.212055592425907
74856	ZNF490	GUCY1A1	4.212047868228353
74857	GMEB1	TSPAN16	4.211989151616979
74858	JUND	AURKA	4.211897031587851
74859	IRF8	S100A4	4.211886459877104
74860	FOSL1	TRIM54	4.211597714902855
74861	STAT4	SYNE1	4.211485226494608
74862	CLK1	KIF11	4.211475713482297
74863	CLK1	DNAH3	4.2114116990747625
74864	NFE2L3	CECR2	4.211381850786381
74865	KCNIP1	ABCB1	4.211339386925544
74866	EGR1	ARHGAP25	4.211294166449161
74867	CREB5	CYB5D2	4.211176430270864
74868	HES1	SLC7A8	4.211098641524041
74869	EPAS1	HEY2	4.210947299881245
74870	ZNF331	ARHGAP25	4.210920787021552
74871	MELK	SERPING1	4.210893162709824
74872	ATF5	PADI4	4.210803202902067
74873	MDM2	CSF1	4.210777979493559
74874	UBB	TNS1	4.210765690141383
74875	AHR	CDC42EP3	4.2107453340056376
74876	TRMO	SPSB1	4.210539922405449
74877	RFC3	C12orf42	4.210338369955256
74878	MDM2	CLEC2B	4.210236434536422
74879	NR2F1	DCN	4.210162430563113
74880	MITF	MT1E	4.209887089736152
74881	ZNF821	SPRY1	4.209860275240408
74882	HIVEP3	UNC5D	4.209851589897897
74883	KLF12	FCHO1	4.209785027370771
74884	ZNF490	INTS6	4.209629443204172
74885	JUN	JMY	4.20955210822894
74886	MDM2	MOGAT1	4.209519891620625
74887	RAB7A	TEC	4.209421709523648
74888	PPP1R10	GMNC	4.209344218620858
74889	ODC1	HMGCS1	4.209315842508696
74890	RORA	ZSCAN31	4.209261270235175
74891	IRF8	DNAJC9	4.208946359242269
74892	SOX4	PTPRM	4.20894632870207
74893	ID2	SPATA1	4.208847220533323
74894	PBX1	FAM227B	4.208686700664335
74895	YBX1	AHR	4.208625880173494
74896	FOSL2	FEM1C	4.208477450536247
74897	BATF	ENPP3	4.20839109257863
74898	NR4A1	NEK10	4.208337866792494
74899	KLF5	LBH	4.208296694941491
74900	HIVEP2	CD14	4.208281551687931
74901	ZNF367	ERN1	4.208254125560976
74902	EZR	CCL4	4.208227102469884
74903	EGR1	TRIM69	4.208189647162647
74904	ZNF367	PAQR5	4.208158905328223
74905	GZF1	TGFB2	4.208149611122765
74906	HIF1A	CHSY3	4.20786254725048
74907	CREB5	MRC1	4.207714228445572
74908	CREM	LPL	4.2076946552232055
74909	HSPA1L	MS4A6E	4.207672625234394
74910	ARID5B	AKAP12	4.207646702843649
74911	AFF4	LIPK	4.207638842079274
74912	HSPA1L	RAB42	4.207600658931584
74913	REL	CR1	4.207063291834515
74914	ZNF821	MXD1	4.2068365960018985
74915	EGR2	ARHGAP25	4.206836496173161
74916	ATF5	CEACAM21	4.206707459897733
74917	RARB	SEMA3C	4.206660336932741
74918	PPP1R10	HSF1	4.206563028094548
74919	HIVEP1	H4C5	4.206471476714477
74920	HIF1A	C1orf53	4.206413103771563
74921	NR4A1	CDC25C	4.206315843019619
74922	CLK1	AKR1D1	4.206190043570442
74923	PPP1R10	RELB	4.206150246816357
74924	DACH1	MT3	4.2061500192216
74925	KCNIP1	GPR137C	4.206105239261284
74926	NFKB1	TUBA1A	4.206008475433777
74927	PRDM1	CD109	4.205996061108802
74928	BACH2	ENAH	4.205860753625302
74929	NR4A3	FAM20A	4.205815038228065
74930	NR4A1	SOCS3	4.205698180792888
74931	KLF12	MAP3K8	4.205569207415593
74932	NRL	KANK1	4.205499446957987
74933	STAT4	UNC13C	4.205498445920767
74934	CEBPD	BAG3	4.205439894320586
74935	PBX3	AIM2	4.205389700940715
74936	NR4A1	H4C8	4.2051310957544255
74937	ZNF490	GLP2R	4.205032363846469
74938	CREB5	TTC33	4.205022474985682
74939	POU3F1	PPME1	4.205018207471027
74940	AFF4	CCDC181	4.204882397765277
74941	SOX5	ARHGAP10	4.204759358335702
74942	CREB5	TP63	4.204699698969466
74943	POU3F1	CFAP161	4.204669078530558
74944	NR1H2	OLR1	4.204527018226398
74945	POLR2A	AFMID	4.204354607241997
74946	PHTF1	MCOLN2	4.204151494288258
74947	PPP1R10	GFRA2	4.2038780406252
74948	NFE2L3	FOSL1	4.203868908306494
74949	GZF1	HSF1	4.203839331835269
74950	RBPJ	GPR137C	4.203793553432703
74951	SETBP1	RORA	4.203792120167329
74952	XBP1	SKIDA1	4.203590924973536
74953	NR4A2	ASTL	4.20357388361074
74954	SOX5	GSG1	4.203512384700163
74955	SOX4	P2RY8	4.203289298121708
74956	SOX5	PELI1	4.203265513281838
74957	KLF2	DOCK3	4.20322338058368
74958	EZH2	RAB11A	4.202888461049999
74959	HES1	USPL1	4.202677396610595
74960	ID2	EBF1	4.202673653708188
74961	ID2	ATP1B3	4.202619037766615
74962	GTPBP1	CCNG2	4.202444466098426
74963	CREM	TMPRSS4	4.202417919179506
74964	MEIS1	TTC26	4.202307232276884
74965	NRL	CCNYL1	4.202022736145479
74966	GOT1	CCDC34	4.201916529589614
74967	ZNF10	NGEF	4.201841470227005
74968	BCL6	PHACTR2	4.201817552006742
74969	NR1H2	MAMDC2	4.201744210927524
74970	RFX2	OLFM2	4.201736458374633
74971	POLR2A	CNGB3	4.201646424291007
74972	BCL6	SPATS2L	4.201325494475888
74973	PRDM11	ERO1A	4.201292485517754
74974	GTPBP1	MALT1	4.201128520387903
74975	NR4A3	ADM	4.201086031406535
74976	SOX5	CDKN1C	4.200723735161673
74977	PBX1	CCR3	4.200586258717032
74978	PRDM1	RBKS	4.200560833496627
74979	NFKB1	HEPN1	4.200556211887894
74980	HIF1A	HAX1	4.200321260250317
74981	NR6A1	DLEU7	4.200181075613324
74982	DACH1	GNG2	4.199990470276548
74983	HESX1	DHFR2	4.199772758991557
74984	THRB	TNFSF13B	4.199693237857514
74985	JUNB	POLE2	4.199668781851338
74986	ZNF331	COMMD6	4.199607299399824
74987	AFF4	IL12RB2	4.199567944758346
74988	ZNF92	UBXN11	4.199459844289582
74989	HDX	LPCAT3	4.199327588962797
74990	HIF1A	THSD4	4.199313756924787
74991	PKNOX2	ASPHD1	4.199217707378159
74992	ZBTB16	PLPP3	4.199170779355312
74993	HSPA5	AFF4	4.199156969006246
74994	CREB5	NCAM1	4.199153983205083
74995	ATF3	PLTP	4.198933621235402
74996	DACH1	SCIN	4.198875027909441
74997	NR3C2	IL1RAP	4.198873162647922
74998	ZNF563	SNAPC1	4.198828696893215
74999	XBP1	ROR1	4.198811640174037
75000	ZNF92	RNASE1	4.19858349432905
75001	ZNF821	CD70	4.198499548238179
75002	RARB	STXBP6	4.1984163591617225
75003	ZBTB16	TF	4.198407303474268
75004	EZR	H1-5	4.198318647985203
75005	ZEB1	CCDC62	4.198070392352113
75006	FEZ1	TREM1	4.197865361875024
75007	NR1H2	HIP1	4.1977754555682765
75008	NR1H2	P2RY12	4.197733831029203
75009	THRB	CXADR	4.197638986647104
75010	ODC1	FAM241A	4.1975277193698535
75011	ESR1	NAGK	4.197403447668216
75012	SOX5	ARSJ	4.197323898737467
75013	PRDM1	CCDC60	4.197278213719557
75014	MXI1	OLFML3	4.19723035881898
75015	BATF	POLR1F	4.196845620613736
75016	ZNF92	S100A1	4.196796156940752
75017	ZNF81	MORN4	4.196751863847588
75018	EGR1	PCSK5	4.19670551325041
75019	TRMO	COL23A1	4.19649788430786
75020	PRDM1	ATF7IP2	4.196427449175888
75021	BHLHE40	SLC9B1	4.196216814815384
75022	BHLHE40	FCHO1	4.196147060559163
75023	ANXA1	LFNG	4.196029361882697
75024	REL	FIGNL2	4.195664883806003
75025	KDM2B	ANGPTL1	4.195307653577061
75026	KLF4	CDC42EP3	4.1951838155398775
75027	MELK	MITF	4.195177579737219
75028	POLR2A	SLC14A2	4.195155371102989
75029	KLF5	ASMTL	4.195096850866738
75030	PPARG	TMTC2	4.195056060579223
75031	ESR1	ADGRG2	4.195041903344588
75032	HIF1A	HELB	4.194936926357264
75033	JUNB	ODC1	4.194903105830521
75034	CREM	PATL2	4.194855354919009
75035	HIVEP2	ATP10A	4.194769971298053
75036	GLIS3	RBMS3	4.194675484580324
75037	ODC1	CA4	4.194571174653397
75038	MXD1	S100A4	4.194486668993145
75039	THRB	CFAP61	4.194262173352109
75040	CREM	HRH1	4.194057243173728
75041	EZH2	GZF1	4.193961558207382
75042	NFE2L3	SLIT2	4.193957911047257
75043	AFF4	OLR1	4.19384039736097
75044	KDM2B	S100B	4.1937920279625125
75045	NR1H2	PORCN	4.193708132160982
75046	ZNF81	EPB41L3	4.193475994680692
75047	HLCS	UBXN11	4.193284827913066
75048	CREM	OLFM2	4.193253511974676
75049	RBPJ	USP13	4.1932325748475465
75050	MDM2	DPYD	4.193001636882625
75051	MDM2	DNAJC9	4.192960043772849
75052	ZNF563	TPT1	4.192850961357605
75053	MCTP2	STAB1	4.19268749581113
75054	BATF	NSMCE1	4.192610523129408
75055	MITF	SLC24A3	4.1925512821359066
75056	BCL6	IDO2	4.19246900005764
75057	CREB5	F13A1	4.19239572639979
75058	XBP1	P2RY14	4.192383082721515
75059	MXD1	SIPA1L1	4.192317024228794
75060	HSPA5	TCHH	4.192199367268517
75061	ZBTB16	HOPX	4.19199887812368
75062	IRF8	TNS1	4.1917622392453895
75063	FOXO1	KCNN3	4.191713000629714
75064	MAFB	CLSPN	4.191578664445477
75065	HIVEP2	RHOH	4.19156146803767
75066	PBX1	RNF212B	4.191420386855774
75067	NR3C2	USP53	4.191267798563043
75068	ZNF10	PDE4B	4.191157295018845
75069	CEBPD	PPFIA3	4.190972337178516
75070	MITF	NEXMIF	4.190687454933007
75071	ZBTB16	FGF13	4.190606168678233
75072	FEZ1	TPST1	4.190540487804535
75073	UBB	ZDHHC19	4.190527915222012
75074	RORA	SEPHS2	4.1904748627241
75075	GZF1	SLC11A1	4.190092161709392
75076	ODC1	BAMBI	4.189875102427535
75077	EZH2	GNLY	4.189596980539401
75078	RORA	SLC38A2	4.189550195259798
75079	CREB5	COBLL1	4.189524253648627
75080	REL	HMCES	4.18950458117495
75081	ZNF821	ALG14	4.189334369651426
75082	PBX1	LRP3	4.189291683692321
75083	CEBPD	RSBN1	4.189158055123206
75084	CREM	KLB	4.189086129003896
75085	MITF	TMEM71	4.189072448998989
75086	RBPJ	NSA2	4.189061941521772
75087	HESX1	H2BC9	4.1889893109029135
75088	TRIM69	FSIP1	4.188787890713658
75089	NR6A1	BTBD9	4.188777232198734
75090	JUND	MAGIX	4.188681271761463
75091	GZF1	HOPX	4.18863523501858
75092	ZNF367	LOXL2	4.188584479155647
75093	SLC18A1	FPR3	4.188290500945606
75094	HMGB2	PELI2	4.188285484088157
75095	IRF8	HLA-DQB1	4.188223249693044
75096	ZNF10	CCDC138	4.188122011999616
75097	KDM2B	GPR85	4.188118488353032
75098	PRDM1	AKAP12	4.188044854141449
75099	FEZ1	MALRD1	4.187953188877129
75100	JUN	MT1H	4.187946070874984
75101	RBPJ	PPM1D	4.187930926157643
75102	ID2	CLEC5A	4.187869684757048
75103	TRPS1	RGCC	4.187818321647304
75104	ZNF821	HS3ST1	4.187781599917418
75105	POU3F1	SAXO1	4.187750310600124
75106	MDM2	PEAK1	4.187664180998695
75107	CLK1	TASL	4.187576707445578
75108	RFX2	P2RY12	4.187576169004757
75109	SOX4	CCNB2	4.187569785171771
75110	CREB5	TAGAP	4.187507655830835
75111	NR4A1	GLYATL1	4.187459836798844
75112	JUNB	CA1	4.187448525578428
75113	BCL11A	ENPP2	4.187378942036752
75114	ZEB1	IL4I1	4.187344535889667
75115	MAFB	BRCA2	4.187248190650805
75116	MXD1	CUX2	4.187207073385551
75117	PHTF1	MICALL1	4.18707190804009
75118	ZNF563	SPATA1	4.186994226152788
75119	PRDM1	EGF	4.18672385410369
75120	FOSL2	FSD2	4.186634907894707
75121	FOS	CCDC113	4.186554468501993
75122	PPP1R10	PRC1	4.186458277289227
75123	ZNF563	MKI67	4.186431640049267
75124	CUX2	ESR1	4.186397744093234
75125	SOX4	STPG2	4.1863104022572415
75126	HSPA5	RASGEF1B	4.186105722320445
75127	FOSL2	EGFR	4.186075458684357
75128	GTF2IRD1	CD48	4.186055292986915
75129	EZR	ABHD8	4.186049314305155
75130	ESR1	LTC4S	4.185929695280667
75131	FEZ1	MS4A6E	4.185915653152056
75132	RBPJ	H1-2	4.185723801832731
75133	PRDM1	CCL3L1	4.185706259349241
75134	NRL	USP45	4.1856416171022826
75135	NFE2L3	TANC1	4.185630381541526
75136	JUND	NCEH1	4.185584883825685
75137	ESRRG	ADCY9	4.185531520203345
75138	KDM2B	G0S2	4.185475928289704
75139	KLRG1	ADAL	4.185426531702176
75140	RBPJ	ZC3HAV1	4.185411503812628
75141	TFCP2L1	IFT122	4.185379815890309
75142	POU3F1	ILDR1	4.18535195605287
75143	PBX3	ZNF114	4.185333060412277
75144	HLCS	OR3A2	4.185277287638499
75145	MAFB	GREM1	4.184938777539642
75146	XBP1	PDE7B	4.184858167145324
75147	NR3C2	MCC	4.184470819665607
75148	ID1	SLFN5	4.184440192763758
75149	CLK1	OIP5	4.184436994833256
75150	JUND	PLAU	4.1841029206993205
75151	CLK1	CFAP20	4.18408453446047
75152	CLK1	IL1RN	4.183992979647998
75153	STAT4	ELOVL4	4.183913563376311
75154	PBX3	SPATA5L1	4.183876420993013
75155	ZNF821	EXD3	4.1837532328646505
75156	NR6A1	EFCAB2	4.183717584606237
75157	MYLK	ANLN	4.183538543490159
75158	FOSB	PLAUR	4.183380121804223
75159	IRF8	ACSL3	4.183377097731686
75160	HDX	IGFBP7	4.182835219579784
75161	JUND	MID1	4.182761431255006
75162	CEBPD	AK9	4.182753436488489
75163	NFIL3	CSF1	4.1826796591050455
75164	RBPJ	TSC22D1	4.182197901290041
75165	ATF3	MKI67	4.1821731567027065
75166	ZNF81	TBC1D8	4.182031644384492
75167	KCNIP1	PFKFB4	4.181985034945063
75168	GZF1	ADAM12	4.181774370040296
75169	NR1H2	DISP1	4.181602938286321
75170	IRF8	HEY2	4.181341470880846
75171	TIGD4	FCGBP	4.181176540027135
75172	KLF2	GK	4.181165326487729
75173	ZNF385D	ZCCHC12	4.1811254477562345
75174	EGR1	MAGI3	4.181111923863293
75175	POLR2A	PIGC	4.18076922973802
75176	GTF2A1	MXD1	4.180695444170994
75177	UBB	LINGO1	4.180522653515066
75178	ODC1	LMNTD1	4.1805007492383375
75179	XBP1	MS4A6E	4.180455281186024
75180	HMGB2	PIGC	4.180441363222192
75181	THRB	MTCP1	4.180399114987583
75182	UBB	MUSK	4.180284462992964
75183	ZEB1	NPAS1	4.180190812745269
75184	MYLK	MED12L	4.180183808719374
75185	JUND	UNC13C	4.1800303457933685
75186	EGR1	RASGRP3	4.180021802905288
75187	RFX2	HIVEP3	4.179993110411671
75188	ATF3	ANGPT4	4.179679422197638
75189	SETBP1	GABRG1	4.179315994636919
75190	CUX2	NTRK3	4.179308638338164
75191	BHLHE40	RGCC	4.179162787145788
75192	IRF8	DAB2IP	4.179093796709828
75193	STAT4	ADGRB3	4.178958946012981
75194	YBX1	TNFSF18	4.178917769624077
75195	CLK1	SEMA5A	4.178835729530384
75196	NR6A1	RIMS1	4.178768505141232
75197	SOX4	MYO1E	4.178751257622592
75198	EZR	ZBTB16	4.178743648293895
75199	CREM	ID3	4.178619649672545
75200	HIF1A	SERPINB9	4.178509402341548
75201	PRDM1	EAF2	4.178488583250673
75202	REL	NUP62CL	4.178438743866967
75203	NFIL3	DPH6	4.178433301678361
75204	ZNF556	CYSLTR1	4.178305352402864
75205	FOS	CACNA1D	4.1781646482092345
75206	RBPJ	DDX50	4.178116834940101
75207	ODC1	CEP78	4.178024176128343
75208	RORA	SERPINE1	4.17781408327916
75209	JUNB	TMEM52B	4.177740532074516
75210	FOS	FSD1	4.177721536808249
75211	BHLHE40	BLOC1S2	4.177575645901293
75212	CLK1	AGBL3	4.177544533980161
75213	ZNF821	UBXN11	4.177539572660113
75214	PROX1	GPR85	4.177528940830888
75215	MYLK	CALB2	4.177506896120799
75216	SETBP1	RASGEF1B	4.177361260642087
75217	KLF2	HIVEP2	4.177166536783153
75218	EBF1	GABRG1	4.1771230541592255
75219	KCNIP1	EPHA4	4.177015232330527
75220	POLR2A	KCNMB1	4.176888187104915
75221	GTF2IRD1	FGL1	4.176695354896398
75222	FOS	PMEL	4.176683406661774
75223	EZR	GON7	4.1765978952666885
75224	ZNF563	IFIT2	4.176555066594525
75225	VDR	LPL	4.176550360130388
75226	FOSL2	CASS4	4.176496659803954
75227	JDP2	PFKFB4	4.176406576845975
75228	RAB7A	XYLT1	4.176388591371295
75229	ZNF385D	CD36	4.176326940387803
75230	NFIL3	AHI1	4.176079212187432
75231	ARID5B	CYREN	4.17602968524627
75232	BACH2	IGSF11	4.175789091254664
75233	GTF2A1	TUBA1A	4.17557654691158
75234	PKNOX2	HRK	4.175573765850536
75235	RBPJ	TAF4B	4.1754962620568765
75236	FEZ1	SEMA4A	4.17549374022148
75237	NRL	TBCCD1	4.175387595658056
75238	FOXO1	SYCE2	4.1751034462687135
75239	EPAS1	SESTD1	4.174615608252646
75240	ZNF821	MYOCOS	4.174578772573172
75241	ID1	TIPARP	4.17453834645371
75242	BACH2	COBLL1	4.174503945131806
75243	EZH2	MAPK8	4.174370897175642
75244	FOS	UGT2B17	4.17435866627241
75245	MAFB	AREG	4.174345387964045
75246	GTPBP1	LRRC74A	4.174147213095527
75247	ETV3	ADA	4.174043472784556
75248	NR1H2	OPRM1	4.17399726193624
75249	ZNF704	POLE2	4.173959073458279
75250	JUND	HSD11B1	4.173921396154484
75251	MXD1	PLPP1	4.173875006344592
75252	KCNIP1	AP3B2	4.173499849641865
75253	RORA	SLC18A1	4.173349562757112
75254	SOX4	NNAT	4.173318624573013
75255	EZH2	ZNF92	4.173207967014933
75256	HIF1A	PZP	4.173204813882509
75257	HUNK	DLGAP1	4.173112298484343
75258	AVEN	OPRM1	4.173071860370249
75259	DDX20	TRIM54	4.17301451453268
75260	GTPBP1	EPHA4	4.172872416666685
75261	MXD1	SERPING1	4.172836497363089
75262	RELB	DNAJB6	4.172459819819561
75263	FOS	PTPN13	4.172309763873304
75264	EZR	HGF	4.17220923873962
75265	SETBP1	CALD1	4.17210489384108
75266	GTF2IRD1	RASGRP3	4.172055098433791
75267	XBP1	KLF4	4.171739853608634
75268	PPP1R10	PKIA	4.171511859185429
75269	ZNF81	PTPRG	4.171464308669779
75270	RARB	SYT16	4.171396773314637
75271	ZNF821	NFKB1	4.17100765182987
75272	NFE2L3	BZW2	4.170811124705238
75273	KCNIP1	THSD7A	4.170782390424216
75274	FOXO1	S100A10	4.170780351963101
75275	FOXO1	MMRN1	4.17059802378784
75276	NR1H2	PFKFB3	4.170568151929909
75277	HSPA5	CABYR	4.170543990486502
75278	PPARG	EEF1B2	4.170510142252628
75279	HIVEP2	HK2	4.170500494290245
75280	HIVEP1	USP9Y	4.170432268406566
75281	KCNIP1	VEPH1	4.1703629188154085
75282	KDM2B	ADAMTS12	4.170357066327704
75283	FEZ1	STK19	4.170295738757746
75284	NR4A3	GPNMB	4.170205054673984
75285	GTF2IRD1	PZP	4.170110020205112
75286	FOXO1	IRF4	4.169999810003508
75287	RAB7A	PDE3B	4.169870578295597
75288	AFF4	ACER2	4.169818046701747
75289	XBP1	TRAF3IP1	4.169774479361823
75290	FOSL1	ARL5C	4.169764737196592
75291	ZNF10	SCD	4.169652577442015
75292	POU3F1	ACAT2	4.169476178230122
75293	SNAI1	TENT5A	4.16919424922756
75294	FEZ1	LGMN	4.169178080254219
75295	DACH1	HIF3A	4.169158095740593
75296	PBX3	AFF4	4.168919216011864
75297	SNAI1	EPHA4	4.168784837368673
75298	KLF5	DEPDC1B	4.168651676845232
75299	HIF1A	ARF4	4.168651120266942
75300	HLCS	SIPA1L1	4.168482468076726
75301	ATF5	GUCY1A1	4.168311695211706
75302	DACH1	CACNA1A	4.167964755269455
75303	PBX1	PLIN5	4.1676936641075
75304	NR3C2	HELB	4.167349139009721
75305	TRMO	ANO2	4.167341961664014
75306	GTF2IRD1	RAB11A	4.167298923549831
75307	SOX5	HLA-DQA2	4.167133505368983
75308	HIF3A	AFF3	4.16711420885819
75309	BATF	FZD4	4.167087424907902
75310	PRDM1	ABCB11	4.167086224675088
75311	BACH2	CRIM1	4.167060814354827
75312	ZNF10	GFRA2	4.167040558853998
75313	PRDM1	AMD1	4.167029154120921
75314	MAFB	C12orf40	4.166807240643755
75315	EZH2	GOLGA6L7	4.166468954613275
75316	POU3F1	ID3	4.166319242911952
75317	NR4A3	CD109	4.16629571878555
75318	ADARB1	OLFM2	4.166259455774312
75319	FEZ1	ITGB4	4.166178091831256
75320	REL	DLG2	4.166101452783928
75321	ZNF92	ARHGEF3	4.16595264836788
75322	ETV3	NSUN6	4.1658843887495705
75323	EGR3	PLXNC1	4.165436978903314
75324	XBP1	SDCBP	4.165251938272467
75325	CLK1	ATAD2	4.165181417566783
75326	TRMO	STIL	4.164886736836953
75327	TRPS1	SOX4	4.164748850505763
75328	EPAS1	DOK2	4.16473593028927
75329	UBB	TNFAIP8L3	4.16460378969182
75330	HMGB2	PROS1	4.164538457961798
75331	PRDM1	CD28	4.164427248256976
75332	IRF8	PPP1R3B	4.164403716487015
75333	CLK1	C3orf84	4.164299426435124
75334	JUN	ALK	4.164195408175496
75335	FOXO1	ZNF81	4.164155625344668
75336	HIVEP1	NAV2	4.1640175552405
75337	NR4A1	MXI1	4.163961809885842
75338	PBX3	NFKBIA	4.163774476719766
75339	ZBTB16	SLC9B1	4.163641660073626
75340	ANXA1	PCLO	4.163631902404124
75341	GOT1	PEBP4	4.1634884881030025
75342	KDM2B	GALNT17	4.163462541933719
75343	ZNF490	AFF4	4.162964384217675
75344	RFC3	SPON1	4.162889335395225
75345	XBP1	FZD4	4.162733904233626
75346	KLF12	CEP78	4.162670584399619
75347	KCNIP1	C3orf84	4.162645007862867
75348	AHR	RANBP17	4.16255331537729
75349	BCL6	PIEZO2	4.16252697323236
75350	PRDM11	UBE2D1	4.162509253385303
75351	CLK1	SRGN	4.1622953176882165
75352	ZNF563	GRIK1	4.162062121486497
75353	FOXO1	SLC7A8	4.162019393087186
75354	KCNIP1	UBE2D1	4.16184625310075
75355	NR6A1	LEPR	4.161732727145723
75356	GZF1	PDE11A	4.161719597408619
75357	SNAI1	ASIP	4.16169857103299
75358	CREM	DRAM1	4.161512372497603
75359	ZNF81	FANCC	4.161023394366654
75360	EGR1	LRRC4C	4.160832251653597
75361	TRMO	ZSCAN31	4.16079179630439
75362	ZNF81	SLC16A6	4.160660593333865
75363	ESRRG	SEMA5A	4.160652263281445
75364	ADARB1	PPME1	4.16059501964107
75365	GOT1	NPL	4.16054383709128
75366	RAB7A	PGRMC1	4.1604486619979175
75367	MXI1	CFAP54	4.160434529053915
75368	BCL6	ENKUR	4.160355239991069
75369	ZNF367	ACAT2	4.160298143522812
75370	ZNF81	MAGED1	4.160196233399649
75371	THRB	TBC1D8	4.160189619150807
75372	TRMO	SLC9C1	4.160010429350056
75373	EPAS1	PTPN13	4.1597379182091245
75374	NFE2L3	AHNAK	4.159640436841092
75375	RAB7A	RND3	4.159335946165005
75376	IRF8	KCNQ5	4.159304653054375
75377	DACH1	CLSTN2	4.1592915016902365
75378	THRB	KIFC3	4.159280946121502
75379	MXI1	PLEKHG1	4.159275153289092
75380	TRIM69	TRMO	4.159134610090326
75381	BCL6	KATNA1	4.159122558301852
75382	RARB	GALNT17	4.159107346901871
75383	EBF1	ADAM12	4.158952784602766
75384	CREM	FANCC	4.158902824930622
75385	MCTP2	CASS4	4.158892371611612
75386	ESR1	SULF1	4.158869777875273
75387	SOX5	NAGK	4.158777270591271
75388	PPP1R10	PTPN22	4.158777093344783
75389	HIVEP1	BCL6	4.158731595384283
75390	HSPA5	EPHA4	4.158617879944158
75391	FOS	IL15	4.158544211392279
75392	KLF2	TAF4B	4.158541564469865
75393	PKNOX2	GAS7	4.158504967445085
75394	TRIM69	FEZ1	4.158372268016799
75395	CREB5	GFOD1	4.158299943131993
75396	ZNF821	HEY2	4.158256356145803
75397	ESR1	ATP1B1	4.158235566541142
75398	HLCS	PLEKHG1	4.158209755170172
75399	AFF4	PXT1	4.158198105849644
75400	KLF6	RILPL1	4.1579776345756345
75401	TRMO	FPR3	4.15785882337244
75402	GZF1	HLA-DPA1	4.157838543221335
75403	RAB7A	SBK1	4.157563387526709
75404	ZNF331	DAPK1	4.157495441621776
75405	IRF8	TBCCD1	4.15741103945099
75406	GZF1	MAP3K21	4.157212812709553
75407	KDM2B	C1orf53	4.15712233849955
75408	NR4A3	DNAJB9	4.157006784995806
75409	ZNF10	LRRIQ3	4.156777438736949
75410	ZNF92	DIRAS2	4.156513941518166
75411	PHTF1	CENPF	4.156484141658797
75412	GTF2IRD1	TNFRSF11B	4.156479785836294
75413	FOSL2	PLPP3	4.156443432450305
75414	ZNF92	CD69	4.156300111162431
75415	SOX4	CITED2	4.156251053852142
75416	NR4A2	HESX1	4.156125998817411
75417	HSPA5	MALT1	4.15608983819415
75418	GOT1	BORCS5	4.156064952574661
75419	CUX2	CNNM1	4.15586490695291
75420	FOS	HSPB8	4.155541534524783
75421	PROX1	ITK	4.155489599719212
75422	KDM2B	MAN2A1	4.1553914293918455
75423	MITF	PNOC	4.155318749320955
75424	ZEB1	PALLD	4.155216355990522
75425	MAFF	TGFB2	4.154989777362375
75426	PRDM1	DBF4	4.154861038021896
75427	AFF4	IQCD	4.15478620630991
75428	SNAI1	MED29	4.154422093831534
75429	ZBTB16	CD55	4.1543944315043335
75430	PRDM1	EFNB2	4.154371608670316
75431	ZNF563	CCDC34	4.154361326386075
75432	KDM2B	UTS2B	4.153842257232894
75433	FOSB	ATAD2	4.153830339446178
75434	EZH2	NEFH	4.153781107471634
75435	ZNF331	EGFR	4.1535389544091
75436	RFC3	PSD3	4.153121388587151
75437	NR4A1	GPRC5A	4.153111093999455
75438	SETBP1	CYP39A1	4.153097706009742
75439	FOS	MACROD2	4.152941683274024
75440	ESRRG	HSPB1	4.15276101417673
75441	ZNF331	NHSL1	4.152751240094807
75442	HDX	ICAM1	4.152739116344872
75443	PRDM1	KCNMA1	4.15250172180921
75444	RFC3	STK32B	4.152219919511389
75445	SOX4	ACMSD	4.15220588524207
75446	KDM2B	PIGC	4.1521950761814015
75447	RBPJ	ADAMTS19	4.152178608849484
75448	FOSB	ZDHHC19	4.152097570004192
75449	CLK1	SYCE2	4.15186439713938
75450	HMGB2	PLCXD3	4.151723110845946
75451	NFIL3	TRA2B	4.151532796689687
75452	ID2	PCED1B	4.151501129544366
75453	EPAS1	ARL4C	4.151351709626882
75454	HSPA1L	RGS1	4.151323548220205
75455	MITF	BCL2L14	4.15130927561435
75456	ZNF81	APOL3	4.15116034416943
75457	XBP1	S100A4	4.15081266378571
75458	UBB	FBN2	4.15064382024126
75459	CREB5	SORCS1	4.150594883858638
75460	GTF2A1	BTBD2	4.15033932945044
75461	POU3F1	PMEL	4.150282016802141
75462	CREB5	GARNL3	4.150240455419965
75463	ZNF821	CCDC83	4.150169269417924
75464	FOS	MCMDC2	4.150142830488416
75465	POU3F1	HMGCS1	4.150125584922701
75466	ZNF490	UBE2D1	4.1500901234936
75467	ETV3	FEM1C	4.150074041455189
75468	PHTF1	AMN1	4.150051641182641
75469	ZNF367	MID1	4.150028888477749
75470	TIGD4	CH25H	4.149979924583996
75471	ZNF81	ATAD3C	4.149776398321189
75472	FOS	TANC1	4.149728857324826
75473	SETBP1	SERINC5	4.14947920992288
75474	BACH2	MGAM	4.149445753196251
75475	GLIS3	GNA13	4.149362231547238
75476	GZF1	MERTK	4.149230424381545
75477	ADARB1	KIF26B	4.149055887915617
75478	CREM	MX1	4.149052426101787
75479	CREM	H2BC21	4.149033660069787
75480	ZBTB16	MCOLN2	4.148965819334623
75481	EZR	SOCS3	4.148856247487321
75482	AHR	GNG2	4.148837678611693
75483	HIVEP2	PIK3C2B	4.148834041780544
75484	TRIM69	POLR1F	4.148809586720829
75485	MXI1	TAF4B	4.148682822461212
75486	GTF2A1	SMIM35	4.148499726554671
75487	PRDM11	HSPA1A	4.148383410299478
75488	HSPA5	MAPK6	4.148273762115528
75489	ATF5	EGLN3	4.1481078802820734
75490	RELB	OSM	4.148012927013001
75491	JUNB	GALNT17	4.148000147461874
75492	ZNF92	MBD3L1	4.147879255553115
75493	ARID5B	CXCL2	4.147762209135801
75494	GZF1	TAGAP	4.147319578715149
75495	PBX3	FBXO45	4.147186328185466
75496	AFF4	PSTPIP2	4.146995779927384
75497	MITF	GLO1	4.146934936334994
75498	ARID5B	LARP7	4.146913764112311
75499	ESR1	HBB	4.146883581159583
75500	MXI1	COLGALT2	4.146839232746356
75501	ZNF490	FBLIM1	4.146812552139326
75502	KLRG1	DUSP19	4.146799366260205
75503	ZNF385D	DPH6	4.146679804056769
75504	POU3F1	B3GALNT2	4.14661097796507
75505	NR2F1	PHLPP1	4.146607077824508
75506	SOX4	CLDN1	4.146571619491205
75507	ZNF10	CNNM2	4.146496158388516
75508	EGR1	CHSY1	4.146473012608426
75509	ZBTB16	SYNDIG1	4.14634678221601
75510	ATF5	PDE11A	4.1462065511920505
75511	CLK1	ALPK3	4.146076466272719
75512	RFX2	PLSCR2	4.146047088825736
75513	BCL6	CXADR	4.145944212761904
75514	TRIM69	PHLDB3	4.145377305687779
75515	POU3F1	IDO2	4.145346708193948
75516	GOT1	TEX14	4.145337393655755
75517	FOSB	MT1G	4.145261466183994
75518	HIVEP3	KLRD1	4.145259385822057
75519	PRDM1	CSF1	4.145090548473101
75520	JUND	SERTAD2	4.145055721534461
75521	KLF5	REXO5	4.144988820974766
75522	NR6A1	KLHL23	4.144926970960631
75523	DACH1	GFOD1	4.144925114453073
75524	NR4A2	TESC	4.144869031304453
75525	JUN	CCDC83	4.144831649973503
75526	JDP2	KCNMA1	4.14475589910989
75527	PHTF1	RAB42	4.144655569741247
75528	GTF2A1	HMGB2	4.144645733290132
75529	ZNF10	HAUS8	4.144585804121573
75530	FOSB	SCN11A	4.144477313947105
75531	FOSB	MBD3L1	4.144417402505928
75532	GTF2IRD1	NR3C2	4.144341647543407
75533	HLCS	ADAMTS1	4.14422937346673
75534	JUNB	TBPL1	4.1441667959077
75535	CREM	CLSPN	4.144148507374007
75536	ZNF331	APCDD1	4.144056883389219
75537	HIVEP3	S100A1	4.143893273760286
75538	HES1	PMEL	4.143522336678463
75539	NFIL3	GPR55	4.143488467313938
75540	ZNF490	MEI4	4.143340270924409
75541	TRIM69	IL10	4.143204977670041
75542	ZNF331	IL1B	4.143202641193084
75543	XBP1	STAT4	4.14319836523319
75544	STAT4	RASSF8	4.143114922641852
75545	GLIS3	KCTD16	4.143095296757069
75546	NR2F1	THSD7A	4.143075168999751
75547	MAFB	MAP7D2	4.142985197275863
75548	ZNF331	SNAPC1	4.142938289890065
75549	CREM	APOE	4.142698983736212
75550	CREM	BRCA2	4.142670023386576
75551	UBB	SLC38A4	4.142482888186861
75552	FOSB	LRRC2	4.14246862820374
75553	XBP1	MED12L	4.142326543466671
75554	KDM2B	HMGN5	4.142235969004891
75555	AHR	NCEH1	4.142231555505767
75556	NRL	PROS1	4.142064662242374
75557	NFIL3	GRAMD2B	4.141786670235167
75558	GTF2A1	EDN1	4.141676421947939
75559	HIVEP3	CARD18	4.141666517900109
75560	SOX4	ADAMTS1	4.141526644131284
75561	NRL	ABCB11	4.14146756213509
75562	GLIS3	BATF	4.141464121983213
75563	GTF2A1	AIM2	4.141454883076374
75564	JUNB	YWHAQ	4.141445448680875
75565	GTF2IRD1	LITAF	4.141350670233463
75566	GTF2A1	H1-3	4.141309032160912
75567	BCL11A	ROR1	4.141270848689282
75568	XBP1	ADAMTS17	4.141269943742432
75569	REL	PLAC1	4.141265606736558
75570	RORA	OIP5	4.141146890080393
75571	GTF2A1	ZNF277	4.141055431315995
75572	CREM	FIGNL2	4.141045566428873
75573	DACH1	SLC35F3	4.140802107962732
75574	JUND	TXLNB	4.1406685287342055
75575	CREM	GAS2L3	4.1404642065881285
75576	MAFB	DGKH	4.140457122027023
75577	AFF4	MTTP	4.140246337194675
75578	FOSL1	NSMCE1	4.14012032709457
75579	KLRG1	CDC42EP3	4.139798559519478
75580	FOSL2	PLSCR2	4.139720182710098
75581	MXI1	IGFBP4	4.139688841306649
75582	MCTP2	GLCCI1	4.139684262310101
75583	JUNB	CSF1	4.139512517787469
75584	HSPA5	EMP1	4.139408062723644
75585	ZEB1	NPL	4.139360026824503
75586	YBX1	BLM	4.139350922903383
75587	RELB	CCL20	4.139329440251695
75588	ZNF704	GFRA1	4.139150983910666
75589	ZNF711	SPTAN1	4.139062096174063
75590	KDM2B	KLRG1	4.1390468224532455
75591	RORB	ATP1B1	4.138961840681881
75592	NRL	KLB	4.1388214186567325
75593	NR4A2	HSP90B1	4.1386512108581615
75594	SNAI1	KLHL15	4.138594482621887
75595	RFX2	CLIC4	4.138550697405057
75596	PKNOX2	GRB10	4.138479111753402
75597	ZSCAN31	DLEU7	4.138348706671515
75598	RORB	CCDC196	4.138337617779376
75599	XBP1	LOXL2	4.138273775490272
75600	BCL6	EBF1	4.138235753486081
75601	BCL6	ELOB	4.138109762183508
75602	PRDM1	MBD3L1	4.138007661005617
75603	BCL6	FSD2	4.137993979917897
75604	CREB5	ITGB4	4.137938174605516
75605	ARID5B	MYBPC1	4.137896205310077
75606	HSPA1L	HBEGF	4.137833294742067
75607	RFX2	HIP1	4.137787486622116
75608	ODC1	XBP1	4.137561714419012
75609	ZNF711	EPSTI1	4.137472823652015
75610	ZNF821	PIP5K1B	4.137468112023724
75611	NR4A3	TMEM230	4.137312711830656
75612	POLR2A	ASPM	4.137308336384038
75613	JUND	PADI2	4.137187789862533
75614	SOX4	GBE1	4.137097044429567
75615	IRF8	SCD	4.136956665204004
75616	PPP1R10	CUX2	4.136955533756287
75617	IRF8	ABHD3	4.136897887587694
75618	JUNB	ATF7IP2	4.136816639387742
75619	KLF12	CBR1	4.136807189760891
75620	ZEB1	UBE2Q2	4.136707136624912
75621	CUX2	MRC1	4.136650414444945
75622	ATF3	EPB41L3	4.136641429936479
75623	GTF2A1	H2AC15	4.136533563230408
75624	HSPA1L	H4C1	4.1365096189907655
75625	POU3F1	INTS6	4.136415681296421
75626	MAFB	GNAL	4.136292901099134
75627	PROX1	HERC5	4.136271757176673
75628	FOSB	BATF	4.136177581557512
75629	ATF3	NAV2	4.136122949774231
75630	IRF8	ASIP	4.136038057501033
75631	BCL6	SPSB1	4.135757235026526
75632	RFX2	CCL20	4.135729533667026
75633	FOSB	GRIK1	4.135481692889071
75634	ZNF490	TASL	4.135441384513244
75635	PBX3	FCHO1	4.135416012151012
75636	RORB	TMEM232	4.135375212962755
75637	TRMO	USP13	4.135320635609634
75638	JUND	AFF3	4.135285732766088
75639	ZNF367	TENT5C	4.135219339221147
75640	RFX2	GOLGA4	4.135036367730329
75641	PHTF1	BRIP1	4.134981192804
75642	AFF4	OLFM2	4.134803243318295
75643	POLR2A	SAXO1	4.134750388351192
75644	MXD1	PRAG1	4.134578209468843
75645	ZNF711	MEI4	4.1343839564211295
75646	ZEB1	NCMAP	4.134316488447159
75647	EZH2	ABHD8	4.134241311790937
75648	ZBTB16	SULF1	4.134229065716343
75649	RAB7A	CA2	4.134196208501632
75650	TRIM69	CENPE	4.1341375433981895
75651	SOX4	UST	4.134010314038083
75652	RBPJ	ATP1A1	4.133660014320605
75653	ZNF331	RASSF5	4.133653190009003
75654	PPARG	PSD3	4.133645882884141
75655	KLF5	ATF7IP2	4.133401117411956
75656	ZBTB16	C5AR2	4.133380996434681
75657	PBX3	SKAP1	4.13334612505989
75658	GTF2IRD1	UACA	4.133344567259785
75659	ZNF563	AUTS2	4.133321739897772
75660	RAB7A	FAM13A	4.133232453585957
75661	ETV3	PORCN	4.133119765652083
75662	SOX4	KHDRBS2	4.132991508540634
75663	RAB7A	ASIP	4.132858084615927
75664	CLK1	DIAPH3	4.132792036071105
75665	PRDM1	NEDD9	4.132761145229637
75666	HESX1	GMEB1	4.13275582096476
75667	RAB7A	KCNQ3	4.13274251027864
75668	MXI1	LFNG	4.132723345079457
75669	CEBPD	ARMC7	4.132568608108031
75670	IRF8	CALB2	4.132554330828801
75671	ZNF81	WNK2	4.132249181200128
75672	GMEB1	BICDL1	4.132182823997753
75673	EZR	GPR87	4.132148434373321
75674	FOS	FAM110B	4.132033463840408
75675	AFF4	AKAP12	4.132009239884929
75676	HSPA5	GCH1	4.132004043227711
75677	GTF2A1	AUTS2	4.131991971891559
75678	CUX2	NAP1L3	4.131986428942044
75679	ID1	CCDC138	4.131946390502893
75680	MELK	UACA	4.131903015165206
75681	RORA	CCDC138	4.131534319677941
75682	EZH2	TSPAN5	4.131430032618824
75683	TRMO	SLIT2	4.131286457242229
75684	EGR1	RRAS2	4.131245024346612
75685	POLR2A	RGS16	4.131167174560274
75686	MDM2	CNGA1	4.131135745109155
75687	SOX5	SCYL2	4.131129726869666
75688	HSF1	JAM2	4.130844158453965
75689	BCL6	ENPP3	4.130828002895729
75690	HIVEP3	ADAM8	4.1307104393191
75691	KLF6	INSR	4.130700296920781
75692	FOSB	ARL4C	4.130667632703287
75693	ZEB1	SLC26A8	4.130307937663478
75694	PBX3	PLA2G7	4.130218983684444
75695	THRB	ARL5C	4.130213792309561
75696	PRDM1	USP54	4.130163997928331
75697	TRPS1	B4GALT1	4.130137067544951
75698	ZNF821	CLK1	4.130055672647615
75699	HLCS	ZNF277	4.129964020991699
75700	FEZ1	ODC1	4.129921064673342
75701	DACH1	THSD4	4.129824675272353
75702	GZF1	SDK1	4.129781688400524
75703	ZNF81	SPRY3	4.129724736824975
75704	ZNF490	HCST	4.129568296389201
75705	EPAS1	DNAJC1	4.129371731236644
75706	CEBPD	HSPB1	4.129298209590996
75707	TRPS1	CRYBA1	4.12918564178536
75708	ATF3	ST6GALNAC3	4.129050409999506
75709	BCL6	BICDL1	4.129016409706427
75710	ARID5B	GREM1	4.128994639208804
75711	RFX2	CCDC62	4.128948952893078
75712	MXI1	CCL2	4.1288911898095
75713	EZH2	HSPH1	4.128877272380012
75714	TBPL1	H2BC9	4.128874469419833
75715	HIVEP2	NFE2L3	4.128861438536553
75716	TWIST2	CGAS	4.128840900220809
75717	BCL6	OTOGL	4.128767343989906
75718	AFF4	ATP1B3	4.1286795026747285
75719	PPP1R10	SPATS2L	4.128580721962624
75720	PRDM11	GPR137C	4.1284523935429815
75721	GZF1	NPFFR1	4.128420561384293
75722	BATF	HSD11B1	4.128214481168191
75723	HMGB2	MAGED1	4.128176906794934
75724	ZNF563	CCDC138	4.128075906881636
75725	MCTP2	MDFIC	4.12764063879991
75726	FOSL1	NECAP1	4.127607844203696
75727	TRMO	USPL1	4.127589110218809
75728	ODC1	ZPLD1	4.127587204472728
75729	XBP1	SPATA1	4.127064940329138
75730	CEBPD	SLC39A8	4.126824064386753
75731	ID2	NLRP3	4.1267403743268245
75732	HLCS	CALCB	4.126685146631008
75733	XBP1	MAP7D2	4.126479114031918
75734	JUN	LEKR1	4.126437856258072
75735	ZNF821	FOXO1	4.126120120251389
75736	RAB7A	CC2D2B	4.126025533216174
75737	HIVEP1	LTC4S	4.126015381809292
75738	JUN	FABP5	4.1259957229745625
75739	RORB	CHODL	4.125689042200715
75740	EZR	ZNF10	4.125588473965149
75741	ADARB1	TMC7	4.125536336457699
75742	SOX5	KIFC3	4.125436896953438
75743	DDX20	NEFH	4.1251982341674776
75744	ZNF331	GUCY1A1	4.125146769950407
75745	NR1H2	CALCR	4.124990716254975
75746	HES1	H2BC11	4.1247789385984
75747	GTF2IRD1	CD44	4.124755480198223
75748	CEBPD	PAPSS2	4.124746813697183
75749	KCNIP1	SLFN14	4.1246595647314415
75750	RAB7A	ASMTL	4.124656959324275
75751	HMGB2	PCDH9	4.124553236632294
75752	BACH2	PDE3B	4.124477030613167
75753	GTPBP1	C2CD3	4.124383322339628
75754	GOT1	TSGA10	4.124165145123296
75755	NR4A2	CXCL2	4.12416369277471
75756	FOS	SLC38A4	4.124105838799314
75757	HIF1A	MT2A	4.123885060427292
75758	BATF	FAM83D	4.123820517215311
75759	HMGB2	SPTAN1	4.123817179264822
75760	MXD1	HERC5	4.123762104991534
75761	STAT4	HPGDS	4.1235550165950405
75762	EZR	EPHA4	4.1235301362062025
75763	BCL6	GSTCD	4.123475233332001
75764	TRPS1	PPFIA3	4.123448568713152
75765	CLK1	CGNL1	4.123127422750802
75766	ZNF81	NFKB1	4.123080850905546
75767	PPARG	ADAM8	4.122863134231554
75768	GTF2A1	GRIK1	4.122764575242948
75769	RFX2	PRTFDC1	4.1226060957570905
75770	IRF8	SCN9A	4.122540762815678
75771	CREM	KLF6	4.122523503935052
75772	ZNF81	SENP8	4.122523046468873
75773	FEZ1	RAB27A	4.122514087264549
75774	MXI1	FSD2	4.122512405892143
75775	JUND	NUAK2	4.122440130186246
75776	ARID5B	BORCS5	4.12240155929069
75777	GTF2IRD1	HIP1	4.121435344157919
75778	ZNF81	GRB10	4.121386417286928
75779	ZNF92	USP13	4.121188787590961
75780	SNAI1	AFMID	4.120889814144819
75781	SOX5	GON7	4.120889442113065
75782	FOSL2	SERPINE1	4.120768098882853
75783	ZNF821	ENPP2	4.120767990493404
75784	HDX	EIF1AY	4.1205129881302485
75785	IRF8	FAM241A	4.12048371091655
75786	POLR2A	PCSK5	4.120472354896893
75787	PBX1	CFAP20	4.120313908660698
75788	FEZ1	CRISPLD2	4.1202846688238495
75789	NR2F1	ST18	4.120250601839724
75790	CREB5	CXCL8	4.120195364336179
75791	KLF12	FMN1	4.120135269383982
75792	GTF2IRD1	G0S2	4.120124999448026
75793	ZNF563	HSPB1	4.1198217286220205
75794	MELK	FABP5	4.11971868642704
75795	JUNB	RAB11A	4.119586794680406
75796	ZNF490	SVOP	4.11954662838712
75797	MAFB	HELLS	4.119506549438333
75798	FOSL1	PLXNA2	4.1193813134885175
75799	ATF5	CLEC2B	4.1191756769629
75800	KLF6	VIM	4.119031680720652
75801	ADARB1	EEF1A1	4.118935614934834
75802	NFKB1	WDR87	4.118868307185844
75803	ZNF331	CCL3L1	4.118821844289666
75804	HDX	GON7	4.118798565709234
75805	HESX1	RTKN2	4.118756697563156
75806	MXI1	SELENOP	4.118677197866408
75807	ZNF81	NSA2	4.118671146743415
75808	ESRRG	PRKCA	4.118623625923101
75809	FEZ1	ERO1B	4.1180441255170175
75810	IRF4	AHR	4.117644886300341
75811	BCL6	H2AC6	4.1176249016133095
75812	ZNF490	TMOD1	4.117446812248028
75813	MXD1	GBE1	4.117439638194401
75814	VDR	ARID5B	4.117393543695538
75815	GLIS3	NTRK3	4.117287737198641
75816	FOSB	AKR1D1	4.117120631150206
75817	SOX5	HAX1	4.1170874840452845
75818	MELK	LRRC2	4.11673426677699
75819	MEIS1	CPNE8	4.116680557327803
75820	SOX4	ADGRG6	4.116581142952048
75821	AFF4	TMEM163	4.1165010490688285
75822	IRF8	IFRD1	4.116497594472643
75823	MXD1	FAM90A1	4.116315896658456
75824	GTPBP1	TUBA1A	4.1162330584484845
75825	HIVEP3	CCNYL1	4.116214823051306
75826	NR3C2	PCBP3	4.116209041266788
75827	MELK	AKAP12	4.1161761692550805
75828	PPARG	MDFIC	4.116103416475165
75829	EPAS1	ANO2	4.116081003435086
75830	THRB	SGSM3	4.116071739595203
75831	PRDM1	H2AZ1	4.115950009379058
75832	FOSL2	NR2F1	4.11588838259987
75833	HLCS	CMTM2	4.115853051083217
75834	GZF1	KITLG	4.115694277614044
75835	RBPJ	SLC38A2	4.115568142188154
75836	HSPA5	CPM	4.115526677126295
75837	TCF7L1	ALK	4.1152063624154325
75838	MXI1	JAM3	4.115186791446285
75839	KLF6	BRINP2	4.1149692173364025
75840	MAFF	RNF122	4.114875437394753
75841	MAFB	IQCJ-SCHIP1	4.114725765833701
75842	PBX1	RNLS	4.114474564485018
75843	XBP1	RHBDL3	4.114463325480975
75844	BACH2	CA3	4.114147637258009
75845	HIVEP2	SRSF7	4.114116788433911
75846	GZF1	H4C5	4.114017782021601
75847	MAFB	ZNF385D	4.113862610792849
75848	MDM2	GTF2IRD1	4.113776530838599
75849	MAFB	TSC22D1	4.11369481899487
75850	JUND	SLC9B1	4.113623813342232
75851	HSPA1L	NECAP1	4.113618090760742
75852	ZEB1	GNG12	4.113526638822694
75853	ZNF10	H1-3	4.113502377380891
75854	ODC1	YBX1	4.113400804315958
75855	PBX3	DIRAS2	4.113370106457341
75856	ARID5B	HPGDS	4.113333681999756
75857	ZNF704	OLR1	4.113305647138576
75858	RAB7A	SQSTM1	4.113272230987621
75859	IRF8	SLC4A1	4.113249500075487
75860	TRMO	ZCCHC12	4.113118061606754
75861	NFIL3	JUNB	4.113117537885533
75862	BATF	ZFP36	4.112892206420579
75863	UBB	STKLD1	4.112670092837335
75864	MDM2	EDA	4.112519113331002
75865	FOXO1	INTS6	4.112366084169428
75866	JDP2	SLC38A2	4.1123293951871895
75867	GTF2A1	FSIP1	4.112252931424616
75868	EZR	PLXNA2	4.112087800233971
75869	ATF3	EIF1AY	4.112008284256723
75870	ZNF704	EGLN3	4.1119393765544725
75871	ID2	SDC2	4.111801195150499
75872	FEZ1	NUP62CL	4.111801160951912
75873	UBB	CKS2	4.1117987173521415
75874	NFE2L3	JAML	4.111749257318885
75875	UBB	MAP3K21	4.111654409249013
75876	NR4A3	ANKRD55	4.111584891520068
75877	ZNF93	CCDC18	4.111484528863927
75878	PBX3	PDE3A	4.111294843419546
75879	HIVEP2	ATP6V1B2	4.11118346995499
75880	ZBTB16	EMC10	4.110997334630079
75881	KDM2B	COL23A1	4.110908411060141
75882	RFC3	UBAC2	4.110722017306146
75883	REL	NQO2	4.110654209125876
75884	YBX1	IER5L	4.110600475565501
75885	NR4A3	BAG3	4.110501571562906
75886	RFX2	PLIN2	4.110361387596929
75887	CLK1	FADS3	4.110340814485287
75888	ZNF385D	MROH8	4.110238086087178
75889	ZNF331	UBB	4.11010721188121
75890	ZNF331	PAM	4.110065838466904
75891	ZNF704	ARHGAP18	4.110029712669677
75892	AFF4	CALCR	4.109833838599258
75893	ZNF821	TNIP3	4.109713429579731
75894	ZNF821	SLC7A5	4.109569274207196
75895	SETBP1	SPRY3	4.109490668735789
75896	ZNF93	DEPDC1B	4.109412889063711
75897	ZNF367	PIP5K1B	4.109252654109058
75898	MDM2	MUC22	4.109224427479954
75899	GTF2A1	ABCC3	4.109190532209407
75900	ZNF490	CALCR	4.109138401640606
75901	KLF5	IKZF3	4.108996733592985
75902	ETV3	PHLDB3	4.108903148810973
75903	POU3F1	JUN	4.10876812315245
75904	AVEN	SYNJ2	4.108645875028835
75905	ARID5B	PLAU	4.108453225444629
75906	IRF4	EPAS1	4.108342474290064
75907	NR3C2	SPDYA	4.108307592409239
75908	PPP1R10	F13A1	4.10828943019637
75909	ZNF563	ATF5	4.10807341361142
75910	ZBTB16	WDR87	4.108063065264556
75911	ODC1	ABCG2	4.107868416111479
75912	EGR1	EXT1	4.107854156432456
75913	AVEN	NMNAT1	4.107802334862297
75914	TRMO	ENPP2	4.107798068512451
75915	ODC1	CTSV	4.107790958835919
75916	MITF	NSMCE1	4.107771008810313
75917	ID2	SLCO3A1	4.107631225768397
75918	RARB	RGS6	4.107443646258185
75919	EPAS1	ANGPT4	4.107433173696697
75920	MELK	NEK10	4.107289159131748
75921	FEZ1	NTM	4.107055366313928
75922	TRPS1	KLF12	4.106893104450488
75923	SOX5	RGS12	4.106761332940615
75924	AFF4	SULF2	4.106307611199538
75925	ZNF331	FAM13A	4.106149112344492
75926	MDM2	SEL1L2	4.106087376209944
75927	NFKB1	TTI2	4.106052689033847
75928	ATF3	TNFRSF11B	4.105819093033829
75929	CREM	PNP	4.105781152304962
75930	ZNF367	MSMO1	4.105720594454943
75931	KCNIP1	CABLES1	4.105466252115018
75932	ZSCAN31	LBH	4.105403305217835
75933	HSPA5	REL	4.105385344758678
75934	GTF2A1	HTR2B	4.105308513762608
75935	GLIS3	PZP	4.105282976997677
75936	EGR2	IL1B	4.105155150021781
75937	PRDM1	PTPRG	4.105054120773479
75938	ADARB1	MAPK8	4.104929672459037
75939	EZH2	C3orf84	4.104922469453244
75940	TRIM69	TCHH	4.104630852450723
75941	RORA	IKZF3	4.104519655987434
75942	DDX20	GMCL1	4.10451321996267
75943	KCNIP1	IL10	4.104324110042127
75944	ZNF821	CDKN1C	4.104237752186374
75945	GZF1	ANTXR1	4.104175126921779
75946	FOS	HOPX	4.104109467733317
75947	BCL6	BCAT1	4.1040487063920335
75948	ZNF331	TRAF3IP1	4.103961690572969
75949	ID2	CREB5	4.1039202351536685
75950	GZF1	TEK	4.103907733689224
75951	CREM	CD109	4.103880798007384
75952	FEZ1	C4orf47	4.103876929193213
75953	TRIM69	MYO1E	4.103824932775247
75954	STAT4	AUTS2	4.103753343471212
75955	HDX	YBX1	4.103681553456711
75956	ZEB1	PTPRT	4.103574206319169
75957	KLF12	IGF2BP2	4.103458495429972
75958	REL	ROR1	4.103453722171146
75959	HESX1	PHTF1	4.103443054291252
75960	BHLHE40	RTKN2	4.103380455036639
75961	SOX4	ANKRD6	4.103303486754372
75962	ANXA1	SKAP1	4.103280430072199
75963	PBX1	NKAPL	4.103122218518814
75964	ZNF92	ABHD5	4.103118692973597
75965	GOT1	EAF2	4.103098652773364
75966	GLIS3	HS3ST1	4.103084020944062
75967	ATF5	TMEM230	4.102942292511079
75968	MELK	FEZ1	4.102941053767275
75969	ARID5B	SIGLEC1	4.102820676865818
75970	ZNF92	OIP5	4.102800187765356
75971	FOSL1	STAC	4.102665149431966
75972	NFKB1	HPGDS	4.102648077753659
75973	RARB	PNOC	4.10238991240773
75974	CEBPD	ZPLD1	4.102366886984268
75975	EGR1	HGF	4.1022494752928615
75976	ZNF704	NWD2	4.1019417989443365
75977	JDP2	GLCCI1	4.101908692653828
75978	ESRRG	PTPN13	4.101771889718911
75979	KDM2B	FBLIM1	4.101549502148693
75980	CLK1	BEX1	4.101467895473964
75981	GZF1	TNFAIP8L3	4.101466728750691
75982	RAB7A	GLYATL1	4.101410166947851
75983	HIVEP1	IGF1R	4.101077508749591
75984	KLF12	PKIB	4.100975685815164
75985	PBX1	ANKRD33B	4.100760825046138
75986	HIVEP1	PHACTR1	4.100638963297214
75987	EZR	HMGCS1	4.100617365606674
75988	KLF6	ADGRE2	4.100589806642176
75989	HIVEP1	CALM2	4.100357505979106
75990	REL	ING1	4.100300265179719
75991	NFIL3	SEMA3C	4.100196147602168
75992	NR4A2	HSF1	4.100184997171084
75993	KLF12	GRAMD2B	4.10008337526546
75994	ID2	MGAM	4.099993432895122
75995	FOSB	RHBDL3	4.099880863584912
75996	GZF1	JUN	4.099375598705062
75997	FOS	PHACTR2	4.09928328164384
75998	XBP1	DGKG	4.099201612365007
75999	FOSL1	AURKA	4.099184235352814
76000	POLR2A	CHI3L1	4.099137939520982
76001	POLR2A	ZSWIM5	4.099084282913669
76002	KLF12	TTN	4.099069314142028
76003	MITF	LIPK	4.09897174390433
76004	PBX3	SULT1C4	4.098715621607281
76005	RFX2	FMNL2	4.098478557250098
76006	RAB7A	THBD	4.098396403799544
76007	NR4A1	APOLD1	4.098345651097706
76008	CREM	PNO1	4.098287434339969
76009	EGR1	PLA1A	4.0979624969922925
76010	FOSL2	USP9Y	4.097935756537483
76011	ZNF704	NEFH	4.097755028978592
76012	XBP1	CYP39A1	4.097731738658295
76013	MAFB	ITK	4.097618791127036
76014	POU3F1	RHOH	4.097615229873934
76015	ZNF704	EFCAB2	4.097607991004763
76016	CREB5	AHI1	4.097092883061371
76017	RAB7A	UTY	4.097082439535755
76018	KLF5	SEMA3C	4.097021079899305
76019	BCL6	DHFR2	4.096807977878433
76020	JUNB	FAM117B	4.096730623683004
76021	ID1	TMEM52B	4.09636167387745
76022	GOT1	RIPK1	4.096171665191041
76023	GTF2A1	PHTF1	4.096162314905869
76024	CEBPD	PIP5K1B	4.096139705113592
76025	BHLHE40	MMRN1	4.096119798237881
76026	KLF12	NEURL2	4.095999998836614
76027	PRDM1	DPH6	4.095910213675504
76028	ZNF821	GBP2	4.095899930926903
76029	GLIS3	MYO1D	4.095584797773683
76030	HIVEP1	NKAPL	4.095560691830958
76031	HSPA1L	FRMD6	4.095382448013616
76032	ZNF92	PLAC8	4.095309041829065
76033	ZNF367	MED29	4.095262465094545
76034	NR1H2	MAGED1	4.095238912138687
76035	GTF2A1	EGLN3	4.095095180649757
76036	UBB	OTUD1	4.095077995270646
76037	GMEB1	ABCB11	4.09507017038695
76038	CEBPD	QPCTL	4.09484185187477
76039	FOSL1	OLFM2	4.094757552077745
76040	POLR2A	STX11	4.094697936603412
76041	TRIM69	AUTS2	4.094695592540631
76042	GOT1	CCNYL1	4.094671101022743
76043	ARID5B	TANC1	4.094666487691271
76044	ADARB1	HLA-DQB1	4.094566592157614
76045	ATF3	NOXRED1	4.094470916764817
76046	HESX1	ADGRD1	4.094407087456654
76047	NR4A2	MICALL1	4.094322059597393
76048	CREM	MS4A4E	4.094296422212217
76049	HIF3A	RTN1	4.094273552731701
76050	NR4A3	TRPS1	4.094169244436113
76051	ZNF821	LRRC23	4.0941436754457
76052	PBX3	OVCH1	4.093755910255774
76053	NR1H2	CCDC83	4.093752364311309
76054	MXI1	CD28	4.093465706225777
76055	HSPA5	BCL2L14	4.09327765462785
76056	SOX5	CCDC170	4.0931254699214055
76057	ZNF331	EEF1B2	4.093115078476639
76058	HIF3A	CEBPD	4.093109666931826
76059	JUNB	PDE8B	4.093033748089233
76060	CLK1	PPARG	4.093024446759072
76061	DTL	S100A4	4.0929483543119
76062	EBF1	ARHGEF28	4.092811178846076
76063	KDM2B	NT5DC1	4.0928101006309765
76064	BATF	CCL20	4.092687988805632
76065	ZNF704	RAB7B	4.092582860704767
76066	KCNIP1	GAS7	4.0924036918624935
76067	POLR2A	PER3	4.092285509232361
76068	CREM	JUN	4.092207645698358
76069	NR1H2	SLC45A4	4.092160714987464
76070	GTPBP1	LYVE1	4.091843953964003
76071	RFX2	AVPI1	4.09179504820256
76072	MCTP2	LRRC2	4.0917806126387966
76073	UBB	TMEM184C	4.091719357686981
76074	IRF8	JMY	4.091528564978509
76075	ZNF490	SLC4A1	4.091320933539797
76076	POU3F1	ATP6V1E2	4.091311231010256
76077	BACH2	CNGA1	4.091171642672675
76078	GZF1	DUSP19	4.091099600510223
76079	NR6A1	ACSL3	4.091038080847845
76080	PPARG	SKIDA1	4.0909328025073295
76081	JDP2	DEPTOR	4.090814483037924
76082	SOX5	H4C5	4.090811918244676
76083	KLF2	CYSTM1	4.0907205297071485
76084	ZEB1	PAQR5	4.090663106397713
76085	ETV3	CIBAR2	4.090533618884528
76086	AVEN	LDLRAD3	4.090496541776994
76087	GZF1	SCML4	4.090430560272984
76088	KLF2	LILRB5	4.090063621134375
76089	STAT4	EGFR	4.089805899440506
76090	ATF3	CD9	4.089739019988953
76091	FOS	MT3	4.089595949622217
76092	HIVEP3	SOX4	4.089311216071966
76093	HMGB2	CACYBP	4.08926728731028
76094	MYLK	WLS	4.089199593108206
76095	CREM	NFKBIZ	4.089075127317295
76096	RBPJ	SH3BGRL3	4.089043694955244
76097	MXI1	CABLES1	4.088750482905991
76098	HMGB2	JAM2	4.088744183649337
76099	PROX1	SLC16A6	4.088685475277615
76100	HIVEP3	FBLIM1	4.088565787174551
76101	EZR	CBX4	4.088296757778901
76102	BATF	TCTN3	4.088200608399515
76103	NRL	IFI44L	4.088121434452468
76104	MXD1	IFIT1	4.087993415988201
76105	PPARG	PFKFB4	4.0877773961300985
76106	BCL11B	RORA	4.087507976823397
76107	ZNF92	G0S2	4.087301796927368
76108	HSPA1L	SLC35D1	4.087195024551414
76109	POU3F1	POLR2A	4.087001774060258
76110	EGR1	ADGRB3	4.086988866889506
76111	HIVEP3	DNAJC27	4.086921661400516
76112	EZH2	GPR39	4.086911793917195
76113	FOSB	CCR3	4.086903122576465
76114	MDM2	TMEM236	4.086854105341656
76115	NR6A1	CLASRP	4.0868515795401015
76116	CREB5	GPR174	4.086729908004084
76117	EGR1	PTPN1	4.086562960714323
76118	MELK	PDE8B	4.086416944180253
76119	NR1H2	TSPAN16	4.086236133287982
76120	FOSB	UGT2B17	4.086153762623495
76121	MELK	ESYT2	4.086116780043734
76122	NR3C2	SLC9A1	4.085977114367084
76123	HMGB2	AMOT	4.085974645837272
76124	HIVEP3	LRRIQ3	4.085950215610349
76125	EZR	IL21R	4.085949536723065
76126	FEZ1	GTF2A1	4.085681487314695
76127	NFKB1	DOP1B	4.085641766129672
76128	TRMO	CDKN1C	4.085605788252955
76129	ZNF367	INSR	4.085359118648467
76130	HES1	PARP16	4.085263061327705
76131	GTF2A1	AIF1	4.085232668850248
76132	RBPJ	H4C3	4.085076579009356
76133	ZBTB16	DPYSL5	4.084897091883173
76134	MITF	MAPRE2	4.084649151348891
76135	REL	MACROD2	4.084509644831835
76136	ID2	ANLN	4.084301306220247
76137	ETV3	MAGIX	4.084268756999538
76138	GTF2A1	FILIP1L	4.084262496428931
76139	ZNF331	KATNA1	4.084110728720123
76140	GTPBP1	PPFIBP1	4.084038501538998
76141	CREM	CCT4	4.084004272581781
76142	MAFB	SKIDA1	4.083900961168598
76143	UBB	RGS1	4.083858140105451
76144	KCNIP1	NAP1L3	4.083842536732319
76145	HESX1	BEX5	4.083785523216076
76146	MITF	MIS12	4.083771945628649
76147	HIVEP2	CTDSPL	4.0835277134534325
76148	BCL6	PEAK1	4.0835128174935855
76149	UBB	ANXA3	4.083410186757237
76150	NR6A1	AFF3	4.083406530055812
76151	ADARB1	VSIG4	4.083394924298302
76152	HUNK	NCAM1	4.083357655051105
76153	NR3C2	ARSJ	4.083201644567526
76154	ZNF81	AKR1D1	4.083178757385504
76155	FOSL1	DBF4	4.083050175492135
76156	KLF5	IFI6	4.083020564497895
76157	ZNF821	IGF1	4.083014753160293
76158	RAB7A	AOX1	4.0829824636234
76159	KLF6	TTC33	4.082501299378963
76160	TRMO	MAP3K13	4.082385991165125
76161	IRF8	NDRG1	4.08231745934963
76162	ZBTB16	STK19	4.082204851607265
76163	EZH2	CCL2	4.082198867478056
76164	TRIM69	SGSM3	4.0820714480919165
76165	MYLK	SCD	4.081982122231591
76166	GTF2IRD1	AREG	4.0819062302615325
76167	ZNF93	MAP2K6	4.081745646159368
76168	TRIM69	HMGB2	4.081557345601266
76169	KCNIP1	ARRDC3	4.081516211575924
76170	ZNF92	TRIM54	4.081478174731333
76171	AHR	FBN2	4.081371336424612
76172	ZNF490	BTBD9	4.081324218668917
76173	ESR1	NGEF	4.081240051874069
76174	CREM	EPHA4	4.081166367725406
76175	RFC3	NSUN6	4.081074160858718
76176	HIF1A	MYOZ2	4.08103786464194
76177	ID1	SERPINB9	4.081011595891106
76178	RAB7A	IRS2	4.080599581289072
76179	GLIS3	FANCC	4.080465190440967
76180	POU3F1	STAC	4.080365468855097
76181	KLF6	TNFRSF10B	4.080356397093716
76182	UBB	OIP5	4.080297647838978
76183	AFF4	SULT6B1	4.08025506886566
76184	MDM2	ERO1B	4.080133622547401
76185	KLF2	S100A4	4.079994808754164
76186	NR6A1	ELOB	4.07994655111158
76187	PBX1	HTR2B	4.079852423742437
76188	TCF7L1	CCDC170	4.07984647069709
76189	GTF2A1	KLRD1	4.079833190996827
76190	KLF5	SAXO1	4.079818715499223
76191	RORB	PSD3	4.079766126225871
76192	THRB	BLOC1S2	4.079748080133795
76193	ZNF490	PPA1	4.07969099421971
76194	PPARG	HECW2	4.079538456817226
76195	NR4A2	STK32B	4.079470051632278
76196	CUX2	ANKH	4.079454089059715
76197	ARID5B	RRAS2	4.079444758288544
76198	FOSB	EPHA4	4.079299318877867
76199	UBB	GPAT3	4.07924178837965
76200	ZNF10	ZNF93	4.079147560658002
76201	ZNF331	ZNF81	4.079047154190777
76202	ZNF367	ADGRF3	4.0789042260661725
76203	CREB5	BCAS2	4.078753438731572
76204	CLK1	PID1	4.078558951256833
76205	KLF4	CD36	4.078430806830037
76206	KDM2B	GPR55	4.078311812988823
76207	KLF2	TDP2	4.078147419117328
76208	JUND	HAP1	4.078146384505758
76209	THRB	H2BC18	4.0780002788471865
76210	ZNF385D	EGF	4.07785686152528
76211	KDM2B	CLN6	4.077772856276668
76212	FOSL1	ZNF556	4.077740114179903
76213	HEY2	LOXL2	4.077619451032567
76214	NR3C2	HIVEP1	4.077449806716383
76215	HIF1A	NTRK3	4.077442397145078
76216	SOX4	DRAM1	4.077365421679507
76217	KLRG1	CRNKL1	4.077304788929618
76218	HIF1A	AHCYL2	4.0772553882549465
76219	MAFF	JUNB	4.077075306486942
76220	ZNF821	CLSPN	4.077046746256481
76221	NRL	IDO2	4.07698636874128
76222	ARID5B	STMN1	4.076816727486758
76223	PPARG	PKNOX2	4.076797337838467
76224	SOX4	HTRA4	4.076754642678274
76225	JUNB	CCDC88C	4.076659112967862
76226	PRDM11	CALD1	4.076571145186389
76227	PRDM1	ERO1B	4.076558356471205
76228	PRDM1	OST4	4.0765497069678585
76229	RARB	SYT4	4.076518355067698
76230	PRDM11	DDIT4	4.076480804223469
76231	JDP2	PPARG	4.0764629460046695
76232	SNAI1	APOL3	4.076460252863913
76233	BCL6	SULF1	4.076448850055035
76234	RBPJ	PLK2	4.076425855183532
76235	MITF	VSIG4	4.076363754971244
76236	NR4A3	H2AC12	4.076362897759725
76237	GZF1	SLC16A1	4.076325122431501
76238	FEZ1	JAG1	4.076308004582464
76239	AFF4	TRAF3IP1	4.075931667776157
76240	ZNF81	PALM2AKAP2	4.075821825254846
76241	PBX1	KLRD1	4.075813087932724
76242	SOX5	MAP1LC3B	4.075538841566392
76243	GTF2A1	TPT1	4.075476900761744
76244	AFF4	KLB	4.07522108808756
76245	SOX5	TIMP1	4.075188999114245
76246	PBX3	MYO10	4.074600573874636
76247	ZNF367	PPP1R10	4.074538181183858
76248	TRPS1	ABHD8	4.07452073833233
76249	FOSB	RTKN2	4.074430532722944
76250	KLF6	CCDC34	4.074380758457361
76251	AFF4	RHCE	4.074377949201083
76252	HSPA1L	CMTM2	4.074136670511958
76253	PPP1R10	ARHGEF28	4.074092070316524
76254	HIVEP2	NRL	4.07375363964533
76255	HLCS	CX3CL1	4.073744871717705
76256	FEZ1	HUNK	4.073706868873331
76257	AFF4	ENAH	4.073695942740272
76258	ZEB1	CBR1	4.0735964306087
76259	KLF2	PLAA	4.07353400626311
76260	MXI1	COL25A1	4.073531755817055
76261	JDP2	B3GALNT2	4.07340891105796
76262	TIGD4	UTP6	4.073359830950253
76263	HDX	CYP39A1	4.073242205692799
76264	FOSB	PRAG1	4.073120309978149
76265	NR1H2	JAM2	4.073049232185342
76266	MXI1	HSPA5	4.07303479031353
76267	RAB7A	TTC26	4.072989460997038
76268	JUNB	ARHGAP20	4.072946220200786
76269	PHTF1	POLE2	4.072868529808151
76270	MYLK	MGLL	4.07276959760443
76271	HIVEP3	FSIP2	4.072549797386399
76272	MAFF	KLF2	4.072465160487226
76273	HIVEP2	RNF212B	4.072432574288967
76274	POLR2A	JDP2	4.072144652546386
76275	GTF2IRD1	NT5DC1	4.071956001479989
76276	ZBTB16	MT3	4.0719408476168
76277	EGR3	DPYD	4.0718457436445785
76278	KLF6	AMN1	4.071628628395905
76279	TRIM69	CFAP161	4.071556024953455
76280	RAB7A	ABCG2	4.071481635728631
76281	MDM2	LDHC	4.071465439733169
76282	HIF1A	POLR1F	4.071281525878471
76283	GZF1	HBEGF	4.071189494784488
76284	EZR	RAB26	4.071183086765822
76285	SETBP1	GRIP1	4.071138101790445
76286	NR6A1	SDS	4.071124223235866
76287	NR3C2	SULF1	4.071061521819671
76288	FOSB	KLRG1	4.071036630164966
76289	ID2	GNS	4.071033445826349
76290	ESR1	HAMP	4.070963477264056
76291	BCL11A	SOBP	4.070834432085334
76292	YBX1	ANGPT4	4.070702818151355
76293	HSPA1L	APOE	4.07060262416913
76294	HSPA5	ADAL	4.070586905337697
76295	NR1H2	USP53	4.070579429215324
76296	KCNIP1	KCTD16	4.070522777581897
76297	ZNF563	IFITM3	4.070102356537192
76298	KLF5	HSPB8	4.07007480362338
76299	NR6A1	MBNL3	4.070039772820087
76300	PPP1R10	PLA2G7	4.070026596439284
76301	EZR	PPP1R3B	4.0699058788327065
76302	ZBTB16	NPLOC4	4.069782542355379
76303	GZF1	ARL4C	4.069649903167575
76304	NR6A1	TMEM232	4.069365649309167
76305	FOS	PLA1A	4.069330124452741
76306	ODC1	EDN1	4.06931233739883
76307	HSPA1L	H3C10	4.069279535152023
76308	PPARG	AIM2	4.069163040156568
76309	EGR1	HERPUD1	4.069031167197686
76310	PBX1	MPPED2	4.068818292495368
76311	CREM	LRRC2	4.068738431573543
76312	SEMA4A	G0S2	4.0687047938996725
76313	GLIS3	PRICKLE2	4.068629270557841
76314	ZEB1	ADGRG2	4.068572660968954
76315	EZR	RGS12	4.068564864194732
76316	ZNF556	EEPD1	4.068531332759479
76317	KLF5	CCDC181	4.068240882925721
76318	GTF2IRD1	PLEKHG1	4.0682179302414365
76319	ADARB1	MAP3K8	4.068180414014355
76320	CREM	SLC14A2	4.068177789579979
76321	KLF2	SERPINE1	4.068094507291435
76322	MITF	TTC33	4.0680459233144415
76323	PROX1	FAM174B	4.067832713564654
76324	NR4A2	TMEM38A	4.0678319803228815
76325	ZSCAN31	WDR12	4.0677999139348735
76326	THRB	FBXO32	4.067746229208197
76327	CREB5	DNAJC27	4.067717848292656
76328	HESX1	ERO1B	4.067663729961997
76329	POLR2A	ZNF490	4.067496789520472
76330	NR6A1	FRY	4.067416669173769
76331	SOX4	SLC24A3	4.067412966127642
76332	KCNIP1	RAB27A	4.067303402697207
76333	EZH2	LGMN	4.067088444113482
76334	EZR	C1QB	4.067088296279988
76335	MELK	EFCAB5	4.067012886590079
76336	HIVEP2	EIF1AY	4.066947463284893
76337	ZNF92	MAT2A	4.066674375447001
76338	SETBP1	OLR1	4.066429277920031
76339	RBPJ	TSGA10	4.066219620053393
76340	REL	SNTB1	4.066146946738288
76341	PPARG	XAF1	4.066036130787938
76342	IRF8	ELL2	4.0660334457485865
76343	SOX5	LARP7	4.065982418208144
76344	RAB7A	HIPK4	4.065739023138103
76345	KLF6	TMEM182	4.065726876073961
76346	ZNF711	CCDC168	4.065687112741735
76347	PBX3	SYNJ2	4.06532974806714
76348	SNAI1	C3orf84	4.065315008996561
76349	MYLK	PTPRG	4.065278724005845
76350	ETV3	ENKUR	4.065135280357072
76351	PBX3	SOCS3	4.065071175093848
76352	PBX3	TYMS	4.065055766814671
76353	KLF6	DCDC1	4.065046565593923
76354	ZNF711	NCMAP	4.065030926125496
76355	PRDM1	DEPDC1B	4.065018704943375
76356	HSF1	LAMA2	4.064999391142971
76357	NFIL3	PKIA	4.064933099274401
76358	ZBTB16	TFRC	4.064839361999444
76359	HIVEP1	PSTPIP2	4.064736040266365
76360	HIVEP1	TIMP3	4.0646573366246646
76361	MXI1	VDR	4.064616660438316
76362	ZNF92	NFKBIZ	4.064569278791544
76363	ARID5B	FANCD2OS	4.064498599565103
76364	MYLK	RAP1GAP	4.0642501263795054
76365	HSF1	HUNK	4.064091332986803
76366	HIVEP3	CAB39L	4.063823584041995
76367	ZNF711	AOX1	4.063731814072482
76368	KLF2	H3C1	4.063639829549934
76369	AFF4	APOL3	4.063563520333749
76370	HIVEP3	CYRIA	4.063324825991165
76371	TRMO	PCSK4	4.063247710475074
76372	EZR	BTBD2	4.063247177314557
76373	PPARG	TNFRSF11B	4.063205170709827
76374	TIGD4	RNF19B	4.063122094402887
76375	ZNF821	SLC11A1	4.063013117580126
76376	KCNIP1	P2RY10	4.062915315163311
76377	FOSL1	GBP5	4.062817151372037
76378	KDM2B	KLF12	4.062796743204741
76379	JDP2	CHORDC1	4.062791759154943
76380	CREM	NKAPL	4.062648958978751
76381	XBP1	LANCL1	4.062581013709487
76382	SNAI1	TMEM52B	4.062463171974026
76383	HIVEP3	PNOC	4.062367447313768
76384	NR4A2	EZH2	4.0621966272586985
76385	FEZ1	SLC10A1	4.062106419200454
76386	ZNF821	PTGES3	4.061819899923384
76387	GLIS3	PTCHD4	4.061709686390397
76388	PKNOX2	CCDC171	4.06167619311665
76389	ATF5	APOL3	4.061452669245057
76390	MITF	NLRP3	4.061326954758592
76391	ZNF10	COL14A1	4.061281042425198
76392	ETV3	LNX2	4.061099838981968
76393	GTPBP1	KCNN3	4.061057896733826
76394	FOS	SUSD1	4.061027043352107
76395	HIVEP3	ASPM	4.060786076892736
76396	NR6A1	MAP3K13	4.0607346598776735
76397	KDM2B	PARM1	4.060712238757975
76398	NR3C2	IGFBP4	4.060685455838406
76399	MITF	APOC1	4.060618865996359
76400	NR6A1	LINGO1	4.060511334500049
76401	CREM	SEPHS2	4.060433866466248
76402	SOX5	SLC38A2	4.060378198677723
76403	ZNF81	WWOX	4.060336986018876
76404	FOS	THSD7A	4.059903795893985
76405	HIF1A	GFAP	4.059862209527321
76406	ZNF563	SLC11A1	4.059738009617196
76407	NFIL3	CYRIA	4.059650149842836
76408	KLF4	C5AR2	4.0596378602752985
76409	REL	PTPN14	4.05947077879821
76410	HESX1	EPB41L5	4.059280514118378
76411	ESRRG	AIM2	4.059098167254879
76412	ESRRG	SAMSN1	4.05900920042677
76413	HSPA1L	XBP1	4.058894236963647
76414	PRDM1	LDLR	4.058773260032639
76415	SETBP1	IL1B	4.058537396331223
76416	HMGB2	TPD52	4.058358812268794
76417	PROX1	PIGC	4.058273117778432
76418	DDX20	RTKN2	4.058189110365771
76419	ODC1	INTS12	4.058071926337988
76420	ATF5	FBN2	4.05797286460622
76421	NR4A2	CMTM2	4.057872639950144
76422	HSPA1L	SCML4	4.057861242207261
76423	FOSB	CCDC60	4.057762417842343
76424	RFX2	ZNF563	4.057727341076034
76425	FOSL1	PTGR1	4.05757684493859
76426	TRMO	ERCC1	4.057377838172391
76427	ARID5B	SLC26A3	4.057342378186153
76428	TRPS1	JUNB	4.057218129355879
76429	HIF3A	NME5	4.057041047802354
76430	ZNF92	PCBP3	4.056731731138028
76431	PPARG	ABCA3	4.056511214115778
76432	JUND	PELI1	4.056468182618311
76433	SOX5	JUND	4.056375413416433
76434	THRB	FLVCR2	4.056226923545536
76435	SETBP1	SLC37A2	4.056162339941801
76436	MXD1	UGT2B17	4.056134608449172
76437	ZBTB16	AGBL4	4.055813324272337
76438	RORA	SRSF12	4.055765484810056
76439	SOX4	FRMD6	4.055451628372509
76440	KDM2B	CAGE1	4.055418298410613
76441	SOX4	MAP2K6	4.0552812910870335
76442	MAFB	H4C8	4.055154501968506
76443	EZH2	ADGRF3	4.055034654822225
76444	RFC3	PIP5K1B	4.055033644199369
76445	IRF4	BIRC3	4.054951501208419
76446	REL	CALCR	4.054893870897407
76447	EZR	CA4	4.05482861148057
76448	ESR1	BATF	4.05464297956679
76449	HIF1A	LRRC23	4.054516313015292
76450	GOT1	UAP1	4.0542045654270735
76451	SETBP1	NRP1	4.05397613873932
76452	ARID5B	REL	4.053952827098533
76453	ZNF10	RAB37	4.053781814987343
76454	ZNF81	USP54	4.053696916263636
76455	HIVEP3	PLA2G7	4.053540418923963
76456	ZNF563	GTSE1	4.053380625429852
76457	FOXO1	ZNF608	4.053263961189422
76458	GTF2A1	C1QTNF7	4.053243083021765
76459	TRIM69	CALCR	4.053206667541435
76460	NFIL3	NOP58	4.053173795123252
76461	NR4A1	CCDC113	4.053098142154664
76462	KLF2	C4orf47	4.053060241517661
76463	IRF8	LINGO1	4.053029602391612
76464	ZNF704	DEPDC1B	4.05283025526217
76465	CREM	UBE2D1	4.052789988388865
76466	CREM	ASIP	4.0526181693720895
76467	CREB5	ABCG2	4.052383932023698
76468	MEIS1	PFKFB3	4.052363790990459
76469	HESX1	ITK	4.052330959289998
76470	KCNIP1	SYT16	4.052283903935
76471	MAFB	UBASH3B	4.052258107912773
76472	ZNF490	PM20D1	4.052228711393073
76473	ZNF711	HTRA4	4.052159263425842
76474	EGR1	ABCB11	4.052073129428892
76475	JUND	UBAC2	4.051900658732386
76476	KDM2B	KCNN3	4.051871975841627
76477	FOSB	H3C6	4.051863157936347
76478	ZNF331	C2CD3	4.051712070915483
76479	RARB	GABRG1	4.051704973195522
76480	GOT1	RBBP6	4.051604515311711
76481	CREM	FNIP2	4.051589408634612
76482	GOT1	SPATA5L1	4.051538495506509
76483	HSPA5	SLC12A1	4.051496277021676
76484	TRPS1	PDE11A	4.051484586462431
76485	HLCS	PTPRM	4.051481442191022
76486	RBPJ	BLOC1S2	4.051316300547336
76487	ESRRG	GUCY1A1	4.051311161481902
76488	JDP2	SSC4D	4.051281564686576
76489	ZNF711	GLT1D1	4.051244568828399
76490	JUND	TREM1	4.05121340989427
76491	EZR	ARSJ	4.05116113439628
76492	MXD1	TAGAP	4.051080365864708
76493	PKNOX2	SLC35F3	4.051053494577764
76494	NR1H2	FPR3	4.050751347538343
76495	FOSL1	DDX50	4.050689476757992
76496	KLF4	CSRNP2	4.050443241454405
76497	ATF3	CLEC9A	4.050393086845488
76498	NR4A2	CCDC30	4.050385580093462
76499	RAB7A	MMS22L	4.050337281594223
76500	NR6A1	STARD13	4.050226156087865
76501	TCF7L1	MAMDC2	4.050090486337968
76502	BHLHE40	SRA1	4.0498313636237135
76503	GTF2A1	USP13	4.049581384042511
76504	THRB	VIM	4.049269945909429
76505	PKNOX2	CNNM1	4.049132899178455
76506	ZNF10	XAF1	4.049132114820131
76507	IRF8	SNTB1	4.049122223597927
76508	ANXA1	WIPF3	4.049024152559704
76509	EDN1	LGALS3	4.04887495506996
76510	RELB	KCNJ16	4.0487488421381
76511	RFX2	HPS5	4.048742252070293
76512	EZH2	PKNOX2	4.048685991138004
76513	HSF1	ADGRE2	4.048682979828666
76514	FOS	JMY	4.048668064522484
76515	POLR2A	ARHGEF28	4.0485162404189285
76516	GTF2A1	PGK1	4.048492060563392
76517	NR4A3	P4HA1	4.048384428234364
76518	ZEB1	SPOCK1	4.048278616677985
76519	NR6A1	SHROOM3	4.048043030858306
76520	HIVEP1	KIF26B	4.0480290443087625
76521	PBX3	GABRB2	4.0480121581757045
76522	HIF1A	BIRC3	4.047977323549295
76523	MXD1	CXCR4	4.047752182091114
76524	SOX4	MGAM	4.047668538013851
76525	MITF	GBP2	4.04751914426011
76526	KDM2B	GLT1D1	4.0474917779269095
76527	POLR2A	LPL	4.047481650986521
76528	HIF1A	USP45	4.047467354876766
76529	GTPBP1	CYP39A1	4.047463976385012
76530	CREM	SPATA5L1	4.04743810570946
76531	STAT4	IGF2BP2	4.047347455647624
76532	ATF3	GPR174	4.047235325828204
76533	JUN	PLAT	4.047097820846584
76534	ZNF385D	MLKL	4.047041854073548
76535	TIGD4	TNFSF18	4.046994150787084
76536	FOSB	JDP2	4.046878482590615
76537	RORB	ROR1	4.04685548889411
76538	ZSCAN31	GPR137C	4.0467219190937485
76539	GTPBP1	ENPP3	4.046626444281308
76540	ESR1	NUP58	4.046570312491303
76541	HSPA1L	SENP8	4.046566854278172
76542	ZNF10	SPDYA	4.046259442783572
76543	IRF8	ADGRG2	4.045711192210998
76544	RFC3	MICALL1	4.045271529517325
76545	IRF8	KBTBD8	4.045219148345905
76546	TFCP2L1	GFRA2	4.045125142755628
76547	PROX1	GNAL	4.0451060536422325
76548	GTPBP1	TIPARP	4.045018267509089
76549	NR6A1	KIT	4.045000672147786
76550	GLIS3	NCAM1	4.044922477184223
76551	JDP2	ERC2	4.04478091384901
76552	ZEB1	SLC26A3	4.0446761217259
76553	NR4A2	ACTRT3	4.04465763598771
76554	EZH2	KIFC3	4.0444617370158165
76555	IRF8	CHSY3	4.044435591764572
76556	FEZ1	DDX50	4.044308382630503
76557	HESX1	RHEX	4.044081936597005
76558	GMEB1	AOX1	4.044077250337387
76559	SOX4	GADD45B	4.043961238845711
76560	GLIS3	SYNJ2	4.043923715135844
76561	NFIL3	ERRFI1	4.043793816913868
76562	GTPBP1	FCHO1	4.043774848231859
76563	MDM2	NR6A1	4.0436741175459785
76564	ZNF490	MXD1	4.043666207968931
76565	ZNF385D	UBASH3B	4.043545310581634
76566	ZNF331	IFT122	4.043535816612152
76567	CEBPD	SPTAN1	4.043324594073904
76568	SOX4	PIGC	4.043154371140749
76569	ADARB1	RACK1	4.043094139615561
76570	KLF2	TMC4	4.043030557420331
76571	ZNF81	GNAL	4.042994074361861
76572	BACH2	COL5A2	4.042969762863397
76573	KLF6	ECD	4.042923401775901
76574	NR4A1	ANGPTL4	4.042842334417742
76575	AFF4	MATN1	4.042653825476542
76576	JUND	CFAP20	4.042638192253553
76577	ID1	TMPRSS9	4.042632087748653
76578	FOS	KDM2B	4.0425555222652205
76579	CLK1	KCNIP1	4.0425295270217365
76580	ZNF92	ING1	4.042481864468169
76581	ZNF490	MCMDC2	4.042317585891197
76582	GTPBP1	HSPA2	4.042297692212188
76583	DDX20	INKA2	4.0422933482027
76584	BACH2	FBXO32	4.042262953672557
76585	ZNF367	BEX5	4.042217006144392
76586	TRMO	EXD3	4.042076466136954
76587	GTPBP1	H2AC11	4.041968135190404
76588	AFF4	EIF4A3	4.04181851966764
76589	KDM2B	DOK5	4.041805706362498
76590	PBX1	ADARB1	4.041776920393652
76591	TRIM69	C2CD3	4.041744808575815
76592	HSF1	KIF18A	4.041591170183428
76593	NRL	PTCH2	4.041487104955625
76594	HSPA1L	H2AC15	4.04119774477911
76595	PBX1	PFKFB4	4.041158794867924
76596	NR3C2	MROH8	4.041140341283475
76597	HIF1A	TEC	4.0409993964122055
76598	CREM	MCF2	4.040831644492896
76599	EPAS1	ERBB3	4.040829145286257
76600	KLF2	TBC1D8	4.04060713905691
76601	SOX5	MAP1LC3B2	4.040516305307065
76602	MCTP2	CPE	4.040516293592152
76603	MELK	SOCS6	4.040441060185547
76604	ZNF10	ZNF804A	4.040419833812056
76605	RAB7A	LYZ	4.040257009010015
76606	MEIS1	MAGI1	4.040189511119997
76607	ZNF367	SRSF12	4.040051014219156
76608	KLF5	MYO1E	4.039868185319143
76609	BCL11A	CCK	4.03979331220249
76610	SNAI1	CPEB4	4.039791754624433
76611	SOX4	CHRM5	4.039781424675189
76612	ZNF10	CCL5	4.039305474312821
76613	THRB	MED12L	4.039159311916386
76614	FEZ1	RAB7A	4.039002534265266
76615	POLR2A	UBL5	4.038970071096967
76616	SOX5	EGLN3	4.038952291581834
76617	AFF4	SLC2A5	4.03891301017927
76618	SOX4	LRP3	4.038740348974556
76619	CREB5	APOL3	4.038658528521979
76620	AFF4	H4C5	4.038652547180181
76621	SOX4	PFKFB3	4.038641695033727
76622	RORA	TGFBI	4.038613904087204
76623	HIVEP3	CCDC34	4.038431322864523
76624	ID1	SFR1	4.038393153686189
76625	ANXA1	DUSP10	4.038304926123768
76626	AHR	TGFB2	4.038280467734029
76627	JUN	GAS7	4.038229064711547
76628	PROX1	GLT1D1	4.038228398692626
76629	CEBPD	TGFBI	4.038099497651761
76630	KLF5	ACSL3	4.038035551374802
76631	ZEB1	DNAJA1	4.037889575135787
76632	TBPL1	TMPRSS9	4.03772953579659
76633	ATF5	C4orf46	4.037716777282305
76634	XBP1	TNC	4.03759816681265
76635	NR6A1	PCDH9	4.037541957540588
76636	HIF1A	PCLO	4.0374898137367605
76637	HMGB2	NCMAP	4.037430298405605
76638	RELB	GPR55	4.03734845800966
76639	HIVEP1	GARNL3	4.037333558780902
76640	ZNF711	ARL4D	4.037284829518025
76641	AVEN	DPYD	4.037221649645974
76642	FOSL1	SS18L2	4.037120450355521
76643	HIVEP2	SLC35F3	4.037033012756472
76644	JUND	HMGCS1	4.036764947574132
76645	KLF4	CTSV	4.036667791999144
76646	ARID5B	EIF1AY	4.036452663818814
76647	MAFF	ANGPTL4	4.036412386640929
76648	ANXA1	ANK3	4.03632715627072
76649	EZH2	CHRM5	4.036151063553741
76650	HESX1	CD69	4.036120385165986
76651	PKNOX2	MORN4	4.036069019897717
76652	KLF2	KITLG	4.036060057987172
76653	ZNF10	SYTL3	4.036018327358773
76654	IRF8	CD14	4.035735834036778
76655	ZEB1	HEATR4	4.035704283207317
76656	XBP1	TMC7	4.035701152673977
76657	RAB7A	DNAJB4	4.035524450233014
76658	SOX5	IL1R2	4.035430321954262
76659	NR6A1	DKK2	4.035132594471537
76660	PROX1	THAP9	4.035128641575998
76661	RARB	UNC13C	4.035060934822755
76662	GTF2IRD1	SLC26A8	4.034909615818587
76663	KLF2	DACH1	4.034880658465306
76664	FOSL1	KIFC1	4.034802246172776
76665	NR1H2	ZBTB16	4.034797805775076
76666	TRIM69	APCDD1	4.034726736584647
76667	ZEB1	HMOX1	4.03435255474232
76668	ID2	MID1	4.034246671996096
76669	HUNK	GRIP1	4.034222424938094
76670	NR6A1	GBE1	4.034151291678022
76671	ZNF81	MTRNR2L8	4.03384727506522
76672	POLR2A	NRG2	4.033827219556092
76673	JDP2	GARNL3	4.033740451081786
76674	MYLK	GAS7	4.033660627554575
76675	HESX1	FAM161B	4.033582457296789
76676	ZNF92	SLC19A2	4.033413165190068
76677	GTPBP1	CNNM2	4.033187247575959
76678	KLF6	ALPK3	4.033160714403945
76679	MELK	FOSL2	4.033094326330503
76680	MXI1	CTC1	4.033083718303898
76681	FOSL2	RRAS2	4.03293167584452
76682	PHTF1	KIFC1	4.032853851384995
76683	FOS	GNGT1	4.032804917678292
76684	JDP2	DOP1B	4.032696976466109
76685	ZNF92	UTS2B	4.032696735945473
76686	ZBTB16	SLC24A2	4.032539366288519
76687	ZNF10	RANBP3L	4.032332147123642
76688	GTPBP1	PPP1R15A	4.032264234917235
76689	POU3F1	DOP1B	4.032157543340871
76690	ATF3	NEK10	4.032131686897259
76691	TRIM69	SMPDL3B	4.03209105075593
76692	HLCS	SYT4	4.031844329325855
76693	BATF	INTS12	4.031637073404707
76694	TRMO	PCBP3	4.031587922516148
76695	PROX1	SERPINE1	4.031528626894542
76696	NR4A3	UTP6	4.031521647860359
76697	IRF8	HGF	4.031480795962128
76698	ZNF490	ELOB	4.031339186820924
76699	FOSL1	AFMID	4.0312843837436185
76700	ZNF563	CD55	4.031261998332286
76701	KCNIP1	JUND	4.031005321195067
76702	REL	H4C1	4.031002901739855
76703	IRF8	MAP1B	4.030953656831653
76704	RFX2	ENPP3	4.030878453714532
76705	GZF1	CX3CR1	4.030843969247931
76706	MITF	IL1R2	4.030826257743823
76707	KCNIP1	CACYBP	4.030791454966544
76708	ZBTB16	SLC12A1	4.030465455065859
76709	PRDM11	STPG2	4.0304362701069065
76710	ZNF10	GPRC5A	4.030097006276042
76711	NR4A1	GRID2	4.030011904983666
76712	GTPBP1	SELENOK	4.029929378119313
76713	POLR2A	LOXL2	4.0298902570574
76714	FEZ1	GALT	4.029858694207527
76715	PPP1R10	SULF1	4.029785252917654
76716	NR4A2	OR2B11	4.02972221550253
76717	POU3F1	PPP1R10	4.029680964363364
76718	JDP2	UST	4.029506882196592
76719	BCL11A	GPR174	4.029503513172483
76720	ZNF821	SLIT2	4.029470022232849
76721	CREM	SS18L2	4.02941687444359
76722	YBX1	CCDC141	4.029354483773151
76723	BACH2	PKIA	4.029072311143809
76724	KLRG1	PLCXD2	4.029030756666104
76725	CREM	RGS16	4.028980304078382
76726	NR4A3	MAP1LC3B	4.028929327765232
76727	ID2	RAB27A	4.0289236761534575
76728	CLK1	ALK	4.028890456005973
76729	ZBTB16	NR2F1	4.028859411548548
76730	KLF2	ZSCAN31	4.028783659230838
76731	BCL6	GAS2	4.028705120292597
76732	HMGB2	DLG2	4.028600747798635
76733	JUNB	CALCB	4.028564403554694
76734	HIVEP2	IGF1R	4.02855636880027
76735	PRDM1	EXD3	4.028428697947049
76736	ESRRG	ZNF711	4.028313775550053
76737	AHR	SH3BP5	4.028255680765981
76738	HSPA1L	WDR74	4.028164741632196
76739	RFX2	TSPAN16	4.028160843300848
76740	HESX1	HSPA2	4.028149895551778
76741	CREB5	PCDH10	4.028101318444721
76742	DTL	CD48	4.028054326075254
76743	NRL	GALM	4.027978176825294
76744	BACH2	CLEC2L	4.027900215789038
76745	NR4A1	IL19	4.027779039898545
76746	PBX1	GAPDH	4.0277766137425965
76747	ID2	ABCC6	4.027756332523129
76748	EBF1	ADAMTS19	4.027614501743614
76749	RELB	CLEC9A	4.0274705567866
76750	ID2	SPON1	4.027459036179279
76751	RORB	GNGT1	4.027457194942467
76752	TRMO	TMOD1	4.027409700598555
76753	HIVEP3	SLC18A1	4.027345800746731
76754	SOX4	MARCO	4.027324377468615
76755	HDX	KATNA1	4.027302602286961
76756	ZBTB16	CLEC10A	4.0272512151379205
76757	XBP1	COL4A1	4.027186597031735
76758	DTL	EXPH5	4.0270619233956815
76759	ESRRG	SULF2	4.026863121573337
76760	HIVEP2	MBNL3	4.026794686558058
76761	HIF1A	ISG15	4.026742036870888
76762	HES1	CFAP61	4.02672806548618
76763	MDM2	S100A1	4.026302461697946
76764	XBP1	CENPP	4.026203900347658
76765	PPARG	SPRY3	4.026053922821354
76766	ZBTB16	MYO18B	4.025983875355585
76767	NFKB1	UBB	4.025948071167674
76768	JUNB	NEFM	4.025931697906498
76769	YBX1	MATN1	4.025902955488292
76770	ZEB1	MT3	4.025883056132376
76771	NR1H2	ZNF114	4.025732148693968
76772	RFX2	CYREN	4.02566394514571
76773	JDP2	MYO18B	4.025473420747282
76774	RBPJ	ZNRF3	4.025353136776326
76775	KLF5	GAS2L3	4.025098431999614
76776	KLF4	STXBP6	4.025083481063141
76777	EZH2	PTPN22	4.024962662284554
76778	EGR1	DSG2	4.024831748898453
76779	RELB	PLIN2	4.024809351779362
76780	NR1H2	MORC4	4.024781752655225
76781	ZBTB16	RIMS1	4.024687406630271
76782	GTPBP1	CSGALNACT1	4.024679735575613
76783	RELB	PELI1	4.024601067750036
76784	MDM2	OR3A2	4.02454295110227
76785	SNAI1	SFR1	4.02441929945188
76786	FOSB	NEURL2	4.02433557527485
76787	KCNIP1	HSD11B1	4.024302889414051
76788	KCNIP1	HS3ST2	4.024085777918908
76789	RAB7A	CSGALNACT1	4.02404008537033
76790	TFCP2L1	C12orf42	4.024028716018394
76791	ZNF92	FAM229B	4.023987896376084
76792	REL	H3C1	4.023773865999609
76793	CLK1	SLC7A8	4.023746940745478
76794	NR4A1	EPB41L1	4.023723045276361
76795	HIVEP1	SLC7A14	4.023690885433795
76796	KLF2	EPSTI1	4.0234696831694645
76797	ZSCAN31	RHCE	4.023459115791819
76798	MXI1	CFAP61	4.023401844758968
76799	TRIM69	H2BC18	4.023328706627722
76800	KLF2	TRMT10A	4.023201077409831
76801	FOS	CCNB3	4.023087997653678
76802	HIF3A	TIMP3	4.02298629985682
76803	PRDM1	MXD1	4.022965483617748
76804	FOS	MOXD1	4.022958552721188
76805	NR4A1	MAGIX	4.022739750038906
76806	NR3C2	SRSF12	4.02266325249848
76807	PBX1	BICC1	4.022533841178917
76808	AVEN	CRYBA1	4.022527494218554
76809	HSPA5	CRYBA1	4.0224836350025885
76810	PRDM1	HRH1	4.022425176699232
76811	CREB5	FIGNL2	4.022425019818663
76812	MELK	SLC29A3	4.022406539708037
76813	CEBPD	H2BC6	4.022348140629567
76814	EPAS1	TUBA1C	4.022331139623602
76815	HSPA5	EBF1	4.021971187996837
76816	ESR1	PAM	4.021877134342341
76817	KLF4	IGFBP4	4.0217991457406255
76818	NFE2L3	LYZ	4.021661668755517
76819	HSPA5	TFR2	4.021559441537219
76820	HIVEP3	MGAM	4.021546886136082
76821	ZNF92	CBR1	4.021463296297877
76822	CLK1	GAS7	4.02142759047598
76823	RBPJ	RBBP8	4.02140174960046
76824	CREB5	FOSL2	4.021378817336546
76825	PRDM1	FRMPD3	4.021289346283504
76826	KLF4	AR	4.021258778770496
76827	ZBTB16	ADAMTS6	4.021068188957551
76828	RELB	RNF19B	4.021026505525659
76829	ATF3	NOP14	4.020905118908653
76830	PBX3	CCDC47	4.020902569957914
76831	RAB7A	ZNF490	4.020876731315655
76832	DDX20	RSBN1	4.020692783087485
76833	CREB5	SCN4B	4.020584725042775
76834	EGR2	IL10	4.020546183599819
76835	PHTF1	SLC45A4	4.0205237065688575
76836	AFF4	IGF1	4.020465047877601
76837	CREM	PLPP1	4.020463027605885
76838	HESX1	GTPBP1	4.020341069912705
76839	ESRRG	ADAMTS1	4.020311792771441
76840	RORB	IGF1R	4.0202713906195005
76841	HES1	INTS12	4.020096698155636
76842	CREM	CEP78	4.020006327565927
76843	EZH2	TMEM38A	4.019965520377793
76844	HSPA1L	H2AC20	4.019880725381365
76845	ZNF10	CEBPD	4.019849879533198
76846	ZNF331	FMN1	4.019695151249952
76847	FOS	CD36	4.019674088055983
76848	RFX2	PHTF1	4.019304332515001
76849	POLR2A	CALCR	4.019176585181793
76850	PBX3	DDX3Y	4.01911768416676
76851	PPP1R10	SMC4	4.019055411247149
76852	EGR1	RANBP3L	4.018978039934908
76853	ZNF704	HLA-DRA	4.01889853989036
76854	UBB	NCMAP	4.018784949842723
76855	RELB	MED12L	4.018649718402176
76856	ZNF704	UNC13C	4.018595488063191
76857	NFE2L3	EPSTI1	4.018588108278698
76858	SETBP1	VNN1	4.01848072029295
76859	REL	CDCA2	4.018320848484279
76860	SOX4	LYVE1	4.0181773096721125
76861	FOSB	RAB7B	4.018073233275332
76862	GTPBP1	GLP2R	4.018021559311589
76863	CREM	ABCA3	4.017947599202735
76864	NFKB1	SMC4	4.01794515318859
76865	PBX3	LGMN	4.017866536252095
76866	EZR	AKAP12	4.017707106837667
76867	ZEB1	PID1	4.01747248658354
76868	AHR	TRHDE	4.01738509528972
76869	NR4A1	RASL11A	4.017168568559558
76870	PROX1	RIN2	4.017090291420322
76871	EPAS1	DUSP10	4.017039456036216
76872	GTF2A1	LOXL2	4.016690183369603
76873	AFF4	HEATR4	4.016535646825396
76874	TRIM69	SNAI1	4.016495270499328
76875	KLF2	CD36	4.016462550396111
76876	EZH2	DHDH	4.016366149154973
76877	HIF1A	FAM107A	4.016316229557573
76878	GZF1	ATF5	4.016190359550329
76879	KLF12	CCDC18	4.015985166772754
76880	PPP1R10	FAM227B	4.0157867204702
76881	ZNF92	GCH1	4.015577805065356
76882	RAB7A	CLN6	4.015372657803226
76883	MCTP2	BEX1	4.015352414896928
76884	CLK1	LOXL2	4.015117847044836
76885	ZNF490	IRAK2	4.015012631204376
76886	ZNF704	RNLS	4.014935658756374
76887	TCF7L1	AZI2	4.014891280043932
76888	HUNK	TCERG1L	4.014776908837163
76889	SETBP1	HSPA1A	4.014653043185775
76890	ETV3	INHBA	4.014520805234135
76891	UBB	MYBPC1	4.014463141347981
76892	SOX4	PACRG	4.014448767572923
76893	BACH2	STEAP1B	4.014344892832559
76894	MAFB	H2BC4	4.014225452925719
76895	KLF12	ELOVL5	4.014208292748215
76896	ZNF821	STK19	4.014098204419316
76897	SOX5	DNAH11	4.013988057460645
76898	ANXA1	PTPRB	4.013767130919605
76899	ZEB1	GABRG1	4.013703633116859
76900	GOT1	CD48	4.01350551791229
76901	SLC18A1	ALPK3	4.0134188733049125
76902	ZNF821	EMC10	4.013211781362869
76903	POU3F1	TNFRSF21	4.013075532812448
76904	HLCS	NAP1L5	4.013047416080254
76905	FOSB	SDF2L1	4.012921890559216
76906	EZH2	ZNF114	4.012766286492545
76907	MCTP2	NLRP3	4.012507709877518
76908	CLK1	RANBP3L	4.012289043158563
76909	NR4A1	CSRNP2	4.012284687305127
76910	GOT1	FABP5	4.012269411469616
76911	KLF12	HS3ST2	4.012150728773845
76912	ANXA1	MED12L	4.012024146553396
76913	HIVEP1	PLCXD2	4.012014067124134
76914	ARID5B	IQCK	4.011957057019573
76915	MXI1	IQCJ-SCHIP1	4.011931003546112
76916	BACH2	DOCK3	4.01176689908793
76917	AFF4	UGT2B17	4.011681025998246
76918	BATF	HDAC9	4.011660909997682
76919	ATF5	SPTLC3	4.011621131099826
76920	ZBTB16	CACNB4	4.011562381594753
76921	EPAS1	ENPP1	4.011554871017912
76922	GTPBP1	AFF4	4.011484622364665
76923	ANXA1	KCNMB4	4.01128931275478
76924	NR2F1	TCEAL7	4.011255287013502
76925	HMGB2	CCDC152	4.011169624941455
76926	ZNF367	H2BC5	4.011101436228879
76927	GOT1	PRAG1	4.011095076635496
76928	IRF4	SERTAD2	4.011017218667078
76929	EZH2	EXPH5	4.010939440146807
76930	POLR2A	H2BC21	4.010915566329696
76931	IRF8	ZCWPW1	4.010817389919319
76932	KLF6	TBC1D32	4.010761019389317
76933	SNAI1	MCC	4.010596489681067
76934	PPARG	RANBP2	4.010522794874705
76935	HESX1	GBP2	4.010187179191052
76936	HIVEP2	HOPX	4.010106367005252
76937	MAFB	HIF3A	4.01005668966016
76938	GOT1	CNTN6	4.010033646184215
76939	BCL11B	MTRNR2L12	4.009963421392837
76940	ESR1	EEF1B2	4.009869181646698
76941	CLK1	XYLT1	4.0096498296044
76942	ZNF331	PHLDB3	4.009440185484483
76943	GOT1	ZNF563	4.009422883470981
76944	CEBPD	GON7	4.009191821313566
76945	GTF2A1	COL14A1	4.009073788011351
76946	FOS	FAM177B	4.0088490133409005
76947	TRMO	CALCR	4.008696702216719
76948	REL	ALDH1A1	4.008640017706429
76949	GTPBP1	ELOVL5	4.00825892381824
76950	NRL	PGRMC1	4.008235394578549
76951	ID2	PSD3	4.008144326856802
76952	HSPA1L	SKAP1	4.007935592107582
76953	AFF4	CKS2	4.007821843715366
76954	ZNF821	ITGA11	4.007760184174847
76955	AFF4	CD163L1	4.007639926568389
76956	EBF1	WARS1	4.007566060317597
76957	REL	CALM2	4.007536913146346
76958	FOSL1	UBXN11	4.007523718331446
76959	ZNF367	BFSP2	4.007413516565101
76960	GZF1	H4C8	4.007356930401509
76961	JUND	IL1R2	4.007289045836308
76962	ADARB1	TPT1	4.007273690810397
76963	NR4A2	SLC2A5	4.007263779588911
76964	PRDM11	TPT1	4.006991670984983
76965	RORB	THSD8	4.006921768865394
76966	PBX3	BANK1	4.006598537574237
76967	HIVEP2	PDE3B	4.006387311374088
76968	NFIL3	RAB26	4.006267474628282
76969	PRDM1	SPDYA	4.005863710902072
76970	POLR2A	SLC2A5	4.005721248192039
76971	AFF4	DDX50	4.00568631674096
76972	EGR1	KCNMB4	4.005648646011096
76973	KCNIP1	ADA	4.0056054107105705
76974	IRF8	EMILIN2	4.005555331658569
76975	CREB5	CCDC134	4.00528589941892
76976	NR4A1	ZNF2	4.005043387144889
76977	SEMA4A	PPA1	4.005033252548048
76978	CLK1	IL21R	4.005028922158416
76979	EZH2	EEF1B2	4.004947466114824
76980	ZNF821	KIF26B	4.004908016015051
76981	ZNF92	LPCAT3	4.004712514132793
76982	HSF1	CLN6	4.004691568059195
76983	KLF6	TSC22D1	4.004390890424596
76984	HIF3A	NHS	4.004307233910964
76985	AHR	TNFAIP3	4.004158871736224
76986	KCNIP1	IL1B	4.0039823720245815
76987	RAB7A	C4orf33	4.003964847246366
76988	ZNF367	NFKBIB	4.003916997117564
76989	KDM2B	WIPF3	4.003876837977639
76990	HDX	CCT6B	4.003820062044588
76991	IRF8	PLAC1	4.003783232304759
76992	AFF4	PRDM11	4.003610960882103
76993	CREM	PLEKHG1	4.003569828952927
76994	MITF	B4GALT1	4.003567743027631
76995	HIVEP3	CLIC2	4.003447724873197
76996	EPAS1	GTF2A1	4.003291745822947
76997	ADARB1	ZNF385D	4.003285647620418
76998	EPAS1	HOMER1	4.003201017270766
76999	AFF4	LITAF	4.003114556328628
77000	RORB	ANGPT2	4.00309253724629
77001	NR3C2	NWD2	4.002980704208205
77002	AHR	SLC2A5	4.002949498710802
77003	RELB	DAB2IP	4.002925355383283
77004	HMGB2	VAV3	4.00234797079962
77005	CEBPD	FAM111B	4.002294709251318
77006	PBX1	NR2F2	4.002186773023992
77007	HIVEP3	STIL	4.002156327796977
77008	AFF4	INPP4B	4.002033788108755
77009	HES1	IER3	4.001960780648679
77010	NFE2L3	CC2D2A	4.001900286128984
77011	ZNF563	OPRM1	4.001774409252277
77012	THRB	MUC22	4.001574976307189
77013	SNAI1	FAM83D	4.001482161873574
77014	BCL6	NME5	4.001035141170984
77015	HIVEP2	NAALAD2	4.000938682322874
77016	HES1	ZSCAN31	4.000910277050744
77017	ODC1	EPB41L4A	4.000882299111593
77018	NRL	TUBA1C	4.000855759684916
77019	PBX3	RILPL2	4.000847571554238
77020	PBX3	CXCL14	4.000845569816224
77021	KLF6	ABCC3	4.000765927372276
77022	ADARB1	TMEM182	4.000670842770708
77023	PBX3	MYOM1	4.000509222092693
77024	ZNF10	FRY	4.000469341523254
77025	POLR2A	PXT1	4.000372099373249
77026	POU3F1	PMVK	4.000327827061364
77027	FOSL2	ANKRD33B	4.000097214615366
77028	UBB	UBXN11	3.999827273207053
77029	NFKB1	TNIP3	3.999631324703234
77030	KCNIP1	TCEAL9	3.9995766755793145
77031	CLK1	SDS	3.999527769370365
77032	TFCP2L1	P2RY12	3.999455211859992
77033	ZNF490	LPCAT3	3.9994049738552127
77034	FOS	ATAD2	3.999237510960954
77035	HUNK	ERC2	3.998938092513576
77036	THRB	GOLGA6L7	3.998842916742519
77037	ZNF92	AIM2	3.9988241470087775
77038	ZNF704	MS4A4E	3.9986380533657497
77039	SOX5	SDF2L1	3.998618878279138
77040	PROX1	LRP3	3.998604434977012
77041	GTPBP1	SULT1C4	3.998175259745453
77042	IRF8	KLF6	3.998164878112778
77043	MELK	MAN2A1	3.998044984838545
77044	STAT4	PHLPP1	3.99785395165508
77045	SETBP1	PAK5	3.9977182473795727
77046	BACH2	KIAA1671	3.997550931640826
77047	TIGD4	LDHA	3.9975434579795057
77048	KLF5	SRSF7	3.9974473739810046
77049	TRPS1	HSPB1	3.997340347278009
77050	PBX1	XBP1	3.997316887857965
77051	NR4A2	FRMD6	3.997247053509661
77052	NFKB1	ELOB	3.9971233936505306
77053	THRB	NEURL2	3.997046706407697
77054	MITF	SLC16A6	3.9969655450924746
77055	ZNF563	IL4I1	3.996918984865795
77056	NR4A1	NUP62CL	3.9969060108283534
77057	UBB	TCHH	3.99683361765428
77058	NR4A1	IL15	3.996806381563032
77059	EZH2	AAMDC	3.996736797052509
77060	NFKB1	INSR	3.9965317587565066
77061	NR3C2	CUX2	3.9965313712876
77062	ZNF367	RHEX	3.9965302024824574
77063	ID1	PNP	3.996367379684273
77064	RBPJ	CCDC113	3.996362102769807
77065	HIVEP2	TGFBI	3.996215259577505
77066	AFF4	CTDSPL	3.995797689003487
77067	KLF6	DRAM1	3.9957834166837087
77068	ZNF92	RASSF5	3.9957586496331934
77069	JUND	FOXO1	3.9956234246366416
77070	HIVEP1	LIMK2	3.9954567722398
77071	BHLHE40	ARSJ	3.995255428885502
77072	CLK1	LFNG	3.99514773698008
77073	JDP2	GPATCH11	3.994988462337599
77074	BCL6	FCHO2	3.99491843535004
77075	RAB7A	ENPP1	3.994846592220597
77076	FEZ1	PLAA	3.994770232670266
77077	PRDM11	SYTL3	3.9947523611339895
77078	MAFB	DYSF	3.994475111566008
77079	HIVEP2	LRP3	3.994428097741415
77080	ODC1	TNFRSF10D	3.994360327790139
77081	DDX20	RASSF10	3.994358090722952
77082	AFF4	AMOT	3.99423723524993
77083	ETV3	ADGRF3	3.99422882413388
77084	BCL11A	CTNNA3	3.99409113958128
77085	PROX1	USP38	3.9940743590975982
77086	ZNF331	PDGFD	3.994053051327717
77087	NR1H2	PDGFC	3.993683606844757
77088	MELK	HRH1	3.993526088577852
77089	PKNOX2	CLN6	3.993486666737613
77090	KLF4	NSUN6	3.993368095549181
77091	CREM	BLOC1S2	3.993339176586791
77092	EZR	NAALADL1	3.993330425269871
77093	KCNIP1	KIAA1671	3.9931239366495865
77094	GZF1	DBF4	3.992931355386826
77095	ZEB1	COLEC12	3.9928960887339993
77096	DACH1	SLC7A11	3.992862264889488
77097	GOT1	SBK1	3.992749840527902
77098	RELB	ANKRD33B	3.992645514996066
77099	IRF8	ITM2A	3.9924813208698255
77100	ZNF10	SYCE2	3.99245043796671
77101	PRDM1	HAUS8	3.992413659020596
77102	ZNF93	CD247	3.992410963619184
77103	PRDM1	CLIC2	3.992315793731336
77104	NFKB1	IL1R2	3.992147448278872
77105	NR4A3	POLR2A	3.992079148035454
77106	FOS	GMNC	3.991858422838022
77107	SETBP1	DNAJA4	3.991793064283365
77108	YBX1	RASL11A	3.991722979192495
77109	FOS	ADAL	3.991632128925519
77110	KDM2B	IFI6	3.9912497556400233
77111	AHR	IRF4	3.991239041421724
77112	GOT1	DLGAP5	3.991139672407441
77113	KLF12	SEPHS2	3.991104045606364
77114	XBP1	ACTRT3	3.990989884455967
77115	PPP1R10	MTSS1	3.9909251385016855
77116	PBX3	CA8	3.990907655239732
77117	PKNOX2	COL25A1	3.9908006521478505
77118	AFF4	TNS1	3.9907936992654864
77119	GTF2IRD1	FAM177B	3.990789980502535
77120	TRPS1	PGRMC1	3.990782968406669
77121	FOS	SEL1L2	3.990753171746165
77122	ZNF92	CCR3	3.990745843387696
77123	TCF7L1	MYO1D	3.990639183052034
77124	JUND	HRK	3.990487878118418
77125	MITF	P3H2	3.990449919362894
77126	MEIS1	AUTS2	3.9903962851215313
77127	ID1	H2BC18	3.990393060656064
77128	FEZ1	UBA52	3.990264857830197
77129	IRF8	CDKN1A	3.9902241966132
77130	NFE2L3	PLIN2	3.990096423766366
77131	AFF4	CACNA1A	3.98998513275398
77132	XBP1	DCHS2	3.9899507852537073
77133	ZNF821	ANGPTL4	3.989877202754232
77134	ZNF490	PDE3B	3.989548128075272
77135	SOX4	TMEM236	3.9894649299949374
77136	TRPS1	ITM2A	3.989234841581025
77137	NFKB1	ARHGAP18	3.989189896448627
77138	HIF3A	ADCY3	3.9891187911717143
77139	PPP1R10	SYNE2	3.988981808938056
77140	NFKB1	PALM	3.988708046682843
77141	PPP1R10	PCLAF	3.988279575226801
77142	ATF5	JUNB	3.9881788309883226
77143	ZBTB16	GPR87	3.988149313463998
77144	ARID5B	LGMN	3.9881272666467296
77145	FEZ1	AIF1	3.9881171648805553
77146	KCNIP1	IL18R1	3.988080416369223
77147	XBP1	ITM2A	3.987944366648029
77148	GLIS3	C12orf42	3.987760550280127
77149	ARID5B	HSP90AB1	3.987675408925381
77150	ZBTB16	TAMALIN	3.987537383744799
77151	BHLHE40	CUX2	3.98744320763844
77152	KLF6	NMNAT1	3.987437458979386
77153	NR6A1	TMEM178B	3.987225840675552
77154	MELK	ATP10A	3.986990665595716
77155	NFIL3	PLOD2	3.986857726748018
77156	KCNIP1	CRIM1	3.986800188585042
77157	NR3C2	CRYBA1	3.9866988162920354
77158	KLF5	USPL1	3.986569948993831
77159	FOSB	MNS1	3.986564537005882
77160	ID2	TNFSF13B	3.986451033856764
77161	MELK	GAPDH	3.986435860824745
77162	STAT4	HSD11B1	3.9863018967411774
77163	ESRRG	KLHL23	3.986290129308709
77164	RORB	TRPS1	3.986250586506893
77165	PPARG	ZNF277	3.9861108113065216
77166	EZR	HSD11B1	3.986093281887399
77167	FOXO1	SGSM3	3.98585790028213
77168	ID1	CACYBP	3.985829981647567
77169	RORA	GPNMB	3.985748256665014
77170	XBP1	EPHA4	3.985616033975696
77171	RORA	PLEK	3.985485580160891
77172	AFF4	FSIP1	3.985366970484724
77173	ZNF92	PM20D1	3.985293739559036
77174	ZNF10	CYSLTR1	3.985192635748219
77175	RORB	SEMA3C	3.9851699034286976
77176	TRIM69	RUVBL2	3.9849382809228087
77177	ZBTB16	PCBP3	3.9848891973000367
77178	FEZ1	USP9Y	3.9847471374290864
77179	PRDM1	FFAR2	3.984677213146552
77180	TBPL1	CAGE1	3.984655532419021
77181	ZBTB16	NFKBIZ	3.9846489130036695
77182	GZF1	CMTM2	3.984476172124961
77183	ATF5	CABLES1	3.9844676952534512
77184	EGR1	THAP9	3.9844214391620114
77185	KCNIP1	NOXRED1	3.984371599854701
77186	MXD1	ISM1	3.984283119131579
77187	ATF5	FAM13A	3.9842741194627087
77188	GTF2IRD1	RASSF10	3.984113665142181
77189	PRDM1	CACNA1A	3.983981019012913
77190	MAFB	OPALIN	3.983962750008615
77191	BCL6	RBKS	3.9839571294049807
77192	RAB7A	FABP5	3.983941864924391
77193	GTPBP1	CTC1	3.9839384030169858
77194	HLCS	TMEM184C	3.9837558632711247
77195	IRF8	HLA-DPA1	3.983722150410104
77196	HSPA1L	SUCNR1	3.983571642290652
77197	RBPJ	HMCES	3.983332939355432
77198	PRDM11	PLEK	3.983244180969175
77199	SNAI1	FABP5	3.983176943153304
77200	ZNF821	H2BC18	3.98317618651743
77201	NFKB1	TCEAL7	3.983105904141774
77202	FOXO1	EZH2	3.982992364438702
77203	EZR	GNA13	3.9829729347484704
77204	HIF1A	DNAJA1	3.982910878792028
77205	KDM2B	IL1R2	3.982868038799404
77206	MXI1	USP54	3.982758297574576
77207	EPAS1	BTG1	3.9827204649790806
77208	JUND	MCMDC2	3.982687720618308
77209	ZNF563	ROR2	3.982428862996448
77210	MITF	KCNIP1	3.9823546057489
77211	SETBP1	SPATA5L1	3.981955956129747
77212	GMEB1	ENAH	3.9819477921572815
77213	TRPS1	SHROOM3	3.9818709939376897
77214	MXD1	SSPN	3.9818653967902007
77215	KLF5	ATP6V1E2	3.981863208959244
77216	CREM	RAB27A	3.981763154448087
77217	ZNF92	P2RY8	3.9817098229743646
77218	GLIS3	USP13	3.981690890558776
77219	KLRG1	RSBN1	3.9814464674162537
77220	SOX4	DUSP10	3.9813251231508215
77221	PRDM11	MCF2	3.9812108550204544
77222	ZNF92	REL	3.981207203138045
77223	ZEB1	CD200R1	3.9811337982870327
77224	RBPJ	MELK	3.9811174094929775
77225	KLF6	FAM117B	3.980936121310094
77226	HIVEP3	EMC10	3.9808280012617714
77227	HIF1A	GAS7	3.9808242373909626
77228	TCF7L1	P2RY14	3.980493149593471
77229	NR3C2	SULF2	3.980492555647429
77230	BATF	NOP58	3.9803875478250905
77231	MYLK	NT5DC1	3.9803636171655303
77232	REL	SLFN5	3.98035680234979
77233	SOX5	MGAM	3.980329043063116
77234	SETBP1	NPAS1	3.980284934333673
77235	CREB5	KCNQ5	3.980231879560929
77236	AFF4	FANCD2OS	3.980211143889873
77237	MITF	F8	3.9800199787294295
77238	CREM	RHBDL3	3.9799178658579417
77239	JDP2	MCF2L2	3.979890075951944
77240	PROX1	CYB5D2	3.979677536344698
77241	ZNF331	NMNAT1	3.979609295339729
77242	PBX3	CLEC2B	3.979396735656285
77243	ESRRG	ZDHHC19	3.979364391558452
77244	PPP1R10	RNF212B	3.9792339105852257
77245	FOSL2	NAGK	3.9791189424337774
77246	KLRG1	SLC9B1	3.979086480630114
77247	REL	ADA	3.9787393026022526
77248	HMGB2	PLXNC1	3.978721176407509
77249	FEZ1	LRRIQ3	3.978651744973387
77250	NR1H2	BLOC1S2	3.978565440538877
77251	ID2	HK2	3.978500416584414
77252	ZBTB16	ERCC1	3.978476315843732
77253	EZR	PALLD	3.9783340043710784
77254	MXI1	ST18	3.978328490784412
77255	ADARB1	NAP1L3	3.978304762590184
77256	HDX	TNFAIP3	3.978277525215073
77257	HIVEP1	LSAMP	3.978272442058292
77258	NR6A1	SLC26A3	3.978253068047739
77259	ETV3	SYCP2L	3.9782185367377263
77260	BHLHE40	DAB2IP	3.978136947505427
77261	EPAS1	STK17B	3.977596949992123
77262	NR4A2	SLC9B1	3.977562587236415
77263	ODC1	SKIDA1	3.977516059013006
77264	GZF1	DHFR2	3.9774709310253966
77265	BCL6	CD36	3.97730698285692
77266	ZNF711	GLYATL1	3.977234267902221
77267	GLIS3	RFC3	3.9772225236292815
77268	HIF1A	TGFB2	3.977054169580327
77269	HSPA1L	H1-3	3.97690152516808
77270	ZNF331	FOSB	3.976784380242716
77271	HSPA1L	MTRNR2L12	3.976775734516645
77272	CREM	GMEB1	3.976760265701978
77273	FOSL1	ESYT2	3.976737329651907
77274	PPARG	ANO2	3.976720425294113
77275	HSPA5	PPP1R14C	3.976698307740849
77276	HESX1	CCNE2	3.976567022497767
77277	MAFB	PDE3A	3.976118573589808
77278	NR4A3	KLRG1	3.97597918096326
77279	EZH2	HLA-DQA2	3.975795448538164
77280	HUNK	TMTC2	3.97568287095658
77281	ATF3	PID1	3.9756719146733017
77282	ZNF367	CAVIN1	3.9756352496528766
77283	FOSB	SLC4A1	3.9755940944730974
77284	KCNIP1	LFNG	3.975511059462612
77285	ID2	EFEMP1	3.975458623846659
77286	BACH2	HAMP	3.975377288120503
77287	UBB	FAM111B	3.9752640102693326
77288	SNAI1	PPP1R3C	3.975226140296049
77289	NR6A1	BEX1	3.975112669371268
77290	MITF	SRSF12	3.975049353529339
77291	HIVEP3	GLYATL1	3.975032680494706
77292	HSPA5	PLXNC1	3.9749056573856887
77293	AFF4	ANGPTL4	3.974655972521301
77294	SOX5	BCL6	3.974625404803721
77295	HIVEP2	FILIP1L	3.974520038162352
77296	RELB	P2RY14	3.974493878550765
77297	ZNF563	RRP12	3.974400989483677
77298	REL	THRB	3.97427265006657
77299	ODC1	TFCP2L1	3.974125170494813
77300	FEZ1	CXADR	3.974054336167341
77301	CREB5	CLEC10A	3.974022973603398
77302	JUNB	NPFFR1	3.973970104994028
77303	ESRRG	LRRK2	3.973950243494267
77304	POLR2A	EPM2A	3.973791055130123
77305	IRF8	CCNB1	3.973747743530297
77306	TIGD4	GAS2L3	3.973581754600502
77307	SNAI1	DDX50	3.973411856408581
77308	MEIS1	ATAD3C	3.9733163944594607
77309	CLK1	BASP1	3.9732940319528063
77310	ZNF10	SH3BGRL3	3.973116094910629
77311	HESX1	TRIM54	3.972771303910061
77312	FOSB	NFKBIA	3.9726436277085897
77313	CREB5	IQCJ-SCHIP1	3.972565922006219
77314	SOX5	TNFSF13B	3.9724586235953416
77315	RORB	DCHS2	3.972304103562616
77316	HIVEP2	GPR84	3.97229756284413
77317	PHTF1	PRAG1	3.972158086212391
77318	HIVEP2	CCDC141	3.97214294351106
77319	NR4A3	KCNIP1	3.972136929860624
77320	JDP2	PARD3B	3.972090922041481
77321	GLIS3	CEACAM21	3.971940884262981
77322	REL	TNFRSF13B	3.971930579375508
77323	PBX3	SCN9A	3.9718757222476646
77324	HIVEP1	CXCL2	3.971739695525262
77325	FOS	CYSLTR1	3.971673889690428
77326	FOXO1	RRAS2	3.9715502370698
77327	NR1H2	MYOM1	3.9715353418293615
77328	HSPA1L	JUNB	3.971259645397212
77329	ESR1	SLFN5	3.97114528430498
77330	NR1H2	RAB31	3.971116562942936
77331	PROX1	CDC25C	3.970891168806727
77332	ZNF10	HMOX1	3.970812874923314
77333	NFIL3	CD200R1	3.970738632487152
77334	PROX1	YBX1	3.9706717231587794
77335	TCF7L1	TPST1	3.970252286787667
77336	ZNF704	ASPM	3.97019902010597
77337	FOXO1	PLAA	3.970170897964324
77338	NFIL3	KIF18A	3.970075253147156
77339	NR4A1	NUBP1	3.9699169894341657
77340	ZNF821	H4C8	3.969871168340023
77341	RFC3	P2RY12	3.9698642789469
77342	HMGB2	ADAMTS6	3.969815126521545
77343	CREM	CITED2	3.969603589007591
77344	MXI1	THBS1	3.9695192507930903
77345	FEZ1	ADGRB3	3.969470717656797
77346	UBB	KLRD1	3.9694405769522167
77347	ADARB1	RAB27A	3.969422923459328
77348	IRF8	SEPHS2	3.969239496468649
77349	AFF4	SLC40A1	3.968983274618003
77350	HIVEP1	NAP1L3	3.968964295796067
77351	BCL6	HERPUD1	3.9689063195073193
77352	CUX2	AK5	3.9688698172351375
77353	JUNB	SYT16	3.9687704538869584
77354	EGR1	TCHH	3.96870041052862
77355	PKNOX2	ABCA6	3.968612362540424
77356	ATF3	SOX5	3.967976217439756
77357	PPP1R10	ICAM1	3.9678823480711833
77358	REL	INKA2	3.967840113245752
77359	FOSL1	WNT5B	3.967689679096925
77360	ZNF490	PLEK	3.9673719344698974
77361	HIVEP3	CDCA2	3.96730932344892
77362	RFC3	TRAF3IP1	3.967256148539625
77363	SOX4	LARGE1	3.967216220414121
77364	SNAI1	RHOH	3.967210133457547
77365	ID2	BIRC5	3.96713745194718
77366	ZNF367	NUP62CL	3.967135017690487
77367	ZNF490	DEPTOR	3.967062971408047
77368	ESR1	USP36	3.967037655707731
77369	NR4A1	FAM13A	3.967030280304363
77370	AFF4	PPM1L	3.967003824557175
77371	EBF1	SLC1A2	3.9666152996850834
77372	GTPBP1	GTF2A1	3.9666040940686336
77373	ZEB1	TNS1	3.966556235471754
77374	KLF2	NAP1L5	3.966481510938602
77375	HSPA1L	H4C8	3.966433514304128
77376	TRPS1	ZNF114	3.966393253571424
77377	AHR	ARRDC4	3.966307323205149
77378	AHR	FSIP2	3.9662329043103073
77379	FOXO1	PPM1L	3.9660748668319616
77380	NRL	ZNRF3	3.9660413145246527
77381	AHR	USP9Y	3.965911398598935
77382	AFF4	FGF13	3.965856629310865
77383	KLF12	ARHGAP18	3.965721156649225
77384	JDP2	SLC40A1	3.965643553928017
77385	NR4A1	KIF14	3.96563520392536
77386	FEZ1	GAPDH	3.965612257325413
77387	IRF8	VDR	3.965586449242113
77388	FEZ1	WTAP	3.965417643252189
77389	BCL6	RTKN2	3.965352980329985
77390	CLK1	SAMD4A	3.965347815387992
77391	ID2	RIN2	3.9653159390352335
77392	SLC18A1	GOLGA6L7	3.9648586632056775
77393	ATF5	SYNDIG1	3.964799194778647
77394	NR4A2	CRADD	3.96471060023834
77395	NR4A2	MAP3K21	3.964693982775553
77396	ODC1	MAN2A1	3.9646850473911
77397	NRL	PPP1R3B	3.964673062739544
77398	BHLHE40	F13A1	3.964651148688256
77399	GLIS3	CCDC171	3.964639928902381
77400	PPP1R10	TRPM3	3.964577833982327
77401	HES1	BHLHE40	3.964572121946896
77402	MAFB	SLC40A1	3.964406377787757
77403	PROX1	UBE2Q2	3.964358403050792
77404	BATF	PTGR1	3.9643028999162
77405	GTF2A1	MS4A4A	3.9641681621875873
77406	ZEB1	RGS6	3.964062249612556
77407	SOX5	PLAUR	3.963788733721021
77408	SLC18A1	LIMK2	3.9637444682184566
77409	TRPS1	ZNF608	3.963640725533871
77410	REL	DPP4	3.963601460267728
77411	MCTP2	STARD13	3.9635564230037135
77412	MAFB	EGLN3	3.96348517353886
77413	ARID5B	DEUP1	3.963416672766337
77414	RAB7A	VEPH1	3.96333287201458
77415	CREM	NKRF	3.963207748193244
77416	TRPS1	TPD52	3.963160344849297
77417	HIVEP3	FSD1	3.963042749011149
77418	EPAS1	TFCP2L1	3.9629914856234887
77419	ZNF10	MX2	3.962884531815238
77420	FOXO1	MMS22L	3.962763601406085
77421	TRPS1	SEMA4A	3.9625936918810414
77422	NFKB1	CFAP161	3.9625528442754647
77423	ZNF821	SLC12A2	3.9622802383853375
77424	MAFB	PIK3C2B	3.962217191307889
77425	GTPBP1	OPRM1	3.96208557161927
77426	GZF1	TESC	3.961969161692299
77427	MAFB	LANCL1	3.961962661485984
77428	ZNF10	RANBP17	3.961953265486873
77429	FOSB	LILRB5	3.961912264139176
77430	BCL6	GFOD1	3.961667093407091
77431	CLK1	SSC4D	3.961504459104622
77432	AVEN	NCEH1	3.9613976867690135
77433	HIF1A	KCNMB1	3.961305097356119
77434	KDM2B	WWOX	3.961254800777808
77435	ZBTB16	COL5A3	3.961099991202307
77436	FOS	FABP5	3.961085738981279
77437	SNAI1	USPL1	3.960783682771589
77438	NR4A3	AK9	3.960779653862455
77439	KLF6	CD28	3.960766129246952
77440	JUND	MAGI3	3.9607458705798586
77441	CLK1	SEL1L2	3.960580834753448
77442	MXI1	RNF212B	3.9605776574375615
77443	CREM	BIRC3	3.960524445380748
77444	JUN	ANKRD7	3.960400329258543
77445	JUND	TMX4	3.9602890520494256
77446	YBX1	GLA	3.960283006034523
77447	HIF3A	HLA-DRB1	3.960155849510674
77448	STAT4	FCGBP	3.960109307574165
77449	PRDM1	TIMP1	3.959952806549649
77450	GLIS3	GSTCD	3.959885445648105
77451	RARB	FSIP2	3.9598806075632913
77452	RARB	DAPK1	3.959727460078392
77453	FEZ1	SLC18A1	3.959654630336353
77454	HIVEP2	ALK	3.9596008243450753
77455	KLF2	SUCNR1	3.959538619266553
77456	JDP2	KLHL23	3.9595325918458304
77457	FOXO1	PCP4L1	3.959454736732737
77458	NRL	CA8	3.959454419101366
77459	ZNF821	AFF4	3.959308734516081
77460	ARID5B	MAGED1	3.9592875972051607
77461	RAB7A	INKA2	3.959245671493452
77462	EZH2	DNAJA4	3.95890993418475
77463	SOX5	PORCN	3.958566713103892
77464	ANXA1	FSIP2	3.958525735326554
77465	RARB	NPAS3	3.958470376090617
77466	TFCP2L1	KIF26B	3.958294970653723
77467	NR4A1	NEXMIF	3.958165053693819
77468	ZNF81	BICDL1	3.958096792132016
77469	PBX1	TMEM38A	3.958010654684596
77470	NR6A1	GPNMB	3.958009462943082
77471	ZNF331	PSD3	3.957782489267929
77472	NR6A1	WARS1	3.957779526898448
77473	PPP1R10	CACNB2	3.9576427971622015
77474	KCNIP1	UPK2	3.957185046459223
77475	RAB7A	B4GALT1	3.957106258469997
77476	BACH2	ROR1	3.95696794048976
77477	PHTF1	DENND2C	3.9568244886483295
77478	FOSL2	C1QB	3.9568119552343552
77479	CLK1	PIPOX	3.95680335409649
77480	ZBTB16	TANC1	3.9567191407915376
77481	RARB	COBLL1	3.956607366830748
77482	GZF1	SEL1L2	3.95639439570846
77483	ZNF821	CGNL1	3.956244492565052
77484	ZEB1	PLIN2	3.9561699680658577
77485	MDM2	CCDC88C	3.95613005328158
77486	ZNF10	LYZ	3.956008126524524
77487	BATF	CCDC47	3.9558885578845833
77488	CEBPD	INSIG1	3.955864753045893
77489	PRDM11	ENC1	3.9557744740447887
77490	CEBPD	SQSTM1	3.9555125299651097
77491	ATF5	NACA	3.9554666683108666
77492	ID1	EPB41L5	3.955280274481506
77493	HESX1	FEZ1	3.9550707352810903
77494	ZNF92	MOXD1	3.95505992270259
77495	PKNOX2	GABRG1	3.955053953418083
77496	EZR	CDC42EP3	3.9549125752521626
77497	PBX3	HIF3A	3.9548253657581527
77498	NR1H2	LIPC	3.9547397776803432
77499	PPARG	CXADR	3.9547161746910846
77500	ZNF92	ATF7IP2	3.9546081200782446
77501	TIGD4	CX3CR1	3.95454317491476
77502	KLF2	C3orf84	3.9545352202939785
77503	HIVEP3	ALPK3	3.954453166704576
77504	PBX3	KLF12	3.954300154219988
77505	JUND	P2RY8	3.954226962849472
77506	PHTF1	AR	3.954215198261753
77507	MYLK	MAP1B	3.954182355408599
77508	ZNF563	HLA-DRA	3.954137361150582
77509	AFF4	TPTE2	3.954065970805431
77510	FOS	YJU2	3.953639030884137
77511	KLF6	GPRC5A	3.95354241719542
77512	ZNF81	GRIP1	3.953504411151572
77513	TFCP2L1	ADGRD1	3.953349315902496
77514	HIVEP2	PADI4	3.953345597493041
77515	MAFB	NOX3	3.953304587557016
77516	ZNF92	CPEB4	3.95328039824274
77517	NR4A2	CCL2	3.953226393150688
77518	GZF1	CENPN	3.953134423573345
77519	RFX2	MAPK6	3.9528506719750207
77520	CEBPD	SULT6B1	3.9527723649991056
77521	NR1H2	H1-10	3.9527329922185697
77522	FOSL2	CARD18	3.952596936418818
77523	DACH1	RHOH	3.952545050255556
77524	TRPS1	BZW2	3.9524378851460367
77525	CREM	PALM	3.952412816546479
77526	JUN	GALNT17	3.952280392360996
77527	ARID5B	GMCL1	3.952113902229861
77528	ZNF10	CASS4	3.95204125553164
77529	KLF5	SLC39A8	3.951991087449677
77530	GTF2IRD1	SFMBT2	3.951805268446996
77531	PHTF1	ABHD17B	3.951699034741397
77532	NR1H2	MX2	3.951698106874765
77533	GTF2A1	PRMT9	3.951411566026177
77534	YBX1	RASSF5	3.95136546253332
77535	HMGB2	PHACTR2	3.951252591732979
77536	ZNF490	CYP39A1	3.951242652454481
77537	HESX1	CFAP161	3.951235371602517
77538	FOS	FAM90A1	3.951228095966752
77539	CLK1	HLCS	3.9511074763789393
77540	PPP1R10	SERPINH1	3.9510383526763295
77541	ADARB1	THRB	3.950926300566152
77542	GZF1	MAP3K8	3.9508866811293353
77543	EGR3	SESN1	3.950875788078224
77544	PBX3	SLC26A3	3.9508397275873417
77545	THRB	KLB	3.9507890473561456
77546	ESRRG	CYSTM1	3.950613298331446
77547	NRL	THSD4	3.9506025091706793
77548	REL	CTDSPL	3.950397603666831
77549	HIF1A	HS3ST2	3.950341505572759
77550	NFIL3	RASSF5	3.950339437090961
77551	RBPJ	PCDH17	3.950246532844656
77552	PRDM1	ZNF804A	3.950207450450428
77553	ZNF92	SEMA3C	3.949743750876859
77554	CLK1	AQP9	3.949679929908972
77555	NR1H2	ANKH	3.949584675532357
77556	TRPS1	ITGA11	3.9494974050443457
77557	AFF4	CRISPLD2	3.949191308450797
77558	KLF6	MMS22L	3.948450073975376
77559	SNAI1	PXT1	3.948404750697063
77560	NR4A2	STAT4	3.948394812994342
77561	GTF2A1	TNFAIP8L3	3.9478290087079033
77562	NRL	YBX1	3.947701427779352
77563	NR4A2	CNGB3	3.947610688183878
77564	REL	DHRS9	3.947494730910215
77565	MITF	CRNKL1	3.947414160372521
77566	EZR	PLCXD2	3.947303481564677
77567	ZBTB16	DRAM1	3.947254523347042
77568	REL	PER3	3.947158737732264
77569	GTPBP1	FAM161B	3.9470851272931498
77570	JUND	ABHD17B	3.947071838080468
77571	ZEB1	KCNJ2	3.947019988660045
77572	ZNF711	CLEC9A	3.946809960628028
77573	RORB	ARID5B	3.946638600728154
77574	GLIS3	MITF	3.9466149025301087
77575	RFC3	COMMD6	3.9465579580702976
77576	NRL	AMOT	3.946498039738475
77577	HSPA5	ALG14	3.946281699396322
77578	EZH2	YBX1	3.946279718511338
77579	THRB	MMS22L	3.9460600214025567
77580	REL	DBF4	3.945918194253013
77581	GTPBP1	SS18L2	3.945712361329661
77582	PROX1	LGR4	3.945659460940484
77583	GOT1	SLC40A1	3.945641164891337
77584	PBX1	CENPP	3.945384339543893
77585	ATF3	TSC22D1	3.945365487186749
77586	MAFB	ACTRT3	3.945231190981017
77587	GTF2A1	LYZ	3.945158788986673
77588	TRIM69	TPTE2	3.9451020865368864
77589	BHLHE40	FAM20A	3.944874902302274
77590	JUNB	ACTRT3	3.9447651773205576
77591	GZF1	BRCA2	3.944710312098089
77592	PRDM1	GK	3.944679160126758
77593	MCTP2	CD48	3.944671320283396
77594	IRF8	PGRMC1	3.944533685002815
77595	AVEN	IGF1	3.944444161778255
77596	HDX	ABCG2	3.9443761107057806
77597	TRPS1	MT1M	3.944346863684597
77598	NR4A2	ABCG2	3.944325722062943
77599	SNAI1	PATL2	3.944305400385018
77600	ATF3	AMZ1	3.944250174596261
77601	JUNB	TBC1D32	3.9438887343954345
77602	CLK1	HUNK	3.943716230174214
77603	ESRRG	HLCS	3.943693863580188
77604	HIVEP1	BATF	3.9436442374186167
77605	ATF3	ADAMTS12	3.9436169392325926
77606	GLIS3	AFF3	3.943568791918739
77607	HIVEP2	SDCBP	3.9435606941836983
77608	ID2	CHRNA5	3.943549154302737
77609	NR4A2	RAB37	3.943539619785856
77610	EPAS1	TNFRSF10D	3.943231139697007
77611	AFF4	CCDC171	3.943151880738746
77612	TRMO	PRAG1	3.943023748945809
77613	KCNIP1	TACR1	3.943007928549775
77614	NR3C2	GRB10	3.942975328709845
77615	CLK1	ITGA2	3.9429673820031113
77616	GZF1	LRRC74A	3.9427596070716016
77617	HESX1	H3C6	3.9427097144335166
77618	CEBPD	CA1	3.9425652344401385
77619	PROX1	PIPOX	3.942559397982731
77620	IRF8	PRMT9	3.9425232587925794
77621	KLF2	MAMLD1	3.9423832256703135
77622	ZNF10	ELMOD1	3.9422969936221577
77623	NR3C2	NOP14	3.942235077646587
77624	NFIL3	HSPH1	3.942179964487997
77625	CLK1	CACNB4	3.942137206592393
77626	BACH2	SAMD12	3.942109099291775
77627	CLK1	ARID5B	3.942037076296913
77628	HIVEP3	USP36	3.941796094255878
77629	PKNOX2	AMZ1	3.941775658269683
77630	ZNF10	RBKS	3.941576672081912
77631	MXI1	H4C2	3.9413801116459495
77632	ZNF92	TOP2A	3.9412865660764784
77633	ZNF81	AMPH	3.941237996643192
77634	HIVEP3	RANBP3L	3.941101594625604
77635	ID1	CEACAM21	3.941024514664627
77636	HMGB2	INKA2	3.940956391027569
77637	NR6A1	OST4	3.9409410654325336
77638	PRDM1	ATP8B1	3.940927041959469
77639	ZNF711	PIGC	3.940914189429392
77640	KDM2B	MT1G	3.9403588279170743
77641	NR3C2	BCL2L14	3.940272846442602
77642	MAFF	VCAN	3.940258279371677
77643	JUN	IMPG1	3.9400920075404695
77644	KDM2B	DNAJC9	3.940067307347192
77645	HESX1	C2CD3	3.9399293126454897
77646	ZNF490	UBE2S	3.939718323754209
77647	REL	TP63	3.93968228070551
77648	VDR	EPB41L3	3.939653064613603
77649	NFE2L3	GPNMB	3.9396527808946713
77650	CREM	SYP	3.93936433958034
77651	ZNF81	MID1	3.939320598984761
77652	GLIS3	HTR2B	3.939281145962714
77653	PPP1R10	TIMP3	3.9392302485258655
77654	IRF8	ING1	3.939158943638122
77655	BHLHE40	HIVEP2	3.939145300992537
77656	ZNF490	COL23A1	3.93908640337732
77657	MXD1	RIN2	3.939076719620326
77658	ZEB1	MPPED2	3.939040053621021
77659	ZNF821	IFIT1	3.938979625505049
77660	MELK	CACNA1A	3.93871284442293
77661	GOT1	CCL5	3.9385450182343495
77662	KLF2	ADGRG6	3.9384523773220703
77663	BCL6	FBN2	3.938364153923337
77664	KDM2B	SLC35F3	3.9383181262208216
77665	ZNF490	CFAP20	3.938297131233455
77666	FOS	ZPLD1	3.938150917538107
77667	ZNF821	PKIB	3.938111551593868
77668	EGR1	ZNF563	3.937906717661295
77669	KLF2	RAB27A	3.937852158222276
77670	RBPJ	PCDH9	3.9378242432028574
77671	HSPA5	FMN1	3.937819830788311
77672	GTF2A1	CYTIP	3.937664203395891
77673	KLF2	NOP14	3.9375763811940288
77674	HLCS	GARNL3	3.9374528165142535
77675	CLK1	THSD8	3.9374435544866135
77676	KCNIP1	FNIP2	3.937347317414493
77677	MXD1	PDE4B	3.937268639135103
77678	ID1	TMPRSS4	3.937063078333799
77679	CLK1	NEXMIF	3.9367585944215513
77680	RORA	CD69	3.936715136003154
77681	BATF	SERPING1	3.936647657970812
77682	ZNF367	PCBP3	3.9365475671307775
77683	XBP1	RNASE1	3.936357690250384
77684	PPARG	CD83	3.9362979289753386
77685	ETV3	COL4A2	3.93539741168294
77686	NFKB1	SPRY3	3.935235382450224
77687	PBX1	HESX1	3.935221458379383
77688	NFIL3	ENPP1	3.9348380163523786
77689	SETBP1	SEC14L1	3.934820499337571
77690	IRF8	MAMLD1	3.934656612982028
77691	ZNF821	CXADR	3.9346270763290137
77692	AFF4	CECR2	3.9344653385088497
77693	EPAS1	TSHZ3	3.934411296224539
77694	GTF2A1	S100A4	3.9343577957893454
77695	GTF2A1	NKRF	3.934223762512248
77696	ARID5B	KLB	3.934152712533431
77697	SNAI1	NRARP	3.933997989294568
77698	ZNF367	RASD1	3.933857855462602
77699	HIVEP2	CLASRP	3.9336539528257215
77700	XBP1	USP54	3.93360596114888
77701	HLCS	SPRY3	3.933485510451581
77702	ZNF331	MT1E	3.933340226395756
77703	ARID5B	RAP1GAP	3.9332485956277177
77704	FOXO1	ARHGAP20	3.933181998854151
77705	HIVEP1	CLIC4	3.933176944522876
77706	SOX4	NFKBIA	3.933169415828555
77707	HIF1A	DOCK1	3.932976827492151
77708	KLF2	SLC12A1	3.932904880174109
77709	HES1	NUAK2	3.932903067212997
77710	NR4A2	IL6	3.9328624636167366
77711	NR3C2	VCAN	3.9328554042219785
77712	NR4A1	BAMBI	3.93283691762872
77713	ESR1	TCEAL7	3.932802810825617
77714	MDM2	GABRG1	3.93277023638266
77715	REL	C12orf40	3.9326332747893153
77716	NR4A2	MED7	3.932597044389819
77717	NFIL3	RAB37	3.9324756203648272
77718	ZNF704	RASGEF1B	3.932348808345565
77719	ZBTB16	B3GNT5	3.9322821298647623
77720	HIVEP3	S100A8	3.9321781615156848
77721	NFIL3	CHODL	3.93211176374729
77722	PBX3	PATL2	3.9320740003898313
77723	BCL6	LRRK2	3.93207333018019
77724	TFCP2L1	PPP1R13B	3.932058108749204
77725	RFC3	MAGI3	3.931941970065633
77726	MDM2	BCL6	3.931892696157059
77727	HIF1A	MT3	3.931848517422167
77728	MDM2	C4orf47	3.931839743227212
77729	MXI1	OASL	3.931759765435249
77730	IRF8	MEIS1	3.93161984407498
77731	FOSB	PNO1	3.931598812779558
77732	RFX2	LEKR1	3.931569901513272
77733	BACH2	PDE4B	3.9314456868620633
77734	CEBPD	TM2D2	3.931377243317156
77735	ZNF385D	UBC	3.9312388613766607
77736	ZEB1	RHBDL3	3.9311521219045407
77737	ZNF81	KLRD1	3.9310944343150234
77738	RFX2	ESR1	3.930999633390893
77739	NR3C2	RNF212B	3.9308895561830326
77740	THRB	PGM1	3.9307058474605863
77741	STAT4	SYT16	3.930420100408846
77742	NR1H2	PTGES3	3.930367952285301
77743	ZNF385D	IGFBP4	3.930307739611268
77744	HIVEP3	CREM	3.93020901219287
77745	GZF1	CCNE2	3.930043014494235
77746	POLR2A	KLRD1	3.930021676905776
77747	GMEB1	HEPN1	3.9300180603415273
77748	TIGD4	CTSL	3.929975602338225
77749	DTL	H4C3	3.929852324678413
77750	MITF	PTGES3	3.929773230013766
77751	AFF4	FBXL13	3.929764433622451
77752	MAFB	SMC4	3.929653315930018
77753	HMGB2	ANKRD6	3.929561700155265
77754	RAB7A	MYO10	3.929302156331204
77755	NR4A1	TM2D2	3.92927667806877
77756	NR4A3	PORCN	3.929204927009676
77757	ODC1	FBLIM1	3.9291452578717054
77758	BACH2	CLN6	3.929070355218162
77759	CEBPD	ASIP	3.929050356092474
77760	POLR2A	NWD2	3.929025633346888
77761	FEZ1	CTH	3.9290065738727664
77762	GLIS3	DAB1	3.928954234663225
77763	NR4A1	HMGN5	3.928877078262223
77764	PPP1R10	OR3A2	3.9288308022272895
77765	CLK1	H1-0	3.9288039787892126
77766	EZR	BCL11A	3.928720373969629
77767	POU3F1	CDKN3	3.928706107767329
77768	ADARB1	FABP5	3.928593113271035
77769	FOXO1	DOK5	3.9284099322021215
77770	ESR1	CDKN1A	3.9283931471981455
77771	GLIS3	APOL3	3.9283846256499566
77772	GTF2A1	CACNA1A	3.928367286399736
77773	HES1	CDC25C	3.9283364485685737
77774	BACH2	CACNA1D	3.92824467037929
77775	HIVEP3	PLEK	3.928214712429913
77776	HIF1A	EPHA4	3.928028820571977
77777	MAFB	UTP6	3.927823949530551
77778	HSF1	FAM177B	3.927822808934628
77779	CLK1	SDC2	3.927772561356913
77780	FOS	SNTB1	3.927608499062008
77781	NR1H2	CCNB1	3.927570229878162
77782	REL	IER2	3.927507995924804
77783	GMEB1	LIPK	3.927439451968752
77784	ZNF385D	BTG2	3.9274244334569777
77785	GLIS3	OTOGL	3.927415973890738
77786	POLR2A	FBXO40	3.927375367356782
77787	TRIM69	CPEB4	3.927143889719291
77788	PPARG	SEMA3E	3.927093377769692
77789	MITF	RFC3	3.92701146270947
77790	ESRRG	PRKCE	3.9269703715126223
77791	NR4A1	H1-10	3.926745797069339
77792	KLF6	CLEC10A	3.92672940053694
77793	MELK	IL15	3.926720728550233
77794	PBX1	CAV3	3.926663508346569
77795	TRIM69	CNTN6	3.926497521750453
77796	TIGD4	GFRA1	3.9264608542703305
77797	RFX2	GSG1	3.926350681364614
77798	REL	ALDH1A2	3.926297529924717
77799	ANXA1	RAB7A	3.926189521641444
77800	CREM	SFR1	3.926184992782995
77801	RAB7A	RAB27A	3.926183542563567
77802	JDP2	GRID2	3.926092488159756
77803	ZNF81	GPR87	3.9259896195094464
77804	FOSL1	KCNN3	3.925782893156329
77805	MCTP2	CSGALNACT1	3.9257695750398898
77806	ZNF81	STKLD1	3.925765877640687
77807	ADARB1	ASTN2	3.925715939614732
77808	GTF2A1	SS18L2	3.925712963793041
77809	NRL	MAFB	3.925564989778208
77810	PBX1	CC2D2B	3.9253470175230616
77811	THRB	MYBPC1	3.9252962335870376
77812	IRF8	NUDT4	3.925175021275256
77813	IRF8	KHDRBS2	3.924971648301192
77814	ZNF92	H4C8	3.924872632394891
77815	ZNF81	TRAF3IP1	3.924808844318845
77816	EZR	HIF1A	3.924794476330644
77817	ZNF92	PROX1	3.9247889546776062
77818	EZR	SMPDL3B	3.924747956007974
77819	ZNF711	TFCP2L1	3.924624549925733
77820	RAB7A	ZNF93	3.924589078437596
77821	EZH2	ZNF711	3.924401310721448
77822	TIGD4	SKIDA1	3.924351658822116
77823	KLF6	UBASH3B	3.924306582645793
77824	NR4A2	CDCA2	3.9242824881558818
77825	NR3C2	ABCB11	3.924249484100552
77826	NR4A1	CFAP54	3.924150946393723
77827	ADARB1	AZI2	3.924067716002654
77828	JUND	CNGA1	3.9240620115272273
77829	ADARB1	NFKB1	3.92397969260589
77830	ZNF490	ABCC6	3.923939425446171
77831	REL	VWC2	3.92392556757206
77832	ANXA1	APOL3	3.9238917835570017
77833	MELK	CREB5	3.923887669141608
77834	ID2	GTSE1	3.923760193618784
77835	SOX4	IFI6	3.923737066944574
77836	PPARG	MICALL1	3.923656606478599
77837	HIVEP1	ANKRD6	3.923470279658234
77838	ID2	DLGAP5	3.92336765595909
77839	XBP1	CARD18	3.923213523847689
77840	XBP1	P2RY8	3.922993690906332
77841	DTL	LIPA	3.92271617576969
77842	KLF6	HEY2	3.9226681708844793
77843	ZNF10	ANGPT2	3.922563509450145
77844	GTPBP1	PPP1R2	3.9224756321850864
77845	ZNF490	TESC	3.922366604613525
77846	AHR	RSAD2	3.922348438838664
77847	EGR1	CXCL3	3.922130521353675
77848	RBPJ	ERG28	3.9220363158912654
77849	KLF2	RASSF10	3.922035205788258
77850	NR3C2	ACER2	3.921878412846646
77851	ID2	CRACD	3.921876769022936
77852	NR4A3	LRRK2	3.9216063974444224
77853	NR4A1	AK9	3.921524728260824
77854	GTF2A1	ABCG2	3.92142047935098
77855	RBPJ	GON7	3.921411069791653
77856	KLF5	FILIP1L	3.921344775860614
77857	SLC18A1	NCMAP	3.921327586743336
77858	UBB	TMEM71	3.9212664821674728
77859	KLF6	VAV3	3.9211486992941658
77860	HLCS	UNC5D	3.9210816162376094
77861	FOS	IL12RB2	3.921074743463336
77862	JDP2	SLC29A3	3.920828173090705
77863	ZNF711	PTPN14	3.920821723238341
77864	GTF2A1	SDK1	3.920660201998813
77865	GTPBP1	ISG15	3.920648607465009
77866	MXI1	TARS3	3.9205786610808224
77867	ATF3	HDX	3.9200564455410913
77868	NR4A2	SFMBT2	3.919912886904629
77869	PRDM1	SIPA1L1	3.919891267540203
77870	MCTP2	COL5A2	3.919874634204728
77871	JUN	HELLS	3.919834857172841
77872	ARID5B	HUNK	3.919698858348125
77873	NFE2L3	FPR3	3.919620238485794
77874	HSF1	ANKUB1	3.919613435460121
77875	ZNF821	CAVIN1	3.919512141987697
77876	AVEN	PLPP1	3.919400574603828
77877	VDR	AREG	3.919333118517285
77878	BCL11A	UNC13C	3.919228029315984
77879	POLR2A	IFI44L	3.91918941999143
77880	NR4A3	H4C8	3.919186273276016
77881	ZNF92	HSPA5	3.9190314007727216
77882	UBB	ZC3HAV1	3.918761090669885
77883	HSPA1L	TFR2	3.91868413329902
77884	GZF1	WTAP	3.918636377222785
77885	CEBPD	FBXO45	3.918523453048506
77886	NR4A2	HK2	3.918517278504289
77887	KLF6	PLTP	3.9183627381412656
77888	PPARG	FMN2	3.918360949406064
77889	GTPBP1	PDE11A	3.918246953584704
77890	EPAS1	DUSP19	3.9182184397219433
77891	TFCP2L1	MLKL	3.918125550802201
77892	ID1	TTC33	3.918082360204303
77893	CREM	KDM2B	3.918028982970256
77894	HSPA5	TLE4	3.917999008082728
77895	MELK	ABCC3	3.9179559635311696
77896	PBX3	CNGA1	3.917882497771926
77897	PHTF1	AHCY	3.917693302419115
77898	RORA	IGF1	3.9176915652562463
77899	EZR	RASD1	3.917688354652386
77900	SETBP1	MIS12	3.917529746077548
77901	XBP1	AHNAK	3.917390390137053
77902	GTPBP1	FBXO45	3.9172477920139888
77903	MXI1	LGR4	3.9172439872381375
77904	EPAS1	FOSL2	3.917215131702161
77905	ZNF711	KLF5	3.9171872146126954
77906	RELB	ZC3HAV1	3.917046893270204
77907	JUNB	SUCO	3.917010355039233
77908	FOSL1	CCT6B	3.916947855640484
77909	GOT1	BTG1	3.916701383431061
77910	KLF4	B4GALT1	3.916684787270424
77911	AHR	EAF2	3.916565584618968
77912	XBP1	S100B	3.916556639508239
77913	ZNF93	OIP5	3.916530872215271
77914	PBX3	SUCNR1	3.916425018438724
77915	THRB	ZNF711	3.916326179988032
77916	GTF2A1	CEMIP2	3.916141280183101
77917	ZNF821	HSPA2	3.915942542683876
77918	POLR2A	DOCK9	3.915875646809096
77919	EGR3	INTS6	3.915864179195089
77920	PBX3	SDK1	3.91580324108946
77921	ZEB1	FANCD2OS	3.9156363256848135
77922	JUN	STARD13	3.915341915132194
77923	JUND	ARHGAP20	3.915239408100256
77924	FOSL1	STARD5	3.9152108710344
77925	ZBTB16	COL25A1	3.9150585290774176
77926	STAT4	PLPPR1	3.9150410533906568
77927	KDM2B	GABRG1	3.915022836074105
77928	CEBPD	ZNF490	3.914965701582637
77929	SETBP1	ITM2A	3.914768822743961
77930	AFF4	SETBP1	3.91475187232677
77931	ATF3	CMTM2	3.9146911654783696
77932	ZNF563	MORF4L2	3.914574802365363
77933	ANXA1	TMOD1	3.914557847316309
77934	GTF2IRD1	HLA-DRA	3.914491927586998
77935	KDM2B	CCDC138	3.914352746380125
77936	HSPA1L	APCDD1	3.914141783336105
77937	ZBTB16	GREM1	3.914111428030485
77938	NR3C2	MS4A4A	3.914067014654658
77939	ZNF704	NAALAD2	3.913945059273912
77940	FOSL1	H2BC18	3.913887820578216
77941	JUNB	GIPC2	3.913662064927407
77942	NFIL3	RORB	3.913635031695232
77943	FEZ1	IL4I1	3.913568951838497
77944	KLF6	IFT122	3.913179234799335
77945	STAT4	DLG2	3.913061716476362
77946	SOX4	ABI3BP	3.9130601736409023
77947	ZNF821	SESN3	3.912797529446377
77948	MELK	ADARB1	3.912774781733403
77949	GTF2IRD1	ALOX15B	3.912747119930801
77950	MXD1	EEF1A1	3.9127222219892377
77951	REL	RGS6	3.9125169437555978
77952	FOSL2	KLF4	3.912514286718268
77953	ADARB1	ADAMTS6	3.912451844232812
77954	POU3F1	CCNE2	3.91210109045163
77955	GLIS3	PRR16	3.9117267505531874
77956	RORA	MAP1LC3B	3.9117198725563087
77957	SETBP1	CREB5	3.911642196927046
77958	EGR1	IL19	3.911567733461721
77959	KLRG1	ITGA2	3.9112651688126583
77960	EZH2	SULT6B1	3.9111898221246015
77961	KLF6	HERC5	3.911178931345953
77962	HMGB2	MMRN1	3.91113885956713
77963	GTF2A1	HLA-DQA2	3.911064396906912
77964	NFIL3	CREB5	3.911057041330976
77965	XBP1	AVPI1	3.9110338994569096
77966	ETV3	NCMAP	3.911029733374716
77967	CLK1	EXT1	3.910985909137667
77968	STAT4	CREB5	3.910727671593144
77969	PHTF1	ARRDC4	3.910693056666547
77970	KLF6	TFRC	3.910643537499722
77971	FOSB	TNFRSF19	3.91049044663423
77972	NR1H2	H2BC4	3.9103978124733816
77973	ID1	QPCTL	3.910376216932997
77974	RBPJ	CALCR	3.9102221097638936
77975	ZNF331	NEURL2	3.910115795417766
77976	ODC1	CDKN2B	3.910111031091011
77977	ADARB1	DDX20	3.910092814687984
77978	NFIL3	BMP6	3.9099995343907183
77979	ZNF490	KIFBP	3.9098491610824175
77980	NFE2L3	MCF2L2	3.9097479763461593
77981	EZH2	IL19	3.909741249505317
77982	HMGB2	CACNA1D	3.909740103224248
77983	NR3C2	TRAF3IP1	3.909300889919445
77984	ESRRG	RHBDL3	3.90927710635197
77985	GTF2A1	EMP1	3.909254733732856
77986	ESRRG	SLC2A3	3.9091560198910056
77987	HIF1A	ZNF114	3.908688135468688
77988	GZF1	PHTF1	3.908669186478365
77989	HUNK	PRKAR2B	3.908607471607177
77990	ZNF385D	EMC10	3.908589363631174
77991	KDM2B	BRCA2	3.908585530570357
77992	HLCS	SCGB2B2	3.9085642276754062
77993	ZNF10	FGL1	3.90839432359711
77994	HESX1	CNGA4	3.9081791225430416
77995	UBB	PROX1	3.908114589222798
77996	DACH1	DCN	3.908045383855949
77997	RFX2	ADAMTS6	3.9080243588499184
77998	GLIS3	DCHS2	3.908010004735069
77999	NR4A2	TRIM5	3.9079887859060833
78000	ARID5B	NAALADL2	3.907921994882551
78001	MXD1	FSD2	3.907562248531936
78002	JUN	FGL1	3.907439068761631
78003	ESR1	CHODL	3.907068328890857
78004	GTPBP1	HOMER1	3.906886582035057
78005	CREB5	SPIRE2	3.9067581323409017
78006	NR6A1	HIP1	3.906717545903289
78007	TRMO	MCF2L2	3.906683066907272
78008	RORA	EFNB2	3.906494604104888
78009	SOX5	MAML1	3.9064235856315777
78010	CREM	REXO5	3.9063773494974505
78011	KLF4	SEMA4A	3.906223204467228
78012	ID2	INTS6	3.906121787250626
78013	BATF	OR2B11	3.906110452115144
78014	XBP1	GPR87	3.906070863382357
78015	ZBTB16	TMEM184C	3.90594134613277
78016	ADARB1	TIGD4	3.905902847102949
78017	ANXA1	DNAJB4	3.905885983391215
78018	FOSL1	EIF1AX	3.905760823668104
78019	DACH1	TRPM3	3.90572377251524
78020	HES1	SERPINB9	3.905680941614044
78021	ZNF821	THBD	3.905529434095692
78022	RFX2	TNFAIP8	3.905490469986511
78023	KLF4	IL4I1	3.9054266587168582
78024	CEBPD	EMILIN2	3.905391222620082
78025	BCL6	CD55	3.904827134051573
78026	SEMA4A	PLXNC1	3.904707502121256
78027	ZEB1	SLC24A3	3.9045879078665
78028	ADARB1	CCDC88C	3.9044400600158937
78029	NR6A1	CYP1B1	3.9042467274058654
78030	ARID5B	RORA	3.9042050018138528
78031	NR4A1	TRNAU1AP	3.904199109960482
78032	ZNF385D	CGNL1	3.904130819737197
78033	KDM2B	CYP39A1	3.904113975105614
78034	GTF2A1	CH25H	3.9040831258890463
78035	KLF12	BTBD2	3.9040827705331953
78036	ID1	CIBAR2	3.9040297497700487
78037	HIF1A	TMEM184C	3.904021391621488
78038	HMGB2	WARS1	3.9038323495484017
78039	REL	KCNMB4	3.9037888242639833
78040	FOS	AKR1D1	3.903788808415944
78041	PHTF1	SHF	3.903770128738602
78042	RORA	ANGPTL1	3.9036773016508
78043	PHTF1	HAMP	3.903536118046364
78044	CEBPD	CD28	3.903462627856864
78045	SOX5	CNGA1	3.903446433080149
78046	ZNF81	CACNB4	3.903418690351035
78047	FOS	IFITM3	3.9033928568354
78048	CLK1	IGFBP7	3.903136672468533
78049	BCL11A	TRHDE	3.902749946982969
78050	TRPS1	LITAF	3.902700224970274
78051	DTL	ABCG2	3.902494658758138
78052	CREM	SULF2	3.9024251447929976
78053	HMGB2	MX1	3.9024050357911686
78054	ZNF711	USP9Y	3.9023553529786144
78055	TRIM69	CBX4	3.902272605256104
78056	HSPA5	NEFM	3.9022562026294967
78057	ZNF704	LANCL1	3.902101424472395
78058	KDM2B	MTRNR2L12	3.902005325227397
78059	REL	LRRC74A	3.901894046958852
78060	XBP1	TUBA4A	3.901877702207973
78061	RBPJ	DNM3	3.901810256203488
78062	PRDM1	FAR2	3.90171440286392
78063	RORB	C1QB	3.90161990845496
78064	IRF4	P2RY14	3.9015960333226487
78065	ZNF81	VPS18	3.901575110616352
78066	MXD1	SCYL2	3.901556847021456
78067	ODC1	NFKBIZ	3.901537792077144
78068	KLF2	MT1E	3.901508953354216
78069	HSPA5	HSPA1L	3.901383960300053
78070	ODC1	HSP90AB1	3.901145318804488
78071	HUNK	EBF1	3.901032945797212
78072	NR4A2	HSPA5	3.900914573280704
78073	VDR	ADAMTS17	3.9008832073517583
78074	GLIS3	MNS1	3.900876311216888
78075	PRDM11	DOCK1	3.9008491763418927
78076	EZH2	ACTRT3	3.9008450488436335
78077	EZR	BCAS2	3.900763648825738
78078	EZH2	UTY	3.900671059609535
78079	NR6A1	GPATCH11	3.9006610510249233
78080	ARID5B	NPAS1	3.9004762410212006
78081	YBX1	HOPX	3.900342691461322
78082	ZNF385D	CPA6	3.900309102190159
78083	BCL6	B3GNT5	3.900207204898543
78084	ARID5B	PIK3C2B	3.900172254487754
78085	MITF	ASTL	3.900047731271772
78086	KLF4	GAS7	3.9000059563865257
78087	KLRG1	SPATA5L1	3.89979948513557
78088	NR1H2	CYP39A1	3.899765748236925
78089	HDX	EFCAB5	3.899524809443574
78090	MAFB	PXT1	3.899512003542584
78091	FEZ1	GSTCD	3.899483312888989
78092	TRIM69	CAB39L	3.899390646915117
78093	NR4A2	TCERG1L	3.8992486057237055
78094	SOX4	RGCC	3.8991887679098727
78095	GOT1	FEZ1	3.899155205469734
78096	ZBTB16	PPP1R36	3.899139407067008
78097	ATF3	PGM1	3.899067376014196
78098	HSPA5	PPP1R3C	3.8990247708686874
78099	FOSL1	CYP19A1	3.89901124340934
78100	TRIM69	CD48	3.898607424396905
78101	JDP2	ALKBH5	3.8983577387582735
78102	PPP1R10	LDHC	3.8983111273752207
78103	FOSB	PRRT1	3.898298158107045
78104	EGR1	TUBA4A	3.898264708210717
78105	KLF6	DEUP1	3.898263838804104
78106	SOX4	TCEAL7	3.898213473778812
78107	PROX1	TLE4	3.898192118052354
78108	EPAS1	ID3	3.8981342149255305
78109	ATF3	DPP10	3.8981103349122512
78110	BCL11A	BEX1	3.898073816215137
78111	ID2	INSIG1	3.8979562648784793
78112	TRMO	TRIM54	3.897668321359206
78113	HIVEP3	NTRK2	3.897617509894712
78114	CREM	KIAA0825	3.897611319114485
78115	PHTF1	CCDC18	3.897609704030674
78116	NR4A1	HESX1	3.897452617498764
78117	IRF8	ITK	3.897432751925184
78118	ZNF92	NEURL2	3.897375724863397
78119	JUND	RASSF8	3.897271148095734
78120	TRIM69	THAP9	3.8971952905336273
78121	JUND	TGFBI	3.897148497228356
78122	ZNF563	CDKN1C	3.8970905781890175
78123	ZBTB16	CA8	3.8970811361827344
78124	ZNF704	INSR	3.897074284337081
78125	ID2	TPX2	3.8968906410269537
78126	KLF6	NOX3	3.896887118054703
78127	NR6A1	PPP1R13B	3.896749807507358
78128	ZEB1	PLCXD3	3.896698942493913
78129	MAFB	FCHO1	3.8966352704853415
78130	PPP1R10	TWIST2	3.896627975165005
78131	ZNF92	ASPM	3.8965748404741656
78132	CREM	GLCCI1	3.896530404259432
78133	ZBTB16	CSF1	3.896504796312775
78134	MXD1	KHDRBS3	3.896429742464471
78135	KLF4	ADGRF3	3.896345789689708
78136	HIF1A	TNFRSF21	3.896344361157307
78137	EPAS1	SRSF12	3.896220545182755
78138	ZNF331	PMVK	3.896004240722629
78139	ANXA1	SPRY1	3.895951379840412
78140	PBX3	CYTL1	3.895880033956325
78141	ZNF81	FOSL1	3.895742269156584
78142	SOX5	CXCL3	3.895736002604569
78143	NFKB1	SCIN	3.895613087708551
78144	PBX3	SYN2	3.8956072619807447
78145	MXD1	TCTN3	3.895456824549635
78146	ESRRG	IL2RA	3.8954296697045536
78147	ID2	PLXNA2	3.895419720401125
78148	ESRRG	PACRG	3.895355192956448
78149	ZNF331	HSPA5	3.895249788061694
78150	RBPJ	SPATA5L1	3.8947445825924376
78151	NFIL3	MYOCOS	3.894740047933994
78152	NR3C2	TMPRSS4	3.894614263654528
78153	FOXO1	PLA2G7	3.894559959908385
78154	SNAI1	NFKBIB	3.894544990131691
78155	JUND	ZDHHC19	3.894426396222269
78156	FOS	SORCS1	3.894254559945407
78157	PROX1	PELI2	3.894243381097286
78158	CREM	IER5	3.894213050928734
78159	ZBTB16	NEURL2	3.8941799290740415
78160	THRB	FRMPD3	3.894059864852384
78161	RAB7A	LRRK2	3.8940461240748623
78162	ID2	DNAJB6	3.8938722943123705
78163	CREB5	CD55	3.8936817582903567
78164	FOSB	STXBP6	3.893673781449288
78165	FOXO1	SAMSN1	3.893375201172331
78166	IRF8	TNFRSF11B	3.893267457722295
78167	HIVEP2	IL1A	3.893192426446628
78168	AFF4	ARL4C	3.8931838733493858
78169	NFKB1	GLO1	3.8930026498528183
78170	HSPA5	CLASRP	3.8929677909827447
78171	RFX2	EGLN3	3.892964361913773
78172	SNAI1	CLMP	3.8929150927020624
78173	CLK1	LANCL1	3.892887210164326
78174	NR3C2	PRTFDC1	3.8928774129446926
78175	CUX2	CENPP	3.8928577408400433
78176	KDM2B	PALLD	3.892847047943391
78177	POU3F1	SQSTM1	3.8928100814643782
78178	MXD1	MAMDC2	3.892796223842688
78179	NR4A3	WNT5B	3.8927702729614446
78180	ZNF331	TRA2B	3.8926587576373066
78181	PPP1R10	LAMA2	3.892654414667005
78182	JUNB	ALCAM	3.892589968065313
78183	TRPS1	PNO1	3.8925184594554434
78184	FOSL2	MAP2K6	3.892479768255239
78185	KLF6	FLVCR2	3.892387000457255
78186	ZEB1	SYNJ2	3.892034830501719
78187	ARID5B	UNC5D	3.8918689593982543
78188	MAFF	P2RY12	3.891747473143415
78189	ZNF92	DLGAP5	3.891626817087839
78190	ZNF385D	SLC40A1	3.8915308668944126
78191	KDM2B	TARS3	3.8915218900454014
78192	STAT4	IGFBP7	3.891506085354187
78193	PBX3	DNAH3	3.89129057642388
78194	TRMO	SQSTM1	3.891189103292625
78195	RFX2	PROS1	3.8911537608552127
78196	TBPL1	SHF	3.891119634348944
78197	STAT4	AMPH	3.891054306976277
78198	KLF12	PFKFB3	3.890946298880952
78199	RBPJ	SYN2	3.890919334892448
78200	AFF4	SS18L2	3.890852527079396
78201	KDM2B	NOXRED1	3.890714800406011
78202	ATF3	STKLD1	3.890688719823267
78203	TIGD4	PTPN1	3.8906480801610015
78204	THRB	ROR2	3.890640222833378
78205	ZBTB16	C4orf33	3.890569159587213
78206	FOXO1	MEIS1	3.8904759755923393
78207	BATF	RIPK1	3.890451202961776
78208	ODC1	MED12L	3.89038758211621
78209	ZBTB16	ABCA6	3.890105385534616
78210	JUND	SLC12A2	3.890012613677099
78211	MXI1	ZNF331	3.8899748126867935
78212	RFX2	EFCAB5	3.889947796783256
78213	ZEB1	ABI3BP	3.889931935225409
78214	ZNF331	PGM1	3.8898983336583584
78215	FOSL1	KCNMB4	3.889867378536069
78216	BCL6	TRIM5	3.889867076619022
78217	HIF1A	MYOM1	3.889816382184583
78218	RELB	MYO18B	3.889697983535203
78219	XBP1	CLEC5A	3.8895387508385952
78220	KCNIP1	IQCH	3.889529677443392
78221	BCL6	NUP62CL	3.889473651071849
78222	ESR1	TMEM184C	3.889350427874643
78223	HIF1A	H4C8	3.889205763293848
78224	VDR	MALT1	3.8890790870294256
78225	SOX4	SRGN	3.889036275977421
78226	ID1	SAXO1	3.8888356012122047
78227	TFCP2L1	CACNA1D	3.888770423707119
78228	EZR	SMIM35	3.888580108645735
78229	HSPA5	BEX2	3.888543238920974
78230	EPAS1	EPB41L5	3.888387316101535
78231	CUX2	LGMN	3.887995595488662
78232	KLF12	THSD8	3.8879321933178543
78233	JUND	ZNF277	3.8876887235125306
78234	CREB5	MAP1B	3.887591448184595
78235	FOS	SULF1	3.887504873622593
78236	ZNF490	REL	3.887387150769871
78237	SOX4	MAPK10	3.887364766526361
78238	PKNOX2	EEF1A1	3.887352311781487
78239	AFF4	EPB41L4A	3.887227545137249
78240	NR6A1	CYP39A1	3.887173527415056
78241	ZEB1	MCF2	3.8870636864492742
78242	HLCS	CATSPERE	3.8870564128457454
78243	FOXO1	CSF1	3.886976733878652
78244	RAB7A	KLHL23	3.8868729675469273
78245	GLIS3	GPNMB	3.88678452828021
78246	POU3F1	TIPARP	3.8867164623994737
78247	RBPJ	PPP1R14C	3.886553399576593
78248	MXI1	NMNAT1	3.8864674487676014
78249	FEZ1	TSC22D1	3.88644873492647
78250	FOS	PBX1	3.8861185736684014
78251	BCL6	HOMER1	3.885954997231408
78252	ID1	SPTY2D1	3.885809070730889
78253	ESRRG	SAMD12	3.8857877809405
78254	KLF2	AIF1	3.885741174476753
78255	NR4A3	DRAM1	3.885584429824496
78256	MELK	IRF8	3.8852499833798895
78257	NR4A1	PLAC1	3.885226838580754
78258	HIF1A	HLA-DPB1	3.88504872372813
78259	GTF2A1	CCNB2	3.884754106366005
78260	REL	TRMT10A	3.8847282599750272
78261	PBX1	MAN1A1	3.884548200169737
78262	MEIS1	MTSS1	3.884508627356112
78263	ARID5B	TMEM230	3.884267908350366
78264	PHTF1	MEPE	3.884232980348047
78265	ZBTB16	PGM2L1	3.884145928955352
78266	MAFB	CCDC168	3.884088655050733
78267	RAB7A	ZCWPW1	3.884080380754474
78268	BCL6	SULF2	3.883865240684645
78269	GOT1	EDN1	3.88381031294914
78270	KCNIP1	MELK	3.88369728044106
78271	MXI1	LTC4S	3.883540813164965
78272	JUNB	RORB	3.8834791458113487
78273	HIF3A	ZNF804A	3.883427576235943
78274	JUND	FSD1	3.882883370481636
78275	ZNF367	SOCS3	3.8828690860802753
78276	GLIS3	CCK	3.882513281274088
78277	HDX	SESN3	3.882334105469584
78278	EGR1	FAU	3.882277280948372
78279	FOSL1	CLSPN	3.8821746706124496
78280	GOT1	KLRD1	3.882061503072051
78281	NFIL3	EFCAB5	3.882001539717377
78282	SOX5	UPK2	3.881925634025571
78283	EPAS1	IL2RA	3.8817740592681913
78284	KLF6	SCN11A	3.8813411564281166
78285	ZNF92	PRC1	3.881299428123949
78286	TFCP2L1	CCDC181	3.881177601560737
78287	NR1H2	TMPRSS4	3.881133716136316
78288	CEBPD	ANGPTL1	3.88103217714047
78289	PRDM1	COL23A1	3.8809322001515785
78290	PPARG	ELOVL4	3.880865122999837
78291	ZNF490	ITGB4	3.880810065380119
78292	ZNF704	MEIS1	3.8807844485813288
78293	ID2	PPFIBP1	3.880522272631865
78294	AVEN	MICALL1	3.8805141557258738
78295	TBPL1	SLC12A2	3.88025420070071
78296	MXI1	TREM1	3.8800551193285298
78297	ZNF10	WDR31	3.879709427947072
78298	ZNF711	BPGM	3.879510689411161
78299	UBB	ENC1	3.8794393326194734
78300	ZNF490	ABCA1	3.879259813386952
78301	UBB	CABYR	3.879079335288746
78302	ZNF821	DIO2	3.879064238936745
78303	CREB5	TMEM140	3.878976008350272
78304	IRF8	PTGR1	3.878831250055767
78305	HIF1A	PLEKHG1	3.878733256911792
78306	MCTP2	ALDH1A2	3.8786838798843
78307	PPP1R10	ABCA3	3.8786365663059903
78308	GTF2A1	FBLIM1	3.8785040887622055
78309	ARID5B	BANK1	3.878491299938183
78310	PKNOX2	ABCB1	3.878438774396924
78311	TRPS1	KIF2C	3.878423647404036
78312	PBX1	SLC12A2	3.8783888125562105
78313	ADARB1	SCML4	3.8783316579880593
78314	FOS	TMPRSS4	3.878327525251661
78315	UBB	MNS1	3.878277649251864
78316	HIVEP3	PLTP	3.878245431607856
78317	HSPA1L	PELI1	3.878182468578148
78318	PBX3	ELMOD1	3.8781062437763913
78319	JUND	PTGR1	3.8778153901046672
78320	JUND	WDR74	3.877736615247141
78321	ZBTB16	CLEC2L	3.877716601533184
78322	PBX3	PSTPIP2	3.877654441825591
78323	HMGB2	HSPA5	3.877578216779241
78324	UBB	NET1	3.877491425382373
78325	ZNF367	MCC	3.877481217106946
78326	SETBP1	MAP1B	3.8771645885579327
78327	MELK	PPP1R10	3.87716321168782
78328	ODC1	TRMT10A	3.8770543181126738
78329	NRL	ASIP	3.876698523621692
78330	CREB5	TRIM54	3.876630333368438
78331	GZF1	GOT1	3.8765354138589463
78332	SETBP1	PPP1R13B	3.87648463772868
78333	KLF4	LRRC2	3.8763964267609152
78334	JUNB	CLIC4	3.876260192321852
78335	TIGD4	C1orf53	3.876199275052244
78336	EPAS1	CHRNA5	3.876028584580439
78337	ATF3	LRRIQ3	3.8758698132163327
78338	ID1	CASR	3.8758002051250666
78339	ODC1	DNAJB4	3.875782465190227
78340	CREM	PM20D1	3.875770206526327
78341	MDM2	MYO1E	3.875748917973268
78342	ZEB1	SOCS3	3.8756191387897423
78343	ESR1	PPFIBP1	3.875466542847541
78344	HIF1A	TAF4B	3.875466208751168
78345	FEZ1	SPSB1	3.875397079339243
78346	PROX1	NUAK2	3.8753953923287097
78347	HIF1A	LGR4	3.875320813619369
78348	EPAS1	TOB1	3.8751330691067114
78349	EZR	PHACTR2	3.8750900140258544
78350	NFE2L3	BACE2	3.8750448729915608
78351	MITF	SLC39A8	3.8749424758504536
78352	ZNF490	SCYL2	3.8748503776470646
78353	ID2	BICC1	3.874783451412093
78354	KLF2	GPR87	3.874740353723615
78355	KLF6	SETBP1	3.874707209219105
78356	REL	APOBEC3F	3.874665069559173
78357	ETV3	H3C1	3.874629903321423
78358	YBX1	MX2	3.874395838206608
78359	RBPJ	CA3	3.874272624493999
78360	PRDM11	TNIK	3.874269812375743
78361	GTF2A1	KCNMB4	3.874230729006975
78362	BATF	HUNK	3.8741779328935753
78363	ZEB1	PGM1	3.874048657168952
78364	SOX4	S100A6	3.8740080533434944
78365	NR1H2	TMEM71	3.873931033369829
78366	NFKB1	SLC12A1	3.873762129593221
78367	HIF1A	VIM	3.873676905676804
78368	RBPJ	S100A11	3.873568877193784
78369	GTPBP1	ANKRD55	3.87335757760339
78370	AVEN	CPNE8	3.8733264205939406
78371	JUNB	MXD1	3.873224645320484
78372	MITF	LIMK2	3.873195139242949
78373	NR6A1	IL18R1	3.873187010091208
78374	JUND	EBF1	3.873087588435393
78375	FOSB	MERTK	3.873063988076352
78376	JUNB	HTR2B	3.8729707808655394
78377	GOT1	TMPRSS4	3.872933856015683
78378	ANXA1	APCDD1	3.872856658447911
78379	NR6A1	MT1E	3.87282794533606
78380	HMGB2	PHACTR1	3.872673129820236
78381	SOX5	TSHZ3	3.8726182696006672
78382	EGR3	TNFSF13B	3.8726160521416735
78383	SOX4	MCF2	3.8723963327855633
78384	HSPA1L	TAF4B	3.872251742777499
78385	EDN1	OLR1	3.87219419377806
78386	NR4A2	HLA-DRB5	3.8721911754632847
78387	GOT1	NARF	3.872083052179816
78388	GTF2IRD1	APOE	3.87195998631122
78389	KLRG1	PRRT1	3.871643683958587
78390	EZH2	RGS1	3.871553130200834
78391	KLF6	MORF4L2	3.871296129927766
78392	NFE2L3	CCDC152	3.871294810530877
78393	PKNOX2	SGSM3	3.871294406960899
78394	ZNF556	SPON1	3.87111980204146
78395	YBX1	ABHD5	3.8710094804978152
78396	VDR	SLCO4A1	3.8709319145555474
78397	KDM2B	ANKRD55	3.8707384702060152
78398	CREM	ATP6V1G2	3.870634636795384
78399	SOX4	MROH8	3.87057795058482
78400	RAB7A	CCDC152	3.870554024869632
78401	GZF1	PEBP4	3.870461353463692
78402	YBX1	STK19	3.8704582618144423
78403	CREM	CARD18	3.870450708889191
78404	HIVEP2	PALM	3.870419864425533
78405	EPAS1	CFAP161	3.870322092421694
78406	ZEB1	DPYSL5	3.8702044541763705
78407	AFF4	PGM1	3.8702014101414304
78408	ZNF10	NR2F1	3.870143102314212
78409	KLF12	CFAP61	3.8701368335867534
78410	IRF8	IFT122	3.8699859653977504
78411	BACH2	BRINP2	3.86977056897746
78412	FOS	CCNE2	3.8697109389981215
78413	ESR1	LNX2	3.869654743771136
78414	ATF3	CCDC102B	3.8695146497489503
78415	HLCS	TSHZ3	3.8694815528471302
78416	ZNF711	KCNJ16	3.8694205062647873
78417	TRPS1	RANBP2	3.869409443278297
78418	PPP1R10	OLFM2	3.869361278004169
78419	ESR1	IRS2	3.8690176297710206
78420	ZNF490	PPFIBP1	3.8689859479091817
78421	KLF12	TXNDC16	3.868959016710879
78422	JUNB	MAPK10	3.868915677945966
78423	ADARB1	PLEKHA5	3.868830831211506
78424	ZNF563	THSD8	3.868794638394439
78425	SETBP1	H4C3	3.868788193658992
78426	ODC1	RASSF10	3.868679838031922
78427	PPARG	TXNIP	3.868488391557517
78428	RAB7A	AR	3.868454363770231
78429	KLF2	HLA-DRB5	3.8684004666952663
78430	ATF3	ZBTB16	3.868388193588215
78431	ID2	S100A1	3.868254578902063
78432	TRIM69	TENT5C	3.868216977597512
78433	ZNF556	RASL11A	3.86818812809002
78434	ZEB1	MICALL1	3.8681855852995737
78435	PPP1R10	RARB	3.868158848694701
78436	TRMO	TIPARP	3.8681126009920046
78437	HLCS	VAV3	3.868016605514708
78438	GLIS3	GARNL3	3.867995949052812
78439	GLIS3	SPATA1	3.867990307758393
78440	HES1	DNAJB9	3.8677609435589977
78441	EZR	GCH1	3.8676966936637074
78442	GZF1	ADGRE2	3.86769216988417
78443	IRF8	ARHGAP10	3.8676077295757016
78444	CREM	HOPX	3.8674087560304073
78445	XBP1	IQCK	3.867252703314876
78446	RAB7A	SMIM35	3.8672519562358
78447	HIVEP1	PLXNA2	3.867212393613767
78448	FOXO1	IL19	3.867133901655294
78449	ODC1	TXLNB	3.867063683458187
78450	DACH1	DENND5B	3.867039035275819
78451	PHTF1	RTKN2	3.867005953817303
78452	ZBTB16	EXPH5	3.866994916623891
78453	NFE2L3	STAB1	3.866902135788752
78454	ARID5B	CCL5	3.8668177872083063
78455	KLF6	NFKBID	3.866630494719957
78456	MEIS1	SPACA5	3.866395184071294
78457	ZEB1	SCN4B	3.866378449313152
78458	MAFB	KITLG	3.866371783800096
78459	ID2	CADM1	3.866220835494189
78460	MAFF	GTF2IRD1	3.866170763116541
78461	ARID5B	INHBA	3.8660984319996583
78462	NR1H2	ANGPTL1	3.866085973129624
78463	AFF4	TSHZ3	3.866064781686772
78464	GTF2IRD1	MUCL1	3.86586160561912
78465	ZNF10	SHROOM3	3.865793966301741
78466	EPAS1	COL4A2	3.865736124675524
78467	NR4A3	FCGBP	3.865600085718634
78468	FOSL1	CCDC60	3.8655537399376256
78469	ANXA1	CXCR4	3.865497048134519
78470	HSPA1L	PFKFB4	3.86545959268502
78471	ZNF10	JUNB	3.865456992933733
78472	MCTP2	VEPH1	3.8654461635165034
78473	EGR3	HIVEP3	3.865394095867997
78474	RAB7A	S100Z	3.865339447486866
78475	KCNIP1	RIPOR2	3.865282375768569
78476	RBPJ	MED7	3.8652579790534656
78477	PBX3	HIPK4	3.8652163342724526
78478	XBP1	ARHGEF3	3.865081793267808
78479	NRL	GLT1D1	3.865035813871234
78480	NR4A3	ZNF563	3.865028121298813
78481	PBX3	GON7	3.864893380818685
78482	FOSB	CCDC47	3.8648512140866607
78483	BCL6	ROBO1	3.8648390469701934
78484	HIVEP2	TPRG1	3.8647913644983234
78485	HIVEP1	ST6GALNAC3	3.864780539883324
78486	JDP2	GABARAPL1	3.864529182401274
78487	FOXO1	TCTN3	3.8644714611202207
78488	NR4A2	BZW2	3.86445283809424
78489	JUN	KRTAP5-11	3.864407937668177
78490	MAFF	S100A10	3.864403790431421
78491	ODC1	DIO2	3.8643774041585273
78492	TRMO	HEY2	3.8642879689308263
78493	RELB	LYVE1	3.8640489920163135
78494	POLR2A	PTGS2	3.8640299317001054
78495	HMGB2	BCL6	3.863914354953337
78496	FOXO1	CSTA	3.863897642371877
78497	NR6A1	DPYD	3.863762862099287
78498	HLCS	THRB	3.863648580136875
78499	ID1	TSPYL2	3.8633627622059294
78500	FOS	GLIS3	3.8633363450348592
78501	JUND	S100A8	3.863284095304316
78502	ZNF490	H4C5	3.863283965456635
78503	KLF6	MMRN1	3.863279683935721
78504	EZR	ADGRF3	3.863240547603217
78505	EGR3	DNAJB6	3.863103799125438
78506	ANXA1	PLEKHH2	3.8630858718433294
78507	CLK1	OASL	3.8630698547913807
78508	RELB	TSPAN16	3.862924634864081
78509	NR1H2	TCTN3	3.8628066934526375
78510	FEZ1	SERTAD1	3.862767151080008
78511	ZNF490	ABHD5	3.8626115631668334
78512	NR4A3	LRRC9	3.86258569558721
78513	HESX1	KLF5	3.862535097536499
78514	HIVEP3	RASSF5	3.862455080999647
78515	KLF6	RHBDL3	3.8622050497209393
78516	KLF2	CACNB4	3.8621421359405455
78517	CLK1	ADAMTS17	3.8618997166522178
78518	PPP1R10	SYT4	3.861744956247568
78519	CREB5	FCGBP	3.8616550507403726
78520	NFKB1	H2BC8	3.86163723279005
78521	ZNF821	DDX20	3.861626756400195
78522	KLF12	RRM2	3.861617177220641
78523	TRPS1	NUPR1	3.8613068195734273
78524	MDM2	RTN1	3.86108142316362
78525	PHTF1	TUBA4A	3.860984210035448
78526	KLF2	HDAC9	3.8609709802658254
78527	HIVEP3	SRSF12	3.8609350595012937
78528	NR6A1	MS4A4A	3.8607713326571353
78529	HDX	CCNE2	3.860747114601022
78530	RORA	TMEM163	3.860745193601113
78531	PPARG	ADAM12	3.860658837109361
78532	ATF3	TRIM54	3.86045012141905
78533	CREB5	HES1	3.86037322258076
78534	HSPA5	TNFAIP8L3	3.860251123895919
78535	RAB7A	NOXRED1	3.86019842995456
78536	ZNF10	RGS1	3.8601834748573736
78537	STAT4	MT2A	3.860163260291032
78538	BCL11B	PRKG1	3.860148013802839
78539	MXI1	TXNIP	3.8600527708294528
78540	ZNF563	MMRN1	3.8600513067818585
78541	GZF1	PATL2	3.860037696354488
78542	RAB7A	ARL5C	3.85968634603808
78543	TRIM69	CLSPN	3.859621589756168
78544	GTPBP1	CLMP	3.859599203475308
78545	HIVEP2	SPATA1	3.859532195810849
78546	KCNIP1	NFKB1	3.859461108032109
78547	UBB	GPR39	3.8592051234928526
78548	HSPA5	ADCY9	3.859148312466198
78549	ZBTB16	PMVK	3.859067121593932
78550	HESX1	PPP1R3C	3.85891382566707
78551	EZR	LIPA	3.858874308256907
78552	SETBP1	PDE8B	3.858808019461041
78553	TRPS1	ARRDC3	3.858793364218824
78554	NFKB1	UBL5	3.858520338691094
78555	JUND	SMIM35	3.858472710127264
78556	MAFB	STMN1	3.858384283680639
78557	HSF1	HS3ST1	3.858370763494455
78558	TBPL1	P2RY8	3.858300964179518
78559	FOS	FIGNL2	3.858196604124675
78560	FOS	GRIP1	3.858034160603125
78561	RORA	DNAJB9	3.858011479278671
78562	FOSB	MAP1LC3B2	3.857965073248183
78563	RORB	HSPA1B	3.857834146107606
78564	NRL	VAV3	3.857716662917496
78565	JUNB	CXCL2	3.857680274581174
78566	EPAS1	ENPP2	3.8576584021227247
78567	GTF2A1	MT2A	3.8576568023644704
78568	EZR	CD163	3.857311994290279
78569	TRPS1	LMNTD1	3.857311123475185
78570	DACH1	ROBO1	3.857002043428449
78571	EZH2	ID2	3.856850564843525
78572	CEBPD	KIF11	3.856679718580816
78573	RBPJ	DUSP1	3.856671075572404
78574	NR2F1	TTN	3.856565904342203
78575	YBX1	SHF	3.856309863085768
78576	PKNOX2	DNM3	3.856264882552248
78577	PRDM1	PLA2G4C	3.856043122860697
78578	NR1H2	MORC1	3.85569715867123
78579	DTL	PLEKHA7	3.855679572802688
78580	HES1	GPR55	3.855669744667271
78581	ID1	NFKBIZ	3.855404775715802
78582	HIVEP3	MAT2A	3.85525025159148
78583	PBX3	CNMD	3.855037281438738
78584	ZNF92	ZDHHC19	3.855034051874039
78585	PHTF1	WIPF3	3.8549512057869686
78586	PRDM1	PAQR3	3.854830750378369
78587	EGR1	PALM	3.8547009047980167
78588	HES1	CBX4	3.85463306631964
78589	GTF2A1	S100A9	3.854627841086376
78590	REL	MAP3K21	3.854542349312187
78591	JUN	F13A1	3.85452798780822
78592	SETBP1	SRSF7	3.854396900369592
78593	THRB	RGCC	3.854263806369055
78594	KLF2	HLA-DPA1	3.854216688482304
78595	NR1H2	CDKN1A	3.85421243990609
78596	DACH1	DPH6	3.854140308851521
78597	HLCS	CCDC18	3.853971773921419
78598	BHLHE40	MT1H	3.853960495175001
78599	KDM2B	MAGI3	3.853950206404528
78600	BCL11B	TF	3.853934837200135
78601	TRPS1	NSMCE1	3.853899369226634
78602	ZNF490	SS18L2	3.853885258558453
78603	RAB7A	CREM	3.853655354771306
78604	AVEN	BCAT1	3.853626370088745
78605	KLF6	NAV2	3.853598405942237
78606	GZF1	GALT	3.853500015044412
78607	GTF2A1	FAM43A	3.853340044039249
78608	ZBTB16	SLCO4A1	3.8533358047377018
78609	MAFF	MAN1A1	3.853192439796608
78610	HMGB2	PFKFB3	3.853089931850008
78611	ID2	BUB1B	3.853082351626636
78612	POU3F1	CNNM2	3.852948886373801
78613	IRF8	MTTP	3.8528925746178886
78614	REL	SLC35D1	3.852710357443988
78615	NR4A1	SDF2L1	3.852700319193978
78616	ID2	TYMS	3.8526629001378647
78617	PBX3	RBBP8	3.8525281149758968
78618	GLIS3	PTPRG	3.852351824915287
78619	ATF3	TIGD4	3.852287047769624
78620	ESR1	NPL	3.852280901679494
78621	HSPA5	EGFR	3.8522390213270272
78622	KLF12	DACH1	3.852202646750832
78623	ZNF490	INPP4B	3.8518685012670897
78624	MYLK	GABRB2	3.851775932338251
78625	MITF	PALM	3.851561827305505
78626	NR4A1	PMEL	3.8515160896465863
78627	ZNF385D	ARHGEF3	3.851494341756424
78628	ARID5B	KCNJ16	3.851461554802856
78629	RORA	CYSLTR1	3.8513735545155
78630	THRB	PDGFB	3.8513718149815466
78631	PPARG	LRRK2	3.851369540187026
78632	MAFB	ZNF114	3.8510560720434777
78633	ESR1	DOK5	3.8509686232282583
78634	THRB	ESF1	3.850915988300719
78635	TRPS1	MICALL1	3.850726889646016
78636	MAFB	EPB41L3	3.850720782689512
78637	GOT1	MORC4	3.8505505015131978
78638	HSPA5	ATAD2	3.8505481213264896
78639	PROX1	MROH8	3.8504113127589914
78640	CREB5	SQLE	3.850398185935644
78641	FEZ1	TMX4	3.850376600434301
78642	SOX4	COL14A1	3.849828514933064
78643	MXI1	PADI4	3.849615278489568
78644	CREM	IL15	3.84959753544229
78645	MXI1	WDR31	3.8494968218663
78646	JUND	STK17B	3.849487099364705
78647	ZNF10	NPAS3	3.8492744771111984
78648	ZNF385D	OST4	3.849039297142311
78649	TRIM69	S100A11	3.849018137269487
78650	NR4A3	MT1M	3.848908859497621
78651	AVEN	MX1	3.848786766624539
78652	XBP1	FHAD1	3.8487192214548367
78653	ARID5B	JAML	3.848679551703935
78654	CLK1	CENPK	3.848528791842308
78655	ZEB1	TSPAN16	3.848173422796796
78656	HMGB2	APBA2	3.848154872987173
78657	ZNF10	MAPK6	3.848095385954833
78658	SOX5	CACNA1A	3.847943042291589
78659	PBX3	PRKCA	3.847750620243
78660	ZNF490	MAML1	3.847723005560224
78661	HIF1A	DAPK1	3.847701214366432
78662	HIVEP2	NAP1L5	3.8475214903663977
78663	MXI1	EIF1AY	3.847355193947262
78664	SETBP1	KLHL6	3.8472330522424927
78665	PPP1R10	NEB	3.847207826479533
78666	PRDM1	MT1H	3.8471998483095793
78667	ZNF92	AURKA	3.84718507413368
78668	HIF1A	PDE8B	3.847163261953996
78669	HES1	CHRNA5	3.847085901780211
78670	ZNF92	HMGB2	3.8470395243069975
78671	ID1	SQSTM1	3.846992230766087
78672	KCNIP1	PTGR1	3.846904117820907
78673	MITF	CYTIP	3.8468021709282936
78674	ANXA1	TMEM163	3.84674147099848
78675	ESR1	CD247	3.84669444848692
78676	ZEB1	CCDC47	3.846621626396636
78677	JUN	MEIS1	3.846371991653299
78678	ZNF92	CYREN	3.8463593664721407
78679	FOSL1	MORF4L2	3.846301220322624
78680	TRIM69	MAGIX	3.846266998818592
78681	FOSB	SH3BGRL3	3.846160196641253
78682	AFF4	PKIA	3.845961400261783
78683	HSF1	ESF1	3.845954939334943
78684	GOT1	TM2D2	3.845945818220061
78685	EGR1	FBXO43	3.845930417896005
78686	IRF4	HTRA4	3.845811120173644
78687	CEBPD	KCNE1	3.845802492746441
78688	ATF3	TMEM230	3.845555003274306
78689	MAFB	RELB	3.8455282555317
78690	ESR1	AHI1	3.845442372027582
78691	GLIS3	AHI1	3.845293050953116
78692	ZNF10	H2AC20	3.845281498855887
78693	FOS	PPP1R36	3.845073803540579
78694	ZBTB16	HIVEP2	3.8450141710905
78695	RORA	MAFB	3.844851662596966
78696	PBX3	MT2A	3.844785350662818
78697	EGR2	NEDD9	3.844775476962615
78698	PBX3	TIGD4	3.844692516088178
78699	HEY2	HSPB8	3.8446814703030983
78700	GMEB1	TRMT10A	3.844612358901017
78701	BCL6	C5AR2	3.844458981183612
78702	PPP1R10	ELOVL4	3.8441583765572513
78703	ZNF490	MAGED1	3.844146674016113
78704	HIVEP1	SAT1	3.844107978412976
78705	BCL11A	DAPK1	3.8440803379650994
78706	KLRG1	WDR12	3.84394177969352
78707	RFC3	GUCY1A1	3.843839986074908
78708	HMGB2	ACKR3	3.843647728941181
78709	GTF2A1	LTC4S	3.843494405860989
78710	XBP1	TPRG1	3.843173475851648
78711	NFIL3	PTGES3	3.843009918376031
78712	FOSL1	CXADR	3.842858824472867
78713	NR1H2	PPFIA3	3.8427302572335993
78714	ANXA1	GLCCI1	3.8427033789213367
78715	ZBTB16	TNFAIP8L3	3.84250728902395
78716	NR4A3	CHRNA5	3.842495371904057
78717	HESX1	CAGE1	3.8424939050929567
78718	BHLHE40	CHSY1	3.84246505413824
78719	CREM	ALG14	3.8424373997369305
78720	HMGB2	DNAH11	3.8423747414470033
78721	NR4A3	LIPK	3.8421203455850623
78722	RAB7A	SLC38A4	3.8420191315818095
78723	BCL6	ZNF93	3.841977457165083
78724	EDN1	PTGER4	3.8419496569899865
78725	KLF5	HOMER1	3.8419122277220255
78726	JDP2	P2RY14	3.841902231726904
78727	ZNF821	PTGR1	3.841860102417948
78728	IRF8	VEGFA	3.8417073877531855
78729	DACH1	ITM2A	3.841623541769359
78730	NR1H2	UBB	3.841574507063497
78731	JUNB	UGDH	3.841452865740011
78732	SETBP1	ESF1	3.8412956001137166
78733	HIF3A	MAGED1	3.841137496966424
78734	EZR	QPCTL	3.8410243140203657
78735	BCL6	CD14	3.8409779618592856
78736	ZNF81	SLC24A2	3.8409749444366152
78737	TRIM69	C4orf46	3.8408637823727
78738	ESR1	CD70	3.8405499956588
78739	SNAI1	DBF4	3.840541157103726
78740	KCNIP1	ADGRE5	3.840471827480062
78741	FOSL1	CCL20	3.840456537710293
78742	KLF4	SIGLEC1	3.840244295962512
78743	FOXO1	RNF19B	3.84014551405358
78744	CREB5	RHCE	3.8398746881747368
78745	AFF4	CD28	3.8398466872019177
78746	GTPBP1	VPS18	3.839531806150666
78747	TBPL1	ANGPTL4	3.839285761085181
78748	ARID5B	DLG2	3.839238267912023
78749	ESRRG	TANC1	3.839147810452113
78750	MAFF	ARF4	3.8391047123016966
78751	HDX	RGL1	3.839092679019077
78752	ATF5	SKIDA1	3.8390041509938575
78753	CREB5	AGBL4	3.8390023168745024
78754	MAFB	MPPED2	3.838898439632596
78755	RAB7A	HSPA1L	3.8388165144262394
78756	SETBP1	THSD7A	3.838805133415188
78757	ID2	FBXO33	3.838695334833953
78758	ZNF821	UBAC2	3.838694461434101
78759	FOSL1	CCNG2	3.838657859273523
78760	ZNF92	EXD3	3.838581332147637
78761	ODC1	H4C1	3.838575776384341
78762	FEZ1	IL1RAPL2	3.8385319621461567
78763	NR1H2	SULF2	3.838320128148099
78764	MXI1	SIPA1L1	3.83801918395857
78765	MAFB	CR1	3.83798513685351
78766	ODC1	CRISPLD2	3.837979308766164
78767	CLK1	CCDC34	3.8379483292479937
78768	CREM	P3H2	3.837737702239173
78769	ARID5B	NPLOC4	3.8376537628006258
78770	PROX1	FAM107B	3.837619110708786
78771	NFKB1	ADGRE5	3.83755141061521
78772	CLK1	PRKG1	3.8375438156458896
78773	ID2	GFOD1	3.837444701835362
78774	ZNF821	ACAT2	3.837125161947688
78775	SETBP1	C11orf65	3.8369247538669433
78776	BCL11A	GABRB2	3.8369078744177423
78777	HIVEP2	CD28	3.836538703952289
78778	PROX1	CALCB	3.8363270824304334
78779	GLIS3	KIRREL3	3.83626275887185
78780	BACH2	DAB1	3.836255642205893
78781	ZNF93	SMIM35	3.836136982415428
78782	NR4A1	MX1	3.836098702262861
78783	MEIS1	SEMA3C	3.836091987026356
78784	HLCS	EPHB1	3.835592559806549
78785	SETBP1	C1QTNF7	3.835583813469704
78786	ARID5B	NOX3	3.8355465585203983
78787	DACH1	DPYSL5	3.835490812813239
78788	ZNF331	SUCO	3.835450453050671
78789	GLIS3	STXBP6	3.8354071750480303
78790	CLK1	PAQR5	3.835369179755431
78791	ZNF81	TNFSF13B	3.835273063829927
78792	GTPBP1	SPATA5L1	3.8352183405529447
78793	PRDM1	ZCWPW1	3.8351035688322654
78794	ZNF385D	APOL3	3.835078471114952
78795	MITF	APCDD1	3.8348632796952784
78796	ZNF92	MT1H	3.834847113428092
78797	MXD1	GRID2	3.8347892547138
78798	ADARB1	SESTD1	3.834562343306241
78799	CUX2	ARHGEF28	3.834545701573014
78800	ZNF10	DEPDC1B	3.834451671837408
78801	UBB	TMPRSS4	3.834171284116736
78802	PPP1R10	TGFBI	3.833857760702786
78803	KLF5	C4orf46	3.833827933244915
78804	JDP2	TFRC	3.833815797843599
78805	CREM	LCA5	3.83369559400177
78806	DACH1	H4C2	3.833666866210371
78807	YBX1	EIF4A3	3.8335725377712144
78808	RORB	ERC2	3.833389056450209
78809	ID2	IFIT1	3.833333508553201
78810	ESRRG	OST4	3.8332953839940633
78811	TFCP2L1	DEPTOR	3.833272649623935
78812	ODC1	SDR42E2	3.833253764074657
78813	KLF5	ITK	3.8332235020097225
78814	AFF4	FOSL2	3.833170190949077
78815	IRF8	BIRC5	3.833162442753985
78816	SOX4	HOPX	3.833105906088615
78817	KDM2B	NEXMIF	3.8329395235918593
78818	MAFB	CREM	3.832934936635385
78819	AVEN	TAF4B	3.832917918379403
78820	KCNIP1	CITED2	3.832819763899509
78821	SETBP1	PTH2R	3.832777700793805
78822	ESRRG	B3GNT5	3.8327634600347
78823	TRIM69	FOSL1	3.83275826185581
78824	EGR1	POF1B	3.832754812158471
78825	POU3F1	SENP8	3.8326497128395567
78826	HESX1	LRIF1	3.832604318916125
78827	PROX1	MS4A4A	3.832479122238665
78828	ARID5B	LIPG	3.832474065418416
78829	KCNIP1	WDR87	3.832454792720154
78830	REL	CACYBP	3.832291817814186
78831	PRDM11	FOSL2	3.832062276089544
78832	HIF3A	EPHA4	3.832052991594184
78833	HIF1A	WDR31	3.831957771220413
78834	GTPBP1	NKRF	3.831917540112166
78835	PBX1	CHRM5	3.831902560914981
78836	AFF4	DHRS9	3.8317418001743246
78837	ZNF490	MTTP	3.8317077730139455
78838	FOS	HTRA4	3.831639595964885
78839	PROX1	FAU	3.831413140802789
78840	MDM2	SGSM3	3.831200815386125
78841	PKNOX2	ELOVL4	3.831188746885124
78842	MAFB	INHBA	3.830995317686575
78843	NR6A1	SLCO3A1	3.830969846784671
78844	HIVEP2	ETV3	3.830958132374214
78845	NR4A2	SGSM3	3.830956416790975
78846	ZNF821	PLAU	3.830923041737997
78847	PRDM1	AAMDC	3.8309101203604623
78848	DACH1	SAMD4A	3.8306049421057153
78849	PBX3	ESF1	3.830236133575456
78850	PROX1	INTS12	3.83022449643644
78851	FOS	AP3B2	3.830097515155064
78852	KCNIP1	TCEAL7	3.829994508488017
78853	RAB7A	ERO1A	3.829984328117296
78854	MDM2	SMC4	3.829944246902648
78855	NR4A1	GRIK1	3.829943169816744
78856	XBP1	FAM229B	3.829811280459236
78857	KDM2B	SKIDA1	3.8297524569339223
78858	HIF1A	CCL4	3.8297102748287313
78859	KLF4	SYAP1	3.8296954031048256
78860	MAFB	EIF1AY	3.829671434731485
78861	KLF12	CADM1	3.829670573113039
78862	ZNF10	PTPRB	3.829665233185316
78863	KLF5	ACTN2	3.829655332045331
78864	CEBPD	MAT2A	3.829628151829795
78865	ZEB1	ADGRD1	3.829627723228335
78866	ZNF331	SESN1	3.8295611871363833
78867	KLF5	TTI2	3.829557629094916
78868	ODC1	UNC13C	3.829554258855621
78869	PROX1	GBP2	3.8295321325479135
78870	NR1H2	GOT1	3.829491306576624
78871	HIF1A	CFAP161	3.829299880855433
78872	ARID5B	NME5	3.828967311684816
78873	MAFB	CYTIP	3.828929118824965
78874	ZNF821	FAM90A1	3.828922787526504
78875	TFCP2L1	CD163L1	3.8288648864984665
78876	FOS	TSPAN5	3.828662044785724
78877	PPARG	MIPOL1	3.828594144784079
78878	FOS	AMPH	3.8284694023782544
78879	NR1H2	BTG2	3.82827550289207
78880	AFF4	IL1B	3.8282667101142858
78881	TRMO	GALT	3.828104046938143
78882	BHLHE40	HSPA5	3.827736304867276
78883	FOS	TRPS1	3.827684773536111
78884	MXI1	TGFB2	3.827546428197494
78885	HESX1	NKAPL	3.827465874517654
78886	AFF4	ATF3	3.8273546698702954
78887	PPARG	AP3B2	3.827250257195286
78888	GTPBP1	ANGPTL1	3.8271460817346337
78889	KLF6	MBD3L1	3.827124285207695
78890	KLF4	SNX8	3.826971861857008
78891	RFX2	NAALADL1	3.826909372627012
78892	MCTP2	SEMA3E	3.8267171032296647
78893	TRIM69	HSF1	3.826668727312601
78894	XBP1	TDP2	3.826627246169143
78895	ZEB1	PHTF1	3.8263897427720472
78896	HLCS	HLA-DQA1	3.8263182507732783
78897	ZEB1	BEX1	3.826316871043084
78898	ATF5	PTPN14	3.8262164508638254
78899	IRF8	WLS	3.826002883557143
78900	JDP2	EPB41L3	3.825831917507224
78901	RAB7A	TGFBI	3.825819593448369
78902	ZNF92	GPATCH11	3.825694818667561
78903	PROX1	SLC24A3	3.825125110385723
78904	RAB7A	GALM	3.8251127573600376
78905	VDR	LONRF3	3.824998163975065
78906	FOXO1	HLA-DPA1	3.824882166041717
78907	ARID5B	BIRC3	3.824628444948564
78908	ZNF490	CLEC5A	3.8244457785752473
78909	STAT4	HDAC9	3.824445273816774
78910	ATF3	PFKFB4	3.8243185284898926
78911	SOX5	IQGAP2	3.824283101879989
78912	ZNF385D	IFI6	3.824120253361329
78913	JDP2	BCL6	3.824085341482942
78914	HIF1A	RANBP3L	3.824068258577426
78915	HES1	ZNF563	3.823904293798667
78916	JUN	RTKN2	3.8238364188208607
78917	NR3C2	SLC38A4	3.823617610264716
78918	EZH2	TUBA1C	3.823593405393016
78919	HIF3A	ALK	3.823477577384955
78920	MXI1	DSG2	3.8234739841725927
78921	NR3C2	IGF2BP2	3.8234296772875354
78922	ZEB1	PCLO	3.823421500885526
78923	RFX2	SLC30A8	3.823353390957303
78924	JUN	AFF3	3.823241898605609
78925	ZNF81	KHDRBS3	3.823236455589516
78926	CREM	H4C3	3.82306277051792
78927	TFCP2L1	S100Z	3.823005459280657
78928	HESX1	PTCH2	3.822963502034764
78929	JDP2	FAM20A	3.82288072958874
78930	ODC1	FAM43A	3.822819669070043
78931	GOT1	ARL5C	3.82270696240762
78932	MITF	ALG14	3.8226499485371055
78933	IRF8	H2AC11	3.8223465206005542
78934	NR3C2	AFF4	3.822230780111587
78935	JUN	SLC2A5	3.822144112864997
78936	PPP1R10	CCL5	3.822130366579605
78937	POLR2A	SDCBP	3.821960538544268
78938	MXD1	PEAK1	3.821911969950272
78939	NFIL3	TPD52	3.821760043241482
78940	CEBPD	DRAM1	3.821704229334321
78941	HIVEP2	H1-10	3.8215758387047862
78942	NR4A2	ISG15	3.821531508551911
78943	FOS	DHRS9	3.821271364868127
78944	SOX4	FBXL13	3.821184183106254
78945	JUND	P2RY10	3.820871431040102
78946	KLF12	KCNN3	3.820787682423986
78947	ZNF563	HEATR4	3.820511900147793
78948	MAFB	CCDC30	3.8204800412361912
78949	EPAS1	MYO10	3.820451189650768
78950	KLF6	MGLL	3.8202991608611545
78951	SLC18A1	CPA6	3.82026843921099
78952	TRPS1	PTTG1	3.820219289787752
78953	SOX4	CUX2	3.8201309166814656
78954	KLF2	KLHL13	3.8200533207842073
78955	ZNF81	HEY2	3.82004335258967
78956	UBB	TRIM54	3.819924731142065
78957	ID1	NOX3	3.819912478969509
78958	KLF12	NAALAD2	3.819765861934093
78959	NR4A1	B3GALNT2	3.819702073270284
78960	ZNF331	FCHO1	3.819638359446444
78961	ADARB1	SDK1	3.819619918129052
78962	MITF	FRMD6	3.8196088537079183
78963	THRB	AK9	3.819573225249363
78964	SOX5	KCNJ16	3.819570920561968
78965	KLF4	NET1	3.8195371839035417
78966	MAFB	DDX3Y	3.8186495741011215
78967	GTF2IRD1	MAP3K21	3.818569702803761
78968	ZNF821	NDRG1	3.818506114008909
78969	RBPJ	KCNJ2	3.8183195944353865
78970	RFC3	ARSJ	3.818111154378577
78971	SOX5	CEP78	3.818063758367715
78972	ZNF331	HSPA1B	3.8180464104314376
78973	ZNF367	RILPL1	3.817879752794045
78974	MXD1	PLA2G4C	3.817725446325752
78975	FOSB	DUSP19	3.817655572517309
78976	KDM2B	TSGA10	3.817635639761981
78977	ZBTB16	CX3CL1	3.817467555880568
78978	GTPBP1	ENSA	3.8174481827049
78979	TFCP2L1	SESN3	3.817019584648213
78980	NR4A3	SLC38A2	3.816952502707239
78981	HLCS	OIP5	3.816944173985277
78982	RELB	COL23A1	3.816668082284768
78983	JUND	GALM	3.816647321128595
78984	UBB	UAP1	3.816562647046137
78985	REL	DLGAP1	3.816223931228928
78986	ESR1	BCAT1	3.816162072749682
78987	NR3C2	IL3RA	3.816143405191705
78988	TBPL1	KLB	3.816135706701723
78989	MAFB	DHFR2	3.8160085154194254
78990	HSPA1L	FADS3	3.81600646925536
78991	IRF8	COL14A1	3.815927929750389
78992	HIVEP3	CNNM1	3.8156537653281553
78993	XBP1	DCN	3.815460713300925
78994	HMGB2	CCDC196	3.8150320275798304
78995	ANXA1	ZNF556	3.8149106411004015
78996	EPAS1	B3GALNT2	3.814409735644007
78997	HEY2	C4orf33	3.8143005802639793
78998	NR1H2	NOP14	3.814159640786997
78999	FOS	KLRD1	3.8141515205106655
79000	ZNF331	ZNF704	3.8140741153722666
79001	KCNIP1	SLC24A2	3.8140673157231406
79002	NFKB1	PLOD2	3.8139568728981614
79003	MDM2	DEPDC1B	3.813919029393628
79004	PBX3	BCL11A	3.813888237348648
79005	CEBPD	GBP5	3.8138783512809753
79006	ZNF563	SDK1	3.8137841346815824
79007	ATF5	ANKH	3.813744483268334
79008	HSPA5	SLC30A8	3.8134243861229975
79009	NFE2L3	SRSF7	3.8131965427740666
79010	HESX1	TNFSF8	3.812938364301058
79011	PHTF1	IGF2BP2	3.812839598204096
79012	RAB7A	DPYS	3.8128009313729234
79013	VDR	SNX8	3.8127776735413086
79014	KLF6	TBPL1	3.8123939311906407
79015	ADARB1	RGS12	3.812288415380769
79016	RBPJ	MAP1B	3.81228776153848
79017	PHTF1	ABCA12	3.8121162601012815
79018	ODC1	SLC45A4	3.811908866451295
79019	NFIL3	GIPC2	3.811815584219089
79020	ZNF385D	RAB7B	3.811730544689159
79021	PHTF1	TMTC2	3.8115221034144513
79022	FOSL1	PTGER4	3.811517054273264
79023	ADARB1	TNFRSF13B	3.811455249493203
79024	BACH2	JAM3	3.811281745469873
79025	RORA	LRRC2	3.811225821854773
79026	RBPJ	CDH13	3.811182399678045
79027	ZNF10	S100A11	3.8111739309562727
79028	GLIS3	TMEM184C	3.811126976153517
79029	HSPA5	ABCG2	3.811099587244847
79030	NFKB1	IDO2	3.810806975671097
79031	CLK1	SMIM35	3.810784862412252
79032	CLK1	DDX50	3.810667251911614
79033	ZNF704	APOC1	3.810652949597495
79034	HESX1	GZF1	3.810558871702788
79035	JUNB	SOBP	3.810534444391863
79036	UBB	INHBA	3.810077955693454
79037	BCL11A	RHBDL3	3.809973546660677
79038	ZEB1	KCNJ16	3.809844282188687
79039	FOSB	TMEM236	3.8096834214702566
79040	RFX2	LPL	3.809622494371205
79041	MXI1	ADAMTS2	3.809569116112489
79042	NRL	TENT5C	3.809504358362087
79043	SNAI1	PPP1R3B	3.809466789904503
79044	JUNB	ACSL3	3.809357009425249
79045	POU3F1	PRAG1	3.809334584090936
79046	ZNF2	ZDHHC19	3.809216683957228
79047	REL	CD28	3.809090180004325
79048	XBP1	TTC26	3.808846757388542
79049	THRB	LIMK2	3.808840179770186
79050	MAFB	PTH2R	3.808730592137668
79051	GTF2A1	MYO1E	3.808644188355145
79052	MXI1	ADGRE2	3.8086206348299303
79053	PRDM1	COMMD6	3.808607718977397
79054	HSPA1L	NUBP1	3.80834130438584
79055	ZNF92	LNX2	3.808286408169519
79056	PHTF1	SRSF12	3.808278703791148
79057	NR6A1	EXPH5	3.808170364703369
79058	JDP2	BICC1	3.8080924875759337
79059	KLF6	IL1R2	3.808022144318247
79060	GTF2A1	CTSV	3.8078498776519263
79061	BACH2	HIP1	3.8078057740910367
79062	ZBTB16	ZNF114	3.807742689763972
79063	ZNF367	ADAMTS6	3.807698392414379
79064	EZH2	CAB39L	3.807562202965546
79065	ADARB1	ITM2A	3.807559138075331
79066	AFF4	DNAJC9	3.8075364425780407
79067	FOSL2	LRRC9	3.807325808434456
79068	SNAI1	RASSF5	3.80729360116032
79069	ANXA1	ABCC3	3.807239662749076
79070	AFF4	KCNIP1	3.807211803010316
79071	MDM2	RHOH	3.807174768270665
79072	FOSL1	MATN1	3.8070946355728856
79073	ZEB1	SEMA3E	3.807013906488026
79074	RFC3	MUC22	3.8069920672608895
79075	ARID5B	TSC22D3	3.8069187450022897
79076	FOSB	IQGAP2	3.806749424110545
79077	REL	COL23A1	3.806738960385197
79078	MDM2	TBC1D8	3.806724399668048
79079	GOT1	ARL4D	3.806611611341043
79080	HMGB2	TASL	3.806497577413091
79081	EPAS1	ZNF367	3.806493161918017
79082	NR1H2	ATP6V1B2	3.806425323371815
79083	ODC1	GZF1	3.8064166007987934
79084	HSPA5	AMZ1	3.806361464905136
79085	IRF8	MAPK8	3.806312678460725
79086	MITF	HSPA4L	3.80618744138881
79087	HIVEP3	ADAMTS2	3.8061378770329606
79088	PKNOX2	MOXD1	3.8061333502838703
79089	PBX3	ABCA6	3.806060463202342
79090	ZNF385D	KCNJ16	3.806023024401431
79091	ARID5B	CA4	3.8059293435726858
79092	PPP1R10	GUCY1A1	3.805891992421364
79093	POU3F1	BAG3	3.805849655484258
79094	ZNF385D	PRRT1	3.805721478699312
79095	ATF3	PDE4D	3.805546312962037
79096	NR3C2	LTC4S	3.8055010421971023
79097	REL	CRACD	3.805293989138304
79098	TRPS1	GNGT1	3.805197836273747
79099	MYLK	PAK5	3.805031936279693
79100	ESRRG	MED7	3.8049288699629424
79101	HIVEP3	NHS	3.804660538765848
79102	CEBPD	KLF2	3.804606254609345
79103	XBP1	CCNB2	3.80459700630898
79104	RAB7A	CD28	3.804584635360682
79105	ZBTB16	NLRP3	3.804530217572805
79106	STAT4	RBKS	3.8044721506980026
79107	SOX5	ATAD3C	3.804389095817245
79108	GOT1	TRNAU1AP	3.804371565127193
79109	FOXO1	GPR137C	3.804265490546668
79110	JUND	SNAI1	3.804061894309175
79111	PPARG	TMEM182	3.803888445283413
79112	JUND	RIPOR2	3.803876468866017
79113	FOSL2	LPL	3.8037457312468232
79114	KLF12	DDX20	3.803624955005184
79115	CEBPD	ITGA11	3.80339422308764
79116	FOSL2	CRIM1	3.803152710739349
79117	HSF1	APOL3	3.8030817411092688
79118	EGR3	DHRS9	3.8030730262829286
79119	HIVEP3	FOS	3.802868797783762
79120	KLRG1	DPYS	3.8027243346754265
79121	EZR	DPP4	3.8023748293670265
79122	JUN	RNF212B	3.802258765864802
79123	ID2	DGKG	3.802193154447941
79124	RFX2	PORCN	3.802141358388553
79125	GOT1	CA8	3.802121050419702
79126	KLF4	GOT1	3.802011300871947
79127	RARB	ZNF804A	3.801908580093288
79128	FOS	TCF7L1	3.801877232147996
79129	ZNF81	ASMTL	3.8018735017694714
79130	KLF6	GLA	3.8017715968870704
79131	PKNOX2	NAALAD2	3.801742043616841
79132	MITF	H4C5	3.8017300051369367
79133	ZNF490	HMMR	3.80170517223862
79134	HLCS	PCDH9	3.8015527062267993
79135	UBB	ARSJ	3.801403308471039
79136	RFX2	SKIDA1	3.801384598400983
79137	ZNF92	SERINC5	3.801305344980921
79138	PRDM1	MAMDC2	3.801285671883528
79139	KLRG1	ZNF2	3.801237051605488
79140	PKNOX2	FAM227B	3.801176230465517
79141	HESX1	MT1H	3.8010102521093847
79142	GLIS3	MT1M	3.800905341512313
79143	MAFF	LDHC	3.800886852314176
79144	HES1	HSPB8	3.8007208719279904
79145	EZH2	HDX	3.800629573192802
79146	KLF2	ETV3	3.800549756152414
79147	VDR	STARD5	3.800344273818691
79148	PPARG	BLOC1S2	3.80018668028376
79149	SOX4	LILRB5	3.800007863319687
79150	ZNF367	STARD5	3.7999176659778
79151	MELK	CA2	3.799908666269287
79152	JUN	DNAJC1	3.799881345037128
79153	GTF2IRD1	EEF1A1	3.799784297321936
79154	NR6A1	TSHZ3	3.799758229919356
79155	CREB5	G0S2	3.799751539058996
79156	PRDM1	NDRG1	3.79972998578491
79157	HSF1	BIN1	3.7997148463224137
79158	TRMO	GLP2R	3.799711927150794
79159	HMGB2	BEX5	3.7996041638337896
79160	PROX1	CBX4	3.799405516672085
79161	SOX4	KIAA1671	3.799314014488505
79162	KLF2	ARL4C	3.799221012004074
79163	ODC1	GLO1	3.799068154238349
79164	HIF1A	PCDH9	3.798987211440943
79165	FOS	HEY2	3.798962449211688
79166	ADARB1	TXNIP	3.798938255942188
79167	GOT1	FAM81A	3.7988490447061696
79168	NR1H2	PLEKHA7	3.7987722019479424
79169	ODC1	SOX4	3.798624329448281
79170	UBB	CYP39A1	3.7986005293137626
79171	JUND	CCDC62	3.79850565106449
79172	SOX5	EFNB2	3.798343192761743
79173	EGR1	ABCG2	3.798305858222143
79174	ZNF490	ATP1A1	3.798296191462984
79175	MXD1	NAGK	3.7980478858456217
79176	CEBPD	PLXNA2	3.797698316824715
79177	BACH2	PLEKHA5	3.7976917719594594
79178	ZNF490	ANGPT4	3.797657441121301
79179	PROX1	SORCS1	3.797576331765831
79180	BCL11A	NGEF	3.7972544622397946
79181	SOX4	OASL	3.7971527969217984
79182	ZNF704	ZNF367	3.796970750135866
79183	MELK	IL12RB2	3.796917319220865
79184	CEBPD	PCP4L1	3.796806814896924
79185	ZNF821	TNFRSF13B	3.796730064662869
79186	IRF8	GNGT1	3.796693449055363
79187	RARB	ANKRD7	3.796606338631312
79188	ODC1	IGF2BP2	3.796598367342946
79189	FOS	PAM	3.796583635530271
79190	ZNF331	MBNL3	3.796485595518012
79191	UBB	EFCAB5	3.796467187550359
79192	RAB7A	ANKRD55	3.796424547374947
79193	MDM2	HDX	3.796333114595763
79194	KDM2B	AIM2	3.796176966212131
79195	GTPBP1	PER3	3.795473608007066
79196	JUN	KNL1	3.795314951604329
79197	KDM2B	IGF2BP2	3.795256539574603
79198	ZNF704	PDE3A	3.7951636767263777
79199	POU3F1	RGS16	3.795148959166641
79200	KLF2	MYOZ2	3.794904855977019
79201	POU3F1	TCTN3	3.794758110495599
79202	PBX3	FGF13	3.794682916759196
79203	REL	ARL5C	3.794668714867937
79204	HIF1A	AOX1	3.794532987875421
79205	NFIL3	ZNF608	3.794437776422126
79206	ZNF331	FCGBP	3.794396526698684
79207	TRIM69	LMCD1	3.7941362655728943
79208	BCL6	PLOD2	3.794135069488019
79209	ESRRG	HDAC9	3.794059830938611
79210	SOX5	AVEN	3.793811607516363
79211	MELK	NSA2	3.79377249122348
79212	MELK	COLEC12	3.793703257215149
79213	POLR2A	CCNB1	3.7936175729158177
79214	BHLHE40	CNGA1	3.7935915992741154
79215	KLF6	ELOVL5	3.7935731509222776
79216	HIF1A	ANKH	3.7934065364519194
79217	RBPJ	TOP2A	3.793379893246181
79218	KLF6	NR4A2	3.7933616762936575
79219	DTL	CSGALNACT1	3.7929355460420577
79220	PROX1	HSPA4L	3.792919437305072
79221	HESX1	FRMD6	3.792775532098593
79222	KLF6	SH3BGRL3	3.792643754130506
79223	TFCP2L1	RILPL1	3.79225142300011
79224	ADARB1	GPRC5A	3.792239135006164
79225	BATF	ARMH1	3.792212739565891
79226	ADARB1	GPR39	3.792112385740749
79227	PHTF1	CCNB2	3.792015046093187
79228	MAFB	LRP3	3.791883582662472
79229	SETBP1	ANKRD7	3.791829797298842
79230	EZH2	HEXIM1	3.791705573890028
79231	NR1H2	ARSJ	3.79169344977386
79232	KLF6	FBXO33	3.791639854477168
79233	CUX2	NAALAD2	3.7915548188351407
79234	KLF4	CCL2	3.7915235237575433
79235	ZBTB16	STIL	3.791375362726122
79236	NR4A2	ADGRG2	3.7910832634681375
79237	ZNF563	PRDM1	3.7910752205884983
79238	ZNF10	RAB31	3.790998731032578
79239	IRF8	PCBP3	3.7909738145295777
79240	ZNF81	SAMD4A	3.7909366626602288
79241	FOSB	CCDC152	3.7909127556869664
79242	NFE2L3	PAPPA2	3.790755349772313
79243	JUNB	JMY	3.790581454677532
79244	FEZ1	TIMP3	3.7905728048313727
79245	TFCP2L1	APOE	3.79048843775352
79246	MCTP2	IL21R	3.790423506506587
79247	KCNIP1	HMOX1	3.790372511972706
79248	GTPBP1	ZNF711	3.790343019361007
79249	ADARB1	MERTK	3.7902922575257576
79250	TP63	CDK14	3.790188152226152
79251	NR4A2	STKLD1	3.790125765711467
79252	GZF1	HTRA4	3.790093411979525
79253	REL	GLYATL1	3.7899135333859815
79254	SNAI1	SLCO4A1	3.789722379989753
79255	SETBP1	NMRK1	3.789596108968217
79256	ATF3	PCSK4	3.7895641873413775
79257	HLCS	CCDC138	3.789482460678223
79258	HSPA5	ZNF804A	3.7894748388766266
79259	MAFB	WDR31	3.789448737640368
79260	RFC3	NEB	3.789437253828618
79261	MELK	HSP90AB1	3.789409156758264
79262	REL	CCDC196	3.7892916631289566
79263	ZBTB16	TRIM54	3.7892076667555705
79264	AVEN	SYT4	3.788983532757851
79265	JUND	CPNE8	3.7889716158767466
79266	CREM	DKK2	3.788954593733585
79267	NFKB1	H1-10	3.7887820134925145
79268	HESX1	RIPOR2	3.78857802482268
79269	XBP1	FRMD3	3.7884064594436415
79270	EGR1	COL4A2	3.788226634909023
79271	SOX4	EGLN3	3.788118965759193
79272	FOSL1	CCDC181	3.7879497913644617
79273	NR6A1	PRKCE	3.7876695341337214
79274	HDX	USP45	3.7876674395568792
79275	ZNF92	FADS3	3.787596623653205
79276	EGR1	TMTC2	3.787504604017684
79277	ZNF92	ABI3BP	3.787465331463874
79278	PROX1	KLF5	3.787279288608608
79279	NR1H2	PLEKHA5	3.7872052929431774
79280	RAB7A	CATSPERE	3.7871792126686823
79281	KLF12	PTH2R	3.7871185317866463
79282	HSPA1L	HLA-DRA	3.7870809951880857
79283	MDM2	BUB1B	3.787043019011467
79284	CREM	STS	3.78703632444473
79285	KCNIP1	DIRAS2	3.787035674327344
79286	MELK	DIO2	3.787008246397161
79287	SETBP1	MCTP1	3.7869402438673982
79288	UBB	FANCA	3.7869059823640407
79289	JUN	CX3CL1	3.786797687547514
79290	ZNF92	H2BC6	3.786769656907893
79291	JDP2	MXI1	3.786544692358064
79292	MXD1	MYO18B	3.786535845165319
79293	IRF4	TENT5A	3.786405791580308
79294	RORB	HIVEP2	3.7863725801610255
79295	HIVEP3	CD70	3.786150446455968
79296	CEBPD	HBB	3.786128595401652
79297	HIF1A	PRKCQ	3.7860578894180863
79298	REL	PRC1	3.7860199357136337
79299	ZNF711	CACNB4	3.7859867116382833
79300	GTF2IRD1	BEX2	3.785961750784904
79301	RELB	UST	3.785665033573783
79302	ZNF331	MYBPC1	3.785551747210683
79303	MAFB	RGS6	3.7853496870560392
79304	THRB	CRNKL1	3.785340720212221
79305	ID2	SLC4A1	3.785144552517297
79306	RFC3	CRACD	3.7847916664386703
79307	JUND	HBEGF	3.784545077735208
79308	PPP1R10	SLC16A6	3.7843632492266255
79309	SOX4	IL6	3.784361567186738
79310	SETBP1	TCEAL7	3.7843370016527262
79311	VDR	CEMIP2	3.784280217377585
79312	THRB	DNAJB6	3.784106547367757
79313	PBX3	MALT1	3.783726332495848
79314	EZH2	IQCD	3.7835427390676615
79315	PBX3	BTBD2	3.783515334805304
79316	AFF4	AHR	3.7834872607006966
79317	PPP1R10	FOSL2	3.783470991086577
79318	NR4A3	PLAA	3.7833507651594473
79319	GTPBP1	HPS5	3.783226492208799
79320	YBX1	SLCO4A1	3.783199949183885
79321	JUND	CTXND1	3.7831851652879314
79322	HDX	ABHD3	3.783072727387978
79323	NR6A1	ATP10A	3.783072008476017
79324	ZNF711	LRRC9	3.783026674708308
79325	TFCP2L1	GARNL3	3.783018003676491
79326	ATF3	KIF2C	3.782987785182657
79327	MAFF	IRF4	3.7829560723327673
79328	JUNB	ACKR3	3.78288672825238
79329	TRMO	MYOCOS	3.782875204980383
79330	RELB	MALT1	3.7827700779007873
79331	PHTF1	RFC3	3.782539605662362
79332	HES1	ID1	3.7825016608426623
79333	ZNF490	BIN1	3.7824448982109047
79334	MDM2	MEIS1	3.782308599101815
79335	HLCS	PTCHD4	3.7822923667266974
79336	TBPL1	SLC40A1	3.782265730580285
79337	ZSCAN31	EPB41L4A	3.7822565223792406
79338	BCL6	UBE2D1	3.7822246579726406
79339	FOSB	ZNF804A	3.782139465411816
79340	PPP1R10	IL18R1	3.782137125105561
79341	MXD1	EDN1	3.7821316344542177
79342	GOT1	QPCTL	3.7820227441595007
79343	NR4A1	HSP90B1	3.7819348583582695
79344	SETBP1	SH3BP5	3.78179017797452
79345	POLR2A	WWOX	3.7816309545939752
79346	ZBTB16	CCL5	3.7816157733665543
79347	RBPJ	PRMT9	3.781571847943964
79348	ZNF331	SESN3	3.7813672245922927
79349	ZNF385D	CD247	3.781268660932236
79350	PBX1	GAS7	3.7811614275663454
79351	FOSL2	EFEMP1	3.7810014617343
79352	TRMO	AREG	3.78073698027648
79353	FOS	TSPAN16	3.780356616346428
79354	KDM2B	H1-3	3.780353712447804
79355	RORA	PCP4L1	3.780207364891357
79356	PPARG	DOK5	3.78014948397386
79357	FOSL1	IL1R2	3.779959370516359
79358	HIVEP2	PAPPA2	3.77989595162806
79359	KLF12	KCNJ2	3.7798036131572017
79360	PPP1R10	CA3	3.779457025613992
79361	FOSL1	ERO1A	3.779325688919236
79362	ZEB1	PLPPR1	3.779290364498199
79363	FOSL1	DYSF	3.7792228231014646
79364	PROX1	FAM161B	3.77912283788902
79365	ZNF367	SCN4B	3.7791003231900064
79366	ESR1	SLC39A8	3.779071706598149
79367	ZNF490	ANGPTL1	3.7790635813479976
79368	ZNF81	NFE2L3	3.7787475148997887
79369	JUND	COL14A1	3.778721011799417
79370	REL	THSD7A	3.778344918120448
79371	CREM	EPB41L5	3.778163969074725
79372	EZH2	GPR55	3.77808323296306
79373	KLF12	BEX2	3.778067676153793
79374	XBP1	EYA2	3.7780674407685537
79375	MXD1	LEPR	3.777967612588924
79376	POU3F1	GZF1	3.777866039429832
79377	PROX1	PDE3B	3.77782102348532
79378	UBB	PLEKHG1	3.777693347966693
79379	AFF4	ERC2	3.777505008994784
79380	AFF4	IL15	3.777495106201771
79381	ARID5B	SRSF7	3.777413198777881
79382	HIVEP3	SLC9C1	3.7773971004238978
79383	MXD1	NOX3	3.7773577898479274
79384	ZNF10	CSF1	3.777344332197217
79385	TRIM69	FAM174B	3.7773349102593134
79386	NR4A1	ITSN1	3.7772601102000416
79387	HIF1A	EPHB1	3.777219157192583
79388	PBX1	IGFBP7	3.7771828733248745
79389	EGR1	EMC10	3.776934358386656
79390	ZBTB16	PLEKHG1	3.776849639284138
79391	PROX1	SERTAD1	3.7768242473134
79392	CEBPD	TENT5A	3.776804979366067
79393	PPARG	PALM	3.776695242294221
79394	ZNF563	ARHGAP18	3.7764123360254223
79395	THRB	MORN4	3.776409136201176
79396	NR4A3	SMC4	3.776359997861539
79397	BHLHE40	STK19	3.776294660589611
79398	FOXO1	USP38	3.7762557776505594
79399	EGR1	H2AC15	3.7758863969034246
79400	FOSL1	GADD45G	3.775842855089288
79401	NFIL3	GYS1	3.7756862691786064
79402	FOSL2	BTG1	3.7756614350591966
79403	MITF	AFF3	3.775641125075566
79404	RORA	UGT2B17	3.77545201066773
79405	KLF4	ZCCHC12	3.7754494545862727
79406	HSPA1L	TAF13	3.775441075925859
79407	CEBPD	CDCA2	3.775155571832983
79408	MAFB	PAQR3	3.775034801738552
79409	PPARG	SUCO	3.774988537320031
79410	ZNF81	DLGAP1	3.774712345419509
79411	FOSB	ZNF2	3.774658031597824
79412	AHR	DUSP10	3.774619056183133
79413	ZNF711	ARHGAP18	3.774568108283354
79414	JUN	MMS22L	3.774548920924637
79415	FOXO1	TPTE2	3.774314955161413
79416	FOS	LINGO1	3.774265575208428
79417	ESRRG	SRSF12	3.774076337693236
79418	ETV3	CNN2	3.773989561715976
79419	ID2	PPP2R3A	3.773965769098107
79420	ZNF563	PADI2	3.7738766376591575
79421	MAFB	H1-1	3.77381246950537
79422	ZNF2	SYCP2L	3.773754192303588
79423	HIVEP2	CNN2	3.773651565268804
79424	FOSB	PLPP3	3.77361973728632
79425	NR2F1	CNGB3	3.773514082594111
79426	AFF4	PLAUR	3.7734974106360553
79427	RBPJ	RHBDL3	3.7732676067385458
79428	EPAS1	CR1	3.773217690734444
79429	ZNF385D	PLCXD3	3.7731830643467834
79430	ARID5B	FBN2	3.773082262111024
79431	ZNF490	HDX	3.77296312937727
79432	IRF8	TUBA1B	3.7727311270353376
79433	MITF	DCHS2	3.772642446295977
79434	MAFB	DHX34	3.772574829078565
79435	ODC1	EFCAB5	3.772347290725876
79436	ARID5B	CCT4	3.7722605910854794
79437	YBX1	KLHL11	3.772233550247786
79438	KLF6	HDX	3.772070700210121
79439	EPAS1	ZNF704	3.771962231930389
79440	ZNF81	ERO1B	3.7718944084879418
79441	HDX	AIM2	3.7717988546910526
79442	IRF8	KIFC3	3.771722114124196
79443	POU3F1	HLA-DRA	3.7714336489136735
79444	BCL6	RNF122	3.771357417555953
79445	ZNF81	COL25A1	3.771119538190634
79446	PPARG	KLF6	3.771118233985642
79447	CLK1	BRIP1	3.7709937471131543
79448	SOX4	SDE2	3.770973819232972
79449	NR1H2	OR2B11	3.770800520528889
79450	STAT4	ARHGAP25	3.770765266949733
79451	MELK	WDR12	3.7705934705751134
79452	EPAS1	REEP1	3.770544536257406
79453	RAB7A	CREB5	3.7705295400149006
79454	ZBTB16	CLEC9A	3.7703051407119537
79455	ODC1	SLCO4A1	3.770004028737639
79456	POU3F1	AFMID	3.76993453998988
79457	HDX	STK10	3.7699203606948246
79458	CEBPD	TRIM5	3.769897479935136
79459	KLF6	HLA-DQA2	3.769857980028929
79460	ZNF367	RANBP17	3.7697556112780384
79461	NR2F1	HS3ST5	3.76969100719492
79462	GLIS3	RAP1GAP	3.769590191978656
79463	TRPS1	HBB	3.769571143434052
79464	CEBPD	CENPE	3.7695475025696137
79465	ZNF821	NAPA	3.769479461565473
79466	TRPS1	TNFAIP8L3	3.7693933320135455
79467	SETBP1	TEX49	3.7692119413086056
79468	EGR3	H4C5	3.769161873462053
79469	IRF8	USPL1	3.769091215109461
79470	NR4A1	WDR74	3.768888683937381
79471	PHTF1	TMEM163	3.768879856333488
79472	HIF1A	NPAS1	3.7688268731590817
79473	EZR	MAP7D2	3.768796902817608
79474	NFKB1	COL4A2	3.76868534079141
79475	SOX4	EBF1	3.7685733087816784
79476	POLR2A	LDHA	3.76855802207413
79477	KDM2B	NIPAL1	3.7684947181601895
79478	KLF2	UTY	3.7684775701212
79479	NR1H2	CCT4	3.768441420164186
79480	NR1H2	GPR155	3.7683817135826674
79481	IRF8	HS3ST5	3.768375520077344
79482	SOX5	IER5L	3.7681022836032416
79483	CREB5	EPB41L3	3.768075739718383
79484	JUNB	INPP4B	3.7680715550555983
79485	MELK	PRTFDC1	3.767991937078072
79486	RORA	SLC12A1	3.767953549155739
79487	GZF1	REEP1	3.767888825369266
79488	FOXO1	ADGRE2	3.767786140663068
79489	UBB	SIGLEC1	3.76759382123351
79490	HSF1	RAB7A	3.7671127475926016
79491	HSPA1L	PIK3R3	3.767031703736055
79492	MAFB	ROBO1	3.766990745731273
79493	ZNF10	CCDC181	3.7669901296214703
79494	MAFB	MID1	3.766940316542412
79495	ZNF367	LPCAT3	3.766915872016523
79496	NR1H2	MYOZ2	3.766876689880646
79497	JUND	GK	3.7668565919128207
79498	ZNF10	CNGA1	3.766852100848756
79499	CEBPD	PLA2G4C	3.766850102976302
79500	JUNB	TCERG1L	3.766723801575904
79501	SOX4	FANCC	3.766723062163806
79502	AFF4	NOX3	3.7666939926182863
79503	NR4A2	S100Z	3.766687425384061
79504	HDX	HDAC9	3.766593480720794
79505	BHLHE40	NAV2	3.766508062040494
79506	RAB7A	ITGA4	3.766361778078947
79507	PRDM11	TENM3	3.7661536052252087
79508	PBX3	UTY	3.766104886025285
79509	MXD1	DDX3Y	3.7659535422593584
79510	KLF6	TOX2	3.765905047806886
79511	HIF1A	ANKRD55	3.765796915947997
79512	GTF2IRD1	TNS1	3.765694673294482
79513	MXD1	GPR155	3.765528799696839
79514	HIVEP1	CCL5	3.765469696867328
79515	MXD1	MT1E	3.765447930986092
79516	RFX2	SFR1	3.765111046398832
79517	PRDM11	AGFG1	3.764921358317911
79518	NR1H2	ARF4	3.7646109553428495
79519	YBX1	ALDH1A1	3.76453576690309
79520	ID2	MSR1	3.764396683484781
79521	HIF1A	UBE2D1	3.764371457154527
79522	THRB	IRAK2	3.764355736472093
79523	ID2	SLC7A11	3.76408421783989
79524	HIF3A	NT5DC1	3.764052175812239
79525	GOT1	CDC42EP3	3.763999228858237
79526	POLR2A	SCLT1	3.76393788350746
79527	ID1	NOXRED1	3.763918062271292
79528	BHLHE40	ALKBH5	3.763724127239448
79529	ZNF563	CNTN6	3.763603706885507
79530	ATF3	TSHR	3.763496618212245
79531	NRL	MYOZ2	3.763448553610537
79532	HDX	ADAMTS12	3.763367498015537
79533	NR4A2	KCNMB1	3.7633220486974017
79534	NFIL3	H2AC12	3.763216345015127
79535	HIF1A	SCML4	3.76318352071746
79536	RFX2	ALCAM	3.762914502769701
79537	HDX	DPYD	3.762726513530588
79538	BCL11B	SLCO3A1	3.762623585903067
79539	NR1H2	ANKRD37	3.762608275733172
79540	MYLK	KHDRBS2	3.762604046217368
79541	TRPS1	DDX50	3.7624883892054566
79542	AHR	MAP3K21	3.762451248931595
79543	KLF6	DYSF	3.762448775657506
79544	ARID5B	SKIDA1	3.762424851478488
79545	ATF3	HEPN1	3.7624014522806144
79546	PBX3	CGNL1	3.762171474905072
79547	PKNOX2	FGF13	3.7621053659453434
79548	DACH1	PSD3	3.762050439734802
79549	MYLK	SLC26A3	3.762008911691918
79550	CREB5	NME5	3.7619191187245673
79551	GTPBP1	FMO5	3.761856552354865
79552	RFX2	IL15	3.7617438100052913
79553	NR6A1	OLFM2	3.7616596924757504
79554	SNAI1	CROCC	3.761424053325452
79555	PPARG	SDCBP	3.7613972827911257
79556	NR4A1	LIPA	3.761394581928269
79557	RARB	NWD2	3.761133750680569
79558	NFIL3	OSM	3.7611113602476975
79559	ESR1	C2CD3	3.761058068166764
79560	STAT4	MPPED2	3.7608505264605223
79561	NFE2L3	SSC4D	3.760733066721012
79562	TRMO	FAM43A	3.760592430992906
79563	PPARG	SPOCK1	3.760525514645539
79564	PPP1R10	TSPAN5	3.760489243201714
79565	ZNF367	NETO2	3.760133132440079
79566	FOSL2	CA4	3.7601141977353
79567	ZNF490	CALB2	3.75993354259179
79568	HIVEP2	DIO2	3.759833826827524
79569	PRDM1	HLA-DQA1	3.759713262107448
79570	KLF2	MX1	3.7597011868359504
79571	AFF4	SOCS6	3.759530583780772
79572	ZNF367	GMCL1	3.759466620901479
79573	EZR	EMC10	3.7594590000033774
79574	ID1	GBP2	3.759275233311202
79575	HIVEP2	STARD13	3.7590799899042446
79576	PBX1	STS	3.759014082084764
79577	NFE2L3	INTS12	3.758863195855324
79578	HIVEP1	RACK1	3.758821017018708
79579	SOX4	CYSTM1	3.7586675381999832
79580	NR3C2	CAB39L	3.7586384499619423
79581	ID1	TGFB2	3.758576991361524
79582	HDX	CEBPD	3.758414718591695
79583	KCNIP1	MXI1	3.7583994800596345
79584	PBX3	PLEKHG1	3.758284576575491
79585	GMEB1	HIVEP3	3.75821913246495
79586	NR4A2	LRRC74A	3.7582047283808655
79587	NR3C2	UBASH3B	3.7581237074419054
79588	IRF8	MAPK10	3.758040944761941
79589	BACH2	PITPNC1	3.7580201809852873
79590	ZNF367	DIO2	3.758010770189214
79591	AFF4	PLCXD2	3.757848736314336
79592	IRF8	ILDR1	3.757756152393742
79593	HMGB2	PALM2AKAP2	3.757726124351136
79594	JDP2	PALLD	3.757691221103576
79595	ADARB1	MCTP1	3.757598178677133
79596	AFF4	AGBL3	3.757487435173631
79597	KLRG1	PZP	3.757436907931056
79598	RAB7A	SC5D	3.7572583579254375
79599	ZNF704	SLC39A8	3.757190700376585
79600	AVEN	ARHGAP20	3.757039040559896
79601	TRPS1	RAB42	3.7569652220513263
79602	CLK1	CDK1	3.756927184751502
79603	EGR1	PLIN5	3.756775476344685
79604	SEMA4A	H2BC7	3.756677067545924
79605	FOSL1	P4HA1	3.756675836706364
79606	ID2	MAPK6	3.756675273155292
79607	RFC3	SEMA3C	3.756652991601932
79608	GTPBP1	TAF4B	3.756558150028312
79609	PKNOX2	PACRG	3.75634625347058
79610	TIGD4	PHACTR1	3.756180517746877
79611	EGR2	CPEB4	3.756151457386664
79612	NR1H2	PACRG	3.756139832058601
79613	GTPBP1	HAMP	3.756090953743364
79614	ATF3	PIP5K1B	3.7560764462117806
79615	ZNF704	SLC9C1	3.756043169301696
79616	REL	UNC5D	3.755757058327549
79617	KLF6	ADARB1	3.755554754669141
79618	ZNF563	BRCA2	3.7552739380895024
79619	EZR	ATP1B1	3.755243745072276
79620	IRF8	TNFAIP8L3	3.75523382376308
79621	FOSL2	GPAT3	3.755192508510684
79622	ID2	PALM2AKAP2	3.755014378266408
79623	FOS	OLFML3	3.754908281960189
79624	UBB	KLHL28	3.7546653183123353
79625	ZNF385D	KCNE1	3.754639741973588
79626	NFKB1	CAV3	3.754615966170542
79627	ZNF92	NECAP1	3.7545151796328695
79628	PPP1R10	EDN1	3.754482756685425
79629	FOXO1	UTP6	3.754426650598518
79630	GTPBP1	MCC	3.754424919338764
79631	RFX2	WARS1	3.754409682271288
79632	REL	RASGEF1C	3.754388105785624
79633	PPP1R10	CTXND1	3.754371211664715
79634	RAB7A	BCL6	3.7543544509644176
79635	MITF	KIF11	3.7542295028067487
79636	ZNF385D	TNFRSF19	3.7542220239363
79637	ID1	KLRG1	3.754196504439051
79638	ZEB1	CNMD	3.754113925100477
79639	HSPA5	SEL1L3	3.753999996209109
79640	CREB5	NMNAT1	3.753846027621759
79641	GTF2A1	TRA2B	3.753820646535466
79642	CREB5	HEATR4	3.753628672918098
79643	KLF5	DNAJC1	3.7535309486996256
79644	XBP1	ASMTL	3.753382518582133
79645	EZR	NFKBIA	3.753363005260886
79646	FOS	HESX1	3.753271083424501
79647	NR4A1	ZNF563	3.7532584528645625
79648	BACH2	ADCY3	3.753213503065966
79649	HSPA1L	NAP1L5	3.753197940252991
79650	FOSL1	STX11	3.75311753941245
79651	ID2	PORCN	3.752811045432205
79652	RBPJ	AGBL3	3.752730066022585
79653	ZNF10	PRKG1	3.752664355869744
79654	XBP1	CMSS1	3.7524449091289735
79655	ESR1	ADAMTS6	3.752386006422244
79656	GOT1	TENT5C	3.7523204077136767
79657	GTF2IRD1	LEKR1	3.75220853845975
79658	KDM2B	IL3RA	3.752197861382093
79659	HIF3A	ARHGEF28	3.7520143536014734
79660	ARID5B	CGNL1	3.751866517186874
79661	KLF12	CD247	3.751790133550897
79662	ESR1	SBK1	3.751642868806841
79663	HLCS	GFOD1	3.751587704568449
79664	HESX1	DPP4	3.7515587733056823
79665	HIF1A	CCDC30	3.7514788066292586
79666	CREM	OR3A2	3.75145681934472
79667	ETV3	NRP2	3.751422313949367
79668	PPP1R10	COL5A2	3.7513589903682703
79669	RAB7A	SLC4A1	3.7511844186769374
79670	EZR	GALM	3.751158929597631
79671	FOS	FMO5	3.751036327067318
79672	GTPBP1	MOGAT1	3.7508486484301513
79673	UBB	RGCC	3.750798911073989
79674	SETBP1	HSPH1	3.750588342891244
79675	EZH2	CDKN1A	3.750572509403506
79676	NR1H2	TCEAL9	3.750560209806949
79677	NFIL3	SNAPC1	3.750558209887711
79678	ZNF490	GNS	3.750236495345173
79679	NR4A1	PCBP3	3.7502204081489783
79680	BCL6	CD70	3.750199917455853
79681	PBX1	FN1	3.750174738472894
79682	NFIL3	S100Z	3.750132292610471
79683	KDM2B	TMEM184C	3.7500965906788233
79684	NRL	ABHD17B	3.749936861371205
79685	ZNF490	ANXA3	3.7498713711267206
79686	ESRRG	DHX34	3.7498663028293424
79687	RELB	CC2D2A	3.749691578357228
79688	SOX4	GMNC	3.749628279055315
79689	HIVEP3	SRSF3	3.7495429250893455
79690	DTL	H2AC11	3.749507601248668
79691	JUNB	RRP12	3.7494841378714088
79692	SNAI1	TM2D2	3.749233895405804
79693	CREB5	IQSEC1	3.7491502872697935
79694	AHR	TNFSF13B	3.7491397696061326
79695	CREB5	MT1E	3.749088021324635
79696	ZNF563	SGSM3	3.7490849529286048
79697	HIVEP3	CSRNP2	3.749001496327364
79698	CREB5	ANGPTL4	3.7489457619602446
79699	ZNF331	PLTP	3.748766958994117
79700	NR6A1	SPON1	3.748764614159693
79701	ARID5B	RAB37	3.748487060953106
79702	KLF6	BASP1	3.74843048337209
79703	KCNIP1	CREM	3.7484221266200377
79704	GTF2A1	GPR155	3.748407588033265
79705	ZNF490	PMVK	3.748404596422513
79706	BCL6	SYCP2L	3.748397154757664
79707	EGR1	GLT1D1	3.7483768093822536
79708	GTF2A1	JAM2	3.748354656409968
79709	NR3C2	CA2	3.748324368404908
79710	CLK1	ANTXR1	3.748124728610022
79711	KLF2	BEX5	3.74794255416472
79712	ZNF93	KIF18A	3.747936969307866
79713	CREM	TPRG1	3.7478406138666807
79714	BHLHE40	MTRNR2L12	3.747830100265272
79715	NR1H2	OASL	3.747770012493671
79716	ZNF711	OR3A2	3.7476217135182894
79717	HIF1A	NOP58	3.747603292086748
79718	ARID5B	PAQR5	3.747526118185428
79719	PBX3	ELOVL4	3.747372030175505
79720	PPP1R10	ADM	3.747201044388012
79721	ESR1	IQCH	3.7470687754074223
79722	HIVEP2	ANKUB1	3.747033178088357
79723	NR4A2	PPFIA3	3.7469748102945215
79724	RELB	PCSK4	3.746888355599591
79725	GZF1	ARHGAP25	3.746841410798293
79726	PBX3	DOK6	3.746836795979288
79727	ZNF10	ITGB4	3.746723486039605
79728	NR4A3	ZNF821	3.7467054005869977
79729	ESR1	RIMS1	3.7466836748424295
79730	MITF	BUB1B	3.7465561647546974
79731	TRIM69	H2BC5	3.746529227736535
79732	STAT4	TREM1	3.746505269752156
79733	NR6A1	TENT5B	3.746434500201505
79734	HSPA1L	CREB5	3.746405100499449
79735	NRL	EDN1	3.746363594747231
79736	BCL11A	KITLG	3.746330490821832
79737	ATF3	TCF7L1	3.7461822482988993
79738	MDM2	CENPN	3.7460614692724343
79739	FOXO1	CCL2	3.7459842790619375
79740	CREM	CCL3L1	3.745714243211877
79741	PRDM1	ANGPT4	3.745662307028546
79742	KDM2B	LRRC74A	3.745604668877771
79743	PBX3	RBBP6	3.7455370765909097
79744	FOSL2	SOBP	3.7454529640682654
79745	ZNF367	PUS10	3.7453945396363104
79746	NR4A2	ANGPTL1	3.7453886110208856
79747	NRL	ELAVL4	3.745380292827856
79748	KLF12	BLM	3.745375964430507
79749	YBX1	CR1	3.745312072739477
79750	PHTF1	KIF26B	3.745257925993677
79751	ZSCAN31	SLC12A2	3.745158460942165
79752	FOXO1	MOB3B	3.7450134139022815
79753	ZNF10	HLA-DQB1	3.745011168101256
79754	HIVEP3	TMEM232	3.745001140333204
79755	EGR2	DNAJA4	3.744977130365178
79756	POU3F1	COL23A1	3.7448572372658746
79757	REL	NRG2	3.744816350380512
79758	PKNOX2	TACR1	3.7447976531908576
79759	KLRG1	PGM1	3.744652629869548
79760	HSF1	HMMR	3.744633556974197
79761	HESX1	SEL1L2	3.7445211958600577
79762	ZNF563	CLK1	3.744420804179588
79763	PBX3	SYT4	3.744171825514539
79764	SOX5	RASGEF1B	3.7441565418694527
79765	NR3C2	PTPN1	3.744029219042422
79766	POU3F1	PRTFDC1	3.7440142614165137
79767	PRDM1	PTGER4	3.7439313351727512
79768	GTPBP1	PGM2L1	3.743905915035645
79769	JUN	CHI3L1	3.743751719023534
79770	RFX2	PALM	3.743573406748712
79771	XBP1	CDC25C	3.743344907999045
79772	RBPJ	HSPH1	3.743335927260605
79773	ARID5B	ROBO2	3.7433158163094
79774	MDM2	AZI2	3.74324754668916
79775	ZNF92	ABCC6	3.7432164187911
79776	ATF3	STPG2	3.743182372667903
79777	ETV3	CTR9	3.743033170054473
79778	NR1H2	SAGE1	3.742667681566189
79779	MELK	MORC4	3.742647056778673
79780	JUNB	SEMA3E	3.742534440040144
79781	NFIL3	SNX8	3.742527376733479
79782	CREM	ABCB1	3.742469867421851
79783	BCL11B	KLRD1	3.7423674811469367
79784	FOSB	TNFSF8	3.742331394542456
79785	HSPA1L	TOP2A	3.742317563012957
79786	ID2	PKIA	3.742222652004508
79787	PPARG	HIPK4	3.742165279424712
79788	FEZ1	ACTN2	3.7421628269293463
79789	RORB	TBC1D32	3.7421541362934927
79790	ZNF563	TCERG1L	3.7418813588393967
79791	NFE2L3	CX3CR1	3.741871397623636
79792	ZNF331	IL2RA	3.741805487863642
79793	MEIS1	HLA-DPB1	3.741696675490888
79794	JUNB	PRKCA	3.741460466107777
79795	BACH2	BCL11B	3.741440734694446
79796	MAFB	UNC13C	3.741391533292991
79797	JUND	C4orf46	3.741378162390674
79798	BACH2	PTPRG	3.7412736675856304
79799	FEZ1	H2BC6	3.741217392777396
79800	ZNF92	CCDC47	3.7411982836783872
79801	MAFB	H2BC7	3.741153948000644
79802	CREM	UGDH	3.740999198774123
79803	TCF7L1	MYLK	3.7409565478981497
79804	PRDM1	NR4A1	3.740767914882525
79805	EZR	KIFC1	3.740702310274234
79806	ZNF367	PTPN22	3.7406611276636568
79807	ZNF385D	HAP1	3.740645700184994
79808	BATF	MYBPC1	3.740630772535418
79809	ATF3	PIK3C2B	3.740553446277071
79810	FEZ1	ABHD8	3.7404780588747233
79811	ZNF81	TANC1	3.7403830607633535
79812	MXD1	ITM2A	3.7403038044001513
79813	TWIST2	NLGN4Y	3.740100143605906
79814	ESR1	PCDH17	3.739789748963077
79815	FOSL2	PIK3C2B	3.739568962662239
79816	NFKB1	PAM	3.739445846568997
79817	GTPBP1	IL6	3.739380736405972
79818	RORA	CLEC2B	3.7392270856529137
79819	NFE2L3	CHORDC1	3.739194539271236
79820	BCL11A	PAM	3.7391287283337062
79821	ZNF10	RILPL2	3.73908607664421
79822	KLF12	ZNF804A	3.73898184819995
79823	MXD1	ERCC1	3.738912130310693
79824	ETV3	ZNF711	3.7387819544905407
79825	SETBP1	RGCC	3.738759870872853
79826	ESR1	CSTA	3.73866971907065
79827	EZR	EEF1B2	3.738571063873242
79828	TRMO	SYCE2	3.738519186498056
79829	KLF2	IQCD	3.738454117964321
79830	HES1	ATP1B1	3.738447320596548
79831	UBB	ECD	3.737907234766803
79832	AFF4	GNLY	3.737837443623576
79833	HSPA1L	WDR31	3.737589574986392
79834	JUND	AVEN	3.73758108291165
79835	REL	FDFT1	3.737559606408095
79836	MDM2	TIGD4	3.73748707047888
79837	TIGD4	SIPA1L1	3.7373761539839774
79838	NR3C2	ERG28	3.7373481452342734
79839	ARID5B	RGS6	3.737246446940061
79840	HIF1A	DLEU7	3.737230965904756
79841	SLC18A1	CLEC2B	3.7372137097539806
79842	NFE2L3	CCDC196	3.73704307802944
79843	HIF3A	EEF1A1	3.7369607052009615
79844	HIVEP2	KLRD1	3.7369557745554394
79845	POLR2A	TMPRSS9	3.736819977582828
79846	FOXO1	NOXRED1	3.736803752232511
79847	TRMO	IRF8	3.736799041404783
79848	JUN	CFAP74	3.736739324923657
79849	RFX2	MX1	3.736674968518011
79850	ARID5B	GALNT17	3.736558237555259
79851	AFF4	EGR3	3.736356379660851
79852	ZNF331	GSG1	3.736314652533546
79853	NR4A3	ZNF10	3.736221828709021
79854	TRIM69	PTPN22	3.7361805322299015
79855	NFKB1	ARHGAP10	3.736118737885959
79856	AFF4	PLCL1	3.736033854017138
79857	EGR1	SERPINE1	3.735932848017312
79858	BACH2	CXCR4	3.735905651472033
79859	POLR2A	FAM174B	3.735775075755978
79860	EPAS1	NAALAD2	3.735709926712369
79861	EZR	SYTL3	3.735703739934322
79862	CREB5	ANKUB1	3.735572518608185
79863	EPAS1	SNX8	3.7355260082420982
79864	GZF1	EMC10	3.735460464614968
79865	KLF6	IL18R1	3.735332018379959
79866	RELB	C5AR1	3.735250817046704
79867	REL	PRKAR2B	3.735112015677741
79868	KCNIP1	CCNG2	3.734967936752059
79869	FOSL2	PCP4L1	3.7346658304224176
79870	ZNF704	ADAM12	3.73458664158818
79871	CREB5	GALM	3.73451252383806
79872	AFF4	PRICKLE1	3.7345096961847752
79873	PBX3	HS3ST5	3.734367831417551
79874	SOX4	TULP2	3.734292528309625
79875	BATF	KATNA1	3.7342624521276018
79876	FOSB	DPYS	3.734096068388832
79877	ETV3	APOBEC3F	3.733995975465047
79878	CREM	MYO18B	3.733736388980268
79879	PHTF1	USP54	3.7337240178628015
79880	SNAI1	GPRC5A	3.733550979588073
79881	CEBPD	ABCA12	3.733491014613669
79882	ETV3	UAP1	3.7334282337963702
79883	NR6A1	CALD1	3.7329979607310153
79884	TRIM69	H4C1	3.732994541512162
79885	NFIL3	RASGRP3	3.732773473510988
79886	RAB7A	PITPNC1	3.7326536335178657
79887	GOT1	EIF1AX	3.7325441039011062
79888	RAB7A	APCDD1	3.732434602211411
79889	KDM2B	IQGAP2	3.7324325624131416
79890	GZF1	ARRDC3	3.732368833707707
79891	HIF3A	EBF1	3.732066190389343
79892	KDM2B	RFC3	3.7320382197560384
79893	ZNF10	FGGY	3.731989611697257
79894	PROX1	B3GALNT2	3.7319154686559792
79895	ETV3	LIMS1	3.73183771676702
79896	EGR1	HERC5	3.731813886460415
79897	GMEB1	SYP	3.731782294517577
79898	KDM2B	PTTG1	3.731595277692198
79899	ID1	RASL11A	3.731591100366271
79900	HDX	CMTM2	3.7315176532332175
79901	MYLK	THSD7A	3.731419545049745
79902	AVEN	S100A6	3.73140410433904
79903	EGR1	CLEC5A	3.731133839955585
79904	GTF2A1	EPSTI1	3.73102849603816
79905	TRMO	EIF2AK3	3.730854030414079
79906	REL	KANK1	3.73080713312411
79907	XBP1	C4orf47	3.730749263648177
79908	TIGD4	FLVCR2	3.730591746926001
79909	HLCS	TTI2	3.7304347352228544
79910	CREM	STAB1	3.730384183357636
79911	ESRRG	DAPK1	3.7303837607826265
79912	NR3C2	SCD	3.730309727736353
79913	GTF2IRD1	KHDRBS3	3.7302189754534414
79914	KLF12	NCAPG	3.7300786264347465
79915	EGR1	NECAP1	3.729705648159919
79916	EZH2	PSTPIP2	3.729682606382658
79917	ZNF821	GAS2L3	3.729658112463625
79918	HIVEP1	CLN6	3.729484908251018
79919	SOX4	IL1B	3.7294356431173834
79920	NR6A1	NEB	3.7293983542254616
79921	TBPL1	PPP1R10	3.729200172388104
79922	RORA	TAGAP	3.729180400454069
79923	CLK1	ALCAM	3.72915867343036
79924	GTPBP1	DUSP19	3.729066663308144
79925	RFX2	OSTN	3.729011833132315
79926	ID2	UBAC2	3.728916302494185
79927	HMGB2	ADM	3.7288620624915816
79928	PBX3	HEATR4	3.728836669759603
79929	FOSB	SELENOP	3.7287991601853423
79930	PKNOX2	CPNE4	3.728730073327762
79931	JUN	LRRC2	3.7286187283711674
79932	TBPL1	CSRNP2	3.728605910067949
79933	STAT4	IL7	3.7284128061081687
79934	MAFB	GAS2	3.728322936386136
79935	HIVEP3	PADI2	3.7282639948526906
79936	PPP1R10	PPP2R3A	3.728229782944288
79937	UBB	NOP58	3.7281486872134777
79938	HDX	CRYBA1	3.727911325139058
79939	HLCS	ACSL3	3.727898015498095
79940	HIF1A	IGSF11	3.727804529835234
79941	FEZ1	TCHH	3.727437698953553
79942	FEZ1	UBXN11	3.7274285247181536
79943	FOXO1	PGK1	3.727250888925177
79944	ETV3	BIRC3	3.727155436647465
79945	HSPA1L	SLC39A8	3.727118846025265
79946	SOX4	PPME1	3.727116536424804
79947	KLF5	ANGPTL4	3.727068691512017
79948	PPP1R10	CCDC18	3.726992455275128
79949	SOX4	TP63	3.726960743470976
79950	AFF4	PTPN22	3.726957908855096
79951	NR6A1	KCNN3	3.726430109371832
79952	RAB7A	ADGRE5	3.726201441261769
79953	ESRRG	MX2	3.7261969640021295
79954	JDP2	GLT1D1	3.726153193215412
79955	DTL	ABCA1	3.726098799963156
79956	JUND	NME5	3.7260840013514094
79957	PPARG	KIT	3.726011744894476
79958	ZBTB16	SEPHS2	3.725886555441687
79959	TRMO	CRNKL1	3.7258180695636183
79960	HDX	AGBL3	3.725729545723337
79961	EZR	CA2	3.72566938102705
79962	HIF3A	THRB	3.72563118197976
79963	ADARB1	HMMR	3.725570239075385
79964	RBPJ	ETV3	3.725499430790543
79965	PBX1	GBE1	3.7253648544330544
79966	SNAI1	HMCES	3.725273428892189
79967	AVEN	ANGPTL1	3.7252223325506177
79968	ARID5B	OTOGL	3.7252018900129737
79969	JUND	ELOVL4	3.725132831706168
79970	SOX4	ZFAND2A	3.725062707346668
79971	POLR2A	AGBL3	3.725035295698645
79972	ZEB1	SPON1	3.724936999365855
79973	ZNF331	NMRK1	3.7248299095445705
79974	ZNF821	PLA1A	3.724764299534121
79975	MAFB	LARGE1	3.724699539864139
79976	PROX1	TTC33	3.724585676356623
79977	HESX1	DDX50	3.724584131753369
79978	ZNF92	NKAPL	3.724512956819759
79979	GLIS3	HTR7	3.724485890685335
79980	ZNF10	ANO2	3.7243839615283183
79981	GTPBP1	P2RY8	3.7243104133851546
79982	PPARG	DHRS9	3.7240797536094257
79983	GLIS3	B3GNT5	3.7240338350556015
79984	CREM	MAP7D2	3.724019900600864
79985	DACH1	CX3CR1	3.72401365088672
79986	HIF3A	PLCL1	3.723991189269488
79987	JUN	NMNAT1	3.723959388172296
79988	FOSB	EPB41L1	3.723829395124152
79989	SETBP1	SKIDA1	3.723817984324637
79990	RFX2	HEY2	3.723721808170101
79991	IRF8	MAP3K8	3.723713026186716
79992	REL	PMVK	3.723559399522692
79993	PBX1	CCT6B	3.72353919178479
79994	PBX3	BACH2	3.723509965188807
79995	EPAS1	BAG3	3.723466903850378
79996	HIF1A	TENT5A	3.723464152727369
79997	FOS	MCTP1	3.723289040185007
79998	AHR	CD200R1	3.7230980989732654
79999	BATF	RILPL1	3.722912958023354
80000	BCL6	SERPING1	3.722807194462359
80001	PBX3	TUBA1A	3.722775839416129
80002	MEIS1	CYTL1	3.722731959444317
80003	KLF2	GRIK1	3.7226698705455217
80004	BACH2	UST	3.722667338704949
80005	REL	IFITM3	3.722659088270536
80006	NR4A2	KLRD1	3.722577477820424
80007	HSPA1L	SQLE	3.722514041176859
80008	CLK1	REEP1	3.7224773250627816
80009	PROX1	ZNF277	3.7224526623756935
80010	FEZ1	TAGAP	3.72239725395102
80011	IRF8	HDX	3.722096187093976
80012	ADARB1	SYNJ2	3.721473504724726
80013	KLF6	SAXO1	3.7213564163841264
80014	ADARB1	PLCXD2	3.721317531272908
80015	BACH2	NAALADL2	3.721309172272665
80016	ATF3	COLGALT2	3.7209049526295215
80017	HIF1A	ABHD17B	3.7208489784005288
80018	NR4A3	MORF4L2	3.720795458053284
80019	HIF1A	S100A11	3.720791299961276
80020	EZR	ESYT2	3.720763735998623
80021	MAFB	COL14A1	3.72066234099694
80022	KCNIP1	TMOD1	3.7206278114325593
80023	HLCS	LGR4	3.7206253761020585
80024	HESX1	CABYR	3.720603603224647
80025	PBX3	ITM2A	3.720587860013516
80026	NRL	ATP8B1	3.720387969794345
80027	POLR2A	BAG3	3.720366535818673
80028	HIF1A	RACK1	3.720354208040368
80029	MXD1	GFRA2	3.72032843562545
80030	JDP2	HIVEP1	3.720076988806396
80031	NFIL3	STEAP1B	3.7197155312718144
80032	GMEB1	H2BC7	3.719680841098332
80033	ZNF490	MAP1LC3B2	3.7196421869083913
80034	HIVEP1	PADI4	3.71953263635916
80035	PPP1R10	TREM1	3.7194473624512394
80036	MXI1	LYVE1	3.7193497188963
80037	HDX	ABCB11	3.71928223417606
80038	FOSL2	CLEC5A	3.719209471815914
80039	RBPJ	GOT1	3.7190583081337687
80040	ZEB1	IQCJ-SCHIP1	3.7189983427640834
80041	PPP1R10	FAR2	3.71887855579852
80042	PRDM11	ESR1	3.718858426090121
80043	CEBPD	UGT2B17	3.718613911112256
80044	ZNF563	GPAT3	3.71855330226922
80045	REL	TPRG1	3.718441661266944
80046	EZR	SULT1C4	3.718437972260756
80047	MDM2	TSHR	3.7184109421548586
80048	NFKB1	SPATA1	3.718167542332581
80049	TIGD4	CD83	3.717931477410527
80050	GTPBP1	BATF	3.717898671756066
80051	CLK1	PORCN	3.717854086108624
80052	BCL6	TGFB2	3.7177908110198135
80053	HESX1	CCNB3	3.717609757706908
80054	JUNB	APOL3	3.7175891961870415
80055	GZF1	YWHAQ	3.717527657726047
80056	ODC1	CCDC47	3.717401213951673
80057	NR3C2	DPH6	3.7173912392013233
80058	PPARG	TWIST2	3.71735036797343
80059	EGR1	AFMID	3.717317429063524
80060	EPAS1	NQO2	3.717191194087226
80061	ZNF367	APOL3	3.717114879113336
80062	NR1H2	ADAMTS12	3.717056878753252
80063	JUND	CPEB4	3.717017115977475
80064	XBP1	TWSG1	3.71690297936614
80065	YBX1	CD200R1	3.7167574175240152
80066	ZNF490	PID1	3.716633176616324
80067	ZNF10	CSGALNACT1	3.716581093325815
80068	NFIL3	SAT1	3.716510794659014
80069	MXD1	SRSF7	3.716475426770889
80070	AFF4	ADAMTS12	3.716395572901881
80071	PBX1	CX3CR1	3.71633800913394
80072	ATF5	PCED1B	3.716326261922673
80073	ZNF385D	CREB5	3.7162592481276246
80074	EZH2	ASMTL	3.716087287849096
80075	ESRRG	KCNN3	3.715980906798068
80076	PPARG	THBS1	3.715749389994068
80077	ZEB1	HK2	3.715721899467956
80078	TIGD4	GOLGA6L7	3.715688146393911
80079	BCL6	AIM2	3.7156008665214726
80080	NR1H2	MGLL	3.715399173801117
80081	FOS	PRDM11	3.715382569943926
80082	EBF1	DLG2	3.715177279646436
80083	CUX2	PDGFC	3.714976669236596
80084	MXI1	CLEC2B	3.714846779583382
80085	ZNF10	PARM1	3.7147371291210742
80086	BCL11A	SYNJ2	3.714602605632348
80087	PBX1	GNAL	3.714548944429196
80088	EZH2	SYCP2L	3.714488825454155
80089	NR1H2	CD163L1	3.714416548376602
80090	HSPA5	DOCK3	3.7143765108902818
80091	HES1	PTTG1	3.7143631508633352
80092	ZNF92	TPT1	3.714265223913391
80093	ZNF490	P2RY14	3.714231193577261
80094	NR2F1	KCNN3	3.714222420078365
80095	AFF4	QPCTL	3.714105478661869
80096	KLF6	KLHL28	3.714004568859512
80097	KDM2B	CCDC170	3.713982750703247
80098	GOT1	TUBA1A	3.713977112286975
80099	DDX20	IL1RN	3.713861841880075
80100	ZBTB16	NAMPT	3.713821590796161
80101	NFE2L3	ACMSD	3.713789945184252
80102	ZNF704	PLAC8	3.7136714253206073
80103	GZF1	PRKCA	3.7136358837791783
80104	MEIS1	CD69	3.713617039287208
80105	BCL11A	SLC7A11	3.71285186920802
80106	PRDM1	PGRMC1	3.712736262097037
80107	CREB5	SLC11A1	3.712716305736307
80108	NR4A3	CACNB4	3.712657449367585
80109	TIGD4	RGCC	3.712645753714825
80110	HSPA5	GFRA1	3.712626332833156
80111	ZNF10	RHBDL3	3.712616060499301
80112	FOSL1	HES1	3.712610871852032
80113	PBX3	S100A10	3.712469566120852
80114	YBX1	CTR9	3.712422560422545
80115	GTPBP1	SAGE1	3.712404302748503
80116	PBX3	XYLT1	3.71236050980646
80117	GTF2A1	DAB2IP	3.712356268881644
80118	YBX1	ANXA3	3.7122887332110928
80119	ZNF92	POU3F1	3.712113536411698
80120	HIVEP2	IL12RB2	3.712089892948919
80121	JDP2	TREM1	3.712053319349749
80122	MCTP2	CXADR	3.711980633078292
80123	MDM2	EFNB2	3.7119538446204
80124	MELK	SKAP1	3.711883400534554
80125	HIVEP2	SESN1	3.7115984745863977
80126	RBPJ	MAMLD1	3.7113807247320416
80127	THRB	POLR1F	3.711331233214436
80128	ATF3	NWD2	3.711246504652945
80129	MYLK	NTM	3.7112228355480505
80130	JUN	CLEC4E	3.7110863596501953
80131	IRF8	HMGN5	3.711077831806645
80132	NR6A1	PLEKHA5	3.7110317369063446
80133	PPARG	RAB31	3.7110308921138544
80134	EZR	UAP1	3.710980491819885
80135	HSPA1L	ARL5B	3.7109476063133977
80136	ZNF821	OR2B11	3.710919628951142
80137	EGR3	IER5	3.710884242057482
80138	FOSL2	LYVE1	3.71077971219489
80139	FOS	ABCC3	3.710541825645497
80140	NFIL3	H2BC21	3.710220869652791
80141	GLIS3	PAK5	3.709894019691042
80142	ZEB1	NWD2	3.70988142367716
80143	IRF8	TMPRSS9	3.7097366652312496
80144	ESRRG	CD200R1	3.7095705124386384
80145	ZNF385D	COMMD6	3.709555126569508
80146	AFF4	ZNF563	3.7094635828956983
80147	KLF4	HERPUD1	3.7094153411029502
80148	PKNOX2	PLEKHA5	3.7093524541879
80149	JUNB	CDC20B	3.7090305346312262
80150	AFF4	SLC16A6	3.708854599739764
80151	KLF6	SLC16A6	3.70880988985844
80152	GZF1	GPR137C	3.708728506539853
80153	MXI1	EYA2	3.708672335434218
80154	BHLHE40	MED12L	3.708564971342858
80155	ADARB1	PLTP	3.708534684942019
80156	JUNB	TNFAIP8L3	3.708333819127524
80157	ZNF563	KCNMB1	3.7082425635851095
80158	CLK1	PCP4L1	3.708236030425184
80159	TIGD4	PLAU	3.708101513494368
80160	MYLK	CCDC170	3.7080454070396898
80161	NFE2L3	TXNDC16	3.707904295470793
80162	MXI1	HLA-DRA	3.707804444073876
80163	YBX1	NUDT4	3.70766224030728
80164	HIVEP3	NT5DC1	3.707560390187169
80165	IRF8	NET1	3.707517740597836
80166	HIVEP3	TNC	3.707430576465629
80167	SEMA4A	SLC7A5	3.7073827659716674
80168	KLF12	PPP1R3B	3.707252646929495
80169	PBX3	FAM90A1	3.7072185254659016
80170	ZNF563	TWIST2	3.707210335786913
80171	XBP1	PCDH10	3.707171783351293
80172	ZNF490	FBXO33	3.707140775211206
80173	EZR	FAM110B	3.707139186611577
80174	KLF6	ACTN2	3.707045513194762
80175	GTF2A1	JDP2	3.706808446823856
80176	EGR3	MXI1	3.7068001016061607
80177	AFF4	BASP1	3.706789133644023
80178	CLK1	GLO1	3.706769295994468
80179	KLF4	MT1H	3.7067003334532815
80180	BATF	IDO2	3.7066652956570825
80181	MITF	ROR2	3.706613951408768
80182	ZNF385D	POMZP3	3.706594165143809
80183	NR1H2	ZNRF3	3.7064798279202216
80184	YBX1	ABHD8	3.706449837814066
80185	RAB7A	MEI4	3.706309108422962
80186	TFCP2L1	EXPH5	3.7063048633155606
80187	ETV3	DLGAP5	3.706067132266238
80188	AFF4	ASTL	3.70599254417118
80189	TRIM69	ADGRE5	3.705983383468231
80190	ZNF10	ADM	3.7058610916078623
80191	PROX1	PHLPP1	3.705763652593456
80192	BATF	NUP58	3.7057462752026646
80193	ODC1	PDE4B	3.705720638313934
80194	HIVEP3	TIGD4	3.7057037832433184
80195	IRF8	ANK3	3.705654020156852
80196	ATF3	CACNB4	3.7055777983379534
80197	GLIS3	ROR1	3.705519257319612
80198	RELB	KLF6	3.705461707562756
80199	GTPBP1	MAP7D2	3.70520231646174
80200	RAB7A	ANKUB1	3.70508977876287
80201	SOX4	SETBP1	3.705077440510969
80202	UBB	SESN3	3.705013745783596
80203	PRDM11	IRAK2	3.704874167589869
80204	ODC1	TAF13	3.7048354259949754
80205	HIVEP2	DPYSL5	3.704830443620109
80206	AFF4	TUBA4A	3.704787247950134
80207	KLF12	CYB5D2	3.704743880462585
80208	BCL6	HJV	3.704449946117742
80209	TIGD4	TMEM52B	3.704424508765308
80210	ZNF331	CASS4	3.70391039245057
80211	NR3C2	TACR1	3.703886169321645
80212	CREM	PLCL1	3.7038309068080415
80213	GZF1	ADM	3.703260744781333
80214	ZEB1	STK10	3.703117432012432
80215	RORB	RGCC	3.703106827907978
80216	IRF8	STKLD1	3.7030231982507806
80217	EZH2	SLC19A2	3.7030047789393614
80218	SLC18A1	MS4A4A	3.702843908690557
80219	JUN	JDP2	3.702833458531057
80220	HSPA5	ARHGEF28	3.702713648323131
80221	JUN	CXCL3	3.702660965658497
80222	PHTF1	ATF7IP2	3.702584565296007
80223	CEBPD	PORCN	3.7025347265344712
80224	TWIST2	NETO2	3.7025246678651578
80225	HIVEP3	GREM1	3.7024240107654713
80226	RFX2	AMZ1	3.7023853642003104
80227	KLF4	PLCXD2	3.7023104346476816
80228	GZF1	SYCP2L	3.7022063608370086
80229	KLF6	POLR1F	3.70219769495078
80230	PRDM11	PADI2	3.70219716884325
80231	NR6A1	ROBO1	3.702193730714748
80232	PRDM11	NETO2	3.701971476685897
80233	RORB	FN1	3.7019313680681054
80234	ODC1	HSPA1L	3.7018634344900985
80235	RFX2	LNX2	3.701777691851056
80236	HSPA1L	SFR1	3.7017655455810528
80237	KLF12	POLE2	3.7017300209999022
80238	BCL6	GPR87	3.70166565148052
80239	ZNF490	CHAC1	3.701631176670452
80240	NRL	MLKL	3.701585390056596
80241	RORB	CD14	3.701568730648256
80242	JDP2	RIPOR2	3.7014770534096986
80243	KLF4	NRARP	3.701473638131559
80244	HLCS	SRSF12	3.701397671714493
80245	HIVEP3	CITED2	3.701339994085029
80246	STAT4	MARCO	3.701218903624765
80247	ZNF385D	CAMKMT	3.7011789291172414
80248	VDR	HIP1	3.7010438915629216
80249	POLR2A	CREB5	3.7008451587953264
80250	GTF2IRD1	FAM229B	3.700733923427006
80251	REL	TENT5C	3.700654455784365
80252	SOX4	PCLO	3.7004915243806313
80253	ARID5B	RNASE1	3.7004531698011656
80254	RBPJ	NR2F2	3.700219155467583
80255	EPAS1	H4C8	3.7001919483880985
80256	HIVEP3	DNAJA1	3.700135591693656
80257	ETV3	KLRG1	3.7001023723141833
80258	SOX4	TSHR	3.7000681540262894
80259	ZNF331	CSF1	3.7000185602311473
80260	HIF1A	FGGY	3.6999420418618314
80261	SLC18A1	FAM20A	3.6998976245031887
80262	NFIL3	SPATA5L1	3.699881299888873
80263	MITF	IL1RAPL2	3.699869522961572
80264	SOX4	MAMDC2	3.69984037590804
80265	RAB7A	IGF1	3.699833385781947
80266	ESR1	MYO18B	3.6996165231776663
80267	ZNF367	PDGFB	3.699483653636016
80268	EGR1	CYP1B1	3.69931850019912
80269	SETBP1	KCNE1	3.6993170368278303
80270	BATF	NFKBIZ	3.699295468616559
80271	HSPA5	PPP1R15A	3.6991360254831274
80272	NFIL3	H2BC9	3.699126764773168
80273	HIVEP3	CENPN	3.699049950690177
80274	NR3C2	HSF1	3.699045356126285
80275	MXI1	PSTPIP2	3.6988911485448734
80276	MELK	TSPAN16	3.69886589765846
80277	UBB	LRRC23	3.6988426810736663
80278	XBP1	DNAJB1	3.698721719278133
80279	PHTF1	PGM2L1	3.698586964393766
80280	POU3F1	MBD3L1	3.698360182489384
80281	CEBPD	TEK	3.698290798884183
80282	TP63	MCOLN2	3.698108271863289
80283	RARB	LGR4	3.6977592253301546
80284	ZEB1	RAB42	3.697722907804083
80285	HIF3A	CAV3	3.69770407648967
80286	JUNB	OPALIN	3.697669724422688
80287	PPP1R10	GLCCI1	3.6976431348336334
80288	ZBTB16	MTRNR2L8	3.697638320820884
80289	NR4A3	SIGLEC1	3.697636158656626
80290	HMGB2	BANK1	3.6975690861759194
80291	EPAS1	ARRDC3	3.697560304984124
80292	NR1H2	PTPRM	3.69753710679361
80293	JUND	PIP5K1B	3.697515682027504
80294	KLF2	PCDH9	3.697215416952603
80295	SOX4	LFNG	3.697085940991656
80296	PPARG	FAM110B	3.697071294059912
80297	ZNF81	XYLT1	3.696997405220376
80298	ZNF2	FANCD2OS	3.696804553928251
80299	RBPJ	C2CD3	3.696725773733839
80300	REL	DNAJA4	3.69670268993556
80301	ODC1	GLT1D1	3.696662447641613
80302	PPARG	SESN3	3.69664486471268
80303	JDP2	PKIB	3.696609496100664
80304	ZNF367	H2BC8	3.69651105073953
80305	MELK	C3orf84	3.696440110419146
80306	POLR2A	CCNB3	3.6962741489739055
80307	GTF2IRD1	LIMS1	3.696237277328784
80308	TWIST2	OVCH1	3.695949939366528
80309	HMGB2	ZNF2	3.695928802221909
80310	NR4A1	MAP1LC3B2	3.695913100661923
80311	KLF2	SLFN5	3.695872061146403
80312	TRIM69	NDRG1	3.6958274366555153
80313	ZNF490	WTAP	3.695678551712222
80314	JDP2	CH25H	3.6956349038268543
80315	TRPS1	REXO5	3.69558779603829
80316	ETV3	CCNB2	3.695584842588093
80317	ZNF821	FCGBP	3.695553270025996
80318	PPARG	DGKG	3.695525287563215
80319	ZNF81	FAM117B	3.695495351293324
80320	GTF2A1	SH3BGRL3	3.695495314671438
80321	ZNF10	IRGM	3.695475414247421
80322	ZNF490	MTRNR2L8	3.6952731001138894
80323	HMGB2	ID2	3.695197840415288
80324	NR4A3	RNF144B	3.695186268336813
80325	ODC1	TLE4	3.695136869925424
80326	NRL	TIGD4	3.695134166845468
80327	EZH2	CHODL	3.695045937836325
80328	NR1H2	NXF1	3.6949932153090335
80329	ODC1	LPCAT3	3.694920945484536
80330	ID2	CLEC4E	3.694823417692952
80331	PBX1	LIPK	3.694815044813939
80332	GTF2A1	STAC	3.694734750945478
80333	AFF4	SNTB1	3.6947072359936537
80334	AHR	KATNA1	3.694689388011364
80335	ZEB1	NME5	3.6946722778582335
80336	NR4A1	H4C5	3.694618758956388
80337	HIF1A	PTCHD4	3.694408609948552
80338	ZNF821	STAC	3.694391730196589
80339	ZNF490	FAM81A	3.6942661714584033
80340	GTPBP1	GFRA2	3.6941962693598622
80341	AFF4	TLR3	3.694161146311553
80342	AFF4	JAG1	3.694106201434323
80343	NR4A3	THBD	3.694019955868636
80344	PHTF1	OIP5	3.6939883921565984
80345	EPAS1	UBE2S	3.693968839592396
80346	ZNF490	ZSCAN31	3.693775608538564
80347	POLR2A	ZNRF3	3.693595488408575
80348	MEIS1	AFF3	3.6934855687670303
80349	AFF4	MAPK10	3.6934083375953337
80350	PBX1	ZPLD1	3.693359204978575
80351	ZNF367	CMTM2	3.693326714661995
80352	MXD1	PAPSS2	3.693100497324534
80353	PPARG	CD28	3.693099129902364
80354	RORB	MGAM	3.693040548886527
80355	KLF2	ZCWPW1	3.693037543996217
80356	TFCP2L1	NPL	3.692949649103635
80357	TRMO	STKLD1	3.6928579991332016
80358	BHLHE40	EMILIN2	3.692843537418411
80359	HUNK	CLVS1	3.692622516799093
80360	SNAI1	CDKN3	3.692609127590421
80361	BCL6	TESC	3.692532319564637
80362	ZNF10	SIPA1L1	3.6924574418689735
80363	HIF3A	FAM227B	3.692432432553192
80364	BATF	DLEU7	3.692407247021425
80365	ZBTB16	NFKB1	3.692340141769511
80366	ZNF563	SOCS3	3.692278812302949
80367	KCNIP1	PTGER4	3.692256877378976
80368	PROX1	EPHA4	3.692076988762932
80369	JDP2	PTGR1	3.691872287758048
80370	HSPA5	NCKAP5	3.691734123208403
80371	NFE2L3	TPST1	3.691565476664232
80372	HESX1	H2AC6	3.691550266450797
80373	TRPS1	PPP1R2	3.691476605151404
80374	ARID5B	CCDC83	3.6913746677564823
80375	PPP1R10	TCEAL9	3.6912430057036327
80376	CEBPD	CEP55	3.691088298763457
80377	HSPA1L	ZNF2	3.691079843017559
80378	RORB	XYLT1	3.691067319010488
80379	IRF8	GBE1	3.691049367695365
80380	HDX	ZCCHC12	3.6909855969506986
80381	YBX1	FAM107B	3.690975372837841
80382	PBX3	SPACA5	3.690917297562811
80383	GTF2A1	PPFIA3	3.690676409005649
80384	BHLHE40	BFSP2	3.690523193154547
80385	ZNF563	HAX1	3.690438417456712
80386	RAB7A	CACNA1D	3.690402897669757
80387	POLR2A	HSPA1B	3.690382592776466
80388	RORB	LRRC9	3.690348233982704
80389	RORB	CLEC2L	3.6898851952334057
80390	EZH2	TMPRSS4	3.6898524130757866
80391	ZNF92	GNS	3.689837694321472
80392	PPP1R10	NAP1L3	3.689608773294036
80393	JUNB	H3C12	3.6894456200226857
80394	IRF8	GCH1	3.689438974644333
80395	MAFB	HMMR	3.689382551432976
80396	HESX1	PPP1R10	3.688954573525531
80397	SOX4	FILIP1L	3.688932843957567
80398	EZR	GLUL	3.6888077218788826
80399	HIVEP3	LGMN	3.688770709112888
80400	BACH2	CDH13	3.6887112749337434
80401	JUNB	PKIA	3.68869127577361
80402	EPAS1	QPCTL	3.688643838402489
80403	HESX1	SPATA1	3.688595849974196
80404	JUNB	NPLOC4	3.6884419669342687
80405	BHLHE40	FAM83D	3.688409964694421
80406	SETBP1	CCK	3.688382441331768
80407	JUNB	KIRREL3	3.688316961609553
80408	TRPS1	THSD8	3.688241852538857
80409	ZNF81	DOCK3	3.688070689899624
80410	FOSL1	TWIST2	3.688068310979384
80411	ZNF331	LIPG	3.688054384537346
80412	CREM	SIGLEC1	3.688038738235276
80413	KLF4	AURKA	3.687919244190083
80414	ZNF10	PCSK4	3.687719814861632
80415	RFC3	BMP6	3.687689419092572
80416	PROX1	MOXD1	3.6874369903864
80417	ZBTB16	CFAP54	3.687339664981254
80418	RARB	ENPP2	3.687322239434418
80419	EBF1	NRCAM	3.6872510505032783
80420	PHTF1	EPB41L4A	3.687182369410352
80421	IRF4	HIP1	3.687102263333232
80422	RAB7A	ELL2	3.686902161412817
80423	FEZ1	PADI2	3.686815148255129
80424	FOXO1	ANKH	3.686786862456302
80425	REL	THBD	3.686780406688901
80426	ZNF367	CD14	3.686744982579045
80427	FEZ1	RASD1	3.686693317364425
80428	POLR2A	OLFML3	3.686620067773152
80429	HIVEP3	SYP	3.686549804108816
80430	ODC1	FDFT1	3.68650409428262
80431	HESX1	IL6	3.686450776862855
80432	EPAS1	AHCY	3.686401518628248
80433	MAFB	AXDND1	3.686284872032156
80434	ZEB1	CPNE8	3.686166254513666
80435	ZNF10	PRKCQ	3.686137721455728
80436	JUN	AGBL3	3.686092837756753
80437	MAFB	RASGRP3	3.686086912479056
80438	ZNF92	COL14A1	3.685994474153992
80439	HES1	PXT1	3.6859818986804327
80440	JUNB	GBE1	3.6859388849326606
80441	ZNF81	IFI44L	3.68587195284012
80442	KLF5	MAP7D2	3.685863077428619
80443	ANXA1	RHBDL3	3.685857754393093
80444	BATF	CTH	3.685852276478213
80445	NR4A3	USP13	3.685815478252688
80446	KCNIP1	PNOC	3.6858011854347232
80447	NR1H2	NCKAP5	3.685748686750163
80448	ZNF704	CTXND1	3.685746267812047
80449	ZNF490	COL4A2	3.685689504646565
80450	JDP2	PLEKHA7	3.685624623535285
80451	RAB7A	PIK3C2B	3.685601589731819
80452	GZF1	PMVK	3.685552149830084
80453	ZNF92	SCYL2	3.685513876362263
80454	FOSB	HCST	3.685504236809369
80455	HDX	SLC9B1	3.685416390069904
80456	NRL	MAGIX	3.6854063773938943
80457	JUN	C4orf19	3.68538539609996
80458	GTPBP1	SCN4B	3.685278207513179
80459	FEZ1	CCNB3	3.685121415301465
80460	RELB	INPP4B	3.68497581208488
80461	JUNB	HDX	3.684882977652116
80462	RORB	KANK1	3.684882619576937
80463	NR3C2	PDGFD	3.684712800100644
80464	EZR	H4C8	3.684633445214088
80465	ZNF704	NHSL1	3.684606491442681
80466	HES1	NAPA	3.6845639737864615
80467	PBX3	RSBN1	3.68444611916013
80468	NFIL3	KLRD1	3.684408009716502
80469	NR3C2	KIRREL3	3.6843673300538
80470	FOS	APOBEC3F	3.684347428200081
80471	ZEB1	TMEM38A	3.68429870496087
80472	BCL6	GPAT3	3.6841890509870177
80473	AVEN	BEX1	3.684002541625616
80474	ZNF711	CCDC181	3.683673315354382
80475	MDM2	IGF1	3.683576088791354
80476	ID2	CNGB3	3.683443753649055
80477	ZNF711	NOS1AP	3.683392643612943
80478	ESRRG	HLA-DQA1	3.683383787662287
80479	FOS	CLASRP	3.6832850514796487
80480	AFF4	AREG	3.6832099553445095
80481	NR3C2	LINGO1	3.6831161772762826
80482	YBX1	PLPP3	3.6831092196654702
80483	AVEN	MAP3K21	3.683063730597416
80484	CREM	OASL	3.682896182012626
80485	MDM2	CENPF	3.682850819497285
80486	PPARG	AHR	3.682745785269112
80487	PKNOX2	DENND5B	3.68272247174122
80488	MXD1	RRAS2	3.6826399899206823
80489	NR6A1	CD200R1	3.6824295911663314
80490	RBPJ	HJV	3.6823751890489977
80491	POU3F1	NOXRED1	3.682340041034516
80492	ZNF81	RORA	3.682313002947566
80493	ZNF10	APOC1	3.682290648077953
80494	KLF6	INTS6	3.682241448674489
80495	ARID5B	NTRK3	3.682171624836978
80496	HES1	TOB1	3.68194200397744
80497	STAT4	SOCS6	3.6818904390670224
80498	REL	CCNB2	3.681669228441494
80499	KLF6	AVEN	3.681625052550495
80500	SEMA4A	STAC	3.6815270385427934
80501	ZNF331	PCSK4	3.681453500576749
80502	SNAI1	ABHD8	3.6814446781074976
80503	EGR1	C5AR2	3.681077656906914
80504	JUNB	UNC5C	3.681020305066496
80505	BCL6	SIGLEC1	3.6809867003613954
80506	MYLK	SLC38A4	3.6809500493633034
80507	ATF3	CENPF	3.680900725063135
80508	EZH2	CNNM2	3.6807870604899655
80509	ZNF331	CD48	3.6807189702591305
80510	HES1	FCHO1	3.6806496367608816
80511	RAB7A	NHSL1	3.6805833530572936
80512	NR1H2	NAALADL2	3.680517771561197
80513	KCNIP1	UNC5D	3.680504076678098
80514	ESR1	USP38	3.6804947391336857
80515	CEBPD	ADAM8	3.6804615710223567
80516	CREB5	H3C10	3.680422178968797
80517	MELK	TMC7	3.680301379257042
80518	ZBTB16	PXT1	3.680289775146856
80519	ESR1	ADA	3.680216478819632
80520	PPP1R10	PBX1	3.680158166765192
80521	HSPA5	DIO2	3.680149034176561
80522	FEZ1	COL5A2	3.680070117227016
80523	CLK1	SLCO4A1	3.6798505492965914
80524	CREM	PARP16	3.67979355704846
80525	EZR	SCYL2	3.6794168021617217
80526	CLK1	CEP55	3.67940281246296
80527	HSPA5	RHBDL3	3.67927751245536
80528	NFIL3	NAALADL2	3.679237275136341
80529	FOSL2	MTTP	3.679191953444561
80530	JUNB	ASPHD1	3.679100061540202
80531	MXI1	CADM1	3.679053605165901
80532	HIF1A	SOX5	3.678974291069592
80533	CREB5	ITGA2	3.6789154433820497
80534	CREM	ECD	3.678720269541676
80535	JUN	MNS1	3.678481781086984
80536	EPAS1	IL19	3.6784520301869983
80537	NFIL3	C4orf46	3.678434846131775
80538	JDP2	TTI2	3.678428737098517
80539	ZNF490	CCDC62	3.678415268258169
80540	THRB	TNFRSF13B	3.6783277797375216
80541	EPAS1	TNFSF15	3.6783210934214554
80542	ZNF490	ANO2	3.678247480413706
80543	ZNF10	OPRM1	3.678206452857618
80544	ZNF821	PPA1	3.678154885545636
80545	PBX3	KIFC1	3.6781278177787873
80546	AFF4	SKAP1	3.67809228225353
80547	RFC3	RANBP3L	3.678000959215898
80548	SNAI1	PMEL	3.6778040547450415
80549	RORB	RANBP17	3.6777542893146142
80550	ZNF331	AUTS2	3.677716935960654
80551	PRDM1	PTTG1	3.67766359529638
80552	ZNF563	NAALADL2	3.67741724973876
80553	ID2	BRCA2	3.6773656847268095
80554	CLK1	MAP1LC3B2	3.677364082224811
80555	PBX3	NKAPL	3.67732746337427
80556	CLK1	SLC4A1	3.677080580807177
80557	IRF4	INTS6	3.6770176800993934
80558	ZNF10	MYLK	3.6769417846858783
80559	JUNB	PRAG1	3.676916249742832
80560	POU3F1	RILPL1	3.676889433254913
80561	RFX2	TNFRSF11B	3.6767539067921713
80562	GMEB1	REXO5	3.676743341030034
80563	MCTP2	TXNDC16	3.676734565402064
80564	MCTP2	APOE	3.676708965746702
80565	ZEB1	BLOC1S2	3.676659401875759
80566	ZNF81	OR2B11	3.676656952678937
80567	KLF6	HAX1	3.676616028525604
80568	HIF1A	RANBP17	3.6766098168509753
80569	JUNB	ARL4A	3.67660132730628
80570	NFKB1	SLC2A5	3.6765896528582056
80571	ZNF2	ANGPT4	3.676588716678789
80572	ZNF10	NAV2	3.676448407773496
80573	RORA	TNFRSF19	3.6763368690803553
80574	MXD1	HK2	3.676290638401802
80575	MXI1	ZBTB16	3.6762806037675806
80576	EPAS1	ABHD3	3.676105415785816
80577	PBX3	KIF18A	3.675886770587476
80578	BHLHE40	ANKRD33B	3.675773492179962
80579	PPARG	HCST	3.675568510989336
80580	MXD1	CHAC1	3.675400007823845
80581	FOSB	MGAM	3.675363931976128
80582	GOT1	AAMDC	3.675228583726955
80583	ARID5B	NLGN4Y	3.675188010338037
80584	ZNF92	NLRP3	3.6751540143939048
80585	NRL	DHDH	3.6749464709964967
80586	MDM2	KNL1	3.674739525733697
80587	NRL	CTH	3.6746238512221354
80588	THRB	S100A1	3.674475060061059
80589	VDR	AVPI1	3.6744687330134136
80590	REL	COL5A2	3.6743950245678634
80591	HIVEP1	SMIM35	3.6743924097211824
80592	KDM2B	ST6GALNAC3	3.6742360289048497
80593	NR4A3	AREG	3.6741867164140856
80594	RORA	H2BC7	3.6741654351839856
80595	ZNF490	ENAH	3.674117281485518
80596	JUN	MAPK8	3.673827833443133
80597	HMGB2	ADGRE2	3.673817399321454
80598	HIVEP2	EGFR	3.673746262769112
80599	POLR2A	FIGNL2	3.673719959654184
80600	ANXA1	EEF1A1	3.673703573135671
80601	PBX3	PDGFD	3.67367238863584
80602	NR6A1	CMTM2	3.673559844502772
80603	SOX5	EGF	3.6734520371221673
80604	KLF2	NWD2	3.6734314813048954
80605	ZNF331	THBD	3.673338009015031
80606	FOXO1	LPCAT3	3.673250754443393
80607	TFCP2L1	GRID2	3.6731672722041018
80608	RFC3	FAU	3.67312168736904
80609	DTL	MRC1	3.673057268357516
80610	KLF6	FAM177B	3.6729946822411534
80611	ID1	ILDR1	3.67289740084868
80612	ZNF704	SNX10	3.672829404088728
80613	JUN	CLEC10A	3.672827297260999
80614	ZBTB16	CR1	3.6726492520779472
80615	SOX5	EPB41L4A	3.6726183104079286
80616	NFE2L3	SLC35D1	3.6722770838175127
80617	FOSL1	PXT1	3.672087775778512
80618	REL	OSM	3.672081593672648
80619	EZH2	SBK1	3.672031108579529
80620	ZNF81	CCNB3	3.671957769152042
80621	HIVEP3	TSHZ3	3.671795407418112
80622	FEZ1	TMEM38A	3.67156686811186
80623	MITF	CHI3L1	3.671534953702686
80624	CEBPD	ABCC6	3.671454010223648
80625	POU3F1	PIEZO2	3.671287791292849
80626	KCNIP1	LINGO1	3.67124028532877
80627	ARID5B	PDE11A	3.671134928779368
80628	ZEB1	EMC10	3.670982506781091
80629	PHTF1	CLN6	3.6709360063507455
80630	HLCS	RHBDL3	3.67090417763142
80631	HLCS	ELOB	3.670847863508512
80632	REL	CFAP20	3.6708200359896814
80633	PROX1	GPR132	3.670733411951995
80634	HIF1A	PMP22	3.670713765303574
80635	REL	ANO2	3.6706863333789648
80636	ZNF711	B3GNT5	3.670617046336603
80637	PROX1	TMEM184C	3.6705439963451023
80638	HSPA1L	ERCC1	3.670526993531515
80639	HMGB2	IL1R2	3.670469010379209
80640	JDP2	OLR1	3.6704114646622656
80641	GTPBP1	PADI2	3.670403219854221
80642	FOS	P2RY10	3.670253546524506
80643	ZNF556	IRF8	3.670245302133694
80644	GTF2IRD1	USP53	3.6701354757865263
80645	RAB7A	GTF2IRD1	3.66986144642074
80646	TRIM69	CENPF	3.669541396325271
80647	SOX4	KLHL6	3.669429098325245
80648	NR6A1	TBC1D8	3.669333136757807
80649	FOSB	CYSTM1	3.669024617908083
80650	ATF3	LINGO1	3.669017351303338
80651	SOX4	CHODL	3.6689945939016817
80652	GZF1	RIPK2	3.668799755940489
80653	FOS	DOCK9	3.668792848036327
80654	PKNOX2	COBLL1	3.6686016442167366
80655	HIVEP3	RIPK1	3.6681415766397136
80656	ADARB1	KCNQ3	3.667834524710002
80657	HIVEP2	SEL1L2	3.66780418400418
80658	ID1	ARRDC4	3.6677552175834327
80659	PBX1	PSTPIP2	3.6677421738095815
80660	RFX2	DHDH	3.66765152415128
80661	SOX5	PPP1R10	3.6676169522598943
80662	NFE2L3	CLIC2	3.667583692939821
80663	ARID5B	TRAF3IP1	3.667545962495284
80664	ATF3	MT1M	3.6674616695406015
80665	SOX5	DPP4	3.6674105773682153
80666	SOX5	USP36	3.667369996383533
80667	HLCS	GLP2R	3.667366028021968
80668	ZNF821	SLC2A5	3.667220435514598
80669	RORA	KCNE1	3.6672147123495535
80670	SOX5	SEL1L3	3.667212728220802
80671	KCNIP1	ID2	3.667168909754218
80672	NR4A3	PADI4	3.666923954766555
80673	PPP1R10	RASGRP3	3.666909023923882
80674	KDM2B	SAMD12	3.666903327565824
80675	BCL11B	NCAM2	3.666804548646097
80676	UBB	EPB41L4A	3.6667863434604495
80677	ESRRG	SULF1	3.666744608901585
80678	EZR	LGALS3	3.666725416535504
80679	JUND	USP38	3.66669723207109
80680	GTPBP1	CDCA2	3.6666964685650822
80681	MELK	MT1M	3.666688010229117
80682	KDM2B	PLEKHH2	3.666638241468208
80683	CLK1	PRICKLE1	3.666636439164642
80684	PPP1R10	IGF2BP2	3.666623075155934
80685	HIVEP3	SGO2	3.666552417581197
80686	GTF2A1	PLSCR2	3.666475572308128
80687	KLF6	MAP1LC3B2	3.6664177494403294
80688	POU3F1	GMNC	3.666332429004534
80689	BCL6	ADGRD1	3.6661252084848113
80690	PRDM11	CNNM2	3.666114535068406
80691	EZR	GPR132	3.665889177355617
80692	NR4A2	ERO1A	3.6658000984936665
80693	HESX1	DUSP19	3.66562827962295
80694	HIVEP2	DCHS2	3.665570512244309
80695	MXD1	ADGRE5	3.665205074701378
80696	ZNF92	ADCY3	3.665182566628895
80697	POU3F1	C4orf33	3.6650674020176175
80698	PPARG	MLKL	3.665021585176868
80699	ZEB1	ARL5C	3.664992200113944
80700	PRDM11	NACA	3.664964590413435
80701	PROX1	ERRFI1	3.664696543408457
80702	NFKB1	HUNK	3.664693252642093
80703	ZNF92	CCT6B	3.6646914211406494
80704	BHLHE40	IER5L	3.664647853850781
80705	PRDM1	NUBP1	3.6646034686088433
80706	FEZ1	PARM1	3.664567319029995
80707	EPAS1	ITSN1	3.664546711419356
80708	EZH2	PHACTR2	3.66444253818146
80709	MEIS1	DCHS2	3.664398088960031
80710	JUN	SULF2	3.664388930254676
80711	DDX20	PKIB	3.664189927795696
80712	KDM2B	SPDYA	3.6641764541333406
80713	PPP1R10	C1orf53	3.6641239573249056
80714	TRMO	ABCC6	3.663721479872308
80715	ESRRG	ABCB11	3.6636839730578585
80716	ATF5	ARF4	3.663652697291216
80717	MITF	ADGRE2	3.663603571755478
80718	GZF1	TUBA1B	3.6634172613395855
80719	NR3C2	TMEM230	3.663320196658137
80720	TRIM69	ASPM	3.663287742432983
80721	POU3F1	FAM161B	3.6632614198092512
80722	POLR2A	CEBPD	3.6631363558897743
80723	ZNF711	SLC40A1	3.662968927045431
80724	RBPJ	PPP1R2	3.662887878699909
80725	NFIL3	ELOVL5	3.6628253829547055
80726	ZSCAN31	DALRD3	3.662747416618787
80727	NR6A1	PIP5K1B	3.6627213102457
80728	ESR1	ACKR3	3.662582717838832
80729	MAFB	RAB7B	3.6625590204457255
80730	KLF2	CD14	3.66249294411036
80731	ARID5B	ZNF2	3.662438326487972
80732	SOX4	GABARAPL1	3.662140208796724
80733	NR6A1	SIPA1L1	3.66194593334498
80734	NR4A2	INTS6	3.661899319929315
80735	JUND	NMRK1	3.661887936485503
80736	TCF7L1	KHDRBS2	3.661865483620132
80737	SETBP1	MYOZ2	3.661715917250365
80738	EZR	RHEX	3.6616414327937226
80739	PBX1	COL14A1	3.6616331062446976
80740	HIF1A	TMSB10	3.661570163516808
80741	ZSCAN31	GYS1	3.6615003582314056
80742	FEZ1	IFT122	3.661436451438678
80743	HSPA5	SNX10	3.66130720528914
80744	ZBTB16	SLC1A2	3.661011034388632
80745	NR1H2	SMC4	3.6609191202707865
80746	KLF6	MT2A	3.660857827120353
80747	TRMO	SLC40A1	3.6608505271614256
80748	HDX	IGF2BP2	3.660715753694589
80749	POU3F1	HESX1	3.660646014693362
80750	HIF1A	TNFRSF10D	3.6606183570692417
80751	HIF1A	NFE2L3	3.66060379697459
80752	HSPA1L	UTY	3.660589630163415
80753	AHR	SDCBP	3.660543738606021
80754	DTL	RIN2	3.6604079901763225
80755	RFX2	BORCS5	3.6603867993408175
80756	GTF2A1	TMC4	3.6603774235842574
80757	UBB	MAPRE2	3.660351941414204
80758	PROX1	SERINC5	3.6603067538042673
80759	KCNIP1	PGK1	3.66022398028045
80760	EZR	ERI1	3.6600636383890777
80761	JUND	INHBA	3.660020632894945
80762	PBX1	RRAS2	3.659905032022628
80763	NFKB1	H2BC21	3.659904056008086
80764	KLF2	MARCHF3	3.6596894049686455
80765	ZNF92	EPM2A	3.6596314535635983
80766	YBX1	UAP1	3.659622835214955
80767	NR4A2	MT1H	3.659620525715139
80768	HIVEP3	IQSEC1	3.659545516474544
80769	ZBTB16	UBXN11	3.659529785843244
80770	ID2	MAPK10	3.659447094052544
80771	RORB	NEK10	3.659401227145076
80772	RAB7A	PDE4B	3.6593695136710656
80773	ARID5B	LRRC2	3.659350604228413
80774	ADARB1	CMSS1	3.659300924286759
80775	HLCS	PPFIA3	3.659250946782573
80776	MEIS1	ERC2	3.6592467512737534
80777	ESRRG	LEPR	3.659231643290615
80778	ZNF10	ANXA1	3.659230739169018
80779	TRIM69	H1-10	3.6591532600447794
80780	ZBTB16	HSP90AB1	3.6591108518354902
80781	BATF	PLCXD2	3.659097842856224
80782	HSPA1L	AFMID	3.658976687462687
80783	JUN	MCM10	3.658930501803359
80784	NR1H2	CXCR4	3.6588748897962016
80785	SETBP1	PLAUR	3.658837291824018
80786	ZNF821	CEP78	3.658748327545383
80787	HIF1A	GAS2	3.658646550095731
80788	CLK1	GLUL	3.658545614808759
80789	SLC18A1	PPA1	3.6585076959306817
80790	KLF4	HPS5	3.658325384715345
80791	EPAS1	SELENOP	3.658154168785643
80792	ZNF92	AQP9	3.657973917909551
80793	IRF8	ATP1A1	3.6578043928183206
80794	THRB	NPL	3.6577475713584806
80795	HUNK	NR2F1	3.657690674471339
80796	NR3C2	STK10	3.6574351958893057
80797	MAFF	GRAMD2B	3.6574005498097217
80798	GTF2A1	FADS3	3.6573107921066654
80799	HIVEP1	PTPN22	3.657188950148364
80800	GTF2IRD1	NEXMIF	3.657186051122384
80801	RORA	RTKN2	3.657174855417767
80802	HSPA5	MT1M	3.657118050371535
80803	PROX1	PLCXD2	3.6569674952126494
80804	TWIST2	BACE2	3.6569311794425072
80805	HSPA5	PDE8B	3.656793908705104
80806	ZNF821	LGMN	3.656767584509264
80807	JUNB	CRIM1	3.6567643512374017
80808	FOSB	EIF1AY	3.656553652991297
80809	ZNF563	IQSEC1	3.6565066745867534
80810	NR2F2	MT3	3.6564927099781217
80811	MDM2	RACK1	3.656474432654516
80812	CREM	FBN2	3.656232887963665
80813	PHTF1	MCM10	3.656095331426317
80814	CEBPD	PGM1	3.65604531482298
80815	NFKB1	AQP9	3.6559496430086
80816	RAB7A	VAV3	3.655923007524916
80817	KLF5	PMVK	3.655751837808643
80818	JUNB	ESYT2	3.6557395652197298
80819	RAB7A	TNS1	3.6557369204441152
80820	MDM2	COMMD6	3.655501352715521
80821	RORA	MYOZ2	3.655384400881527
80822	HLCS	PID1	3.655383584447042
80823	PROX1	MOGAT1	3.655376550379039
80824	FOSL1	AXDND1	3.6552956356163855
80825	CLK1	SCN4B	3.655218740607604
80826	FOS	PLAC1	3.6551474185336255
80827	CEBPD	NDRG1	3.655111237867025
80828	PPP1R10	SLC9C1	3.655072010569848
80829	JUND	LIPG	3.655052670792351
80830	DACH1	SNTB1	3.655029894321699
80831	PPP1R10	TCEAL7	3.654997427806497
80832	TRMO	FAM229B	3.654897419865393
80833	CEBPD	ADAMTS12	3.654872811409981
80834	DTL	GLO1	3.6548200896057095
80835	POLR2A	C4orf33	3.654756378320825
80836	CREB5	TRMO	3.654697484117872
80837	RORB	SYP	3.65468371917477
80838	MDM2	GOLGA6L7	3.654493182123635
80839	RORA	CHORDC1	3.654398377125297
80840	BCL11A	PCLO	3.654264899686922
80841	PHTF1	TENT5A	3.654262244514281
80842	ZNF711	CPA6	3.65423094880452
80843	FOSL2	NAALAD2	3.6540352680758312
80844	KLRG1	UGT2B17	3.653993171843054
80845	ESR1	TMEM163	3.6536445386690968
80846	IRF8	DSCAM	3.653480351201833
80847	EZR	RACK1	3.6534703158651753
80848	PRDM1	DNAJC1	3.653335633541577
80849	HIVEP3	MSMO1	3.6532387966234032
80850	ZNF490	RHEX	3.6531888974437785
80851	JUNB	HPGDS	3.653013746049624
80852	ODC1	HLA-DRB5	3.652841340987373
80853	ESRRG	ID2	3.652813406993483
80854	REL	HIF3A	3.6527524214568734
80855	HDX	NOP58	3.6527166175336103
80856	HIF1A	ANGPT2	3.6526978579496734
80857	ESRRG	MT1H	3.6526619783551353
80858	PBX3	SLC16A6	3.652615189032839
80859	AFF4	CCR3	3.65248090543886
80860	IRF8	SRGN	3.652430049895301
80861	ZNF367	MBD3L1	3.652203898351064
80862	NFKB1	NAP1L5	3.652178244528105
80863	ZNF490	CCDC83	3.6519628420144903
80864	HSF1	STAB1	3.651907013776712
80865	SOX4	TIPARP	3.651696053133578
80866	MEIS1	TXNIP	3.651669662281901
80867	ZNF10	NLGN4Y	3.651667777806604
80868	MDM2	PLAU	3.6516496882342864
80869	KLF2	CALCR	3.651609515115098
80870	TFCP2L1	WLS	3.651597682563574
80871	HIVEP3	GCH1	3.651577448976432
80872	PBX1	HOPX	3.651177326037041
80873	EZR	SLC7A5	3.6511624161557616
80874	RORB	OVCH1	3.651076025706738
80875	XBP1	CCNB1	3.651068768295034
80876	EGR3	ATP1B1	3.651037900004675
80877	PBX3	ANKRD7	3.650970694432039
80878	IRF8	SSC4D	3.6509168721567695
80879	CREM	TULP2	3.650876423665492
80880	GTPBP1	FAM13A	3.650733153949108
80881	RAB7A	MT1G	3.6506849483097024
80882	TP63	IFI44L	3.650632476943356
80883	HSPA1L	H1-4	3.6505422309903817
80884	ID2	SUCO	3.6504678697885424
80885	ZNF711	KIF26B	3.650057543349811
80886	ZNF92	NCMAP	3.649988191518239
80887	RAB7A	SUCNR1	3.6498762955064135
80888	RBPJ	AHR	3.6498750526365247
80889	ZEB1	COL25A1	3.6496854259181744
80890	ARID5B	HS6ST3	3.649588645979408
80891	RBPJ	SPACA5	3.6495834408288506
80892	HIVEP3	PIGC	3.649555463387953
80893	PBX3	GPR84	3.649502774695794
80894	CREM	ISM1	3.649430069128754
80895	NR1H2	ODC1	3.649213960984023
80896	PPP1R10	SLC28A2	3.6489763583645294
80897	PPP1R10	ARSJ	3.648882881462195
80898	MDM2	RELB	3.648680254774264
80899	GZF1	FAM43A	3.648569142728356
80900	NR3C2	UTS2B	3.648503495044699
80901	FOSL1	PLEKHH2	3.648002905902617
80902	KCNIP1	NECAP1	3.648001906679416
80903	TFCP2L1	ADGRE2	3.647809591236633
80904	RAB7A	STK19	3.647798834367175
80905	BACH2	RASGRP3	3.647610862598963
80906	SETBP1	CCDC121	3.6475317334828943
80907	KCNIP1	DNAJC27	3.647495665606364
80908	ARID5B	DOCK3	3.647330719640964
80909	NR2F1	SEMA3E	3.6472905877566393
80910	ZNF2	ZNF563	3.64709248039494
80911	HSPA5	AKAP12	3.646847767274731
80912	IRF8	IL19	3.646826638546962
80913	ID1	PHTF1	3.6466235488597007
80914	PROX1	TESC	3.6462678818310135
80915	ODC1	RNF19B	3.6462156994085273
80916	NR4A1	STKLD1	3.646129120416488
80917	EZH2	SPIRE2	3.646076113479399
80918	REL	HEY2	3.6460683646069953
80919	ATF5	LARGE1	3.646052280363451
80920	NR4A3	EPB41L3	3.646023816064462
80921	ESRRG	SDK1	3.64595796851433
80922	HIVEP3	SKAP1	3.6458790673975785
80923	RBPJ	ZNF10	3.6458468143631695
80924	KCNIP1	PCLAF	3.645846775957792
80925	HIF1A	C11orf65	3.64583989348026
80926	CREB5	NDRG1	3.64572774077664
80927	ID1	TMEM71	3.64567553252515
80928	PPARG	ST18	3.645582413631528
80929	NR4A1	STAT4	3.6454867824188417
80930	JUN	SLC35D1	3.64541810756203
80931	JDP2	SLC26A8	3.6453117643388815
80932	MELK	MROH8	3.645241862324622
80933	SOX4	GLDN	3.645029039443907
80934	ESR1	NCAM2	3.645027969536095
80935	MEIS1	FMN1	3.6449256225259687
80936	PKNOX2	BICDL1	3.6448003333681127
80937	ZNF385D	PLA2G4C	3.644734605760306
80938	PRDM1	PCSK5	3.6446244048027303
80939	FOXO1	GFRA2	3.644540722567601
80940	NR1H2	CD163	3.644410007326216
80941	SLC18A1	ERC2	3.644386037505622
80942	TRIM69	MYOM1	3.64428774533506
80943	ZSCAN31	CFAP61	3.6442259185637806
80944	HIVEP1	UACA	3.6441340375451903
80945	SETBP1	AANAT	3.643777509016998
80946	CREB5	P4HA1	3.643564662600723
80947	SOX4	HMOX1	3.64355427605612
80948	BCL6	PLEKHA7	3.643470378619179
80949	HIF3A	DOCK1	3.643341575793424
80950	EZR	DENND2C	3.643339806912326
80951	KLF4	TMEM52B	3.6432980360054974
80952	RFX2	ABCA12	3.643293297615877
80953	PPARG	NME5	3.6432782041014575
80954	KLF4	TOX2	3.64311755694189
80955	ZNF81	OPALIN	3.6430409026920487
80956	ZNF490	DDX20	3.643034688322965
80957	FEZ1	NCAM2	3.643014279848695
80958	SOX4	C1orf53	3.643010610094063
80959	RAB7A	MAMDC2	3.64284769653447
80960	JUN	CENPP	3.6427978964984575
80961	KLF12	MAPRE2	3.642739305679975
80962	BCL6	PRKCE	3.642732649881122
80963	EGR3	INSR	3.642702345931758
80964	ODC1	ABHD5	3.642519506974183
80965	FEZ1	C4orf46	3.64234519691857
80966	ADARB1	PGM1	3.6422920456621632
80967	ID2	FBXL14	3.642161499877042
80968	HES1	SPIRE2	3.6420035223698175
80969	MXI1	ARMC7	3.641923686298292
80970	BACH2	ANLN	3.64177575654502
80971	SOX5	NUBP1	3.641751883071577
80972	TCF7L1	PAPSS2	3.641586233944514
80973	REL	IQCJ-SCHIP1	3.641545344966997
80974	SOX4	PCP4L1	3.6414855521233234
80975	SETBP1	FCHO2	3.641474468574709
80976	IRF8	WARS1	3.641472552235787
80977	ZNF92	USP9Y	3.641463216652655
80978	RFX2	SLFN14	3.641115890992499
80979	ZNF563	FMO5	3.640942640486317
80980	PPARG	HTRA4	3.640941851778527
80981	HES1	EFNB2	3.6407746746323455
80982	HSPA5	GAS7	3.640733696672577
80983	ATF3	DOP1B	3.640698046300292
80984	UBB	MAD2L1BP	3.640692346758504
80985	POLR2A	H2AC15	3.640629878057442
80986	ADARB1	IQGAP2	3.640590359707221
80987	CREB5	WLS	3.64056378012725
80988	XBP1	GFRA2	3.640470549885901
80989	ZEB1	TACR1	3.640416473460114
80990	ZNF490	NIPAL1	3.640367757610397
80991	FOSL2	PLAT	3.640221878629086
80992	MELK	CFAP161	3.64000668816799
80993	CREB5	TF	3.6399972181886464
80994	PRDM1	GMCL1	3.639772500367038
80995	CREM	SPATA1	3.6397426320863726
80996	ZEB1	H3-3B	3.639714375672455
80997	THRB	NR6A1	3.6396455964968255
80998	KLF5	CCR3	3.639587758660132
80999	ID2	ADGRE5	3.639491473586034
81000	YBX1	ZNF2	3.639342421344325
81001	RFC3	HMGN5	3.6393352755858968
81002	HES1	GON7	3.639333336843024
81003	REL	FFAR2	3.639290863901536
81004	FEZ1	NFKBIZ	3.6392838012741113
81005	ZNF490	SLC12A2	3.639224266130088
81006	AFF4	ATP10A	3.639156874944353
81007	AVEN	ADARB1	3.639100022653882
81008	KLF6	AHCYL2	3.63905332097024
81009	TRIM69	CEP55	3.639052085798794
81010	RFX2	KLRD1	3.638955865971483
81011	GZF1	ADAMTS6	3.638936869125809
81012	ARID5B	ADAMTS19	3.638837907801718
81013	AFF4	NLGN4Y	3.638727255643352
81014	CREM	CR1	3.6387244133470777
81015	HSPA5	TOX	3.638613210090264
81016	CREB5	RAB7A	3.638594632423851
81017	NR4A2	UACA	3.638551654368895
81018	KLF2	ELL2	3.6383867071985736
81019	POU3F1	GLO1	3.638380386644355
81020	ZNF385D	NPAS1	3.638375805732786
81021	MAFB	GMEB1	3.638228515905707
81022	PPP1R10	COL14A1	3.638208928918387
81023	EGR2	MCF2L2	3.6381995577593234
81024	NFIL3	GAS2	3.6381197333840394
81025	JUND	H2BC18	3.6381074122933046
81026	JUND	CCDC134	3.638055295581997
81027	KLF5	KLHL15	3.6379202879962738
81028	RAB7A	HIVEP2	3.63782130262381
81029	HIVEP2	TIMP3	3.63780812079884
81030	FOXO1	HIPK4	3.637739928600687
81031	IRF8	SMC4	3.637707664838406
81032	ATF3	FPR3	3.637600974763416
81033	ZNF385D	ANXA1	3.637573556838923
81034	ZNF490	PLEKHA7	3.6372360286062624
81035	ID2	BIRC3	3.637216468178485
81036	ESRRG	CHAC1	3.6371584510671
81037	YBX1	H3C1	3.636979021192411
81038	RBPJ	STKLD1	3.6369430604817614
81039	PROX1	CCDC60	3.636687077436312
81040	GOT1	SLC9B1	3.636558684714936
81041	ESR1	TMEM232	3.636544032818945
81042	NR4A3	IQSEC1	3.636437355924857
81043	NFIL3	APOC1	3.636364901013632
81044	NR1H2	PAQR3	3.6362841900977374
81045	HDX	ZNRF3	3.636115913049805
81046	IRF8	KLHL28	3.6360944453407753
81047	ZNF92	OLFML3	3.636014533132907
81048	NRL	NEFH	3.635953627413618
81049	IRF8	ZNF114	3.6359171369038914
81050	MCTP2	ZBTB16	3.635846246875234
81051	HIVEP3	FAM174B	3.635758399094137
81052	EGR1	FZD4	3.635456839057365
81053	CEBPD	JAML	3.635379402858131
81054	KLF5	H4C3	3.635355527704337
81055	XBP1	ARRDC4	3.635295331505258
81056	MDM2	LIPC	3.635264172806658
81057	PKNOX2	HLA-DRB1	3.6352224295366415
81058	TRIM69	H1-0	3.635047258744391
81059	JUND	MCOLN2	3.6349155892810567
81060	ZNF331	THBS1	3.634902144138882
81061	KLF6	IFI44L	3.634889272552381
81062	MCTP2	ELAVL4	3.634862697829543
81063	CUX2	FBN2	3.6347980500916375
81064	RAB7A	KIFBP	3.634751731375121
81065	AFF4	C5AR1	3.634671775301229
81066	NR3C2	EIF1AX	3.6345406595896095
81067	JUND	SNTB1	3.634439745622661
81068	CREB5	H2BC5	3.6343450949069966
81069	NFE2L3	HJV	3.634280053580241
81070	AHR	ABCC6	3.6341098861053527
81071	NR4A2	SESN3	3.634034723020618
81072	JUNB	NGEF	3.6340165480246287
81073	HSPA5	ITM2A	3.633683625955524
81074	HES1	SIAH2	3.633635762588885
81075	GTPBP1	TNIP3	3.633611516865424
81076	GTF2IRD1	CARD18	3.633471696177085
81077	PROX1	HEATR4	3.633292797720968
81078	RELB	TNFAIP8L3	3.633265795642701
81079	PROX1	USP9Y	3.633229712283833
81080	ZNF556	UTY	3.633228440799381
81081	POLR2A	RGS2	3.6328965527165744
81082	ZNF331	FHAD1	3.632860302574331
81083	NR6A1	LAMA2	3.63278522296844
81084	REL	MLF1	3.632776698731438
81085	HIF3A	SLCO3A1	3.63273404214701
81086	NR4A1	NQO2	3.632720806019755
81087	FOSB	CSGALNACT1	3.6326409964273303
81088	ZBTB16	MYLK	3.632628549638204
81089	ZNF367	BPGM	3.6325936044540015
81090	GTF2A1	SPACA5	3.632402152818856
81091	TRMO	CIBAR2	3.63237866097886
81092	MAFB	MDM2	3.632358753692596
81093	CUX2	GRIK1	3.632269668212365
81094	SOX4	UBAC2	3.632186480151097
81095	HES1	TSPAN16	3.631999140149165
81096	ZNF92	ATP6V1E2	3.631951096973979
81097	EZH2	SEL1L2	3.631925431222734
81098	KLF6	NDRG1	3.631855522996186
81099	SETBP1	HSP90AB1	3.631813285127342
81100	NR6A1	MMS22L	3.631590797686296
81101	RARB	CALD1	3.6315217135643936
81102	FOSB	PCDH9	3.631496088590372
81103	ID2	HIVEP1	3.631485456698609
81104	FEZ1	ABI3BP	3.631332284381122
81105	EGR3	FAM110B	3.6313168162886074
81106	BCL6	ALCAM	3.63127857795148
81107	PRDM1	MAML1	3.631254278489085
81108	NR4A2	ANKUB1	3.630774535301693
81109	FOXO1	TGFBI	3.6307362191862858
81110	ZNF10	CD96	3.630572611192148
81111	KLF4	LOXL2	3.630554076030656
81112	MXI1	PTPN13	3.630477865049994
81113	NR1H2	PID1	3.630222854166589
81114	FOS	CDH13	3.630191304318998
81115	REL	TUBA1C	3.630121437080664
81116	IRF8	CIBAR2	3.630088361357048
81117	RFX2	KHDRBS3	3.629963782271988
81118	NR1H2	RAB11FIP1	3.6297272242746432
81119	JUND	PROX1	3.629666270912392
81120	MXI1	SGK1	3.629478888561705
81121	GTF2A1	LCA5	3.6294597621145472
81122	GTPBP1	AKAP12	3.629364528597903
81123	CLK1	PNOC	3.62922798227428
81124	EGR3	SLC18A1	3.6291262512471834
81125	FOSL1	ZCCHC12	3.6290900314475856
81126	ZNF92	USP54	3.629068072466408
81127	MAFF	ABHD3	3.629065265084353
81128	NR1H2	MITF	3.628999856886261
81129	SNAI1	TMEM184C	3.628988544547601
81130	BCL6	PRMT9	3.628874279199934
81131	ZNF704	SPRY3	3.628600333287333
81132	GTF2A1	PLAU	3.6285201470342345
81133	POU3F1	KBTBD8	3.62833939555825
81134	XBP1	IGFBP4	3.628327539374497
81135	HSF1	POF1B	3.628030445115923
81136	ETV3	INTS12	3.628022417182308
81137	POLR2A	CHRM5	3.627901385260412
81138	MXI1	GPR85	3.627781743742852
81139	ESR1	SYNE2	3.6276857375828895
81140	CEBPD	CLEC5A	3.627641062493608
81141	ATF3	ADGRE2	3.627628450297458
81142	TIGD4	POF1B	3.6276034271499658
81143	IRF8	LMCD1	3.62755182880692
81144	UBB	CH25H	3.627479244043976
81145	JUNB	SLC7A8	3.627308344869455
81146	NR4A2	TMEM182	3.627307695538694
81147	TRIM69	TM2D2	3.6270728251207833
81148	CLK1	MCMDC2	3.6268917381729335
81149	THRB	SRSF3	3.6267849006304775
81150	GLIS3	ANGPTL4	3.6267226211443377
81151	MELK	NRP1	3.626643233636812
81152	NR1H2	P2RY8	3.6265138602311393
81153	RBPJ	ANLN	3.6264956810357374
81154	GLIS3	ADAMTS2	3.626360023825878
81155	JUND	HOPX	3.626304207764007
81156	MELK	MT2A	3.626117007607147
81157	NR3C2	HSPA4L	3.626112804607269
81158	RELB	CYSTM1	3.626081325568357
81159	HSPA1L	TSPAN16	3.625892452464234
81160	FEZ1	DLGAP2	3.6257894574534015
81161	ZNF331	STMN1	3.62572423395248
81162	TRPS1	TTC33	3.6257040012780353
81163	CUX2	TRHDE	3.6256355663448367
81164	TRIM69	IRGM	3.62556165422316
81165	PBX1	HSP90AB1	3.625553479327445
81166	RBPJ	ROBO2	3.625546498923465
81167	ID1	ZNF10	3.625296487962848
81168	HIF3A	GAS7	3.625291984169437
81169	MITF	DDX50	3.625161622661986
81170	EZH2	GFRA1	3.625146785204667
81171	RARB	TCF7L1	3.6248806673489433
81172	NFKB1	PFKFB4	3.6248044477355
81173	MAFB	ENPP1	3.6247566791764654
81174	THRB	GNAL	3.624708552038965
81175	CREM	PAM	3.62455878398414
81176	BCL6	MXI1	3.6245496108383417
81177	REL	RAB42	3.6244818885790937
81178	ZBTB16	NAALADL1	3.624386521727676
81179	TRPS1	JDP2	3.62428686344292
81180	RORA	LEKR1	3.624283085312582
81181	NR4A2	SAXO1	3.62416651526602
81182	AHR	LIPA	3.623975740018525
81183	ZNF821	CCDC88C	3.62378914052223
81184	ATF3	NPAS3	3.62369554987327
81185	ZNF490	SLC16A1	3.6236666574690894
81186	NR6A1	ST6GALNAC3	3.623557311942292
81187	PROX1	GTPBP1	3.62345546103027
81188	HMGB2	AZI2	3.623386336755437
81189	FOSB	RBBP8	3.623100780470968
81190	FEZ1	ADAMTS6	3.623071860421241
81191	FEZ1	SENP8	3.623028170742836
81192	XBP1	PLOD2	3.623021867908141
81193	RBPJ	FBXO45	3.6229970495352615
81194	KLRG1	S100Z	3.6228565367933263
81195	HSPA5	RIPOR2	3.622851358197732
81196	IRF8	GPR183	3.6227632131980383
81197	KLF4	ARHGAP10	3.622539386171208
81198	ZBTB16	JAM3	3.622412809139664
81199	CLK1	SOCS6	3.6222962227628943
81200	NFIL3	LARP7	3.622259410040858
81201	JDP2	MICALL1	3.6222560708425777
81202	PHTF1	LRRC2	3.622227240676723
81203	CREM	KIF26B	3.6218318128791074
81204	JUN	CYP1B1	3.6218305446321657
81205	GOT1	NWD2	3.621765049138995
81206	GTF2A1	CCT6B	3.62174665217054
81207	SNAI1	BORCS5	3.62172578093856
81208	KLF6	SMPDL3B	3.621668194475555
81209	YBX1	GEM	3.6216529837515488
81210	ZNF331	ADAMTS6	3.621581663865853
81211	GLIS3	INPP4B	3.6212904726071233
81212	ESRRG	TIMP3	3.621287688619955
81213	FOXO1	MED12L	3.621252227702569
81214	SOX5	F13A1	3.6211689371795552
81215	BACH2	PEAK1	3.621139788832716
81216	ADARB1	TNFAIP8	3.6210715725813913
81217	JDP2	AR	3.62105458879661
81218	AFF4	CIBAR2	3.621032298345184
81219	RAB7A	CCL3L1	3.62097628842173
81220	ESR1	SORCS1	3.620826492136818
81221	MYLK	ZNF385D	3.620687348266381
81222	RBPJ	MORC4	3.620660087106125
81223	BATF	ENPP1	3.6206487665576033
81224	RBPJ	S100A4	3.620605247324544
81225	GTPBP1	GPAT3	3.620547212650954
81226	KDM2B	SYCP2L	3.6205136021891486
81227	HIVEP3	TSPAN16	3.620509186701096
81228	KLRG1	ZDHHC19	3.620401972931841
81229	EZR	PIK3C2B	3.620298041344382
81230	MDM2	TIPARP	3.6201016854397614
81231	REL	RNF212B	3.6199370047328863
81232	HLCS	PTPN22	3.619878606784929
81233	KLF6	PPP1R3B	3.619799278117995
81234	EBF1	RORB	3.619790681633745
81235	ZNF385D	MDFIC	3.61965954648823
81236	ESRRG	NEB	3.619650777760472
81237	ODC1	CALM2	3.619597407380131
81238	CREM	ADAMTS2	3.619520588300557
81239	ATF3	PRKCA	3.619445512313189
81240	FOSL1	CKS2	3.619438844657806
81241	ZEB1	PAPOLG	3.619331491685196
81242	ZEB1	SGSM3	3.6192801324080097
81243	BACH2	PPP2R3A	3.619238691233064
81244	RFX2	ADAMTS17	3.619237846074768
81245	JUNB	FLT1	3.619235363954404
81246	EGR1	ABCC3	3.6191927376062334
81247	CUX2	TRPM3	3.6191166860584905
81248	NR4A1	ARHGEF3	3.619067370864403
81249	SOX4	FGF13	3.619018598801144
81250	CREM	CTR9	3.61897366657969
81251	JUND	STAC	3.618878438347005
81252	SNAI1	TCTN3	3.6188200997797537
81253	JUNB	TMEM184C	3.618728937863528
81254	BATF	TNFAIP3	3.618157572202292
81255	NR1H2	H2AC20	3.6180947140312254
81256	IRF8	AHNAK	3.618052889131072
81257	GTF2IRD1	CCDC30	3.6180464275213953
81258	ZNF10	NT5DC1	3.618041507957579
81259	NR3C2	TTN	3.618040870198485
81260	MDM2	CYB5D2	3.617940542491541
81261	SOX4	HRK	3.617916398723468
81262	AHR	MITF	3.6179124207044033
81263	JDP2	FMO5	3.617872476074705
81264	HSPA1L	PPP1R36	3.617839880713421
81265	HDX	PSTPIP2	3.617684413994828
81266	PRDM11	TXNIP	3.61766967295724
81267	RARB	VCAN	3.617542722132459
81268	EZR	FMN1	3.617508992643563
81269	HLCS	CCDC171	3.6174625036744334
81270	MAFB	JDP2	3.617365414411103
81271	IRF8	P2RY14	3.617259427490656
81272	NFE2L3	ZBTB16	3.617242162999589
81273	PBX3	SLC24A2	3.6171639037828816
81274	ESR1	EPB41L5	3.6169681691521474
81275	NR6A1	CX3CR1	3.616822109589848
81276	MYLK	AGBL4	3.6166550307382255
81277	VDR	AR	3.616616617653233
81278	KLF2	PHLDB3	3.6165779505999223
81279	TRMO	SQLE	3.6165567213456753
81280	ZNF10	PTGES3	3.6165117936146576
81281	MXD1	RAMP1	3.616326314797534
81282	FOS	DPYSL5	3.6162144684131863
81283	POLR2A	RIPOR2	3.615996095608764
81284	PRDM1	MOB3B	3.6159616441868367
81285	AFF4	NDRG1	3.615951046059732
81286	KLF6	CCDC18	3.615884683297058
81287	FEZ1	CTC1	3.615851377265815
81288	CUX2	LINGO1	3.6157767130999408
81289	POLR2A	ATP6V1E2	3.615776384359509
81290	FOSB	ZNRF3	3.61574088025726
81291	FOSL2	ALK	3.6156734927541248
81292	ANXA1	IRS2	3.615648388333348
81293	TRPS1	FHAD1	3.615572480577133
81294	TRIM69	ROR2	3.6155093780684298
81295	RBPJ	CBX4	3.6154021348972223
81296	IRF8	ACTN2	3.615351113950358
81297	HIVEP3	RSAD2	3.6152582486518097
81298	HIVEP1	ESR1	3.615195012033955
81299	EZH2	DGKH	3.615105675261439
81300	NR1H2	RASSF5	3.614927877169418
81301	NRL	ATP1B1	3.614808033009741
81302	AVEN	C12orf42	3.614772550525136
81303	TRPS1	SRA1	3.614757063837232
81304	FOS	TPST1	3.614629520543248
81305	GLIS3	RARB	3.614623798666058
81306	BCL6	IGF1R	3.6145209976327832
81307	CEBPD	IGFBP4	3.61448152084442
81308	PPP1R10	HIP1	3.614379796735242
81309	ESR1	HSPA5	3.614162034237212
81310	REL	SLC7A14	3.6141592632880446
81311	ZNF563	NETO2	3.614157110723943
81312	MAFF	PAM	3.613930437278658
81313	ZNF490	AXDND1	3.613826961799016
81314	HESX1	H4C1	3.613705306840789
81315	IRF8	H1-5	3.6136951621162656
81316	MAFB	FBXO16	3.613484540710572
81317	GTPBP1	CFAP61	3.6132146669295286
81318	SOX5	IFI44L	3.613187158916308
81319	BHLHE40	RSBN1	3.613172330512813
81320	JUN	PNOC	3.613095722725364
81321	EGR1	CUX2	3.6130421592459143
81322	STAT4	CD28	3.6129866653727727
81323	NR4A2	CALCR	3.612911115061333
81324	KLF5	PLSCR2	3.612873889488654
81325	TRMO	MORC4	3.612616441485556
81326	MDM2	BASP1	3.6125693276167783
81327	EZR	ZNF92	3.6125513191630674
81328	ZEB1	FBXO32	3.6124752274508873
81329	THRB	ANTXR1	3.612374829714226
81330	PROX1	RHEX	3.612313166771425
81331	TRMO	DHX34	3.6122666510639503
81332	ZNF10	CALD1	3.6122416156602855
81333	KDM2B	TOX2	3.612156103053571
81334	AR	SOCS3	3.6121476366487166
81335	SETBP1	ZNF704	3.612093463633952
81336	GOT1	KIF2C	3.6120735193771374
81337	TFCP2L1	NFE2L3	3.6120160964319767
81338	ID2	TPTE2	3.611996201692636
81339	PPP1R10	DYSF	3.611983564100275
81340	RAB7A	CLEC5A	3.611893135625367
81341	GTPBP1	FGGY	3.611747418909772
81342	ZBTB16	CYB5D2	3.6117198410974782
81343	TIGD4	HIF1A	3.61164619509453
81344	NFIL3	SDE2	3.611537790552089
81345	BCL6	CFAP161	3.611517767341775
81346	KLF2	ZNF277	3.611513363172581
81347	ZNF81	PLEKHA5	3.611475034320165
81348	ESR1	PKIA	3.61146609236521
81349	KLF4	GPR87	3.611246947615148
81350	MXI1	FRMPD3	3.611241649469382
81351	KLF4	H3C10	3.611213437313495
81352	RFX2	NRG2	3.611090250376042
81353	GOT1	RASD1	3.611073719891575
81354	KLF4	MCMDC2	3.611036124563564
81355	JUND	CACNA1A	3.61091893434184
81356	AFF4	TMEM236	3.6107708725716567
81357	NR4A3	CCDC121	3.610735845151268
81358	EZR	MSMO1	3.6107122035152126
81359	CUX2	AMPH	3.6105967123770935
81360	HSPA1L	EIF1AX	3.6103798351566008
81361	ZNF490	CSGALNACT1	3.6103713328510376
81362	SOX4	CD300LB	3.6102047002665416
81363	PROX1	TNFAIP8L3	3.6100098633626954
81364	REL	WARS1	3.609910576276203
81365	ZNF81	RAB7A	3.609892686941206
81366	POU3F1	FBXO33	3.609835724310049
81367	DTL	ELOVL5	3.609803512313805
81368	RAB7A	MYO1E	3.609757543218732
81369	CEBPD	KIFBP	3.609688985666001
81370	XBP1	TMEM182	3.609176290787103
81371	XBP1	SDC2	3.609174476738181
81372	ZNF490	TUBA1A	3.609045580801388
81373	KDM2B	HIPK4	3.608924911666613
81374	HESX1	GON7	3.608919071696704
81375	HIVEP2	AREG	3.608853805558963
81376	NR1H2	FAM43A	3.608769685848586
81377	ZNF821	MAP2K6	3.6087609949992103
81378	KDM2B	PCP4L1	3.608747405870513
81379	MXI1	NOS1AP	3.608741244598536
81380	ZNF367	MTRNR2L12	3.6086359828476287
81381	MCTP2	TNFSF13B	3.60863335068129
81382	JUNB	SCIN	3.6084511691545407
81383	BCL6	WIPF3	3.608428653648508
81384	EZR	BCL6	3.6082672303351946
81385	ESRRG	CNMD	3.6081423413955473
81386	NR4A1	NMNAT1	3.6080983777587305
81387	NFE2L3	FBXO33	3.608076211584225
81388	XBP1	GFOD1	3.608032517637486
81389	BCL6	SSPN	3.6078798276417343
81390	CLK1	CNGA4	3.6078729975285455
81391	PPARG	SLC26A8	3.607814021965975
81392	HDX	STAT4	3.6077465070918056
81393	JUND	GYS1	3.6076868967305766
81394	ESRRG	SPATS2L	3.607634416856014
81395	TFCP2L1	ITGA2	3.607554182678741
81396	NFE2L3	ANO2	3.607551633162417
81397	HDX	HTRA4	3.607494331051644
81398	EZR	LRRC74A	3.607405031865539
81399	MITF	LFNG	3.607338378168237
81400	HES1	TUBA4A	3.607338150528618
81401	FOSB	SERPINE1	3.6071454664081872
81402	AFF4	CA4	3.607137229264382
81403	CUX2	FRMPD3	3.607065942320495
81404	JUN	KANK1	3.6070254840339393
81405	REL	CMTM2	3.607010709685791
81406	CREB5	RUVBL2	3.606941088868625
81407	AVEN	ATP8B1	3.606824208782814
81408	ODC1	TTC33	3.6067970788688384
81409	ZNF331	KCNN3	3.606709546937703
81410	GTPBP1	ING1	3.606685141828344
81411	MXD1	CNGA1	3.6066441121462898
81412	ZNF704	ACSL3	3.606622211346615
81413	HIVEP1	PPA1	3.6065348650568416
81414	ID1	STARD5	3.606464331735424
81415	FOS	CMTM2	3.6064266399241194
81416	HMGB2	SCN4B	3.606268846510343
81417	TRPS1	IMPG1	3.606264732669626
81418	KLF4	H2AC16	3.606243251087176
81419	HIF3A	INPP4B	3.6061084689163456
81420	CREM	ITGA11	3.606076471410276
81421	NR4A1	IRS2	3.60606663521675
81422	ZBTB16	IL10	3.6059694082175655
81423	FOSL1	UPK2	3.6059332563833046
81424	ZNF385D	EEPD1	3.605924970156394
81425	NR4A3	KLHL15	3.605923625149437
81426	KLF5	ENPP3	3.605902456824836
81427	NFE2L3	ADAMTS19	3.605885838307729
81428	ANXA1	VSIG4	3.60562643371188
81429	REL	SCD	3.605601927742693
81430	FOS	ELMOD1	3.605520008573789
81431	POLR2A	TCEAL9	3.605456688232645
81432	DACH1	OLR1	3.605425083632637
81433	EGR1	BCAT1	3.605405777857816
81434	GTPBP1	PRDM1	3.6053145155874105
81435	ODC1	SLC40A1	3.605290485835023
81436	HLCS	MUCL1	3.605282352286881
81437	BATF	TNF	3.605202662917191
81438	NR4A2	BCL2L14	3.6050930358801434
81439	UBB	FADS3	3.605041553003488
81440	ARID5B	HPS5	3.605035783783117
81441	HIF3A	ADAMTS1	3.604885793281277
81442	NR3C2	DYSF	3.604828439729887
81443	FOSB	HBB	3.604757371687449
81444	SOX4	EPHA4	3.604732644332002
81445	KCNIP1	RASGEF1B	3.6047240462029455
81446	POLR2A	NSMCE1	3.60463810900904
81447	BCL6	PTTG1	3.604573803336229
81448	MELK	AVEN	3.604442062177151
81449	NR1H2	NPAS3	3.604420682385428
81450	MCTP2	UGCG	3.6042587751028616
81451	IRF8	MTRNR2L8	3.604185114620056
81452	TFCP2L1	NR3C2	3.604169340482022
81453	ZNF563	DLGAP5	3.6040944722178048
81454	REL	SOCS3	3.604062578032397
81455	ZNF367	TRIM69	3.60402179546694
81456	EZH2	MAGI1	3.603892848247137
81457	SETBP1	AR	3.603648207535211
81458	DACH1	TMEM178B	3.603604844647887
81459	ZNF821	RASGEF1C	3.603501901518593
81460	RORA	MAP3K8	3.603500926701354
81461	KLF6	DPYS	3.6034925820469152
81462	TCF7L1	JAML	3.6033762946395353
81463	RAB7A	IER3	3.603296120690228
81464	HDX	TAF4B	3.60322686324313
81465	ESRRG	CD109	3.603110300164309
81466	JDP2	KLB	3.603054280731838
81467	ZEB1	ALDH1A1	3.603019115656965
81468	EZH2	H2BC21	3.602985569935545
81469	GTF2A1	BEX1	3.602889557797482
81470	YBX1	NFIL3	3.6028627782897327
81471	RORB	CXCL2	3.602734864501386
81472	CUX2	SCD	3.6027160669435
81473	RELB	BEX2	3.602685852223149
81474	ZNF92	HSF1	3.6026644086781223
81475	RAB7A	TEK	3.602651698696455
81476	HSPA5	ZNF331	3.6024409569626754
81477	TRIM69	UTS2B	3.602301120595258
81478	TRIM69	NECAP1	3.6022649392759987
81479	FOS	VDR	3.602228830435121
81480	MAFB	PKNOX2	3.602202360691172
81481	GLIS3	ADARB1	3.602143298400851
81482	NR4A1	NUP210L	3.6020940479211587
81483	TRPS1	S100A10	3.6020667250371607
81484	ZNF331	HLA-DQB1	3.6019866093513038
81485	BCL6	PLIN2	3.6019203853213275
81486	JUNB	ZNF2	3.601906743190328
81487	GZF1	CENPF	3.601822235690773
81488	CREB5	AFF4	3.6017148253887425
81489	CEBPD	TNFRSF19	3.601649048592583
81490	TRIM69	NKRF	3.6015659252840204
81491	MITF	GALT	3.601372050524461
81492	JUNB	AGBL3	3.601347013899372
81493	UBB	ARRDC4	3.601269123649872
81494	IRF8	AHR	3.6012343123026067
81495	CEBPD	NXF1	3.6012336569555727
81496	HLCS	GSG1	3.601187950710356
81497	IRF8	TRAF3IP1	3.6010611414714595
81498	RELB	KHDRBS3	3.6009786250585947
81499	AFF4	NR1H2	3.6009631954312744
81500	ANXA1	S100Z	3.6009600841327107
81501	NFIL3	GLO1	3.600948754221673
81502	ZNF92	GLP2R	3.6009395557185906
81503	POLR2A	KIF14	3.600913986709993
81504	CEBPD	FEM1C	3.600785115674538
81505	HIVEP3	TUBA1A	3.6006094220069933
81506	ZNF92	TMOD1	3.600606607602323
81507	AFF4	SLC2A3	3.600537448117408
81508	KLF2	CCDC62	3.6005072221898877
81509	ZNF10	FANCC	3.6004774787227136
81510	EZH2	DLEU7	3.6004678660749767
81511	AFF4	AZI2	3.600450940157361
81512	RFC3	KIF26B	3.6004509319697835
81513	MYLK	CTNNA3	3.600447227990746
81514	EBF1	ZNF385D	3.6002701028166677
81515	ZEB1	CCDC113	3.6002528830554663
81516	SNAI1	SPATA5L1	3.600134593847181
81517	MXD1	IFIT2	3.60012742064774
81518	IRF8	EAF2	3.600122356247568
81519	HIF1A	ABHD8	3.600047673293222
81520	RBPJ	CCK	3.599965368589773
81521	ZNF10	PLEKHA5	3.5997924718155825
81522	ZBTB16	BFSP2	3.599775260288341
81523	KCNIP1	NDRG1	3.5995713516500465
81524	ZNF704	TNFAIP8L3	3.599487058754109
81525	MCTP2	NGEF	3.59931787370202
81526	TRMO	REXO5	3.599121499547468
81527	RARB	SLC38A6	3.5991211043411124
81528	HLCS	TAF4B	3.5990848787298493
81529	GZF1	MUC22	3.5990131591668684
81530	PPP1R10	PNOC	3.599000665764712
81531	KLF2	VSIG4	3.5989138401614063
81532	FOSL1	PLPP1	3.598768802085012
81533	AHR	SERINC5	3.598712325436084
81534	CLK1	TNFRSF11B	3.5986743279600124
81535	CLK1	ARHGAP20	3.598612651778309
81536	CREM	SH3BGRL3	3.5985210415777584
81537	SOX4	PLAT	3.598477964644859
81538	EGR2	DHRS9	3.598345562463042
81539	ZEB1	SLC1A2	3.5983316061761226
81540	SETBP1	TOX2	3.598275941334948
81541	POLR2A	SPIRE2	3.5982692068389253
81542	HESX1	NUP210L	3.598092428026019
81543	ESR1	APOE	3.59804756620344
81544	NFE2L3	TMEM232	3.598024038102813
81545	ZNF331	CACYBP	3.5979868328442923
81546	RAB7A	KHDRBS3	3.597976236806212
81547	GTF2A1	CD69	3.5979350605502693
81548	ZEB1	FPR3	3.597911726968205
81549	ADARB1	TGFBI	3.5978403542374355
81550	XBP1	OIP5	3.597830160904642
81551	AFF4	MT1G	3.5978141179236878
81552	HIF1A	FN1	3.5977270053084096
81553	TRPS1	CNTN6	3.597571610251504
81554	THRB	NRP2	3.597211377996312
81555	RORB	FAM177B	3.5969851625587386
81556	NFKB1	MTSS1	3.5967374577703466
81557	ZNF81	OR3A2	3.596530887378039
81558	EGR1	FAM174B	3.596505980922468
81559	PBX1	CCDC30	3.596261608914427
81560	PPARG	TF	3.5961165995012863
81561	PHTF1	RBBP8	3.5960076042512235
81562	ZNF367	SULT1C4	3.596003444835228
81563	NR6A1	ANKRD33B	3.595945790968485
81564	ZNF367	MED12L	3.595804251846028
81565	FOSL2	CPEB4	3.5957363099778954
81566	ZBTB16	CC2D2B	3.5957360470620485
81567	TP63	HTR7	3.5956549090121848
81568	CREB5	PIGC	3.595537717602896
81569	CLK1	TAMALIN	3.5954711153795205
81570	BCL6	CCDC102B	3.5954702445113247
81571	NR1H2	CNNM1	3.595455468706024
81572	EGR1	PLAA	3.5952165905331874
81573	ZEB1	CLEC4E	3.595019202345404
81574	ZNF331	SULF1	3.5949345108115383
81575	GTF2A1	MAN2A1	3.5948620874740285
81576	KDM2B	TNIK	3.594769094713737
81577	PBX3	PRKCQ	3.5947278327371137
81578	MELK	MOXD1	3.5947001487911807
81579	NFE2L3	SLC30A8	3.594689625074545
81580	PBX3	H1-0	3.594679415432353
81581	MXD1	ADAMTS2	3.594651643137088
81582	MXI1	PCDH9	3.594623554859208
81583	ID1	SLC2A3	3.5945391193488803
81584	RFC3	UBA52	3.594523488810576
81585	CUX2	DLGAP2	3.5944865462225994
81586	POU3F1	TRMT10A	3.594450181340072
81587	ZNF92	CD247	3.594377099658031
81588	KLF4	CH25H	3.594341502054321
81589	HSPA5	SEMA3C	3.594294810613734
81590	HLCS	ABCG2	3.594230642634288
81591	JUN	UNC13C	3.594109270622934
81592	BATF	CASS4	3.594047546740709
81593	IRF4	IQGAP2	3.5940204796486164
81594	HMGB2	PCDH10	3.593869040391605
81595	XBP1	SLC9C1	3.593782258780902
81596	CEBPD	MKI67	3.5936702790993444
81597	TRIM69	ERCC1	3.5934077715817123
81598	MXI1	EMP1	3.593339922236801
81599	RFX2	TWIST2	3.5933290205530213
81600	NR4A1	DNAH3	3.593262130793907
81601	FOSB	CMSS1	3.593128833207062
81602	POU3F1	TRMO	3.593086092005453
81603	NFIL3	KLF4	3.592970194070031
81604	GTPBP1	IFI44L	3.5928275022200418
81605	RELB	TNFSF13B	3.5926343508486123
81606	ZNF821	TUBA1A	3.5923912361351094
81607	MAFB	ERC2	3.592369333118817
81608	MAFB	FBXL14	3.59236317807025
81609	NR4A2	UBASH3B	3.592135125389945
81610	NR4A1	PDGFD	3.592040262352004
81611	EZH2	KBTBD8	3.5920145460297843
81612	DACH1	MYO1D	3.5919882819634426
81613	JUN	FNIP2	3.591783688946933
81614	JUND	KCNE1	3.591660517145863
81615	ZNF367	BZW2	3.5915609530150845
81616	GLIS3	TP63	3.5914704888615754
81617	KLF5	CENPE	3.591445410180424
81618	KLF6	ZCCHC12	3.591401397740018
81619	IRF8	CDC42EP3	3.5913843034602477
81620	KDM2B	GPR39	3.591346122990771
81621	HDX	NAALAD2	3.591334040739356
81622	FOSB	CLVS1	3.591321795663451
81623	HLCS	MYO16	3.591079762374542
81624	EPAS1	HIPK4	3.590829912898685
81625	KLF6	HK2	3.590801886560264
81626	NR4A1	PLCXD2	3.590629555970152
81627	REL	KIF11	3.590601590328651
81628	REL	DIAPH3	3.590347992361292
81629	KCNIP1	NPAS3	3.590295826781494
81630	THRB	PRKCQ	3.590258678235436
81631	SNAI1	GPR87	3.590174051257383
81632	FOS	ARID5B	3.5900455297794287
81633	PRDM1	TNFSF15	3.590038496872685
81634	CREM	MED7	3.5900280664937374
81635	NFKB1	DOCK3	3.589973314303092
81636	EZR	CPA6	3.5899596864272016
81637	MXI1	KLHL13	3.5899242362976835
81638	MXD1	SDF2L1	3.5899133848914064
81639	GZF1	KLB	3.5896203558096764
81640	ESRRG	IGFBP7	3.5893694791159168
81641	FOSL1	LCA5	3.5892750853226185
81642	IRF8	SH3BGRL3	3.589157682429106
81643	ETV3	PTPN13	3.589123552925888
81644	RBPJ	DOCK9	3.5890889988394554
81645	AHR	GIPC2	3.589044994246794
81646	TBPL1	SYCP2L	3.589024397291106
81647	CREB5	TMEM184C	3.5889974533354407
81648	CLK1	ATP6V1G2	3.5889603143805355
81649	PROX1	PAQR5	3.588903612586172
81650	BACH2	PARM1	3.588785534061072
81651	SOX5	SCLT1	3.58877475683043
81652	ZNF331	BZW2	3.5887738837001653
81653	GMEB1	FBXO43	3.588687600534911
81654	KLF6	SCML4	3.5885874957780937
81655	NR4A1	ERI1	3.5885695296600737
81656	KLF12	CLEC2L	3.588506588853705
81657	REL	CALD1	3.588453928574345
81658	NFIL3	IFIT3	3.588285926854055
81659	FOS	TCTN3	3.588170539698156
81660	EGR1	C5AR1	3.587972505410073
81661	RAB7A	COMMD6	3.587879510818926
81662	ZBTB16	MT1G	3.587413944866262
81663	HDX	PDE8B	3.5873484498003023
81664	ZEB1	FRY	3.5873008050010204
81665	PBX1	ZNRF3	3.5871015374009945
81666	ATF5	OLFML3	3.587037046111541
81667	TWIST2	SYNDIG1	3.587004846137991
81668	GMEB1	DEPDC1B	3.586824980744448
81669	HIVEP3	NAP1L3	3.586785213445343
81670	MDM2	IGF2BP2	3.58678452635436
81671	JUND	SPTAN1	3.5867814094698383
81672	NR3C2	C1QTNF7	3.586690971566631
81673	CREM	ARL5C	3.58660467573457
81674	GTF2A1	FAM229B	3.586342671718461
81675	GMEB1	SKAP1	3.5863166482861226
81676	ZNF367	MAPRE2	3.586270379803104
81677	KLF12	CCDC196	3.5862638393776214
81678	ZNF490	MSMO1	3.586238131863803
81679	JUND	SGO2	3.5859467419139675
81680	AFF4	EMP1	3.585927562029357
81681	FOSB	GPR85	3.5858480190289117
81682	NR1H2	MACROD2	3.585809664371483
81683	EPAS1	TNFRSF21	3.585740816462198
81684	ID1	COL4A2	3.5856872128596136
81685	KLF6	DLG2	3.585636678262247
81686	EBF1	GABRB2	3.5854601559354577
81687	NFKB1	GNLY	3.5854157458831417
81688	GTPBP1	BEX5	3.5852785977699035
81689	MITF	ANO2	3.585229120751221
81690	HMGB2	FCGBP	3.585198124738019
81691	PHTF1	TMPRSS4	3.5850175227722
81692	SNAI1	MED7	3.5849324022825364
81693	EZR	ALCAM	3.584738678667751
81694	TRMO	NOP14	3.5846571008322763
81695	TRIM69	GNS	3.584630923610092
81696	NFE2L3	HSPH1	3.584594350652425
81697	NFE2L3	CDK14	3.5845035782486074
81698	IRF8	DNAJB1	3.5844420522132654
81699	JDP2	SLFN14	3.58443360093581
81700	KCNIP1	MORN4	3.584335958128723
81701	ESR1	PGK1	3.5843239169434886
81702	THRB	DTL	3.5842891919083346
81703	XBP1	PEAK1	3.584152011293817
81704	EZH2	PPA1	3.583966811532921
81705	RBPJ	DALRD3	3.5839515246615945
81706	HSPA1L	CD55	3.583804071205327
81707	ATF5	CPM	3.5837061422555974
81708	EZR	IGFBP7	3.5834717955032658
81709	ID2	TTC26	3.583417590006214
81710	JDP2	CSGALNACT1	3.5833975351352687
81711	KCNIP1	CALCR	3.5833831669597225
81712	ZNF490	AGBL3	3.5832329260874958
81713	UBB	IL3RA	3.583143064047318
81714	KLF2	CBR1	3.582930689097456
81715	CEBPD	RRM2	3.5828786368098675
81716	FOSB	SLC2A5	3.582812892651411
81717	HSPA1L	PTGES3	3.582804252113156
81718	GTF2A1	EIF1AX	3.5825929824862706
81719	JUND	GNA13	3.582577533521919
81720	PRDM11	SLC9C1	3.5825180147354554
81721	PPP1R10	PLAT	3.5824802371721094
81722	EZH2	AKAP12	3.5823183229859783
81723	FOSB	ENPP2	3.582307860236817
81724	PROX1	PLK2	3.5822946795923105
81725	PPP1R10	BEX2	3.582194162262832
81726	GTF2IRD1	PAK5	3.5821359788927927
81727	XBP1	APOLD1	3.5819594756976474
81728	RAB7A	KIAA0825	3.581868732552716
81729	RAB7A	S100A10	3.58179565032934
81730	PPARG	MCTP2	3.581778807470447
81731	CREB5	ABHD8	3.581634376475037
81732	ZEB1	CLMP	3.581605157623016
81733	JUN	ADARB1	3.581486778334954
81734	ESRRG	CLMP	3.5814072937670445
81735	FOXO1	FBN2	3.581397659742833
81736	GOT1	TPTE2	3.5813591356005583
81737	ID2	SHROOM3	3.5812747039097874
81738	ATF3	CNTNAP2	3.5812702382640373
81739	JDP2	CUX2	3.5811852110702813
81740	EPAS1	RIPK1	3.581126712053495
81741	PRDM1	TARS3	3.5811252672617324
81742	UBB	POLR2A	3.580920227499696
81743	HMGB2	MAT2A	3.580663990293683
81744	PPP1R10	DEPDC1B	3.5806579311548763
81745	ZNF81	LSAMP	3.580427818801575
81746	ZNF331	S100Z	3.5803716485698582
81747	RFC3	RAB42	3.5803706280783203
81748	CREB5	CALCB	3.5803383018951607
81749	ATF3	PPA1	3.5803363405358515
81750	FOSB	MED7	3.5802810311721767
81751	POLR2A	ARHGEF3	3.580018766378059
81752	UBB	ABCC3	3.579951603550487
81753	ZNF563	TNFAIP3	3.5799062799658232
81754	EZH2	PORCN	3.579786439629725
81755	ATF5	PPME1	3.579785837027364
81756	KLRG1	SERTAD2	3.5797182149031053
81757	BCL11B	PDE4D	3.5796761104511194
81758	ADARB1	SLCO3A1	3.579497497999688
81759	JUNB	TMOD1	3.579347841156012
81760	ZNF563	NUP58	3.5792597325264226
81761	ZNF10	HSP90B1	3.57903436438488
81762	NR4A1	NMRK1	3.578781933575211
81763	MAFB	INSIG1	3.5787127882317957
81764	RAB7A	APOLD1	3.578339902816355
81765	XBP1	TXLNB	3.5783182502641964
81766	CLK1	ASTL	3.578247498774974
81767	RORB	HUNK	3.5781514081786847
81768	BHLHE40	H3C10	3.577921717140625
81769	NR1H2	TULP2	3.5778674483189885
81770	ZNF367	PLAC1	3.577814513004152
81771	HIVEP1	SOBP	3.577708917955561
81772	KLF12	YJU2	3.577670062683777
81773	ZNF92	KCNMB1	3.5775898570670983
81774	CREB5	NFKBIA	3.577552787204683
81775	CLK1	TNC	3.577502958656932
81776	ETV3	GPR55	3.5774796947460845
81777	TRPS1	YJU2	3.577428331466981
81778	ID2	APCDD1	3.577364722318892
81779	GZF1	CALB2	3.57706226224234
81780	KLF2	ATF5	3.576818308277871
81781	ZNF821	H2BC21	3.5767982156535925
81782	FOSB	S100A8	3.57674810312467
81783	KLF5	HMMR	3.5767468673524667
81784	YBX1	H2BC4	3.576556185680825
81785	NFE2L3	DGKG	3.576540807328999
81786	IRF8	TBC1D8	3.576537653732113
81787	CREM	NAGK	3.5764512757696925
81788	ATF3	LIPA	3.5764239039800585
81789	BHLHE40	SLCO4A1	3.5763453993042305
81790	EZR	ERRFI1	3.576311560208895
81791	PPARG	STMN1	3.5762314383190543
81792	MAFB	ANO2	3.576077935734176
81793	JUNB	PRMT9	3.5760297076494787
81794	NR4A1	IKZF3	3.575815912327992
81795	KLF2	GNG2	3.5757427102766464
81796	JDP2	COBLL1	3.5755668312378863
81797	ZNF563	USP9Y	3.5755523298492298
81798	RARB	THSD7A	3.5754676064697386
81799	ODC1	IFRD1	3.5754553957151574
81800	ZNF81	PHTF1	3.575376026149725
81801	HESX1	GCH1	3.575171958393978
81802	PHTF1	SDS	3.575139352000023
81803	REL	PCP4L1	3.5750892491085398
81804	ARID5B	OTUD1	3.5750720365681468
81805	ZNF331	LGALS3	3.5749772214875635
81806	ZNF81	CA8	3.57482182676311
81807	PBX3	HSP90AA1	3.574651336452296
81808	THRB	CCDC181	3.574597218824971
81809	THRB	CALB2	3.5745821816071404
81810	NR1H2	HSP90AB1	3.574470300902807
81811	ZEB1	RRAS2	3.574444778715768
81812	MAFB	CFAP161	3.574401144506648
81813	BATF	CLN6	3.57422113034063
81814	RORB	BCL2L14	3.574203423034403
81815	IRF8	IER2	3.5741549024889743
81816	AVEN	HS3ST5	3.574131706798733
81817	KLF2	FAM177B	3.573945796033895
81818	RORA	COL4A2	3.573744627232345
81819	RFC3	APBA2	3.5736749651935686
81820	YBX1	ABCB11	3.5736576725915103
81821	POLR2A	WIPF3	3.573642418025003
81822	ZNF711	USP38	3.573546637535308
81823	ZNF92	OASL	3.573518878339516
81824	ESR1	NEXMIF	3.5734588466011745
81825	BCL6	DAPK1	3.573290436674288
81826	HIVEP3	BUB1B	3.573210831606536
81827	CEBPD	OIP5	3.573206014917957
81828	NFIL3	AK9	3.5731326639655867
81829	ANXA1	MXI1	3.57308130579667
81830	ARID5B	STX11	3.573042156318273
81831	NR4A2	NRG2	3.5728868024903497
81832	EGR1	UNC13C	3.572856396805396
81833	RFX2	HTR7	3.572838829987173
81834	GTF2A1	ADAMTS1	3.57259899247262
81835	MXD1	PDE8B	3.572300739174288
81836	TRMO	NKRF	3.5722211006567064
81837	SETBP1	RGS6	3.572077171007394
81838	NR3C2	SRGN	3.571990391045897
81839	REL	RUVBL2	3.571921869984813
81840	TWIST2	JAM3	3.571891568239157
81841	TRIM69	SEL1L2	3.5718819545355944
81842	IRF4	ESR1	3.571808398326908
81843	PROX1	HESX1	3.571589604047307
81844	PPP1R10	MOXD1	3.571518963256304
81845	KLF6	MT1E	3.571414882920107
81846	NRL	GPR85	3.57136534243566
81847	CLK1	TMEM163	3.571337761898744
81848	EZR	LRRC2	3.571243489905401
81849	XBP1	TFR2	3.5711534925740667
81850	FEZ1	HTRA4	3.571143953577303
81851	NR4A1	SYCE2	3.5710923456356785
81852	NRL	YWHAQ	3.5710385977507144
81853	PBX3	MAP1LC3B2	3.5709907181770904
81854	JUNB	SYT4	3.570959772204336
81855	RFX2	NPAS1	3.5707474078911585
81856	HIF1A	ELOB	3.5707175740918395
81857	CREB5	ABHD3	3.570668144511365
81858	ZNF490	PTGES3	3.570615787810932
81859	CLK1	HMGN5	3.5702810935764164
81860	ODC1	H2AC20	3.570140450257989
81861	NR4A3	EEF1B2	3.5700260448869043
81862	ID2	SULF1	3.5696990209516315
81863	FOS	DUSP19	3.5696889914195604
81864	BHLHE40	EMP1	3.569669418385953
81865	ZEB1	UNC13C	3.569532477461969
81866	FOSL2	PRAG1	3.56943427718571
81867	ESR1	MUC22	3.5693329165378103
81868	PBX3	NPAS1	3.569280437983789
81869	BCL11A	ABCB1	3.569257307888676
81870	AFF4	SLC12A2	3.5691625181166424
81871	KLF4	POMZP3	3.569154180250405
81872	FEZ1	B3GALNT2	3.569127948530493
81873	DACH1	CTNNA3	3.569103243847958
81874	BHLHE40	PDE11A	3.568876428026833
81875	PPARG	NNAT	3.568813369352784
81876	SOX5	CPA6	3.5686693862364045
81877	CREM	TPT1	3.568583463827408
81878	POU3F1	ITK	3.5685739238973864
81879	ZNF331	NETO2	3.5684564662489926
81880	NR4A3	DOK2	3.568352762293645
81881	ZNF81	FGGY	3.568340086565486
81882	EZR	TXNDC16	3.568282879583713
81883	ZBTB16	FBXL14	3.5680603706172587
81884	JUNB	KIFC3	3.5679982096452285
81885	HES1	H2BC18	3.567982277077693
81886	JUND	HPS5	3.567869865194217
81887	ZNF331	IFITM3	3.5678451168662244
81888	BCL11A	ENAH	3.5678368135249445
81889	HIVEP2	CCDC168	3.5676001648813904
81890	SEMA4A	ZNF2	3.567587002525884
81891	UBB	WDR87	3.567556480017545
81892	KDM2B	SERINC5	3.567449887074392
81893	NR1H2	KCNMB1	3.567422939444131
81894	EGR1	ELOB	3.567394450954058
81895	ATF3	CXCR4	3.56737133873424
81896	TRMO	SDK1	3.567342336966674
81897	ZNF81	KDM2B	3.567307991130817
81898	MAFB	STIL	3.567129887691016
81899	GTF2A1	SLC4A1	3.567090782361071
81900	REL	MT1E	3.567036005895196
81901	PPARG	MPPED2	3.5670265118391944
81902	AFF4	MT1H	3.566926641833334
81903	GZF1	ALKBH5	3.566771343788964
81904	RFX2	FAM81A	3.566686467224645
81905	KLF6	PAQR3	3.5666738782145067
81906	CREM	TCF7L1	3.5666024831896928
81907	GZF1	IL21R	3.5664814779374705
81908	ZNF490	NCEH1	3.5664715423093214
81909	PPP1R10	CDH13	3.566427436678852
81910	ID2	PRRT1	3.566337845774969
81911	FEZ1	STARD5	3.566320386567104
81912	HSPA5	NDRG1	3.5662609254920103
81913	PPARG	SLC29A3	3.5660768008171333
81914	SNAI1	OIP5	3.565770237871863
81915	SETBP1	CATSPERE	3.5656091757239694
81916	ZBTB16	DIRAS2	3.565235934129044
81917	AFF4	HSPA4L	3.5652129157418355
81918	EGR3	ATF3	3.5652018166173893
81919	XBP1	BICDL1	3.5650748252891944
81920	KLF2	MYO18B	3.5650491658170966
81921	GTPBP1	SLC39A8	3.564946814273363
81922	EZR	POLR1F	3.5649247438231946
81923	KLF4	ACER2	3.5648560853806117
81924	GZF1	IL10	3.5648523510111625
81925	GTF2IRD1	HLA-DPA1	3.5647425838797586
81926	MEIS1	IFITM3	3.564694868384862
81927	ID1	KLHL11	3.564671515079271
81928	ESR1	GREM1	3.564627865069671
81929	YBX1	SLC39A8	3.564503423150762
81930	ZBTB16	PLAA	3.564349809926044
81931	HES1	TENT5C	3.564331043013808
81932	HES1	TRIM69	3.5642790410330947
81933	BATF	BEX5	3.5642510609778606
81934	GZF1	CYTL1	3.5641796120303
81935	POLR2A	MAD2L1BP	3.564155691947954
81936	ZBTB16	PADI4	3.5640459959931263
81937	TBPL1	BORCS5	3.564027321176991
81938	HUNK	NTM	3.5640080766983693
81939	ESR1	FRMPD3	3.5639984725589384
81940	FOS	ATF5	3.5639595137195217
81941	UBB	IQGAP2	3.5639298925118856
81942	FOSL1	ZNF711	3.563705529438713
81943	KCNIP1	SGK1	3.563694049611358
81944	JUNB	FGL1	3.563588295773199
81945	EZR	TEX49	3.5635267669057886
81946	EZH2	DNAJB6	3.563507406173553
81947	BATF	SESN3	3.5634688152161837
81948	NR1H2	NWD2	3.5634039954230508
81949	BCL6	H2BC7	3.563395608972958
81950	TRIM69	KPNA2	3.5633108587672258
81951	SETBP1	OPALIN	3.5632149284605408
81952	SNAI1	SGK1	3.563144767847043
81953	ATF3	EXPH5	3.5631357180312166
81954	ZBTB16	SYNJ2	3.563010535005669
81955	GZF1	ESF1	3.562967259313849
81956	POLR2A	H1-1	3.5629264932679368
81957	RAB7A	PAPOLG	3.562573345186036
81958	JUNB	IL21R	3.56255648257083
81959	PBX3	PER3	3.562485160473047
81960	GTF2IRD1	PPM1D	3.56246513437079
81961	MYLK	TACR1	3.5622643365098385
81962	ZNF556	RNASE1	3.5620026788958192
81963	ATF3	STAB1	3.5618930161788844
81964	MXI1	SCN11A	3.561794250809871
81965	FOXO1	AFF4	3.5617335357028086
81966	PRDM1	ANGPT2	3.561698075643152
81967	CLK1	BUB1B	3.561655601718602
81968	EZR	DTL	3.561494402692268
81969	HLCS	MEI4	3.561485578361053
81970	STAT4	PARD3	3.561430686189341
81971	HESX1	SPIRE2	3.5611944235155453
81972	NR4A1	ANKUB1	3.5609964290555483
81973	GTF2A1	CNGB3	3.560991591105667
81974	RAB7A	ZNF608	3.5609716274672083
81975	HIVEP3	FGD6	3.560872383482296
81976	KLF4	P2RX1	3.5608607859010286
81977	SNAI1	THSD8	3.560775388228276
81978	SETBP1	KIAA1671	3.5607572591414565
81979	EBF1	SPOCK1	3.5607485174344364
81980	TBPL1	FAM241A	3.560711144871992
81981	ID1	H2BC5	3.5606509295429394
81982	MCTP2	CD163L1	3.560629468192511
81983	ZNF331	TMEM184C	3.5605846628534046
81984	KDM2B	FGL1	3.560578121224611
81985	HMGB2	SYCE2	3.5605687936294816
81986	NR2F1	GFRA1	3.5605491716356465
81987	STAT4	ALDH1A1	3.5605301763397
81988	GLIS3	GPATCH11	3.560436628231169
81989	HMGB2	HSP90AA1	3.5604362652591117
81990	NR4A2	TIMP1	3.560268795600927
81991	EGR1	DDX20	3.560226996472721
81992	HESX1	WNT5B	3.560115068438719
81993	TIGD4	MUC22	3.560113893983938
81994	RFC3	AFF3	3.559899585312907
81995	KDM2B	OIP5	3.559889541539917
81996	ADARB1	CA2	3.5598272405638487
81997	SOX5	ENKUR	3.5597948327093136
81998	JUNB	ASTL	3.5597802174169457
81999	HES1	DDX50	3.5596680126333435
82000	RAB7A	ME1	3.5593878947994155
82001	KLF2	CNTNAP2	3.559271882129443
82002	KDM2B	NFKB1	3.5591894342330583
82003	RAB7A	GON7	3.5591057899176493
82004	FOS	SULT6B1	3.559046060765902
82005	GTF2IRD1	FRMPD3	3.5590259666813187
82006	HLCS	CLEC9A	3.558994091630194
82007	HIVEP1	RBPJ	3.5589462924692685
82008	NR1H2	MT1H	3.558732327123684
82009	JUND	HMGN5	3.558700025383435
82010	KDM2B	REXO5	3.5586913370965525
82011	AVEN	GAS7	3.558670488590644
82012	RBPJ	PTPRT	3.558669605125285
82013	IRF8	CBR1	3.558576816230354
82014	JDP2	AZI2	3.558566301265877
82015	HES1	SNAI1	3.55853797453976
82016	PPP1R10	MYO10	3.558533937534066
82017	ANXA1	EEF1B2	3.55847192936585
82018	KLF5	SLC10A1	3.5584336072551865
82019	KLF12	CCDC62	3.5582169139396376
82020	SNAI1	CA2	3.5580662933262817
82021	HIVEP2	FADS3	3.55778038327325
82022	TRPS1	SRSF12	3.5577646752177428
82023	BACH2	YBX1	3.5576275529978365
82024	SETBP1	BEX1	3.557528794577043
82025	HIVEP1	NFE2L3	3.557462880086003
82026	THRB	MORC4	3.557421060775384
82027	KLF12	ENKUR	3.5573925230348773
82028	BHLHE40	GALT	3.557132005014364
82029	HMGB2	PORCN	3.5571239388264244
82030	ZNF563	KCNMA1	3.557118715579801
82031	SLC18A1	SLC11A1	3.5569925768102544
82032	ZNF711	FBXO43	3.5567632230532977
82033	NFE2L3	SLC39A8	3.5566432975526023
82034	KDM2B	CFAP20	3.556635289156683
82035	GOT1	UTS2B	3.55628754596526
82036	RORA	CTSL	3.5562754755456654
82037	RFC3	HLA-DRA	3.5562314778771205
82038	HMGB2	LRIF1	3.556134964545012
82039	BCL11B	BEX1	3.5560581534477
82040	HIVEP1	IFI44L	3.555953593826569
82041	EBF1	FMN2	3.555841815626459
82042	TRMO	MAP1LC3B2	3.5557630662828728
82043	THRB	ADAM8	3.5552403935975367
82044	HIVEP3	DPYSL5	3.555231806207479
82045	GZF1	ROR2	3.5551916737569247
82046	HSPA1L	AFF4	3.5551615199060103
82047	ODC1	UTS2B	3.5548952600395904
82048	GTF2A1	REEP1	3.554891728788621
82049	BCL6	TTC33	3.554851080127458
82050	PPP1R10	REXO5	3.554784352852961
82051	ZNF490	SULF2	3.554704025564408
82052	REL	IL12RB2	3.5546700336128185
82053	AFF4	CDKN1C	3.554629983687025
82054	ZNF331	BEX1	3.554447136516308
82055	PPARG	CNGA4	3.554423312484407
82056	FOSB	HAUS8	3.554315506868684
82057	GTF2IRD1	GFOD1	3.554294618752956
82058	FOSL2	SYCE2	3.554258335063102
82059	ODC1	NFE2L3	3.5541359805861243
82060	RAB7A	IFIT2	3.5540504587628687
82061	CEBPD	TNFRSF10D	3.554046396769827
82062	KLF5	NECAP1	3.553995101402501
82063	ZEB1	SULF1	3.5537044725211597
82064	NR6A1	UBE2Q2	3.5535649908451603
82065	KLF4	AHNAK	3.553555605273468
82066	SOX5	ZNF92	3.553327984062298
82067	JUND	IGF1R	3.553303379103085
82068	GMEB1	MORC1	3.553148806232673
82069	CEBPD	CD83	3.553070706525524
82070	HSPA1L	TMEM184C	3.552997050421625
82071	GTF2A1	PADI2	3.552989336497667
82072	JUNB	MX1	3.552987797237673
82073	HES1	FZD4	3.5529253638723106
82074	HIVEP1	CLEC10A	3.552873486657637
82075	AFF4	DUSP1	3.5526451161007566
82076	NR3C2	SORCS1	3.552608850483679
82077	STAT4	FCHO2	3.552474364057847
82078	KCNIP1	ESF1	3.5524609372536915
82079	HIF1A	EIF1AX	3.552231199523723
82080	AFF4	VAV3	3.552204999550041
82081	ZNF563	RGS1	3.5521303165080576
82082	NRL	IKZF3	3.5520743833765214
82083	PRDM1	RNF175	3.5520727824777807
82084	SETBP1	NTRK2	3.5520063252918765
82085	MXD1	ANKRD33B	3.5520029886746984
82086	HDX	CALD1	3.5518783375350083
82087	ODC1	ABHD17B	3.55187762099057
82088	GTF2A1	OLR1	3.551790000882096
82089	UBB	TFRC	3.5517501050850253
82090	RFX2	FCHO1	3.551747626835563
82091	SETBP1	WDR31	3.5516257342201167
82092	JUND	SULF1	3.551457723624505
82093	ZNF821	SLC4A1	3.551447969156246
82094	JUND	CSTA	3.5514277245697072
82095	ZNF704	CALCR	3.5512067725000582
82096	REL	TCERG1L	3.5511928796144563
82097	ETV3	COL23A1	3.5510918423113185
82098	ODC1	ATP1B1	3.551051965099452
82099	BACH2	RASGEF1B	3.5509719101834083
82100	JUN	DAB2IP	3.5508201870075267
82101	RAB7A	BTG1	3.550800972626269
82102	PRDM1	PARP16	3.5507983213860825
82103	BCL6	NHS	3.5507290710518125
82104	BCL11A	EGFR	3.550571293736554
82105	MAFB	ATP8B1	3.5504864422962266
82106	RELB	TMEM140	3.5503842592614467
82107	ZNF10	IQGAP2	3.5503553897084825
82108	HUNK	LSAMP	3.550265816041506
82109	PRDM1	SLIT2	3.5502606978071625
82110	ZNF821	FAM177B	3.5502552324268937
82111	ID1	PARP16	3.5502426546017443
82112	JUND	ENPP1	3.550198201288304
82113	GLIS3	MACROD2	3.5501979949542157
82114	HESX1	MLKL	3.550059494270328
82115	AFF4	CTR9	3.55001300245873
82116	HSF1	CNGB3	3.5499890154762133
82117	UBB	ATAD2	3.5498910099095218
82118	EPAS1	APOE	3.549881158633679
82119	GLIS3	MYBPC1	3.549756246366385
82120	UBB	ITGA11	3.549628775857379
82121	MXD1	PFKFB3	3.549560127169252
82122	ARID5B	C1QB	3.54937277699772
82123	IRF4	SLC16A1	3.549282111305245
82124	FEZ1	PRKCQ	3.549276871243425
82125	PBX3	PLPP1	3.549267305737462
82126	REL	HMGA2	3.54924197706522
82127	ZNF92	EPB41L4A	3.549097244217768
82128	ID1	TRMO	3.5489724595192853
82129	CEBPD	GIPC2	3.548859033555222
82130	TIGD4	FAM13A	3.5487578706251166
82131	ZNF821	ERRFI1	3.5487144890933404
82132	KLRG1	ADA	3.5486719627814125
82133	AFF4	HSP90AA1	3.548662718764467
82134	EGR1	BMP6	3.548511950956132
82135	YBX1	TOB1	3.548501670389609
82136	PRDM1	MAPK8	3.548496070032453
82137	KDM2B	MICALL1	3.548451115302763
82138	TRIM69	AMD1	3.5482379790792997
82139	FOSL2	TMEM163	3.548091892547208
82140	KLF6	PAPOLG	3.547944489281928
82141	PRDM1	IL2RA	3.54783952477846
82142	ID1	KIFC3	3.547789170904265
82143	ZBTB16	LGALS3	3.547566477367286
82144	UBB	ATP6V1G2	3.5474584363886765
82145	ZNF10	EFEMP1	3.54745547746912
82146	RORA	ELL2	3.547376393053413
82147	MYLK	NRCAM	3.547364398625351
82148	AFF4	SEMA4A	3.5473622187480767
82149	KLF4	MARCO	3.5473551142757285
82150	GLIS3	FGL1	3.5473190475339464
82151	HIVEP2	KCNQ3	3.547302307238474
82152	HSF1	ABCC3	3.547108630560503
82153	ZNF563	CENPF	3.547082018842025
82154	HMGB2	CBX4	3.546925210933817
82155	DTL	THBS1	3.5466342164143705
82156	HIF1A	DYSF	3.546559468615341
82157	FOS	NOP14	3.54635045605125
82158	TRMO	MAPK6	3.5463445369154503
82159	GTF2A1	EYA2	3.5462965370918504
82160	FEZ1	MACC1	3.546196640276893
82161	ZNF821	DEPTOR	3.5461376655305967
82162	CREM	ANTXR1	3.546121646356616
82163	PHTF1	ELAVL4	3.5460500855590453
82164	ARID5B	ANKRD7	3.5460350693803515
82165	PPP1R10	PALM	3.5457996578517013
82166	STAT4	ACSL3	3.545745272269324
82167	PPARG	ALK	3.5456902353533173
82168	ARID5B	RBKS	3.5456727932641443
82169	TFCP2L1	PELI2	3.545582716979037
82170	EBF1	HS3ST5	3.545569125457465
82171	HDX	DUSP19	3.5450553474546127
82172	FEZ1	BCL2L14	3.5450155567751938
82173	RELB	FAR2	3.545002841745677
82174	GTPBP1	NOP58	3.544937260035556
82175	SOX5	MIS12	3.5448688060189264
82176	HSPA1L	NRG2	3.544719439768718
82177	GMEB1	NOX3	3.5446957972886244
82178	NFIL3	SPTAN1	3.5446460416655947
82179	SOX4	DEUP1	3.544227553515396
82180	AFF4	ODC1	3.5438897433831684
82181	ZNF81	HLA-DQA2	3.5437535405984084
82182	MITF	IL1RN	3.543663705461423
82183	GTF2IRD1	CABLES1	3.5436623765560182
82184	EZR	PLK2	3.543643759295701
82185	KLF2	HBB	3.543641194642758
82186	FEZ1	MYO1E	3.543617659791531
82187	ATF3	SNTB1	3.5435660030647926
82188	CREM	VWC2	3.543440845941702
82189	CUX2	SYN2	3.543405678672213
82190	ATF3	RBBP8	3.5433288852108333
82191	ARID5B	SLC30A8	3.543292478087137
82192	EGR3	PADI4	3.5432499687395995
82193	FEZ1	LOXL2	3.5431206651166387
82194	FOSL1	SCYL2	3.5430228630569567
82195	UBB	PRKAR2B	3.5429636762459653
82196	KLF12	COBLL1	3.542955760443022
82197	AHR	THBD	3.542864198151112
82198	HMGB2	VNN1	3.5428467789225966
82199	XBP1	DAPK1	3.5426885488284454
82200	ESR1	BRCA2	3.5424712234522677
82201	ZEB1	FGGY	3.5423954597220915
82202	GTF2IRD1	HLA-DRB1	3.5422843702113225
82203	RBPJ	COL4A1	3.542265072335326
82204	ODC1	NUPR1	3.542220871880574
82205	MXI1	H1-2	3.5422174408987366
82206	ZBTB16	IER2	3.542030083680188
82207	POU3F1	HEATR4	3.541956956146396
82208	RFX2	CACNA1A	3.541916749341113
82209	HIF1A	ARHGEF28	3.541888975006347
82210	HSF1	FADS3	3.541861558689829
82211	PKNOX2	NR2F2	3.541854271739026
82212	ESRRG	NFE2L3	3.541825759691266
82213	HIVEP3	LDHC	3.5416971671119364
82214	MXI1	MACC1	3.541694519483626
82215	FOSL2	ADAMTS1	3.5416789331808585
82216	ZEB1	ZSWIM5	3.5415439931919424
82217	HSF1	AANAT	3.541383018853399
82218	RORA	RAB31	3.5412270347418278
82219	PRDM11	GNG12	3.541152800567028
82220	TBPL1	FSIP1	3.540933619975557
82221	SNAI1	PPFIA3	3.540894246747237
82222	PRDM11	IRF8	3.540750183582737
82223	EZR	FBXL14	3.540739546745065
82224	SOX4	TUBA1B	3.54048279553213
82225	FEZ1	HMGA2	3.54035787980141
82226	ATF5	TSPAN5	3.5402079878534325
82227	SOX4	KCNE1	3.5400436364475456
82228	FOSB	PCDH17	3.540002344150037
82229	GTPBP1	SRSF3	3.539985208791017
82230	NR2F1	HSPA4L	3.5399729926254846
82231	TRPS1	ELAVL4	3.5396308905959275
82232	HIF3A	KLF12	3.5394743447364982
82233	JUND	PGM2L1	3.5393041494539936
82234	PRDM1	PPP1R3B	3.5392190287303245
82235	NR4A3	TTI2	3.5391329687635262
82236	MAFB	SLC4A1	3.5391245766656336
82237	PPP1R10	FCAR	3.5389545854322937
82238	CREM	MCTP2	3.538896487155992
82239	JDP2	PAQR3	3.538894139540747
82240	EZH2	USP9Y	3.53882475513622
82241	GZF1	ARL5C	3.538816578147077
82242	PRDM1	H3C10	3.5387411716237565
82243	ZBTB16	TCEAL9	3.5387327995149183
82244	CLK1	TNFAIP8L3	3.5387285689901686
82245	KLF4	HSPA2	3.538595691964115
82246	MAFB	DLGAP1	3.5385230801566574
82247	SETBP1	TRA2B	3.5384688493539347
82248	FOS	TNFAIP8	3.5384618471264377
82249	JDP2	MTSS1	3.53844473000873
82250	RELB	GMCL1	3.5383923725024973
82251	ID1	HSPA1B	3.5383172576144046
82252	ZNF367	ENC1	3.538082492555589
82253	MXI1	GFAP	3.537997630061643
82254	CREM	ADA	3.537855703619719
82255	CREM	POU3F1	3.537559177585824
82256	CLK1	QPCTL	3.5371245686070885
82257	KLF6	BIRC3	3.5370978786628235
82258	ZEB1	ISM1	3.5369935374276995
82259	KLF4	C3orf84	3.53696155606206
82260	DDX20	HELB	3.536822312907311
82261	ZNF821	C11orf65	3.536771655991804
82262	FOS	CCT6B	3.5363994213820957
82263	RAB7A	HAP1	3.536237585624566
82264	ZNF331	UBA52	3.5362214078715803
82265	ESR1	CREB5	3.536162309773852
82266	ESR1	NAV2	3.536159065146657
82267	PPARG	FMO5	3.536063472282711
82268	HMGB2	ESRRG	3.536039543241825
82269	JUND	NET1	3.5358851636621336
82270	SOX4	DOK5	3.5358256241405965
82271	JUND	CSRNP2	3.535822865056896
82272	PHTF1	CYP19A1	3.535801313904217
82273	ZNF331	ROR1	3.535441017048699
82274	ZEB1	MYO1E	3.535354285657175
82275	NR4A2	KLHL28	3.5352844856469186
82276	IRF8	TOX2	3.535173485968086
82277	PROX1	GPR137C	3.5351470726696053
82278	KLF12	SCN9A	3.535104352133682
82279	NR6A1	RASGRP3	3.5350876925057384
82280	PHTF1	MYOZ2	3.534973617370679
82281	ID2	COL14A1	3.534962114146411
82282	HIF1A	ARHGAP10	3.534914442519054
82283	MYLK	TPST1	3.53490762688842
82284	AVEN	ZC3HAV1	3.534906407120449
82285	EGR3	FOS	3.5347874451241643
82286	DTL	MAGI1	3.534686729125532
82287	MAFF	H1-2	3.534629309865456
82288	AHR	C5AR1	3.534413396417286
82289	HIF1A	TCERG1L	3.5344120272131896
82290	ZNF821	PLAT	3.534273517667889
82291	ZSCAN31	NPAS1	3.534241798255844
82292	ZNF385D	GLYATL1	3.5342299335794816
82293	RORB	NAP1L5	3.5340390198604723
82294	NR4A1	MAN1A1	3.533962585323199
82295	AFF4	DNAJB1	3.5337873352549254
82296	POLR2A	TMTC2	3.533783708744844
82297	RORB	ZSWIM5	3.5337514979823905
82298	PHTF1	EIF2AK3	3.53369924113928
82299	CREB5	ANKRD55	3.533649405008671
82300	FOSB	MAPK8	3.5336236223076725
82301	MELK	AHCYL2	3.533503822368597
82302	HSPA1L	AREG	3.533433855721234
82303	MCTP2	DNAH11	3.533226640726783
82304	FOS	CA10	3.5332137010532727
82305	JUND	KLHL11	3.5331999062936665
82306	CEBPD	ZNF2	3.53306737151064
82307	MYLK	FAM107A	3.533003637533371
82308	RARB	AFF3	3.532937087278322
82309	MAFB	ANGPTL4	3.5328803331692
82310	NR4A1	H2BC9	3.5328025209003355
82311	RARB	DOCK3	3.5327820503006984
82312	RAB7A	COL25A1	3.532731939138733
82313	TRPS1	C1orf53	3.532685663093434
82314	HIF3A	TRHDE	3.5326712477109425
82315	TWIST2	SYCP2L	3.532670063935039
82316	NFE2L3	TFCP2L1	3.532639268559844
82317	EGR1	MACC1	3.532639104028005
82318	ZNF490	CLEC4E	3.532575031558274
82319	RAB7A	NR4A3	3.532289902654071
82320	FOSL1	LRRC74A	3.532260327493493
82321	ZNF10	CD163	3.532194393068896
82322	ZNF331	PDE8B	3.532059986662013
82323	ZNF81	GBE1	3.531948305059076
82324	IRF8	ADAMTS12	3.5318165475278667
82325	ZBTB16	BCL2L14	3.5318135383746068
82326	JUND	TOX	3.5318006881051267
82327	HIVEP2	PAQR3	3.531585729896211
82328	EZR	CTSV	3.531472513646648
82329	EPAS1	ACTN2	3.5314213104600087
82330	HDX	ENPP1	3.531419599627536
82331	ESRRG	IFIT1	3.531416615845492
82332	NR6A1	SFMBT2	3.5310851472142644
82333	DTL	PTCHD4	3.531030078819505
82334	ZNF367	PRRT1	3.531026218152104
82335	FOS	LEKR1	3.5309903100596083
82336	PPARG	ROBO2	3.5309671734786368
82337	ZNF563	LRRIQ3	3.5308281754648787
82338	CREM	RBBP6	3.530745371819482
82339	HESX1	NRIP3	3.530711211907805
82340	NR4A2	NAV2	3.530627208540735
82341	GTPBP1	MS4A6E	3.5305968646963457
82342	HIVEP3	PRKG1	3.530469964633739
82343	HIVEP3	ANKRD55	3.5303507132567384
82344	PHTF1	GNG12	3.53033060719911
82345	AVEN	FCGBP	3.530269563875669
82346	HIF1A	SCN9A	3.5302458024156187
82347	GTF2A1	EEF1B2	3.530133995471488
82348	NFKB1	CRADD	3.530048720440584
82349	NR4A3	APOLD1	3.530044231668432
82350	KCNIP1	TNFAIP3	3.5299340815180718
82351	HLCS	ZNF367	3.5298323603683
82352	SETBP1	H2BC7	3.5298174823254573
82353	SETBP1	ZNF385D	3.529742975709892
82354	ZNF10	FOXO1	3.529724522148414
82355	NR6A1	AR	3.529715450099085
82356	AVEN	ANKH	3.5296978944277586
82357	RORB	CLEC9A	3.5295629146456657
82358	HSPA5	TENT5A	3.5295385464800644
82359	KCNIP1	PAPOLG	3.529331949665454
82360	KDM2B	HIVEP3	3.529323632030309
82361	ZNF821	IRS2	3.5292861981577484
82362	NFIL3	TANC1	3.529239368070633
82363	FEZ1	BEX5	3.528581024033036
82364	NFIL3	PLEKHH2	3.528369613222901
82365	CREM	LILRB5	3.528321040838938
82366	GTPBP1	RFX2	3.528254070816124
82367	KLF2	ABCA6	3.5282527210958063
82368	PROX1	SYP	3.528242642697522
82369	HEY2	SPTAN1	3.528221476550048
82370	RARB	IL1RAPL2	3.52820486838862
82371	NR3C2	SAXO1	3.5280456734718637
82372	GOT1	KNL1	3.5279872071582288
82373	FEZ1	NKAPL	3.5278033675211766
82374	GTPBP1	CCNB3	3.527759022523608
82375	RORA	NIPAL1	3.52773724289167
82376	PPARG	SLC37A2	3.527565175277804
82377	TFCP2L1	GLT1D1	3.527557589261964
82378	XBP1	SLFN14	3.5271058599067207
82379	ARID5B	SLC1A2	3.527085168268927
82380	ZNF10	FCAR	3.5270718646042827
82381	ZSCAN31	FMO5	3.526709693006937
82382	JUND	IFIT1	3.526682162771948
82383	MAFB	CCNE2	3.526586881708355
82384	PBX1	ATP1B1	3.526535019930969
82385	ZNF10	MRC1	3.526444918906384
82386	CREB5	ENPP1	3.526444894541081
82387	NR4A1	SDC2	3.526422990037934
82388	KLF4	TLE4	3.5263787836199683
82389	RFC3	OR3A2	3.526247061192821
82390	PRDM1	GPR55	3.526225922444109
82391	RBPJ	COMMD6	3.5261431532663376
82392	ZBTB16	NUBP1	3.5261164615372182
82393	CLK1	BACH2	3.526043990002468
82394	ZNF367	TRMT10A	3.526039979158435
82395	KLF12	VEPH1	3.5260221456087257
82396	JUN	TNFRSF19	3.52598953971624
82397	MEIS1	NR2F1	3.525889491090473
82398	HIVEP1	FRMD3	3.525861714466103
82399	CEBPD	LIMS1	3.5257743972996614
82400	ETV3	SLC11A1	3.525599945265097
82401	ZNF81	LGR4	3.5254158823756505
82402	FOSB	BMP6	3.525330829778317
82403	GZF1	SEMA3C	3.52491662949172
82404	HESX1	CARD18	3.524901003327001
82405	YBX1	NFKBIB	3.5247686562704788
82406	CREB5	EZH2	3.5247351618528766
82407	BCL6	SH3BP5	3.524731250187995
82408	IRF8	SLFN5	3.5245649384508297
82409	FEZ1	P4HA1	3.5245176087290058
82410	ODC1	SRSF12	3.524489400309189
82411	ZNF92	DAB2IP	3.524405588019266
82412	TFCP2L1	ITGA4	3.524329010025669
82413	FOXO1	DPP4	3.52422825117235
82414	BCL6	CASR	3.52407126197521
82415	GTF2A1	KCNQ3	3.5239665705293715
82416	REL	CENPE	3.523957050169239
82417	HIVEP1	ADAMTS12	3.523945516179667
82418	HIF3A	PDE7B	3.523704683316472
82419	BCL11A	SLC38A6	3.523692994299085
82420	GTF2IRD1	DOK5	3.523667882211748
82421	HIVEP2	GNLY	3.523413055966955
82422	BHLHE40	CENPN	3.5232051065261247
82423	HMGB2	HSPA8	3.523174975557367
82424	ZNF385D	HSPA5	3.523173560912911
82425	ESR1	MAPRE2	3.5229285651596283
82426	KLF2	AHCY	3.52283458522004
82427	DACH1	TEC	3.5227611162561248
82428	ZNF385D	NFE2L3	3.5226355670861413
82429	BACH2	COL5A3	3.522514106447896
82430	ARID5B	GPR55	3.5224875477860644
82431	AFF4	BACE2	3.522352370683148
82432	ZNF490	CPNE8	3.522264715317464
82433	ATF5	SPATS2L	3.5222153732780326
82434	CLK1	MAMLD1	3.5221726593325164
82435	NFE2L3	DLGAP1	3.522019455279267
82436	NRL	NEURL2	3.5219976866108387
82437	BHLHE40	PIP5K1B	3.521966461276464
82438	GZF1	H3C12	3.5219648247925632
82439	ZNF704	SLC45A4	3.521945282898602
82440	JUND	LEKR1	3.521915540604371
82441	JDP2	LDHA	3.521554485572807
82442	JUN	GFOD1	3.5214208708843246
82443	NR3C2	TSPAN16	3.521297022663187
82444	ZNF81	ABCB11	3.5211793632516537
82445	ZNF10	ADAMTS19	3.5211679993571656
82446	HIF1A	FRMPD3	3.521150595169713
82447	RARB	PAPPA2	3.520967873035134
82448	EGR3	ALDH1A2	3.5208480850560075
82449	HSPA1L	SDR42E2	3.520839622267766
82450	MITF	NCAPG	3.5208210064232826
82451	HES1	NRG2	3.520732909757061
82452	NR2F1	PTPRB	3.5206774082358505
82453	HDX	WDR31	3.5205764036823832
82454	AFF4	LDHC	3.520490121704619
82455	HIVEP3	MMRN1	3.520444122688214
82456	ZBTB16	CA2	3.520283724125293
82457	TFCP2L1	RHOH	3.5202454312847027
82458	TRIM69	MEPE	3.52022555692534
82459	PBX3	ADAMTS1	3.5201063550844185
82460	FOSL1	C4orf33	3.5200860836781667
82461	NR3C2	NNAT	3.5200021278517744
82462	RAB7A	IL2RA	3.519923454641046
82463	DDX20	CCT6B	3.519909344597467
82464	VDR	DUSP10	3.519868015056119
82465	PROX1	HLA-DRA	3.519854286265081
82466	ESR1	UBB	3.5197942257629813
82467	RORB	SIPA1L1	3.519719801717223
82468	PBX1	HSPA1A	3.519658644009628
82469	CREM	FGD6	3.519620118365986
82470	GOT1	IER5L	3.519594341111341
82471	FOSL2	PHLPP1	3.5195620110734818
82472	POLR2A	RIPK2	3.5194934420494395
82473	NR3C2	TOX2	3.519352327980729
82474	FOXO1	NEK10	3.519345065220417
82475	VDR	CREM	3.5193443775776387
82476	MXI1	JAM2	3.5193032965691904
82477	ESR1	NEB	3.5192358699468578
82478	SETBP1	STKLD1	3.519218710952099
82479	AVEN	RNF175	3.519143089595536
82480	GTPBP1	ATAD2	3.519092759062374
82481	HSPA5	GSTCD	3.519053939615869
82482	ATF3	IGF2BP2	3.519018420978264
82483	ZNF331	PALM	3.5189210611085504
82484	MELK	PLAT	3.518734867827236
82485	ZNF821	SMPDL3B	3.518728344778196
82486	KLF6	SPON1	3.518727022930525
82487	AVEN	PACRG	3.5187077836312515
82488	NR4A2	EPB41L4A	3.5186548539487523
82489	ETV3	FAM83D	3.518540275872399
82490	HLCS	NTM	3.518439723087793
82491	GTPBP1	WDR31	3.5184390068596394
82492	JUNB	ABHD8	3.5184226606143563
82493	AVEN	IFI44L	3.5183554554417684
82494	TFCP2L1	ZNF608	3.518272818617285
82495	NR4A1	MAD2L1BP	3.5181811592585057
82496	PRDM1	KLB	3.518049614504333
82497	EGR3	CYSTM1	3.517976017844662
82498	NR4A3	LANCL1	3.517904847507801
82499	HIVEP2	ARL5C	3.517900956332878
82500	PROX1	APOE	3.5178318462466067
82501	KLF6	OST4	3.517706521498976
82502	PKNOX2	DCHS2	3.5176808935190667
82503	BCL11B	NRCAM	3.517592595196977
82504	NFIL3	H4C5	3.5173983346530524
82505	HES1	SORCS1	3.517359687924334
82506	MELK	SCLT1	3.5172639111324577
82507	NR1H2	LTC4S	3.517164033637263
82508	FOSL1	SLC7A5	3.5171174821255637
82509	MXD1	MAPK8	3.5171056963956477
82510	POU3F1	UBE2D1	3.5171010918332914
82511	MAFB	SCGB2B2	3.51686513100424
82512	NFE2L3	GADD45G	3.5168057801524943
82513	CREM	DHDH	3.516697097189716
82514	ZNF367	MTRNR2L8	3.5166923126599765
82515	ADARB1	CFAP61	3.516665315165673
82516	NFKB1	KCNIP1	3.516647385312836
82517	POLR2A	PMVK	3.516561161685255
82518	HIF1A	LRRC2	3.516337641261417
82519	RBPJ	IER5	3.516328640403721
82520	PBX3	MDM2	3.516303487326822
82521	REL	NSA2	3.515967820657949
82522	CREB5	ARHGEF28	3.515954487686835
82523	ESRRG	FPR3	3.51595317979964
82524	RORA	FOSL2	3.515859697298341
82525	FOSL2	HSPA1A	3.5158377966579155
82526	GOT1	DDX20	3.515722974361331
82527	FOS	MAGI3	3.5157139823998285
82528	SOX4	SAMD4A	3.515697198297355
82529	EZH2	KCNN3	3.515422450851128
82530	POU3F1	BATF	3.515355577042893
82531	ZNF10	SLC2A5	3.5153279472944874
82532	NR3C2	OLFML3	3.5152832799241733
82533	NR1H2	ALG14	3.515222411615049
82534	ZNF92	GNG2	3.515182533516001
82535	JUNB	THSD7A	3.5151388519043345
82536	JUND	PITPNC1	3.5150641768583237
82537	JDP2	ARHGAP20	3.514936782256442
82538	AFF4	ANKRD33B	3.514917291052841
82539	NR4A1	BRCA2	3.5148325846249686
82540	BHLHE40	PTPN1	3.5148313276029515
82541	GTF2A1	CD200R1	3.514755948045672
82542	FOS	GNAL	3.514730860740239
82543	JUN	CCDC18	3.5147180926791983
82544	RELB	PHACTR1	3.5145432329916475
82545	HESX1	CEP78	3.5144354721682487
82546	HIVEP2	KLHL13	3.514429214718418
82547	HIF1A	ADAMTS19	3.514309976383908
82548	NR4A2	TP63	3.514242298484
82549	RELB	RHBDL3	3.5142088309528026
82550	ARID5B	AIF1	3.5141900488592293
82551	ANXA1	FRMD3	3.5141583532209086
82552	ZNF490	ERCC1	3.5141451678452285
82553	EGR3	PARM1	3.5139995432604105
82554	KLF4	ACTRT3	3.513963449086691
82555	GZF1	FOSL1	3.513875892616858
82556	MCTP2	LIMK2	3.5138594526465887
82557	GTPBP1	LRIF1	3.513796492800823
82558	STAT4	SLC2A5	3.513713867756208
82559	HES1	NKRF	3.5136819997064745
82560	HLCS	SLC1A2	3.513482096833824
82561	HIVEP3	NRP2	3.513438562882978
82562	XBP1	SLC7A11	3.5133964004680465
82563	SNAI1	H2AC12	3.513358835568335
82564	ZNF563	KCNQ3	3.513339053707196
82565	PRDM1	CYP19A1	3.5131699629931195
82566	NR6A1	UTY	3.5129736303494297
82567	ARID5B	GRID2	3.512837398127938
82568	ZNF92	UTY	3.5128249703107293
82569	NR4A3	S100A10	3.5127874619410457
82570	EBF1	TMEM178B	3.5126743117096058
82571	RBPJ	CLVS1	3.5126539625616857
82572	ID1	GTPBP1	3.5124952097772737
82573	FEZ1	SERINC5	3.512406314671065
82574	FOSL2	C12orf42	3.5123953874759564
82575	ANXA1	NUP58	3.5123822177621995
82576	GTPBP1	ADAMTS17	3.512372690321641
82577	HIF3A	BCL11A	3.5123509029557787
82578	IRF8	SAMD4A	3.512342724409138
82579	NR4A1	FRMD6	3.512307371315253
82580	TCF7L1	TGFBI	3.5122968737607785
82581	AFF4	PPP1R3B	3.51229364237227
82582	ESR1	H2AZ1	3.5121938235341044
82583	BCL6	NCEH1	3.512050564221336
82584	PBX3	H1-5	3.5119877523644223
82585	YBX1	CYP39A1	3.5119662091511668
82586	HSF1	GMEB1	3.511924788903741
82587	NR4A3	TUBA1C	3.511871214725402
82588	JUND	CTDSPL	3.5116383964942366
82589	ARID5B	FRY	3.511564161917205
82590	ANXA1	SLC7A5	3.511559307291212
82591	TRIM69	GAS2	3.511384866208599
82592	CUX2	SULF1	3.511354322054772
82593	SETBP1	NCAM2	3.5111609871895464
82594	CREB5	SLC2A3	3.5111095346000925
82595	ESRRG	DGKH	3.511099642259887
82596	PRDM11	AHI1	3.511049024996763
82597	NR6A1	ABCA12	3.51089347895997
82598	EZR	FOSB	3.510757524404445
82599	FEZ1	PIP5K1B	3.5106659505361515
82600	ARID5B	HLCS	3.5106395440154348
82601	CREB5	ATP8B1	3.51053898156841
82602	RORB	TNC	3.5102092542329197
82603	POLR2A	CLMP	3.510160676486174
82604	HSPA1L	CHRM5	3.510086033313876
82605	POLR2A	RHEX	3.510036669688445
82606	SETBP1	TNIK	3.509994857832343
82607	FOS	ITM2A	3.509854326652166
82608	ADARB1	SLC16A10	3.509832627802012
82609	ZNF93	GRID2	3.5096819547993303
82610	TRIM69	RNF19B	3.5096283315413017
82611	ZNF367	CAGE1	3.5094990084972206
82612	ZEB1	PLAC8	3.5094589697871084
82613	IRF8	RGCC	3.509414143414624
82614	KLRG1	AK9	3.509323305092237
82615	SNAI1	ADAL	3.50927507297483
82616	ODC1	SPON1	3.5092608425427385
82617	ZNF81	NUP58	3.5092408452648907
82618	KLF6	MAPRE2	3.5091805110969605
82619	HESX1	STKLD1	3.5091640359695457
82620	ID2	GPRC5A	3.5089379757723838
82621	KLF6	LIPC	3.5089267446784027
82622	PBX1	GARNL3	3.508883433466991
82623	IRF8	CH25H	3.508826969049207
82624	ZEB1	TCEAL7	3.508765400789492
82625	ID2	H4C2	3.5087284321383483
82626	HSPA5	RNF19B	3.508605257235506
82627	ZNF385D	FSIP1	3.508207645916541
82628	HLCS	CA3	3.5080573822035768
82629	JUND	SLFN14	3.5080267584550864
82630	HMGB2	C11orf65	3.507918238751372
82631	MITF	FBN2	3.507892065285721
82632	RARB	C11orf65	3.50786121044639
82633	AVEN	PXT1	3.5077190777770237
82634	ZNF367	RAB7A	3.507688603530547
82635	AVEN	ABCA3	3.5075742834024477
82636	BHLHE40	MRC1	3.507426327198984
82637	HLCS	HTR2B	3.5074182255437343
82638	SOX4	SPDYA	3.5073887620878352
82639	KCNIP1	TBPL1	3.507387346704748
82640	RFX2	DIO2	3.507292478992754
82641	FOS	FBXO45	3.507201444721817
82642	HIVEP2	PALLD	3.507104479226097
82643	ZNF331	CCT4	3.506935670624128
82644	CREB5	EBF1	3.506922025300429
82645	PROX1	CNGB3	3.5068729263502347
82646	SETBP1	CPE	3.506853725862304
82647	JUNB	ZNF490	3.5067573461741315
82648	RORB	ZNRF3	3.506756394363486
82649	HIF1A	NAALADL1	3.506676328620965
82650	ATF3	CEP55	3.5063686474260827
82651	EZR	RIPK1	3.506140378327005
82652	JUND	TOB1	3.506041728285522
82653	EZR	INKA2	3.505899606766103
82654	YBX1	IL21R	3.5058271908427185
82655	ODC1	KLHL11	3.5056579829846237
82656	MXD1	TCF7L1	3.505593102253468
82657	NR4A3	TBCCD1	3.5055207018724026
82658	NR4A3	SPATA5L1	3.5054895195649936
82659	HIVEP3	CA3	3.5053797627280616
82660	KDM2B	ARHGEF3	3.505341057725032
82661	TRIM69	DCHS2	3.5053181455041638
82662	CEBPD	SLC14A2	3.5052332793912027
82663	PBX3	CACNB4	3.505222566357439
82664	ARID5B	DCDC1	3.505044079383832
82665	PPP1R10	SLC26A8	3.5049522020555783
82666	REL	DPYS	3.5049110559734054
82667	KLF5	TNIP3	3.504775316960948
82668	NR4A1	NCMAP	3.504699487388709
82669	HIF1A	SLFN5	3.5046261507841234
82670	BACH2	PFKFB4	3.504575420757284
82671	HIVEP2	TNIP3	3.50450736014063
82672	SNAI1	MXD1	3.50448910746519
82673	ZNF490	GLIS3	3.504391313243759
82674	NR4A3	RGS12	3.504365265680221
82675	ID1	TUBA4A	3.5042932464863696
82676	CREB5	GMCL1	3.5041506173508217
82677	EZH2	PRDM11	3.504080345213567
82678	FOS	PCSK5	3.504032638266531
82679	BATF	FBXO45	3.503920683395908
82680	MELK	NAP1L5	3.503887757897083
82681	NFKB1	TMEM230	3.503745007008039
82682	BCL6	IFT122	3.5034818251460336
82683	ZNF81	ARMC7	3.5034670622943187
82684	MDM2	PORCN	3.503138129081216
82685	PPP1R10	BLOC1S2	3.503093843719878
82686	SOX4	PTPN22	3.502973719593079
82687	EZR	DCDC1	3.502856592032835
82688	FOXO1	CCDC152	3.5027215669871388
82689	NR4A1	DEPTOR	3.50270188424678
82690	HIF1A	NHS	3.5026487703580105
82691	CREB5	BEX2	3.5025545188368667
82692	BHLHE40	CCDC196	3.502551070063518
82693	MYLK	HEPN1	3.502546880055082
82694	TRIM69	PARP16	3.502525529052376
82695	UBB	KITLG	3.502461459847082
82696	TBPL1	CDC42EP3	3.502273210875739
82697	POLR2A	ADGRD1	3.502249144367399
82698	XBP1	PFKFB4	3.5020605975438848
82699	HIVEP3	KCNN3	3.502007059665444
82700	MITF	TRIM5	3.5019991782700237
82701	GOT1	ASMTL	3.501932472694993
82702	RBPJ	ANKRD7	3.501863313114076
82703	ZNF821	CCDC138	3.50168211539473
82704	POLR2A	GLP2R	3.5016601728314303
82705	NR1H2	FCHO2	3.501432533956241
82706	ZNF10	UTP6	3.501406326883825
82707	NR6A1	EDA	3.5013298887487263
82708	BCL6	UPK2	3.5013112383961613
82709	DTL	SAMD4A	3.5012336480089905
82710	ZEB1	RAP1GAP	3.5011226135227203
82711	BATF	ERI1	3.501090428378024
82712	NR6A1	CHSY1	3.501015962207976
82713	CREM	FAM20A	3.5009802894105966
82714	FOSL1	PCBP3	3.5009499432096782
82715	MCTP2	FMN1	3.5009433764006253
82716	FOSL2	LGALS3	3.500910671099701
82717	HMGB2	GPAT3	3.500851055001565
82718	BATF	PRDM11	3.5008354587667023
82719	CLK1	GPNMB	3.5008124033694346
82720	MXI1	SAXO1	3.5006271966719744
82721	ID1	BATF	3.500607957069322
82722	RAB7A	ADM	3.500440033541905
82723	HMGB2	ASTN1	3.500385457264294
82724	GLIS3	MAP1B	3.500370949723401
82725	RORA	ARHGAP18	3.500361835665912
82726	JUNB	MYLIP	3.5002566430963515
82727	ZNF821	MAN2A1	3.500103918340852
82728	PBX3	GPR85	3.499986809758594
82729	ARID5B	SEC14L1	3.499875062276473
82730	HIVEP2	THRB	3.499616843899201
82731	KLF4	RANBP2	3.49960437238368
82732	JUN	SLC16A6	3.499587129429432
82733	KLF4	SLC22A23	3.49950816910196
82734	BCL6	BIRC3	3.499498406886201
82735	HIVEP3	USP38	3.4992691724124256
82736	POLR2A	IFIT3	3.499266115880989
82737	ZNF563	USPL1	3.499179595067587
82738	JUND	SLC24A3	3.4989974931586274
82739	TRIM69	CD69	3.4986727237753144
82740	EZR	NIPAL1	3.4985777788868995
82741	ZNF10	HEPN1	3.4982295671463275
82742	KCNIP1	COL5A3	3.497853343659301
82743	GZF1	SLC18A1	3.49773395261646
82744	KCNIP1	TPRG1	3.497696991549936
82745	MYLK	PRKCQ	3.497675877649243
82746	BCL6	PUS10	3.4975343881110987
82747	AFF4	CLSPN	3.497510030101622
82748	FOSB	LRRC9	3.497420346106432
82749	JDP2	TUBA1B	3.497415883588763
82750	PRDM1	HLA-DRB5	3.497405828890193
82751	SOX5	NAPA	3.497323335612728
82752	TFCP2L1	UTY	3.497238879119991
82753	HSPA1L	NOXRED1	3.4971473063885763
82754	ID1	EGR1	3.4970333012762174
82755	RARB	CA10	3.496952136280545
82756	ZNF821	MAFB	3.496841638035008
82757	EZR	NXF1	3.4967633644322134
82758	GZF1	GAS2L3	3.4967441688417598
82759	NFIL3	KLF6	3.4965679579941003
82760	EZR	MORF4L2	3.496510222285792
82761	GTPBP1	PPP1R36	3.496478149274407
82762	ZNF563	CACNB4	3.496252940043859
82763	MXD1	IFT122	3.496135178040843
82764	FOSB	SYNJ2	3.495938863514147
82765	ZNF367	UAP1	3.4959019237917466
82766	PBX3	LIPC	3.495876385366601
82767	HIVEP2	IGFBP7	3.495859390190997
82768	EZR	RRM2	3.495858860426346
82769	GTF2A1	AURKA	3.4957874297606195
82770	POLR2A	NSA2	3.49573565086658
82771	ZNF92	MORC4	3.4956497496534995
82772	FOS	RGS12	3.495609501751482
82773	EPAS1	FOXO1	3.495510344267753
82774	HLCS	HOPX	3.4953565301215783
82775	MYLK	RND3	3.495262590823285
82776	GTPBP1	MARCHF3	3.4951962930420186
82777	NR4A3	C4orf19	3.495049233028214
82778	PPARG	SLC2A3	3.494988142584235
82779	BHLHE40	PAQR5	3.494866749142316
82780	TFCP2L1	GLP2R	3.4948533263500523
82781	ESRRG	SDF2L1	3.494838075653669
82782	ATF3	SYCE2	3.4948085009622893
82783	HSPA5	SDC2	3.494789564450317
82784	FOXO1	CACNA1A	3.494393100701483
82785	TBPL1	IFIT1	3.494340597554928
82786	GTPBP1	TNFRSF21	3.494327496527241
82787	HESX1	CLEC9A	3.494278432983118
82788	HSPA1L	HESX1	3.4941269442945173
82789	RELB	JUND	3.494050306853436
82790	AFF4	PRKG1	3.4939325475896097
82791	REL	MYLIP	3.4938462343351384
82792	JUN	RRAS2	3.4932095689102374
82793	ZEB1	USP9Y	3.493088425820184
82794	NFE2L3	TOB1	3.493050098955992
82795	PROX1	CENPE	3.493031068425601
82796	IRF8	SRA1	3.4929322048096028
82797	SOX4	CD96	3.4929012329525366
82798	BCL11B	ANK3	3.4928139996786096
82799	PBX1	MS4A4E	3.492747601157152
82800	MAFB	LMNTD1	3.492707065024682
82801	XBP1	COBLL1	3.4926210092551297
82802	KLF6	ZNF277	3.4925906058692204
82803	NR4A2	PNO1	3.492466196471037
82804	PPARG	IL1RAPL2	3.492406238575718
82805	HIF1A	MED29	3.4923532879659724
82806	BCL6	YJU2	3.4923035696674423
82807	MAFB	CMSS1	3.492280355538308
82808	HIVEP3	FAM241A	3.4922082645537094
82809	ZNF331	AK9	3.492063818605657
82810	CREB5	ERI1	3.4920434533965894
82811	ZBTB16	KLF6	3.492032989372788
82812	ZNF711	PPP1R36	3.4919794715812684
82813	KLF2	KLHL11	3.49194457393496
82814	ZNF81	NRL	3.491710042622711
82815	TWIST2	ERC2	3.4916962282759565
82816	REL	GRM1	3.49168110290524
82817	PPARG	OR2B11	3.4915272217626896
82818	ESR1	BCL11B	3.491385108318029
82819	PROX1	ZNF2	3.491361134971293
82820	IRF8	CCDC34	3.491307658406157
82821	CREM	PDE8B	3.491273340458265
82822	HSPA5	VNN1	3.4912564053631345
82823	MYLK	AMPH	3.491230196906603
82824	POU3F1	NKRF	3.4911189833010927
82825	KLF2	CYSLTR1	3.491090606258773
82826	BCL11B	CACNB4	3.4910839159400355
82827	AFF4	INHBA	3.491010752892276
82828	JUND	DCN	3.490992483416281
82829	RFC3	CGAS	3.4908212486402737
82830	EZR	ADAMTS17	3.4908047860876814
82831	NR4A1	TMEM182	3.490636156376731
82832	ESR1	OPRM1	3.490628427623132
82833	CREM	FCHO1	3.4905585607951486
82834	SOX4	TNS1	3.490506539311184
82835	KLF5	ELAVL4	3.4904835580859794
82836	FOXO1	COL25A1	3.490469116009741
82837	EZR	NFE2L3	3.4904622890050025
82838	FEZ1	PM20D1	3.4898537415831243
82839	HMGB2	INPP4B	3.489752238201065
82840	TIGD4	CPM	3.4897013868143376
82841	GTF2IRD1	DLEU7	3.4895275550980758
82842	GTPBP1	MYOM1	3.4894653546630514
82843	MDM2	PFKFB4	3.489372839449959
82844	BCL11B	HS6ST3	3.489361492036785
82845	EZH2	HSPA4L	3.4893544873671183
82846	TRPS1	SAT1	3.48924321292434
82847	MXD1	CCL4	3.489046861682567
82848	ZNF331	MARCO	3.48904202394396
82849	ID2	PMP22	3.4888664716526767
82850	REL	EGR2	3.488742920117476
82851	PKNOX2	SLC7A11	3.488701124673576
82852	HUNK	DPP10	3.4885824462203145
82853	FOXO1	ZFP36	3.488571843622505
82854	RELB	NEURL2	3.488559303269304
82855	KCNIP1	GOLGA4	3.4884692488694493
82856	CREM	H1-5	3.4884438162596
82857	KCNIP1	TENM3	3.4883817596966065
82858	GTF2A1	LBH	3.4883634352142865
82859	TRMO	RFX2	3.4882596880976666
82860	AFF4	GRB10	3.4882086131194403
82861	IRF8	ERO1B	3.4881900565569253
82862	CREM	ZSCAN31	3.4881568410477994
82863	GTF2A1	GRB10	3.488002538295809
82864	NR2F1	DLEU7	3.4878878062902565
82865	HIF1A	ST6GALNAC3	3.4878460326239686
82866	EGR1	ALPK3	3.487777384347277
82867	ESR1	PIPOX	3.4876509919419343
82868	RAB7A	CARD18	3.487618654274645
82869	NR1H2	POLE2	3.487451399811633
82870	REL	QPCTL	3.487358870378607
82871	ZNF385D	HSP90AA1	3.4872631394844618
82872	TWIST2	PTGES3	3.487235257539386
82873	KLF6	IFITM3	3.487194328705008
82874	RBPJ	YWHAQ	3.4871826604478504
82875	NFIL3	F13A1	3.4869933749689803
82876	BCL6	FADS3	3.4869855761606594
82877	RBPJ	DENND5B	3.4868693372961808
82878	XBP1	ADAM12	3.4868589323169803
82879	AHR	HBEGF	3.4867321117483034
82880	MCTP2	CPNE4	3.4866017806203717
82881	MAFB	PELI1	3.4865748235592453
82882	TBPL1	IDO2	3.486553362673302
82883	MAFF	ATP10A	3.486535315273111
82884	IRF8	GLO1	3.4865205350938884
82885	RBPJ	CCNB1	3.486520320402088
82886	ZBTB16	ABCA12	3.4864950928553498
82887	BCL6	HRK	3.4863997410085177
82888	KLF6	TESC	3.4863391021502523
82889	IRF4	SLC9A1	3.4861909590853526
82890	CLK1	PGM1	3.4861388740567376
82891	ZNF490	RFX2	3.4860092235947446
82892	ZNF10	C5AR2	3.48600828430597
82893	ZNF490	REXO5	3.4859751738403646
82894	SOX4	HMGN5	3.485909717714847
82895	FOXO1	CNMD	3.4858383298584523
82896	RBPJ	SULF1	3.485813334922443
82897	MEIS1	OLFM2	3.4857313407052666
82898	MXI1	SLC7A11	3.4857263191993537
82899	ZNF711	UBE2D1	3.4857226740505336
82900	ESR1	ZNF81	3.485580284771915
82901	ZNF331	SUSD1	3.485532484962941
82902	GMEB1	PKIB	3.4854715188434606
82903	JUNB	THSD8	3.4854685724272434
82904	HLCS	ZPLD1	3.4854592268036555
82905	NR6A1	ITSN1	3.4853387282465764
82906	NFIL3	ARSJ	3.4852453682409936
82907	KLF4	IL12RB2	3.485198101953665
82908	MAFB	RILPL1	3.4848958151560487
82909	MAFB	H2AC11	3.484883361358922
82910	HSF1	ZNF556	3.484761472546048
82911	PBX1	GPR155	3.4847485683003083
82912	JUND	CNNM2	3.4846766947840817
82913	PRDM1	MKI67	3.484635015448208
82914	MELK	KCNMA1	3.4845615753232644
82915	RELB	TASL	3.484505369582421
82916	EPAS1	H4C1	3.4844070025303835
82917	ATF3	PTPRB	3.484377365081036
82918	TIGD4	CALCR	3.484286312192226
82919	IRF8	GREM1	3.484279805198065
82920	REL	TAF4B	3.483826863234356
82921	JDP2	IFT122	3.4837895502835337
82922	KLF12	POLR1F	3.483752360141608
82923	GTPBP1	ESYT2	3.483603109997192
82924	IRF8	LRRC2	3.483541267631705
82925	GTPBP1	UTY	3.4834078687506804
82926	ZSCAN31	RFX2	3.483210937024762
82927	EZH2	DENND2C	3.483210239896292
82928	NFE2L3	CCNG2	3.483130772573503
82929	NRL	PMEL	3.483127701206993
82930	KLF4	SESTD1	3.4829977346317644
82931	CEBPD	TBPL1	3.4828625695962456
82932	NR3C2	GON7	3.482801992592098
82933	ID2	PALLD	3.4824874064044407
82934	FOSL2	PORCN	3.482480024333776
82935	HSPA5	KBTBD8	3.482442072477015
82936	FEZ1	H4C8	3.48242999908052
82937	ZNF10	NETO2	3.482338930292985
82938	NFKB1	NMRK1	3.482317374751688
82939	XBP1	COL5A2	3.4821913054082185
82940	MDM2	NKAPL	3.4821884869972184
82941	KLF2	SEL1L2	3.482179739164215
82942	EZH2	RASGEF1C	3.482147318915833
82943	JDP2	ATP10A	3.482144353463444
82944	NR6A1	IGF1R	3.481984337994248
82945	BCL11A	EFEMP1	3.481898594304921
82946	HIVEP2	IFI6	3.481821652930648
82947	MITF	NWD2	3.4818181594552926
82948	AFF4	FABP5	3.4817890674050016
82949	CEBPD	STAT4	3.48177999538621
82950	NFKB1	LDHA	3.4817595116776925
82951	ATF3	LSAMP	3.481721052450724
82952	KDM2B	MYO18B	3.4816481620358024
82953	RBPJ	ENSA	3.481531104220747
82954	EZH2	PCDH10	3.481390537477676
82955	FOSL2	TACR1	3.481309941018256
82956	AVEN	OVCH1	3.4812716457407715
82957	DACH1	GRIK1	3.481186172558479
82958	DTL	NOP58	3.4811735568921485
82959	MITF	LNX2	3.4811588397838564
82960	ZNF367	NET1	3.480866683537269
82961	GTF2A1	HMMR	3.4807790298501065
82962	MELK	USP9Y	3.480750484421723
82963	ZEB1	EPB41L3	3.480746037900927
82964	MXI1	PAPOLG	3.480705054947761
82965	CREB5	ROR2	3.4805628931100268
82966	NFKB1	CCNB1	3.4805595473728106
82967	ZNF10	DGKG	3.4805220170481106
82968	FEZ1	GAS7	3.4802752728865407
82969	HIVEP3	KLHL13	3.480120375625405
82970	ZNF490	PLEKHA5	3.4800734788468626
82971	NFKB1	WWOX	3.4800648229236346
82972	KLRG1	AKAP12	3.4799075081429773
82973	ADARB1	CACNA1A	3.479872353969228
82974	AFF4	PLIN2	3.479825518250352
82975	MELK	OST4	3.4797602658328346
82976	MXD1	NR4A3	3.4797434578467694
82977	XBP1	CAB39L	3.479493168759359
82978	TRIM69	F8	3.479489202571272
82979	ATF3	F8	3.479488638297597
82980	MAFB	CNN2	3.4794281161517366
82981	RFX2	SLC20A1	3.479407052975056
82982	PROX1	NR1H2	3.479339786245133
82983	ADARB1	ERC2	3.479288443623578
82984	NR1H2	LSAMP	3.479274690443989
82985	RELB	GPATCH11	3.4791190189536434
82986	KCNIP1	SCGB2B2	3.479059588336958
82987	ZNF92	CAB39L	3.4790365541031063
82988	KLF6	KCNMB1	3.478984336037718
82989	NRL	GCH1	3.478873478896761
82990	NR4A2	PCED1B	3.478848438866098
82991	KLF4	HRH1	3.478785445808846
82992	PBX1	COMMD6	3.4787372755485824
82993	EZH2	ZFAND2A	3.478723113730619
82994	JUN	KIAA1671	3.4785513129145222
82995	HES1	COL4A2	3.478310857893492
82996	SETBP1	SRA1	3.478294136884739
82997	EGR1	FABP5	3.4782326850494565
82998	JUNB	UGT2B17	3.478200425427028
82999	ZBTB16	S100Z	3.478188142755011
83000	GZF1	FMN1	3.478168204430682
83001	ZNF556	NOS1AP	3.478056852337488
83002	RAB7A	CD44	3.4780323981882053
83003	KLF12	RBBP8	3.477957264946131
83004	SOX5	IL4I1	3.4778865743416496
83005	PRDM11	MCC	3.477765799293348
83006	NRL	OR2B11	3.4776330058959823
83007	EZR	RILPL1	3.4775092366250977
83008	HES1	ECD	3.477463556060196
83009	JUNB	MAN2A1	3.4774425670548004
83010	HESX1	EIF1AX	3.4773227481360527
83011	BCL6	LGALS1	3.4773004636327216
83012	ESR1	ITGA2	3.477288436672021
83013	ZNF81	UST	3.4771554757009944
83014	GZF1	OLFML3	3.4768681121275384
83015	NFIL3	SPSB1	3.4768626480040203
83016	EPAS1	SLC35D1	3.4767416407830125
83017	ODC1	PTGER4	3.4767247726475485
83018	YBX1	KLF5	3.476679477871986
83019	ZNF367	CNGA4	3.4766634591723635
83020	HSPA1L	TBCCD1	3.4766250731793487
83021	EPAS1	FAM90A1	3.4766067215456604
83022	RELB	HK2	3.47658499775561
83023	ZNF92	CCNB2	3.476525860394984
83024	GTF2A1	IL6	3.4764822195704443
83025	KLF4	TNFRSF21	3.476421584369465
83026	NFIL3	ASMTL	3.476399013726996
83027	NFIL3	PHLPP1	3.4763061642488213
83028	ATF3	MALRD1	3.4762132938388826
83029	ZNF490	KCNQ3	3.4761125748008417
83030	ZBTB16	LONRF3	3.476030929771437
83031	SETBP1	RANBP17	3.4760212218666857
83032	SNAI1	APOE	3.476008819794033
83033	CUX2	TF	3.4759156099848
83034	ZNF367	MOGAT1	3.4758358874522903
83035	KLF6	PLA2G4C	3.475717736309921
83036	PKNOX2	CNTN6	3.4756315515122136
83037	NR4A2	HIPK4	3.4755469476914467
83038	ZNF92	STK10	3.4755446647966237
83039	CEBPD	CHSY1	3.4754865645942457
83040	PBX3	NTRK3	3.4754849802910117
83041	ID2	CD48	3.47540268373551
83042	TRIM69	IL6	3.4753247014283004
83043	GMEB1	DLGAP5	3.475120554927781
83044	AFF4	CTSV	3.475049525148008
83045	ETV3	HIVEP1	3.475032929522825
83046	MAFB	EXPH5	3.474937485842272
83047	POLR2A	GPR55	3.4748840885491843
83048	SOX4	TSC22D3	3.4748114948010604
83049	ZNF10	ELOB	3.474788763764574
83050	PPARG	FOXO1	3.474723715952787
83051	PPARG	DUSP19	3.474696606416289
83052	TBPL1	CAVIN1	3.4746043312197123
83053	ZNF331	ARRDC3	3.474579235959039
83054	PHTF1	LNX2	3.4745438332221097
83055	JUND	AFMID	3.4744958535008656
83056	RORA	MCOLN2	3.4744079188938715
83057	ZNF563	ITGA11	3.474395896570696
83058	FOXO1	SPON1	3.4742060196228506
83059	RARB	NAP1L3	3.4739630696505763
83060	NR3C2	MYO18B	3.4739625446223545
83061	FOSB	NHS	3.4737921433136094
83062	PROX1	GFRA2	3.4737626301827995
83063	RAB7A	ESYT2	3.473727734717449
83064	GOT1	TUBA1C	3.473710730618904
83065	CLK1	G0S2	3.473624469712393
83066	FEZ1	EMC10	3.4734954387163195
83067	MAFF	ATF5	3.4734675383862053
83068	JUNB	VSIG4	3.4734528117729773
83069	KDM2B	CD163	3.4734409303534832
83070	ZNF711	F13A1	3.473390086976988
83071	KLF6	ACTRT3	3.473308303482794
83072	IRF8	H2AC20	3.472998705124653
83073	HLCS	TNFAIP8	3.472974433752405
83074	RBPJ	EGLN3	3.472839418587174
83075	HLCS	SCYL2	3.472623456607486
83076	NFKB1	DHRS9	3.4725844894120623
83077	HIVEP3	FBXO32	3.4725131380945258
83078	CUX2	EBF1	3.472285783901229
83079	HIVEP1	MX1	3.4722175014216536
83080	HSPA5	CBX4	3.4721237052140403
83081	ZNF704	IRS2	3.472106654842177
83082	BCL6	DIRAS2	3.4720522732383508
83083	FOSL2	ANTXR1	3.4719537712586823
83084	RAB7A	GAS2L3	3.4716801264806123
83085	MELK	SEL1L2	3.471666097043047
83086	JUNB	KLHL28	3.4716370350758865
83087	EPAS1	IFIT1	3.471537557347993
83088	TWIST2	HK2	3.4714782640070445
83089	GTPBP1	HEY2	3.471473999438252
83090	GTPBP1	DHDH	3.471447105377284
83091	GTF2IRD1	TBL1X	3.471256148150049
83092	ID2	LEKR1	3.4712264848089243
83093	ARID5B	LINGO1	3.471165604874828
83094	ESR1	RANBP3L	3.471148108610816
83095	TRIM69	DKK2	3.471135301757503
83096	MAFB	HECW2	3.4709765947433957
83097	MXD1	MAP3K8	3.4708484396712884
83098	KLRG1	ACER2	3.470821139470069
83099	THRB	SCD	3.470543964327132
83100	XBP1	CCDC181	3.470310551472401
83101	CEBPD	CACYBP	3.470309265610706
83102	ZBTB16	NOS1AP	3.4702856490166925
83103	PPP1R10	COLGALT2	3.4701987852066867
83104	MXD1	HGF	3.4701987164993056
83105	GOT1	AMOT	3.46994163179504
83106	REL	IGF1R	3.4698102295569817
83107	JUND	ABHD5	3.469808596959917
83108	CREB5	DPP4	3.469784452771525
83109	HSPA5	STK19	3.469739583861849
83110	CREB5	TGFBI	3.4697298386421367
83111	RORB	PKIA	3.4696522178503253
83112	PRDM1	FABP5	3.469538822018916
83113	NR4A1	CLEC5A	3.4693418355841388
83114	MDM2	PCBP3	3.4692377445985727
83115	HDX	GUCY1A1	3.4691819480458106
83116	SOX4	SCML1	3.469149289455783
83117	HIVEP1	MT1M	3.46905590024843
83118	RFX2	NUBP1	3.4690175714843727
83119	AHR	OLR1	3.468920117170776
83120	CLK1	C1QTNF7	3.4687989975970845
83121	ZNF331	RACK1	3.468767542757769
83122	NFE2L3	GPR137C	3.4687325481485902
83123	FEZ1	ARRDC4	3.468600155918905
83124	PROX1	TNIK	3.468559545316211
83125	NR4A1	HIVEP3	3.4684352306305954
83126	SNAI1	CDKN1C	3.4683916850165053
83127	HIVEP2	FCHO1	3.4683106512842072
83128	JUN	PIK3C2B	3.468308673051818
83129	MITF	TCTN3	3.4683013325061496
83130	SOX5	GLCCI1	3.468101167146009
83131	KDM2B	TNFSF8	3.4680305193242185
83132	KLF12	SDF2L1	3.4679418569484244
83133	ID2	GPR87	3.467741032434972
83134	CREM	CFAP61	3.4675435505655265
83135	IRF8	CAB39L	3.4673646932719837
83136	BCL6	IL1R2	3.467339497585277
83137	EZR	DIAPH3	3.467238694973304
83138	RORB	THSD4	3.467065330452759
83139	ZNF711	S100A9	3.46703267023813
83140	KLF12	HAP1	3.466992683750099
83141	GOT1	KLHL11	3.4668996650129857
83142	AVEN	ELOVL4	3.4668050994676327
83143	EGR1	ABHD8	3.466795912432963
83144	TBPL1	RTKN2	3.466673423337589
83145	HLCS	LDHA	3.466655425195831
83146	PBX1	DNAH3	3.466641736601048
83147	HIVEP2	KDM2B	3.46663724552148
83148	RELB	HOMER1	3.466553063138342
83149	CREM	PCLAF	3.4664937564048026
83150	ZBTB16	CROCC	3.4664148317653978
83151	PRDM11	C5AR1	3.4663554540230037
83152	UBB	HELLS	3.466155093971911
83153	ZNF711	LRRIQ3	3.4661198563062032
83154	ZNF92	CLASRP	3.4660149009698453
83155	HMGB2	CCDC30	3.465963243597109
83156	PBX1	FGF13	3.465938097005851
83157	MXD1	H1-5	3.4657545831891943
83158	FOSL1	HMMR	3.465632984298836
83159	CLK1	TBC1D32	3.465622862543295
83160	HIVEP2	TOX	3.46560811439514
83161	POLR2A	PEBP4	3.4655680330550567
83162	EZH2	HPGDS	3.4653349316225857
83163	GLIS3	HPGDS	3.4652304657264974
83164	KLF4	RTKN2	3.4652271133407435
83165	ZBTB16	PIGC	3.4651529591063093
83166	FEZ1	SLC9B1	3.464945770409956
83167	KDM2B	LRRK2	3.4649104279934964
83168	JUNB	ADGRD1	3.4647570005658364
83169	MAFF	RRAS2	3.4646818841551217
83170	UBB	BLM	3.4646794018385063
83171	CREB5	AK5	3.464591140009265
83172	XBP1	TNFSF18	3.4645405011956845
83173	RAB7A	LGR4	3.4645100891819456
83174	NR6A1	RBPJ	3.464497839170644
83175	ZSCAN31	FRMD6	3.464387856492382
83176	KLF6	NCKAP5	3.4643838339785784
83177	HESX1	SRA1	3.4643508981824214
83178	MCTP2	MAP3K13	3.4642258583041694
83179	POLR2A	SDE2	3.4642145922771466
83180	CREB5	EDN1	3.4638815477531075
83181	CUX2	SERINC5	3.4638761451150044
83182	EGR3	FNIP2	3.4636649611371326
83183	GTF2IRD1	OASL	3.4636634782313838
83184	MXI1	TDP2	3.4634618321031776
83185	EBF1	COBLL1	3.463305755443181
83186	GTPBP1	FANCA	3.463185946222297
83187	RBPJ	SRSF3	3.463167980627721
83188	SNAI1	SUCO	3.462850665796886
83189	RAB7A	ADGRL2	3.462570340590731
83190	SETBP1	HAP1	3.4623400574211147
83191	GLIS3	UNC13C	3.4622884572338712
83192	ETV3	REEP1	3.462163984321424
83193	MYLK	CHSY3	3.462161682547228
83194	ZNF92	UBB	3.4620358288462083
83195	FOXO1	NHS	3.461912538263744
83196	PBX1	FAM117B	3.4619085810815178
83197	FOSL2	FILIP1L	3.4618877559949763
83198	ANXA1	KCNMA1	3.461847045774892
83199	FEZ1	CCDC168	3.4618246554478174
83200	CREM	HESX1	3.4616671312885874
83201	CEBPD	GOLGA4	3.461607098398909
83202	SETBP1	PPP2R3A	3.4615980606702488
83203	PPP1R10	INSIG1	3.461566406688614
83204	ID1	KLHL15	3.461362069537222
83205	ZNF10	SEMA3C	3.461349238090326
83206	ZNF81	CAB39L	3.461238577303042
83207	POLR2A	SMC4	3.461101889023198
83208	HIVEP2	CFAP74	3.4610554269611105
83209	SNAI1	RHCE	3.4610222290294463
83210	NFKB1	KCNE1	3.461013510139926
83211	RBPJ	FN1	3.461002944367514
83212	MELK	UBAC2	3.460927329269974
83213	ZNF711	IDO2	3.460774456766752
83214	SNAI1	H2BC18	3.4607649459786995
83215	FEZ1	KIFBP	3.460726563273973
83216	JUND	ADGRE5	3.4606010530369224
83217	HMGB2	KLF12	3.460548308719805
83218	HESX1	ELAVL4	3.460220809685028
83219	PRDM11	PNOC	3.460158360414876
83220	PHTF1	PRSS12	3.460090443310047
83221	REL	ZNF367	3.4600727487990963
83222	CLK1	DPYS	3.460070197197108
83223	HSPA5	LRIF1	3.459967170626092
83224	CREB5	MAFF	3.459838406980282
83225	MAFF	PLAUR	3.4597776761373726
83226	CLK1	IKZF3	3.459580074839053
83227	UBB	FAM107A	3.4595672506423534
83228	CUX2	THSD8	3.4595001733285566
83229	TRIM69	GCH1	3.459391997511412
83230	XBP1	CCDC196	3.45937439270486
83231	ZNF92	PCLAF	3.45934307370211
83232	PPARG	H1-10	3.4591500415318417
83233	FOS	KLHL28	3.4590895196650875
83234	KLF4	AVPI1	3.459059631858368
83235	JDP2	NEB	3.458790237324696
83236	PPP1R10	TEK	3.458742527756126
83237	TRPS1	SIAH2	3.458732734328994
83238	TRIM69	ZNF556	3.458670169763151
83239	CUX2	ROR1	3.458560741194316
83240	ZNF367	TNC	3.4585274493123594
83241	CREB5	APOLD1	3.458507202376708
83242	ZNF92	RSBN1	3.458475242428472
83243	HIF3A	PRKAR2B	3.45844911287736
83244	BCL6	SYT16	3.4584236933156864
83245	IRF8	CLIC2	3.4583619170426827
83246	PPP1R10	ELMOD1	3.458280707608783
83247	ZNF490	ID1	3.4582211750014493
83248	SOX4	CCDC88C	3.458149120898184
83249	CEBPD	ALKBH5	3.4581490818721266
83250	MDM2	NCEH1	3.458139763858572
83251	GTF2A1	PORCN	3.45799312821704
83252	HSPA1L	LRRC74A	3.4579266253114023
83253	MAFF	EGLN3	3.457889247830964
83254	CUX2	GRB10	3.4575787750339573
83255	ID2	LIPK	3.4575302742719414
83256	EPAS1	MAP1LC3B	3.4572356261393384
83257	GTF2A1	EXPH5	3.457122320451417
83258	MXI1	MYO1E	3.457078021310586
83259	MEIS1	H1-1	3.456970116744104
83260	IRF4	NRL	3.45689544117139
83261	KDM2B	TAF4B	3.4568910711907934
83262	HLCS	SVOP	3.456840875855658
83263	NR6A1	IL1RAPL2	3.4568379312805484
83264	EZH2	POF1B	3.456736230972009
83265	AVEN	NRP1	3.4566171323668886
83266	HIVEP3	SPACA5	3.456418966819601
83267	EPAS1	ABCA6	3.456384191830344
83268	GZF1	DNAJA1	3.4561702319895526
83269	ZBTB16	LRRC9	3.4561686549300803
83270	ESRRG	ESR1	3.4560765916795377
83271	HIF1A	NAP1L5	3.4560334672068023
83272	ZNF93	IMPG1	3.4559940485690674
83273	ZNF331	SLC38A2	3.455773681513523
83274	UBB	SPSB1	3.455723349453601
83275	CUX2	AGBL4	3.4555962871058474
83276	RORB	DCDC1	3.4555321467495745
83277	NR1H2	LEKR1	3.4555241338341776
83278	ZNF10	PNO1	3.455523313415098
83279	FOXO1	NT5DC1	3.45542678182443
83280	ZNF81	NLGN4Y	3.4554225679449218
83281	IRF8	CAMKMT	3.4553781370297614
83282	JUNB	CCDC196	3.455223819632278
83283	HESX1	SVOP	3.455207732303672
83284	ZNF385D	NDRG1	3.455076475454948
83285	ATF3	SCN9A	3.4550693275214592
83286	ZNF331	ANGPT2	3.4550125614141525
83287	ZNF563	CASS4	3.4548563292897096
83288	MDM2	SH3BGRL3	3.454639568611607
83289	NR1H2	SLC2A3	3.454548892529708
83290	CREM	DDX20	3.454535123579993
83291	ANXA1	CXADR	3.454483868446579
83292	SOX4	NT5DC1	3.4543334640537178
83293	JDP2	EPHB1	3.4542895756827554
83294	RFX2	NCKAP5	3.454258871664292
83295	PHTF1	FBXO32	3.454255080742024
83296	PRDM1	PPP1R10	3.4540234890627657
83297	JUNB	SLC7A14	3.453853022188594
83298	CEBPD	TBC1D8	3.453758414788436
83299	ESR1	BCL11A	3.453675895539066
83300	AHR	HIVEP1	3.453653651509443
83301	AFF4	CTH	3.453468008845556
83302	ZBTB16	LIPC	3.4534436803895527
83303	HIVEP3	EDN1	3.4528675002911977
83304	KLF2	GLCCI1	3.452841562577848
83305	GTPBP1	EIF4A3	3.4526689498922813
83306	GLIS3	CBR1	3.4526382960132747
83307	FOXO1	TMEM38A	3.452431044501127
83308	HIVEP2	PLEK	3.452276612914891
83309	NR4A1	CPA6	3.4522706194958075
83310	IRF8	TF	3.452175843366116
83311	MXD1	TNFRSF11B	3.4519549640537
83312	EZR	LARP7	3.451933660134884
83313	FOSL2	DPH6	3.45191998833392
83314	GLIS3	SGSM3	3.451907814862696
83315	ZNF385D	EIF1AX	3.451800194878266
83316	POU3F1	RUVBL2	3.451782603618171
83317	POLR2A	DNAJB6	3.451556869732671
83318	FOSL1	GAS2	3.451514497089735
83319	HES1	MAP1LC3B	3.4514865496618965
83320	ZNF367	EIF2AK3	3.451472133211677
83321	PRDM1	MATN1	3.451459871545446
83322	NR4A1	MOXD1	3.451409010803704
83323	CREM	CENPP	3.451391897181864
83324	TIGD4	CDC25C	3.451388140405104
83325	GTPBP1	ELAVL4	3.4513595389425067
83326	REL	TCP1	3.4510790274744467
83327	CLK1	BACE2	3.4510408661300174
83328	TCF7L1	STARD13	3.4508560006659152
83329	NFKB1	HSP90B1	3.450771628586877
[truncated: 7,766,291 more chars]
