## Supplementary Tables S1-17 for "Plasticity of Human Microglia and Brain Perivascular Macrophages in Aging and Alzheimer’s Disease": TableS13_regulon_enrichment.csv

	coef	direction	subtype	TF	oddsratio	pval	FDR
0	dx_AD	up	AIF1	ATF3	0.0	1.0	1.0
1	dx_AD	down	AIF1	ATF3	0.0	1.0	1.0
2	dx_AD	significant	AIF1	ATF3	0.0	1.0	1.0
3	dx_AD	up	AIF1	ATF5	0.0	1.0	1.0
4	dx_AD	down	AIF1	ATF5	65.1201923076923	0.0173984936939779	0.2922946940588292
5	dx_AD	significant	AIF1	ATF5	38.55840455840456	0.0285061082421369	0.3881380324241089
6	dx_AD	up	AIF1	BACH2	0.0	1.0	1.0
7	dx_AD	down	AIF1	BACH2	0.0	1.0	1.0
8	dx_AD	significant	AIF1	BACH2	0.0	1.0	1.0
9	dx_AD	up	AIF1	BCL6	84.66875	0.0136954073060618	0.2526247428753291
10	dx_AD	down	AIF1	BCL6	0.0	1.0	1.0
11	dx_AD	significant	AIF1	BCL6	31.32175925925926	0.0345117938085544	0.4316700977510019
12	dx_AD	up	AIF1	BHLHE40	0.0	1.0	1.0
13	dx_AD	down	AIF1	BHLHE40	0.0	1.0	1.0
14	dx_AD	significant	AIF1	BHLHE40	0.0	1.0	1.0
15	dx_AD	up	AIF1	CEBPD	0.0	1.0	1.0
16	dx_AD	down	AIF1	CEBPD	0.0	1.0	1.0
17	dx_AD	significant	AIF1	CEBPD	0.0	1.0	1.0
18	dx_AD	up	AIF1	CREM	0.0	1.0	1.0
19	dx_AD	down	AIF1	CREM	0.0	1.0	1.0
20	dx_AD	significant	AIF1	CREM	0.0	1.0	1.0
21	dx_AD	up	AIF1	EGR1	0.0	1.0	1.0
22	dx_AD	down	AIF1	EGR1	0.0	1.0	1.0
23	dx_AD	significant	AIF1	EGR1	0.0	1.0	1.0
24	dx_AD	up	AIF1	ETV3	0.0	1.0	1.0
25	dx_AD	down	AIF1	ETV3	0.0	1.0	1.0
26	dx_AD	significant	AIF1	ETV3	0.0	1.0	1.0
27	dx_AD	up	AIF1	FOS	0.0	1.0	1.0
28	dx_AD	down	AIF1	FOS	0.0	1.0	1.0
29	dx_AD	significant	AIF1	FOS	0.0	1.0	1.0
30	dx_AD	up	AIF1	FOSB	0.0	1.0	1.0
31	dx_AD	down	AIF1	FOSB	0.0	1.0	1.0
32	dx_AD	significant	AIF1	FOSB	0.0	1.0	1.0
33	dx_AD	up	AIF1	FOSL1	0.0	1.0	1.0
34	dx_AD	down	AIF1	FOSL1	0.0	1.0	1.0
35	dx_AD	significant	AIF1	FOSL1	0.0	1.0	1.0
36	dx_AD	up	AIF1	GLIS3	0.0	1.0	1.0
37	dx_AD	down	AIF1	GLIS3	0.0	1.0	1.0
38	dx_AD	significant	AIF1	GLIS3	0.0	1.0	1.0
39	dx_AD	up	AIF1	GTF2IRD1	90.32	0.012894539916999	0.2464199868565976
40	dx_AD	down	AIF1	GTF2IRD1	0.0	1.0	1.0
41	dx_AD	significant	AIF1	GTF2IRD1	33.41234567901235	0.0325138875360424	0.4182656957604956
42	dx_AD	up	AIF1	HES1	0.0	1.0	1.0
43	dx_AD	down	AIF1	HES1	0.0	1.0	1.0
44	dx_AD	significant	AIF1	HES1	0.0	1.0	1.0
45	dx_AD	up	AIF1	HIF1A	0.0	1.0	1.0
46	dx_AD	down	AIF1	HIF1A	0.0	1.0	1.0
47	dx_AD	significant	AIF1	HIF1A	0.0	1.0	1.0
48	dx_AD	up	AIF1	IRF4	0.0	1.0	1.0
49	dx_AD	down	AIF1	IRF4	0.0	1.0	1.0
50	dx_AD	significant	AIF1	IRF4	0.0	1.0	1.0
51	dx_AD	up	AIF1	JUN	0.0	1.0	1.0
52	dx_AD	down	AIF1	JUN	0.0	1.0	1.0
53	dx_AD	significant	AIF1	JUN	0.0	1.0	1.0
54	dx_AD	up	AIF1	JUNB	0.0	1.0	1.0
55	dx_AD	down	AIF1	JUNB	94.09027777777776	0.0124567903299669	0.2403500326852765
56	dx_AD	significant	AIF1	JUNB	55.71193415637861	0.020442467718982	0.311010008650604
57	dx_AD	up	AIF1	JUND	0.0	1.0	1.0
58	dx_AD	down	AIF1	JUND	0.0	1.0	1.0
59	dx_AD	significant	AIF1	JUND	0.0	1.0	1.0
60	dx_AD	up	AIF1	KLF12	4.979775280898877	0.1970269754027692	1.0
61	dx_AD	down	AIF1	KLF12	3.111189138576779	0.287642964815812	1.0
62	dx_AD	significant	AIF1	KLF12	3.840659340659341	0.1050143010945925	0.8791802896512091
63	dx_AD	up	AIF1	KLF4	0.0	1.0	1.0
64	dx_AD	down	AIF1	KLF4	0.0	1.0	1.0
65	dx_AD	significant	AIF1	KLF4	0.0	1.0	1.0
66	dx_AD	up	AIF1	KLF5	0.0	1.0	1.0
67	dx_AD	down	AIF1	KLF5	0.0	1.0	1.0
68	dx_AD	significant	AIF1	KLF5	0.0	1.0	1.0
69	dx_AD	up	AIF1	MAFB	0.0	1.0	1.0
70	dx_AD	down	AIF1	MAFB	0.0	1.0	1.0
71	dx_AD	significant	AIF1	MAFB	0.0	1.0	1.0
72	dx_AD	up	AIF1	MAFF	0.0	1.0	1.0
73	dx_AD	down	AIF1	MAFF	0.0	1.0	1.0
74	dx_AD	significant	AIF1	MAFF	0.0	1.0	1.0
75	dx_AD	up	AIF1	MITF	17.224048442906575	0.0014301944435477	0.0531510148105545
76	dx_AD	down	AIF1	MITF	0.0	1.0	1.0
77	dx_AD	significant	AIF1	MITF	5.505051903114187	0.0216935171800698	0.3228047308619045
78	dx_AD	up	AIF1	MXI1	0.0	1.0	1.0
79	dx_AD	down	AIF1	MXI1	0.0	1.0	1.0
80	dx_AD	significant	AIF1	MXI1	0.0	1.0	1.0
81	dx_AD	up	AIF1	NFIL3	0.0	1.0	1.0
82	dx_AD	down	AIF1	NFIL3	0.0	1.0	1.0
83	dx_AD	significant	AIF1	NFIL3	0.0	1.0	1.0
84	dx_AD	up	AIF1	NFKB1	0.0	1.0	1.0
85	dx_AD	down	AIF1	NFKB1	0.0	1.0	1.0
86	dx_AD	significant	AIF1	NFKB1	0.0	1.0	1.0
87	dx_AD	up	AIF1	NR2F1	37.575	0.0295892197494364	0.3953408853435466
88	dx_AD	down	AIF1	NR2F1	0.0	1.0	1.0
89	dx_AD	significant	AIF1	NR2F1	13.900205761316872	0.0736444531605669	0.698152306710348
90	dx_AD	up	AIF1	RARB	0.0	1.0	1.0
91	dx_AD	down	AIF1	RARB	0.0	1.0	1.0
92	dx_AD	significant	AIF1	RARB	0.0	1.0	1.0
93	dx_AD	up	AIF1	RELB	0.0	1.0	1.0
94	dx_AD	down	AIF1	RELB	0.0	1.0	1.0
95	dx_AD	significant	AIF1	RELB	0.0	1.0	1.0
96	dx_AD	up	AIF1	VDR	0.0	1.0	1.0
97	dx_AD	down	AIF1	VDR	0.0	1.0	1.0
98	dx_AD	significant	AIF1	VDR	0.0	1.0	1.0
99	dx_AD	up	AIF1	XBP1	0.0	1.0	1.0
100	dx_AD	down	AIF1	XBP1	0.0	1.0	1.0
101	dx_AD	significant	AIF1	XBP1	0.0	1.0	1.0
102	dx_AD	up	AIF1	ZNF490	0.0	1.0	1.0
103	dx_AD	down	AIF1	ZNF490	0.0	1.0	1.0
104	dx_AD	significant	AIF1	ZNF490	0.0	1.0	1.0
105	CERAD	up	AIF1	ATF3	0.0	1.0	1.0
106	CERAD	down	AIF1	ATF3	0.0	1.0	1.0
107	CERAD	significant	AIF1	ATF3	0.0	1.0	1.0
108	CERAD	up	AIF1	ATF5	86.84615384615384	0.0133311834363223	0.2501314830320271
109	CERAD	down	AIF1	ATF5	80.15976331360947	0.0143497929364986	0.2602985695457899
110	CERAD	significant	AIF1	ATF5	90.23333333333332	0.0003416602831032	0.0151663832987282
111	CERAD	up	AIF1	BACH2	0.0	1.0	1.0
112	CERAD	down	AIF1	BACH2	0.0	1.0	1.0
113	CERAD	significant	AIF1	BACH2	0.0	1.0	1.0
114	CERAD	up	AIF1	BCL6	70.546875	0.0161664369299122	0.2798331392705446
115	CERAD	down	AIF1	BCL6	0.0	1.0	1.0
116	CERAD	significant	AIF1	BCL6	32.52644230769231	0.0333011949366519	0.4258185582063687
117	CERAD	up	AIF1	BHLHE40	0.0	1.0	1.0
118	CERAD	down	AIF1	BHLHE40	0.0	1.0	1.0
119	CERAD	significant	AIF1	BHLHE40	0.0	1.0	1.0
120	CERAD	up	AIF1	CEBPD	0.0	1.0	1.0
121	CERAD	down	AIF1	CEBPD	0.0	1.0	1.0
122	CERAD	significant	AIF1	CEBPD	0.0	1.0	1.0
123	CERAD	up	AIF1	CREM	0.0	1.0	1.0
124	CERAD	down	AIF1	CREM	0.0	1.0	1.0
125	CERAD	significant	AIF1	CREM	0.0	1.0	1.0
126	CERAD	up	AIF1	EGR1	0.0	1.0	1.0
127	CERAD	down	AIF1	EGR1	0.0	1.0	1.0
128	CERAD	significant	AIF1	EGR1	0.0	1.0	1.0
129	CERAD	up	AIF1	ETV3	0.0	1.0	1.0
130	CERAD	down	AIF1	ETV3	0.0	1.0	1.0
131	CERAD	significant	AIF1	ETV3	0.0	1.0	1.0
132	CERAD	up	AIF1	FOS	0.0	1.0	1.0
133	CERAD	down	AIF1	FOS	0.0	1.0	1.0
134	CERAD	significant	AIF1	FOS	0.0	1.0	1.0
135	CERAD	up	AIF1	FOSB	0.0	1.0	1.0
136	CERAD	down	AIF1	FOSB	0.0	1.0	1.0
137	CERAD	significant	AIF1	FOSB	0.0	1.0	1.0
138	CERAD	up	AIF1	FOSL1	0.0	1.0	1.0
139	CERAD	down	AIF1	FOSL1	0.0	1.0	1.0
140	CERAD	significant	AIF1	FOSL1	0.0	1.0	1.0
141	CERAD	up	AIF1	GLIS3	0.0	1.0	1.0
142	CERAD	down	AIF1	GLIS3	9.857142857142858	0.1039943468747347	0.8735525137477717
143	CERAD	significant	AIF1	GLIS3	4.923809523809524	0.1909346629669717	1.0
144	CERAD	up	AIF1	GTF2IRD1	75.25555555555556	0.0152221891395902	0.2716116101377873
145	CERAD	down	AIF1	GTF2IRD1	0.0	1.0	1.0
146	CERAD	significant	AIF1	GTF2IRD1	34.697435897435895	0.0313722268088926	0.4080911965783099
147	CERAD	up	AIF1	HES1	0.0	1.0	1.0
148	CERAD	down	AIF1	HES1	0.0	1.0	1.0
149	CERAD	significant	AIF1	HES1	0.0	1.0	1.0
150	CERAD	up	AIF1	HIF1A	0.0	1.0	1.0
151	CERAD	down	AIF1	HIF1A	0.0	1.0	1.0
152	CERAD	significant	AIF1	HIF1A	0.0	1.0	1.0
153	CERAD	up	AIF1	IRF4	0.0	1.0	1.0
154	CERAD	down	AIF1	IRF4	0.0	1.0	1.0
155	CERAD	significant	AIF1	IRF4	0.0	1.0	1.0
156	CERAD	up	AIF1	JUN	0.0	1.0	1.0
157	CERAD	down	AIF1	JUN	0.0	1.0	1.0
158	CERAD	significant	AIF1	JUN	0.0	1.0	1.0
159	CERAD	up	AIF1	JUNB	0.0	1.0	1.0
160	CERAD	down	AIF1	JUNB	115.82051282051282	0.0102694870244664	0.2132227117668294
161	CERAD	significant	AIF1	JUNB	57.85470085470085	0.0197203464272156	0.3059280513803977
162	CERAD	up	AIF1	JUND	0.0	1.0	1.0
163	CERAD	down	AIF1	JUND	0.0	1.0	1.0
164	CERAD	significant	AIF1	JUND	0.0	1.0	1.0
165	CERAD	up	AIF1	KLF12	4.1491885143570535	0.2284475228122571	1.0
166	CERAD	down	AIF1	KLF12	8.329573934837093	0.0302255015363856	0.4005612582249167
167	CERAD	significant	AIF1	KLF12	6.2650943396226415	0.0156875857046306	0.2772486167068216
168	CERAD	up	AIF1	KLF4	0.0	1.0	1.0
169	CERAD	down	AIF1	KLF4	0.0	1.0	1.0
170	CERAD	significant	AIF1	KLF4	0.0	1.0	1.0
171	CERAD	up	AIF1	KLF5	0.0	1.0	1.0
172	CERAD	down	AIF1	KLF5	0.0	1.0	1.0
173	CERAD	significant	AIF1	KLF5	0.0	1.0	1.0
174	CERAD	up	AIF1	MAFB	0.0	1.0	1.0
175	CERAD	down	AIF1	MAFB	0.0	1.0	1.0
176	CERAD	significant	AIF1	MAFB	0.0	1.0	1.0
177	CERAD	up	AIF1	MAFF	0.0	1.0	1.0
178	CERAD	down	AIF1	MAFF	0.0	1.0	1.0
179	CERAD	significant	AIF1	MAFF	0.0	1.0	1.0
180	CERAD	up	AIF1	MITF	20.483024691358025	0.0001286721607196	0.0066278301653721
181	CERAD	down	AIF1	MITF	3.507533703409992	0.2625802188668601	1.0
182	CERAD	significant	AIF1	MITF	10.500475134621476	0.0002436154664959	0.0113106072844398
183	CERAD	up	AIF1	MXI1	0.0	1.0	1.0
184	CERAD	down	AIF1	MXI1	0.0	1.0	1.0
185	CERAD	significant	AIF1	MXI1	0.0	1.0	1.0
186	CERAD	up	AIF1	NFIL3	0.0	1.0	1.0
187	CERAD	down	AIF1	NFIL3	0.0	1.0	1.0
188	CERAD	significant	AIF1	NFIL3	0.0	1.0	1.0
189	CERAD	up	AIF1	NFKB1	0.0	1.0	1.0
190	CERAD	down	AIF1	NFKB1	0.0	1.0	1.0
191	CERAD	significant	AIF1	NFKB1	0.0	1.0	1.0
192	CERAD	up	AIF1	NR2F1	31.30787037037037	0.0348767732596603	0.4318076689291276
193	CERAD	down	AIF1	NR2F1	0.0	1.0	1.0
194	CERAD	significant	AIF1	NR2F1	14.43482905982906	0.0711126792476508	0.6884312565464072
195	CERAD	up	AIF1	RARB	0.0	1.0	1.0
196	CERAD	down	AIF1	RARB	0.0	1.0	1.0
197	CERAD	significant	AIF1	RARB	0.0	1.0	1.0
198	CERAD	up	AIF1	RELB	0.0	1.0	1.0
199	CERAD	down	AIF1	RELB	0.0	1.0	1.0
200	CERAD	significant	AIF1	RELB	0.0	1.0	1.0
201	CERAD	up	AIF1	VDR	0.0	1.0	1.0
202	CERAD	down	AIF1	VDR	0.0	1.0	1.0
203	CERAD	significant	AIF1	VDR	0.0	1.0	1.0
204	CERAD	up	AIF1	XBP1	0.0	1.0	1.0
205	CERAD	down	AIF1	XBP1	0.0	1.0	1.0
206	CERAD	significant	AIF1	XBP1	0.0	1.0	1.0
207	CERAD	up	AIF1	ZNF490	0.0	1.0	1.0
208	CERAD	down	AIF1	ZNF490	0.0	1.0	1.0
209	CERAD	significant	AIF1	ZNF490	0.0	1.0	1.0
210	Braak	up	AIF1	ATF3	0.0	1.0	1.0
211	Braak	down	AIF1	ATF3	0.0	1.0	1.0
212	Braak	significant	AIF1	ATF3	0.0	1.0	1.0
213	Braak	up	AIF1	ATF5	24.18067978533095	0.0444578483103574	0.4994647155854974
214	Braak	down	AIF1	ATF5	0.0	1.0	1.0
215	Braak	significant	AIF1	ATF5	13.46953046953047	0.0775468718716485	0.7237708041353867
216	Braak	up	AIF1	BACH2	0.0	1.0	1.0
217	Braak	down	AIF1	BACH2	0.0	1.0	1.0
218	Braak	significant	AIF1	BACH2	0.0	1.0	1.0
219	Braak	up	AIF1	BCL6	19.64244186046512	0.0537301176942185	0.5710805605498013
220	Braak	down	AIF1	BCL6	56.35416666666666	0.0008089290585985	0.0327166863699873
221	Braak	significant	AIF1	BCL6	38.52	0.0001171285552316	0.0061492491496638
222	Braak	up	AIF1	BHLHE40	0.0	1.0	1.0
223	Braak	down	AIF1	BHLHE40	31.53146853146853	0.0345180541845836	0.4316700977510019
224	Braak	significant	AIF1	BHLHE40	13.46953046953047	0.0775468718716485	0.7237708041353867
225	Braak	up	AIF1	CEBPD	0.0	1.0	1.0
226	Braak	down	AIF1	CEBPD	0.0	1.0	1.0
227	Braak	significant	AIF1	CEBPD	0.0	1.0	1.0
228	Braak	up	AIF1	CREM	0.0	1.0	1.0
229	Braak	down	AIF1	CREM	0.0	1.0	1.0
230	Braak	significant	AIF1	CREM	0.0	1.0	1.0
231	Braak	up	AIF1	EGR1	0.0	1.0	1.0
232	Braak	down	AIF1	EGR1	0.0	1.0	1.0
233	Braak	significant	AIF1	EGR1	0.0	1.0	1.0
234	Braak	up	AIF1	ETV3	0.0	1.0	1.0
235	Braak	down	AIF1	ETV3	0.0	1.0	1.0
236	Braak	significant	AIF1	ETV3	0.0	1.0	1.0
237	Braak	up	AIF1	FOS	13.08720930232558	0.0780284038053428	0.7270223289712836
238	Braak	down	AIF1	FOS	0.0	1.0	1.0
239	Braak	significant	AIF1	FOS	7.29004329004329	0.1342847310725042	1.0
240	Braak	up	AIF1	FOSB	0.0	1.0	1.0
241	Braak	down	AIF1	FOSB	0.0	1.0	1.0
242	Braak	significant	AIF1	FOSB	0.0	1.0	1.0
243	Braak	up	AIF1	FOSL1	0.0	1.0	1.0
244	Braak	down	AIF1	FOSL1	0.0	1.0	1.0
245	Braak	significant	AIF1	FOSL1	0.0	1.0	1.0
246	Braak	up	AIF1	GLIS3	0.0	1.0	1.0
247	Braak	down	AIF1	GLIS3	3.8773448773448775	0.2342316085650883	1.0
248	Braak	significant	AIF1	GLIS3	1.6562770562770563	0.458409042474113	1.0
249	Braak	up	AIF1	GTF2IRD1	20.953488372093023	0.0506491738714085	0.5477118316314178
250	Braak	down	AIF1	GTF2IRD1	0.0	1.0	1.0
251	Braak	significant	AIF1	GTF2IRD1	11.671861471861472	0.0881290315021047	0.7914218947392955
252	Braak	up	AIF1	HES1	0.0	1.0	1.0
253	Braak	down	AIF1	HES1	0.0	1.0	1.0
254	Braak	significant	AIF1	HES1	0.0	1.0	1.0
255	Braak	up	AIF1	HIF1A	0.0	1.0	1.0
256	Braak	down	AIF1	HIF1A	0.0	1.0	1.0
257	Braak	significant	AIF1	HIF1A	0.0	1.0	1.0
258	Braak	up	AIF1	IRF4	0.0	1.0	1.0
259	Braak	down	AIF1	IRF4	0.0	1.0	1.0
260	Braak	significant	AIF1	IRF4	0.0	1.0	1.0
261	Braak	up	AIF1	JUN	0.0	1.0	1.0
262	Braak	down	AIF1	JUN	0.0	1.0	1.0
263	Braak	significant	AIF1	JUN	0.0	1.0	1.0
264	Braak	up	AIF1	JUNB	0.0	1.0	1.0
265	Braak	down	AIF1	JUNB	0.0	1.0	1.0
266	Braak	significant	AIF1	JUNB	0.0	1.0	1.0
267	Braak	up	AIF1	JUND	0.0	1.0	1.0
268	Braak	down	AIF1	JUND	0.0	1.0	1.0
269	Braak	significant	AIF1	JUND	0.0	1.0	1.0
270	Braak	up	AIF1	KLF12	3.662678324896457	0.0557178473350236	0.5816815419679329
271	Braak	down	AIF1	KLF12	8.703946505834535	0.0005031934395612	0.0218050490476544
272	Braak	significant	AIF1	KLF12	5.818021978021978	0.0001476554748722	0.0073963201174519
273	Braak	up	AIF1	KLF4	0.0	1.0	1.0
274	Braak	down	AIF1	KLF4	0.0	1.0	1.0
275	Braak	significant	AIF1	KLF4	0.0	1.0	1.0
276	Braak	up	AIF1	KLF5	0.0	1.0	1.0
277	Braak	down	AIF1	KLF5	0.0	1.0	1.0
278	Braak	significant	AIF1	KLF5	0.0	1.0	1.0
279	Braak	up	AIF1	MAFB	0.0	1.0	1.0
280	Braak	down	AIF1	MAFB	0.0	1.0	1.0
281	Braak	significant	AIF1	MAFB	0.0	1.0	1.0
282	Braak	up	AIF1	MAFF	0.0	1.0	1.0
283	Braak	down	AIF1	MAFF	0.0	1.0	1.0
284	Braak	significant	AIF1	MAFF	0.0	1.0	1.0
285	Braak	up	AIF1	MITF	17.745535714285715	8.945956510724723e-11	2.1236922847198696e-08
286	Braak	down	AIF1	MITF	2.855603448275862	0.165607643218179	1.0
287	Braak	significant	AIF1	MITF	10.400854316546765	9.918658470818854e-10	1.7469637177635788e-07
288	Braak	up	AIF1	MXI1	62.906976744186046	0.0192955423678642	0.3059280513803977
289	Braak	down	AIF1	MXI1	0.0	1.0	1.0
290	Braak	significant	AIF1	MXI1	35.04155844155844	0.0339923317031241	0.4313381375967119
291	Braak	up	AIF1	NFIL3	52.41860465116279	0.0224758929085344	0.3310722774955107
292	Braak	down	AIF1	NFIL3	0.0	1.0	1.0
293	Braak	significant	AIF1	NFIL3	29.1991341991342	0.0395457366358449	0.462354865164269
294	Braak	up	AIF1	NFKB1	0.0	1.0	1.0
295	Braak	down	AIF1	NFKB1	0.0	1.0	1.0
296	Braak	significant	AIF1	NFKB1	0.0	1.0	1.0
297	Braak	up	AIF1	NR2F1	18.360544217687075	0.0063639902763379	0.1544328307057998
298	Braak	down	AIF1	NR2F1	0.0	1.0	1.0
299	Braak	significant	AIF1	NR2F1	10.121052631578948	0.0190646713666847	0.3043658060295287
300	Braak	up	AIF1	RARB	0.0	1.0	1.0
301	Braak	down	AIF1	RARB	0.0	1.0	1.0
302	Braak	significant	AIF1	RARB	0.0	1.0	1.0
303	Braak	up	AIF1	RELB	0.0	1.0	1.0
304	Braak	down	AIF1	RELB	0.0	1.0	1.0
305	Braak	significant	AIF1	RELB	0.0	1.0	1.0
306	Braak	up	AIF1	VDR	0.0	1.0	1.0
307	Braak	down	AIF1	VDR	0.0	1.0	1.0
308	Braak	significant	AIF1	VDR	0.0	1.0	1.0
309	Braak	up	AIF1	XBP1	0.0	1.0	1.0
310	Braak	down	AIF1	XBP1	0.0	1.0	1.0
311	Braak	significant	AIF1	XBP1	0.0	1.0	1.0
312	Braak	up	AIF1	ZNF490	8.48082966687618	0.1162185420970857	0.9264516300140666
313	Braak	down	AIF1	ZNF490	11.05896805896806	0.0910195205931556	0.8028539296262195
314	Braak	significant	AIF1	ZNF490	9.839181286549708	0.0200498012752842	0.3088531694106221
315	dementia	up	AIF1	ATF3	0.0	1.0	1.0
316	dementia	down	AIF1	ATF3	0.0	1.0	1.0
317	dementia	significant	AIF1	ATF3	0.0	1.0	1.0
318	dementia	up	AIF1	ATF5	0.0	1.0	1.0
319	dementia	down	AIF1	ATF5	0.0	1.0	1.0
320	dementia	significant	AIF1	ATF5	0.0	1.0	1.0
321	dementia	up	AIF1	BACH2	0.0	1.0	1.0
322	dementia	down	AIF1	BACH2	0.0	1.0	1.0
323	dementia	significant	AIF1	BACH2	0.0	1.0	1.0
324	dementia	up	AIF1	BCL6	0.0	1.0	1.0
325	dementia	down	AIF1	BCL6	0.0	1.0	1.0
326	dementia	significant	AIF1	BCL6	0.0	1.0	1.0
327	dementia	up	AIF1	BHLHE40	0.0	1.0	1.0
328	dementia	down	AIF1	BHLHE40	0.0	1.0	1.0
329	dementia	significant	AIF1	BHLHE40	0.0	1.0	1.0
330	dementia	up	AIF1	CEBPD	0.0	1.0	1.0
331	dementia	down	AIF1	CEBPD	0.0	1.0	1.0
332	dementia	significant	AIF1	CEBPD	0.0	1.0	1.0
333	dementia	up	AIF1	CREM	0.0	1.0	1.0
334	dementia	down	AIF1	CREM	0.0	1.0	1.0
335	dementia	significant	AIF1	CREM	0.0	1.0	1.0
336	dementia	up	AIF1	EGR1	0.0	1.0	1.0
337	dementia	down	AIF1	EGR1	0.0	1.0	1.0
338	dementia	significant	AIF1	EGR1	0.0	1.0	1.0
339	dementia	up	AIF1	ETV3	0.0	1.0	1.0
340	dementia	down	AIF1	ETV3	0.0	1.0	1.0
341	dementia	significant	AIF1	ETV3	0.0	1.0	1.0
342	dementia	up	AIF1	FOS	0.0	1.0	1.0
343	dementia	down	AIF1	FOS	0.0	1.0	1.0
344	dementia	significant	AIF1	FOS	0.0	1.0	1.0
345	dementia	up	AIF1	FOSB	0.0	1.0	1.0
346	dementia	down	AIF1	FOSB	0.0	1.0	1.0
347	dementia	significant	AIF1	FOSB	0.0	1.0	1.0
348	dementia	up	AIF1	FOSL1	0.0	1.0	1.0
349	dementia	down	AIF1	FOSL1	0.0	1.0	1.0
350	dementia	significant	AIF1	FOSL1	0.0	1.0	1.0
351	dementia	up	AIF1	GLIS3	0.0	1.0	1.0
352	dementia	down	AIF1	GLIS3	0.0	1.0	1.0
353	dementia	significant	AIF1	GLIS3	0.0	1.0	1.0
354	dementia	up	AIF1	GTF2IRD1	0.0	1.0	1.0
355	dementia	down	AIF1	GTF2IRD1	0.0	1.0	1.0
356	dementia	significant	AIF1	GTF2IRD1	0.0	1.0	1.0
357	dementia	up	AIF1	HES1	0.0	1.0	1.0
358	dementia	down	AIF1	HES1	0.0	1.0	1.0
359	dementia	significant	AIF1	HES1	0.0	1.0	1.0
360	dementia	up	AIF1	HIF1A	0.0	1.0	1.0
361	dementia	down	AIF1	HIF1A	0.0	1.0	1.0
362	dementia	significant	AIF1	HIF1A	0.0	1.0	1.0
363	dementia	up	AIF1	IRF4	0.0	1.0	1.0
364	dementia	down	AIF1	IRF4	0.0	1.0	1.0
365	dementia	significant	AIF1	IRF4	0.0	1.0	1.0
366	dementia	up	AIF1	JUN	0.0	1.0	1.0
367	dementia	down	AIF1	JUN	0.0	1.0	1.0
368	dementia	significant	AIF1	JUN	0.0	1.0	1.0
369	dementia	up	AIF1	JUNB	0.0	1.0	1.0
370	dementia	down	AIF1	JUNB	0.0	1.0	1.0
371	dementia	significant	AIF1	JUNB	0.0	1.0	1.0
372	dementia	up	AIF1	JUND	0.0	1.0	1.0
373	dementia	down	AIF1	JUND	0.0	1.0	1.0
374	dementia	significant	AIF1	JUND	0.0	1.0	1.0
375	dementia	up	AIF1	KLF12	0.0	1.0	1.0
376	dementia	down	AIF1	KLF12	0.0	1.0	1.0
377	dementia	significant	AIF1	KLF12	0.0	1.0	1.0
378	dementia	up	AIF1	KLF4	0.0	1.0	1.0
379	dementia	down	AIF1	KLF4	0.0	1.0	1.0
380	dementia	significant	AIF1	KLF4	0.0	1.0	1.0
381	dementia	up	AIF1	KLF5	0.0	1.0	1.0
382	dementia	down	AIF1	KLF5	0.0	1.0	1.0
383	dementia	significant	AIF1	KLF5	0.0	1.0	1.0
384	dementia	up	AIF1	MAFB	0.0	1.0	1.0
385	dementia	down	AIF1	MAFB	0.0	1.0	1.0
386	dementia	significant	AIF1	MAFB	0.0	1.0	1.0
387	dementia	up	AIF1	MAFF	0.0	1.0	1.0
388	dementia	down	AIF1	MAFF	0.0	1.0	1.0
389	dementia	significant	AIF1	MAFF	0.0	1.0	1.0
390	dementia	up	AIF1	MITF	0.0	1.0	1.0
391	dementia	down	AIF1	MITF	0.0	1.0	1.0
392	dementia	significant	AIF1	MITF	0.0	1.0	1.0
393	dementia	up	AIF1	MXI1	0.0	1.0	1.0
394	dementia	down	AIF1	MXI1	0.0	1.0	1.0
395	dementia	significant	AIF1	MXI1	0.0	1.0	1.0
396	dementia	up	AIF1	NFIL3	0.0	1.0	1.0
397	dementia	down	AIF1	NFIL3	0.0	1.0	1.0
398	dementia	significant	AIF1	NFIL3	0.0	1.0	1.0
399	dementia	up	AIF1	NFKB1	0.0	1.0	1.0
400	dementia	down	AIF1	NFKB1	0.0	1.0	1.0
401	dementia	significant	AIF1	NFKB1	0.0	1.0	1.0
402	dementia	up	AIF1	NR2F1	0.0	1.0	1.0
403	dementia	down	AIF1	NR2F1	0.0	1.0	1.0
404	dementia	significant	AIF1	NR2F1	0.0	1.0	1.0
405	dementia	up	AIF1	RARB	0.0	1.0	1.0
406	dementia	down	AIF1	RARB	0.0	1.0	1.0
407	dementia	significant	AIF1	RARB	0.0	1.0	1.0
408	dementia	up	AIF1	RELB	0.0	1.0	1.0
409	dementia	down	AIF1	RELB	0.0	1.0	1.0
410	dementia	significant	AIF1	RELB	0.0	1.0	1.0
411	dementia	up	AIF1	VDR	0.0	1.0	1.0
412	dementia	down	AIF1	VDR	0.0	1.0	1.0
413	dementia	significant	AIF1	VDR	0.0	1.0	1.0
414	dementia	up	AIF1	XBP1	0.0	1.0	1.0
415	dementia	down	AIF1	XBP1	0.0	1.0	1.0
416	dementia	significant	AIF1	XBP1	0.0	1.0	1.0
417	dementia	up	AIF1	ZNF490	0.0	1.0	1.0
418	dementia	down	AIF1	ZNF490	0.0	1.0	1.0
419	dementia	significant	AIF1	ZNF490	0.0	1.0	1.0
420	dx_AD	up	HIST	ATF3	0.0	1.0	1.0
421	dx_AD	down	HIST	ATF3	0.0	1.0	1.0
422	dx_AD	significant	HIST	ATF3	0.0	1.0	1.0
423	dx_AD	up	HIST	ATF5	0.0	1.0	1.0
424	dx_AD	down	HIST	ATF5	0.0	1.0	1.0
425	dx_AD	significant	HIST	ATF5	0.0	1.0	1.0
426	dx_AD	up	HIST	BACH2	0.0	1.0	1.0
427	dx_AD	down	HIST	BACH2	0.0	1.0	1.0
428	dx_AD	significant	HIST	BACH2	0.0	1.0	1.0
429	dx_AD	up	HIST	BCL6	0.0	1.0	1.0
430	dx_AD	down	HIST	BCL6	0.0	1.0	1.0
431	dx_AD	significant	HIST	BCL6	0.0	1.0	1.0
432	dx_AD	up	HIST	BHLHE40	0.0	1.0	1.0
433	dx_AD	down	HIST	BHLHE40	0.0	1.0	1.0
434	dx_AD	significant	HIST	BHLHE40	0.0	1.0	1.0
435	dx_AD	up	HIST	CEBPD	0.0	1.0	1.0
436	dx_AD	down	HIST	CEBPD	0.0	1.0	1.0
437	dx_AD	significant	HIST	CEBPD	0.0	1.0	1.0
438	dx_AD	up	HIST	CREM	0.0	1.0	1.0
439	dx_AD	down	HIST	CREM	0.0	1.0	1.0
440	dx_AD	significant	HIST	CREM	0.0	1.0	1.0
441	dx_AD	up	HIST	EGR1	0.0	1.0	1.0
442	dx_AD	down	HIST	EGR1	0.0	1.0	1.0
443	dx_AD	significant	HIST	EGR1	0.0	1.0	1.0
444	dx_AD	up	HIST	ETV3	0.0	1.0	1.0
445	dx_AD	down	HIST	ETV3	0.0	1.0	1.0
446	dx_AD	significant	HIST	ETV3	0.0	1.0	1.0
447	dx_AD	up	HIST	FOS	0.0	1.0	1.0
448	dx_AD	down	HIST	FOS	282.2291666666667	0.0055155045447174	0.1411953704381157
449	dx_AD	significant	HIST	FOS	112.86666666666666	0.0110017986835234	0.2241411224329784
450	dx_AD	up	HIST	FOSB	0.0	1.0	1.0
451	dx_AD	down	HIST	FOSB	0.0	1.0	1.0
452	dx_AD	significant	HIST	FOSB	0.0	1.0	1.0
453	dx_AD	up	HIST	FOSL1	0.0	1.0	1.0
454	dx_AD	down	HIST	FOSL1	0.0	1.0	1.0
455	dx_AD	significant	HIST	FOSL1	0.0	1.0	1.0
456	dx_AD	up	HIST	GLIS3	0.0	1.0	1.0
457	dx_AD	down	HIST	GLIS3	0.0	1.0	1.0
458	dx_AD	significant	HIST	GLIS3	0.0	1.0	1.0
459	dx_AD	up	HIST	GTF2IRD1	0.0	1.0	1.0
460	dx_AD	down	HIST	GTF2IRD1	0.0	1.0	1.0
461	dx_AD	significant	HIST	GTF2IRD1	0.0	1.0	1.0
462	dx_AD	up	HIST	HES1	0.0	1.0	1.0
463	dx_AD	down	HIST	HES1	0.0	1.0	1.0
464	dx_AD	significant	HIST	HES1	0.0	1.0	1.0
465	dx_AD	up	HIST	HIF1A	0.0	1.0	1.0
466	dx_AD	down	HIST	HIF1A	0.0	1.0	1.0
467	dx_AD	significant	HIST	HIF1A	0.0	1.0	1.0
468	dx_AD	up	HIST	IRF4	0.0	1.0	1.0
469	dx_AD	down	HIST	IRF4	0.0	1.0	1.0
470	dx_AD	significant	HIST	IRF4	0.0	1.0	1.0
471	dx_AD	up	HIST	JUN	0.0	1.0	1.0
472	dx_AD	down	HIST	JUN	0.0	1.0	1.0
473	dx_AD	significant	HIST	JUN	0.0	1.0	1.0
474	dx_AD	up	HIST	JUNB	0.0	1.0	1.0
475	dx_AD	down	HIST	JUNB	0.0	1.0	1.0
476	dx_AD	significant	HIST	JUNB	0.0	1.0	1.0
477	dx_AD	up	HIST	JUND	0.0	1.0	1.0
478	dx_AD	down	HIST	JUND	0.0	1.0	1.0
479	dx_AD	significant	HIST	JUND	0.0	1.0	1.0
480	dx_AD	up	HIST	KLF12	24.913857677902623	0.0580733398270585	0.5993912668145545
481	dx_AD	down	HIST	KLF12	0.0	1.0	1.0
482	dx_AD	significant	HIST	KLF12	9.963295880149811	0.1127860194881493	0.9096184141880288
483	dx_AD	up	HIST	KLF4	0.0	1.0	1.0
484	dx_AD	down	HIST	KLF4	0.0	1.0	1.0
485	dx_AD	significant	HIST	KLF4	0.0	1.0	1.0
486	dx_AD	up	HIST	KLF5	0.0	1.0	1.0
487	dx_AD	down	HIST	KLF5	0.0	1.0	1.0
488	dx_AD	significant	HIST	KLF5	0.0	1.0	1.0
489	dx_AD	up	HIST	MAFB	0.0	1.0	1.0
490	dx_AD	down	HIST	MAFB	0.0	1.0	1.0
491	dx_AD	significant	HIST	MAFB	0.0	1.0	1.0
492	dx_AD	up	HIST	MAFF	0.0	1.0	1.0
493	dx_AD	down	HIST	MAFF	0.0	1.0	1.0
494	dx_AD	significant	HIST	MAFF	0.0	1.0	1.0
495	dx_AD	up	HIST	MITF	22.81786941580756	0.0631613864027437	0.637451330423255
496	dx_AD	down	HIST	MITF	0.0	1.0	1.0
497	dx_AD	significant	HIST	MITF	9.12508591065292	0.1223462100758227	0.9597849238706782
498	dx_AD	up	HIST	MXI1	0.0	1.0	1.0
499	dx_AD	down	HIST	MXI1	0.0	1.0	1.0
500	dx_AD	significant	HIST	MXI1	0.0	1.0	1.0
501	dx_AD	up	HIST	NFIL3	0.0	1.0	1.0
502	dx_AD	down	HIST	NFIL3	0.0	1.0	1.0
503	dx_AD	significant	HIST	NFIL3	0.0	1.0	1.0
504	dx_AD	up	HIST	NFKB1	0.0	1.0	1.0
505	dx_AD	down	HIST	NFKB1	0.0	1.0	1.0
506	dx_AD	significant	HIST	NFKB1	0.0	1.0	1.0
507	dx_AD	up	HIST	NR2F1	187.98611111111111	0.0081557274982335	0.1840093890097331
508	dx_AD	down	HIST	NR2F1	0.0	1.0	1.0
509	dx_AD	significant	HIST	NR2F1	75.17777777777778	0.0162467225547184	0.2798331392705446
510	dx_AD	up	HIST	RARB	0.0	1.0	1.0
511	dx_AD	down	HIST	RARB	0.0	1.0	1.0
512	dx_AD	significant	HIST	RARB	0.0	1.0	1.0
513	dx_AD	up	HIST	RELB	0.0	1.0	1.0
514	dx_AD	down	HIST	RELB	0.0	1.0	1.0
515	dx_AD	significant	HIST	RELB	0.0	1.0	1.0
516	dx_AD	up	HIST	VDR	0.0	1.0	1.0
517	dx_AD	down	HIST	VDR	0.0	1.0	1.0
518	dx_AD	significant	HIST	VDR	0.0	1.0	1.0
519	dx_AD	up	HIST	XBP1	0.0	1.0	1.0
520	dx_AD	down	HIST	XBP1	0.0	1.0	1.0
521	dx_AD	significant	HIST	XBP1	0.0	1.0	1.0
522	dx_AD	up	HIST	ZNF490	0.0	1.0	1.0
523	dx_AD	down	HIST	ZNF490	0.0	1.0	1.0
524	dx_AD	significant	HIST	ZNF490	0.0	1.0	1.0
525	CERAD	up	HIST	ATF3	0.0	1.0	1.0
526	CERAD	down	HIST	ATF3	0.0	1.0	1.0
527	CERAD	significant	HIST	ATF3	0.0	1.0	1.0
528	CERAD	up	HIST	ATF5	0.0	1.0	1.0
529	CERAD	down	HIST	ATF5	0.0	1.0	1.0
530	CERAD	significant	HIST	ATF5	0.0	1.0	1.0
531	CERAD	up	HIST	BACH2	123.2	0.0096851550999949	0.2081927041180012
532	CERAD	down	HIST	BACH2	0.0	1.0	1.0
533	CERAD	significant	HIST	BACH2	84.66875	0.0136954073060618	0.2526247428753291
534	CERAD	up	HIST	BCL6	0.0	1.0	1.0
535	CERAD	down	HIST	BCL6	0.0	1.0	1.0
536	CERAD	significant	HIST	BCL6	0.0	1.0	1.0
537	CERAD	up	HIST	BHLHE40	0.0	1.0	1.0
538	CERAD	down	HIST	BHLHE40	0.0	1.0	1.0
539	CERAD	significant	HIST	BHLHE40	0.0	1.0	1.0
540	CERAD	up	HIST	CEBPD	0.0	1.0	1.0
541	CERAD	down	HIST	CEBPD	0.0	1.0	1.0
542	CERAD	significant	HIST	CEBPD	0.0	1.0	1.0
543	CERAD	up	HIST	CREM	0.0	1.0	1.0
544	CERAD	down	HIST	CREM	0.0	1.0	1.0
545	CERAD	significant	HIST	CREM	0.0	1.0	1.0
546	CERAD	up	HIST	EGR1	0.0	1.0	1.0
547	CERAD	down	HIST	EGR1	0.0	1.0	1.0
548	CERAD	significant	HIST	EGR1	0.0	1.0	1.0
549	CERAD	up	HIST	ETV3	0.0	1.0	1.0
550	CERAD	down	HIST	ETV3	0.0	1.0	1.0
551	CERAD	significant	HIST	ETV3	0.0	1.0	1.0
552	CERAD	up	HIST	FOS	51.28030303030303	0.0218873481702908	0.3247416331787719
553	CERAD	down	HIST	FOS	0.0	1.0	1.0
554	CERAD	significant	HIST	FOS	35.2421875	0.0308706879154477	0.4042061295403947
555	CERAD	up	HIST	FOSB	0.0	1.0	1.0
556	CERAD	down	HIST	FOSB	0.0	1.0	1.0
557	CERAD	significant	HIST	FOSB	0.0	1.0	1.0
558	CERAD	up	HIST	FOSL1	0.0	1.0	1.0
559	CERAD	down	HIST	FOSL1	0.0	1.0	1.0
560	CERAD	significant	HIST	FOSL1	0.0	1.0	1.0
561	CERAD	up	HIST	GLIS3	11.65108225108225	0.0898215991337099	0.7969866097417145
562	CERAD	down	HIST	GLIS3	0.0	1.0	1.0
563	CERAD	significant	HIST	GLIS3	8.007142857142858	0.1248445653073831	0.9723984687279774
564	CERAD	up	HIST	GTF2IRD1	0.0	1.0	1.0
565	CERAD	down	HIST	GTF2IRD1	0.0	1.0	1.0
566	CERAD	significant	HIST	GTF2IRD1	0.0	1.0	1.0
567	CERAD	up	HIST	HES1	0.0	1.0	1.0
568	CERAD	down	HIST	HES1	0.0	1.0	1.0
569	CERAD	significant	HIST	HES1	0.0	1.0	1.0
570	CERAD	up	HIST	HIF1A	0.0	1.0	1.0
571	CERAD	down	HIST	HIF1A	0.0	1.0	1.0
572	CERAD	significant	HIST	HIF1A	0.0	1.0	1.0
573	CERAD	up	HIST	IRF4	0.0	1.0	1.0
574	CERAD	down	HIST	IRF4	0.0	1.0	1.0
575	CERAD	significant	HIST	IRF4	0.0	1.0	1.0
576	CERAD	up	HIST	JUN	0.0	1.0	1.0
577	CERAD	down	HIST	JUN	0.0	1.0	1.0
578	CERAD	significant	HIST	JUN	0.0	1.0	1.0
579	CERAD	up	HIST	JUNB	0.0	1.0	1.0
580	CERAD	down	HIST	JUNB	0.0	1.0	1.0
581	CERAD	significant	HIST	JUNB	0.0	1.0	1.0
582	CERAD	up	HIST	JUND	0.0	1.0	1.0
583	CERAD	down	HIST	JUND	0.0	1.0	1.0
584	CERAD	significant	HIST	JUND	0.0	1.0	1.0
585	CERAD	up	HIST	KLF12	16.725786163522013	0.001467151918883	0.0541260099804163
586	CERAD	down	HIST	KLF12	0.0	1.0	1.0
587	CERAD	significant	HIST	KLF12	10.748247978436655	0.0042156234765946	0.1205094459801406
588	CERAD	up	HIST	KLF4	0.0	1.0	1.0
589	CERAD	down	HIST	KLF4	0.0	1.0	1.0
590	CERAD	significant	HIST	KLF4	0.0	1.0	1.0
591	CERAD	up	HIST	KLF5	0.0	1.0	1.0
592	CERAD	down	HIST	KLF5	0.0	1.0	1.0
593	CERAD	significant	HIST	KLF5	0.0	1.0	1.0
594	CERAD	up	HIST	MAFB	0.0	1.0	1.0
595	CERAD	down	HIST	MAFB	0.0	1.0	1.0
596	CERAD	significant	HIST	MAFB	0.0	1.0	1.0
597	CERAD	up	HIST	MAFF	0.0	1.0	1.0
598	CERAD	down	HIST	MAFF	0.0	1.0	1.0
599	CERAD	significant	HIST	MAFF	0.0	1.0	1.0
600	CERAD	up	HIST	MITF	15.309111880046135	0.0018767222755668	0.067860288904604
601	CERAD	down	HIST	MITF	0.0	1.0	1.0
602	CERAD	significant	HIST	MITF	9.83786455758774	0.005357096822744	0.1402181811965148
603	CERAD	up	HIST	MXI1	0.0	1.0	1.0
604	CERAD	down	HIST	MXI1	0.0	1.0	1.0
605	CERAD	significant	HIST	MXI1	0.0	1.0	1.0
606	CERAD	up	HIST	NFIL3	0.0	1.0	1.0
607	CERAD	down	HIST	NFIL3	0.0	1.0	1.0
608	CERAD	significant	HIST	NFIL3	0.0	1.0	1.0
609	CERAD	up	HIST	NFKB1	0.0	1.0	1.0
610	CERAD	down	HIST	NFKB1	0.0	1.0	1.0
611	CERAD	significant	HIST	NFKB1	0.0	1.0	1.0
612	CERAD	up	HIST	NR2F1	77.29714285714286	0.0004690260192898	0.0204870565225786
613	CERAD	down	HIST	NR2F1	0.0	1.0	1.0
614	CERAD	significant	HIST	NR2F1	51.51238095238095	0.0009582143232094	0.0372066611553851
615	CERAD	up	HIST	RARB	43.94155844155844	0.0253482866983865	0.3623079721811272
616	CERAD	down	HIST	RARB	0.0	1.0	1.0
617	CERAD	significant	HIST	RARB	30.198660714285715	0.0357259641344646	0.440324524095207
618	CERAD	up	HIST	RELB	0.0	1.0	1.0
619	CERAD	down	HIST	RELB	0.0	1.0	1.0
620	CERAD	significant	HIST	RELB	0.0	1.0	1.0
621	CERAD	up	HIST	VDR	0.0	1.0	1.0
622	CERAD	down	HIST	VDR	0.0	1.0	1.0
623	CERAD	significant	HIST	VDR	0.0	1.0	1.0
624	CERAD	up	HIST	XBP1	0.0	1.0	1.0
625	CERAD	down	HIST	XBP1	0.0	1.0	1.0
626	CERAD	significant	HIST	XBP1	0.0	1.0	1.0
627	CERAD	up	HIST	ZNF490	0.0	1.0	1.0
628	CERAD	down	HIST	ZNF490	0.0	1.0	1.0
629	CERAD	significant	HIST	ZNF490	0.0	1.0	1.0
630	Braak	up	HIST	ATF3	0.0	1.0	1.0
631	Braak	down	HIST	ATF3	0.0	1.0	1.0
632	Braak	significant	HIST	ATF3	0.0	1.0	1.0
633	Braak	up	HIST	ATF5	0.0	1.0	1.0
634	Braak	down	HIST	ATF5	0.0	1.0	1.0
635	Braak	significant	HIST	ATF5	0.0	1.0	1.0
636	Braak	up	HIST	BACH2	0.0	1.0	1.0
637	Braak	down	HIST	BACH2	0.0	1.0	1.0
638	Braak	significant	HIST	BACH2	0.0	1.0	1.0
639	Braak	up	HIST	BCL6	0.0	1.0	1.0
640	Braak	down	HIST	BCL6	0.0	1.0	1.0
641	Braak	significant	HIST	BCL6	0.0	1.0	1.0
642	Braak	up	HIST	BHLHE40	0.0	1.0	1.0
643	Braak	down	HIST	BHLHE40	0.0	1.0	1.0
644	Braak	significant	HIST	BHLHE40	0.0	1.0	1.0
645	Braak	up	HIST	CEBPD	0.0	1.0	1.0
646	Braak	down	HIST	CEBPD	0.0	1.0	1.0
647	Braak	significant	HIST	CEBPD	0.0	1.0	1.0
648	Braak	up	HIST	CREM	0.0	1.0	1.0
649	Braak	down	HIST	CREM	0.0	1.0	1.0
650	Braak	significant	HIST	CREM	0.0	1.0	1.0
651	Braak	up	HIST	EGR1	0.0	1.0	1.0
652	Braak	down	HIST	EGR1	0.0	1.0	1.0
653	Braak	significant	HIST	EGR1	0.0	1.0	1.0
654	Braak	up	HIST	ETV3	0.0	1.0	1.0
655	Braak	down	HIST	ETV3	0.0	1.0	1.0
656	Braak	significant	HIST	ETV3	0.0	1.0	1.0
657	Braak	up	HIST	FOS	0.0	1.0	1.0
658	Braak	down	HIST	FOS	188.13888888888889	0.00734750752065	0.1699889451811415
659	Braak	significant	HIST	FOS	56.4125	0.0200811126631448	0.3088531694106221
660	Braak	up	HIST	FOSB	0.0	1.0	1.0
661	Braak	down	HIST	FOSB	0.0	1.0	1.0
662	Braak	significant	HIST	FOSB	0.0	1.0	1.0
663	Braak	up	HIST	FOSL1	0.0	1.0	1.0
664	Braak	down	HIST	FOSL1	0.0	1.0	1.0
665	Braak	significant	HIST	FOSL1	0.0	1.0	1.0
666	Braak	up	HIST	GLIS3	0.0	1.0	1.0
667	Braak	down	HIST	GLIS3	0.0	1.0	1.0
668	Braak	significant	HIST	GLIS3	0.0	1.0	1.0
669	Braak	up	HIST	GTF2IRD1	0.0	1.0	1.0
670	Braak	down	HIST	GTF2IRD1	0.0	1.0	1.0
671	Braak	significant	HIST	GTF2IRD1	0.0	1.0	1.0
672	Braak	up	HIST	HES1	0.0	1.0	1.0
673	Braak	down	HIST	HES1	0.0	1.0	1.0
674	Braak	significant	HIST	HES1	0.0	1.0	1.0
675	Braak	up	HIST	HIF1A	0.0	1.0	1.0
676	Braak	down	HIST	HIF1A	0.0	1.0	1.0
677	Braak	significant	HIST	HIF1A	0.0	1.0	1.0
678	Braak	up	HIST	IRF4	0.0	1.0	1.0
679	Braak	down	HIST	IRF4	0.0	1.0	1.0
680	Braak	significant	HIST	IRF4	0.0	1.0	1.0
681	Braak	up	HIST	JUN	0.0	1.0	1.0
682	Braak	down	HIST	JUN	0.0	1.0	1.0
683	Braak	significant	HIST	JUN	0.0	1.0	1.0
684	Braak	up	HIST	JUNB	0.0	1.0	1.0
685	Braak	down	HIST	JUNB	0.0	1.0	1.0
686	Braak	significant	HIST	JUNB	0.0	1.0	1.0
687	Braak	up	HIST	JUND	0.0	1.0	1.0
688	Braak	down	HIST	JUND	0.0	1.0	1.0
689	Braak	significant	HIST	JUND	0.0	1.0	1.0
690	Braak	up	HIST	KLF12	8.302122347066167	0.1303105880890615	1.0
691	Braak	down	HIST	KLF12	0.0	1.0	1.0
692	Braak	significant	HIST	KLF12	4.979775280898877	0.1970269754027692	1.0
693	Braak	up	HIST	KLF4	0.0	1.0	1.0
694	Braak	down	HIST	KLF4	0.0	1.0	1.0
695	Braak	significant	HIST	KLF4	0.0	1.0	1.0
696	Braak	up	HIST	KLF5	0.0	1.0	1.0
697	Braak	down	HIST	KLF5	0.0	1.0	1.0
698	Braak	significant	HIST	KLF5	0.0	1.0	1.0
699	Braak	up	HIST	MAFB	0.0	1.0	1.0
700	Braak	down	HIST	MAFB	0.0	1.0	1.0
701	Braak	significant	HIST	MAFB	0.0	1.0	1.0
702	Braak	up	HIST	MAFF	0.0	1.0	1.0
703	Braak	down	HIST	MAFF	0.0	1.0	1.0
704	Braak	significant	HIST	MAFF	0.0	1.0	1.0
705	Braak	up	HIST	MITF	7.603665521191294	0.1412343960028464	1.0
706	Braak	down	HIST	MITF	0.0	1.0	1.0
707	Braak	significant	HIST	MITF	4.560824742268041	0.2128214798684116	1.0
708	Braak	up	HIST	MXI1	0.0	1.0	1.0
709	Braak	down	HIST	MXI1	0.0	1.0	1.0
710	Braak	significant	HIST	MXI1	0.0	1.0	1.0
711	Braak	up	HIST	NFIL3	0.0	1.0	1.0
712	Braak	down	HIST	NFIL3	0.0	1.0	1.0
713	Braak	significant	HIST	NFIL3	0.0	1.0	1.0
714	Braak	up	HIST	NFKB1	0.0	1.0	1.0
715	Braak	down	HIST	NFKB1	0.0	1.0	1.0
716	Braak	significant	HIST	NFKB1	0.0	1.0	1.0
717	Braak	up	HIST	NR2F1	62.64351851851852	0.0189294223826573	0.3030928041328714
718	Braak	down	HIST	NR2F1	0.0	1.0	1.0
719	Braak	significant	HIST	NR2F1	37.575	0.0295892197494364	0.3953408853435466
720	Braak	up	HIST	RARB	0.0	1.0	1.0
721	Braak	down	HIST	RARB	0.0	1.0	1.0
722	Braak	significant	HIST	RARB	0.0	1.0	1.0
723	Braak	up	HIST	RELB	0.0	1.0	1.0
724	Braak	down	HIST	RELB	0.0	1.0	1.0
725	Braak	significant	HIST	RELB	0.0	1.0	1.0
726	Braak	up	HIST	VDR	0.0	1.0	1.0
727	Braak	down	HIST	VDR	0.0	1.0	1.0
728	Braak	significant	HIST	VDR	0.0	1.0	1.0
729	Braak	up	HIST	XBP1	0.0	1.0	1.0
730	Braak	down	HIST	XBP1	0.0	1.0	1.0
731	Braak	significant	HIST	XBP1	0.0	1.0	1.0
732	Braak	up	HIST	ZNF490	0.0	1.0	1.0
733	Braak	down	HIST	ZNF490	0.0	1.0	1.0
734	Braak	significant	HIST	ZNF490	0.0	1.0	1.0
735	dementia	up	HIST	ATF3	0.0	1.0	1.0
736	dementia	down	HIST	ATF3	0.0	1.0	1.0
737	dementia	significant	HIST	ATF3	0.0	1.0	1.0
738	dementia	up	HIST	ATF5	0.0	1.0	1.0
739	dementia	down	HIST	ATF5	0.0	1.0	1.0
740	dementia	significant	HIST	ATF5	0.0	1.0	1.0
741	dementia	up	HIST	BACH2	0.0	1.0	1.0
742	dementia	down	HIST	BACH2	0.0	1.0	1.0
743	dementia	significant	HIST	BACH2	0.0	1.0	1.0
744	dementia	up	HIST	BCL6	0.0	1.0	1.0
745	dementia	down	HIST	BCL6	0.0	1.0	1.0
746	dementia	significant	HIST	BCL6	0.0	1.0	1.0
747	dementia	up	HIST	BHLHE40	0.0	1.0	1.0
748	dementia	down	HIST	BHLHE40	0.0	1.0	1.0
749	dementia	significant	HIST	BHLHE40	0.0	1.0	1.0
750	dementia	up	HIST	CEBPD	0.0	1.0	1.0
751	dementia	down	HIST	CEBPD	0.0	1.0	1.0
752	dementia	significant	HIST	CEBPD	0.0	1.0	1.0
753	dementia	up	HIST	CREM	0.0	1.0	1.0
754	dementia	down	HIST	CREM	0.0	1.0	1.0
755	dementia	significant	HIST	CREM	0.0	1.0	1.0
756	dementia	up	HIST	EGR1	0.0	1.0	1.0
757	dementia	down	HIST	EGR1	0.0	1.0	1.0
758	dementia	significant	HIST	EGR1	0.0	1.0	1.0
759	dementia	up	HIST	ETV3	0.0	1.0	1.0
760	dementia	down	HIST	ETV3	0.0	1.0	1.0
761	dementia	significant	HIST	ETV3	0.0	1.0	1.0
762	dementia	up	HIST	FOS	0.0	1.0	1.0
763	dementia	down	HIST	FOS	0.0	1.0	1.0
764	dementia	significant	HIST	FOS	0.0	1.0	1.0
765	dementia	up	HIST	FOSB	0.0	1.0	1.0
766	dementia	down	HIST	FOSB	0.0	1.0	1.0
767	dementia	significant	HIST	FOSB	0.0	1.0	1.0
768	dementia	up	HIST	FOSL1	0.0	1.0	1.0
769	dementia	down	HIST	FOSL1	0.0	1.0	1.0
770	dementia	significant	HIST	FOSL1	0.0	1.0	1.0
771	dementia	up	HIST	GLIS3	0.0	1.0	1.0
772	dementia	down	HIST	GLIS3	0.0	1.0	1.0
773	dementia	significant	HIST	GLIS3	0.0	1.0	1.0
774	dementia	up	HIST	GTF2IRD1	0.0	1.0	1.0
775	dementia	down	HIST	GTF2IRD1	0.0	1.0	1.0
776	dementia	significant	HIST	GTF2IRD1	0.0	1.0	1.0
777	dementia	up	HIST	HES1	0.0	1.0	1.0
778	dementia	down	HIST	HES1	0.0	1.0	1.0
779	dementia	significant	HIST	HES1	0.0	1.0	1.0
780	dementia	up	HIST	HIF1A	0.0	1.0	1.0
781	dementia	down	HIST	HIF1A	0.0	1.0	1.0
782	dementia	significant	HIST	HIF1A	0.0	1.0	1.0
783	dementia	up	HIST	IRF4	0.0	1.0	1.0
784	dementia	down	HIST	IRF4	0.0	1.0	1.0
785	dementia	significant	HIST	IRF4	0.0	1.0	1.0
786	dementia	up	HIST	JUN	0.0	1.0	1.0
787	dementia	down	HIST	JUN	0.0	1.0	1.0
788	dementia	significant	HIST	JUN	0.0	1.0	1.0
789	dementia	up	HIST	JUNB	0.0	1.0	1.0
790	dementia	down	HIST	JUNB	0.0	1.0	1.0
791	dementia	significant	HIST	JUNB	0.0	1.0	1.0
792	dementia	up	HIST	JUND	0.0	1.0	1.0
793	dementia	down	HIST	JUND	0.0	1.0	1.0
794	dementia	significant	HIST	JUND	0.0	1.0	1.0
795	dementia	up	HIST	KLF12	8.302122347066167	0.1303105880890615	1.0
796	dementia	down	HIST	KLF12	0.0	1.0	1.0
797	dementia	significant	HIST	KLF12	3.3186017478152308	0.2732962536540654	1.0
798	dementia	up	HIST	KLF4	0.0	1.0	1.0
799	dementia	down	HIST	KLF4	0.0	1.0	1.0
800	dementia	significant	HIST	KLF4	0.0	1.0	1.0
801	dementia	up	HIST	KLF5	0.0	1.0	1.0
802	dementia	down	HIST	KLF5	0.0	1.0	1.0
803	dementia	significant	HIST	KLF5	0.0	1.0	1.0
804	dementia	up	HIST	MAFB	0.0	1.0	1.0
805	dementia	down	HIST	MAFB	0.0	1.0	1.0
806	dementia	significant	HIST	MAFB	0.0	1.0	1.0
807	dementia	up	HIST	MAFF	0.0	1.0	1.0
808	dementia	down	HIST	MAFF	0.0	1.0	1.0
809	dementia	significant	HIST	MAFF	0.0	1.0	1.0
810	dementia	up	HIST	MITF	18.31310344827586	0.0090170945136794	0.1983661616414875
811	dementia	down	HIST	MITF	0.0	1.0	1.0
812	dementia	significant	HIST	MITF	6.535960591133005	0.0453786881351683	0.5053369685521255
813	dementia	up	HIST	MXI1	0.0	1.0	1.0
814	dementia	down	HIST	MXI1	0.0	1.0	1.0
815	dementia	significant	HIST	MXI1	0.0	1.0	1.0
816	dementia	up	HIST	NFIL3	0.0	1.0	1.0
817	dementia	down	HIST	NFIL3	0.0	1.0	1.0
818	dementia	significant	HIST	NFIL3	0.0	1.0	1.0
819	dementia	up	HIST	NFKB1	0.0	1.0	1.0
820	dementia	down	HIST	NFKB1	0.0	1.0	1.0
821	dementia	significant	HIST	NFKB1	0.0	1.0	1.0
822	dementia	up	HIST	NR2F1	0.0	1.0	1.0
823	dementia	down	HIST	NR2F1	0.0	1.0	1.0
824	dementia	significant	HIST	NR2F1	0.0	1.0	1.0
825	dementia	up	HIST	RARB	0.0	1.0	1.0
826	dementia	down	HIST	RARB	0.0	1.0	1.0
827	dementia	significant	HIST	RARB	0.0	1.0	1.0
828	dementia	up	HIST	RELB	0.0	1.0	1.0
829	dementia	down	HIST	RELB	0.0	1.0	1.0
830	dementia	significant	HIST	RELB	0.0	1.0	1.0
831	dementia	up	HIST	VDR	0.0	1.0	1.0
832	dementia	down	HIST	VDR	0.0	1.0	1.0
833	dementia	significant	HIST	VDR	0.0	1.0	1.0
834	dementia	up	HIST	XBP1	0.0	1.0	1.0
835	dementia	down	HIST	XBP1	0.0	1.0	1.0
836	dementia	significant	HIST	XBP1	0.0	1.0	1.0
837	dementia	up	HIST	ZNF490	0.0	1.0	1.0
838	dementia	down	HIST	ZNF490	0.0	1.0	1.0
839	dementia	significant	HIST	ZNF490	0.0	1.0	1.0
840	dx_AD	up	HSPA1A	ATF3	0.0	1.0	1.0
841	dx_AD	down	HSPA1A	ATF3	0.0	1.0	1.0
842	dx_AD	significant	HSPA1A	ATF3	0.0	1.0	1.0
843	dx_AD	up	HSPA1A	ATF5	0.0	1.0	1.0
844	dx_AD	down	HSPA1A	ATF5	0.0	1.0	1.0
845	dx_AD	significant	HSPA1A	ATF5	0.0	1.0	1.0
846	dx_AD	up	HSPA1A	BACH2	0.0	1.0	1.0
847	dx_AD	down	HSPA1A	BACH2	0.0	1.0	1.0
848	dx_AD	significant	HSPA1A	BACH2	0.0	1.0	1.0
849	dx_AD	up	HSPA1A	BCL6	0.0	1.0	1.0
850	dx_AD	down	HSPA1A	BCL6	0.0	1.0	1.0
851	dx_AD	significant	HSPA1A	BCL6	0.0	1.0	1.0
852	dx_AD	up	HSPA1A	BHLHE40	0.0	1.0	1.0
853	dx_AD	down	HSPA1A	BHLHE40	0.0	1.0	1.0
854	dx_AD	significant	HSPA1A	BHLHE40	0.0	1.0	1.0
855	dx_AD	up	HSPA1A	CEBPD	0.0	1.0	1.0
856	dx_AD	down	HSPA1A	CEBPD	0.0	1.0	1.0
857	dx_AD	significant	HSPA1A	CEBPD	0.0	1.0	1.0
858	dx_AD	up	HSPA1A	CREM	0.0	1.0	1.0
859	dx_AD	down	HSPA1A	CREM	0.0	1.0	1.0
860	dx_AD	significant	HSPA1A	CREM	0.0	1.0	1.0
861	dx_AD	up	HSPA1A	EGR1	0.0	1.0	1.0
862	dx_AD	down	HSPA1A	EGR1	0.0	1.0	1.0
863	dx_AD	significant	HSPA1A	EGR1	0.0	1.0	1.0
864	dx_AD	up	HSPA1A	ETV3	0.0	1.0	1.0
865	dx_AD	down	HSPA1A	ETV3	0.0	1.0	1.0
866	dx_AD	significant	HSPA1A	ETV3	0.0	1.0	1.0
867	dx_AD	up	HSPA1A	FOS	0.0	1.0	1.0
868	dx_AD	down	HSPA1A	FOS	0.0	1.0	1.0
869	dx_AD	significant	HSPA1A	FOS	0.0	1.0	1.0
870	dx_AD	up	HSPA1A	FOSB	0.0	1.0	1.0
871	dx_AD	down	HSPA1A	FOSB	0.0	1.0	1.0
872	dx_AD	significant	HSPA1A	FOSB	0.0	1.0	1.0
873	dx_AD	up	HSPA1A	FOSL1	0.0	1.0	1.0
874	dx_AD	down	HSPA1A	FOSL1	16.55392156862745	0.0630595896735143	0.637451330423255
875	dx_AD	significant	HSPA1A	FOSL1	10.415123456790123	0.0963918589396925	0.8324844741719829
876	dx_AD	up	HSPA1A	GLIS3	0.0	1.0	1.0
877	dx_AD	down	HSPA1A	GLIS3	0.0	1.0	1.0
878	dx_AD	significant	HSPA1A	GLIS3	0.0	1.0	1.0
879	dx_AD	up	HSPA1A	GTF2IRD1	0.0	1.0	1.0
880	dx_AD	down	HSPA1A	GTF2IRD1	0.0	1.0	1.0
881	dx_AD	significant	HSPA1A	GTF2IRD1	0.0	1.0	1.0
882	dx_AD	up	HSPA1A	HES1	0.0	1.0	1.0
883	dx_AD	down	HSPA1A	HES1	0.0	1.0	1.0
884	dx_AD	significant	HSPA1A	HES1	0.0	1.0	1.0
885	dx_AD	up	HSPA1A	HIF1A	0.0	1.0	1.0
886	dx_AD	down	HSPA1A	HIF1A	0.0	1.0	1.0
887	dx_AD	significant	HSPA1A	HIF1A	0.0	1.0	1.0
888	dx_AD	up	HSPA1A	IRF4	0.0	1.0	1.0
889	dx_AD	down	HSPA1A	IRF4	0.0	1.0	1.0
890	dx_AD	significant	HSPA1A	IRF4	0.0	1.0	1.0
891	dx_AD	up	HSPA1A	JUN	0.0	1.0	1.0
892	dx_AD	down	HSPA1A	JUN	0.0	1.0	1.0
893	dx_AD	significant	HSPA1A	JUN	0.0	1.0	1.0
894	dx_AD	up	HSPA1A	JUNB	0.0	1.0	1.0
895	dx_AD	down	HSPA1A	JUNB	0.0	1.0	1.0
896	dx_AD	significant	HSPA1A	JUNB	0.0	1.0	1.0
897	dx_AD	up	HSPA1A	JUND	0.0	1.0	1.0
898	dx_AD	down	HSPA1A	JUND	0.0	1.0	1.0
899	dx_AD	significant	HSPA1A	JUND	0.0	1.0	1.0
900	dx_AD	up	HSPA1A	KLF12	12.49812030075188	0.0157412218276766	0.2772486167068216
901	dx_AD	down	HSPA1A	KLF12	6.245300751879699	0.0482704769074355	0.5317962316441717
902	dx_AD	significant	HSPA1A	KLF12	8.38510101010101	0.0020942419925367	0.0747356946356262
903	dx_AD	up	HSPA1A	KLF4	0.0	1.0	1.0
904	dx_AD	down	HSPA1A	KLF4	0.0	1.0	1.0
905	dx_AD	significant	HSPA1A	KLF4	0.0	1.0	1.0
906	dx_AD	up	HSPA1A	KLF5	0.0	1.0	1.0
907	dx_AD	down	HSPA1A	KLF5	0.0	1.0	1.0
908	dx_AD	significant	HSPA1A	KLF5	0.0	1.0	1.0
909	dx_AD	up	HSPA1A	MAFB	0.0	1.0	1.0
910	dx_AD	down	HSPA1A	MAFB	0.0	1.0	1.0
911	dx_AD	significant	HSPA1A	MAFB	0.0	1.0	1.0
912	dx_AD	up	HSPA1A	MAFF	0.0	1.0	1.0
913	dx_AD	down	HSPA1A	MAFF	0.0	1.0	1.0
914	dx_AD	significant	HSPA1A	MAFF	0.0	1.0	1.0
915	dx_AD	up	HSPA1A	MITF	19.686109738012853	0.0010568993288938	0.0397977264535216
916	dx_AD	down	HSPA1A	MITF	0.0	1.0	1.0
917	dx_AD	significant	HSPA1A	MITF	5.504636678200692	0.0216976806275309	0.3228047308619045
918	dx_AD	up	HSPA1A	MXI1	0.0	1.0	1.0
919	dx_AD	down	HSPA1A	MXI1	0.0	1.0	1.0
920	dx_AD	significant	HSPA1A	MXI1	0.0	1.0	1.0
921	dx_AD	up	HSPA1A	NFIL3	0.0	1.0	1.0
922	dx_AD	down	HSPA1A	NFIL3	0.0	1.0	1.0
923	dx_AD	significant	HSPA1A	NFIL3	0.0	1.0	1.0
924	dx_AD	up	HSPA1A	NFKB1	0.0	1.0	1.0
925	dx_AD	down	HSPA1A	NFKB1	0.0	1.0	1.0
926	dx_AD	significant	HSPA1A	NFKB1	0.0	1.0	1.0
927	dx_AD	up	HSPA1A	NR2F1	41.75308641975309	0.0269348840601283	0.374209839613997
928	dx_AD	down	HSPA1A	NR2F1	0.0	1.0	1.0
929	dx_AD	significant	HSPA1A	NR2F1	13.89917695473251	0.0736496860290664	0.698152306710348
930	dx_AD	up	HSPA1A	RARB	53.71428571428572	0.0211670933133327	0.3201449570382178
931	dx_AD	down	HSPA1A	RARB	0.0	1.0	1.0
932	dx_AD	significant	HSPA1A	RARB	17.88095238095238	0.0581826687567241	0.5993912668145545
933	dx_AD	up	HSPA1A	RELB	0.0	1.0	1.0
934	dx_AD	down	HSPA1A	RELB	0.0	1.0	1.0
935	dx_AD	significant	HSPA1A	RELB	0.0	1.0	1.0
936	dx_AD	up	HSPA1A	VDR	0.0	1.0	1.0
937	dx_AD	down	HSPA1A	VDR	0.0	1.0	1.0
938	dx_AD	significant	HSPA1A	VDR	0.0	1.0	1.0
939	dx_AD	up	HSPA1A	XBP1	0.0	1.0	1.0
940	dx_AD	down	HSPA1A	XBP1	6.642115669797331	0.1478016015132996	1.0
941	dx_AD	significant	HSPA1A	XBP1	4.17896047307812	0.2203275620409127	1.0
942	dx_AD	up	HSPA1A	ZNF490	0.0	1.0	1.0
943	dx_AD	down	HSPA1A	ZNF490	0.0	1.0	1.0
944	dx_AD	significant	HSPA1A	ZNF490	0.0	1.0	1.0
945	CERAD	up	HSPA1A	ATF3	0.0	1.0	1.0
946	CERAD	down	HSPA1A	ATF3	0.0	1.0	1.0
947	CERAD	significant	HSPA1A	ATF3	0.0	1.0	1.0
948	CERAD	up	HSPA1A	ATF5	0.0	1.0	1.0
949	CERAD	down	HSPA1A	ATF5	0.0	1.0	1.0
950	CERAD	significant	HSPA1A	ATF5	0.0	1.0	1.0
951	CERAD	up	HSPA1A	BACH2	0.0	1.0	1.0
952	CERAD	down	HSPA1A	BACH2	0.0	1.0	1.0
953	CERAD	significant	HSPA1A	BACH2	0.0	1.0	1.0
954	CERAD	up	HSPA1A	BCL6	0.0	1.0	1.0
955	CERAD	down	HSPA1A	BCL6	0.0	1.0	1.0
956	CERAD	significant	HSPA1A	BCL6	0.0	1.0	1.0
957	CERAD	up	HSPA1A	BHLHE40	0.0	1.0	1.0
958	CERAD	down	HSPA1A	BHLHE40	0.0	1.0	1.0
959	CERAD	significant	HSPA1A	BHLHE40	0.0	1.0	1.0
960	CERAD	up	HSPA1A	CEBPD	0.0	1.0	1.0
961	CERAD	down	HSPA1A	CEBPD	0.0	1.0	1.0
962	CERAD	significant	HSPA1A	CEBPD	0.0	1.0	1.0
963	CERAD	up	HSPA1A	CREM	0.0	1.0	1.0
964	CERAD	down	HSPA1A	CREM	0.0	1.0	1.0
965	CERAD	significant	HSPA1A	CREM	0.0	1.0	1.0
966	CERAD	up	HSPA1A	EGR1	0.0	1.0	1.0
967	CERAD	down	HSPA1A	EGR1	0.0	1.0	1.0
968	CERAD	significant	HSPA1A	EGR1	0.0	1.0	1.0
969	CERAD	up	HSPA1A	ETV3	0.0	1.0	1.0
970	CERAD	down	HSPA1A	ETV3	0.0	1.0	1.0
971	CERAD	significant	HSPA1A	ETV3	0.0	1.0	1.0
972	CERAD	up	HSPA1A	FOS	0.0	1.0	1.0
973	CERAD	down	HSPA1A	FOS	0.0	1.0	1.0
974	CERAD	significant	HSPA1A	FOS	0.0	1.0	1.0
975	CERAD	up	HSPA1A	FOSB	0.0	1.0	1.0
976	CERAD	down	HSPA1A	FOSB	0.0	1.0	1.0
977	CERAD	significant	HSPA1A	FOSB	0.0	1.0	1.0
978	CERAD	up	HSPA1A	FOSL1	0.0	1.0	1.0
979	CERAD	down	HSPA1A	FOSL1	0.0	1.0	1.0
980	CERAD	significant	HSPA1A	FOSL1	0.0	1.0	1.0
981	CERAD	up	HSPA1A	GLIS3	0.0	1.0	1.0
982	CERAD	down	HSPA1A	GLIS3	0.0	1.0	1.0
983	CERAD	significant	HSPA1A	GLIS3	0.0	1.0	1.0
984	CERAD	up	HSPA1A	GTF2IRD1	0.0	1.0	1.0
985	CERAD	down	HSPA1A	GTF2IRD1	0.0	1.0	1.0
986	CERAD	significant	HSPA1A	GTF2IRD1	0.0	1.0	1.0
987	CERAD	up	HSPA1A	HES1	0.0	1.0	1.0
988	CERAD	down	HSPA1A	HES1	0.0	1.0	1.0
989	CERAD	significant	HSPA1A	HES1	0.0	1.0	1.0
990	CERAD	up	HSPA1A	HIF1A	0.0	1.0	1.0
991	CERAD	down	HSPA1A	HIF1A	0.0	1.0	1.0
992	CERAD	significant	HSPA1A	HIF1A	0.0	1.0	1.0
993	CERAD	up	HSPA1A	IRF4	0.0	1.0	1.0
994	CERAD	down	HSPA1A	IRF4	0.0	1.0	1.0
995	CERAD	significant	HSPA1A	IRF4	0.0	1.0	1.0
996	CERAD	up	HSPA1A	JUN	0.0	1.0	1.0
997	CERAD	down	HSPA1A	JUN	0.0	1.0	1.0
998	CERAD	significant	HSPA1A	JUN	0.0	1.0	1.0
999	CERAD	up	HSPA1A	JUNB	0.0	1.0	1.0
1000	CERAD	down	HSPA1A	JUNB	0.0	1.0	1.0
1001	CERAD	significant	HSPA1A	JUNB	0.0	1.0	1.0
1002	CERAD	up	HSPA1A	JUND	0.0	1.0	1.0
1003	CERAD	down	HSPA1A	JUND	0.0	1.0	1.0
1004	CERAD	significant	HSPA1A	JUND	0.0	1.0	1.0
1005	CERAD	up	HSPA1A	KLF12	9.963295880149811	0.1127860194881493	0.9096184141880288
1006	CERAD	down	HSPA1A	KLF12	9.963295880149811	0.1127860194881493	0.9096184141880288
1007	CERAD	significant	HSPA1A	KLF12	9.996992481203009	0.0224959368041821	0.3310722774955107
1008	CERAD	up	HSPA1A	KLF4	0.0	1.0	1.0
1009	CERAD	down	HSPA1A	KLF4	0.0	1.0	1.0
1010	CERAD	significant	HSPA1A	KLF4	0.0	1.0	1.0
1011	CERAD	up	HSPA1A	KLF5	0.0	1.0	1.0
1012	CERAD	down	HSPA1A	KLF5	0.0	1.0	1.0
1013	CERAD	significant	HSPA1A	KLF5	0.0	1.0	1.0
1014	CERAD	up	HSPA1A	MAFB	0.0	1.0	1.0
1015	CERAD	down	HSPA1A	MAFB	0.0	1.0	1.0
1016	CERAD	significant	HSPA1A	MAFB	0.0	1.0	1.0
1017	CERAD	up	HSPA1A	MAFF	0.0	1.0	1.0
1018	CERAD	down	HSPA1A	MAFF	0.0	1.0	1.0
1019	CERAD	significant	HSPA1A	MAFF	0.0	1.0	1.0
1020	CERAD	up	HSPA1A	MITF	22.893103448275863	0.0065331920787481	0.1561440139065797
1021	CERAD	down	HSPA1A	MITF	0.0	1.0	1.0
1022	CERAD	significant	HSPA1A	MITF	9.153103448275862	0.0264012626109715	0.3724829298602186
1023	CERAD	up	HSPA1A	MXI1	0.0	1.0	1.0
1024	CERAD	down	HSPA1A	MXI1	0.0	1.0	1.0
1025	CERAD	significant	HSPA1A	MXI1	0.0	1.0	1.0
1026	CERAD	up	HSPA1A	NFIL3	0.0	1.0	1.0
1027	CERAD	down	HSPA1A	NFIL3	0.0	1.0	1.0
1028	CERAD	significant	HSPA1A	NFIL3	0.0	1.0	1.0
1029	CERAD	up	HSPA1A	NFKB1	0.0	1.0	1.0
1030	CERAD	down	HSPA1A	NFKB1	0.0	1.0	1.0
1031	CERAD	significant	HSPA1A	NFKB1	0.0	1.0	1.0
1032	CERAD	up	HSPA1A	NR2F1	75.17777777777778	0.0162467225547184	0.2798331392705446
1033	CERAD	down	HSPA1A	NR2F1	0.0	1.0	1.0
1034	CERAD	significant	HSPA1A	NR2F1	34.156565656565654	0.0322365100885407	0.418079204473711
1035	CERAD	up	HSPA1A	RARB	0.0	1.0	1.0
1036	CERAD	down	HSPA1A	RARB	0.0	1.0	1.0
1037	CERAD	significant	HSPA1A	RARB	0.0	1.0	1.0
1038	CERAD	up	HSPA1A	RELB	0.0	1.0	1.0
1039	CERAD	down	HSPA1A	RELB	0.0	1.0	1.0
1040	CERAD	significant	HSPA1A	RELB	0.0	1.0	1.0
1041	CERAD	up	HSPA1A	VDR	0.0	1.0	1.0
1042	CERAD	down	HSPA1A	VDR	0.0	1.0	1.0
1043	CERAD	significant	HSPA1A	VDR	0.0	1.0	1.0
1044	CERAD	up	HSPA1A	XBP1	0.0	1.0	1.0
1045	CERAD	down	HSPA1A	XBP1	0.0	1.0	1.0
1046	CERAD	significant	HSPA1A	XBP1	0.0	1.0	1.0
1047	CERAD	up	HSPA1A	ZNF490	0.0	1.0	1.0
1048	CERAD	down	HSPA1A	ZNF490	0.0	1.0	1.0
1049	CERAD	significant	HSPA1A	ZNF490	0.0	1.0	1.0
1050	Braak	up	HSPA1A	ATF3	0.0	1.0	1.0
1051	Braak	down	HSPA1A	ATF3	0.0	1.0	1.0
1052	Braak	significant	HSPA1A	ATF3	0.0	1.0	1.0
1053	Braak	up	HSPA1A	ATF5	0.0	1.0	1.0
1054	Braak	down	HSPA1A	ATF5	0.0	1.0	1.0
1055	Braak	significant	HSPA1A	ATF5	0.0	1.0	1.0
1056	Braak	up	HSPA1A	BACH2	0.0	1.0	1.0
1057	Braak	down	HSPA1A	BACH2	0.0	1.0	1.0
1058	Braak	significant	HSPA1A	BACH2	0.0	1.0	1.0
1059	Braak	up	HSPA1A	BCL6	0.0	1.0	1.0
1060	Braak	down	HSPA1A	BCL6	0.0	1.0	1.0
1061	Braak	significant	HSPA1A	BCL6	0.0	1.0	1.0
1062	Braak	up	HSPA1A	BHLHE40	0.0	1.0	1.0
1063	Braak	down	HSPA1A	BHLHE40	0.0	1.0	1.0
1064	Braak	significant	HSPA1A	BHLHE40	0.0	1.0	1.0
1065	Braak	up	HSPA1A	CEBPD	0.0	1.0	1.0
1066	Braak	down	HSPA1A	CEBPD	0.0	1.0	1.0
1067	Braak	significant	HSPA1A	CEBPD	0.0	1.0	1.0
1068	Braak	up	HSPA1A	CREM	0.0	1.0	1.0
1069	Braak	down	HSPA1A	CREM	0.0	1.0	1.0
1070	Braak	significant	HSPA1A	CREM	0.0	1.0	1.0
1071	Braak	up	HSPA1A	EGR1	0.0	1.0	1.0
1072	Braak	down	HSPA1A	EGR1	0.0	1.0	1.0
1073	Braak	significant	HSPA1A	EGR1	0.0	1.0	1.0
1074	Braak	up	HSPA1A	ETV3	0.0	1.0	1.0
1075	Braak	down	HSPA1A	ETV3	0.0	1.0	1.0
1076	Braak	significant	HSPA1A	ETV3	0.0	1.0	1.0
1077	Braak	up	HSPA1A	FOS	0.0	1.0	1.0
1078	Braak	down	HSPA1A	FOS	0.0	1.0	1.0
1079	Braak	significant	HSPA1A	FOS	0.0	1.0	1.0
1080	Braak	up	HSPA1A	FOSB	0.0	1.0	1.0
1081	Braak	down	HSPA1A	FOSB	0.0	1.0	1.0
1082	Braak	significant	HSPA1A	FOSB	0.0	1.0	1.0
1083	Braak	up	HSPA1A	FOSL1	0.0	1.0	1.0
1084	Braak	down	HSPA1A	FOSL1	16.55514705882353	0.0630550830667376	0.637451330423255
1085	Braak	significant	HSPA1A	FOSL1	8.518308080808081	0.1158226227850585	0.925902665309546
1086	Braak	up	HSPA1A	GLIS3	0.0	1.0	1.0
1087	Braak	down	HSPA1A	GLIS3	7.536134453781512	0.1316781915377637	1.0
1088	Braak	significant	HSPA1A	GLIS3	3.8776334776334775	0.2342164762732185	1.0
1089	Braak	up	HSPA1A	GTF2IRD1	0.0	1.0	1.0
1090	Braak	down	HSPA1A	GTF2IRD1	0.0	1.0	1.0
1091	Braak	significant	HSPA1A	GTF2IRD1	0.0	1.0	1.0
1092	Braak	up	HSPA1A	HES1	0.0	1.0	1.0
1093	Braak	down	HSPA1A	HES1	0.0	1.0	1.0
1094	Braak	significant	HSPA1A	HES1	0.0	1.0	1.0
1095	Braak	up	HSPA1A	HIF1A	0.0	1.0	1.0
1096	Braak	down	HSPA1A	HIF1A	0.0	1.0	1.0
1097	Braak	significant	HSPA1A	HIF1A	0.0	1.0	1.0
1098	Braak	up	HSPA1A	IRF4	0.0	1.0	1.0
1099	Braak	down	HSPA1A	IRF4	0.0	1.0	1.0
1100	Braak	significant	HSPA1A	IRF4	0.0	1.0	1.0
1101	Braak	up	HSPA1A	JUN	0.0	1.0	1.0
1102	Braak	down	HSPA1A	JUN	0.0	1.0	1.0
1103	Braak	significant	HSPA1A	JUN	0.0	1.0	1.0
1104	Braak	up	HSPA1A	JUNB	0.0	1.0	1.0
1105	Braak	down	HSPA1A	JUNB	0.0	1.0	1.0
1106	Braak	significant	HSPA1A	JUNB	0.0	1.0	1.0
1107	Braak	up	HSPA1A	JUND	0.0	1.0	1.0
1108	Braak	down	HSPA1A	JUND	0.0	1.0	1.0
1109	Braak	significant	HSPA1A	JUND	0.0	1.0	1.0
1110	Braak	up	HSPA1A	KLF12	11.575907111756168	0.0035226402592747	0.1062630708046429
1111	Braak	down	HSPA1A	KLF12	10.031698113207549	0.0049846315046779	0.1358972371600994
1112	Braak	significant	HSPA1A	KLF12	10.860687022900764	4.730920056746554e-05	0.0029690601735443
1113	Braak	up	HSPA1A	KLF4	0.0	1.0	1.0
1114	Braak	down	HSPA1A	KLF4	0.0	1.0	1.0
1115	Braak	significant	HSPA1A	KLF4	0.0	1.0	1.0
1116	Braak	up	HSPA1A	KLF5	0.0	1.0	1.0
1117	Braak	down	HSPA1A	KLF5	0.0	1.0	1.0
1118	Braak	significant	HSPA1A	KLF5	0.0	1.0	1.0
1119	Braak	up	HSPA1A	MAFB	0.0	1.0	1.0
1120	Braak	down	HSPA1A	MAFB	0.0	1.0	1.0
1121	Braak	significant	HSPA1A	MAFB	0.0	1.0	1.0
1122	Braak	up	HSPA1A	MAFF	0.0	1.0	1.0
1123	Braak	down	HSPA1A	MAFF	0.0	1.0	1.0
1124	Braak	significant	HSPA1A	MAFF	0.0	1.0	1.0
1125	Braak	up	HSPA1A	MITF	15.358796296296296	0.0003112360833511	0.0139290902876823
1126	Braak	down	HSPA1A	MITF	0.0	1.0	1.0
1127	Braak	significant	HSPA1A	MITF	6.135648148148148	0.0058511311360255	0.144602309809734
1128	Braak	up	HSPA1A	MXI1	0.0	1.0	1.0
1129	Braak	down	HSPA1A	MXI1	0.0	1.0	1.0
1130	Braak	significant	HSPA1A	MXI1	0.0	1.0	1.0
1131	Braak	up	HSPA1A	NFIL3	0.0	1.0	1.0
1132	Braak	down	HSPA1A	NFIL3	0.0	1.0	1.0
1133	Braak	significant	HSPA1A	NFIL3	0.0	1.0	1.0
1134	Braak	up	HSPA1A	NFKB1	0.0	1.0	1.0
1135	Braak	down	HSPA1A	NFKB1	0.0	1.0	1.0
1136	Braak	significant	HSPA1A	NFKB1	0.0	1.0	1.0
1137	Braak	up	HSPA1A	NR2F1	25.04074074074074	0.0427555809041747	0.4833239580471931
1138	Braak	down	HSPA1A	NR2F1	0.0	1.0	1.0
1139	Braak	significant	HSPA1A	NR2F1	11.367845117845118	0.0887244915116906	0.7940685107132307
1140	Braak	up	HSPA1A	RARB	32.214285714285715	0.0336590007934859	0.4293881876926005
1141	Braak	down	HSPA1A	RARB	0.0	1.0	1.0
1142	Braak	significant	HSPA1A	RARB	14.624458874458874	0.0702130729131731	0.68092962363397
1143	Braak	up	HSPA1A	RELB	0.0	1.0	1.0
1144	Braak	down	HSPA1A	RELB	0.0	1.0	1.0
1145	Braak	significant	HSPA1A	RELB	0.0	1.0	1.0
1146	Braak	up	HSPA1A	VDR	0.0	1.0	1.0
1147	Braak	down	HSPA1A	VDR	0.0	1.0	1.0
1148	Braak	significant	HSPA1A	VDR	0.0	1.0	1.0
1149	Braak	up	HSPA1A	XBP1	0.0	1.0	1.0
1150	Braak	down	HSPA1A	XBP1	14.236228813559322	0.0108090470624517	0.2218699133871675
1151	Braak	significant	HSPA1A	XBP1	7.109639830508475	0.0361676864675577	0.4431624862169161
1152	Braak	up	HSPA1A	ZNF490	0.0	1.0	1.0
1153	Braak	down	HSPA1A	ZNF490	0.0	1.0	1.0
1154	Braak	significant	HSPA1A	ZNF490	0.0	1.0	1.0
1155	dementia	up	HSPA1A	ATF3		1.0	1.0
1156	dementia	down	HSPA1A	ATF3	0.0	1.0	1.0
1157	dementia	significant	HSPA1A	ATF3	0.0	1.0	1.0
1158	dementia	up	HSPA1A	ATF5		1.0	1.0
1159	dementia	down	HSPA1A	ATF5	0.0	1.0	1.0
1160	dementia	significant	HSPA1A	ATF5	0.0	1.0	1.0
1161	dementia	up	HSPA1A	BACH2		1.0	1.0
1162	dementia	down	HSPA1A	BACH2	0.0	1.0	1.0
1163	dementia	significant	HSPA1A	BACH2	0.0	1.0	1.0
1164	dementia	up	HSPA1A	BCL6		1.0	1.0
1165	dementia	down	HSPA1A	BCL6	0.0	1.0	1.0
1166	dementia	significant	HSPA1A	BCL6	0.0	1.0	1.0
1167	dementia	up	HSPA1A	BHLHE40		1.0	1.0
1168	dementia	down	HSPA1A	BHLHE40	0.0	1.0	1.0
1169	dementia	significant	HSPA1A	BHLHE40	0.0	1.0	1.0
1170	dementia	up	HSPA1A	CEBPD		1.0	1.0
1171	dementia	down	HSPA1A	CEBPD	0.0	1.0	1.0
1172	dementia	significant	HSPA1A	CEBPD	0.0	1.0	1.0
1173	dementia	up	HSPA1A	CREM		1.0	1.0
1174	dementia	down	HSPA1A	CREM	0.0	1.0	1.0
1175	dementia	significant	HSPA1A	CREM	0.0	1.0	1.0
1176	dementia	up	HSPA1A	EGR1		1.0	1.0
1177	dementia	down	HSPA1A	EGR1	0.0	1.0	1.0
1178	dementia	significant	HSPA1A	EGR1	0.0	1.0	1.0
1179	dementia	up	HSPA1A	ETV3		1.0	1.0
1180	dementia	down	HSPA1A	ETV3	0.0	1.0	1.0
1181	dementia	significant	HSPA1A	ETV3	0.0	1.0	1.0
1182	dementia	up	HSPA1A	FOS		1.0	1.0
1183	dementia	down	HSPA1A	FOS	0.0	1.0	1.0
1184	dementia	significant	HSPA1A	FOS	0.0	1.0	1.0
1185	dementia	up	HSPA1A	FOSB		1.0	1.0
1186	dementia	down	HSPA1A	FOSB	0.0	1.0	1.0
1187	dementia	significant	HSPA1A	FOSB	0.0	1.0	1.0
1188	dementia	up	HSPA1A	FOSL1		1.0	1.0
1189	dementia	down	HSPA1A	FOSL1	70.421875	0.0179219934240684	0.2971439628781551
1190	dementia	significant	HSPA1A	FOSL1	70.421875	0.0179219934240684	0.2971439628781551
1191	dementia	up	HSPA1A	GLIS3		1.0	1.0
1192	dementia	down	HSPA1A	GLIS3	0.0	1.0	1.0
1193	dementia	significant	HSPA1A	GLIS3	0.0	1.0	1.0
1194	dementia	up	HSPA1A	GTF2IRD1		1.0	1.0
1195	dementia	down	HSPA1A	GTF2IRD1	0.0	1.0	1.0
1196	dementia	significant	HSPA1A	GTF2IRD1	0.0	1.0	1.0
1197	dementia	up	HSPA1A	HES1		1.0	1.0
1198	dementia	down	HSPA1A	HES1	0.0	1.0	1.0
1199	dementia	significant	HSPA1A	HES1	0.0	1.0	1.0
1200	dementia	up	HSPA1A	HIF1A		1.0	1.0
1201	dementia	down	HSPA1A	HIF1A	0.0	1.0	1.0
1202	dementia	significant	HSPA1A	HIF1A	0.0	1.0	1.0
1203	dementia	up	HSPA1A	IRF4		1.0	1.0
1204	dementia	down	HSPA1A	IRF4	0.0	1.0	1.0
1205	dementia	significant	HSPA1A	IRF4	0.0	1.0	1.0
1206	dementia	up	HSPA1A	JUN		1.0	1.0
1207	dementia	down	HSPA1A	JUN	0.0	1.0	1.0
1208	dementia	significant	HSPA1A	JUN	0.0	1.0	1.0
1209	dementia	up	HSPA1A	JUNB		1.0	1.0
1210	dementia	down	HSPA1A	JUNB	0.0	1.0	1.0
1211	dementia	significant	HSPA1A	JUNB	0.0	1.0	1.0
1212	dementia	up	HSPA1A	JUND		1.0	1.0
1213	dementia	down	HSPA1A	JUND	0.0	1.0	1.0
1214	dementia	significant	HSPA1A	JUND	0.0	1.0	1.0
1215	dementia	up	HSPA1A	KLF12		1.0	1.0
1216	dementia	down	HSPA1A	KLF12	0.0	1.0	1.0
1217	dementia	significant	HSPA1A	KLF12	0.0	1.0	1.0
1218	dementia	up	HSPA1A	KLF4		1.0	1.0
1219	dementia	down	HSPA1A	KLF4	0.0	1.0	1.0
1220	dementia	significant	HSPA1A	KLF4	0.0	1.0	1.0
1221	dementia	up	HSPA1A	KLF5		1.0	1.0
1222	dementia	down	HSPA1A	KLF5	0.0	1.0	1.0
1223	dementia	significant	HSPA1A	KLF5	0.0	1.0	1.0
1224	dementia	up	HSPA1A	MAFB		1.0	1.0
1225	dementia	down	HSPA1A	MAFB	0.0	1.0	1.0
1226	dementia	significant	HSPA1A	MAFB	0.0	1.0	1.0
1227	dementia	up	HSPA1A	MAFF		1.0	1.0
1228	dementia	down	HSPA1A	MAFF	0.0	1.0	1.0
1229	dementia	significant	HSPA1A	MAFF	0.0	1.0	1.0
1230	dementia	up	HSPA1A	MITF		1.0	1.0
1231	dementia	down	HSPA1A	MITF	0.0	1.0	1.0
1232	dementia	significant	HSPA1A	MITF	0.0	1.0	1.0
1233	dementia	up	HSPA1A	MXI1		1.0	1.0
1234	dementia	down	HSPA1A	MXI1	0.0	1.0	1.0
1235	dementia	significant	HSPA1A	MXI1	0.0	1.0	1.0
1236	dementia	up	HSPA1A	NFIL3		1.0	1.0
1237	dementia	down	HSPA1A	NFIL3	0.0	1.0	1.0
1238	dementia	significant	HSPA1A	NFIL3	0.0	1.0	1.0
1239	dementia	up	HSPA1A	NFKB1		1.0	1.0
1240	dementia	down	HSPA1A	NFKB1	0.0	1.0	1.0
1241	dementia	significant	HSPA1A	NFKB1	0.0	1.0	1.0
1242	dementia	up	HSPA1A	NR2F1		1.0	1.0
1243	dementia	down	HSPA1A	NR2F1	0.0	1.0	1.0
1244	dementia	significant	HSPA1A	NR2F1	0.0	1.0	1.0
1245	dementia	up	HSPA1A	RARB		1.0	1.0
1246	dementia	down	HSPA1A	RARB	0.0	1.0	1.0
1247	dementia	significant	HSPA1A	RARB	0.0	1.0	1.0
1248	dementia	up	HSPA1A	RELB		1.0	1.0
1249	dementia	down	HSPA1A	RELB	0.0	1.0	1.0
1250	dementia	significant	HSPA1A	RELB	0.0	1.0	1.0
1251	dementia	up	HSPA1A	VDR		1.0	1.0
1252	dementia	down	HSPA1A	VDR	0.0	1.0	1.0
1253	dementia	significant	HSPA1A	VDR	0.0	1.0	1.0
1254	dementia	up	HSPA1A	XBP1		1.0	1.0
1255	dementia	down	HSPA1A	XBP1	75.99435028248588	0.0007616857443755	0.0310358519723153
1256	dementia	significant	HSPA1A	XBP1	75.99435028248588	0.0007616857443755	0.0310358519723153
1257	dementia	up	HSPA1A	ZNF490		1.0	1.0
1258	dementia	down	HSPA1A	ZNF490	0.0	1.0	1.0
1259	dementia	significant	HSPA1A	ZNF490	0.0	1.0	1.0
1260	dx_AD	up	PICALM	ATF3	1.456214532101925	0.5088796834701724	1.0
1261	dx_AD	down	PICALM	ATF3	0.0	1.0	1.0
1262	dx_AD	significant	PICALM	ATF3	1.2991427432216909	0.5484978503050999	1.0
1263	dx_AD	up	PICALM	ATF5	2.1292893153358268	0.3920327469689811	1.0
1264	dx_AD	down	PICALM	ATF5	19.24074074074074	0.0552778549777103	0.5781936555139818
1265	dx_AD	significant	PICALM	ATF5	4.123972169512967	0.1012079356680373	0.8594017554393216
1266	dx_AD	up	PICALM	BACH2	0.0	1.0	1.0
1267	dx_AD	down	PICALM	BACH2	0.0	1.0	1.0
1268	dx_AD	significant	PICALM	BACH2	0.0	1.0	1.0
1269	dx_AD	up	PICALM	BCL6	1.7296511627906976	0.4535640528153982	1.0
1270	dx_AD	down	PICALM	BCL6	0.0	1.0	1.0
1271	dx_AD	significant	PICALM	BCL6	1.543087121212121	0.4912622581940996	1.0
1272	dx_AD	up	PICALM	BHLHE40	2.1292893153358268	0.3920327469689811	1.0
1273	dx_AD	down	PICALM	BHLHE40	0.0	1.0	1.0
1274	dx_AD	significant	PICALM	BHLHE40	1.899621212121212	0.4267865137283215	1.0
1275	dx_AD	up	PICALM	CEBPD	4.6159267089499645	0.2202265237678678	1.0
1276	dx_AD	down	PICALM	CEBPD	0.0	1.0	1.0
1277	dx_AD	significant	PICALM	CEBPD	4.118055555555555	0.2428359513282395	1.0
1278	dx_AD	up	PICALM	CREM	0.0	1.0	1.0
1279	dx_AD	down	PICALM	CREM	0.0	1.0	1.0
1280	dx_AD	significant	PICALM	CREM	0.0	1.0	1.0
1281	dx_AD	up	PICALM	EGR1	0.0	1.0	1.0
1282	dx_AD	down	PICALM	EGR1	0.0	1.0	1.0
1283	dx_AD	significant	PICALM	EGR1	0.0	1.0	1.0
1284	dx_AD	up	PICALM	ETV3	0.0	1.0	1.0
1285	dx_AD	down	PICALM	ETV3	0.0	1.0	1.0
1286	dx_AD	significant	PICALM	ETV3	0.0	1.0	1.0
1287	dx_AD	up	PICALM	FOS	1.1523960535588442	0.588933174821256	1.0
1288	dx_AD	down	PICALM	FOS	10.41358024691358	0.0965955141585006	0.8324844741719829
1289	dx_AD	significant	PICALM	FOS	2.149822621895883	0.2543332378206533	1.0
1290	dx_AD	up	PICALM	FOSB	0.0	1.0	1.0
1291	dx_AD	down	PICALM	FOSB	0.0	1.0	1.0
1292	dx_AD	significant	PICALM	FOSB	0.0	1.0	1.0
1293	dx_AD	up	PICALM	FOSL1	1.8083633342564387	0.2439371846333626	1.0
1294	dx_AD	down	PICALM	FOSL1	0.0	1.0	1.0
1295	dx_AD	significant	PICALM	FOSL1	1.6125805918333609	0.2980102815123489	1.0
1296	dx_AD	up	PICALM	GLIS3	3.945816714482308	7.980437238054002e-05	0.0046354454595505
1297	dx_AD	down	PICALM	GLIS3	7.515123226288275	0.0090463689100238	0.1983661616414875
1298	dx_AD	significant	PICALM	GLIS3	4.491921160927009	3.2190137046899454e-06	0.0002834808843162
1299	dx_AD	up	PICALM	GTF2IRD1	9.286524822695036	0.0019091131593226	0.0685773542756674
1300	dx_AD	down	PICALM	GTF2IRD1	0.0	1.0	1.0
1301	dx_AD	significant	PICALM	GTF2IRD1	8.27936507936508	0.0028500270995847	0.091000865284988
1302	dx_AD	up	PICALM	HES1	0.0	1.0	1.0
1303	dx_AD	down	PICALM	HES1	0.0	1.0	1.0
1304	dx_AD	significant	PICALM	HES1	0.0	1.0	1.0
1305	dx_AD	up	PICALM	HIF1A	9.251412429378531	0.0296062928581047	0.3953408853435466
1306	dx_AD	down	PICALM	HIF1A	0.0	1.0	1.0
1307	dx_AD	significant	PICALM	HIF1A	8.251739405439595	0.0362808848606156	0.4431624862169161
1308	dx_AD	up	PICALM	IRF4	0.0	1.0	1.0
1309	dx_AD	down	PICALM	IRF4	0.0	1.0	1.0
1310	dx_AD	significant	PICALM	IRF4	0.0	1.0	1.0
1311	dx_AD	up	PICALM	JUN	0.0	1.0	1.0
1312	dx_AD	down	PICALM	JUN	0.0	1.0	1.0
1313	dx_AD	significant	PICALM	JUN	0.0	1.0	1.0
1314	dx_AD	up	PICALM	JUNB	0.0	1.0	1.0
1315	dx_AD	down	PICALM	JUNB	27.800411522633745	0.0397978498350481	0.464308248075562
1316	dx_AD	significant	PICALM	JUNB	2.744739057239057	0.3279604880834494	1.0
1317	dx_AD	up	PICALM	JUND	0.0	1.0	1.0
1318	dx_AD	down	PICALM	JUND	0.0	1.0	1.0
1319	dx_AD	significant	PICALM	JUND	0.0	1.0	1.0
1320	dx_AD	up	PICALM	KLF12	4.250660450660451	6.487875550198303e-11	1.6101727501855788e-08
1321	dx_AD	down	PICALM	KLF12	6.19629225736096	0.000721274986967	0.0300623009835135
1322	dx_AD	significant	PICALM	KLF12	4.600868223729057	1.9987445593137427e-13	8.394727149117717e-11
1323	dx_AD	up	PICALM	KLF4	0.0	1.0	1.0
1324	dx_AD	down	PICALM	KLF4	0.0	1.0	1.0
1325	dx_AD	significant	PICALM	KLF4	0.0	1.0	1.0
1326	dx_AD	up	PICALM	KLF5	2.1292893153358268	0.3920327469689811	1.0
1327	dx_AD	down	PICALM	KLF5	0.0	1.0	1.0
1328	dx_AD	significant	PICALM	KLF5	1.899621212121212	0.4267865137283215	1.0
1329	dx_AD	up	PICALM	MAFB	4.6159267089499645	0.2202265237678678	1.0
1330	dx_AD	down	PICALM	MAFB	0.0	1.0	1.0
1331	dx_AD	significant	PICALM	MAFB	4.118055555555555	0.2428359513282395	1.0
1332	dx_AD	up	PICALM	MAFF	0.0	1.0	1.0
1333	dx_AD	down	PICALM	MAFF	0.0	1.0	1.0
1334	dx_AD	significant	PICALM	MAFF	0.0	1.0	1.0
1335	dx_AD	up	PICALM	MITF	5.151473643995938	7.852984552062787e-16	4.764143961584757e-13
1336	dx_AD	down	PICALM	MITF	2.641269630023955	0.1145697694492065	0.9190294896613164
1337	dx_AD	significant	PICALM	MITF	4.957801006581494	3.4618613512280323e-16	2.6739581746067883e-13
1338	dx_AD	up	PICALM	MXI1	5.53953488372093	0.1920118193606899	1.0
1339	dx_AD	down	PICALM	MXI1	0.0	1.0	1.0
1340	dx_AD	significant	PICALM	MXI1	4.942045454545455	0.2121338371363523	1.0
1341	dx_AD	up	PICALM	NFIL3	11.102542372881356	0.0227235929176224	0.3335237025005877
1342	dx_AD	down	PICALM	NFIL3	0.0	1.0	1.0
1343	dx_AD	significant	PICALM	NFIL3	9.902846299810246	0.0279211519850288	0.383038919191602
1344	dx_AD	up	PICALM	NFKB1	0.0	1.0	1.0
1345	dx_AD	down	PICALM	NFKB1	0.0	1.0	1.0
1346	dx_AD	significant	PICALM	NFKB1	0.0	1.0	1.0
1347	dx_AD	up	PICALM	NR2F1	0.767559314070942	0.7318777560787164	1.0
1348	dx_AD	down	PICALM	NR2F1	14.539083557951482	0.0098027180692106	0.2090735963198834
1349	dx_AD	significant	PICALM	NR2F1	2.183739655558041	0.1735453545072437	1.0
1350	dx_AD	up	PICALM	RARB	0.9874660223497432	0.6434904592641907	1.0
1351	dx_AD	down	PICALM	RARB	0.0	1.0	1.0
1352	dx_AD	significant	PICALM	RARB	0.8809523809523809	0.6844361825927958	1.0
1353	dx_AD	up	PICALM	RELB	0.0	1.0	1.0
1354	dx_AD	down	PICALM	RELB	0.0	1.0	1.0
1355	dx_AD	significant	PICALM	RELB	0.0	1.0	1.0
1356	dx_AD	up	PICALM	VDR	5.53953488372093	0.1920118193606899	1.0
1357	dx_AD	down	PICALM	VDR	0.0	1.0	1.0
1358	dx_AD	significant	PICALM	VDR	4.942045454545455	0.2121338371363523	1.0
1359	dx_AD	up	PICALM	XBP1	1.204320014832669	0.4087107251644796	1.0
1360	dx_AD	down	PICALM	XBP1	0.0	1.0	1.0
1361	dx_AD	significant	PICALM	XBP1	1.0734317955526054	0.503627503554481	1.0
1362	dx_AD	up	PICALM	ZNF490	0.746757328152677	0.7412619356267256	1.0
1363	dx_AD	down	PICALM	ZNF490	6.748248248248248	0.1431421785564193	1.0
1364	dx_AD	significant	PICALM	ZNF490	1.3721273455618808	0.4389314027734863	1.0
1365	CERAD	up	PICALM	ATF3	0.7644224978923281	0.7361046155917705	1.0
1366	CERAD	down	PICALM	ATF3	0.0	1.0	1.0
1367	CERAD	significant	PICALM	ATF3	0.7014950258433835	0.7648078524342223	1.0
1368	CERAD	up	PICALM	ATF5	1.1177609575778913	0.6063640077387445	1.0
1369	CERAD	down	PICALM	ATF5	0.0	1.0	1.0
1370	CERAD	significant	PICALM	ATF5	1.025749329867598	0.6368410072412547	1.0
1371	CERAD	up	PICALM	BACH2	3.2338042509863816	0.1550323792822144	1.0
1372	CERAD	down	PICALM	BACH2	0.0	1.0	1.0
1373	CERAD	significant	PICALM	BACH2	2.967347897580456	0.1762335472269581	1.0
1374	CERAD	up	PICALM	BCL6	1.9393661702940053	0.300092943212701	1.0
1375	CERAD	down	PICALM	BCL6	0.0	1.0	1.0
1376	CERAD	significant	PICALM	BCL6	1.7795630725863285	0.3346638652807849	1.0
1377	CERAD	up	PICALM	BHLHE40	2.4247804505536465	0.2266757474867462	1.0
1378	CERAD	down	PICALM	BHLHE40	0.0	1.0	1.0
1379	CERAD	significant	PICALM	BHLHE40	2.2249823819591263	0.2551617110823957	1.0
1380	CERAD	up	PICALM	CEBPD	2.4231502669717773	0.3725178876157064	1.0
1381	CERAD	down	PICALM	CEBPD	0.0	1.0	1.0
1382	CERAD	significant	PICALM	CEBPD	2.223688841957057	0.3972916888528898	1.0
1383	CERAD	up	PICALM	CREM	1.8170766590389016	0.4507711382822566	1.0
1384	CERAD	down	PICALM	CREM	0.0	1.0	1.0
1385	CERAD	significant	PICALM	CREM	1.6675026399155226	0.4784942831180226	1.0
1386	CERAD	up	PICALM	EGR1	0.0	1.0	1.0
1387	CERAD	down	PICALM	EGR1	0.0	1.0	1.0
1388	CERAD	significant	PICALM	EGR1	0.0	1.0	1.0
1389	CERAD	up	PICALM	ETV3	0.0	1.0	1.0
1390	CERAD	down	PICALM	ETV3	0.0	1.0	1.0
1391	CERAD	significant	PICALM	ETV3	0.0	1.0	1.0
1392	CERAD	up	PICALM	FOS	2.775572686020447	0.0734686343326452	0.698152306710348
1393	CERAD	down	PICALM	FOS	0.0	1.0	1.0
1394	CERAD	significant	PICALM	FOS	2.546408393866021	0.0925315135578386	0.8148742968158053
1395	CERAD	up	PICALM	FOSB	0.0	1.0	1.0
1396	CERAD	down	PICALM	FOSB	0.0	1.0	1.0
1397	CERAD	significant	PICALM	FOSB	0.0	1.0	1.0
1398	CERAD	up	PICALM	FOSL1	1.6547805642633229	0.2060851366201628	1.0
1399	CERAD	down	PICALM	FOSL1	0.0	1.0	1.0
1400	CERAD	significant	PICALM	FOSL1	1.5180034705485397	0.2549242601519919	1.0
1401	CERAD	up	PICALM	GLIS3	3.434516523867809	1.1903928018872116e-05	0.0008783168511221
1402	CERAD	down	PICALM	GLIS3	7.615799943165672	0.0025287398496318	0.0862932473686856
1403	CERAD	significant	PICALM	GLIS3	3.9781438074121	2.0675205622356637e-07	2.6877767309063625e-05
1404	CERAD	up	PICALM	GTF2IRD1	4.860696517412936	0.0166646307936511	0.285231611703246
1405	CERAD	down	PICALM	GTF2IRD1	12.487962962962962	0.0826998297991941	0.7576192461469801
1406	CERAD	significant	PICALM	GTF2IRD1	6.087920563000097	0.0037326498360724	0.1107623266573669
1407	CERAD	up	PICALM	HES1	0.0	1.0	1.0
1408	CERAD	down	PICALM	HES1	31.24074074074074	0.0370489208014939	0.4502937699219319
1409	CERAD	significant	PICALM	HES1	2.223688841957057	0.3972916888528898	1.0
1410	CERAD	up	PICALM	HIF1A	4.851851851851852	0.0895248872214941	0.7961007886471633
1411	CERAD	down	PICALM	HIF1A	0.0	1.0	1.0
1412	CERAD	significant	PICALM	HIF1A	4.452078928823115	0.1028157388622976	0.8682414515997747
1413	CERAD	up	PICALM	IRF4	0.0	1.0	1.0
1414	CERAD	down	PICALM	IRF4	0.0	1.0	1.0
1415	CERAD	significant	PICALM	IRF4	0.0	1.0	1.0
1416	CERAD	up	PICALM	JUN	0.0	1.0	1.0
1417	CERAD	down	PICALM	JUN	0.0	1.0	1.0
1418	CERAD	significant	PICALM	JUN	0.0	1.0	1.0
1419	CERAD	up	PICALM	JUNB	1.6150521230612764	0.4861622019837828	1.0
1420	CERAD	down	PICALM	JUNB	0.0	1.0	1.0
1421	CERAD	significant	PICALM	JUNB	1.4821072392350112	0.5148998368443934	1.0
1422	CERAD	up	PICALM	JUND	0.0	1.0	1.0
1423	CERAD	down	PICALM	JUND	0.0	1.0	1.0
1424	CERAD	significant	PICALM	JUND	0.0	1.0	1.0
1425	CERAD	up	PICALM	KLF12	3.4737281067556296	6.3888512633444146e-12	1.9379515498811395e-09
1426	CERAD	down	PICALM	KLF12	6.2684023668639055	9.210540923786324e-05	0.0050797528731185
1427	CERAD	significant	PICALM	KLF12	3.8576672017121454	4.445448574906981e-15	2.206559019908374e-12
1428	CERAD	up	PICALM	KLF4	0.0	1.0	1.0
1429	CERAD	down	PICALM	KLF4	0.0	1.0	1.0
1430	CERAD	significant	PICALM	KLF4	0.0	1.0	1.0
1431	CERAD	up	PICALM	KLF5	1.1177609575778913	0.6063640077387445	1.0
1432	CERAD	down	PICALM	KLF5	0.0	1.0	1.0
1433	CERAD	significant	PICALM	KLF5	1.025749329867598	0.6368410072412547	1.0
1434	CERAD	up	PICALM	MAFB	2.4231502669717773	0.3725178876157064	1.0
1435	CERAD	down	PICALM	MAFB	0.0	1.0	1.0
1436	CERAD	significant	PICALM	MAFB	2.223688841957057	0.3972916888528898	1.0
1437	CERAD	up	PICALM	MAFF	0.0	1.0	1.0
1438	CERAD	down	PICALM	MAFF	0.0	1.0	1.0
1439	CERAD	significant	PICALM	MAFF	0.0	1.0	1.0
1440	CERAD	up	PICALM	MITF	4.413933757546093	3.411235210455108e-19	3.725068849816978e-16
1441	CERAD	down	PICALM	MITF	2.659822866344605	0.0721504294788224	0.6972413185033106
1442	CERAD	significant	PICALM	MITF	4.371263716922512	6.394529622414096e-20	1.163804391279365e-16
1443	CERAD	up	PICALM	MXI1	2.9080091533180776	0.3293096678678309	1.0
1444	CERAD	down	PICALM	MXI1	0.0	1.0	1.0
1445	CERAD	significant	PICALM	MXI1	2.668637803590285	0.3520706774585517	1.0
1446	CERAD	up	PICALM	NFIL3	2.4231502669717773	0.3725178876157064	1.0
1447	CERAD	down	PICALM	NFIL3	0.0	1.0	1.0
1448	CERAD	significant	PICALM	NFIL3	2.223688841957057	0.3972916888528898	1.0
1449	CERAD	up	PICALM	NFKB1	14.54462242562929	0.124647820143755	0.9722529971212894
1450	CERAD	down	PICALM	NFKB1	0.0	1.0	1.0
1451	CERAD	significant	PICALM	NFKB1	13.34741288278775	0.1346626118594553	1.0
1452	CERAD	up	PICALM	NR2F1	2.277478448275862	0.0866655656487453	0.7847329824911267
1453	CERAD	down	PICALM	NR2F1	5.195216049382716	0.1810820050627467	1.0
1454	CERAD	significant	PICALM	NR2F1	2.590918430244504	0.0411796487470191	0.4729694604842698
1455	CERAD	up	PICALM	RARB	1.6787667607621737	0.2861281212118985	1.0
1456	CERAD	down	PICALM	RARB	0.0	1.0	1.0
1457	CERAD	significant	PICALM	RARB	1.5402930402930404	0.3296772767696817	1.0
1458	CERAD	up	PICALM	RELB	0.907966247139588	0.6776904141872793	1.0
1459	CERAD	down	PICALM	RELB	0.0	1.0	1.0
1460	CERAD	significant	PICALM	RELB	0.8332233368532207	0.7077391635353643	1.0
1461	CERAD	up	PICALM	VDR	0.0	1.0	1.0
1462	CERAD	down	PICALM	VDR	0.0	1.0	1.0
1463	CERAD	significant	PICALM	VDR	0.0	1.0	1.0
1464	CERAD	up	PICALM	XBP1	0.7630670462116165	0.792852142893731	1.0
1465	CERAD	down	PICALM	XBP1	0.0	1.0	1.0
1466	CERAD	significant	PICALM	XBP1	0.6999106045368197	0.8511891935792616	1.0
1467	CERAD	up	PICALM	ZNF490	0.3919846620075453	0.9205734122317696	1.0
1468	CERAD	down	PICALM	ZNF490	5.05442942942943	0.1854977986534114	1.0
1469	CERAD	significant	PICALM	ZNF490	0.740251350716467	0.7538162892173781	1.0
1470	Braak	up	PICALM	ATF3	0.7417598501258709	0.7462728992347861	1.0
1471	Braak	down	PICALM	ATF3	0.0	1.0	1.0
1472	Braak	significant	PICALM	ATF3	0.655312711908612	0.7867748243070669	1.0
1473	Braak	up	PICALM	ATF5	1.084623941131171	0.6170411038826098	1.0
1474	Braak	down	PICALM	ATF5	0.0	1.0	1.0
1475	Braak	significant	PICALM	ATF5	0.9582221544560494	0.6609257249684617	1.0
1476	Braak	up	PICALM	BACH2	8.088010204081632	0.004329179531397	0.1223177297259948
1477	Braak	down	PICALM	BACH2	0.0	1.0	1.0
1478	Braak	significant	PICALM	BACH2	7.142857142857143	0.006548897286558	0.1561440139065797
1479	Braak	up	PICALM	BCL6	0.8810483870967742	0.6882763619991477	1.0
1480	Braak	down	PICALM	BCL6	7.712729357798165	0.1292286062430855	0.9994166998402928
1481	Braak	significant	PICALM	BCL6	1.6623015873015874	0.3636973595515518	1.0
1482	Braak	up	PICALM	BHLHE40	2.352821083890126	0.236378269307103	1.0
1483	Braak	down	PICALM	BHLHE40	0.0	1.0	1.0
1484	Braak	significant	PICALM	BHLHE40	2.078373015873016	0.2794705376865814	1.0
1485	Braak	up	PICALM	CEBPD	5.64988864142539	0.0736512323562565	0.698152306710348
1486	Braak	down	PICALM	CEBPD	0.0	1.0	1.0
1487	Braak	significant	PICALM	CEBPD	4.990873015873016	0.090208374509227	0.7969866097417145
1488	Braak	up	PICALM	CREM	0.0	1.0	1.0
1489	Braak	down	PICALM	CREM	0.0	1.0	1.0
1490	Braak	significant	PICALM	CREM	0.0	1.0	1.0
1491	Braak	up	PICALM	EGR1	0.0	1.0	1.0
1492	Braak	down	PICALM	EGR1	0.0	1.0	1.0
1493	Braak	significant	PICALM	EGR1	0.0	1.0	1.0
1494	Braak	up	PICALM	ETV3	3.5275305895439377	0.2901332725603849	1.0
1495	Braak	down	PICALM	ETV3	0.0	1.0	1.0
1496	Braak	significant	PICALM	ETV3	3.116451932606541	0.3203177632827735	1.0
1497	Braak	up	PICALM	FOS	1.9256612952265129	0.22777771991005	1.0
1498	Braak	down	PICALM	FOS	5.138761467889908	0.1841739381969596	1.0
1499	Braak	significant	PICALM	FOS	2.378301618858279	0.1104167742782472	0.906579830916135
1500	Braak	up	PICALM	FOSB	0.0	1.0	1.0
1501	Braak	down	PICALM	FOSB	0.0	1.0	1.0
1502	Braak	significant	PICALM	FOSB	0.0	1.0	1.0
1503	Braak	up	PICALM	FOSL1	2.3603956700261293	0.0412332350165773	0.4729694604842698
1504	Braak	down	PICALM	FOSL1	0.0	1.0	1.0
1505	Braak	significant	PICALM	FOSL1	2.083748753738784	0.0686181657250414	0.6702239442911023
1506	Braak	up	PICALM	GLIS3	3.983157258452281	3.316698802597294e-07	3.936777274387223e-05
1507	Braak	down	PICALM	GLIS3	7.711730769230769	0.000218103775568	0.0103551879530582
1508	Braak	significant	PICALM	GLIS3	4.800892277956498	4.227634940955482e-10	7.959616130212737e-08
1509	Braak	up	PICALM	GTF2IRD1	3.261126833033188	0.0850260550531583	0.7711665458309711
1510	Braak	down	PICALM	GTF2IRD1	17.794973544973544	0.0072480364924328	0.168401188292269
1511	Braak	significant	PICALM	GTF2IRD1	5.685662596110357	0.0049036155463002	0.1345414114713527
1512	Braak	up	PICALM	HES1	0.0	1.0	1.0
1513	Braak	down	PICALM	HES1	0.0	1.0	1.0
1514	Braak	significant	PICALM	HES1	0.0	1.0	1.0
1515	Braak	up	PICALM	HIF1A	4.707869339272457	0.0940003787152272	0.8211873084562252
1516	Braak	down	PICALM	HIF1A	0.0	1.0	1.0
1517	Braak	significant	PICALM	HIF1A	4.158730158730159	0.1145258637536144	0.9190294896613164
1518	Braak	up	PICALM	IRF4	0.0	1.0	1.0
1519	Braak	down	PICALM	IRF4	0.0	1.0	1.0
1520	Braak	significant	PICALM	IRF4	0.0	1.0	1.0
1521	Braak	up	PICALM	JUN	0.0	1.0	1.0
1522	Braak	down	PICALM	JUN	0.0	1.0	1.0
1523	Braak	significant	PICALM	JUN	0.0	1.0	1.0
1524	Braak	up	PICALM	JUNB	1.5671734025460389	0.4961550239611748	1.0
1525	Braak	down	PICALM	JUNB	0.0	1.0	1.0
1526	Braak	significant	PICALM	JUNB	1.3845391476709614	0.5381003078189297	1.0
1527	Braak	up	PICALM	JUND	0.0	1.0	1.0
1528	Braak	down	PICALM	JUND	0.0	1.0	1.0
1529	Braak	significant	PICALM	JUND	0.0	1.0	1.0
1530	Braak	up	PICALM	KLF12	3.812428813512237	2.7857413212687445e-14	1.2675123011772787e-11
1531	Braak	down	PICALM	KLF12	6.319036989795919	1.7278511727809844e-06	0.000165750024109
1532	Braak	significant	PICALM	KLF12	4.376458112407211	2.574662154576895e-19	3.5144138409974616e-16
1533	Braak	up	PICALM	KLF4	0.9398591027067112	0.6661386460517975	1.0
1534	Braak	down	PICALM	KLF4	0.0	1.0	1.0
1535	Braak	significant	PICALM	KLF4	0.8303270564915758	0.7094954046701598	1.0
1536	Braak	up	PICALM	KLF5	2.352821083890126	0.236378269307103	1.0
1537	Braak	down	PICALM	KLF5	0.0	1.0	1.0
1538	Braak	significant	PICALM	KLF5	2.078373015873016	0.2794705376865814	1.0
1539	Braak	up	PICALM	MAFB	5.64988864142539	0.0736512323562565	0.698152306710348
1540	Braak	down	PICALM	MAFB	0.0	1.0	1.0
1541	Braak	significant	PICALM	MAFB	4.990873015873016	0.090208374509227	0.7969866097417145
1542	Braak	up	PICALM	MAFF	0.0	1.0	1.0
1543	Braak	down	PICALM	MAFF	0.0	1.0	1.0
1544	Braak	significant	PICALM	MAFF	0.0	1.0	1.0
1545	Braak	up	PICALM	MITF	4.928458498023716	3.163371065329147e-23	8.636003008348571e-20
1546	Braak	down	PICALM	MITF	2.186825949892152	0.0886198084580229	0.7940685107132307
1547	Braak	significant	PICALM	MITF	4.747172162815623	1.3175513054742207e-23	7.193830127889244e-20
1548	Braak	up	PICALM	MXI1	7.062917594654788	0.054974241827297	0.5772295391866195
1549	Braak	down	PICALM	MXI1	0.0	1.0	1.0
1550	Braak	significant	PICALM	MXI1	6.239087301587301	0.0676942779348678	0.6665438977768529
1551	Braak	up	PICALM	NFIL3	5.64988864142539	0.0736512323562565	0.698152306710348
1552	Braak	down	PICALM	NFIL3	0.0	1.0	1.0
1553	Braak	significant	PICALM	NFIL3	4.990873015873016	0.090208374509227	0.7969866097417145
1554	Braak	up	PICALM	NFKB1	0.0	1.0	1.0
1555	Braak	down	PICALM	NFKB1	0.0	1.0	1.0
1556	Braak	significant	PICALM	NFKB1	0.0	1.0	1.0
1557	Braak	up	PICALM	NR2F1	3.3076894363568496	0.0097765982281185	0.2090735963198834
1558	Braak	down	PICALM	NR2F1	3.422782874617737	0.2602137863924549	1.0
1559	Braak	significant	PICALM	NR2F1	3.45598458255902	0.0050227216149631	0.1358972371600994
1560	Braak	up	PICALM	RARB	3.695943974321564	0.0105844955855292	0.2180805505546788
1561	Braak	down	PICALM	RARB	0.0	1.0	1.0
1562	Braak	significant	PICALM	RARB	3.263208037415555	0.0179592505036247	0.2971439628781551
1563	Braak	up	PICALM	RELB	0.8810483870967742	0.6882763619991477	1.0
1564	Braak	down	PICALM	RELB	7.712729357798165	0.1292286062430855	0.9994166998402928
1565	Braak	significant	PICALM	RELB	1.6623015873015874	0.3636973595515518	1.0
1566	Braak	up	PICALM	VDR	2.821802002224694	0.3371650787070026	1.0
1567	Braak	down	PICALM	VDR	0.0	1.0	1.0
1568	Braak	significant	PICALM	VDR	2.4929633300297325	0.3708424603523545	1.0
1569	Braak	up	PICALM	XBP1	0.8723899751261037	0.6895264812655697	1.0
1570	Braak	down	PICALM	XBP1	0.0	1.0	1.0
1571	Braak	significant	PICALM	XBP1	0.7701056123664405	0.7972461691208439	1.0
1572	Braak	up	PICALM	ZNF490	1.6616334033613445	0.2421279961223206	1.0
1573	Braak	down	PICALM	ZNF490	3.3300272749814037	0.2662238664143773	1.0
1574	Braak	significant	PICALM	ZNF490	1.8919041157847127	0.148417319917036	1.0
1575	dementia	up	PICALM	ATF3	0.0	1.0	1.0
1576	dementia	down	PICALM	ATF3	7.302767227346718	0.1349758793572708	1.0
1577	dementia	significant	PICALM	ATF3	1.3284129084800975	0.5406863781902241	1.0
1578	dementia	up	PICALM	ATF5	5.244019138755981	0.067920931437356	0.6665438977768529
1579	dementia	down	PICALM	ATF5	0.0	1.0	1.0
1580	dementia	significant	PICALM	ATF5	4.217054263565892	0.0976007501173817	0.8378932321397865
1581	dementia	up	PICALM	BACH2	0.0	1.0	1.0
1582	dementia	down	PICALM	BACH2	0.0	1.0	1.0
1583	dementia	significant	PICALM	BACH2	0.0	1.0	1.0
1584	dementia	up	PICALM	BCL6	1.9612171837708832	0.4138826568019936	1.0
1585	dementia	down	PICALM	BCL6	0.0	1.0	1.0
1586	dementia	significant	PICALM	BCL6	1.577852998065764	0.4837913289796727	1.0
1587	dementia	up	PICALM	BHLHE40	2.414356526528364	0.3559050060077067	1.0
1588	dementia	down	PICALM	BHLHE40	0.0	1.0	1.0
1589	dementia	significant	PICALM	BHLHE40	1.9424192828448148	0.4198639775832182	1.0
1590	dementia	up	PICALM	CEBPD	0.0	1.0	1.0
1591	dementia	down	PICALM	CEBPD	0.0	1.0	1.0
1592	dementia	significant	PICALM	CEBPD	0.0	1.0	1.0
1593	dementia	up	PICALM	CREM	0.0	1.0	1.0
1594	dementia	down	PICALM	CREM	0.0	1.0	1.0
1595	dementia	significant	PICALM	CREM	0.0	1.0	1.0
1596	dementia	up	PICALM	EGR1	0.0	1.0	1.0
1597	dementia	down	PICALM	EGR1	9.91458026509573	0.1030259057852024	0.8682414515997747
1598	dementia	significant	PICALM	EGR1	1.803536888643272	0.4420059212622557	1.0
1599	dementia	up	PICALM	ETV3	0.0	1.0	1.0
1600	dementia	down	PICALM	ETV3	0.0	1.0	1.0
1601	dementia	significant	PICALM	ETV3	0.0	1.0	1.0
1602	dementia	up	PICALM	FOS	0.0	1.0	1.0
1603	dementia	down	PICALM	FOS	0.0	1.0	1.0
1604	dementia	significant	PICALM	FOS	0.0	1.0	1.0
1605	dementia	up	PICALM	FOSB	0.0	1.0	1.0
1606	dementia	down	PICALM	FOSB	23.14776632302405	0.0494598345392763	0.5379495947897387
1607	dementia	significant	PICALM	FOSB	4.21083172147002	0.2382788911780928	1.0
1608	dementia	up	PICALM	FOSL1	0.6521479713603818	0.7859834507776328	1.0
1609	dementia	down	PICALM	FOSL1	5.95345744680851	0.0487128775923561	0.5330106445977246
1610	dementia	significant	PICALM	FOSL1	1.6490502321654708	0.2868973653928433	1.0
1611	dementia	up	PICALM	GLIS3	2.949883362179246	0.0055340310025195	0.1411953704381157
1612	dementia	down	PICALM	GLIS3	1.3130093274423171	0.537424305237906	1.0
1613	dementia	significant	PICALM	GLIS3	2.65994094488189	0.0071731070576051	0.1673724980107861
1614	dementia	up	PICALM	GTF2IRD1	7.277808522412839	0.0121769411880969	0.2403500326852765
1615	dementia	down	PICALM	GTF2IRD1	0.0	1.0	1.0
1616	dementia	significant	PICALM	GTF2IRD1	5.849887976101568	0.0213073597973865	0.3213762002589238
1617	dementia	up	PICALM	HES1	0.0	1.0	1.0
1618	dementia	down	PICALM	HES1	23.14776632302405	0.0494598345392763	0.5379495947897387
1619	dementia	significant	PICALM	HES1	4.21083172147002	0.2382788911780928	1.0
1620	dementia	up	PICALM	HIF1A	0.0	1.0	1.0
1621	dementia	down	PICALM	HIF1A	0.0	1.0	1.0
1622	dementia	significant	PICALM	HIF1A	0.0	1.0	1.0
1623	dementia	up	PICALM	IRF4	0.0	1.0	1.0
1624	dementia	down	PICALM	IRF4	0.0	1.0	1.0
1625	dementia	significant	PICALM	IRF4	0.0	1.0	1.0
1626	dementia	up	PICALM	JUN	0.0	1.0	1.0
1627	dementia	down	PICALM	JUN	0.0	1.0	1.0
1628	dementia	significant	PICALM	JUN	0.0	1.0	1.0
1629	dementia	up	PICALM	JUNB	0.0	1.0	1.0
1630	dementia	down	PICALM	JUNB	0.0	1.0	1.0
1631	dementia	significant	PICALM	JUNB	0.0	1.0	1.0
1632	dementia	up	PICALM	JUND	0.0	1.0	1.0
1633	dementia	down	PICALM	JUND	0.0	1.0	1.0
1634	dementia	significant	PICALM	JUND	0.0	1.0	1.0
1635	dementia	up	PICALM	KLF12	3.365369588998281	9.002992379244014e-07	0.0001003190579401
1636	dementia	down	PICALM	KLF12	1.5745382323733863	0.3053535660626912	1.0
1637	dementia	significant	PICALM	KLF12	3.0542857142857143	1.3275851728556236e-06	0.000134233611922
1638	dementia	up	PICALM	KLF4	0.0	1.0	1.0
1639	dementia	down	PICALM	KLF4	9.252920962199314	0.1095079838939739	0.9004722772004483
1640	dementia	significant	PICALM	KLF4	1.6831721470019343	0.4633043467862519	1.0
1641	dementia	up	PICALM	KLF5	0.0	1.0	1.0
1642	dementia	down	PICALM	KLF5	23.37847222222222	0.0044357884363364	0.1231687920951683
1643	dementia	significant	PICALM	KLF5	4.217054263565892	0.0976007501173817	0.8378932321397865
1644	dementia	up	PICALM	MAFB	5.233890214797136	0.1973984812070885	1.0
1645	dementia	down	PICALM	MAFB	0.0	1.0	1.0
1646	dementia	significant	PICALM	MAFB	4.21083172147002	0.2382788911780928	1.0
1647	dementia	up	PICALM	MAFF	0.0	1.0	1.0
1648	dementia	down	PICALM	MAFF	0.0	1.0	1.0
1649	dementia	significant	PICALM	MAFF	0.0	1.0	1.0
1650	dementia	up	PICALM	MITF	4.72705078125	1.187929176786257e-12	4.0538083157831016e-10
1651	dementia	down	PICALM	MITF	0.0	1.0	1.0
1652	dementia	significant	PICALM	MITF	3.737940871369295	4.710674764019676e-10	8.57342807051581e-08
1653	dementia	up	PICALM	MXI1	0.0	1.0	1.0
1654	dementia	down	PICALM	MXI1	0.0	1.0	1.0
1655	dementia	significant	PICALM	MXI1	0.0	1.0	1.0
1656	dementia	up	PICALM	NFIL3	0.0	1.0	1.0
1657	dementia	down	PICALM	NFIL3	0.0	1.0	1.0
1658	dementia	significant	PICALM	NFIL3	0.0	1.0	1.0
1659	dementia	up	PICALM	NFKB1	0.0	1.0	1.0
1660	dementia	down	PICALM	NFKB1	0.0	1.0	1.0
1661	dementia	significant	PICALM	NFKB1	0.0	1.0	1.0
1662	dementia	up	PICALM	NR2F1	0.8703261734287987	0.6876461668662848	1.0
1663	dementia	down	PICALM	NR2F1	0.0	1.0	1.0
1664	dementia	significant	PICALM	NR2F1	0.7001934235976789	0.763134048399883	1.0
1665	dementia	up	PICALM	RARB	0.0	1.0	1.0
1666	dementia	down	PICALM	RARB	0.0	1.0	1.0
1667	dementia	significant	PICALM	RARB	0.0	1.0	1.0
1668	dementia	up	PICALM	RELB	0.0	1.0	1.0
1669	dementia	down	PICALM	RELB	0.0	1.0	1.0
1670	dementia	significant	PICALM	RELB	0.0	1.0	1.0
1671	dementia	up	PICALM	VDR	0.0	1.0	1.0
1672	dementia	down	PICALM	VDR	0.0	1.0	1.0
1673	dementia	significant	PICALM	VDR	0.0	1.0	1.0
1674	dementia	up	PICALM	XBP1	0.0	1.0	1.0
1675	dementia	down	PICALM	XBP1	9.098025867937372	2.516457150642162e-05	0.0016962785237661
1676	dementia	significant	PICALM	XBP1	1.5704933931385625	0.1741783781394178	1.0
1677	dementia	up	PICALM	ZNF490	0.0	1.0	1.0
1678	dementia	down	PICALM	ZNF490	12.129022556390977	0.0025620682944269	0.0868268081342335
1679	dementia	significant	PICALM	ZNF490	2.1691539528432733	0.1755134207517519	1.0
1680	dx_AD	up	CD163	ATF3	0.0	1.0	1.0
1681	dx_AD	down	CD163	ATF3	26.37037037037037	0.040481670821277	0.4673951804248117
1682	dx_AD	significant	CD163	ATF3	7.536954087346024	0.1311232038442749	1.0
1683	dx_AD	up	CD163	ATF5	15.727272727272728	0.0669598803724523	0.6659397938681055
1684	dx_AD	down	CD163	ATF5	38.55840455840456	0.0285061082421369	0.3881380324241089
1685	dx_AD	significant	CD163	ATF5	24.13620071684588	0.0041749703428683	0.120040766907356
1686	dx_AD	up	CD163	BACH2	0.0	1.0	1.0
1687	dx_AD	down	CD163	BACH2	0.0	1.0	1.0
1688	dx_AD	significant	CD163	BACH2	0.0	1.0	1.0
1689	dx_AD	up	CD163	BCL6	0.0	1.0	1.0
1690	dx_AD	down	CD163	BCL6	0.0	1.0	1.0
1691	dx_AD	significant	CD163	BCL6	0.0	1.0	1.0
1692	dx_AD	up	CD163	BHLHE40	0.0	1.0	1.0
1693	dx_AD	down	CD163	BHLHE40	38.55840455840456	0.0285061082421369	0.3881380324241089
1694	dx_AD	significant	CD163	BHLHE40	11.020458265139116	0.0936827955401371	0.8206850955881365
1695	dx_AD	up	CD163	CEBPD	0.0	1.0	1.0
1696	dx_AD	down	CD163	CEBPD	0.0	1.0	1.0
1697	dx_AD	significant	CD163	CEBPD	0.0	1.0	1.0
1698	dx_AD	up	CD163	CREM	0.0	1.0	1.0
1699	dx_AD	down	CD163	CREM	0.0	1.0	1.0
1700	dx_AD	significant	CD163	CREM	0.0	1.0	1.0
1701	dx_AD	up	CD163	EGR1	0.0	1.0	1.0
1702	dx_AD	down	CD163	EGR1	35.801587301587304	0.0305119949001429	0.4027854136545721
1703	dx_AD	significant	CD163	EGR1	10.232522796352583	0.1000318947528564	0.8507385441598068
1704	dx_AD	up	CD163	ETV3	0.0	1.0	1.0
1705	dx_AD	down	CD163	ETV3	0.0	1.0	1.0
1706	dx_AD	significant	CD163	ETV3	0.0	1.0	1.0
1707	dx_AD	up	CD163	FOS	0.0	1.0	1.0
1708	dx_AD	down	CD163	FOS	0.0	1.0	1.0
1709	dx_AD	significant	CD163	FOS	0.0	1.0	1.0
1710	dx_AD	up	CD163	FOSB	0.0	1.0	1.0
1711	dx_AD	down	CD163	FOSB	0.0	1.0	1.0
1712	dx_AD	significant	CD163	FOSB	0.0	1.0	1.0
1713	dx_AD	up	CD163	FOSL1	0.0	1.0	1.0
1714	dx_AD	down	CD163	FOSL1	0.0	1.0	1.0
1715	dx_AD	significant	CD163	FOSL1	0.0	1.0	1.0
1716	dx_AD	up	CD163	GLIS3	3.965384615384616	0.096365093365582	0.8324844741719829
1717	dx_AD	down	CD163	GLIS3	0.0	1.0	1.0
1718	dx_AD	significant	CD163	GLIS3	2.765922249793217	0.1697652792477768	1.0
1719	dx_AD	up	CD163	GTF2IRD1	0.0	1.0	1.0
1720	dx_AD	down	CD163	GTF2IRD1	0.0	1.0	1.0
1721	dx_AD	significant	CD163	GTF2IRD1	0.0	1.0	1.0
1722	dx_AD	up	CD163	HES1	0.0	1.0	1.0
1723	dx_AD	down	CD163	HES1	0.0	1.0	1.0
1724	dx_AD	significant	CD163	HES1	0.0	1.0	1.0
1725	dx_AD	up	CD163	HIF1A	0.0	1.0	1.0
1726	dx_AD	down	CD163	HIF1A	0.0	1.0	1.0
1727	dx_AD	significant	CD163	HIF1A	0.0	1.0	1.0
1728	dx_AD	up	CD163	IRF4	0.0	1.0	1.0
1729	dx_AD	down	CD163	IRF4	0.0	1.0	1.0
1730	dx_AD	significant	CD163	IRF4	0.0	1.0	1.0
1731	dx_AD	up	CD163	JUN	0.0	1.0	1.0
1732	dx_AD	down	CD163	JUN	0.0	1.0	1.0
1733	dx_AD	significant	CD163	JUN	0.0	1.0	1.0
1734	dx_AD	up	CD163	JUNB	0.0	1.0	1.0
1735	dx_AD	down	CD163	JUNB	55.71193415637861	0.020442467718982	0.311010008650604
1736	dx_AD	significant	CD163	JUNB	15.923167848699764	0.0678401593018938	0.6665438977768529
1737	dx_AD	up	CD163	JUND	0.0	1.0	1.0
1738	dx_AD	down	CD163	JUND	501.7037037037037	0.004121127461475	0.1196890802887218
1739	dx_AD	significant	CD163	JUND	143.39361702127658	0.0139478544861927	0.2555546493107796
1740	dx_AD	up	CD163	KLF12	3.1849446849446847	0.0432659744162868	0.4880830998200954
1741	dx_AD	down	CD163	KLF12	0.0	1.0	1.0
1742	dx_AD	significant	CD163	KLF12	2.200466200466201	0.118559702486442	0.9368103843357072
1743	dx_AD	up	CD163	KLF4	0.0	1.0	1.0
1744	dx_AD	down	CD163	KLF4	33.41234567901235	0.0325138875360424	0.4182656957604956
1745	dx_AD	significant	CD163	KLF4	9.54964539007092	0.10633698103593	0.8837137236775918
1746	dx_AD	up	CD163	KLF5	0.0	1.0	1.0
1747	dx_AD	down	CD163	KLF5	0.0	1.0	1.0
1748	dx_AD	significant	CD163	KLF5	0.0	1.0	1.0
1749	dx_AD	up	CD163	MAFB	0.0	1.0	1.0
1750	dx_AD	down	CD163	MAFB	0.0	1.0	1.0
1751	dx_AD	significant	CD163	MAFB	0.0	1.0	1.0
1752	dx_AD	up	CD163	MAFF	0.0	1.0	1.0
1753	dx_AD	down	CD163	MAFF	203.085	1.2824868004433048e-06	0.0001321203383098
1754	dx_AD	significant	CD163	MAFF	54.91304347826087	5.260217770358584e-05	0.0032418969072311
1755	dx_AD	up	CD163	MITF	3.714735304035068	0.0145218945781573	0.2616816646757059
1756	dx_AD	down	CD163	MITF	3.5164456233421757	0.1210556822804437	0.9510273744621912
1757	dx_AD	significant	CD163	MITF	3.682814992025518	0.0043684903473569	0.1223177297259948
1758	dx_AD	up	CD163	MXI1	0.0	1.0	1.0
1759	dx_AD	down	CD163	MXI1	0.0	1.0	1.0
1760	dx_AD	significant	CD163	MXI1	0.0	1.0	1.0
1761	dx_AD	up	CD163	NFIL3	0.0	1.0	1.0
1762	dx_AD	down	CD163	NFIL3	0.0	1.0	1.0
1763	dx_AD	significant	CD163	NFIL3	0.0	1.0	1.0
1764	dx_AD	up	CD163	NFKB1	0.0	1.0	1.0
1765	dx_AD	down	CD163	NFKB1	0.0	1.0	1.0
1766	dx_AD	significant	CD163	NFKB1	0.0	1.0	1.0
1767	dx_AD	up	CD163	NR2F1	5.669612794612795	0.1675020992986744	1.0
1768	dx_AD	down	CD163	NR2F1	0.0	1.0	1.0
1769	dx_AD	significant	CD163	NR2F1	3.972813238770685	0.229093751700975	1.0
1770	dx_AD	up	CD163	RARB	0.0	1.0	1.0
1771	dx_AD	down	CD163	RARB	0.0	1.0	1.0
1772	dx_AD	significant	CD163	RARB	0.0	1.0	1.0
1773	dx_AD	up	CD163	RELB	0.0	1.0	1.0
1774	dx_AD	down	CD163	RELB	0.0	1.0	1.0
1775	dx_AD	significant	CD163	RELB	0.0	1.0	1.0
1776	dx_AD	up	CD163	VDR	0.0	1.0	1.0
1777	dx_AD	down	CD163	VDR	0.0	1.0	1.0
1778	dx_AD	significant	CD163	VDR	0.0	1.0	1.0
1779	dx_AD	up	CD163	XBP1	0.0	1.0	1.0
1780	dx_AD	down	CD163	XBP1	8.754237288135593	0.0252172941493881	0.3614964761560085
1781	dx_AD	significant	CD163	XBP1	2.43521049753964	0.2050929875687771	1.0
1782	dx_AD	up	CD163	ZNF490	0.0	1.0	1.0
1783	dx_AD	down	CD163	ZNF490	0.0	1.0	1.0
1784	dx_AD	significant	CD163	ZNF490	0.0	1.0	1.0
1785	CERAD	up	CD163	ATF3	0.0	1.0	1.0
1786	CERAD	down	CD163	ATF3	0.0	1.0	1.0
1787	CERAD	significant	CD163	ATF3	0.0	1.0	1.0
1788	CERAD	up	CD163	ATF5	5.654268808114962	0.1731390202990858	1.0
1789	CERAD	down	CD163	ATF5	43.38782051282051	0.0254883791921889	0.3633591393977847
1790	CERAD	significant	CD163	ATF5	10.805016181229773	0.0188360090548978	0.3027072516331989
1791	CERAD	up	CD163	BACH2	16.429711479435237	0.0091779380133361	0.2001163482689331
1792	CERAD	down	CD163	BACH2	0.0	1.0	1.0
1793	CERAD	significant	CD163	BACH2	14.40992448759439	0.0117326335459232	0.2346526709184655
1794	CERAD	up	CD163	BCL6	4.593063186813187	0.2061685593033921	1.0
1795	CERAD	down	CD163	BCL6	0.0	1.0	1.0
1796	CERAD	significant	CD163	BCL6	4.031099033816425	0.2309897874034611	1.0
1797	CERAD	up	CD163	BHLHE40	0.0	1.0	1.0
1798	CERAD	down	CD163	BHLHE40	0.0	1.0	1.0
1799	CERAD	significant	CD163	BHLHE40	0.0	1.0	1.0
1800	CERAD	up	CD163	CEBPD	0.0	1.0	1.0
1801	CERAD	down	CD163	CEBPD	0.0	1.0	1.0
1802	CERAD	significant	CD163	CEBPD	0.0	1.0	1.0
1803	CERAD	up	CD163	CREM	0.0	1.0	1.0
1804	CERAD	down	CD163	CREM	0.0	1.0	1.0
1805	CERAD	significant	CD163	CREM	0.0	1.0	1.0
1806	CERAD	up	CD163	EGR1	0.0	1.0	1.0
1807	CERAD	down	CD163	EGR1	0.0	1.0	1.0
1808	CERAD	significant	CD163	EGR1	0.0	1.0	1.0
1809	CERAD	up	CD163	ETV3	0.0	1.0	1.0
1810	CERAD	down	CD163	ETV3	0.0	1.0	1.0
1811	CERAD	significant	CD163	ETV3	0.0	1.0	1.0
1812	CERAD	up	CD163	FOS	3.0602106227106227	0.2879708067054086	1.0
1813	CERAD	down	CD163	FOS	0.0	1.0	1.0
1814	CERAD	significant	CD163	FOS	2.6857890499194848	0.3204784771748482	1.0
1815	CERAD	up	CD163	FOSB	0.0	1.0	1.0
1816	CERAD	down	CD163	FOSB	0.0	1.0	1.0
1817	CERAD	significant	CD163	FOSB	0.0	1.0	1.0
1818	CERAD	up	CD163	FOSL1	1.5273580586080586	0.4863850343112428	1.0
1819	CERAD	down	CD163	FOSL1	0.0	1.0	1.0
1820	CERAD	significant	CD163	FOSL1	1.3404790660225443	0.5313759939229422	1.0
1821	CERAD	up	CD163	GLIS3	3.696184225164089	0.0143066243088549	0.2602985695457899
1822	CERAD	down	CD163	GLIS3	0.0	1.0	1.0
1823	CERAD	significant	CD163	GLIS3	3.2351363215139246	0.0234781754322094	0.3409330794145313
1824	CERAD	up	CD163	GTF2IRD1	0.0	1.0	1.0
1825	CERAD	down	CD163	GTF2IRD1	0.0	1.0	1.0
1826	CERAD	significant	CD163	GTF2IRD1	0.0	1.0	1.0
1827	CERAD	up	CD163	HES1	0.0	1.0	1.0
1828	CERAD	down	CD163	HES1	0.0	1.0	1.0
1829	CERAD	significant	CD163	HES1	0.0	1.0	1.0
1830	CERAD	up	CD163	HIF1A	10.505494505494504	0.102924337764227	0.8682414515997747
1831	CERAD	down	CD163	HIF1A	0.0	1.0	1.0
1832	CERAD	significant	CD163	HIF1A	9.22015182884748	0.1162306532160504	0.9264516300140666
1833	CERAD	up	CD163	IRF4	0.0	1.0	1.0
1834	CERAD	down	CD163	IRF4	0.0	1.0	1.0
1835	CERAD	significant	CD163	IRF4	0.0	1.0	1.0
1836	CERAD	up	CD163	JUN	0.0	1.0	1.0
1837	CERAD	down	CD163	JUN	0.0	1.0	1.0
1838	CERAD	significant	CD163	JUN	0.0	1.0	1.0
1839	CERAD	up	CD163	JUNB	0.0	1.0	1.0
1840	CERAD	down	CD163	JUNB	62.68981481481482	0.0182703400389141	0.2995896313795327
1841	CERAD	significant	CD163	JUNB	7.170155662909286	0.1431226062032886	1.0
1842	CERAD	up	CD163	JUND	0.0	1.0	1.0
1843	CERAD	down	CD163	JUND	0.0	1.0	1.0
1844	CERAD	significant	CD163	JUND	0.0	1.0	1.0
1845	CERAD	up	CD163	KLF12	3.268346755949688	0.0010318420436918	0.0393976053045991
1846	CERAD	down	CD163	KLF12	2.072877652933833	0.3928242256613857	1.0
1847	CERAD	significant	CD163	KLF12	3.1356026785714284	0.0008842099511772	0.0349839589378818
1848	CERAD	up	CD163	KLF4	0.0	1.0	1.0
1849	CERAD	down	CD163	KLF4	0.0	1.0	1.0
1850	CERAD	significant	CD163	KLF4	0.0	1.0	1.0
1851	CERAD	up	CD163	KLF5	0.0	1.0	1.0
1852	CERAD	down	CD163	KLF5	0.0	1.0	1.0
1853	CERAD	significant	CD163	KLF5	0.0	1.0	1.0
1854	CERAD	up	CD163	MAFB	0.0	1.0	1.0
1855	CERAD	down	CD163	MAFB	0.0	1.0	1.0
1856	CERAD	significant	CD163	MAFB	0.0	1.0	1.0
1857	CERAD	up	CD163	MAFF	0.0	1.0	1.0
1858	CERAD	down	CD163	MAFF	0.0	1.0	1.0
1859	CERAD	significant	CD163	MAFF	0.0	1.0	1.0
1860	CERAD	up	CD163	MITF	3.593843558928948	0.0001657081749871	0.0081510507696374
1861	CERAD	down	CD163	MITF	6.257156338471217	0.0159650158784204	0.2798331392705446
1862	CERAD	significant	CD163	MITF	3.952596618357488	1.1071508383819205e-05	0.0008280881613103
1863	CERAD	up	CD163	MXI1	0.0	1.0	1.0
1864	CERAD	down	CD163	MXI1	0.0	1.0	1.0
1865	CERAD	significant	CD163	MXI1	0.0	1.0	1.0
1866	CERAD	up	CD163	NFIL3	0.0	1.0	1.0
1867	CERAD	down	CD163	NFIL3	0.0	1.0	1.0
1868	CERAD	significant	CD163	NFIL3	0.0	1.0	1.0
1869	CERAD	up	CD163	NFKB1	0.0	1.0	1.0
1870	CERAD	down	CD163	NFKB1	0.0	1.0	1.0
1871	CERAD	significant	CD163	NFKB1	0.0	1.0	1.0
1872	CERAD	up	CD163	NR2F1	6.547549019607843	0.0133816991890848	0.2502194437411075
1873	CERAD	down	CD163	NR2F1	0.0	1.0	1.0
1874	CERAD	significant	CD163	NR2F1	5.738737446197991	0.0187931701086003	0.3027072516331989
1875	CERAD	up	CD163	RARB	5.469204010640475	0.0578666614570308	0.5993912668145545
1876	CERAD	down	CD163	RARB	0.0	1.0	1.0
1877	CERAD	significant	CD163	RARB	4.796835670622079	0.0724110822014972	0.6978410986986269
1878	CERAD	up	CD163	RELB	0.0	1.0	1.0
1879	CERAD	down	CD163	RELB	0.0	1.0	1.0
1880	CERAD	significant	CD163	RELB	0.0	1.0	1.0
1881	CERAD	up	CD163	VDR	0.0	1.0	1.0
1882	CERAD	down	CD163	VDR	0.0	1.0	1.0
1883	CERAD	significant	CD163	VDR	0.0	1.0	1.0
1884	CERAD	up	CD163	XBP1	0.0	1.0	1.0
1885	CERAD	down	CD163	XBP1	0.0	1.0	1.0
1886	CERAD	significant	CD163	XBP1	0.0	1.0	1.0
1887	CERAD	up	CD163	ZNF490	4.09914057704113	0.0927142020037943	0.8151683461203176
1888	CERAD	down	CD163	ZNF490	0.0	1.0	1.0
1889	CERAD	significant	CD163	ZNF490	3.59519956850054	0.1148289205594074	0.9193048478803
1890	Braak	up	CD163	ATF3	0.0	1.0	1.0
1891	Braak	down	CD163	ATF3	0.0	1.0	1.0
1892	Braak	significant	CD163	ATF3	0.0	1.0	1.0
1893	Braak	up	CD163	ATF5	5.037330316742081	0.1919261665981028	1.0
1894	Braak	down	CD163	ATF5	0.0	1.0	1.0
1895	Braak	significant	CD163	ATF5	4.3255436546575785	0.2194002829757101	1.0
1896	Braak	up	CD163	BACH2	14.628352490421456	0.0114077381137919	0.2298385612594237
1897	Braak	down	CD163	BACH2	0.0	1.0	1.0
1898	Braak	significant	CD163	BACH2	12.552730696798491	0.015161647016677	0.2714183367575627
1899	Braak	up	CD163	BCL6	0.0	1.0	1.0
1900	Braak	down	CD163	BCL6	0.0	1.0	1.0
1901	Braak	significant	CD163	BCL6	0.0	1.0	1.0
1902	Braak	up	CD163	BHLHE40	5.037330316742081	0.1919261665981028	1.0
1903	Braak	down	CD163	BHLHE40	0.0	1.0	1.0
1904	Braak	significant	CD163	BHLHE40	4.3255436546575785	0.2194002829757101	1.0
1905	Braak	up	CD163	CEBPD	0.0	1.0	1.0
1906	Braak	down	CD163	CEBPD	0.0	1.0	1.0
1907	Braak	significant	CD163	CEBPD	0.0	1.0	1.0
1908	Braak	up	CD163	CREM	0.0	1.0	1.0
1909	Braak	down	CD163	CREM	0.0	1.0	1.0
1910	Braak	significant	CD163	CREM	0.0	1.0	1.0
1911	Braak	up	CD163	EGR1	0.0	1.0	1.0
1912	Braak	down	CD163	EGR1	0.0	1.0	1.0
1913	Braak	significant	CD163	EGR1	0.0	1.0	1.0
1914	Braak	up	CD163	ETV3	0.0	1.0	1.0
1915	Braak	down	CD163	ETV3	0.0	1.0	1.0
1916	Braak	significant	CD163	ETV3	0.0	1.0	1.0
1917	Braak	up	CD163	FOS	2.726307189542484	0.3166134081738409	1.0
1918	Braak	down	CD163	FOS	0.0	1.0	1.0
1919	Braak	significant	CD163	FOS	2.341068917018284	0.357564948672855	1.0
1920	Braak	up	CD163	FOSB	0.0	1.0	1.0
1921	Braak	down	CD163	FOSB	0.0	1.0	1.0
1922	Braak	significant	CD163	FOSB	0.0	1.0	1.0
1923	Braak	up	CD163	FOSL1	1.360702614379085	0.5261325647072241	1.0
1924	Braak	down	CD163	FOSL1	0.0	1.0	1.0
1925	Braak	significant	CD163	FOSL1	1.168424753867792	0.580232765549009	1.0
1926	Braak	up	CD163	GLIS3	2.5890157057848016	0.0766500708115342	0.7215679079844435
1927	Braak	down	CD163	GLIS3	3.999107142857143	0.2281750164998456	1.0
1928	Braak	significant	CD163	GLIS3	2.812858539072792	0.0386462885864829	0.461079548333325
1929	Braak	up	CD163	GTF2IRD1	0.0	1.0	1.0
1930	Braak	down	CD163	GTF2IRD1	0.0	1.0	1.0
1931	Braak	significant	CD163	GTF2IRD1	0.0	1.0	1.0
1932	Braak	up	CD163	HES1	0.0	1.0	1.0
1933	Braak	down	CD163	HES1	0.0	1.0	1.0
1934	Braak	significant	CD163	HES1	0.0	1.0	1.0
1935	Braak	up	CD163	HIF1A	9.359243697478991	0.1146262055786367	0.9190294896613164
1936	Braak	down	CD163	HIF1A	0.0	1.0	1.0
1937	Braak	significant	CD163	HIF1A	8.03676913803496	0.1319510465773405	1.0
1938	Braak	up	CD163	IRF4	0.0	1.0	1.0
1939	Braak	down	CD163	IRF4	0.0	1.0	1.0
1940	Braak	significant	CD163	IRF4	0.0	1.0	1.0
1941	Braak	up	CD163	JUN	0.0	1.0	1.0
1942	Braak	down	CD163	JUN	0.0	1.0	1.0
1943	Braak	significant	CD163	JUN	0.0	1.0	1.0
1944	Braak	up	CD163	JUNB	0.0	1.0	1.0
1945	Braak	down	CD163	JUNB	0.0	1.0	1.0
1946	Braak	significant	CD163	JUNB	0.0	1.0	1.0
1947	Braak	up	CD163	JUND	0.0	1.0	1.0
1948	Braak	down	CD163	JUND	0.0	1.0	1.0
1949	Braak	significant	CD163	JUND	0.0	1.0	1.0
1950	Braak	up	CD163	KLF12	3.785546440202828	5.6894408065070105e-05	0.0034136644839042
1951	Braak	down	CD163	KLF12	3.219985447489692	0.1377747739029401	1.0
1952	Braak	significant	CD163	KLF12	3.743171743171743	2.044297789461777e-05	0.0014128944215773
1953	Braak	up	CD163	KLF4	0.0	1.0	1.0
1954	Braak	down	CD163	KLF4	0.0	1.0	1.0
1955	Braak	significant	CD163	KLF4	0.0	1.0	1.0
1956	Braak	up	CD163	KLF5	0.0	1.0	1.0
1957	Braak	down	CD163	KLF5	0.0	1.0	1.0
1958	Braak	significant	CD163	KLF5	0.0	1.0	1.0
1959	Braak	up	CD163	MAFB	0.0	1.0	1.0
1960	Braak	down	CD163	MAFB	70.5	0.0168966846123214	0.2882996811977339
1961	Braak	significant	CD163	MAFB	9.376933895921235	0.1164559853822162	0.9268945775319254
1962	Braak	up	CD163	MAFF	0.0	1.0	1.0
1963	Braak	down	CD163	MAFF	0.0	1.0	1.0
1964	Braak	significant	CD163	MAFF	0.0	1.0	1.0
1965	Braak	up	CD163	MITF	3.452408753625372	0.0001417150644735	0.0072314416077177
1966	Braak	down	CD163	MITF	12.523481781376518	5.242146191008823e-06	0.0004403402800447
1967	Braak	significant	CD163	MITF	4.666944411379598	4.5175533251341695e-08	6.491010830324359e-06
1968	Braak	up	CD163	MXI1	0.0	1.0	1.0
1969	Braak	down	CD163	MXI1	0.0	1.0	1.0
1970	Braak	significant	CD163	MXI1	0.0	1.0	1.0
1971	Braak	up	CD163	NFIL3	0.0	1.0	1.0
1972	Braak	down	CD163	NFIL3	0.0	1.0	1.0
1973	Braak	significant	CD163	NFIL3	0.0	1.0	1.0
1974	Braak	up	CD163	NFKB1	0.0	1.0	1.0
1975	Braak	down	CD163	NFKB1	0.0	1.0	1.0
1976	Braak	significant	CD163	NFKB1	0.0	1.0	1.0
1977	Braak	up	CD163	NR2F1	5.826150262085032	0.018081067544461	0.2982556761110491
1978	Braak	down	CD163	NR2F1	0.0	1.0	1.0
1979	Braak	significant	CD163	NR2F1	4.995994993742178	0.0266683465431316	0.374209839613997
1980	Braak	up	CD163	RARB	7.623381568926123	0.0092838850878726	0.2011508435705747
1981	Braak	down	CD163	RARB	0.0	1.0	1.0
1982	Braak	significant	CD163	RARB	6.537152209492635	0.0138864344069813	0.2552859658657182
1983	Braak	up	CD163	RELB	0.0	1.0	1.0
1984	Braak	down	CD163	RELB	0.0	1.0	1.0
1985	Braak	significant	CD163	RELB	0.0	1.0	1.0
1986	Braak	up	CD163	VDR	0.0	1.0	1.0
1987	Braak	down	CD163	VDR	0.0	1.0	1.0
1988	Braak	significant	CD163	VDR	0.0	1.0	1.0
1989	Braak	up	CD163	XBP1	0.0	1.0	1.0
1990	Braak	down	CD163	XBP1	0.0	1.0	1.0
1991	Braak	significant	CD163	XBP1	0.0	1.0	1.0
1992	Braak	up	CD163	ZNF490	3.649698960043788	0.1120771911992717	0.9096184141880288
1993	Braak	down	CD163	ZNF490	0.0	1.0	1.0
1994	Braak	significant	CD163	ZNF490	3.1318267419962336	0.1429055487022033	1.0
1995	dementia	up	CD163	ATF3	0.0	1.0	1.0
1996	dementia	down	CD163	ATF3	37.49307479224377	0.0290793222880356	0.3939779148701609
1997	dementia	significant	CD163	ATF3	8.5428027901078	0.1168220920029191	0.9284550543463445
1998	dementia	up	CD163	ATF5	0.0	1.0	1.0
1999	dementia	down	CD163	ATF5	0.0	1.0	1.0
2000	dementia	significant	CD163	ATF5	0.0	1.0	1.0
2001	dementia	up	CD163	BACH2	0.0	1.0	1.0
2002	dementia	down	CD163	BACH2	0.0	1.0	1.0
2003	dementia	significant	CD163	BACH2	0.0	1.0	1.0
2004	dementia	up	CD163	BCL6	0.0	1.0	1.0
2005	dementia	down	CD163	BCL6	0.0	1.0	1.0
2006	dementia	significant	CD163	BCL6	0.0	1.0	1.0
2007	dementia	up	CD163	BHLHE40	0.0	1.0	1.0
2008	dementia	down	CD163	BHLHE40	54.821862348178136	0.0204409727585104	0.311010008650604
2009	dementia	significant	CD163	BHLHE40	12.491195551436515	0.0832685780449547	0.7602783212800218
2010	dementia	up	CD163	CEBPD	0.0	1.0	1.0
2011	dementia	down	CD163	CEBPD	0.0	1.0	1.0
2012	dementia	significant	CD163	CEBPD	0.0	1.0	1.0
2013	dementia	up	CD163	CREM	0.0	1.0	1.0
2014	dementia	down	CD163	CREM	0.0	1.0	1.0
2015	dementia	significant	CD163	CREM	0.0	1.0	1.0
2016	dementia	up	CD163	EGR1	0.0	1.0	1.0
2017	dementia	down	CD163	EGR1	115.73504273504274	0.0002140901901021	0.0102537933154166
2018	dementia	significant	CD163	EGR1	25.287054409005627	0.003770299730735	0.1112118734530223
2019	dementia	up	CD163	ETV3	0.0	1.0	1.0
2020	dementia	down	CD163	ETV3	0.0	1.0	1.0
2021	dementia	significant	CD163	ETV3	0.0	1.0	1.0
2022	dementia	up	CD163	FOS	0.0	1.0	1.0
2023	dementia	down	CD163	FOS	0.0	1.0	1.0
2024	dementia	significant	CD163	FOS	0.0	1.0	1.0
2025	dementia	up	CD163	FOSB	0.0	1.0	1.0
2026	dementia	down	CD163	FOSB	0.0	1.0	1.0
2027	dementia	significant	CD163	FOSB	0.0	1.0	1.0
2028	dementia	up	CD163	FOSL1	0.0	1.0	1.0
2029	dementia	down	CD163	FOSL1	14.80921052631579	0.069820993237111	0.6786468959847853
2030	dementia	significant	CD163	FOSL1	3.3742469879518078	0.262645929372676	1.0
2031	dementia	up	CD163	GLIS3	2.0266061980347696	0.395211169194735	1.0
2032	dementia	down	CD163	GLIS3	0.0	1.0	1.0
2033	dementia	significant	CD163	GLIS3	1.535972461273666	0.4834148608065247	1.0
2034	dementia	up	CD163	GTF2IRD1	0.0	1.0	1.0
2035	dementia	down	CD163	GTF2IRD1	0.0	1.0	1.0
2036	dementia	significant	CD163	GTF2IRD1	0.0	1.0	1.0
2037	dementia	up	CD163	HES1	0.0	1.0	1.0
2038	dementia	down	CD163	HES1	0.0	1.0	1.0
2039	dementia	significant	CD163	HES1	0.0	1.0	1.0
2040	dementia	up	CD163	HIF1A	0.0	1.0	1.0
2041	dementia	down	CD163	HIF1A	0.0	1.0	1.0
2042	dementia	significant	CD163	HIF1A	0.0	1.0	1.0
2043	dementia	up	CD163	IRF4	0.0	1.0	1.0
2044	dementia	down	CD163	IRF4	0.0	1.0	1.0
2045	dementia	significant	CD163	IRF4	0.0	1.0	1.0
2046	dementia	up	CD163	JUN	0.0	1.0	1.0
2047	dementia	down	CD163	JUN	0.0	1.0	1.0
2048	dementia	significant	CD163	JUN	0.0	1.0	1.0
2049	dementia	up	CD163	JUNB	0.0	1.0	1.0
2050	dementia	down	CD163	JUNB	0.0	1.0	1.0
2051	dementia	significant	CD163	JUNB	0.0	1.0	1.0
2052	dementia	up	CD163	JUND	0.0	1.0	1.0
2053	dementia	down	CD163	JUND	713.3157894736842	0.0029447475498548	0.0924003775404328
2054	dementia	significant	CD163	JUND	162.53012048192772	0.0123378542175608	0.2403500326852765
2055	dementia	up	CD163	KLF12	4.268866404588516	0.0085379219333707	0.1902736888008332
2056	dementia	down	CD163	KLF12	0.0	1.0	1.0
2057	dementia	significant	CD163	KLF12	3.183327718149877	0.0252253035559412	0.3614964761560085
2058	dementia	up	CD163	KLF4	0.0	1.0	1.0
2059	dementia	down	CD163	KLF4	0.0	1.0	1.0
2060	dementia	significant	CD163	KLF4	0.0	1.0	1.0
2061	dementia	up	CD163	KLF5	0.0	1.0	1.0
2062	dementia	down	CD163	KLF5	0.0	1.0	1.0
2063	dementia	significant	CD163	KLF5	0.0	1.0	1.0
2064	dementia	up	CD163	MAFB	0.0	1.0	1.0
2065	dementia	down	CD163	MAFB	0.0	1.0	1.0
2066	dementia	significant	CD163	MAFB	0.0	1.0	1.0
2067	dementia	up	CD163	MAFF	0.0	1.0	1.0
2068	dementia	down	CD163	MAFF	0.0	1.0	1.0
2069	dementia	significant	CD163	MAFF	0.0	1.0	1.0
2070	dementia	up	CD163	MITF	4.783578490475042	0.0024782506020357	0.0851021904850025
2071	dementia	down	CD163	MITF	0.0	1.0	1.0
2072	dementia	significant	CD163	MITF	3.5516406670252825	0.0094170078890111	0.2032287078023759
2073	dementia	up	CD163	MXI1	0.0	1.0	1.0
2074	dementia	down	CD163	MXI1	0.0	1.0	1.0
2075	dementia	significant	CD163	MXI1	0.0	1.0	1.0
2076	dementia	up	CD163	NFIL3	0.0	1.0	1.0
2077	dementia	down	CD163	NFIL3	0.0	1.0	1.0
2078	dementia	significant	CD163	NFIL3	0.0	1.0	1.0
2079	dementia	up	CD163	NFKB1	0.0	1.0	1.0
2080	dementia	down	CD163	NFKB1	0.0	1.0	1.0
2081	dementia	significant	CD163	NFKB1	0.0	1.0	1.0
2082	dementia	up	CD163	NR2F1	5.941358024691358	0.1606131675893062	1.0
2083	dementia	down	CD163	NR2F1	0.0	1.0	1.0
2084	dementia	significant	CD163	NR2F1	4.503012048192771	0.2054406442607652	1.0
2085	dementia	up	CD163	RARB	0.0	1.0	1.0
2086	dementia	down	CD163	RARB	0.0	1.0	1.0
2087	dementia	significant	CD163	RARB	0.0	1.0	1.0
2088	dementia	up	CD163	RELB	0.0	1.0	1.0
2089	dementia	down	CD163	RELB	0.0	1.0	1.0
2090	dementia	significant	CD163	RELB	0.0	1.0	1.0
2091	dementia	up	CD163	VDR	0.0	1.0	1.0
2092	dementia	down	CD163	VDR	0.0	1.0	1.0
2093	dementia	significant	CD163	VDR	0.0	1.0	1.0
2094	dementia	up	CD163	XBP1	0.0	1.0	1.0
2095	dementia	down	CD163	XBP1	12.651600753295668	0.013271449445301	0.2501314830320271
2096	dementia	significant	CD163	XBP1	2.764158743282348	0.1700167725797836	1.0
2097	dementia	up	CD163	ZNF490	0.0	1.0	1.0
2098	dementia	down	CD163	ZNF490	0.0	1.0	1.0
2099	dementia	significant	CD163	ZNF490	0.0	1.0	1.0
2100	dx_AD	up	GPNMB	ATF3	0.0	1.0	1.0
2101	dx_AD	down	GPNMB	ATF3	0.0	1.0	1.0
2102	dx_AD	significant	GPNMB	ATF3	0.0	1.0	1.0
2103	dx_AD	up	GPNMB	ATF5	0.0	1.0	1.0
2104	dx_AD	down	GPNMB	ATF5	0.0	1.0	1.0
2105	dx_AD	significant	GPNMB	ATF5	0.0	1.0	1.0
2106	dx_AD	up	GPNMB	BACH2	0.0	1.0	1.0
2107	dx_AD	down	GPNMB	BACH2	0.0	1.0	1.0
2108	dx_AD	significant	GPNMB	BACH2	0.0	1.0	1.0
2109	dx_AD	up	GPNMB	BCL6	12.776515151515152	0.0807174112992508	0.7444545028613337
2110	dx_AD	down	GPNMB	BCL6	0.0	1.0	1.0
2111	dx_AD	significant	GPNMB	BCL6	12.218297101449275	0.0841840899974459	0.7673541425476713
2112	dx_AD	up	GPNMB	BHLHE40	0.0	1.0	1.0
2113	dx_AD	down	GPNMB	BHLHE40	0.0	1.0	1.0
2114	dx_AD	significant	GPNMB	BHLHE40	0.0	1.0	1.0
2115	dx_AD	up	GPNMB	CEBPD	0.0	1.0	1.0
2116	dx_AD	down	GPNMB	CEBPD	0.0	1.0	1.0
2117	dx_AD	significant	GPNMB	CEBPD	0.0	1.0	1.0
2118	dx_AD	up	GPNMB	CREM	0.0	1.0	1.0
2119	dx_AD	down	GPNMB	CREM	0.0	1.0	1.0
2120	dx_AD	significant	GPNMB	CREM	0.0	1.0	1.0
2121	dx_AD	up	GPNMB	EGR1	0.0	1.0	1.0
2122	dx_AD	down	GPNMB	EGR1	0.0	1.0	1.0
2123	dx_AD	significant	GPNMB	EGR1	0.0	1.0	1.0
2124	dx_AD	up	GPNMB	ETV3	0.0	1.0	1.0
2125	dx_AD	down	GPNMB	ETV3	0.0	1.0	1.0
2126	dx_AD	significant	GPNMB	ETV3	0.0	1.0	1.0
2127	dx_AD	up	GPNMB	FOS	0.0	1.0	1.0
2128	dx_AD	down	GPNMB	FOS	0.0	1.0	1.0
2129	dx_AD	significant	GPNMB	FOS	0.0	1.0	1.0
2130	dx_AD	up	GPNMB	FOSB	0.0	1.0	1.0
2131	dx_AD	down	GPNMB	FOSB	0.0	1.0	1.0
2132	dx_AD	significant	GPNMB	FOSB	0.0	1.0	1.0
2133	dx_AD	up	GPNMB	FOSL1	0.0	1.0	1.0
2134	dx_AD	down	GPNMB	FOSL1	0.0	1.0	1.0
2135	dx_AD	significant	GPNMB	FOSL1	0.0	1.0	1.0
2136	dx_AD	up	GPNMB	GLIS3	8.344849050731403	0.0018454797557284	0.0676263051427999
2137	dx_AD	down	GPNMB	GLIS3	0.0	1.0	1.0
2138	dx_AD	significant	GPNMB	GLIS3	7.963755199049316	0.0021685682083802	0.0763895639855242
2139	dx_AD	up	GPNMB	GTF2IRD1	0.0	1.0	1.0
2140	dx_AD	down	GPNMB	GTF2IRD1	0.0	1.0	1.0
2141	dx_AD	significant	GPNMB	GTF2IRD1	0.0	1.0	1.0
2142	dx_AD	up	GPNMB	HES1	0.0	1.0	1.0
2143	dx_AD	down	GPNMB	HES1	0.0	1.0	1.0
2144	dx_AD	significant	GPNMB	HES1	0.0	1.0	1.0
2145	dx_AD	up	GPNMB	HIF1A	0.0	1.0	1.0
2146	dx_AD	down	GPNMB	HIF1A	0.0	1.0	1.0
2147	dx_AD	significant	GPNMB	HIF1A	0.0	1.0	1.0
2148	dx_AD	up	GPNMB	IRF4	0.0	1.0	1.0
2149	dx_AD	down	GPNMB	IRF4	0.0	1.0	1.0
2150	dx_AD	significant	GPNMB	IRF4	0.0	1.0	1.0
2151	dx_AD	up	GPNMB	JUN	0.0	1.0	1.0
2152	dx_AD	down	GPNMB	JUN	0.0	1.0	1.0
2153	dx_AD	significant	GPNMB	JUN	0.0	1.0	1.0
2154	dx_AD	up	GPNMB	JUNB	0.0	1.0	1.0
2155	dx_AD	down	GPNMB	JUNB	0.0	1.0	1.0
2156	dx_AD	significant	GPNMB	JUNB	0.0	1.0	1.0
2157	dx_AD	up	GPNMB	JUND	0.0	1.0	1.0
2158	dx_AD	down	GPNMB	JUND	0.0	1.0	1.0
2159	dx_AD	significant	GPNMB	JUND	0.0	1.0	1.0
2160	dx_AD	up	GPNMB	KLF12	4.061388445970809	0.0103130094848952	0.2132917870739693
2161	dx_AD	down	GPNMB	KLF12	0.0	1.0	1.0
2162	dx_AD	significant	GPNMB	KLF12	3.873062298917812	0.0123257883457804	0.2403500326852765
2163	dx_AD	up	GPNMB	KLF4	0.0	1.0	1.0
2164	dx_AD	down	GPNMB	KLF4	0.0	1.0	1.0
2165	dx_AD	significant	GPNMB	KLF4	0.0	1.0	1.0
2166	dx_AD	up	GPNMB	KLF5	15.728438228438227	0.0669551026313475	0.6659397938681055
2167	dx_AD	down	GPNMB	KLF5	0.0	1.0	1.0
2168	dx_AD	significant	GPNMB	KLF5	15.041248606465995	0.0698533984511812	0.6786468959847853
2169	dx_AD	up	GPNMB	MAFB	0.0	1.0	1.0
2170	dx_AD	down	GPNMB	MAFB	0.0	1.0	1.0
2171	dx_AD	significant	GPNMB	MAFB	0.0	1.0	1.0
2172	dx_AD	up	GPNMB	MAFF	0.0	1.0	1.0
2173	dx_AD	down	GPNMB	MAFF	0.0	1.0	1.0
2174	dx_AD	significant	GPNMB	MAFF	0.0	1.0	1.0
2175	dx_AD	up	GPNMB	MITF	6.31367868226307	9.032260548529456e-05	0.0050322594484664
2176	dx_AD	down	GPNMB	MITF	0.0	1.0	1.0
2177	dx_AD	significant	GPNMB	MITF	6.006815084052703	0.0001236512625108	0.0064298656505617
2178	dx_AD	up	GPNMB	MXI1	0.0	1.0	1.0
2179	dx_AD	down	GPNMB	MXI1	0.0	1.0	1.0
2180	dx_AD	significant	GPNMB	MXI1	0.0	1.0	1.0
2181	dx_AD	up	GPNMB	NFIL3	34.0959595959596	0.034048852986114	0.4313381375967119
2182	dx_AD	down	GPNMB	NFIL3	0.0	1.0	1.0
2183	dx_AD	significant	GPNMB	NFIL3	32.606280193236714	0.0355498867681333	0.4391456600769409
2184	dx_AD	up	GPNMB	NFKB1	0.0	1.0	1.0
2185	dx_AD	down	GPNMB	NFKB1	0.0	1.0	1.0
2186	dx_AD	significant	GPNMB	NFKB1	0.0	1.0	1.0
2187	dx_AD	up	GPNMB	NR2F1	5.67003367003367	0.1674908138196112	1.0
2188	dx_AD	down	GPNMB	NR2F1	0.0	1.0	1.0
2189	dx_AD	significant	GPNMB	NR2F1	5.422302737520129	0.174313617891896	1.0
2190	dx_AD	up	GPNMB	RARB	7.294372294372295	0.1337950088195223	1.0
2191	dx_AD	down	GPNMB	RARB	0.0	1.0	1.0
2192	dx_AD	significant	GPNMB	RARB	6.975672877846791	0.1393623553888659	1.0
2193	dx_AD	up	GPNMB	RELB	0.0	1.0	1.0
2194	dx_AD	down	GPNMB	RELB	0.0	1.0	1.0
2195	dx_AD	significant	GPNMB	RELB	0.0	1.0	1.0
2196	dx_AD	up	GPNMB	VDR	0.0	1.0	1.0
2197	dx_AD	down	GPNMB	VDR	0.0	1.0	1.0
2198	dx_AD	significant	GPNMB	VDR	0.0	1.0	1.0
2199	dx_AD	up	GPNMB	XBP1	1.7047364400305576	0.4491847657180716	1.0
2200	dx_AD	down	GPNMB	XBP1	0.0	1.0	1.0
2201	dx_AD	significant	GPNMB	XBP1	1.630252100840336	0.4637355176919427	1.0
2202	dx_AD	up	GPNMB	ZNF490	0.0	1.0	1.0
2203	dx_AD	down	GPNMB	ZNF490	0.0	1.0	1.0
2204	dx_AD	significant	GPNMB	ZNF490	0.0	1.0	1.0
2205	CERAD	up	GPNMB	ATF3	0.0	1.0	1.0
2206	CERAD	down	GPNMB	ATF3	0.0	1.0	1.0
2207	CERAD	significant	GPNMB	ATF3	0.0	1.0	1.0
2208	CERAD	up	GPNMB	ATF5	0.0	1.0	1.0
2209	CERAD	down	GPNMB	ATF5	0.0	1.0	1.0
2210	CERAD	significant	GPNMB	ATF5	0.0	1.0	1.0
2211	CERAD	up	GPNMB	BACH2	9.257241379310344	0.1121525287269607	0.9096184141880288
2212	CERAD	down	GPNMB	BACH2	0.0	1.0	1.0
2213	CERAD	significant	GPNMB	BACH2	8.597435897435897	0.1201202533945745	0.947769629384938
2214	CERAD	up	GPNMB	BCL6	20.10839160839161	0.0007413294561096	0.030664082048172
2215	CERAD	down	GPNMB	BCL6	0.0	1.0	1.0
2216	CERAD	significant	GPNMB	BCL6	18.65677179962894	0.0009153438877202	0.0359552347262789
2217	CERAD	up	GPNMB	BHLHE40	0.0	1.0	1.0
2218	CERAD	down	GPNMB	BHLHE40	0.0	1.0	1.0
2219	CERAD	significant	GPNMB	BHLHE40	0.0	1.0	1.0
2220	CERAD	up	GPNMB	CEBPD	0.0	1.0	1.0
2221	CERAD	down	GPNMB	CEBPD	0.0	1.0	1.0
2222	CERAD	significant	GPNMB	CEBPD	0.0	1.0	1.0
2223	CERAD	up	GPNMB	CREM	0.0	1.0	1.0
2224	CERAD	down	GPNMB	CREM	0.0	1.0	1.0
2225	CERAD	significant	GPNMB	CREM	0.0	1.0	1.0
2226	CERAD	up	GPNMB	EGR1	0.0	1.0	1.0
2227	CERAD	down	GPNMB	EGR1	0.0	1.0	1.0
2228	CERAD	significant	GPNMB	EGR1	0.0	1.0	1.0
2229	CERAD	up	GPNMB	ETV3	0.0	1.0	1.0
2230	CERAD	down	GPNMB	ETV3	0.0	1.0	1.0
2231	CERAD	significant	GPNMB	ETV3	0.0	1.0	1.0
2232	CERAD	up	GPNMB	FOS	3.85316091954023	0.2369969912867704	1.0
2233	CERAD	down	GPNMB	FOS	0.0	1.0	1.0
2234	CERAD	significant	GPNMB	FOS	3.578525641025641	0.2524783331706402	1.0
2235	CERAD	up	GPNMB	FOSB	0.0	1.0	1.0
2236	CERAD	down	GPNMB	FOSB	0.0	1.0	1.0
2237	CERAD	significant	GPNMB	FOSB	0.0	1.0	1.0
2238	CERAD	up	GPNMB	FOSL1	0.0	1.0	1.0
2239	CERAD	down	GPNMB	FOSL1	0.0	1.0	1.0
2240	CERAD	significant	GPNMB	FOSL1	0.0	1.0	1.0
2241	CERAD	up	GPNMB	GLIS3	5.714142857142857	0.000984125858038	0.0378403322879427
2242	CERAD	down	GPNMB	GLIS3	0.0	1.0	1.0
2243	CERAD	significant	GPNMB	GLIS3	5.293509933774835	0.0014309888602841	0.0531510148105545
2244	CERAD	up	GPNMB	GTF2IRD1	6.16919540229885	0.1589111468649053	1.0
2245	CERAD	down	GPNMB	GTF2IRD1	0.0	1.0	1.0
2246	CERAD	significant	GPNMB	GTF2IRD1	5.72948717948718	0.1698698051303088	1.0
2247	CERAD	up	GPNMB	HES1	0.0	1.0	1.0
2248	CERAD	down	GPNMB	HES1	0.0	1.0	1.0
2249	CERAD	significant	GPNMB	HES1	0.0	1.0	1.0
2250	CERAD	up	GPNMB	HIF1A	13.227586206896552	0.0828675188849531	0.757883841058365
2251	CERAD	down	GPNMB	HIF1A	0.0	1.0	1.0
2252	CERAD	significant	GPNMB	HIF1A	12.284798534798536	0.0888600476274329	0.7940685107132307
2253	CERAD	up	GPNMB	IRF4	0.0	1.0	1.0
2254	CERAD	down	GPNMB	IRF4	0.0	1.0	1.0
2255	CERAD	significant	GPNMB	IRF4	0.0	1.0	1.0
2256	CERAD	up	GPNMB	JUN	0.0	1.0	1.0
2257	CERAD	down	GPNMB	JUN	0.0	1.0	1.0
2258	CERAD	significant	GPNMB	JUN	0.0	1.0	1.0
2259	CERAD	up	GPNMB	JUNB	0.0	1.0	1.0
2260	CERAD	down	GPNMB	JUNB	0.0	1.0	1.0
2261	CERAD	significant	GPNMB	JUNB	0.0	1.0	1.0
2262	CERAD	up	GPNMB	JUND	0.0	1.0	1.0
2263	CERAD	down	GPNMB	JUND	0.0	1.0	1.0
2264	CERAD	significant	GPNMB	JUND	0.0	1.0	1.0
2265	CERAD	up	GPNMB	KLF12	5.0512752469408815	6.324800131337343e-06	0.000515424010703
2266	CERAD	down	GPNMB	KLF12	0.0	1.0	1.0
2267	CERAD	significant	GPNMB	KLF12	4.661519607843137	1.3954194523305508e-05	0.0010024987118058
2268	CERAD	up	GPNMB	KLF4	0.0	1.0	1.0
2269	CERAD	down	GPNMB	KLF4	0.0	1.0	1.0
2270	CERAD	significant	GPNMB	KLF4	0.0	1.0	1.0
2271	CERAD	up	GPNMB	KLF5	0.0	1.0	1.0
2272	CERAD	down	GPNMB	KLF5	0.0	1.0	1.0
2273	CERAD	significant	GPNMB	KLF5	0.0	1.0	1.0
2274	CERAD	up	GPNMB	MAFB	0.0	1.0	1.0
2275	CERAD	down	GPNMB	MAFB	0.0	1.0	1.0
2276	CERAD	significant	GPNMB	MAFB	0.0	1.0	1.0
2277	CERAD	up	GPNMB	MAFF	0.0	1.0	1.0
2278	CERAD	down	GPNMB	MAFF	0.0	1.0	1.0
2279	CERAD	significant	GPNMB	MAFF	0.0	1.0	1.0
2280	CERAD	up	GPNMB	MITF	7.68032212885154	4.1588739855641065e-11	1.0813072362466677e-08
2281	CERAD	down	GPNMB	MITF	0.0	1.0	1.0
2282	CERAD	significant	GPNMB	MITF	7.057750107342207	1.5881050818056722e-10	3.4684214986635885e-08
2283	CERAD	up	GPNMB	MXI1	0.0	1.0	1.0
2284	CERAD	down	GPNMB	MXI1	0.0	1.0	1.0
2285	CERAD	significant	GPNMB	MXI1	0.0	1.0	1.0
2286	CERAD	up	GPNMB	NFIL3	15.433333333333334	0.0728942325567245	0.698152306710348
2287	CERAD	down	GPNMB	NFIL3	0.0	1.0	1.0
2288	CERAD	significant	GPNMB	NFIL3	14.333333333333334	0.0781966877673887	0.7273490889436837
2289	CERAD	up	GPNMB	NFKB1	0.0	1.0	1.0
2290	CERAD	down	GPNMB	NFKB1	0.0	1.0	1.0
2291	CERAD	significant	GPNMB	NFKB1	0.0	1.0	1.0
2292	CERAD	up	GPNMB	NR2F1	5.316666666666666	0.0598684228189562	0.6132862825356491
2293	CERAD	down	GPNMB	NR2F1	0.0	1.0	1.0
2294	CERAD	significant	GPNMB	NR2F1	4.935299539170507	0.0679972437841954	0.6665438977768529
2295	CERAD	up	GPNMB	RARB	10.817912856374395	0.0036251573407732	0.1081604321345469
2296	CERAD	down	GPNMB	RARB	0.0	1.0	1.0
2297	CERAD	significant	GPNMB	RARB	10.036963036963035	0.0044440022056315	0.1231687920951683
2298	CERAD	up	GPNMB	RELB	0.0	1.0	1.0
2299	CERAD	down	GPNMB	RELB	0.0	1.0	1.0
2300	CERAD	significant	GPNMB	RELB	0.0	1.0	1.0
2301	CERAD	up	GPNMB	VDR	0.0	1.0	1.0
2302	CERAD	down	GPNMB	VDR	0.0	1.0	1.0
2303	CERAD	significant	GPNMB	VDR	0.0	1.0	1.0
2304	CERAD	up	GPNMB	XBP1	0.7716024340770791	0.7282744512771118	1.0
2305	CERAD	down	GPNMB	XBP1	0.0	1.0	1.0
2306	CERAD	significant	GPNMB	XBP1	0.7166020254255548	0.7538235368260611	1.0
2307	CERAD	up	GPNMB	ZNF490	0.0	1.0	1.0
2308	CERAD	down	GPNMB	ZNF490	0.0	1.0	1.0
2309	CERAD	significant	GPNMB	ZNF490	0.0	1.0	1.0
2310	Braak	up	GPNMB	ATF3	0.0	1.0	1.0
2311	Braak	down	GPNMB	ATF3	0.0	1.0	1.0
2312	Braak	significant	GPNMB	ATF3	0.0	1.0	1.0
2313	Braak	up	GPNMB	ATF5	0.0	1.0	1.0
2314	Braak	down	GPNMB	ATF5	0.0	1.0	1.0
2315	Braak	significant	GPNMB	ATF5	0.0	1.0	1.0
2316	Braak	up	GPNMB	BACH2	14.854444444444445	0.0110855014572639	0.2241734739135588
2317	Braak	down	GPNMB	BACH2	0.0	1.0	1.0
2318	Braak	significant	GPNMB	BACH2	14.00104821802935	0.0123793691026263	0.2403500326852765
2319	Braak	up	GPNMB	BCL6	4.154850746268656	0.2250236625799797	1.0
2320	Braak	down	GPNMB	BCL6	180.6266666666667	9.672273526136118e-05	0.005182562019486
2321	Braak	significant	GPNMB	BCL6	13.55991875423155	0.0022289150072935	0.0780120252552753
2322	Braak	up	GPNMB	BHLHE40	0.0	1.0	1.0
2323	Braak	down	GPNMB	BHLHE40	0.0	1.0	1.0
2324	Braak	significant	GPNMB	BHLHE40	0.0	1.0	1.0
2325	Braak	up	GPNMB	CEBPD	0.0	1.0	1.0
2326	Braak	down	GPNMB	CEBPD	0.0	1.0	1.0
2327	Braak	significant	GPNMB	CEBPD	0.0	1.0	1.0
2328	Braak	up	GPNMB	CREM	0.0	1.0	1.0
2329	Braak	down	GPNMB	CREM	0.0	1.0	1.0
2330	Braak	significant	GPNMB	CREM	0.0	1.0	1.0
2331	Braak	up	GPNMB	EGR1	0.0	1.0	1.0
2332	Braak	down	GPNMB	EGR1	0.0	1.0	1.0
2333	Braak	significant	GPNMB	EGR1	0.0	1.0	1.0
2334	Braak	up	GPNMB	ETV3	0.0	1.0	1.0
2335	Braak	down	GPNMB	ETV3	0.0	1.0	1.0
2336	Braak	significant	GPNMB	ETV3	0.0	1.0	1.0
2337	Braak	up	GPNMB	FOS	2.7682421227197347	0.3127092480352592	1.0
2338	Braak	down	GPNMB	FOS	0.0	1.0	1.0
2339	Braak	significant	GPNMB	FOS	2.609937402190923	0.3279704420751422	1.0
2340	Braak	up	GPNMB	FOSB	0.0	1.0	1.0
2341	Braak	down	GPNMB	FOSB	0.0	1.0	1.0
2342	Braak	significant	GPNMB	FOSB	0.0	1.0	1.0
2343	Braak	up	GPNMB	FOSL1	0.0	1.0	1.0
2344	Braak	down	GPNMB	FOSL1	0.0	1.0	1.0
2345	Braak	significant	GPNMB	FOSL1	0.0	1.0	1.0
2346	Braak	up	GPNMB	GLIS3	7.205946180555555	3.911263520486638e-06	0.0003389761717755
2347	Braak	down	GPNMB	GLIS3	25.880769230769232	0.0037885363483996	0.1112118734530223
2348	Braak	significant	GPNMB	GLIS3	8.387613229408046	1.0328964581949956e-07	1.446055041472994e-05
2349	Braak	up	GPNMB	GTF2IRD1	0.0	1.0	1.0
2350	Braak	down	GPNMB	GTF2IRD1	82.10303030303031	0.0140590084977944	0.256729720394507
2351	Braak	significant	GPNMB	GTF2IRD1	4.178716744913928	0.2245291121126563	1.0
2352	Braak	up	GPNMB	HES1	0.0	1.0	1.0
2353	Braak	down	GPNMB	HES1	0.0	1.0	1.0
2354	Braak	significant	GPNMB	HES1	0.0	1.0	1.0
2355	Braak	up	GPNMB	HIF1A	22.286666666666665	0.005811658413293	0.144602309809734
2356	Braak	down	GPNMB	HIF1A	0.0	1.0	1.0
2357	Braak	significant	GPNMB	HIF1A	21.0062893081761	0.0065013701096549	0.1561440139065797
2358	Braak	up	GPNMB	IRF4	0.0	1.0	1.0
2359	Braak	down	GPNMB	IRF4	0.0	1.0	1.0
2360	Braak	significant	GPNMB	IRF4	0.0	1.0	1.0
2361	Braak	up	GPNMB	JUN	0.0	1.0	1.0
2362	Braak	down	GPNMB	JUN	0.0	1.0	1.0
2363	Braak	significant	GPNMB	JUN	0.0	1.0	1.0
2364	Braak	up	GPNMB	JUNB	0.0	1.0	1.0
2365	Braak	down	GPNMB	JUNB	0.0	1.0	1.0
2366	Braak	significant	GPNMB	JUNB	0.0	1.0	1.0
2367	Braak	up	GPNMB	JUND	0.0	1.0	1.0
2368	Braak	down	GPNMB	JUND	0.0	1.0	1.0
2369	Braak	significant	GPNMB	JUND	0.0	1.0	1.0
2370	Braak	up	GPNMB	KLF12	5.474378387868414	1.8501224651497132e-08	2.806019072143731e-06
2371	Braak	down	GPNMB	KLF12	25.185606060606062	6.49166328562695e-05	0.0038112345741422
2372	Braak	significant	GPNMB	KLF12	6.449043701250133	3.7737119047994895e-11	1.0302233500102609e-08
2373	Braak	up	GPNMB	KLF4	0.0	1.0	1.0
2374	Braak	down	GPNMB	KLF4	0.0	1.0	1.0
2375	Braak	significant	GPNMB	KLF4	0.0	1.0	1.0
2376	Braak	up	GPNMB	KLF5	0.0	1.0	1.0
2377	Braak	down	GPNMB	KLF5	0.0	1.0	1.0
2378	Braak	significant	GPNMB	KLF5	0.0	1.0	1.0
2379	Braak	up	GPNMB	MAFB	11.087893864013267	0.0996117728460416	0.8507385441598068
2380	Braak	down	GPNMB	MAFB	0.0	1.0	1.0
2381	Braak	significant	GPNMB	MAFB	10.453834115805948	0.1052513500430194	0.8791802896512091
2382	Braak	up	GPNMB	MAFF	0.0	1.0	1.0
2383	Braak	down	GPNMB	MAFF	0.0	1.0	1.0
2384	Braak	significant	GPNMB	MAFF	0.0	1.0	1.0
2385	Braak	up	GPNMB	MITF	8.359194707575991	3.9178874353213006e-16	2.6739581746067883e-13
2386	Braak	down	GPNMB	MITF	15.309111880046135	0.0018767222755668	0.067860288904604
2387	Braak	significant	GPNMB	MITF	8.862890955198647	3.0951602178377854e-18	2.8165957982323848e-15
2388	Braak	up	GPNMB	MXI1	0.0	1.0	1.0
2389	Braak	down	GPNMB	MXI1	0.0	1.0	1.0
2390	Braak	significant	GPNMB	MXI1	0.0	1.0	1.0
2391	Braak	up	GPNMB	NFIL3	11.087893864013267	0.0996117728460416	0.8507385441598068
2392	Braak	down	GPNMB	NFIL3	0.0	1.0	1.0
2393	Braak	significant	GPNMB	NFIL3	10.453834115805948	0.1052513500430194	0.8791802896512091
2394	Braak	up	GPNMB	NFKB1	0.0	1.0	1.0
2395	Braak	down	GPNMB	NFKB1	inf	7.164571765783939e-07	8.149700383579232e-05
2396	Braak	significant	GPNMB	NFKB1	inf	0.0002471871091776	0.0113415261857964
2397	Braak	up	GPNMB	NR2F1	8.169574533210897	0.0021373114016734	0.0757774042411484
2398	Braak	down	GPNMB	NR2F1	0.0	1.0	1.0
2399	Braak	significant	GPNMB	NR2F1	7.695815295815295	0.0026348568054378	0.088064285795242
2400	Braak	up	GPNMB	RARB	10.790303030303033	0.0008432559961684	0.0336071367816025
2401	Braak	down	GPNMB	RARB	0.0	1.0	1.0
2402	Braak	significant	GPNMB	RARB	10.164571428571428	0.0010453523623818	0.0396362770736452
2403	Braak	up	GPNMB	RELB	0.0	1.0	1.0
2404	Braak	down	GPNMB	RELB	180.6266666666667	9.672273526136118e-05	0.005182562019486
2405	Braak	significant	GPNMB	RELB	8.39685534591195	0.0287747387621502	0.390821078709802
2406	Braak	up	GPNMB	VDR	0.0	1.0	1.0
2407	Braak	down	GPNMB	VDR	0.0	1.0	1.0
2408	Braak	significant	GPNMB	VDR	0.0	1.0	1.0
2409	Braak	up	GPNMB	XBP1	0.5543291943643129	0.8357511724488225	1.0
2410	Braak	down	GPNMB	XBP1	0.0	1.0	1.0
2411	Braak	significant	GPNMB	XBP1	0.5226259517891664	0.8525907451131796	1.0
2412	Braak	up	GPNMB	ZNF490	0.0	1.0	1.0
2413	Braak	down	GPNMB	ZNF490	0.0	1.0	1.0
2414	Braak	significant	GPNMB	ZNF490	0.0	1.0	1.0
2415	dementia	up	GPNMB	ATF3	0.0	1.0	1.0
2416	dementia	down	GPNMB	ATF3	0.0	1.0	1.0
2417	dementia	significant	GPNMB	ATF3	0.0	1.0	1.0
2418	dementia	up	GPNMB	ATF5	0.0	1.0	1.0
2419	dementia	down	GPNMB	ATF5	0.0	1.0	1.0
2420	dementia	significant	GPNMB	ATF5	0.0	1.0	1.0
2421	dementia	up	GPNMB	BACH2	0.0	1.0	1.0
2422	dementia	down	GPNMB	BACH2	0.0	1.0	1.0
2423	dementia	significant	GPNMB	BACH2	0.0	1.0	1.0
2424	dementia	up	GPNMB	BCL6	0.0	1.0	1.0
2425	dementia	down	GPNMB	BCL6	0.0	1.0	1.0
2426	dementia	significant	GPNMB	BCL6	0.0	1.0	1.0
2427	dementia	up	GPNMB	BHLHE40	0.0	1.0	1.0
2428	dementia	down	GPNMB	BHLHE40	0.0	1.0	1.0
2429	dementia	significant	GPNMB	BHLHE40	0.0	1.0	1.0
2430	dementia	up	GPNMB	CEBPD	0.0	1.0	1.0
2431	dementia	down	GPNMB	CEBPD	0.0	1.0	1.0
2432	dementia	significant	GPNMB	CEBPD	0.0	1.0	1.0
2433	dementia	up	GPNMB	CREM	0.0	1.0	1.0
2434	dementia	down	GPNMB	CREM	0.0	1.0	1.0
2435	dementia	significant	GPNMB	CREM	0.0	1.0	1.0
2436	dementia	up	GPNMB	EGR1	0.0	1.0	1.0
2437	dementia	down	GPNMB	EGR1	0.0	1.0	1.0
2438	dementia	significant	GPNMB	EGR1	0.0	1.0	1.0
2439	dementia	up	GPNMB	ETV3	0.0	1.0	1.0
2440	dementia	down	GPNMB	ETV3	0.0	1.0	1.0
2441	dementia	significant	GPNMB	ETV3	0.0	1.0	1.0
2442	dementia	up	GPNMB	FOS	0.0	1.0	1.0
2443	dementia	down	GPNMB	FOS	0.0	1.0	1.0
2444	dementia	significant	GPNMB	FOS	0.0	1.0	1.0
2445	dementia	up	GPNMB	FOSB	0.0	1.0	1.0
2446	dementia	down	GPNMB	FOSB	0.0	1.0	1.0
2447	dementia	significant	GPNMB	FOSB	0.0	1.0	1.0
2448	dementia	up	GPNMB	FOSL1	0.0	1.0	1.0
2449	dementia	down	GPNMB	FOSL1	0.0	1.0	1.0
2450	dementia	significant	GPNMB	FOSL1	0.0	1.0	1.0
2451	dementia	up	GPNMB	GLIS3	0.0	1.0	1.0
2452	dementia	down	GPNMB	GLIS3	0.0	1.0	1.0
2453	dementia	significant	GPNMB	GLIS3	0.0	1.0	1.0
2454	dementia	up	GPNMB	GTF2IRD1	0.0	1.0	1.0
2455	dementia	down	GPNMB	GTF2IRD1	0.0	1.0	1.0
2456	dementia	significant	GPNMB	GTF2IRD1	0.0	1.0	1.0
2457	dementia	up	GPNMB	HES1	0.0	1.0	1.0
2458	dementia	down	GPNMB	HES1	0.0	1.0	1.0
2459	dementia	significant	GPNMB	HES1	0.0	1.0	1.0
2460	dementia	up	GPNMB	HIF1A	0.0	1.0	1.0
2461	dementia	down	GPNMB	HIF1A	0.0	1.0	1.0
2462	dementia	significant	GPNMB	HIF1A	0.0	1.0	1.0
2463	dementia	up	GPNMB	IRF4	0.0	1.0	1.0
2464	dementia	down	GPNMB	IRF4	0.0	1.0	1.0
2465	dementia	significant	GPNMB	IRF4	0.0	1.0	1.0
2466	dementia	up	GPNMB	JUN	0.0	1.0	1.0
2467	dementia	down	GPNMB	JUN	0.0	1.0	1.0
2468	dementia	significant	GPNMB	JUN	0.0	1.0	1.0
2469	dementia	up	GPNMB	JUNB	0.0	1.0	1.0
2470	dementia	down	GPNMB	JUNB	0.0	1.0	1.0
2471	dementia	significant	GPNMB	JUNB	0.0	1.0	1.0
2472	dementia	up	GPNMB	JUND	0.0	1.0	1.0
2473	dementia	down	GPNMB	JUND	0.0	1.0	1.0
2474	dementia	significant	GPNMB	JUND	0.0	1.0	1.0
2475	dementia	up	GPNMB	KLF12	3.829732065687122	0.2436953706027089	1.0
2476	dementia	down	GPNMB	KLF12	0.0	1.0	1.0
2477	dementia	significant	GPNMB	KLF12	3.3186017478152308	0.2732962536540654	1.0
2478	dementia	up	GPNMB	KLF4	0.0	1.0	1.0
2479	dementia	down	GPNMB	KLF4	0.0	1.0	1.0
2480	dementia	significant	GPNMB	KLF4	0.0	1.0	1.0
2481	dementia	up	GPNMB	KLF5	0.0	1.0	1.0
2482	dementia	down	GPNMB	KLF5	0.0	1.0	1.0
2483	dementia	significant	GPNMB	KLF5	0.0	1.0	1.0
2484	dementia	up	GPNMB	MAFB	0.0	1.0	1.0
2485	dementia	down	GPNMB	MAFB	0.0	1.0	1.0
2486	dementia	significant	GPNMB	MAFB	0.0	1.0	1.0
2487	dementia	up	GPNMB	MAFF	0.0	1.0	1.0
2488	dementia	down	GPNMB	MAFF	0.0	1.0	1.0
2489	dementia	significant	GPNMB	MAFF	0.0	1.0	1.0
2490	dementia	up	GPNMB	MITF	3.507533703409992	0.2625802188668601	1.0
2491	dementia	down	GPNMB	MITF	0.0	1.0	1.0
2492	dementia	significant	GPNMB	MITF	3.0394043528064145	0.2939984979926016	1.0
2493	dementia	up	GPNMB	MXI1	0.0	1.0	1.0
2494	dementia	down	GPNMB	MXI1	0.0	1.0	1.0
2495	dementia	significant	GPNMB	MXI1	0.0	1.0	1.0
2496	dementia	up	GPNMB	NFIL3	0.0	1.0	1.0
2497	dementia	down	GPNMB	NFIL3	0.0	1.0	1.0
2498	dementia	significant	GPNMB	NFIL3	0.0	1.0	1.0
2499	dementia	up	GPNMB	NFKB1	0.0	1.0	1.0
2500	dementia	down	GPNMB	NFKB1	0.0	1.0	1.0
2501	dementia	significant	GPNMB	NFKB1	0.0	1.0	1.0
2502	dementia	up	GPNMB	NR2F1	28.897435897435894	0.0375100273994282	0.4531078530992876
2503	dementia	down	GPNMB	NR2F1	0.0	1.0	1.0
2504	dementia	significant	GPNMB	NR2F1	25.04074074074074	0.0427555809041747	0.4833239580471931
2505	dementia	up	GPNMB	RARB	0.0	1.0	1.0
2506	dementia	down	GPNMB	RARB	0.0	1.0	1.0
2507	dementia	significant	GPNMB	RARB	0.0	1.0	1.0
2508	dementia	up	GPNMB	RELB	0.0	1.0	1.0
2509	dementia	down	GPNMB	RELB	0.0	1.0	1.0
2510	dementia	significant	GPNMB	RELB	0.0	1.0	1.0
2511	dementia	up	GPNMB	VDR	0.0	1.0	1.0
2512	dementia	down	GPNMB	VDR	0.0	1.0	1.0
2513	dementia	significant	GPNMB	VDR	0.0	1.0	1.0
2514	dementia	up	GPNMB	XBP1	0.0	1.0	1.0
2515	dementia	down	GPNMB	XBP1	0.0	1.0	1.0
2516	dementia	significant	GPNMB	XBP1	0.0	1.0	1.0
2517	dementia	up	GPNMB	ZNF490	0.0	1.0	1.0
2518	dementia	down	GPNMB	ZNF490	0.0	1.0	1.0
2519	dementia	significant	GPNMB	ZNF490	0.0	1.0	1.0
2520	dx_AD	up	ERN1	ATF3	0.0	1.0	1.0
2521	dx_AD	down	ERN1	ATF3	0.0	1.0	1.0
2522	dx_AD	significant	ERN1	ATF3	0.0	1.0	1.0
2523	dx_AD	up	ERN1	ATF5	0.0	1.0	1.0
2524	dx_AD	down	ERN1	ATF5	22.121112929623568	0.0483966363507239	0.5317962316441717
2525	dx_AD	significant	ERN1	ATF5	16.485958485958484	0.0640301212671347	0.645026682875564
2526	dx_AD	up	ERN1	BACH2	0.0	1.0	1.0
2527	dx_AD	down	ERN1	BACH2	0.0	1.0	1.0
2528	dx_AD	significant	ERN1	BACH2	0.0	1.0	1.0
2529	dx_AD	up	ERN1	BCL6	0.0	1.0	1.0
2530	dx_AD	down	ERN1	BCL6	0.0	1.0	1.0
2531	dx_AD	significant	ERN1	BCL6	0.0	1.0	1.0
2532	dx_AD	up	ERN1	BHLHE40	0.0	1.0	1.0
2533	dx_AD	down	ERN1	BHLHE40	0.0	1.0	1.0
2534	dx_AD	significant	ERN1	BHLHE40	0.0	1.0	1.0
2535	dx_AD	up	ERN1	CEBPD	0.0	1.0	1.0
2536	dx_AD	down	ERN1	CEBPD	0.0	1.0	1.0
2537	dx_AD	significant	ERN1	CEBPD	0.0	1.0	1.0
2538	dx_AD	up	ERN1	CREM	0.0	1.0	1.0
2539	dx_AD	down	ERN1	CREM	0.0	1.0	1.0
2540	dx_AD	significant	ERN1	CREM	0.0	1.0	1.0
2541	dx_AD	up	ERN1	EGR1	0.0	1.0	1.0
2542	dx_AD	down	ERN1	EGR1	0.0	1.0	1.0
2543	dx_AD	significant	ERN1	EGR1	0.0	1.0	1.0
2544	dx_AD	up	ERN1	ETV3	0.0	1.0	1.0
2545	dx_AD	down	ERN1	ETV3	0.0	1.0	1.0
2546	dx_AD	significant	ERN1	ETV3	0.0	1.0	1.0
2547	dx_AD	up	ERN1	FOS	0.0	1.0	1.0
2548	dx_AD	down	ERN1	FOS	11.972517730496454	0.084806595828109	0.7706192061078465
2549	dx_AD	significant	ERN1	FOS	8.922619047619047	0.1114925945650382	0.9096184141880288
2550	dx_AD	up	ERN1	FOSB	0.0	1.0	1.0
2551	dx_AD	down	ERN1	FOSB	0.0	1.0	1.0
2552	dx_AD	significant	ERN1	FOSB	0.0	1.0	1.0
2553	dx_AD	up	ERN1	FOSL1	0.0	1.0	1.0
2554	dx_AD	down	ERN1	FOSL1	12.471785383903793	0.0129494833383781	0.2464199868565976
2555	dx_AD	significant	ERN1	FOSL1	9.243651338366506	0.0223081480206299	0.3300880438824927
2556	dx_AD	up	ERN1	GLIS3	0.0	1.0	1.0
2557	dx_AD	down	ERN1	GLIS3	8.689967637540454	0.0062006174633002	0.1518178087426869
2558	dx_AD	significant	ERN1	GLIS3	6.403947159000477	0.0136498527462954	0.2526247428753291
2559	dx_AD	up	ERN1	GTF2IRD1	0.0	1.0	1.0
2560	dx_AD	down	ERN1	GTF2IRD1	0.0	1.0	1.0
2561	dx_AD	significant	ERN1	GTF2IRD1	0.0	1.0	1.0
2562	dx_AD	up	ERN1	HES1	0.0	1.0	1.0
2563	dx_AD	down	ERN1	HES1	0.0	1.0	1.0
2564	dx_AD	significant	ERN1	HES1	0.0	1.0	1.0
2565	dx_AD	up	ERN1	HIF1A	0.0	1.0	1.0
2566	dx_AD	down	ERN1	HIF1A	0.0	1.0	1.0
2567	dx_AD	significant	ERN1	HIF1A	0.0	1.0	1.0
2568	dx_AD	up	ERN1	IRF4	0.0	1.0	1.0
2569	dx_AD	down	ERN1	IRF4	0.0	1.0	1.0
2570	dx_AD	significant	ERN1	IRF4	0.0	1.0	1.0
2571	dx_AD	up	ERN1	JUN	0.0	1.0	1.0
2572	dx_AD	down	ERN1	JUN	0.0	1.0	1.0
2573	dx_AD	significant	ERN1	JUN	0.0	1.0	1.0
2574	dx_AD	up	ERN1	JUNB	0.0	1.0	1.0
2575	dx_AD	down	ERN1	JUNB	31.962174940898347	0.0348080783146546	0.4318076689291276
2576	dx_AD	significant	ERN1	JUNB	23.82010582010582	0.0461594122773737	0.5112178317129016
2577	dx_AD	up	ERN1	JUND	0.0	1.0	1.0
2578	dx_AD	down	ERN1	JUND	0.0	1.0	1.0
2579	dx_AD	significant	ERN1	JUND	0.0	1.0	1.0
2580	dx_AD	up	ERN1	KLF12	0.0	1.0	1.0
2581	dx_AD	down	ERN1	KLF12	5.865240074277124	0.0024717042122249	0.0851021904850025
2582	dx_AD	significant	ERN1	KLF12	4.270155313527099	0.0085277203020809	0.1902736888008332
2583	dx_AD	up	ERN1	KLF4	0.0	1.0	1.0
2584	dx_AD	down	ERN1	KLF4	19.168794326241134	0.055120489952895	0.577654270907499
2585	dx_AD	significant	ERN1	KLF4	14.285714285714286	0.0728414681496967	0.698152306710348
2586	dx_AD	up	ERN1	KLF5	0.0	1.0	1.0
2587	dx_AD	down	ERN1	KLF5	0.0	1.0	1.0
2588	dx_AD	significant	ERN1	KLF5	0.0	1.0	1.0
2589	dx_AD	up	ERN1	MAFB	0.0	1.0	1.0
2590	dx_AD	down	ERN1	MAFB	0.0	1.0	1.0
2591	dx_AD	significant	ERN1	MAFB	0.0	1.0	1.0
2592	dx_AD	up	ERN1	MAFF	0.0	1.0	1.0
2593	dx_AD	down	ERN1	MAFF	28.76382978723404	0.0382229240610169	0.4596853862844766
2594	dx_AD	significant	ERN1	MAFF	21.436507936507937	0.0506583287497923	0.5477118316314178
2595	dx_AD	up	ERN1	MITF	21.021539436173583	1.5994147706586565e-05	0.0011341304737397
2596	dx_AD	down	ERN1	MITF	0.0	1.0	1.0
2597	dx_AD	significant	ERN1	MITF	3.905982401228371	0.0120553418888274	0.240226885813861
2598	dx_AD	up	ERN1	MXI1	0.0	1.0	1.0
2599	dx_AD	down	ERN1	MXI1	0.0	1.0	1.0
2600	dx_AD	significant	ERN1	MXI1	0.0	1.0	1.0
2601	dx_AD	up	ERN1	NFIL3	0.0	1.0	1.0
2602	dx_AD	down	ERN1	NFIL3	0.0	1.0	1.0
2603	dx_AD	significant	ERN1	NFIL3	0.0	1.0	1.0
2604	dx_AD	up	ERN1	NFKB1	0.0	1.0	1.0
2605	dx_AD	down	ERN1	NFKB1	0.0	1.0	1.0
2606	dx_AD	significant	ERN1	NFKB1	0.0	1.0	1.0
2607	dx_AD	up	ERN1	NR2F1	25.044444444444444	0.0427494069639093	0.4833239580471931
2608	dx_AD	down	ERN1	NR2F1	0.0	1.0	1.0
2609	dx_AD	significant	ERN1	NR2F1	5.943121693121693	0.1605697150307103	1.0
2610	dx_AD	up	ERN1	RARB	0.0	1.0	1.0
2611	dx_AD	down	ERN1	RARB	0.0	1.0	1.0
2612	dx_AD	significant	ERN1	RARB	0.0	1.0	1.0
2613	dx_AD	up	ERN1	RELB	0.0	1.0	1.0
2614	dx_AD	down	ERN1	RELB	0.0	1.0	1.0
2615	dx_AD	significant	ERN1	RELB	0.0	1.0	1.0
2616	dx_AD	up	ERN1	VDR	0.0	1.0	1.0
2617	dx_AD	down	ERN1	VDR	0.0	1.0	1.0
2618	dx_AD	significant	ERN1	VDR	0.0	1.0	1.0
2619	dx_AD	up	ERN1	XBP1	0.0	1.0	1.0
2620	dx_AD	down	ERN1	XBP1	2.3976399070266403	0.3474551856277814	1.0
2621	dx_AD	significant	ERN1	XBP1	1.7868480725623583	0.4341469992473211	1.0
2622	dx_AD	up	ERN1	ZNF490	0.0	1.0	1.0
2623	dx_AD	down	ERN1	ZNF490	0.0	1.0	1.0
2624	dx_AD	significant	ERN1	ZNF490	0.0	1.0	1.0
2625	CERAD	up	ERN1	ATF3	0.0	1.0	1.0
2626	CERAD	down	ERN1	ATF3	0.0	1.0	1.0
2627	CERAD	significant	ERN1	ATF3	0.0	1.0	1.0
2628	CERAD	up	ERN1	ATF5	0.0	1.0	1.0
2629	CERAD	down	ERN1	ATF5	0.0	1.0	1.0
2630	CERAD	significant	ERN1	ATF5	0.0	1.0	1.0
2631	CERAD	up	ERN1	BACH2	0.0	1.0	1.0
2632	CERAD	down	ERN1	BACH2	0.0	1.0	1.0
2633	CERAD	significant	ERN1	BACH2	0.0	1.0	1.0
2634	CERAD	up	ERN1	BCL6	65.1201923076923	0.0173984936939779	0.2922946940588292
2635	CERAD	down	ERN1	BCL6	0.0	1.0	1.0
2636	CERAD	significant	ERN1	BCL6	29.161637931034484	0.0369281785113673	0.4500621756072894
2637	CERAD	up	ERN1	BHLHE40	0.0	1.0	1.0
2638	CERAD	down	ERN1	BHLHE40	0.0	1.0	1.0
2639	CERAD	significant	ERN1	BHLHE40	0.0	1.0	1.0
2640	CERAD	up	ERN1	CEBPD	0.0	1.0	1.0
2641	CERAD	down	ERN1	CEBPD	0.0	1.0	1.0
2642	CERAD	significant	ERN1	CEBPD	0.0	1.0	1.0
2643	CERAD	up	ERN1	CREM	0.0	1.0	1.0
2644	CERAD	down	ERN1	CREM	0.0	1.0	1.0
2645	CERAD	significant	ERN1	CREM	0.0	1.0	1.0
2646	CERAD	up	ERN1	EGR1	0.0	1.0	1.0
2647	CERAD	down	ERN1	EGR1	0.0	1.0	1.0
2648	CERAD	significant	ERN1	EGR1	0.0	1.0	1.0
2649	CERAD	up	ERN1	ETV3	0.0	1.0	1.0
2650	CERAD	down	ERN1	ETV3	0.0	1.0	1.0
2651	CERAD	significant	ERN1	ETV3	0.0	1.0	1.0
2652	CERAD	up	ERN1	FOS	0.0	1.0	1.0
2653	CERAD	down	ERN1	FOS	0.0	1.0	1.0
2654	CERAD	significant	ERN1	FOS	0.0	1.0	1.0
2655	CERAD	up	ERN1	FOSB	0.0	1.0	1.0
2656	CERAD	down	ERN1	FOSB	0.0	1.0	1.0
2657	CERAD	significant	ERN1	FOSB	0.0	1.0	1.0
2658	CERAD	up	ERN1	FOSL1	0.0	1.0	1.0
2659	CERAD	down	ERN1	FOSL1	18.766666666666666	0.0562419799199225	0.586032844203773
2660	CERAD	significant	ERN1	FOSL1	9.697557471264368	0.102895935826681	0.8682414515997747
2661	CERAD	up	ERN1	GLIS3	0.0	1.0	1.0
2662	CERAD	down	ERN1	GLIS3	8.542857142857143	0.117932073217777	0.9345560519144596
2663	CERAD	significant	ERN1	GLIS3	4.414449917898194	0.2097383731260589	1.0
2664	CERAD	up	ERN1	GTF2IRD1	69.46666666666667	0.0163828849019303	0.2812910426557855
2665	CERAD	down	ERN1	GTF2IRD1	0.0	1.0	1.0
2666	CERAD	significant	ERN1	GTF2IRD1	31.108045977011493	0.0347929220894724	0.4318076689291276
2667	CERAD	up	ERN1	HES1	0.0	1.0	1.0
2668	CERAD	down	ERN1	HES1	0.0	1.0	1.0
2669	CERAD	significant	ERN1	HES1	0.0	1.0	1.0
2670	CERAD	up	ERN1	HIF1A	0.0	1.0	1.0
2671	CERAD	down	ERN1	HIF1A	0.0	1.0	1.0
2672	CERAD	significant	ERN1	HIF1A	0.0	1.0	1.0
2673	CERAD	up	ERN1	IRF4	0.0	1.0	1.0
2674	CERAD	down	ERN1	IRF4	0.0	1.0	1.0
2675	CERAD	significant	ERN1	IRF4	0.0	1.0	1.0
2676	CERAD	up	ERN1	JUN	0.0	1.0	1.0
2677	CERAD	down	ERN1	JUN	0.0	1.0	1.0
2678	CERAD	significant	ERN1	JUN	0.0	1.0	1.0
2679	CERAD	up	ERN1	JUNB	0.0	1.0	1.0
2680	CERAD	down	ERN1	JUNB	0.0	1.0	1.0
2681	CERAD	significant	ERN1	JUNB	0.0	1.0	1.0
2682	CERAD	up	ERN1	JUND	0.0	1.0	1.0
2683	CERAD	down	ERN1	JUND	0.0	1.0	1.0
2684	CERAD	significant	ERN1	JUND	0.0	1.0	1.0
2685	CERAD	up	ERN1	KLF12	3.830020167098819	0.2436796453821516	1.0
2686	CERAD	down	ERN1	KLF12	3.3191011235955057	0.2732617140381476	1.0
2687	CERAD	significant	ERN1	KLF12	3.566326530612245	0.117820965516448	0.9345560519144596
2688	CERAD	up	ERN1	KLF4	0.0	1.0	1.0
2689	CERAD	down	ERN1	KLF4	0.0	1.0	1.0
2690	CERAD	significant	ERN1	KLF4	0.0	1.0	1.0
2691	CERAD	up	ERN1	KLF5	0.0	1.0	1.0
2692	CERAD	down	ERN1	KLF5	0.0	1.0	1.0
2693	CERAD	significant	ERN1	KLF5	0.0	1.0	1.0
2694	CERAD	up	ERN1	MAFB	0.0	1.0	1.0
2695	CERAD	down	ERN1	MAFB	0.0	1.0	1.0
2696	CERAD	significant	ERN1	MAFB	0.0	1.0	1.0
2697	CERAD	up	ERN1	MAFF	0.0	1.0	1.0
2698	CERAD	down	ERN1	MAFF	0.0	1.0	1.0
2699	CERAD	significant	ERN1	MAFF	0.0	1.0	1.0
2700	CERAD	up	ERN1	MITF	25.69492837785521	7.597548891158248e-06	0.0006011973470394
2701	CERAD	down	ERN1	MITF	0.0	1.0	1.0
2702	CERAD	significant	ERN1	MITF	9.2404181184669	0.000407521143652	0.017944076164033
2703	CERAD	up	ERN1	MXI1	0.0	1.0	1.0
2704	CERAD	down	ERN1	MXI1	0.0	1.0	1.0
2705	CERAD	significant	ERN1	MXI1	0.0	1.0	1.0
2706	CERAD	up	ERN1	NFIL3	0.0	1.0	1.0
2707	CERAD	down	ERN1	NFIL3	0.0	1.0	1.0
2708	CERAD	significant	ERN1	NFIL3	0.0	1.0	1.0
2709	CERAD	up	ERN1	NFKB1	0.0	1.0	1.0
2710	CERAD	down	ERN1	NFKB1	0.0	1.0	1.0
2711	CERAD	significant	ERN1	NFKB1	0.0	1.0	1.0
2712	CERAD	up	ERN1	NR2F1	64.4095238095238	0.0006443754726071	0.0272735665149992
2713	CERAD	down	ERN1	NR2F1	0.0	1.0	1.0
2714	CERAD	significant	ERN1	NR2F1	27.57551020408163	0.002996013721902	0.0928808723886898
2715	CERAD	up	ERN1	RARB	0.0	1.0	1.0
2716	CERAD	down	ERN1	RARB	0.0	1.0	1.0
2717	CERAD	significant	ERN1	RARB	0.0	1.0	1.0
2718	CERAD	up	ERN1	RELB	0.0	1.0	1.0
2719	CERAD	down	ERN1	RELB	0.0	1.0	1.0
2720	CERAD	significant	ERN1	RELB	0.0	1.0	1.0
2721	CERAD	up	ERN1	VDR	0.0	1.0	1.0
2722	CERAD	down	ERN1	VDR	0.0	1.0	1.0
2723	CERAD	significant	ERN1	VDR	0.0	1.0	1.0
2724	CERAD	up	ERN1	XBP1	0.0	1.0	1.0
2725	CERAD	down	ERN1	XBP1	0.0	1.0	1.0
2726	CERAD	significant	ERN1	XBP1	0.0	1.0	1.0
2727	CERAD	up	ERN1	ZNF490	0.0	1.0	1.0
2728	CERAD	down	ERN1	ZNF490	0.0	1.0	1.0
2729	CERAD	significant	ERN1	ZNF490	0.0	1.0	1.0
2730	Braak	up	ERN1	ATF3	0.0	1.0	1.0
2731	Braak	down	ERN1	ATF3	0.0	1.0	1.0
2732	Braak	significant	ERN1	ATF3	0.0	1.0	1.0
2733	Braak	up	ERN1	ATF5	0.0	1.0	1.0
2734	Braak	down	ERN1	ATF5	0.0	1.0	1.0
2735	Braak	significant	ERN1	ATF5	0.0	1.0	1.0
2736	Braak	up	ERN1	BACH2	0.0	1.0	1.0
2737	Braak	down	ERN1	BACH2	0.0	1.0	1.0
2738	Braak	significant	ERN1	BACH2	0.0	1.0	1.0
2739	Braak	up	ERN1	BCL6	0.0	1.0	1.0
2740	Braak	down	ERN1	BCL6	0.0	1.0	1.0
2741	Braak	significant	ERN1	BCL6	0.0	1.0	1.0
2742	Braak	up	ERN1	BHLHE40	0.0	1.0	1.0
2743	Braak	down	ERN1	BHLHE40	0.0	1.0	1.0
2744	Braak	significant	ERN1	BHLHE40	0.0	1.0	1.0
2745	Braak	up	ERN1	CEBPD	0.0	1.0	1.0
2746	Braak	down	ERN1	CEBPD	0.0	1.0	1.0
2747	Braak	significant	ERN1	CEBPD	0.0	1.0	1.0
2748	Braak	up	ERN1	CREM	0.0	1.0	1.0
2749	Braak	down	ERN1	CREM	0.0	1.0	1.0
2750	Braak	significant	ERN1	CREM	0.0	1.0	1.0
2751	Braak	up	ERN1	EGR1	0.0	1.0	1.0
2752	Braak	down	ERN1	EGR1	0.0	1.0	1.0
2753	Braak	significant	ERN1	EGR1	0.0	1.0	1.0
2754	Braak	up	ERN1	ETV3	0.0	1.0	1.0
2755	Braak	down	ERN1	ETV3	0.0	1.0	1.0
2756	Braak	significant	ERN1	ETV3	0.0	1.0	1.0
2757	Braak	up	ERN1	FOS	0.0	1.0	1.0
2758	Braak	down	ERN1	FOS	0.0	1.0	1.0
2759	Braak	significant	ERN1	FOS	0.0	1.0	1.0
2760	Braak	up	ERN1	FOSB	0.0	1.0	1.0
2761	Braak	down	ERN1	FOSB	0.0	1.0	1.0
2762	Braak	significant	ERN1	FOSB	0.0	1.0	1.0
2763	Braak	up	ERN1	FOSL1	0.0	1.0	1.0
2764	Braak	down	ERN1	FOSL1	12.749881796690309	0.0124383231506764	0.2403500326852765
2765	Braak	significant	ERN1	FOSL1	6.576669112252384	0.0409265849048977	0.4714328134614802
2766	Braak	up	ERN1	GLIS3	3.120092915214866	0.2808213171374378	1.0
2767	Braak	down	ERN1	GLIS3	5.737606837606838	0.0519988696844419	0.5577874822731889
2768	Braak	significant	ERN1	GLIS3	4.534883720930233	0.0323571703141622	0.4182656957604956
2769	Braak	up	ERN1	GTF2IRD1	0.0	1.0	1.0
2770	Braak	down	ERN1	GTF2IRD1	0.0	1.0	1.0
2771	Braak	significant	ERN1	GTF2IRD1	0.0	1.0	1.0
2772	Braak	up	ERN1	HES1	0.0	1.0	1.0
2773	Braak	down	ERN1	HES1	0.0	1.0	1.0
2774	Braak	significant	ERN1	HES1	0.0	1.0	1.0
2775	Braak	up	ERN1	HIF1A	0.0	1.0	1.0
2776	Braak	down	ERN1	HIF1A	0.0	1.0	1.0
2777	Braak	significant	ERN1	HIF1A	0.0	1.0	1.0
2778	Braak	up	ERN1	IRF4	0.0	1.0	1.0
2779	Braak	down	ERN1	IRF4	0.0	1.0	1.0
2780	Braak	significant	ERN1	IRF4	0.0	1.0	1.0
2781	Braak	up	ERN1	JUN	0.0	1.0	1.0
2782	Braak	down	ERN1	JUN	0.0	1.0	1.0
2783	Braak	significant	ERN1	JUN	0.0	1.0	1.0
2784	Braak	up	ERN1	JUNB	0.0	1.0	1.0
2785	Braak	down	ERN1	JUNB	0.0	1.0	1.0
2786	Braak	significant	ERN1	JUNB	0.0	1.0	1.0
2787	Braak	up	ERN1	JUND	0.0	1.0	1.0
2788	Braak	down	ERN1	JUND	0.0	1.0	1.0
2789	Braak	significant	ERN1	JUND	0.0	1.0	1.0
2790	Braak	up	ERN1	KLF12	3.8525399129172713	0.0496399172165365	0.5388348866844727
2791	Braak	down	ERN1	KLF12	3.41295025728988	0.0653520342101721	0.653520342101721
2792	Braak	significant	ERN1	KLF12	3.6506024096385534	0.0082794036779729	0.1860310456038365
2793	Braak	up	ERN1	KLF4	0.0	1.0	1.0
2794	Braak	down	ERN1	KLF4	19.58695652173913	0.0540017928860936	0.5723371306768111
2795	Braak	significant	ERN1	KLF4	10.21060606060606	0.0998987208981242	0.8507385441598068
2796	Braak	up	ERN1	KLF5	0.0	1.0	1.0
2797	Braak	down	ERN1	KLF5	0.0	1.0	1.0
2798	Braak	significant	ERN1	KLF5	0.0	1.0	1.0
2799	Braak	up	ERN1	MAFB	0.0	1.0	1.0
2800	Braak	down	ERN1	MAFB	0.0	1.0	1.0
2801	Braak	significant	ERN1	MAFB	0.0	1.0	1.0
2802	Braak	up	ERN1	MAFF	0.0	1.0	1.0
2803	Braak	down	ERN1	MAFF	29.39130434782609	0.0374403552441422	0.4531078530992876
2804	Braak	significant	ERN1	MAFF	15.32159090909091	0.0697897293292984	0.6786468959847853
2805	Braak	up	ERN1	MITF	9.299649122807018	2.7996980238534437e-05	0.0018417290614746
2806	Braak	down	ERN1	MITF	0.0	1.0	1.0
2807	Braak	significant	ERN1	MITF	3.956183140778776	0.0030279844844664	0.0928808723886898
2808	Braak	up	ERN1	MXI1	66.00975609756098	0.0184185223283269	0.3010932093193571
2809	Braak	down	ERN1	MXI1	0.0	1.0	1.0
2810	Braak	significant	ERN1	MXI1	30.654545454545456	0.0386852614051144	0.461079548333325
2811	Braak	up	ERN1	NFIL3	0.0	1.0	1.0
2812	Braak	down	ERN1	NFIL3	0.0	1.0	1.0
2813	Braak	significant	ERN1	NFIL3	0.0	1.0	1.0
2814	Braak	up	ERN1	NFKB1	0.0	1.0	1.0
2815	Braak	down	ERN1	NFKB1	0.0	1.0	1.0
2816	Braak	significant	ERN1	NFKB1	0.0	1.0	1.0
2817	Braak	up	ERN1	NR2F1	19.28857142857143	0.0058078756818328	0.144602309809734
2818	Braak	down	ERN1	NR2F1	0.0	1.0	1.0
2819	Braak	significant	ERN1	NR2F1	8.839408866995074	0.0243743161134834	0.3530073368159664
2820	Braak	up	ERN1	RARB	0.0	1.0	1.0
2821	Braak	down	ERN1	RARB	0.0	1.0	1.0
2822	Braak	significant	ERN1	RARB	0.0	1.0	1.0
2823	Braak	up	ERN1	RELB	0.0	1.0	1.0
2824	Braak	down	ERN1	RELB	0.0	1.0	1.0
2825	Braak	significant	ERN1	RELB	0.0	1.0	1.0
2826	Braak	up	ERN1	VDR	0.0	1.0	1.0
2827	Braak	down	ERN1	VDR	0.0	1.0	1.0
2828	Braak	significant	ERN1	VDR	0.0	1.0	1.0
2829	Braak	up	ERN1	XBP1	0.0	1.0	1.0
2830	Braak	down	ERN1	XBP1	5.051600753295668	0.0647322137757434	0.6497019985580135
2831	Braak	significant	ERN1	XBP1	2.6056886810831874	0.1856962033316605	1.0
2832	Braak	up	ERN1	ZNF490	0.0	1.0	1.0
2833	Braak	down	ERN1	ZNF490	7.927732079905993	0.1236190534136399	0.966991449338788
2834	Braak	significant	ERN1	ZNF490	4.132678132678133	0.2213296555698281	1.0
2835	dementia	up	ERN1	ATF3	0.0	1.0	1.0
2836	dementia	down	ERN1	ATF3	0.0	1.0	1.0
2837	dementia	significant	ERN1	ATF3	0.0	1.0	1.0
2838	dementia	up	ERN1	ATF5	0.0	1.0	1.0
2839	dementia	down	ERN1	ATF5	0.0	1.0	1.0
2840	dementia	significant	ERN1	ATF5	0.0	1.0	1.0
2841	dementia	up	ERN1	BACH2	0.0	1.0	1.0
2842	dementia	down	ERN1	BACH2	0.0	1.0	1.0
2843	dementia	significant	ERN1	BACH2	0.0	1.0	1.0
2844	dementia	up	ERN1	BCL6	0.0	1.0	1.0
2845	dementia	down	ERN1	BCL6	0.0	1.0	1.0
2846	dementia	significant	ERN1	BCL6	0.0	1.0	1.0
2847	dementia	up	ERN1	BHLHE40	0.0	1.0	1.0
2848	dementia	down	ERN1	BHLHE40	0.0	1.0	1.0
2849	dementia	significant	ERN1	BHLHE40	0.0	1.0	1.0
2850	dementia	up	ERN1	CEBPD	0.0	1.0	1.0
2851	dementia	down	ERN1	CEBPD	16.839598997493734	0.0670847354145767	0.665968464297435
2852	dementia	significant	ERN1	CEBPD	9.029810298102982	0.1205959379013382	0.9494210902328156
2853	dementia	up	ERN1	CREM	15.017857142857142	0.0724808266501589	0.6978410986986269
2854	dementia	down	ERN1	CREM	0.0	1.0	1.0
2855	dementia	significant	ERN1	CREM	6.771341463414634	0.1523101558659252	1.0
2856	dementia	up	ERN1	EGR1	0.0	1.0	1.0
2857	dementia	down	ERN1	EGR1	0.0	1.0	1.0
2858	dementia	significant	ERN1	EGR1	0.0	1.0	1.0
2859	dementia	up	ERN1	ETV3	0.0	1.0	1.0
2860	dementia	down	ERN1	ETV3	0.0	1.0	1.0
2861	dementia	significant	ERN1	ETV3	0.0	1.0	1.0
2862	dementia	up	ERN1	FOS	0.0	1.0	1.0
2863	dementia	down	ERN1	FOS	0.0	1.0	1.0
2864	dementia	significant	ERN1	FOS	0.0	1.0	1.0
2865	dementia	up	ERN1	FOSB	0.0	1.0	1.0
2866	dementia	down	ERN1	FOSB	0.0	1.0	1.0
2867	dementia	significant	ERN1	FOSB	0.0	1.0	1.0
2868	dementia	up	ERN1	FOSL1	0.0	1.0	1.0
2869	dementia	down	ERN1	FOSL1	0.0	1.0	1.0
2870	dementia	significant	ERN1	FOSL1	0.0	1.0	1.0
2871	dementia	up	ERN1	GLIS3	1.135969387755102	0.5890884101817868	1.0
2872	dementia	down	ERN1	GLIS3	0.9551736484067312	0.6519491458256235	1.0
2873	dementia	significant	ERN1	GLIS3	1.0384615384615383	0.577507538486932	1.0
2874	dementia	up	ERN1	GTF2IRD1	0.0	1.0	1.0
2875	dementia	down	ERN1	GTF2IRD1	0.0	1.0	1.0
2876	dementia	significant	ERN1	GTF2IRD1	0.0	1.0	1.0
2877	dementia	up	ERN1	HES1	0.0	1.0	1.0
2878	dementia	down	ERN1	HES1	0.0	1.0	1.0
2879	dementia	significant	ERN1	HES1	0.0	1.0	1.0
2880	dementia	up	ERN1	HIF1A	0.0	1.0	1.0
2881	dementia	down	ERN1	HIF1A	0.0	1.0	1.0
2882	dementia	significant	ERN1	HIF1A	0.0	1.0	1.0
2883	dementia	up	ERN1	IRF4	60.098214285714285	0.0247632704295965	0.3568338167257566
2884	dementia	down	ERN1	IRF4	0.0	1.0	1.0
2885	dementia	significant	ERN1	IRF4	27.09756097560976	0.0535790889441004	0.5710805605498013
2886	dementia	up	ERN1	JUN	0.0	1.0	1.0
2887	dementia	down	ERN1	JUN	0.0	1.0	1.0
2888	dementia	significant	ERN1	JUN	0.0	1.0	1.0
2889	dementia	up	ERN1	JUNB	13.348214285714286	0.0802055957088655	0.7422416145261119
2890	dementia	down	ERN1	JUNB	0.0	1.0	1.0
2891	dementia	significant	ERN1	JUNB	6.018518518518518	0.1677374614584036	1.0
2892	dementia	up	ERN1	JUND	0.0	1.0	1.0
2893	dementia	down	ERN1	JUND	0.0	1.0	1.0
2894	dementia	significant	ERN1	JUND	0.0	1.0	1.0
2895	dementia	up	ERN1	KLF12	0.8939917360969992	0.6569740325132012	1.0
2896	dementia	down	ERN1	KLF12	1.1389024917182775	0.4951495420460094	1.0
2897	dementia	significant	ERN1	KLF12	1.02685164817899	0.5401471871699559	1.0
2898	dementia	up	ERN1	KLF4	8.005357142857143	0.125233144995655	0.9740355721884284
2899	dementia	down	ERN1	KLF4	0.0	1.0	1.0
2900	dementia	significant	ERN1	KLF4	3.6094850948509487	0.2546022340003208	1.0
2901	dementia	up	ERN1	KLF5	20.1981981981982	0.0058529506351559	0.144602309809734
2902	dementia	down	ERN1	KLF5	0.0	1.0	1.0
2903	dementia	significant	ERN1	KLF5	9.062585034013605	0.0259592497310389	0.3691080821132099
2904	dementia	up	ERN1	MAFB	0.0	1.0	1.0
2905	dementia	down	ERN1	MAFB	0.0	1.0	1.0
2906	dementia	significant	ERN1	MAFB	0.0	1.0	1.0
2907	dementia	up	ERN1	MAFF	12.0125	0.087866594285183	0.7914218947392955
2908	dementia	down	ERN1	MAFF	0.0	1.0	1.0
2909	dementia	significant	ERN1	MAFF	5.416260162601626	0.1828851180069095	1.0
2910	dementia	up	ERN1	MITF	2.1255968512066072	0.0966657796016551	0.8324844741719829
2911	dementia	down	ERN1	MITF	0.687251828631139	0.7872622619422723	1.0
2912	dementia	significant	ERN1	MITF	1.3354239766081872	0.2823175127550502	1.0
2913	dementia	up	ERN1	MXI1	0.0	1.0	1.0
2914	dementia	down	ERN1	MXI1	0.0	1.0	1.0
2915	dementia	significant	ERN1	MXI1	0.0	1.0	1.0
2916	dementia	up	ERN1	NFIL3	0.0	1.0	1.0
2917	dementia	down	ERN1	NFIL3	0.0	1.0	1.0
2918	dementia	significant	ERN1	NFIL3	0.0	1.0	1.0
2919	dementia	up	ERN1	NFKB1	0.0	1.0	1.0
2920	dementia	down	ERN1	NFKB1	0.0	1.0	1.0
2921	dementia	significant	ERN1	NFKB1	0.0	1.0	1.0
2922	dementia	up	ERN1	NR2F1	0.0	1.0	1.0
2923	dementia	down	ERN1	NR2F1	0.0	1.0	1.0
2924	dementia	significant	ERN1	NR2F1	0.0	1.0	1.0
2925	dementia	up	ERN1	RARB	0.0	1.0	1.0
2926	dementia	down	ERN1	RARB	0.0	1.0	1.0
2927	dementia	significant	ERN1	RARB	0.0	1.0	1.0
2928	dementia	up	ERN1	RELB	0.0	1.0	1.0
2929	dementia	down	ERN1	RELB	0.0	1.0	1.0
2930	dementia	significant	ERN1	RELB	0.0	1.0	1.0
2931	dementia	up	ERN1	VDR	0.0	1.0	1.0
2932	dementia	down	ERN1	VDR	0.0	1.0	1.0
2933	dementia	significant	ERN1	VDR	0.0	1.0	1.0
2934	dementia	up	ERN1	XBP1	2.037868376851428	0.2637582920786122	1.0
2935	dementia	down	ERN1	XBP1	0.0	1.0	1.0
2936	dementia	significant	ERN1	XBP1	0.9142857142857144	0.6450854287792384	1.0
2937	dementia	up	ERN1	ZNF490	0.0	1.0	1.0
2938	dementia	down	ERN1	ZNF490	0.0	1.0	1.0
2939	dementia	significant	ERN1	ZNF490	0.0	1.0	1.0
2940	dx_AD	up	CCL3	ATF3	0.0	1.0	1.0
2941	dx_AD	down	CCL3	ATF3		1.0	1.0
2942	dx_AD	significant	CCL3	ATF3	0.0	1.0	1.0
2943	dx_AD	up	CCL3	ATF5	0.0	1.0	1.0
2944	dx_AD	down	CCL3	ATF5		1.0	1.0
2945	dx_AD	significant	CCL3	ATF5	0.0	1.0	1.0
2946	dx_AD	up	CCL3	BACH2	0.0	1.0	1.0
2947	dx_AD	down	CCL3	BACH2		1.0	1.0
2948	dx_AD	significant	CCL3	BACH2	0.0	1.0	1.0
2949	dx_AD	up	CCL3	BCL6	0.0	1.0	1.0
2950	dx_AD	down	CCL3	BCL6		1.0	1.0
2951	dx_AD	significant	CCL3	BCL6	0.0	1.0	1.0
2952	dx_AD	up	CCL3	BHLHE40	0.0	1.0	1.0
2953	dx_AD	down	CCL3	BHLHE40		1.0	1.0
2954	dx_AD	significant	CCL3	BHLHE40	0.0	1.0	1.0
2955	dx_AD	up	CCL3	CEBPD	0.0	1.0	1.0
2956	dx_AD	down	CCL3	CEBPD		1.0	1.0
2957	dx_AD	significant	CCL3	CEBPD	0.0	1.0	1.0
2958	dx_AD	up	CCL3	CREM	0.0	1.0	1.0
2959	dx_AD	down	CCL3	CREM		1.0	1.0
2960	dx_AD	significant	CCL3	CREM	0.0	1.0	1.0
2961	dx_AD	up	CCL3	EGR1	0.0	1.0	1.0
2962	dx_AD	down	CCL3	EGR1		1.0	1.0
2963	dx_AD	significant	CCL3	EGR1	0.0	1.0	1.0
2964	dx_AD	up	CCL3	ETV3	0.0	1.0	1.0
2965	dx_AD	down	CCL3	ETV3		1.0	1.0
2966	dx_AD	significant	CCL3	ETV3	0.0	1.0	1.0
2967	dx_AD	up	CCL3	FOS	0.0	1.0	1.0
2968	dx_AD	down	CCL3	FOS		1.0	1.0
2969	dx_AD	significant	CCL3	FOS	0.0	1.0	1.0
2970	dx_AD	up	CCL3	FOSB	0.0	1.0	1.0
2971	dx_AD	down	CCL3	FOSB		1.0	1.0
2972	dx_AD	significant	CCL3	FOSB	0.0	1.0	1.0
2973	dx_AD	up	CCL3	FOSL1	0.0	1.0	1.0
2974	dx_AD	down	CCL3	FOSL1		1.0	1.0
2975	dx_AD	significant	CCL3	FOSL1	0.0	1.0	1.0
2976	dx_AD	up	CCL3	GLIS3	0.0	1.0	1.0
2977	dx_AD	down	CCL3	GLIS3		1.0	1.0
2978	dx_AD	significant	CCL3	GLIS3	0.0	1.0	1.0
2979	dx_AD	up	CCL3	GTF2IRD1	0.0	1.0	1.0
2980	dx_AD	down	CCL3	GTF2IRD1		1.0	1.0
2981	dx_AD	significant	CCL3	GTF2IRD1	0.0	1.0	1.0
2982	dx_AD	up	CCL3	HES1	0.0	1.0	1.0
2983	dx_AD	down	CCL3	HES1		1.0	1.0
2984	dx_AD	significant	CCL3	HES1	0.0	1.0	1.0
2985	dx_AD	up	CCL3	HIF1A	0.0	1.0	1.0
2986	dx_AD	down	CCL3	HIF1A		1.0	1.0
2987	dx_AD	significant	CCL3	HIF1A	0.0	1.0	1.0
2988	dx_AD	up	CCL3	IRF4	0.0	1.0	1.0
2989	dx_AD	down	CCL3	IRF4		1.0	1.0
2990	dx_AD	significant	CCL3	IRF4	0.0	1.0	1.0
2991	dx_AD	up	CCL3	JUN	0.0	1.0	1.0
2992	dx_AD	down	CCL3	JUN		1.0	1.0
2993	dx_AD	significant	CCL3	JUN	0.0	1.0	1.0
2994	dx_AD	up	CCL3	JUNB	0.0	1.0	1.0
2995	dx_AD	down	CCL3	JUNB		1.0	1.0
2996	dx_AD	significant	CCL3	JUNB	0.0	1.0	1.0
2997	dx_AD	up	CCL3	JUND	0.0	1.0	1.0
2998	dx_AD	down	CCL3	JUND		1.0	1.0
2999	dx_AD	significant	CCL3	JUND	0.0	1.0	1.0
3000	dx_AD	up	CCL3	KLF12	inf	0.0197436275232061	0.3059280513803977
3001	dx_AD	down	CCL3	KLF12		1.0	1.0
3002	dx_AD	significant	CCL3	KLF12	inf	0.0197436275232061	0.3059280513803977
3003	dx_AD	up	CCL3	KLF4	0.0	1.0	1.0
3004	dx_AD	down	CCL3	KLF4		1.0	1.0
3005	dx_AD	significant	CCL3	KLF4	0.0	1.0	1.0
3006	dx_AD	up	CCL3	KLF5	0.0	1.0	1.0
3007	dx_AD	down	CCL3	KLF5		1.0	1.0
3008	dx_AD	significant	CCL3	KLF5	0.0	1.0	1.0
3009	dx_AD	up	CCL3	MAFB	0.0	1.0	1.0
3010	dx_AD	down	CCL3	MAFB		1.0	1.0
3011	dx_AD	significant	CCL3	MAFB	0.0	1.0	1.0
3012	dx_AD	up	CCL3	MAFF	0.0	1.0	1.0
3013	dx_AD	down	CCL3	MAFF		1.0	1.0
3014	dx_AD	significant	CCL3	MAFF	0.0	1.0	1.0
3015	dx_AD	up	CCL3	MITF	0.0	1.0	1.0
3016	dx_AD	down	CCL3	MITF		1.0	1.0
3017	dx_AD	significant	CCL3	MITF	0.0	1.0	1.0
3018	dx_AD	up	CCL3	MXI1	0.0	1.0	1.0
3019	dx_AD	down	CCL3	MXI1		1.0	1.0
3020	dx_AD	significant	CCL3	MXI1	0.0	1.0	1.0
3021	dx_AD	up	CCL3	NFIL3	0.0	1.0	1.0
3022	dx_AD	down	CCL3	NFIL3		1.0	1.0
3023	dx_AD	significant	CCL3	NFIL3	0.0	1.0	1.0
3024	dx_AD	up	CCL3	NFKB1	0.0	1.0	1.0
3025	dx_AD	down	CCL3	NFKB1		1.0	1.0
3026	dx_AD	significant	CCL3	NFKB1	0.0	1.0	1.0
3027	dx_AD	up	CCL3	NR2F1	inf	0.0027257993222336	0.088064285795242
3028	dx_AD	down	CCL3	NR2F1		1.0	1.0
3029	dx_AD	significant	CCL3	NR2F1	inf	0.0027257993222336	0.088064285795242
3030	dx_AD	up	CCL3	RARB	0.0	1.0	1.0
3031	dx_AD	down	CCL3	RARB		1.0	1.0
3032	dx_AD	significant	CCL3	RARB	0.0	1.0	1.0
3033	dx_AD	up	CCL3	RELB	0.0	1.0	1.0
3034	dx_AD	down	CCL3	RELB		1.0	1.0
3035	dx_AD	significant	CCL3	RELB	0.0	1.0	1.0
3036	dx_AD	up	CCL3	VDR	0.0	1.0	1.0
3037	dx_AD	down	CCL3	VDR		1.0	1.0
3038	dx_AD	significant	CCL3	VDR	0.0	1.0	1.0
3039	dx_AD	up	CCL3	XBP1	0.0	1.0	1.0
3040	dx_AD	down	CCL3	XBP1		1.0	1.0
3041	dx_AD	significant	CCL3	XBP1	0.0	1.0	1.0
3042	dx_AD	up	CCL3	ZNF490	0.0	1.0	1.0
3043	dx_AD	down	CCL3	ZNF490		1.0	1.0
3044	dx_AD	significant	CCL3	ZNF490	0.0	1.0	1.0
3045	CERAD	up	CCL3	ATF3	0.0	1.0	1.0
3046	CERAD	down	CCL3	ATF3	0.0	1.0	1.0
3047	CERAD	significant	CCL3	ATF3	0.0	1.0	1.0
3048	CERAD	up	CCL3	ATF5	0.0	1.0	1.0
3049	CERAD	down	CCL3	ATF5	0.0	1.0	1.0
3050	CERAD	significant	CCL3	ATF5	0.0	1.0	1.0
3051	CERAD	up	CCL3	BACH2	0.0	1.0	1.0
3052	CERAD	down	CCL3	BACH2	0.0	1.0	1.0
3053	CERAD	significant	CCL3	BACH2	0.0	1.0	1.0
3054	CERAD	up	CCL3	BCL6	0.0	1.0	1.0
3055	CERAD	down	CCL3	BCL6	0.0	1.0	1.0
3056	CERAD	significant	CCL3	BCL6	0.0	1.0	1.0
3057	CERAD	up	CCL3	BHLHE40	0.0	1.0	1.0
3058	CERAD	down	CCL3	BHLHE40	0.0	1.0	1.0
3059	CERAD	significant	CCL3	BHLHE40	0.0	1.0	1.0
3060	CERAD	up	CCL3	CEBPD	0.0	1.0	1.0
3061	CERAD	down	CCL3	CEBPD	0.0	1.0	1.0
3062	CERAD	significant	CCL3	CEBPD	0.0	1.0	1.0
3063	CERAD	up	CCL3	CREM	0.0	1.0	1.0
3064	CERAD	down	CCL3	CREM	0.0	1.0	1.0
3065	CERAD	significant	CCL3	CREM	0.0	1.0	1.0
3066	CERAD	up	CCL3	EGR1	0.0	1.0	1.0
3067	CERAD	down	CCL3	EGR1	0.0	1.0	1.0
3068	CERAD	significant	CCL3	EGR1	0.0	1.0	1.0
3069	CERAD	up	CCL3	ETV3	0.0	1.0	1.0
3070	CERAD	down	CCL3	ETV3	0.0	1.0	1.0
3071	CERAD	significant	CCL3	ETV3	0.0	1.0	1.0
3072	CERAD	up	CCL3	FOS	0.0	1.0	1.0
3073	CERAD	down	CCL3	FOS	0.0	1.0	1.0
3074	CERAD	significant	CCL3	FOS	0.0	1.0	1.0
3075	CERAD	up	CCL3	FOSB	0.0	1.0	1.0
3076	CERAD	down	CCL3	FOSB	0.0	1.0	1.0
3077	CERAD	significant	CCL3	FOSB	0.0	1.0	1.0
3078	CERAD	up	CCL3	FOSL1	0.0	1.0	1.0
3079	CERAD	down	CCL3	FOSL1	0.0	1.0	1.0
3080	CERAD	significant	CCL3	FOSL1	0.0	1.0	1.0
3081	CERAD	up	CCL3	GLIS3	0.0	1.0	1.0
3082	CERAD	down	CCL3	GLIS3	0.0	1.0	1.0
3083	CERAD	significant	CCL3	GLIS3	0.0	1.0	1.0
3084	CERAD	up	CCL3	GTF2IRD1	0.0	1.0	1.0
3085	CERAD	down	CCL3	GTF2IRD1	0.0	1.0	1.0
3086	CERAD	significant	CCL3	GTF2IRD1	0.0	1.0	1.0
3087	CERAD	up	CCL3	HES1	0.0	1.0	1.0
3088	CERAD	down	CCL3	HES1	0.0	1.0	1.0
3089	CERAD	significant	CCL3	HES1	0.0	1.0	1.0
3090	CERAD	up	CCL3	HIF1A	0.0	1.0	1.0
3091	CERAD	down	CCL3	HIF1A	0.0	1.0	1.0
3092	CERAD	significant	CCL3	HIF1A	0.0	1.0	1.0
3093	CERAD	up	CCL3	IRF4	0.0	1.0	1.0
3094	CERAD	down	CCL3	IRF4	0.0	1.0	1.0
3095	CERAD	significant	CCL3	IRF4	0.0	1.0	1.0
3096	CERAD	up	CCL3	JUN	0.0	1.0	1.0
3097	CERAD	down	CCL3	JUN	0.0	1.0	1.0
3098	CERAD	significant	CCL3	JUN	0.0	1.0	1.0
3099	CERAD	up	CCL3	JUNB	0.0	1.0	1.0
3100	CERAD	down	CCL3	JUNB	0.0	1.0	1.0
3101	CERAD	significant	CCL3	JUNB	0.0	1.0	1.0
3102	CERAD	up	CCL3	JUND	0.0	1.0	1.0
3103	CERAD	down	CCL3	JUND	0.0	1.0	1.0
3104	CERAD	significant	CCL3	JUND	0.0	1.0	1.0
3105	CERAD	up	CCL3	KLF12	inf	0.0197436275232061	0.3059280513803977
3106	CERAD	down	CCL3	KLF12	0.0	1.0	1.0
3107	CERAD	significant	CCL3	KLF12	49.831460674157306	0.0390988701242361	0.461079548333325
3108	CERAD	up	CCL3	KLF4	0.0	1.0	1.0
3109	CERAD	down	CCL3	KLF4	0.0	1.0	1.0
3110	CERAD	significant	CCL3	KLF4	0.0	1.0	1.0
3111	CERAD	up	CCL3	KLF5	0.0	1.0	1.0
3112	CERAD	down	CCL3	KLF5	0.0	1.0	1.0
3113	CERAD	significant	CCL3	KLF5	0.0	1.0	1.0
3114	CERAD	up	CCL3	MAFB	0.0	1.0	1.0
3115	CERAD	down	CCL3	MAFB	0.0	1.0	1.0
3116	CERAD	significant	CCL3	MAFB	0.0	1.0	1.0
3117	CERAD	up	CCL3	MAFF	0.0	1.0	1.0
3118	CERAD	down	CCL3	MAFF	0.0	1.0	1.0
3119	CERAD	significant	CCL3	MAFF	0.0	1.0	1.0
3120	CERAD	up	CCL3	MITF	0.0	1.0	1.0
3121	CERAD	down	CCL3	MITF	0.0	1.0	1.0
3122	CERAD	significant	CCL3	MITF	0.0	1.0	1.0
3123	CERAD	up	CCL3	MXI1	0.0	1.0	1.0
3124	CERAD	down	CCL3	MXI1	0.0	1.0	1.0
3125	CERAD	significant	CCL3	MXI1	0.0	1.0	1.0
3126	CERAD	up	CCL3	NFIL3	0.0	1.0	1.0
3127	CERAD	down	CCL3	NFIL3	0.0	1.0	1.0
3128	CERAD	significant	CCL3	NFIL3	0.0	1.0	1.0
3129	CERAD	up	CCL3	NFKB1	0.0	1.0	1.0
3130	CERAD	down	CCL3	NFKB1	0.0	1.0	1.0
3131	CERAD	significant	CCL3	NFKB1	0.0	1.0	1.0
3132	CERAD	up	CCL3	NR2F1	inf	0.0027257993222336	0.088064285795242
3133	CERAD	down	CCL3	NR2F1	0.0	1.0	1.0
3134	CERAD	significant	CCL3	NR2F1	376.0	0.0054443689402309	0.1402181811965148
3135	CERAD	up	CCL3	RARB	0.0	1.0	1.0
3136	CERAD	down	CCL3	RARB	0.0	1.0	1.0
3137	CERAD	significant	CCL3	RARB	0.0	1.0	1.0
3138	CERAD	up	CCL3	RELB	0.0	1.0	1.0
3139	CERAD	down	CCL3	RELB	0.0	1.0	1.0
3140	CERAD	significant	CCL3	RELB	0.0	1.0	1.0
3141	CERAD	up	CCL3	VDR	0.0	1.0	1.0
3142	CERAD	down	CCL3	VDR	0.0	1.0	1.0
3143	CERAD	significant	CCL3	VDR	0.0	1.0	1.0
3144	CERAD	up	CCL3	XBP1	0.0	1.0	1.0
3145	CERAD	down	CCL3	XBP1	0.0	1.0	1.0
3146	CERAD	significant	CCL3	XBP1	0.0	1.0	1.0
3147	CERAD	up	CCL3	ZNF490	0.0	1.0	1.0
3148	CERAD	down	CCL3	ZNF490	0.0	1.0	1.0
3149	CERAD	significant	CCL3	ZNF490	0.0	1.0	1.0
3150	Braak	up	CCL3	ATF3	0.0	1.0	1.0
3151	Braak	down	CCL3	ATF3		1.0	1.0
3152	Braak	significant	CCL3	ATF3	0.0	1.0	1.0
3153	Braak	up	CCL3	ATF5	0.0	1.0	1.0
3154	Braak	down	CCL3	ATF5		1.0	1.0
3155	Braak	significant	CCL3	ATF5	0.0	1.0	1.0
3156	Braak	up	CCL3	BACH2	0.0	1.0	1.0
3157	Braak	down	CCL3	BACH2		1.0	1.0
3158	Braak	significant	CCL3	BACH2	0.0	1.0	1.0
3159	Braak	up	CCL3	BCL6	0.0	1.0	1.0
3160	Braak	down	CCL3	BCL6		1.0	1.0
3161	Braak	significant	CCL3	BCL6	0.0	1.0	1.0
3162	Braak	up	CCL3	BHLHE40	0.0	1.0	1.0
3163	Braak	down	CCL3	BHLHE40		1.0	1.0
3164	Braak	significant	CCL3	BHLHE40	0.0	1.0	1.0
3165	Braak	up	CCL3	CEBPD	0.0	1.0	1.0
3166	Braak	down	CCL3	CEBPD		1.0	1.0
3167	Braak	significant	CCL3	CEBPD	0.0	1.0	1.0
3168	Braak	up	CCL3	CREM	0.0	1.0	1.0
3169	Braak	down	CCL3	CREM		1.0	1.0
3170	Braak	significant	CCL3	CREM	0.0	1.0	1.0
3171	Braak	up	CCL3	EGR1	0.0	1.0	1.0
3172	Braak	down	CCL3	EGR1		1.0	1.0
3173	Braak	significant	CCL3	EGR1	0.0	1.0	1.0
3174	Braak	up	CCL3	ETV3	0.0	1.0	1.0
3175	Braak	down	CCL3	ETV3		1.0	1.0
3176	Braak	significant	CCL3	ETV3	0.0	1.0	1.0
3177	Braak	up	CCL3	FOS	0.0	1.0	1.0
3178	Braak	down	CCL3	FOS		1.0	1.0
3179	Braak	significant	CCL3	FOS	0.0	1.0	1.0
3180	Braak	up	CCL3	FOSB	0.0	1.0	1.0
3181	Braak	down	CCL3	FOSB		1.0	1.0
3182	Braak	significant	CCL3	FOSB	0.0	1.0	1.0
3183	Braak	up	CCL3	FOSL1	0.0	1.0	1.0
3184	Braak	down	CCL3	FOSL1		1.0	1.0
3185	Braak	significant	CCL3	FOSL1	0.0	1.0	1.0
3186	Braak	up	CCL3	GLIS3	0.0	1.0	1.0
3187	Braak	down	CCL3	GLIS3		1.0	1.0
3188	Braak	significant	CCL3	GLIS3	0.0	1.0	1.0
3189	Braak	up	CCL3	GTF2IRD1	0.0	1.0	1.0
3190	Braak	down	CCL3	GTF2IRD1		1.0	1.0
3191	Braak	significant	CCL3	GTF2IRD1	0.0	1.0	1.0
3192	Braak	up	CCL3	HES1	0.0	1.0	1.0
3193	Braak	down	CCL3	HES1		1.0	1.0
3194	Braak	significant	CCL3	HES1	0.0	1.0	1.0
3195	Braak	up	CCL3	HIF1A	0.0	1.0	1.0
3196	Braak	down	CCL3	HIF1A		1.0	1.0
3197	Braak	significant	CCL3	HIF1A	0.0	1.0	1.0
3198	Braak	up	CCL3	IRF4	0.0	1.0	1.0
3199	Braak	down	CCL3	IRF4		1.0	1.0
3200	Braak	significant	CCL3	IRF4	0.0	1.0	1.0
3201	Braak	up	CCL3	JUN	0.0	1.0	1.0
3202	Braak	down	CCL3	JUN		1.0	1.0
3203	Braak	significant	CCL3	JUN	0.0	1.0	1.0
3204	Braak	up	CCL3	JUNB	0.0	1.0	1.0
3205	Braak	down	CCL3	JUNB		1.0	1.0
3206	Braak	significant	CCL3	JUNB	0.0	1.0	1.0
3207	Braak	up	CCL3	JUND	0.0	1.0	1.0
3208	Braak	down	CCL3	JUND		1.0	1.0
3209	Braak	significant	CCL3	JUND	0.0	1.0	1.0
3210	Braak	up	CCL3	KLF12	49.831460674157306	0.0390988701242361	0.461079548333325
3211	Braak	down	CCL3	KLF12		1.0	1.0
3212	Braak	significant	CCL3	KLF12	49.831460674157306	0.0390988701242361	0.461079548333325
3213	Braak	up	CCL3	KLF4	0.0	1.0	1.0
3214	Braak	down	CCL3	KLF4		1.0	1.0
3215	Braak	significant	CCL3	KLF4	0.0	1.0	1.0
3216	Braak	up	CCL3	KLF5	0.0	1.0	1.0
3217	Braak	down	CCL3	KLF5		1.0	1.0
3218	Braak	significant	CCL3	KLF5	0.0	1.0	1.0
3219	Braak	up	CCL3	MAFB	0.0	1.0	1.0
3220	Braak	down	CCL3	MAFB		1.0	1.0
3221	Braak	significant	CCL3	MAFB	0.0	1.0	1.0
3222	Braak	up	CCL3	MAFF	0.0	1.0	1.0
3223	Braak	down	CCL3	MAFF		1.0	1.0
3224	Braak	significant	CCL3	MAFF	0.0	1.0	1.0
3225	Braak	up	CCL3	MITF	45.63917525773196	0.0425622241158161	0.4833239580471931
3226	Braak	down	CCL3	MITF		1.0	1.0
3227	Braak	significant	CCL3	MITF	45.63917525773196	0.0425622241158161	0.4833239580471931
3228	Braak	up	CCL3	MXI1	0.0	1.0	1.0
3229	Braak	down	CCL3	MXI1		1.0	1.0
3230	Braak	significant	CCL3	MXI1	0.0	1.0	1.0
3231	Braak	up	CCL3	NFIL3	0.0	1.0	1.0
3232	Braak	down	CCL3	NFIL3		1.0	1.0
3233	Braak	significant	CCL3	NFIL3	0.0	1.0	1.0
3234	Braak	up	CCL3	NFKB1	0.0	1.0	1.0
3235	Braak	down	CCL3	NFKB1		1.0	1.0
3236	Braak	significant	CCL3	NFKB1	0.0	1.0	1.0
3237	Braak	up	CCL3	NR2F1	376.0	0.0054443689402309	0.1402181811965148
3238	Braak	down	CCL3	NR2F1		1.0	1.0
3239	Braak	significant	CCL3	NR2F1	376.0	0.0054443689402309	0.1402181811965148
3240	Braak	up	CCL3	RARB	0.0	1.0	1.0
3241	Braak	down	CCL3	RARB		1.0	1.0
3242	Braak	significant	CCL3	RARB	0.0	1.0	1.0
3243	Braak	up	CCL3	RELB	0.0	1.0	1.0
3244	Braak	down	CCL3	RELB		1.0	1.0
3245	Braak	significant	CCL3	RELB	0.0	1.0	1.0
3246	Braak	up	CCL3	VDR	0.0	1.0	1.0
3247	Braak	down	CCL3	VDR		1.0	1.0
3248	Braak	significant	CCL3	VDR	0.0	1.0	1.0
3249	Braak	up	CCL3	XBP1	0.0	1.0	1.0
3250	Braak	down	CCL3	XBP1		1.0	1.0
3251	Braak	significant	CCL3	XBP1	0.0	1.0	1.0
3252	Braak	up	CCL3	ZNF490	0.0	1.0	1.0
3253	Braak	down	CCL3	ZNF490		1.0	1.0
3254	Braak	significant	CCL3	ZNF490	0.0	1.0	1.0
3255	dementia	up	CCL3	ATF3		1.0	1.0
3256	dementia	down	CCL3	ATF3		1.0	1.0
3257	dementia	significant	CCL3	ATF3		1.0	1.0
3258	dementia	up	CCL3	ATF5		1.0	1.0
3259	dementia	down	CCL3	ATF5		1.0	1.0
3260	dementia	significant	CCL3	ATF5		1.0	1.0
3261	dementia	up	CCL3	BACH2		1.0	1.0
3262	dementia	down	CCL3	BACH2		1.0	1.0
3263	dementia	significant	CCL3	BACH2		1.0	1.0
3264	dementia	up	CCL3	BCL6		1.0	1.0
3265	dementia	down	CCL3	BCL6		1.0	1.0
3266	dementia	significant	CCL3	BCL6		1.0	1.0
3267	dementia	up	CCL3	BHLHE40		1.0	1.0
3268	dementia	down	CCL3	BHLHE40		1.0	1.0
3269	dementia	significant	CCL3	BHLHE40		1.0	1.0
3270	dementia	up	CCL3	CEBPD		1.0	1.0
3271	dementia	down	CCL3	CEBPD		1.0	1.0
3272	dementia	significant	CCL3	CEBPD		1.0	1.0
3273	dementia	up	CCL3	CREM		1.0	1.0
3274	dementia	down	CCL3	CREM		1.0	1.0
3275	dementia	significant	CCL3	CREM		1.0	1.0
3276	dementia	up	CCL3	EGR1		1.0	1.0
3277	dementia	down	CCL3	EGR1		1.0	1.0
3278	dementia	significant	CCL3	EGR1		1.0	1.0
3279	dementia	up	CCL3	ETV3		1.0	1.0
3280	dementia	down	CCL3	ETV3		1.0	1.0
3281	dementia	significant	CCL3	ETV3		1.0	1.0
3282	dementia	up	CCL3	FOS		1.0	1.0
3283	dementia	down	CCL3	FOS		1.0	1.0
3284	dementia	significant	CCL3	FOS		1.0	1.0
3285	dementia	up	CCL3	FOSB		1.0	1.0
3286	dementia	down	CCL3	FOSB		1.0	1.0
3287	dementia	significant	CCL3	FOSB		1.0	1.0
3288	dementia	up	CCL3	FOSL1		1.0	1.0
3289	dementia	down	CCL3	FOSL1		1.0	1.0
3290	dementia	significant	CCL3	FOSL1		1.0	1.0
3291	dementia	up	CCL3	GLIS3		1.0	1.0
3292	dementia	down	CCL3	GLIS3		1.0	1.0
3293	dementia	significant	CCL3	GLIS3		1.0	1.0
3294	dementia	up	CCL3	GTF2IRD1		1.0	1.0
3295	dementia	down	CCL3	GTF2IRD1		1.0	1.0
3296	dementia	significant	CCL3	GTF2IRD1		1.0	1.0
3297	dementia	up	CCL3	HES1		1.0	1.0
3298	dementia	down	CCL3	HES1		1.0	1.0
3299	dementia	significant	CCL3	HES1		1.0	1.0
3300	dementia	up	CCL3	HIF1A		1.0	1.0
3301	dementia	down	CCL3	HIF1A		1.0	1.0
3302	dementia	significant	CCL3	HIF1A		1.0	1.0
3303	dementia	up	CCL3	IRF4		1.0	1.0
3304	dementia	down	CCL3	IRF4		1.0	1.0
3305	dementia	significant	CCL3	IRF4		1.0	1.0
3306	dementia	up	CCL3	JUN		1.0	1.0
3307	dementia	down	CCL3	JUN		1.0	1.0
3308	dementia	significant	CCL3	JUN		1.0	1.0
3309	dementia	up	CCL3	JUNB		1.0	1.0
3310	dementia	down	CCL3	JUNB		1.0	1.0
3311	dementia	significant	CCL3	JUNB		1.0	1.0
3312	dementia	up	CCL3	JUND		1.0	1.0
3313	dementia	down	CCL3	JUND		1.0	1.0
3314	dementia	significant	CCL3	JUND		1.0	1.0
3315	dementia	up	CCL3	KLF12		1.0	1.0
3316	dementia	down	CCL3	KLF12		1.0	1.0
3317	dementia	significant	CCL3	KLF12		1.0	1.0
3318	dementia	up	CCL3	KLF4		1.0	1.0
3319	dementia	down	CCL3	KLF4		1.0	1.0
3320	dementia	significant	CCL3	KLF4		1.0	1.0
3321	dementia	up	CCL3	KLF5		1.0	1.0
3322	dementia	down	CCL3	KLF5		1.0	1.0
3323	dementia	significant	CCL3	KLF5		1.0	1.0
3324	dementia	up	CCL3	MAFB		1.0	1.0
3325	dementia	down	CCL3	MAFB		1.0	1.0
3326	dementia	significant	CCL3	MAFB		1.0	1.0
3327	dementia	up	CCL3	MAFF		1.0	1.0
3328	dementia	down	CCL3	MAFF		1.0	1.0
3329	dementia	significant	CCL3	MAFF		1.0	1.0
3330	dementia	up	CCL3	MITF		1.0	1.0
3331	dementia	down	CCL3	MITF		1.0	1.0
3332	dementia	significant	CCL3	MITF		1.0	1.0
3333	dementia	up	CCL3	MXI1		1.0	1.0
3334	dementia	down	CCL3	MXI1		1.0	1.0
3335	dementia	significant	CCL3	MXI1		1.0	1.0
3336	dementia	up	CCL3	NFIL3		1.0	1.0
3337	dementia	down	CCL3	NFIL3		1.0	1.0
3338	dementia	significant	CCL3	NFIL3		1.0	1.0
3339	dementia	up	CCL3	NFKB1		1.0	1.0
3340	dementia	down	CCL3	NFKB1		1.0	1.0
3341	dementia	significant	CCL3	NFKB1		1.0	1.0
3342	dementia	up	CCL3	NR2F1		1.0	1.0
3343	dementia	down	CCL3	NR2F1		1.0	1.0
3344	dementia	significant	CCL3	NR2F1		1.0	1.0
3345	dementia	up	CCL3	RARB		1.0	1.0
3346	dementia	down	CCL3	RARB		1.0	1.0
3347	dementia	significant	CCL3	RARB		1.0	1.0
3348	dementia	up	CCL3	RELB		1.0	1.0
3349	dementia	down	CCL3	RELB		1.0	1.0
3350	dementia	significant	CCL3	RELB		1.0	1.0
3351	dementia	up	CCL3	VDR		1.0	1.0
3352	dementia	down	CCL3	VDR		1.0	1.0
3353	dementia	significant	CCL3	VDR		1.0	1.0
3354	dementia	up	CCL3	XBP1		1.0	1.0
3355	dementia	down	CCL3	XBP1		1.0	1.0
3356	dementia	significant	CCL3	XBP1		1.0	1.0
3357	dementia	up	CCL3	ZNF490		1.0	1.0
3358	dementia	down	CCL3	ZNF490		1.0	1.0
3359	dementia	significant	CCL3	ZNF490		1.0	1.0
3360	dx_AD	up	HIF1A	ATF3	16.161483253588518	0.064295042358155	0.6465026358665311
3361	dx_AD	down	HIF1A	ATF3	0.0	1.0	1.0
3362	dx_AD	significant	HIF1A	ATF3	10.595443833464255	0.0956207262592184	0.8287129609132263
3363	dx_AD	up	HIF1A	ATF5	23.63111888111888	0.0454433061463541	0.5053369685521255
3364	dx_AD	down	HIF1A	ATF5	0.0	1.0	1.0
3365	dx_AD	significant	HIF1A	ATF5	15.492537313432836	0.0679221316928786	0.6665438977768529
3366	dx_AD	up	HIF1A	BACH2	30.727272727272727	0.0358786805588622	0.4412108014670897
3367	dx_AD	down	HIF1A	BACH2	0.0	1.0	1.0
3368	dx_AD	significant	HIF1A	BACH2	20.144776119402984	0.0537610637587175	0.5710805605498013
3369	dx_AD	up	HIF1A	BCL6	19.196022727272727	0.0549151333847671	0.5772295391866195
3370	dx_AD	down	HIF1A	BCL6	0.0	1.0	1.0
3371	dx_AD	significant	HIF1A	BCL6	12.584888059701491	0.0818743408230821	0.7513174804941655
3372	dx_AD	up	HIF1A	BHLHE40	0.0	1.0	1.0
3373	dx_AD	down	HIF1A	BHLHE40	0.0	1.0	1.0
3374	dx_AD	significant	HIF1A	BHLHE40	0.0	1.0	1.0
3375	dx_AD	up	HIF1A	CEBPD	0.0	1.0	1.0
3376	dx_AD	down	HIF1A	CEBPD	0.0	1.0	1.0
3377	dx_AD	significant	HIF1A	CEBPD	0.0	1.0	1.0
3378	dx_AD	up	HIF1A	CREM	0.0	1.0	1.0
3379	dx_AD	down	HIF1A	CREM	0.0	1.0	1.0
3380	dx_AD	significant	HIF1A	CREM	0.0	1.0	1.0
3381	dx_AD	up	HIF1A	EGR1	21.94155844155844	0.0486108491906292	0.5329623224514769
3382	dx_AD	down	HIF1A	EGR1	0.0	1.0	1.0
3383	dx_AD	significant	HIF1A	EGR1	14.384861407249469	0.072595923820663	0.6978410986986269
3384	dx_AD	up	HIF1A	ETV3	0.0	1.0	1.0
3385	dx_AD	down	HIF1A	ETV3	0.0	1.0	1.0
3386	dx_AD	significant	HIF1A	ETV3	0.0	1.0	1.0
3387	dx_AD	up	HIF1A	FOS	0.0	1.0	1.0
3388	dx_AD	down	HIF1A	FOS	0.0	1.0	1.0
3389	dx_AD	significant	HIF1A	FOS	0.0	1.0	1.0
3390	dx_AD	up	HIF1A	FOSB	0.0	1.0	1.0
3391	dx_AD	down	HIF1A	FOSB	0.0	1.0	1.0
3392	dx_AD	significant	HIF1A	FOSB	0.0	1.0	1.0
3393	dx_AD	up	HIF1A	FOSL1	0.0	1.0	1.0
3394	dx_AD	down	HIF1A	FOSL1	0.0	1.0	1.0
3395	dx_AD	significant	HIF1A	FOSL1	0.0	1.0	1.0
3396	dx_AD	up	HIF1A	GLIS3	9.311373092926493	0.0051757927800069	0.1378528223357941
3397	dx_AD	down	HIF1A	GLIS3	0.0	1.0	1.0
3398	dx_AD	significant	HIF1A	GLIS3	6.006273338312173	0.0160686529838437	0.2798331392705446
3399	dx_AD	up	HIF1A	GTF2IRD1	20.477272727272727	0.0517681140716337	0.5564053205337016
3400	dx_AD	down	HIF1A	GTF2IRD1	0.0	1.0	1.0
3401	dx_AD	significant	HIF1A	GTF2IRD1	13.424875621890548	0.077246622727757	0.7237708041353867
3402	dx_AD	up	HIF1A	HES1	0.0	1.0	1.0
3403	dx_AD	down	HIF1A	HES1	0.0	1.0	1.0
3404	dx_AD	significant	HIF1A	HES1	0.0	1.0	1.0
3405	dx_AD	up	HIF1A	HIF1A	43.90584415584416	0.0262203683095478	0.3718524960263146
3406	dx_AD	down	HIF1A	HIF1A	0.0	1.0	1.0
3407	dx_AD	significant	HIF1A	HIF1A	28.784648187633262	0.0393880578424405	0.462354865164269
3408	dx_AD	up	HIF1A	IRF4	0.0	1.0	1.0
3409	dx_AD	down	HIF1A	IRF4	0.0	1.0	1.0
3410	dx_AD	significant	HIF1A	IRF4	0.0	1.0	1.0
3411	dx_AD	up	HIF1A	JUN	0.0	1.0	1.0
3412	dx_AD	down	HIF1A	JUN	0.0	1.0	1.0
3413	dx_AD	significant	HIF1A	JUN	0.0	1.0	1.0
3414	dx_AD	up	HIF1A	JUNB	0.0	1.0	1.0
3415	dx_AD	down	HIF1A	JUNB	0.0	1.0	1.0
3416	dx_AD	significant	HIF1A	JUNB	0.0	1.0	1.0
3417	dx_AD	up	HIF1A	JUND	0.0	1.0	1.0
3418	dx_AD	down	HIF1A	JUND	0.0	1.0	1.0
3419	dx_AD	significant	HIF1A	JUND	0.0	1.0	1.0
3420	dx_AD	up	HIF1A	KLF12	9.36509376890502	2.5821421475383595e-05	0.0017193287957999
3421	dx_AD	down	HIF1A	KLF12	2.261491317671093	0.3680986410215097	1.0
3422	dx_AD	significant	HIF1A	KLF12	6.793333333333333	5.514260607508067e-05	0.0033453181018882
3423	dx_AD	up	HIF1A	KLF4	0.0	1.0	1.0
3424	dx_AD	down	HIF1A	KLF4	0.0	1.0	1.0
3425	dx_AD	significant	HIF1A	KLF4	0.0	1.0	1.0
3426	dx_AD	up	HIF1A	KLF5	0.0	1.0	1.0
3427	dx_AD	down	HIF1A	KLF5	0.0	1.0	1.0
3428	dx_AD	significant	HIF1A	KLF5	0.0	1.0	1.0
3429	dx_AD	up	HIF1A	MAFB	51.22727272727273	0.0229799569048247	0.3354827933164252
3430	dx_AD	down	HIF1A	MAFB	0.0	1.0	1.0
3431	dx_AD	significant	HIF1A	MAFB	33.58457711442786	0.0345494199115728	0.4316700977510019
3432	dx_AD	up	HIF1A	MAFF	0.0	1.0	1.0
3433	dx_AD	down	HIF1A	MAFF	0.0	1.0	1.0
3434	dx_AD	significant	HIF1A	MAFF	0.0	1.0	1.0
3435	dx_AD	up	HIF1A	MITF	17.207792207792206	1.1956919580757358e-10	2.7201992046222997e-08
3436	dx_AD	down	HIF1A	MITF	0.0	1.0	1.0
3437	dx_AD	significant	HIF1A	MITF	10.122704081632651	1.9469742624325723e-08	2.873102560238336e-06
3438	dx_AD	up	HIF1A	MXI1	61.47727272727273	0.0197290029016242	0.3059280513803977
3439	dx_AD	down	HIF1A	MXI1	0.0	1.0	1.0
3440	dx_AD	significant	HIF1A	MXI1	40.3044776119403	0.0296867697785447	0.3953408853435466
3441	dx_AD	up	HIF1A	NFIL3	51.22727272727273	0.0229799569048247	0.3354827933164252
3442	dx_AD	down	HIF1A	NFIL3	0.0	1.0	1.0
3443	dx_AD	significant	HIF1A	NFIL3	33.58457711442786	0.0345494199115728	0.4316700977510019
3444	dx_AD	up	HIF1A	NFKB1	0.0	1.0	1.0
3445	dx_AD	down	HIF1A	NFKB1	0.0	1.0	1.0
3446	dx_AD	significant	HIF1A	NFKB1	0.0	1.0	1.0
3447	dx_AD	up	HIF1A	NR2F1	28.352941176470587	0.0002444416958908	0.0113106072844398
3448	dx_AD	down	HIF1A	NR2F1	0.0	1.0	1.0
3449	dx_AD	significant	HIF1A	NR2F1	18.289140271493213	0.0008268992246991	0.033197571815129
3450	dx_AD	up	HIF1A	RARB	23.260981912144704	0.0041211624714798	0.1196890802887218
3451	dx_AD	down	HIF1A	RARB	0.0	1.0	1.0
3452	dx_AD	significant	HIF1A	RARB	15.129068462401795	0.009199487805037	0.2001163482689331
3453	dx_AD	up	HIF1A	RELB	0.0	1.0	1.0
3454	dx_AD	down	HIF1A	RELB	0.0	1.0	1.0
3455	dx_AD	significant	HIF1A	RELB	0.0	1.0	1.0
3456	dx_AD	up	HIF1A	VDR	0.0	1.0	1.0
3457	dx_AD	down	HIF1A	VDR	0.0	1.0	1.0
3458	dx_AD	significant	HIF1A	VDR	0.0	1.0	1.0
3459	dx_AD	up	HIF1A	XBP1	2.5613063407181054	0.3298210573433978	1.0
3460	dx_AD	down	HIF1A	XBP1	0.0	1.0	1.0
3461	dx_AD	significant	HIF1A	XBP1	1.6791671892637652	0.4540780014386695	1.0
3462	dx_AD	up	HIF1A	ZNF490	0.0	1.0	1.0
3463	dx_AD	down	HIF1A	ZNF490	0.0	1.0	1.0
3464	dx_AD	significant	HIF1A	ZNF490	0.0	1.0	1.0
3465	CERAD	up	HIF1A	ATF3	0.0	1.0	1.0
3466	CERAD	down	HIF1A	ATF3	0.0	1.0	1.0
3467	CERAD	significant	HIF1A	ATF3	0.0	1.0	1.0
3468	CERAD	up	HIF1A	ATF5	4.665384615384616	0.2053642578375649	1.0
3469	CERAD	down	HIF1A	ATF5	0.0	1.0	1.0
3470	CERAD	significant	HIF1A	ATF5	3.8452862926547136	0.2428518016761998	1.0
3471	CERAD	up	HIF1A	BACH2	13.54337899543379	0.0131692019852183	0.2496661209697637
3472	CERAD	down	HIF1A	BACH2	0.0	1.0	1.0
3473	CERAD	significant	HIF1A	BACH2	11.153878406708596	0.018849902116353	0.3027072516331989
3474	CERAD	up	HIF1A	BCL6	3.789772727272727	0.2435816990323339	1.0
3475	CERAD	down	HIF1A	BCL6	0.0	1.0	1.0
3476	CERAD	significant	HIF1A	BCL6	3.12359022556391	0.2866959365712768	1.0
3477	CERAD	up	HIF1A	BHLHE40	0.0	1.0	1.0
3478	CERAD	down	HIF1A	BHLHE40	0.0	1.0	1.0
3479	CERAD	significant	HIF1A	BHLHE40	0.0	1.0	1.0
3480	CERAD	up	HIF1A	CEBPD	0.0	1.0	1.0
3481	CERAD	down	HIF1A	CEBPD	0.0	1.0	1.0
3482	CERAD	significant	HIF1A	CEBPD	0.0	1.0	1.0
3483	CERAD	up	HIF1A	CREM	0.0	1.0	1.0
3484	CERAD	down	HIF1A	CREM	0.0	1.0	1.0
3485	CERAD	significant	HIF1A	CREM	0.0	1.0	1.0
3486	CERAD	up	HIF1A	EGR1	0.0	1.0	1.0
3487	CERAD	down	HIF1A	EGR1	0.0	1.0	1.0
3488	CERAD	significant	HIF1A	EGR1	0.0	1.0	1.0
3489	CERAD	up	HIF1A	ETV3	0.0	1.0	1.0
3490	CERAD	down	HIF1A	ETV3	0.0	1.0	1.0
3491	CERAD	significant	HIF1A	ETV3	0.0	1.0	1.0
3492	CERAD	up	HIF1A	FOS	5.294024220766329	0.0619345844720664	0.6320800583504351
3493	CERAD	down	HIF1A	FOS	12.503703703703705	0.0814325199272416	0.7485211427655546
3494	CERAD	significant	HIF1A	FOS	6.863636363636363	0.0125623034711012	0.2415147075782147
3495	CERAD	up	HIF1A	FOSB	0.0	1.0	1.0
3496	CERAD	down	HIF1A	FOSB	0.0	1.0	1.0
3497	CERAD	significant	HIF1A	FOSB	0.0	1.0	1.0
3498	CERAD	up	HIF1A	FOSL1	1.2602272727272728	0.5531795114192175	1.0
3499	CERAD	down	HIF1A	FOSL1	0.0	1.0	1.0
3500	CERAD	significant	HIF1A	FOSL1	1.0386904761904765	0.6227917273454735	1.0
3501	CERAD	up	HIF1A	GLIS3	7.311829573934837	1.1882448663077305e-06	0.0001297563394008
3502	CERAD	down	HIF1A	GLIS3	0.0	1.0	1.0
3503	CERAD	significant	HIF1A	GLIS3	5.977179276315789	7.383022036980949e-06	0.0005928132400281
3504	CERAD	up	HIF1A	GTF2IRD1	4.042727272727273	0.2310503313776223	1.0
3505	CERAD	down	HIF1A	GTF2IRD1	0.0	1.0	1.0
3506	CERAD	significant	HIF1A	GTF2IRD1	3.3320802005012533	0.2723697604816524	1.0
3507	CERAD	up	HIF1A	HES1	0.0	1.0	1.0
3508	CERAD	down	HIF1A	HES1	0.0	1.0	1.0
3509	CERAD	significant	HIF1A	HES1	0.0	1.0	1.0
3510	CERAD	up	HIF1A	HIF1A	20.319634703196343	0.0069232978541815	0.1629362339820324
3511	CERAD	down	HIF1A	HIF1A	0.0	1.0	1.0
3512	CERAD	significant	HIF1A	HIF1A	16.734591194968555	0.0099765025195383	0.2098675156518759
3513	CERAD	up	HIF1A	IRF4	0.0	1.0	1.0
3514	CERAD	down	HIF1A	IRF4	0.0	1.0	1.0
3515	CERAD	significant	HIF1A	IRF4	0.0	1.0	1.0
3516	CERAD	up	HIF1A	JUN	0.0	1.0	1.0
3517	CERAD	down	HIF1A	JUN	0.0	1.0	1.0
3518	CERAD	significant	HIF1A	JUN	0.0	1.0	1.0
3519	CERAD	up	HIF1A	JUNB	0.0	1.0	1.0
3520	CERAD	down	HIF1A	JUNB	0.0	1.0	1.0
3521	CERAD	significant	HIF1A	JUNB	0.0	1.0	1.0
3522	CERAD	up	HIF1A	JUND	0.0	1.0	1.0
3523	CERAD	down	HIF1A	JUND	0.0	1.0	1.0
3524	CERAD	significant	HIF1A	JUND	0.0	1.0	1.0
3525	CERAD	up	HIF1A	KLF12	4.350929614873838	1.844024934361705e-06	0.0001706504430782
3526	CERAD	down	HIF1A	KLF12	1.1037037037037036	0.6010150263718467	1.0
3527	CERAD	significant	HIF1A	KLF12	3.7763855421686743	5.960117725397292e-06	0.0004930642845555
3528	CERAD	up	HIF1A	KLF4	0.0	1.0	1.0
3529	CERAD	down	HIF1A	KLF4	0.0	1.0	1.0
3530	CERAD	significant	HIF1A	KLF4	0.0	1.0	1.0
3531	CERAD	up	HIF1A	KLF5	0.0	1.0	1.0
3532	CERAD	down	HIF1A	KLF5	0.0	1.0	1.0
3533	CERAD	significant	HIF1A	KLF5	0.0	1.0	1.0
3534	CERAD	up	HIF1A	MAFB	10.113636363636363	0.108549920743616	0.8979769741597602
3535	CERAD	down	HIF1A	MAFB	0.0	1.0	1.0
3536	CERAD	significant	HIF1A	MAFB	8.335839598997493	0.129825839704005	0.999787143559757
3537	CERAD	up	HIF1A	MAFF	0.0	1.0	1.0
3538	CERAD	down	HIF1A	MAFF	0.0	1.0	1.0
3539	CERAD	significant	HIF1A	MAFF	0.0	1.0	1.0
3540	CERAD	up	HIF1A	MITF	6.875257731958763	2.419586016228877e-13	9.436385463292618e-11
3541	CERAD	down	HIF1A	MITF	0.0	1.0	1.0
3542	CERAD	significant	HIF1A	MITF	5.537971698113208	2.214923398628804e-11	6.364990398164879e-09
3543	CERAD	up	HIF1A	MXI1	12.137272727272729	0.0937925823529298	0.8206850955881365
3544	CERAD	down	HIF1A	MXI1	0.0	1.0	1.0
3545	CERAD	significant	HIF1A	MXI1	10.00375939849624	0.1123621820973431	0.9096184141880288
3546	CERAD	up	HIF1A	NFIL3	10.113636363636363	0.108549920743616	0.8979769741597602
3547	CERAD	down	HIF1A	NFIL3	0.0	1.0	1.0
3548	CERAD	significant	HIF1A	NFIL3	8.335839598997493	0.129825839704005	0.999787143559757
3549	CERAD	up	HIF1A	NFKB1	0.0	1.0	1.0
3550	CERAD	down	HIF1A	NFKB1	0.0	1.0	1.0
3551	CERAD	significant	HIF1A	NFKB1	0.0	1.0	1.0
3552	CERAD	up	HIF1A	NR2F1	7.441977377461248	0.0029615505621933	0.0924003775404328
3553	CERAD	down	HIF1A	NR2F1	0.0	1.0	1.0
3554	CERAD	significant	HIF1A	NR2F1	6.119138149556401	0.0057995867794134	0.144602309809734
3555	CERAD	up	HIF1A	RARB	4.508371385083714	0.0803848034561538	0.7426413314223353
3556	CERAD	down	HIF1A	RARB	0.0	1.0	1.0
3557	CERAD	significant	HIF1A	RARB	3.712928022361985	0.1106667552705817	0.9072633591197734
3558	CERAD	up	HIF1A	RELB	0.0	1.0	1.0
3559	CERAD	down	HIF1A	RELB	0.0	1.0	1.0
3560	CERAD	significant	HIF1A	RELB	0.0	1.0	1.0
3561	CERAD	up	HIF1A	VDR	0.0	1.0	1.0
3562	CERAD	down	HIF1A	VDR	0.0	1.0	1.0
3563	CERAD	significant	HIF1A	VDR	0.0	1.0	1.0
3564	CERAD	up	HIF1A	XBP1	0.0	1.0	1.0
3565	CERAD	down	HIF1A	XBP1	2.504014939309057	0.3357851371608424	1.0
3566	CERAD	significant	HIF1A	XBP1	0.4167245845706703	0.9087359753534298	1.0
3567	CERAD	up	HIF1A	ZNF490	3.3789954337899544	0.1267995769246295	0.9848160597560132
3568	CERAD	down	HIF1A	ZNF490	0.0	1.0	1.0
3569	CERAD	significant	HIF1A	ZNF490	2.782809224318658	0.1713553335089808	1.0
3570	Braak	up	HIF1A	ATF3	0.0	1.0	1.0
3571	Braak	down	HIF1A	ATF3	0.0	1.0	1.0
3572	Braak	significant	HIF1A	ATF3	0.0	1.0	1.0
3573	Braak	up	HIF1A	ATF5	4.642882004872955	0.2062380763086371	1.0
3574	Braak	down	HIF1A	ATF5	22.11620294599018	0.048407092880431	0.5317962316441717
3575	Braak	significant	HIF1A	ATF5	8.266169154228855	0.0306432122850726	0.4031612989795095
3576	Braak	up	HIF1A	BACH2	13.477777777777778	0.013288636956968	0.2501314830320271
3577	Braak	down	HIF1A	BACH2	0.0	1.0	1.0
3578	Braak	significant	HIF1A	BACH2	11.024046434494196	0.0192591500744719	0.3059280513803977
3579	Braak	up	HIF1A	BCL6	8.083030303030304	0.0308161778692802	0.4042061295403947
3580	Braak	down	HIF1A	BCL6	17.965425531914892	0.058477515184763	0.6012942239337219
3581	Braak	significant	HIF1A	BCL6	10.666131621187802	0.0043043915798566	0.1223177297259948
3582	Braak	up	HIF1A	BHLHE40	0.0	1.0	1.0
3583	Braak	down	HIF1A	BHLHE40	0.0	1.0	1.0
3584	Braak	significant	HIF1A	BHLHE40	0.0	1.0	1.0
3585	Braak	up	HIF1A	CEBPD	10.064856711915535	0.1090400611479708	0.8979769741597602
3586	Braak	down	HIF1A	CEBPD	0.0	1.0	1.0
3587	Braak	significant	HIF1A	CEBPD	8.23915737298637	0.1312254314988935	1.0
3588	Braak	up	HIF1A	CREM	0.0	1.0	1.0
3589	Braak	down	HIF1A	CREM	0.0	1.0	1.0
3590	Braak	significant	HIF1A	CREM	0.0	1.0	1.0
3591	Braak	up	HIF1A	EGR1	0.0	1.0	1.0
3592	Braak	down	HIF1A	EGR1	0.0	1.0	1.0
3593	Braak	significant	HIF1A	EGR1	0.0	1.0	1.0
3594	Braak	up	HIF1A	ETV3	0.0	1.0	1.0
3595	Braak	down	HIF1A	ETV3	0.0	1.0	1.0
3596	Braak	significant	HIF1A	ETV3	0.0	1.0	1.0
3597	Braak	up	HIF1A	FOS	5.268379446640316	0.0624527060013152	0.6361786842671296
3598	Braak	down	HIF1A	FOS	11.96985815602837	0.0848245682913581	0.7706192061078465
3599	Braak	significant	HIF1A	FOS	6.783452502553626	0.012952845462975	0.2464199868565976
3600	Braak	up	HIF1A	FOSB	0.0	1.0	1.0
3601	Braak	down	HIF1A	FOSB	0.0	1.0	1.0
3602	Braak	significant	HIF1A	FOSB	0.0	1.0	1.0
3603	Braak	up	HIF1A	FOSL1	1.2541478129713424	0.5548992106922824	1.0
3604	Braak	down	HIF1A	FOSL1	0.0	1.0	1.0
3605	Braak	significant	HIF1A	FOSL1	1.026641883519207	0.6270249892295943	1.0
3606	Braak	up	HIF1A	GLIS3	7.274981292092791	1.2447839996066831e-06	0.0001319430861749
3607	Braak	down	HIF1A	GLIS3	2.719554204660588	0.3140571958302087	1.0
3608	Braak	significant	HIF1A	GLIS3	6.536368134586838	1.256600820714037e-06	0.0001319430861749
3609	Braak	up	HIF1A	GTF2IRD1	4.023227752639517	0.2320167001491351	1.0
3610	Braak	down	HIF1A	GTF2IRD1	0.0	1.0	1.0
3611	Braak	significant	HIF1A	GTF2IRD1	3.293432465923172	0.2750429402135141	1.0
3612	Braak	up	HIF1A	HES1	0.0	1.0	1.0
3613	Braak	down	HIF1A	HES1	0.0	1.0	1.0
3614	Braak	significant	HIF1A	HES1	0.0	1.0	1.0
3615	Braak	up	HIF1A	HIF1A	20.221212121212123	0.0069871574127269	0.1637333882982374
3616	Braak	down	HIF1A	HIF1A	0.0	1.0	1.0
3617	Braak	significant	HIF1A	HIF1A	16.539800995024876	0.0101976483141739	0.2132227117668294
3618	Braak	up	HIF1A	IRF4	0.0	1.0	1.0
3619	Braak	down	HIF1A	IRF4	0.0	1.0	1.0
3620	Braak	significant	HIF1A	IRF4	0.0	1.0	1.0
3621	Braak	up	HIF1A	JUN	0.0	1.0	1.0
3622	Braak	down	HIF1A	JUN	0.0	1.0	1.0
3623	Braak	significant	HIF1A	JUN	0.0	1.0	1.0
3624	Braak	up	HIF1A	JUNB	0.0	1.0	1.0
3625	Braak	down	HIF1A	JUNB	0.0	1.0	1.0
3626	Braak	significant	HIF1A	JUNB	0.0	1.0	1.0
3627	Braak	up	HIF1A	JUND	0.0	1.0	1.0
3628	Braak	down	HIF1A	JUND	0.0	1.0	1.0
3629	Braak	significant	HIF1A	JUND	0.0	1.0	1.0
3630	Braak	up	HIF1A	KLF12	4.328384024876105	1.9678200461412683e-06	0.0001774919930323
3631	Braak	down	HIF1A	KLF12	2.1673749591369726	0.2447547027616679	1.0
3632	Braak	significant	HIF1A	KLF12	3.968783500536008	1.7403097538660003e-06	0.000165750024109
3633	Braak	up	HIF1A	KLF4	0.0	1.0	1.0
3634	Braak	down	HIF1A	KLF4	0.0	1.0	1.0
3635	Braak	significant	HIF1A	KLF4	0.0	1.0	1.0
3636	Braak	up	HIF1A	KLF5	0.0	1.0	1.0
3637	Braak	down	HIF1A	KLF5	0.0	1.0	1.0
3638	Braak	significant	HIF1A	KLF5	0.0	1.0	1.0
3639	Braak	up	HIF1A	MAFB	10.064856711915535	0.1090400611479708	0.8979769741597602
3640	Braak	down	HIF1A	MAFB	0.0	1.0	1.0
3641	Braak	significant	HIF1A	MAFB	8.23915737298637	0.1312254314988935	1.0
3642	Braak	up	HIF1A	MAFF	0.0	1.0	1.0
3643	Braak	down	HIF1A	MAFF	0.0	1.0	1.0
3644	Braak	significant	HIF1A	MAFF	0.0	1.0	1.0
3645	Braak	up	HIF1A	MITF	6.837910014513788	2.7161346468862485e-13	9.886730114665944e-11
3646	Braak	down	HIF1A	MITF	0.9676829714118592	0.6485407396711014	1.0
3647	Braak	significant	HIF1A	MITF	5.715001252191335	5.045010583491909e-12	1.6203386932862246e-09
3648	Braak	up	HIF1A	MXI1	12.078733031674208	0.094219657549503	0.8217880674445477
3649	Braak	down	HIF1A	MXI1	0.0	1.0	1.0
3650	Braak	significant	HIF1A	MXI1	9.887732342007435	0.1135860019985702	0.9147191311389288
3651	Braak	up	HIF1A	NFIL3	10.064856711915535	0.1090400611479708	0.8979769741597602
3652	Braak	down	HIF1A	NFIL3	0.0	1.0	1.0
3653	Braak	significant	HIF1A	NFIL3	8.23915737298637	0.1312254314988935	1.0
3654	Braak	up	HIF1A	NFKB1	0.0	1.0	1.0
3655	Braak	down	HIF1A	NFKB1	0.0	1.0	1.0
3656	Braak	significant	HIF1A	NFKB1	0.0	1.0	1.0
3657	Braak	up	HIF1A	NR2F1	7.405615790936892	0.0030124384460212	0.0928808723886898
3658	Braak	down	HIF1A	NR2F1	0.0	1.0	1.0
3659	Braak	significant	HIF1A	NR2F1	6.047391205285942	0.006035767020578	0.1484472429385405
3660	Braak	up	HIF1A	RARB	4.486531986531986	0.081041554382618	0.7461836204537853
3661	Braak	down	HIF1A	RARB	0.0	1.0	1.0
3662	Braak	significant	HIF1A	RARB	3.669707020453289	0.1127785304406676	0.9096184141880288
3663	Braak	up	HIF1A	RELB	0.0	1.0	1.0
3664	Braak	down	HIF1A	RELB	0.0	1.0	1.0
3665	Braak	significant	HIF1A	RELB	0.0	1.0	1.0
3666	Braak	up	HIF1A	VDR	0.0	1.0	1.0
3667	Braak	down	HIF1A	VDR	0.0	1.0	1.0
3668	Braak	significant	HIF1A	VDR	0.0	1.0	1.0
3669	Braak	up	HIF1A	XBP1	0.5031750256663752	0.8629760132798185	1.0
3670	Braak	down	HIF1A	XBP1	7.64045584045584	0.0087263167482282	0.1928975281187291
3671	Braak	significant	HIF1A	XBP1	1.7096188747731398	0.2166573325958274	1.0
3672	Braak	up	HIF1A	ZNF490	3.362626262626262	0.1277809149955717	0.9910281191417922
3673	Braak	down	HIF1A	ZNF490	16.292270531400966	0.0079375432776217	0.1805791095658938
3674	Braak	significant	HIF1A	ZNF490	5.8690844758956215	0.0066423152771988	0.1576827887543738
3675	dementia	up	HIF1A	ATF3	0.0	1.0	1.0
3676	dementia	down	HIF1A	ATF3	0.0	1.0	1.0
3677	dementia	significant	HIF1A	ATF3	0.0	1.0	1.0
3678	dementia	up	HIF1A	ATF5	0.0	1.0	1.0
3679	dementia	down	HIF1A	ATF5	0.0	1.0	1.0
3680	dementia	significant	HIF1A	ATF5	0.0	1.0	1.0
3681	dementia	up	HIF1A	BACH2	35.5921052631579	0.03116572496803	0.4070929625010621
3682	dementia	down	HIF1A	BACH2	0.0	1.0	1.0
3683	dementia	significant	HIF1A	BACH2	20.144776119402984	0.0537610637587175	0.5710805605498013
3684	dementia	up	HIF1A	BCL6	0.0	1.0	1.0
3685	dementia	down	HIF1A	BCL6	0.0	1.0	1.0
3686	dementia	significant	HIF1A	BCL6	0.0	1.0	1.0
3687	dementia	up	HIF1A	BHLHE40	27.37246963562753	0.03949989058567	0.462354865164269
3688	dementia	down	HIF1A	BHLHE40	0.0	1.0	1.0
3689	dementia	significant	HIF1A	BHLHE40	15.492537313432836	0.0679221316928786	0.6665438977768529
3690	dementia	up	HIF1A	CEBPD	0.0	1.0	1.0
3691	dementia	down	HIF1A	CEBPD	0.0	1.0	1.0
3692	dementia	significant	HIF1A	CEBPD	0.0	1.0	1.0
3693	dementia	up	HIF1A	CREM	0.0	1.0	1.0
3694	dementia	down	HIF1A	CREM	0.0	1.0	1.0
3695	dementia	significant	HIF1A	CREM	0.0	1.0	1.0
3696	dementia	up	HIF1A	EGR1	0.0	1.0	1.0
3697	dementia	down	HIF1A	EGR1	0.0	1.0	1.0
3698	dementia	significant	HIF1A	EGR1	0.0	1.0	1.0
3699	dementia	up	HIF1A	ETV3	0.0	1.0	1.0
3700	dementia	down	HIF1A	ETV3	0.0	1.0	1.0
3701	dementia	significant	HIF1A	ETV3	0.0	1.0	1.0
3702	dementia	up	HIF1A	FOS	0.0	1.0	1.0
3703	dementia	down	HIF1A	FOS	0.0	1.0	1.0
3704	dementia	significant	HIF1A	FOS	0.0	1.0	1.0
3705	dementia	up	HIF1A	FOSB	0.0	1.0	1.0
3706	dementia	down	HIF1A	FOSB	0.0	1.0	1.0
3707	dementia	significant	HIF1A	FOSB	0.0	1.0	1.0
3708	dementia	up	HIF1A	FOSL1	0.0	1.0	1.0
3709	dementia	down	HIF1A	FOSL1	0.0	1.0	1.0
3710	dementia	significant	HIF1A	FOSL1	0.0	1.0	1.0
3711	dementia	up	HIF1A	GLIS3	6.980769230769231	0.0371121238946647	0.4502937699219319
3712	dementia	down	HIF1A	GLIS3	0.0	1.0	1.0
3713	dementia	significant	HIF1A	GLIS3	3.9053030303030303	0.0987860361999905	0.8467374531427759
3714	dementia	up	HIF1A	GTF2IRD1	23.719298245614038	0.0450171491240379	0.5026454687469268
3715	dementia	down	HIF1A	GTF2IRD1	0.0	1.0	1.0
3716	dementia	significant	HIF1A	GTF2IRD1	13.424875621890548	0.077246622727757	0.7237708041353867
3717	dementia	up	HIF1A	HES1	0.0	1.0	1.0
3718	dementia	down	HIF1A	HES1	0.0	1.0	1.0
3719	dementia	significant	HIF1A	HES1	0.0	1.0	1.0
3720	dementia	up	HIF1A	HIF1A	0.0	1.0	1.0
3721	dementia	down	HIF1A	HIF1A	0.0	1.0	1.0
3722	dementia	significant	HIF1A	HIF1A	0.0	1.0	1.0
3723	dementia	up	HIF1A	IRF4	0.0	1.0	1.0
3724	dementia	down	HIF1A	IRF4	0.0	1.0	1.0
3725	dementia	significant	HIF1A	IRF4	0.0	1.0	1.0
3726	dementia	up	HIF1A	JUN	0.0	1.0	1.0
3727	dementia	down	HIF1A	JUN	0.0	1.0	1.0
3728	dementia	significant	HIF1A	JUN	0.0	1.0	1.0
3729	dementia	up	HIF1A	JUNB	0.0	1.0	1.0
3730	dementia	down	HIF1A	JUNB	0.0	1.0	1.0
3731	dementia	significant	HIF1A	JUNB	0.0	1.0	1.0
3732	dementia	up	HIF1A	JUND	356.1578947368421	0.0057382357921575	0.144602309809734
3733	dementia	down	HIF1A	JUND	0.0	1.0	1.0
3734	dementia	significant	HIF1A	JUND	201.5820895522388	0.0099936912215179	0.2098675156518759
3735	dementia	up	HIF1A	KLF12	7.42115857749944	0.0009608313595071	0.0372066611553851
3736	dementia	down	HIF1A	KLF12	0.0	1.0	1.0
3737	dementia	significant	HIF1A	KLF12	3.9966201943388255	0.0109568516203736	0.2240614601020226
3738	dementia	up	HIF1A	KLF4	0.0	1.0	1.0
3739	dementia	down	HIF1A	KLF4	0.0	1.0	1.0
3740	dementia	significant	HIF1A	KLF4	0.0	1.0	1.0
3741	dementia	up	HIF1A	KLF5	0.0	1.0	1.0
3742	dementia	down	HIF1A	KLF5	0.0	1.0	1.0
3743	dementia	significant	HIF1A	KLF5	0.0	1.0	1.0
3744	dementia	up	HIF1A	MAFB	0.0	1.0	1.0
3745	dementia	down	HIF1A	MAFB	0.0	1.0	1.0
3746	dementia	significant	HIF1A	MAFB	0.0	1.0	1.0
3747	dementia	up	HIF1A	MAFF	0.0	1.0	1.0
3748	dementia	down	HIF1A	MAFF	0.0	1.0	1.0
3749	dementia	significant	HIF1A	MAFF	0.0	1.0	1.0
3750	dementia	up	HIF1A	MITF	18.529994916115918	3.71308085684272e-10	7.240507670843304e-08
3751	dementia	down	HIF1A	MITF	0.0	1.0	1.0
3752	dementia	significant	HIF1A	MITF	9.083224074420928	1.9497312105242345e-07	2.5964713193810535e-05
3753	dementia	up	HIF1A	MXI1	71.21052631578948	0.0171186187669584	0.2902722312658178
3754	dementia	down	HIF1A	MXI1	0.0	1.0	1.0
3755	dementia	significant	HIF1A	MXI1	40.3044776119403	0.0296867697785447	0.3953408853435466
3756	dementia	up	HIF1A	NFIL3	146.27027027027026	0.0001673921153862	0.008160365625081
3757	dementia	down	HIF1A	NFIL3	0.0	1.0	1.0
3758	dementia	significant	HIF1A	NFIL3	81.83030303030303	0.0005108689803758	0.0219633435657631
3759	dementia	up	HIF1A	NFKB1	0.0	1.0	1.0
3760	dementia	down	HIF1A	NFKB1	0.0	1.0	1.0
3761	dementia	significant	HIF1A	NFKB1	0.0	1.0	1.0
3762	dementia	up	HIF1A	NR2F1	20.84942084942085	0.0050276999828461	0.1358972371600994
3763	dementia	down	HIF1A	NR2F1	0.0	1.0	1.0
3764	dementia	significant	HIF1A	NR2F1	11.664069264069264	0.0147079982628165	0.2641633898519019
3765	dementia	up	HIF1A	RARB	12.694548872180452	0.0801340129721892	0.7422416145261119
3766	dementia	down	HIF1A	RARB	0.0	1.0	1.0
3767	dementia	significant	HIF1A	RARB	7.184968017057569	0.1356546434615295	1.0
3768	dementia	up	HIF1A	RELB	0.0	1.0	1.0
3769	dementia	down	HIF1A	RELB	0.0	1.0	1.0
3770	dementia	significant	HIF1A	RELB	0.0	1.0	1.0
3771	dementia	up	HIF1A	VDR	71.21052631578948	0.0171186187669584	0.2902722312658178
3772	dementia	down	HIF1A	VDR	0.0	1.0	1.0
3773	dementia	significant	HIF1A	VDR	40.3044776119403	0.0296867697785447	0.3953408853435466
3774	dementia	up	HIF1A	XBP1	0.0	1.0	1.0
3775	dementia	down	HIF1A	XBP1	0.0	1.0	1.0
3776	dementia	significant	HIF1A	XBP1	0.0	1.0	1.0
3777	dementia	up	HIF1A	ZNF490	0.0	1.0	1.0
3778	dementia	down	HIF1A	ZNF490	0.0	1.0	1.0
3779	dementia	significant	HIF1A	ZNF490	0.0	1.0	1.0
3780	dx_AD	up	IFI44L	ATF3	0.0	1.0	1.0
3781	dx_AD	down	IFI44L	ATF3		1.0	1.0
3782	dx_AD	significant	IFI44L	ATF3	0.0	1.0	1.0
3783	dx_AD	up	IFI44L	ATF5	0.0	1.0	1.0
3784	dx_AD	down	IFI44L	ATF5		1.0	1.0
3785	dx_AD	significant	IFI44L	ATF5	0.0	1.0	1.0
3786	dx_AD	up	IFI44L	BACH2	0.0	1.0	1.0
3787	dx_AD	down	IFI44L	BACH2		1.0	1.0
3788	dx_AD	significant	IFI44L	BACH2	0.0	1.0	1.0
3789	dx_AD	up	IFI44L	BCL6	0.0	1.0	1.0
3790	dx_AD	down	IFI44L	BCL6		1.0	1.0
3791	dx_AD	significant	IFI44L	BCL6	0.0	1.0	1.0
3792	dx_AD	up	IFI44L	BHLHE40	0.0	1.0	1.0
3793	dx_AD	down	IFI44L	BHLHE40		1.0	1.0
3794	dx_AD	significant	IFI44L	BHLHE40	0.0	1.0	1.0
3795	dx_AD	up	IFI44L	CEBPD	0.0	1.0	1.0
3796	dx_AD	down	IFI44L	CEBPD		1.0	1.0
3797	dx_AD	significant	IFI44L	CEBPD	0.0	1.0	1.0
3798	dx_AD	up	IFI44L	CREM	0.0	1.0	1.0
3799	dx_AD	down	IFI44L	CREM		1.0	1.0
3800	dx_AD	significant	IFI44L	CREM	0.0	1.0	1.0
3801	dx_AD	up	IFI44L	EGR1	0.0	1.0	1.0
3802	dx_AD	down	IFI44L	EGR1		1.0	1.0
3803	dx_AD	significant	IFI44L	EGR1	0.0	1.0	1.0
3804	dx_AD	up	IFI44L	ETV3	0.0	1.0	1.0
3805	dx_AD	down	IFI44L	ETV3		1.0	1.0
3806	dx_AD	significant	IFI44L	ETV3	0.0	1.0	1.0
3807	dx_AD	up	IFI44L	FOS	0.0	1.0	1.0
3808	dx_AD	down	IFI44L	FOS		1.0	1.0
3809	dx_AD	significant	IFI44L	FOS	0.0	1.0	1.0
3810	dx_AD	up	IFI44L	FOSB	0.0	1.0	1.0
3811	dx_AD	down	IFI44L	FOSB		1.0	1.0
3812	dx_AD	significant	IFI44L	FOSB	0.0	1.0	1.0
3813	dx_AD	up	IFI44L	FOSL1	0.0	1.0	1.0
3814	dx_AD	down	IFI44L	FOSL1		1.0	1.0
3815	dx_AD	significant	IFI44L	FOSL1	0.0	1.0	1.0
3816	dx_AD	up	IFI44L	GLIS3	0.0	1.0	1.0
3817	dx_AD	down	IFI44L	GLIS3		1.0	1.0
3818	dx_AD	significant	IFI44L	GLIS3	0.0	1.0	1.0
3819	dx_AD	up	IFI44L	GTF2IRD1	0.0	1.0	1.0
3820	dx_AD	down	IFI44L	GTF2IRD1		1.0	1.0
3821	dx_AD	significant	IFI44L	GTF2IRD1	0.0	1.0	1.0
3822	dx_AD	up	IFI44L	HES1	0.0	1.0	1.0
3823	dx_AD	down	IFI44L	HES1		1.0	1.0
3824	dx_AD	significant	IFI44L	HES1	0.0	1.0	1.0
3825	dx_AD	up	IFI44L	HIF1A	0.0	1.0	1.0
3826	dx_AD	down	IFI44L	HIF1A		1.0	1.0
3827	dx_AD	significant	IFI44L	HIF1A	0.0	1.0	1.0
3828	dx_AD	up	IFI44L	IRF4	0.0	1.0	1.0
3829	dx_AD	down	IFI44L	IRF4		1.0	1.0
3830	dx_AD	significant	IFI44L	IRF4	0.0	1.0	1.0
3831	dx_AD	up	IFI44L	JUN	0.0	1.0	1.0
3832	dx_AD	down	IFI44L	JUN		1.0	1.0
3833	dx_AD	significant	IFI44L	JUN	0.0	1.0	1.0
3834	dx_AD	up	IFI44L	JUNB	0.0	1.0	1.0
3835	dx_AD	down	IFI44L	JUNB		1.0	1.0
3836	dx_AD	significant	IFI44L	JUNB	0.0	1.0	1.0
3837	dx_AD	up	IFI44L	JUND	0.0	1.0	1.0
3838	dx_AD	down	IFI44L	JUND		1.0	1.0
3839	dx_AD	significant	IFI44L	JUND	0.0	1.0	1.0
3840	dx_AD	up	IFI44L	KLF12	inf	0.0197436275232061	0.3059280513803977
3841	dx_AD	down	IFI44L	KLF12		1.0	1.0
3842	dx_AD	significant	IFI44L	KLF12	inf	0.0197436275232061	0.3059280513803977
3843	dx_AD	up	IFI44L	KLF4	0.0	1.0	1.0
3844	dx_AD	down	IFI44L	KLF4		1.0	1.0
3845	dx_AD	significant	IFI44L	KLF4	0.0	1.0	1.0
3846	dx_AD	up	IFI44L	KLF5	0.0	1.0	1.0
3847	dx_AD	down	IFI44L	KLF5		1.0	1.0
3848	dx_AD	significant	IFI44L	KLF5	0.0	1.0	1.0
3849	dx_AD	up	IFI44L	MAFB	0.0	1.0	1.0
3850	dx_AD	down	IFI44L	MAFB		1.0	1.0
3851	dx_AD	significant	IFI44L	MAFB	0.0	1.0	1.0
3852	dx_AD	up	IFI44L	MAFF	0.0	1.0	1.0
3853	dx_AD	down	IFI44L	MAFF		1.0	1.0
3854	dx_AD	significant	IFI44L	MAFF	0.0	1.0	1.0
3855	dx_AD	up	IFI44L	MITF	0.0	1.0	1.0
3856	dx_AD	down	IFI44L	MITF		1.0	1.0
3857	dx_AD	significant	IFI44L	MITF	0.0	1.0	1.0
3858	dx_AD	up	IFI44L	MXI1	0.0	1.0	1.0
3859	dx_AD	down	IFI44L	MXI1		1.0	1.0
3860	dx_AD	significant	IFI44L	MXI1	0.0	1.0	1.0
3861	dx_AD	up	IFI44L	NFIL3	0.0	1.0	1.0
3862	dx_AD	down	IFI44L	NFIL3		1.0	1.0
3863	dx_AD	significant	IFI44L	NFIL3	0.0	1.0	1.0
3864	dx_AD	up	IFI44L	NFKB1	0.0	1.0	1.0
3865	dx_AD	down	IFI44L	NFKB1		1.0	1.0
3866	dx_AD	significant	IFI44L	NFKB1	0.0	1.0	1.0
3867	dx_AD	up	IFI44L	NR2F1	inf	0.0027257993222336	0.088064285795242
3868	dx_AD	down	IFI44L	NR2F1		1.0	1.0
3869	dx_AD	significant	IFI44L	NR2F1	inf	0.0027257993222336	0.088064285795242
3870	dx_AD	up	IFI44L	RARB	0.0	1.0	1.0
3871	dx_AD	down	IFI44L	RARB		1.0	1.0
3872	dx_AD	significant	IFI44L	RARB	0.0	1.0	1.0
3873	dx_AD	up	IFI44L	RELB	0.0	1.0	1.0
3874	dx_AD	down	IFI44L	RELB		1.0	1.0
3875	dx_AD	significant	IFI44L	RELB	0.0	1.0	1.0
3876	dx_AD	up	IFI44L	VDR	0.0	1.0	1.0
3877	dx_AD	down	IFI44L	VDR		1.0	1.0
3878	dx_AD	significant	IFI44L	VDR	0.0	1.0	1.0
3879	dx_AD	up	IFI44L	XBP1	0.0	1.0	1.0
3880	dx_AD	down	IFI44L	XBP1		1.0	1.0
3881	dx_AD	significant	IFI44L	XBP1	0.0	1.0	1.0
3882	dx_AD	up	IFI44L	ZNF490	0.0	1.0	1.0
3883	dx_AD	down	IFI44L	ZNF490		1.0	1.0
3884	dx_AD	significant	IFI44L	ZNF490	0.0	1.0	1.0
3885	CERAD	up	IFI44L	ATF3	0.0	1.0	1.0
3886	CERAD	down	IFI44L	ATF3	0.0	1.0	1.0
3887	CERAD	significant	IFI44L	ATF3	0.0	1.0	1.0
3888	CERAD	up	IFI44L	ATF5	19.60522496371553	0.054298650859082	0.5723371306768111
3889	CERAD	down	IFI44L	ATF5	0.0	1.0	1.0
3890	CERAD	significant	IFI44L	ATF5	18.55082417582417	0.0572334394234519	0.5952277700039004
3891	CERAD	up	IFI44L	BACH2	0.0	1.0	1.0
3892	CERAD	down	IFI44L	BACH2	0.0	1.0	1.0
3893	CERAD	significant	IFI44L	BACH2	0.0	1.0	1.0
3894	CERAD	up	IFI44L	BCL6	0.0	1.0	1.0
3895	CERAD	down	IFI44L	BCL6	0.0	1.0	1.0
3896	CERAD	significant	IFI44L	BCL6	0.0	1.0	1.0
3897	CERAD	up	IFI44L	BHLHE40	0.0	1.0	1.0
3898	CERAD	down	IFI44L	BHLHE40	0.0	1.0	1.0
3899	CERAD	significant	IFI44L	BHLHE40	0.0	1.0	1.0
3900	CERAD	up	IFI44L	CEBPD	0.0	1.0	1.0
3901	CERAD	down	IFI44L	CEBPD	0.0	1.0	1.0
3902	CERAD	significant	IFI44L	CEBPD	0.0	1.0	1.0
3903	CERAD	up	IFI44L	CREM	0.0	1.0	1.0
3904	CERAD	down	IFI44L	CREM	0.0	1.0	1.0
3905	CERAD	significant	IFI44L	CREM	0.0	1.0	1.0
3906	CERAD	up	IFI44L	EGR1	0.0	1.0	1.0
3907	CERAD	down	IFI44L	EGR1	0.0	1.0	1.0
3908	CERAD	significant	IFI44L	EGR1	0.0	1.0	1.0
3909	CERAD	up	IFI44L	ETV3	0.0	1.0	1.0
3910	CERAD	down	IFI44L	ETV3	0.0	1.0	1.0
3911	CERAD	significant	IFI44L	ETV3	0.0	1.0	1.0
3912	CERAD	up	IFI44L	FOS	10.610849056603774	0.0949220470463164	0.8239656230093607
3913	CERAD	down	IFI44L	FOS	0.0	1.0	1.0
3914	CERAD	significant	IFI44L	FOS	10.040178571428571	0.0999335414818308	0.8507385441598068
3915	CERAD	up	IFI44L	FOSB	0.0	1.0	1.0
3916	CERAD	down	IFI44L	FOSB	0.0	1.0	1.0
3917	CERAD	significant	IFI44L	FOSB	0.0	1.0	1.0
3918	CERAD	up	IFI44L	FOSL1	11.026186579378068	0.016208830100948	0.2798331392705446
3919	CERAD	down	IFI44L	FOSL1	0.0	1.0	1.0
3920	CERAD	significant	IFI44L	FOSL1	10.422437137330755	0.0179544443460383	0.2971439628781551
3921	CERAD	up	IFI44L	GLIS3	7.663049685893775	0.0086010435768934	0.1909012110969027
3922	CERAD	down	IFI44L	GLIS3	0.0	1.0	1.0
3923	CERAD	significant	IFI44L	GLIS3	7.235706580366775	0.0099769497243705	0.2098675156518759
3924	CERAD	up	IFI44L	GTF2IRD1	0.0	1.0	1.0
3925	CERAD	down	IFI44L	GTF2IRD1	0.0	1.0	1.0
3926	CERAD	significant	IFI44L	GTF2IRD1	0.0	1.0	1.0
3927	CERAD	up	IFI44L	HES1	0.0	1.0	1.0
3928	CERAD	down	IFI44L	HES1	0.0	1.0	1.0
3929	CERAD	significant	IFI44L	HES1	0.0	1.0	1.0
3930	CERAD	up	IFI44L	HIF1A	36.42587601078167	0.0313916305060238	0.4080911965783099
3931	CERAD	down	IFI44L	HIF1A	0.0	1.0	1.0
3932	CERAD	significant	IFI44L	HIF1A	34.46683673469388	0.0331100364439327	0.4243680727320963
3933	CERAD	up	IFI44L	IRF4	0.0	1.0	1.0
3934	CERAD	down	IFI44L	IRF4	0.0	1.0	1.0
3935	CERAD	significant	IFI44L	IRF4	0.0	1.0	1.0
3936	CERAD	up	IFI44L	JUN	0.0	1.0	1.0
3937	CERAD	down	IFI44L	JUN	0.0	1.0	1.0
3938	CERAD	significant	IFI44L	JUN	0.0	1.0	1.0
3939	CERAD	up	IFI44L	JUNB	0.0	1.0	1.0
3940	CERAD	down	IFI44L	JUNB	0.0	1.0	1.0
3941	CERAD	significant	IFI44L	JUNB	0.0	1.0	1.0
3942	CERAD	up	IFI44L	JUND	0.0	1.0	1.0
3943	CERAD	down	IFI44L	JUND	0.0	1.0	1.0
3944	CERAD	significant	IFI44L	JUND	0.0	1.0	1.0
3945	CERAD	up	IFI44L	KLF12	8.870234113712375	9.851113958256591e-06	0.0007470428085011
3946	CERAD	down	IFI44L	KLF12	24.913857677902623	0.0580733398270585	0.5993912668145545
3947	CERAD	significant	IFI44L	KLF12	9.598696911196912	1.5650131133746862e-06	0.0001553631199822
3948	CERAD	up	IFI44L	KLF4	0.0	1.0	1.0
3949	CERAD	down	IFI44L	KLF4	0.0	1.0	1.0
3950	CERAD	significant	IFI44L	KLF4	0.0	1.0	1.0
3951	CERAD	up	IFI44L	KLF5	0.0	1.0	1.0
3952	CERAD	down	IFI44L	KLF5	0.0	1.0	1.0
3953	CERAD	significant	IFI44L	KLF5	0.0	1.0	1.0
3954	CERAD	up	IFI44L	MAFB	0.0	1.0	1.0
3955	CERAD	down	IFI44L	MAFB	0.0	1.0	1.0
3956	CERAD	significant	IFI44L	MAFB	0.0	1.0	1.0
3957	CERAD	up	IFI44L	MAFF	0.0	1.0	1.0
3958	CERAD	down	IFI44L	MAFF	0.0	1.0	1.0
3959	CERAD	significant	IFI44L	MAFF	0.0	1.0	1.0
3960	CERAD	up	IFI44L	MITF	9.35547703180212	1.982969152925449e-06	0.0001774919930323
3961	CERAD	down	IFI44L	MITF	22.81786941580756	0.0631613864027437	0.637451330423255
3962	CERAD	significant	IFI44L	MITF	9.986419194205522	3.213455742367641e-07	3.898992967406071e-05
3963	CERAD	up	IFI44L	MXI1	0.0	1.0	1.0
3964	CERAD	down	IFI44L	MXI1	0.0	1.0	1.0
3965	CERAD	significant	IFI44L	MXI1	0.0	1.0	1.0
3966	CERAD	up	IFI44L	NFIL3	0.0	1.0	1.0
3967	CERAD	down	IFI44L	NFIL3	0.0	1.0	1.0
3968	CERAD	significant	IFI44L	NFIL3	0.0	1.0	1.0
3969	CERAD	up	IFI44L	NFKB1	0.0	1.0	1.0
3970	CERAD	down	IFI44L	NFKB1	0.0	1.0	1.0
3971	CERAD	significant	IFI44L	NFKB1	0.0	1.0	1.0
3972	CERAD	up	IFI44L	NR2F1	7.067610062893082	0.1372860719771761	1.0
3973	CERAD	down	IFI44L	NR2F1	0.0	1.0	1.0
3974	CERAD	significant	IFI44L	NR2F1	6.6875	0.1443496383178635	1.0
3975	CERAD	up	IFI44L	RARB	0.0	1.0	1.0
3976	CERAD	down	IFI44L	RARB	0.0	1.0	1.0
3977	CERAD	significant	IFI44L	RARB	0.0	1.0	1.0
3978	CERAD	up	IFI44L	RELB	0.0	1.0	1.0
3979	CERAD	down	IFI44L	RELB	0.0	1.0	1.0
3980	CERAD	significant	IFI44L	RELB	0.0	1.0	1.0
3981	CERAD	up	IFI44L	VDR	0.0	1.0	1.0
3982	CERAD	down	IFI44L	VDR	0.0	1.0	1.0
3983	CERAD	significant	IFI44L	VDR	0.0	1.0	1.0
3984	CERAD	up	IFI44L	XBP1	0.0	1.0	1.0
3985	CERAD	down	IFI44L	XBP1	0.0	1.0	1.0
3986	CERAD	significant	IFI44L	XBP1	0.0	1.0	1.0
3987	CERAD	up	IFI44L	ZNF490	14.407051282051285	0.0099628020562423	0.2098675156518759
3988	CERAD	down	IFI44L	ZNF490	0.0	1.0	1.0
3989	CERAD	significant	IFI44L	ZNF490	13.61818181818182	0.0110532420416316	0.2241734739135588
3990	Braak	up	IFI44L	ATF3	0.0	1.0	1.0
3991	Braak	down	IFI44L	ATF3	0.0	1.0	1.0
3992	Braak	significant	IFI44L	ATF3	0.0	1.0	1.0
3993	Braak	up	IFI44L	ATF5	17.602346805736637	0.0601640766419673	0.6151607836425871
3994	Braak	down	IFI44L	ATF5	0.0	1.0	1.0
3995	Braak	significant	IFI44L	ATF5	14.018711018711018	0.0746706280954233	0.706588612480089
3996	Braak	up	IFI44L	BACH2	22.88813559322034	0.047579027186769	0.525873458380079
3997	Braak	down	IFI44L	BACH2	0.0	1.0	1.0
3998	Braak	significant	IFI44L	BACH2	18.228378378378377	0.0591476035416891	0.6070411942436515
3999	Braak	up	IFI44L	BCL6	0.0	1.0	1.0
4000	Braak	down	IFI44L	BCL6	0.0	1.0	1.0
4001	Braak	significant	IFI44L	BCL6	0.0	1.0	1.0
4002	Braak	up	IFI44L	BHLHE40	0.0	1.0	1.0
4003	Braak	down	IFI44L	BHLHE40	0.0	1.0	1.0
4004	Braak	significant	IFI44L	BHLHE40	0.0	1.0	1.0
4005	Braak	up	IFI44L	CEBPD	38.15819209039548	0.0305408720243576	0.4027854136545721
4006	Braak	down	IFI44L	CEBPD	0.0	1.0	1.0
4007	Braak	significant	IFI44L	CEBPD	30.38963963963964	0.0380499241185228	0.458614979441798
4008	Braak	up	IFI44L	CREM	0.0	1.0	1.0
4009	Braak	down	IFI44L	CREM	0.0	1.0	1.0
4010	Braak	significant	IFI44L	CREM	0.0	1.0	1.0
4011	Braak	up	IFI44L	EGR1	0.0	1.0	1.0
4012	Braak	down	IFI44L	EGR1	0.0	1.0	1.0
4013	Braak	significant	IFI44L	EGR1	0.0	1.0	1.0
4014	Braak	up	IFI44L	ETV3	0.0	1.0	1.0
4015	Braak	down	IFI44L	ETV3	0.0	1.0	1.0
4016	Braak	significant	IFI44L	ETV3	0.0	1.0	1.0
4017	Braak	up	IFI44L	FOS	0.0	1.0	1.0
4018	Braak	down	IFI44L	FOS	40.282738095238095	0.0272868979345162	0.3771809182847059
4019	Braak	significant	IFI44L	FOS	7.587274774774775	0.1294566156477457	0.9997639624281356
4020	Braak	up	IFI44L	FOSB	0.0	1.0	1.0
4021	Braak	down	IFI44L	FOSB	0.0	1.0	1.0
4022	Braak	significant	IFI44L	FOSB	0.0	1.0	1.0
4023	Braak	up	IFI44L	FOSL1	9.880410858400587	0.0197788648603077	0.3059280513803977
4024	Braak	down	IFI44L	FOSL1	0.0	1.0	1.0
4025	Braak	significant	IFI44L	FOSL1	7.841445642669775	0.0299688261739169	0.3981260119454661
4026	Braak	up	IFI44L	GLIS3	4.446286472148541	0.0798533268921582	0.7414951782843261
4027	Braak	down	IFI44L	GLIS3	9.152380952380952	0.1109985208593422	0.9072633591197734
4028	Braak	significant	IFI44L	GLIS3	5.419093851132686	0.0208258776450892	0.3158591442838542
4029	Braak	up	IFI44L	GTF2IRD1	0.0	1.0	1.0
4030	Braak	down	IFI44L	GTF2IRD1	0.0	1.0	1.0
4031	Braak	significant	IFI44L	GTF2IRD1	0.0	1.0	1.0
4032	Braak	up	IFI44L	HES1	0.0	1.0	1.0
4033	Braak	down	IFI44L	HES1	0.0	1.0	1.0
4034	Braak	significant	IFI44L	HES1	0.0	1.0	1.0
4035	Braak	up	IFI44L	HIF1A	32.7046004842615	0.0348283009090439	0.4318076689291276
4036	Braak	down	IFI44L	HIF1A	0.0	1.0	1.0
4037	Braak	significant	IFI44L	HIF1A	26.046332046332047	0.0433676992855538	0.4882219342249981
4038	Braak	up	IFI44L	IRF4	0.0	1.0	1.0
4039	Braak	down	IFI44L	IRF4	0.0	1.0	1.0
4040	Braak	significant	IFI44L	IRF4	0.0	1.0	1.0
4041	Braak	up	IFI44L	JUN	0.0	1.0	1.0
4042	Braak	down	IFI44L	JUN	0.0	1.0	1.0
4043	Braak	significant	IFI44L	JUN	0.0	1.0	1.0
4044	Braak	up	IFI44L	JUNB	0.0	1.0	1.0
4045	Braak	down	IFI44L	JUNB	0.0	1.0	1.0
4046	Braak	significant	IFI44L	JUNB	0.0	1.0	1.0
4047	Braak	up	IFI44L	JUND	0.0	1.0	1.0
4048	Braak	down	IFI44L	JUND	0.0	1.0	1.0
4049	Braak	significant	IFI44L	JUND	0.0	1.0	1.0
4050	Braak	up	IFI44L	KLF12	7.842603550295858	2.188193648217069e-05	0.0014934421649081
4051	Braak	down	IFI44L	KLF12	12.541509433962265	0.0029041919667245	0.0916583129382441
4052	Braak	significant	IFI44L	KLF12	8.85590953307393	2.318055491232829e-07	2.943391391193313e-05
4053	Braak	up	IFI44L	KLF4	0.0	1.0	1.0
4054	Braak	down	IFI44L	KLF4	0.0	1.0	1.0
4055	Braak	significant	IFI44L	KLF4	0.0	1.0	1.0
4056	Braak	up	IFI44L	KLF5	0.0	1.0	1.0
4057	Braak	down	IFI44L	KLF5	0.0	1.0	1.0
4058	Braak	significant	IFI44L	KLF5	0.0	1.0	1.0
4059	Braak	up	IFI44L	MAFB	0.0	1.0	1.0
4060	Braak	down	IFI44L	MAFB	0.0	1.0	1.0
4061	Braak	significant	IFI44L	MAFB	0.0	1.0	1.0
4062	Braak	up	IFI44L	MAFF	0.0	1.0	1.0
4063	Braak	down	IFI44L	MAFF	0.0	1.0	1.0
4064	Braak	significant	IFI44L	MAFF	0.0	1.0	1.0
4065	Braak	up	IFI44L	MITF	7.1668472372697725	4.037462852381752e-05	0.0025633194388377
4066	Braak	down	IFI44L	MITF	3.256750122729504	0.2784597598765119	1.0
4067	Braak	significant	IFI44L	MITF	6.368133633151301	3.157337632446529e-05	0.0020522694610902
4068	Braak	up	IFI44L	MXI1	0.0	1.0	1.0
4069	Braak	down	IFI44L	MXI1	0.0	1.0	1.0
4070	Braak	significant	IFI44L	MXI1	0.0	1.0	1.0
4071	Braak	up	IFI44L	NFIL3	0.0	1.0	1.0
4072	Braak	down	IFI44L	NFIL3	0.0	1.0	1.0
4073	Braak	significant	IFI44L	NFIL3	0.0	1.0	1.0
4074	Braak	up	IFI44L	NFKB1	0.0	1.0	1.0
4075	Braak	down	IFI44L	NFKB1	0.0	1.0	1.0
4076	Braak	significant	IFI44L	NFKB1	0.0	1.0	1.0
4077	Braak	up	IFI44L	NR2F1	13.279802955665025	0.0115864813287464	0.2325815737314552
4078	Braak	down	IFI44L	NR2F1	0.0	1.0	1.0
4079	Braak	significant	IFI44L	NR2F1	10.539334637964776	0.0177072666708998	0.2965695583531084
4080	Braak	up	IFI44L	RARB	8.163438256658596	0.1206773327145739	0.9494210902328156
4081	Braak	down	IFI44L	RARB	0.0	1.0	1.0
4082	Braak	significant	IFI44L	RARB	6.501447876447877	0.1485747025561826	1.0
4083	Braak	up	IFI44L	RELB	0.0	1.0	1.0
4084	Braak	down	IFI44L	RELB	0.0	1.0	1.0
4085	Braak	significant	IFI44L	RELB	0.0	1.0	1.0
4086	Braak	up	IFI44L	VDR	0.0	1.0	1.0
4087	Braak	down	IFI44L	VDR	0.0	1.0	1.0
4088	Braak	significant	IFI44L	VDR	0.0	1.0	1.0
4089	Braak	up	IFI44L	XBP1	0.0	1.0	1.0
4090	Braak	down	IFI44L	XBP1	0.0	1.0	1.0
4091	Braak	significant	IFI44L	XBP1	0.0	1.0	1.0
4092	Braak	up	IFI44L	ZNF490	12.909961685823754	0.0121957051959702	0.2403500326852765
4093	Braak	down	IFI44L	ZNF490	0.0	1.0	1.0
4094	Braak	significant	IFI44L	ZNF490	10.245814307458144	0.0186249242851314	0.3018657252403316
4095	dementia	up	IFI44L	ATF3	0.0	1.0	1.0
4096	dementia	down	IFI44L	ATF3		1.0	1.0
4097	dementia	significant	IFI44L	ATF3	0.0	1.0	1.0
4098	dementia	up	IFI44L	ATF5	0.0	1.0	1.0
4099	dementia	down	IFI44L	ATF5		1.0	1.0
4100	dementia	significant	IFI44L	ATF5	0.0	1.0	1.0
4101	dementia	up	IFI44L	BACH2	0.0	1.0	1.0
4102	dementia	down	IFI44L	BACH2		1.0	1.0
4103	dementia	significant	IFI44L	BACH2	0.0	1.0	1.0
4104	dementia	up	IFI44L	BCL6	0.0	1.0	1.0
4105	dementia	down	IFI44L	BCL6		1.0	1.0
4106	dementia	significant	IFI44L	BCL6	0.0	1.0	1.0
4107	dementia	up	IFI44L	BHLHE40	0.0	1.0	1.0
4108	dementia	down	IFI44L	BHLHE40		1.0	1.0
4109	dementia	significant	IFI44L	BHLHE40	0.0	1.0	1.0
4110	dementia	up	IFI44L	CEBPD	0.0	1.0	1.0
4111	dementia	down	IFI44L	CEBPD		1.0	1.0
4112	dementia	significant	IFI44L	CEBPD	0.0	1.0	1.0
4113	dementia	up	IFI44L	CREM	0.0	1.0	1.0
4114	dementia	down	IFI44L	CREM		1.0	1.0
4115	dementia	significant	IFI44L	CREM	0.0	1.0	1.0
4116	dementia	up	IFI44L	EGR1	0.0	1.0	1.0
4117	dementia	down	IFI44L	EGR1		1.0	1.0
4118	dementia	significant	IFI44L	EGR1	0.0	1.0	1.0
4119	dementia	up	IFI44L	ETV3	0.0	1.0	1.0
4120	dementia	down	IFI44L	ETV3		1.0	1.0
4121	dementia	significant	IFI44L	ETV3	0.0	1.0	1.0
4122	dementia	up	IFI44L	FOS	0.0	1.0	1.0
4123	dementia	down	IFI44L	FOS		1.0	1.0
4124	dementia	significant	IFI44L	FOS	0.0	1.0	1.0
4125	dementia	up	IFI44L	FOSB	0.0	1.0	1.0
4126	dementia	down	IFI44L	FOSB		1.0	1.0
4127	dementia	significant	IFI44L	FOSB	0.0	1.0	1.0
4128	dementia	up	IFI44L	FOSL1	0.0	1.0	1.0
4129	dementia	down	IFI44L	FOSL1		1.0	1.0
4130	dementia	significant	IFI44L	FOSL1	0.0	1.0	1.0
4131	dementia	up	IFI44L	GLIS3	0.0	1.0	1.0
4132	dementia	down	IFI44L	GLIS3		1.0	1.0
4133	dementia	significant	IFI44L	GLIS3	0.0	1.0	1.0
4134	dementia	up	IFI44L	GTF2IRD1	0.0	1.0	1.0
4135	dementia	down	IFI44L	GTF2IRD1		1.0	1.0
4136	dementia	significant	IFI44L	GTF2IRD1	0.0	1.0	1.0
4137	dementia	up	IFI44L	HES1	0.0	1.0	1.0
4138	dementia	down	IFI44L	HES1		1.0	1.0
4139	dementia	significant	IFI44L	HES1	0.0	1.0	1.0
4140	dementia	up	IFI44L	HIF1A	0.0	1.0	1.0
4141	dementia	down	IFI44L	HIF1A		1.0	1.0
4142	dementia	significant	IFI44L	HIF1A	0.0	1.0	1.0
4143	dementia	up	IFI44L	IRF4	0.0	1.0	1.0
4144	dementia	down	IFI44L	IRF4		1.0	1.0
4145	dementia	significant	IFI44L	IRF4	0.0	1.0	1.0
4146	dementia	up	IFI44L	JUN	0.0	1.0	1.0
4147	dementia	down	IFI44L	JUN		1.0	1.0
4148	dementia	significant	IFI44L	JUN	0.0	1.0	1.0
4149	dementia	up	IFI44L	JUNB	0.0	1.0	1.0
4150	dementia	down	IFI44L	JUNB		1.0	1.0
4151	dementia	significant	IFI44L	JUNB	0.0	1.0	1.0
4152	dementia	up	IFI44L	JUND	0.0	1.0	1.0
4153	dementia	down	IFI44L	JUND		1.0	1.0
4154	dementia	significant	IFI44L	JUND	0.0	1.0	1.0
4155	dementia	up	IFI44L	KLF12	49.831460674157306	0.0390988701242361	0.461079548333325
4156	dementia	down	IFI44L	KLF12		1.0	1.0
4157	dementia	significant	IFI44L	KLF12	49.831460674157306	0.0390988701242361	0.461079548333325
4158	dementia	up	IFI44L	KLF4	0.0	1.0	1.0
4159	dementia	down	IFI44L	KLF4		1.0	1.0
4160	dementia	significant	IFI44L	KLF4	0.0	1.0	1.0
4161	dementia	up	IFI44L	KLF5	0.0	1.0	1.0
4162	dementia	down	IFI44L	KLF5		1.0	1.0
4163	dementia	significant	IFI44L	KLF5	0.0	1.0	1.0
4164	dementia	up	IFI44L	MAFB	0.0	1.0	1.0
4165	dementia	down	IFI44L	MAFB		1.0	1.0
4166	dementia	significant	IFI44L	MAFB	0.0	1.0	1.0
4167	dementia	up	IFI44L	MAFF	0.0	1.0	1.0
4168	dementia	down	IFI44L	MAFF		1.0	1.0
4169	dementia	significant	IFI44L	MAFF	0.0	1.0	1.0
4170	dementia	up	IFI44L	MITF	0.0	1.0	1.0
4171	dementia	down	IFI44L	MITF		1.0	1.0
4172	dementia	significant	IFI44L	MITF	0.0	1.0	1.0
4173	dementia	up	IFI44L	MXI1	0.0	1.0	1.0
4174	dementia	down	IFI44L	MXI1		1.0	1.0
4175	dementia	significant	IFI44L	MXI1	0.0	1.0	1.0
4176	dementia	up	IFI44L	NFIL3	0.0	1.0	1.0
4177	dementia	down	IFI44L	NFIL3		1.0	1.0
4178	dementia	significant	IFI44L	NFIL3	0.0	1.0	1.0
4179	dementia	up	IFI44L	NFKB1	0.0	1.0	1.0
4180	dementia	down	IFI44L	NFKB1		1.0	1.0
4181	dementia	significant	IFI44L	NFKB1	0.0	1.0	1.0
4182	dementia	up	IFI44L	NR2F1	376.0	0.0054443689402309	0.1402181811965148
4183	dementia	down	IFI44L	NR2F1		1.0	1.0
4184	dementia	significant	IFI44L	NR2F1	376.0	0.0054443689402309	0.1402181811965148
4185	dementia	up	IFI44L	RARB	0.0	1.0	1.0
4186	dementia	down	IFI44L	RARB		1.0	1.0
4187	dementia	significant	IFI44L	RARB	0.0	1.0	1.0
4188	dementia	up	IFI44L	RELB	0.0	1.0	1.0
4189	dementia	down	IFI44L	RELB		1.0	1.0
4190	dementia	significant	IFI44L	RELB	0.0	1.0	1.0
4191	dementia	up	IFI44L	VDR	0.0	1.0	1.0
4192	dementia	down	IFI44L	VDR		1.0	1.0
4193	dementia	significant	IFI44L	VDR	0.0	1.0	1.0
4194	dementia	up	IFI44L	XBP1	0.0	1.0	1.0
4195	dementia	down	IFI44L	XBP1		1.0	1.0
4196	dementia	significant	IFI44L	XBP1	0.0	1.0	1.0
4197	dementia	up	IFI44L	ZNF490	0.0	1.0	1.0
4198	dementia	down	IFI44L	ZNF490		1.0	1.0
4199	dementia	significant	IFI44L	ZNF490	0.0	1.0	1.0
4200	dx_AD	up	TMEM163	ATF3	0.0	1.0	1.0
4201	dx_AD	down	TMEM163	ATF3	0.0	1.0	1.0
4202	dx_AD	significant	TMEM163	ATF3	0.0	1.0	1.0
4203	dx_AD	up	TMEM163	ATF5	0.0	1.0	1.0
4204	dx_AD	down	TMEM163	ATF5	0.0	1.0	1.0
4205	dx_AD	significant	TMEM163	ATF5	0.0	1.0	1.0
4206	dx_AD	up	TMEM163	BACH2	0.0	1.0	1.0
4207	dx_AD	down	TMEM163	BACH2	0.0	1.0	1.0
4208	dx_AD	significant	TMEM163	BACH2	0.0	1.0	1.0
4209	dx_AD	up	TMEM163	BCL6	211.765625	0.0062472243642362	0.1522760938782588
4210	dx_AD	down	TMEM163	BCL6	0.0	1.0	1.0
4211	dx_AD	significant	TMEM163	BCL6	94.08333333333331	0.0124577031593284	0.2403500326852765
4212	dx_AD	up	TMEM163	BHLHE40	0.0	1.0	1.0
4213	dx_AD	down	TMEM163	BHLHE40	0.0	1.0	1.0
4214	dx_AD	significant	TMEM163	BHLHE40	0.0	1.0	1.0
4215	dx_AD	up	TMEM163	CEBPD	0.0	1.0	1.0
4216	dx_AD	down	TMEM163	CEBPD	0.0	1.0	1.0
4217	dx_AD	significant	TMEM163	CEBPD	0.0	1.0	1.0
4218	dx_AD	up	TMEM163	CREM	0.0	1.0	1.0
4219	dx_AD	down	TMEM163	CREM	0.0	1.0	1.0
4220	dx_AD	significant	TMEM163	CREM	0.0	1.0	1.0
4221	dx_AD	up	TMEM163	EGR1	0.0	1.0	1.0
4222	dx_AD	down	TMEM163	EGR1	0.0	1.0	1.0
4223	dx_AD	significant	TMEM163	EGR1	0.0	1.0	1.0
4224	dx_AD	up	TMEM163	ETV3	0.0	1.0	1.0
4225	dx_AD	down	TMEM163	ETV3	0.0	1.0	1.0
4226	dx_AD	significant	TMEM163	ETV3	0.0	1.0	1.0
4227	dx_AD	up	TMEM163	FOS	0.0	1.0	1.0
4228	dx_AD	down	TMEM163	FOS	0.0	1.0	1.0
4229	dx_AD	significant	TMEM163	FOS	0.0	1.0	1.0
4230	dx_AD	up	TMEM163	FOSB	0.0	1.0	1.0
4231	dx_AD	down	TMEM163	FOSB	0.0	1.0	1.0
4232	dx_AD	significant	TMEM163	FOSB	0.0	1.0	1.0
4233	dx_AD	up	TMEM163	FOSL1	0.0	1.0	1.0
4234	dx_AD	down	TMEM163	FOSL1	0.0	1.0	1.0
4235	dx_AD	significant	TMEM163	FOSL1	0.0	1.0	1.0
4236	dx_AD	up	TMEM163	GLIS3	0.0	1.0	1.0
4237	dx_AD	down	TMEM163	GLIS3	32.05714285714286	0.0384457414762183	0.461079548333325
4238	dx_AD	significant	TMEM163	GLIS3	14.242328042328042	0.0754268191421196	0.7112788126355323
4239	dx_AD	up	TMEM163	GTF2IRD1	0.0	1.0	1.0
4240	dx_AD	down	TMEM163	GTF2IRD1	0.0	1.0	1.0
4241	dx_AD	significant	TMEM163	GTF2IRD1	0.0	1.0	1.0
4242	dx_AD	up	TMEM163	HES1	0.0	1.0	1.0
4243	dx_AD	down	TMEM163	HES1	0.0	1.0	1.0
4244	dx_AD	significant	TMEM163	HES1	0.0	1.0	1.0
4245	dx_AD	up	TMEM163	HIF1A	0.0	1.0	1.0
4246	dx_AD	down	TMEM163	HIF1A	0.0	1.0	1.0
4247	dx_AD	significant	TMEM163	HIF1A	0.0	1.0	1.0
4248	dx_AD	up	TMEM163	IRF4	0.0	1.0	1.0
4249	dx_AD	down	TMEM163	IRF4	0.0	1.0	1.0
4250	dx_AD	significant	TMEM163	IRF4	0.0	1.0	1.0
4251	dx_AD	up	TMEM163	JUN	0.0	1.0	1.0
4252	dx_AD	down	TMEM163	JUN	0.0	1.0	1.0
4253	dx_AD	significant	TMEM163	JUN	0.0	1.0	1.0
4254	dx_AD	up	TMEM163	JUNB	0.0	1.0	1.0
4255	dx_AD	down	TMEM163	JUNB	0.0	1.0	1.0
4256	dx_AD	significant	TMEM163	JUNB	0.0	1.0	1.0
4257	dx_AD	up	TMEM163	JUND	0.0	1.0	1.0
4258	dx_AD	down	TMEM163	JUND	0.0	1.0	1.0
4259	dx_AD	significant	TMEM163	JUND	0.0	1.0	1.0
4260	dx_AD	up	TMEM163	KLF12	12.455056179775282	0.0949096683282985	0.8239656230093607
4261	dx_AD	down	TMEM163	KLF12	12.455056179775282	0.0949096683282985	0.8239656230093607
4262	dx_AD	significant	TMEM163	KLF12	12.49812030075188	0.0157412218276766	0.2772486167068216
4263	dx_AD	up	TMEM163	KLF4	0.0	1.0	1.0
4264	dx_AD	down	TMEM163	KLF4	0.0	1.0	1.0
4265	dx_AD	significant	TMEM163	KLF4	0.0	1.0	1.0
4266	dx_AD	up	TMEM163	KLF5	0.0	1.0	1.0
4267	dx_AD	down	TMEM163	KLF5	0.0	1.0	1.0
4268	dx_AD	significant	TMEM163	KLF5	0.0	1.0	1.0
4269	dx_AD	up	TMEM163	MAFB	0.0	1.0	1.0
4270	dx_AD	down	TMEM163	MAFB	0.0	1.0	1.0
4271	dx_AD	significant	TMEM163	MAFB	0.0	1.0	1.0
4272	dx_AD	up	TMEM163	MAFF	0.0	1.0	1.0
4273	dx_AD	down	TMEM163	MAFF	0.0	1.0	1.0
4274	dx_AD	significant	TMEM163	MAFF	0.0	1.0	1.0
4275	dx_AD	up	TMEM163	MITF	11.40721649484536	0.1030440404096435	0.8682414515997747
4276	dx_AD	down	TMEM163	MITF	0.0	1.0	1.0
4277	dx_AD	significant	TMEM163	MITF	5.067964872088584	0.1955026034459869	1.0
4278	dx_AD	up	TMEM163	MXI1	0.0	1.0	1.0
4279	dx_AD	down	TMEM163	MXI1	0.0	1.0	1.0
4280	dx_AD	significant	TMEM163	MXI1	0.0	1.0	1.0
4281	dx_AD	up	TMEM163	NFIL3	565.125	0.0025761800215651	0.0868268081342335
4282	dx_AD	down	TMEM163	NFIL3	0.0	1.0	1.0
4283	dx_AD	significant	TMEM163	NFIL3	251.07407407407408	0.0051466693453107	0.1377490913009632
4284	dx_AD	up	TMEM163	NFKB1	0.0	1.0	1.0
4285	dx_AD	down	TMEM163	NFKB1	0.0	1.0	1.0
4286	dx_AD	significant	TMEM163	NFKB1	0.0	1.0	1.0
4287	dx_AD	up	TMEM163	NR2F1	93.97916666666669	0.013556885777784	0.2526247428753291
4288	dx_AD	down	TMEM163	NR2F1	0.0	1.0	1.0
4289	dx_AD	significant	TMEM163	NR2F1	41.75308641975309	0.0269348840601283	0.374209839613997
4290	dx_AD	up	TMEM163	RARB	0.0	1.0	1.0
4291	dx_AD	down	TMEM163	RARB	0.0	1.0	1.0
4292	dx_AD	significant	TMEM163	RARB	0.0	1.0	1.0
4293	dx_AD	up	TMEM163	RELB	0.0	1.0	1.0
4294	dx_AD	down	TMEM163	RELB	0.0	1.0	1.0
4295	dx_AD	significant	TMEM163	RELB	0.0	1.0	1.0
4296	dx_AD	up	TMEM163	VDR	0.0	1.0	1.0
4297	dx_AD	down	TMEM163	VDR	0.0	1.0	1.0
4298	dx_AD	significant	TMEM163	VDR	0.0	1.0	1.0
4299	dx_AD	up	TMEM163	XBP1	0.0	1.0	1.0
4300	dx_AD	down	TMEM163	XBP1	0.0	1.0	1.0
4301	dx_AD	significant	TMEM163	XBP1	0.0	1.0	1.0
4302	dx_AD	up	TMEM163	ZNF490	0.0	1.0	1.0
4303	dx_AD	down	TMEM163	ZNF490	0.0	1.0	1.0
4304	dx_AD	significant	TMEM163	ZNF490	0.0	1.0	1.0
4305	CERAD	up	TMEM163	ATF3	0.0	1.0	1.0
4306	CERAD	down	TMEM163	ATF3	0.0	1.0	1.0
4307	CERAD	significant	TMEM163	ATF3	0.0	1.0	1.0
4308	CERAD	up	TMEM163	ATF5	0.0	1.0	1.0
4309	CERAD	down	TMEM163	ATF5	0.0	1.0	1.0
4310	CERAD	significant	TMEM163	ATF5	0.0	1.0	1.0
4311	CERAD	up	TMEM163	BACH2	0.0	1.0	1.0
4312	CERAD	down	TMEM163	BACH2	0.0	1.0	1.0
4313	CERAD	significant	TMEM163	BACH2	0.0	1.0	1.0
4314	CERAD	up	TMEM163	BCL6	94.08333333333331	0.0124577031593284	0.2403500326852765
4315	CERAD	down	TMEM163	BCL6	0.0	1.0	1.0
4316	CERAD	significant	TMEM163	BCL6	44.5328947368421	0.0247692337983629	0.3568338167257566
4317	CERAD	up	TMEM163	BHLHE40	0.0	1.0	1.0
4318	CERAD	down	TMEM163	BHLHE40	0.0	1.0	1.0
4319	CERAD	significant	TMEM163	BHLHE40	0.0	1.0	1.0
4320	CERAD	up	TMEM163	CEBPD	0.0	1.0	1.0
4321	CERAD	down	TMEM163	CEBPD	0.0	1.0	1.0
4322	CERAD	significant	TMEM163	CEBPD	0.0	1.0	1.0
4323	CERAD	up	TMEM163	CREM	0.0	1.0	1.0
4324	CERAD	down	TMEM163	CREM	0.0	1.0	1.0
4325	CERAD	significant	TMEM163	CREM	0.0	1.0	1.0
4326	CERAD	up	TMEM163	EGR1	0.0	1.0	1.0
4327	CERAD	down	TMEM163	EGR1	0.0	1.0	1.0
4328	CERAD	significant	TMEM163	EGR1	0.0	1.0	1.0
4329	CERAD	up	TMEM163	ETV3	0.0	1.0	1.0
4330	CERAD	down	TMEM163	ETV3	0.0	1.0	1.0
4331	CERAD	significant	TMEM163	ETV3	0.0	1.0	1.0
4332	CERAD	up	TMEM163	FOS	62.68518518518518	0.0182716753204	0.2995896313795327
4333	CERAD	down	TMEM163	FOS	0.0	1.0	1.0
4334	CERAD	significant	TMEM163	FOS	29.67105263157895	0.0362226159043598	0.4431624862169161
4335	CERAD	up	TMEM163	FOSB	0.0	1.0	1.0
4336	CERAD	down	TMEM163	FOSB	0.0	1.0	1.0
4337	CERAD	significant	TMEM163	FOSB	0.0	1.0	1.0
4338	CERAD	up	TMEM163	FOSL1	0.0	1.0	1.0
4339	CERAD	down	TMEM163	FOSL1	0.0	1.0	1.0
4340	CERAD	significant	TMEM163	FOSL1	0.0	1.0	1.0
4341	CERAD	up	TMEM163	GLIS3	0.0	1.0	1.0
4342	CERAD	down	TMEM163	GLIS3	14.242328042328042	0.0754268191421196	0.7112788126355323
4343	CERAD	significant	TMEM163	GLIS3	6.741353383458646	0.1452140668078878	1.0
4344	CERAD	up	TMEM163	GTF2IRD1	0.0	1.0	1.0
4345	CERAD	down	TMEM163	GTF2IRD1	0.0	1.0	1.0
4346	CERAD	significant	TMEM163	GTF2IRD1	0.0	1.0	1.0
4347	CERAD	up	TMEM163	HES1	0.0	1.0	1.0
4348	CERAD	down	TMEM163	HES1	0.0	1.0	1.0
4349	CERAD	significant	TMEM163	HES1	0.0	1.0	1.0
4350	CERAD	up	TMEM163	HIF1A	0.0	1.0	1.0
4351	CERAD	down	TMEM163	HIF1A	0.0	1.0	1.0
4352	CERAD	significant	TMEM163	HIF1A	0.0	1.0	1.0
4353	CERAD	up	TMEM163	IRF4	0.0	1.0	1.0
4354	CERAD	down	TMEM163	IRF4	0.0	1.0	1.0
4355	CERAD	significant	TMEM163	IRF4	0.0	1.0	1.0
4356	CERAD	up	TMEM163	JUN	0.0	1.0	1.0
4357	CERAD	down	TMEM163	JUN	0.0	1.0	1.0
4358	CERAD	significant	TMEM163	JUN	0.0	1.0	1.0
4359	CERAD	up	TMEM163	JUNB	0.0	1.0	1.0
4360	CERAD	down	TMEM163	JUNB	0.0	1.0	1.0
4361	CERAD	significant	TMEM163	JUNB	0.0	1.0	1.0
4362	CERAD	up	TMEM163	JUND	0.0	1.0	1.0
4363	CERAD	down	TMEM163	JUND	0.0	1.0	1.0
4364	CERAD	significant	TMEM163	JUND	0.0	1.0	1.0
4365	CERAD	up	TMEM163	KLF12	12.49812030075188	0.0157412218276766	0.2772486167068216
4366	CERAD	down	TMEM163	KLF12	5.533499791926758	0.1808418993955447	1.0
4367	CERAD	significant	TMEM163	KLF12	8.849500554938956	0.0067657138729247	0.1599168733600406
4368	CERAD	up	TMEM163	KLF4	0.0	1.0	1.0
4369	CERAD	down	TMEM163	KLF4	0.0	1.0	1.0
4370	CERAD	significant	TMEM163	KLF4	0.0	1.0	1.0
4371	CERAD	up	TMEM163	KLF5	0.0	1.0	1.0
4372	CERAD	down	TMEM163	KLF5	0.0	1.0	1.0
4373	CERAD	significant	TMEM163	KLF5	0.0	1.0	1.0
4374	CERAD	up	TMEM163	MAFB	0.0	1.0	1.0
4375	CERAD	down	TMEM163	MAFB	0.0	1.0	1.0
4376	CERAD	significant	TMEM163	MAFB	0.0	1.0	1.0
4377	CERAD	up	TMEM163	MAFF	0.0	1.0	1.0
4378	CERAD	down	TMEM163	MAFF	0.0	1.0	1.0
4379	CERAD	significant	TMEM163	MAFF	0.0	1.0	1.0
4380	CERAD	up	TMEM163	MITF	11.443103448275862	0.0185168128984302	0.301796413210236
4381	CERAD	down	TMEM163	MITF	0.0	1.0	1.0
4382	CERAD	significant	TMEM163	MITF	5.081992337164751	0.0679511960700866	0.6665438977768529
4383	CERAD	up	TMEM163	MXI1	0.0	1.0	1.0
4384	CERAD	down	TMEM163	MXI1	0.0	1.0	1.0
4385	CERAD	significant	TMEM163	MXI1	0.0	1.0	1.0
4386	CERAD	up	TMEM163	NFIL3	251.07407407407408	0.0051466693453107	0.1377490913009632
4387	CERAD	down	TMEM163	NFIL3	0.0	1.0	1.0
4388	CERAD	significant	TMEM163	NFIL3	118.84210526315788	0.0102706178012227	0.2132227117668294
4389	CERAD	up	TMEM163	NFKB1	0.0	1.0	1.0
4390	CERAD	down	TMEM163	NFKB1	0.0	1.0	1.0
4391	CERAD	significant	TMEM163	NFKB1	0.0	1.0	1.0
4392	CERAD	up	TMEM163	NR2F1	41.75308641975309	0.0269348840601283	0.374209839613997
4393	CERAD	down	TMEM163	NR2F1	0.0	1.0	1.0
4394	CERAD	significant	TMEM163	NR2F1	19.76315789473684	0.0531633725151269	0.5691608116325353
4395	CERAD	up	TMEM163	RARB	0.0	1.0	1.0
4396	CERAD	down	TMEM163	RARB	0.0	1.0	1.0
4397	CERAD	significant	TMEM163	RARB	0.0	1.0	1.0
4398	CERAD	up	TMEM163	RELB	0.0	1.0	1.0
4399	CERAD	down	TMEM163	RELB	0.0	1.0	1.0
4400	CERAD	significant	TMEM163	RELB	0.0	1.0	1.0
4401	CERAD	up	TMEM163	VDR	0.0	1.0	1.0
4402	CERAD	down	TMEM163	VDR	0.0	1.0	1.0
4403	CERAD	significant	TMEM163	VDR	0.0	1.0	1.0
4404	CERAD	up	TMEM163	XBP1	0.0	1.0	1.0
4405	CERAD	down	TMEM163	XBP1	0.0	1.0	1.0
4406	CERAD	significant	TMEM163	XBP1	0.0	1.0	1.0
4407	CERAD	up	TMEM163	ZNF490	0.0	1.0	1.0
4408	CERAD	down	TMEM163	ZNF490	0.0	1.0	1.0
4409	CERAD	significant	TMEM163	ZNF490	0.0	1.0	1.0
4410	Braak	up	TMEM163	ATF3	0.0	1.0	1.0
4411	Braak	down	TMEM163	ATF3	0.0	1.0	1.0
4412	Braak	significant	TMEM163	ATF3	0.0	1.0	1.0
4413	Braak	up	TMEM163	ATF5	0.0	1.0	1.0
4414	Braak	down	TMEM163	ATF5	0.0	1.0	1.0
4415	Braak	significant	TMEM163	ATF5	0.0	1.0	1.0
4416	Braak	up	TMEM163	BACH2	0.0	1.0	1.0
4417	Braak	down	TMEM163	BACH2	0.0	1.0	1.0
4418	Braak	significant	TMEM163	BACH2	0.0	1.0	1.0
4419	Braak	up	TMEM163	BCL6	169.4	0.00749225326731	0.1726063410949905
4420	Braak	down	TMEM163	BCL6	0.0	1.0	1.0
4421	Braak	significant	TMEM163	BCL6	60.45982142857143	0.0186316390853464	0.3018657252403316
4422	Braak	up	TMEM163	BHLHE40	0.0	1.0	1.0
4423	Braak	down	TMEM163	BHLHE40	0.0	1.0	1.0
4424	Braak	significant	TMEM163	BHLHE40	0.0	1.0	1.0
4425	Braak	up	TMEM163	CEBPD	0.0	1.0	1.0
4426	Braak	down	TMEM163	CEBPD	0.0	1.0	1.0
4427	Braak	significant	TMEM163	CEBPD	0.0	1.0	1.0
4428	Braak	up	TMEM163	CREM	0.0	1.0	1.0
4429	Braak	down	TMEM163	CREM	0.0	1.0	1.0
4430	Braak	significant	TMEM163	CREM	0.0	1.0	1.0
4431	Braak	up	TMEM163	EGR1	0.0	1.0	1.0
4432	Braak	down	TMEM163	EGR1	0.0	1.0	1.0
4433	Braak	significant	TMEM163	EGR1	0.0	1.0	1.0
4434	Braak	up	TMEM163	ETV3	0.0	1.0	1.0
4435	Braak	down	TMEM163	ETV3	0.0	1.0	1.0
4436	Braak	significant	TMEM163	ETV3	0.0	1.0	1.0
4437	Braak	up	TMEM163	FOS	0.0	1.0	1.0
4438	Braak	down	TMEM163	FOS	0.0	1.0	1.0
4439	Braak	significant	TMEM163	FOS	0.0	1.0	1.0
4440	Braak	up	TMEM163	FOSB	0.0	1.0	1.0
4441	Braak	down	TMEM163	FOSB	0.0	1.0	1.0
4442	Braak	significant	TMEM163	FOSB	0.0	1.0	1.0
4443	Braak	up	TMEM163	FOSL1	0.0	1.0	1.0
4444	Braak	down	TMEM163	FOSL1	0.0	1.0	1.0
4445	Braak	significant	TMEM163	FOSL1	0.0	1.0	1.0
4446	Braak	up	TMEM163	GLIS3	0.0	1.0	1.0
4447	Braak	down	TMEM163	GLIS3	16.023809523809526	0.0681450926267072	0.6667960676376733
4448	Braak	significant	TMEM163	GLIS3	9.152380952380952	0.1109985208593422	0.9072633591197734
4449	Braak	up	TMEM163	GTF2IRD1	0.0	1.0	1.0
4450	Braak	down	TMEM163	GTF2IRD1	0.0	1.0	1.0
4451	Braak	significant	TMEM163	GTF2IRD1	0.0	1.0	1.0
4452	Braak	up	TMEM163	HES1	0.0	1.0	1.0
4453	Braak	down	TMEM163	HES1	0.0	1.0	1.0
4454	Braak	significant	TMEM163	HES1	0.0	1.0	1.0
4455	Braak	up	TMEM163	HIF1A	0.0	1.0	1.0
4456	Braak	down	TMEM163	HIF1A	0.0	1.0	1.0
4457	Braak	significant	TMEM163	HIF1A	0.0	1.0	1.0
4458	Braak	up	TMEM163	IRF4	0.0	1.0	1.0
4459	Braak	down	TMEM163	IRF4	0.0	1.0	1.0
4460	Braak	significant	TMEM163	IRF4	0.0	1.0	1.0
4461	Braak	up	TMEM163	JUN	0.0	1.0	1.0
4462	Braak	down	TMEM163	JUN	0.0	1.0	1.0
4463	Braak	significant	TMEM163	JUN	0.0	1.0	1.0
4464	Braak	up	TMEM163	JUNB	0.0	1.0	1.0
4465	Braak	down	TMEM163	JUNB	0.0	1.0	1.0
4466	Braak	significant	TMEM163	JUNB	0.0	1.0	1.0
4467	Braak	up	TMEM163	JUND	0.0	1.0	1.0
4468	Braak	down	TMEM163	JUND	0.0	1.0	1.0
4469	Braak	significant	TMEM163	JUND	0.0	1.0	1.0
4470	Braak	up	TMEM163	KLF12	9.963295880149811	0.1127860194881493	0.9096184141880288
4471	Braak	down	TMEM163	KLF12	6.22565543071161	0.1643318316387578	1.0
4472	Braak	significant	TMEM163	KLF12	7.6882591093117405	0.0344287799317181	0.4316700977510019
4473	Braak	up	TMEM163	KLF4	0.0	1.0	1.0
4474	Braak	down	TMEM163	KLF4	0.0	1.0	1.0
4475	Braak	significant	TMEM163	KLF4	0.0	1.0	1.0
4476	Braak	up	TMEM163	KLF5	0.0	1.0	1.0
4477	Braak	down	TMEM163	KLF5	0.0	1.0	1.0
4478	Braak	significant	TMEM163	KLF5	0.0	1.0	1.0
4479	Braak	up	TMEM163	MAFB	0.0	1.0	1.0
4480	Braak	down	TMEM163	MAFB	0.0	1.0	1.0
4481	Braak	significant	TMEM163	MAFB	0.0	1.0	1.0
4482	Braak	up	TMEM163	MAFF	0.0	1.0	1.0
4483	Braak	down	TMEM163	MAFF	0.0	1.0	1.0
4484	Braak	significant	TMEM163	MAFF	0.0	1.0	1.0
4485	Braak	up	TMEM163	MITF	22.893103448275863	0.0065331920787481	0.1561440139065797
4486	Braak	down	TMEM163	MITF	0.0	1.0	1.0
4487	Braak	significant	TMEM163	MITF	7.039257294429708	0.0402666447317366	0.4673951804248117
4488	Braak	up	TMEM163	MXI1	0.0	1.0	1.0
4489	Braak	down	TMEM163	MXI1	0.0	1.0	1.0
4490	Braak	significant	TMEM163	MXI1	0.0	1.0	1.0
4491	Braak	up	TMEM163	NFIL3	452.06666666666666	0.0030907328065787	0.0942759839325134
4492	Braak	down	TMEM163	NFIL3	0.0	1.0	1.0
4493	Braak	significant	TMEM163	NFIL3	161.3452380952381	0.0077114784505675	0.1769103879836076
4494	Braak	up	TMEM163	NFKB1	0.0	1.0	1.0
4495	Braak	down	TMEM163	NFKB1	0.0	1.0	1.0
4496	Braak	significant	TMEM163	NFKB1	0.0	1.0	1.0
4497	Braak	up	TMEM163	NR2F1	75.17777777777778	0.0162467225547184	0.2798331392705446
4498	Braak	down	TMEM163	NR2F1	0.0	1.0	1.0
4499	Braak	significant	TMEM163	NR2F1	26.83134920634921	0.040136290599002	0.4672583084659941
4500	Braak	up	TMEM163	RARB	0.0	1.0	1.0
4501	Braak	down	TMEM163	RARB	0.0	1.0	1.0
4502	Braak	significant	TMEM163	RARB	0.0	1.0	1.0
4503	Braak	up	TMEM163	RELB	0.0	1.0	1.0
4504	Braak	down	TMEM163	RELB	0.0	1.0	1.0
4505	Braak	significant	TMEM163	RELB	0.0	1.0	1.0
4506	Braak	up	TMEM163	VDR	0.0	1.0	1.0
4507	Braak	down	TMEM163	VDR	0.0	1.0	1.0
4508	Braak	significant	TMEM163	VDR	0.0	1.0	1.0
4509	Braak	up	TMEM163	XBP1	0.0	1.0	1.0
4510	Braak	down	TMEM163	XBP1	0.0	1.0	1.0
4511	Braak	significant	TMEM163	XBP1	0.0	1.0	1.0
4512	Braak	up	TMEM163	ZNF490	0.0	1.0	1.0
4513	Braak	down	TMEM163	ZNF490	0.0	1.0	1.0
4514	Braak	significant	TMEM163	ZNF490	0.0	1.0	1.0
4515	dementia	up	TMEM163	ATF3	0.0	1.0	1.0
4516	dementia	down	TMEM163	ATF3	0.0	1.0	1.0
4517	dementia	significant	TMEM163	ATF3	0.0	1.0	1.0
4518	dementia	up	TMEM163	ATF5	0.0	1.0	1.0
4519	dementia	down	TMEM163	ATF5	0.0	1.0	1.0
4520	dementia	significant	TMEM163	ATF5	0.0	1.0	1.0
4521	dementia	up	TMEM163	BACH2	0.0	1.0	1.0
4522	dementia	down	TMEM163	BACH2	0.0	1.0	1.0
4523	dementia	significant	TMEM163	BACH2	0.0	1.0	1.0
4524	dementia	up	TMEM163	BCL6	0.0	1.0	1.0
4525	dementia	down	TMEM163	BCL6	0.0	1.0	1.0
4526	dementia	significant	TMEM163	BCL6	0.0	1.0	1.0
4527	dementia	up	TMEM163	BHLHE40	0.0	1.0	1.0
4528	dementia	down	TMEM163	BHLHE40	0.0	1.0	1.0
4529	dementia	significant	TMEM163	BHLHE40	0.0	1.0	1.0
4530	dementia	up	TMEM163	CEBPD	0.0	1.0	1.0
4531	dementia	down	TMEM163	CEBPD	0.0	1.0	1.0
4532	dementia	significant	TMEM163	CEBPD	0.0	1.0	1.0
4533	dementia	up	TMEM163	CREM	0.0	1.0	1.0
4534	dementia	down	TMEM163	CREM	0.0	1.0	1.0
4535	dementia	significant	TMEM163	CREM	0.0	1.0	1.0
4536	dementia	up	TMEM163	EGR1	0.0	1.0	1.0
4537	dementia	down	TMEM163	EGR1	0.0	1.0	1.0
4538	dementia	significant	TMEM163	EGR1	0.0	1.0	1.0
4539	dementia	up	TMEM163	ETV3	0.0	1.0	1.0
4540	dementia	down	TMEM163	ETV3	0.0	1.0	1.0
4541	dementia	significant	TMEM163	ETV3	0.0	1.0	1.0
4542	dementia	up	TMEM163	FOS	0.0	1.0	1.0
4543	dementia	down	TMEM163	FOS	0.0	1.0	1.0
4544	dementia	significant	TMEM163	FOS	0.0	1.0	1.0
4545	dementia	up	TMEM163	FOSB	0.0	1.0	1.0
4546	dementia	down	TMEM163	FOSB	0.0	1.0	1.0
4547	dementia	significant	TMEM163	FOSB	0.0	1.0	1.0
4548	dementia	up	TMEM163	FOSL1	0.0	1.0	1.0
4549	dementia	down	TMEM163	FOSL1	0.0	1.0	1.0
4550	dementia	significant	TMEM163	FOSL1	0.0	1.0	1.0
4551	dementia	up	TMEM163	GLIS3	0.0	1.0	1.0
4552	dementia	down	TMEM163	GLIS3	0.0	1.0	1.0
4553	dementia	significant	TMEM163	GLIS3	0.0	1.0	1.0
4554	dementia	up	TMEM163	GTF2IRD1	0.0	1.0	1.0
4555	dementia	down	TMEM163	GTF2IRD1	0.0	1.0	1.0
4556	dementia	significant	TMEM163	GTF2IRD1	0.0	1.0	1.0
4557	dementia	up	TMEM163	HES1	0.0	1.0	1.0
4558	dementia	down	TMEM163	HES1	0.0	1.0	1.0
4559	dementia	significant	TMEM163	HES1	0.0	1.0	1.0
4560	dementia	up	TMEM163	HIF1A	0.0	1.0	1.0
4561	dementia	down	TMEM163	HIF1A	0.0	1.0	1.0
4562	dementia	significant	TMEM163	HIF1A	0.0	1.0	1.0
4563	dementia	up	TMEM163	IRF4	0.0	1.0	1.0
4564	dementia	down	TMEM163	IRF4	0.0	1.0	1.0
4565	dementia	significant	TMEM163	IRF4	0.0	1.0	1.0
4566	dementia	up	TMEM163	JUN	0.0	1.0	1.0
4567	dementia	down	TMEM163	JUN	0.0	1.0	1.0
4568	dementia	significant	TMEM163	JUN	0.0	1.0	1.0
4569	dementia	up	TMEM163	JUNB	0.0	1.0	1.0
4570	dementia	down	TMEM163	JUNB	0.0	1.0	1.0
4571	dementia	significant	TMEM163	JUNB	0.0	1.0	1.0
4572	dementia	up	TMEM163	JUND	0.0	1.0	1.0
4573	dementia	down	TMEM163	JUND	0.0	1.0	1.0
4574	dementia	significant	TMEM163	JUND	0.0	1.0	1.0
4575	dementia	up	TMEM163	KLF12	inf	0.0197436275232061	0.3059280513803977
4576	dementia	down	TMEM163	KLF12	0.0	1.0	1.0
4577	dementia	significant	TMEM163	KLF12	24.913857677902623	0.0580733398270585	0.5993912668145545
4578	dementia	up	TMEM163	KLF4	0.0	1.0	1.0
4579	dementia	down	TMEM163	KLF4	0.0	1.0	1.0
4580	dementia	significant	TMEM163	KLF4	0.0	1.0	1.0
4581	dementia	up	TMEM163	KLF5	0.0	1.0	1.0
4582	dementia	down	TMEM163	KLF5	0.0	1.0	1.0
4583	dementia	significant	TMEM163	KLF5	0.0	1.0	1.0
4584	dementia	up	TMEM163	MAFB	0.0	1.0	1.0
4585	dementia	down	TMEM163	MAFB	0.0	1.0	1.0
4586	dementia	significant	TMEM163	MAFB	0.0	1.0	1.0
4587	dementia	up	TMEM163	MAFF	0.0	1.0	1.0
4588	dementia	down	TMEM163	MAFF	0.0	1.0	1.0
4589	dementia	significant	TMEM163	MAFF	0.0	1.0	1.0
4590	dementia	up	TMEM163	MITF	0.0	1.0	1.0
4591	dementia	down	TMEM163	MITF	0.0	1.0	1.0
4592	dementia	significant	TMEM163	MITF	0.0	1.0	1.0
4593	dementia	up	TMEM163	MXI1	0.0	1.0	1.0
4594	dementia	down	TMEM163	MXI1	0.0	1.0	1.0
4595	dementia	significant	TMEM163	MXI1	0.0	1.0	1.0
4596	dementia	up	TMEM163	NFIL3	0.0	1.0	1.0
4597	dementia	down	TMEM163	NFIL3	0.0	1.0	1.0
4598	dementia	significant	TMEM163	NFIL3	0.0	1.0	1.0
4599	dementia	up	TMEM163	NFKB1	0.0	1.0	1.0
4600	dementia	down	TMEM163	NFKB1	0.0	1.0	1.0
4601	dementia	significant	TMEM163	NFKB1	0.0	1.0	1.0
4602	dementia	up	TMEM163	NR2F1	inf	0.0027257993222336	0.088064285795242
4603	dementia	down	TMEM163	NR2F1	0.0	1.0	1.0
4604	dementia	significant	TMEM163	NR2F1	187.98611111111111	0.0081557274982335	0.1840093890097331
4605	dementia	up	TMEM163	RARB	0.0	1.0	1.0
4606	dementia	down	TMEM163	RARB	0.0	1.0	1.0
4607	dementia	significant	TMEM163	RARB	0.0	1.0	1.0
4608	dementia	up	TMEM163	RELB	0.0	1.0	1.0
4609	dementia	down	TMEM163	RELB	0.0	1.0	1.0
4610	dementia	significant	TMEM163	RELB	0.0	1.0	1.0
4611	dementia	up	TMEM163	VDR	0.0	1.0	1.0
4612	dementia	down	TMEM163	VDR	0.0	1.0	1.0
4613	dementia	significant	TMEM163	VDR	0.0	1.0	1.0
4614	dementia	up	TMEM163	XBP1	0.0	1.0	1.0
4615	dementia	down	TMEM163	XBP1	0.0	1.0	1.0
4616	dementia	significant	TMEM163	XBP1	0.0	1.0	1.0
4617	dementia	up	TMEM163	ZNF490	0.0	1.0	1.0
4618	dementia	down	TMEM163	ZNF490	0.0	1.0	1.0
4619	dementia	significant	TMEM163	ZNF490	0.0	1.0	1.0
4620	dx_AD	up	FRMD4A	ATF3	0.0	1.0	1.0
4621	dx_AD	down	FRMD4A	ATF3	1.4468155683325965	0.5110985547794574	1.0
4622	dx_AD	significant	FRMD4A	ATF3	1.294438927507448	0.5497725237255832	1.0
4623	dx_AD	up	FRMD4A	ATF5	19.609579100145137	0.054286956623622	0.5723371306768111
4624	dx_AD	down	FRMD4A	ATF5	0.0	1.0	1.0
4625	dx_AD	significant	FRMD4A	ATF5	1.8927431059506528	0.427919555587735	1.0
4626	dx_AD	up	FRMD4A	BACH2	0.0	1.0	1.0
4627	dx_AD	down	FRMD4A	BACH2	0.0	1.0	1.0
4628	dx_AD	significant	FRMD4A	BACH2	0.0	1.0	1.0
4629	dx_AD	up	FRMD4A	BCL6	15.929245283018869	0.0655378854448273	0.654180721259154
4630	dx_AD	down	FRMD4A	BCL6	3.674105263157895	0.118405296971759	0.9368103843357072
4631	dx_AD	significant	FRMD4A	BCL6	5.292207792207792	0.0268357898797801	0.374209839613997
4632	dx_AD	up	FRMD4A	BHLHE40	19.609579100145137	0.054286956623622	0.5723371306768111
4633	dx_AD	down	FRMD4A	BHLHE40	0.0	1.0	1.0
4634	dx_AD	significant	FRMD4A	BHLHE40	1.8927431059506528	0.427919555587735	1.0
4635	dx_AD	up	FRMD4A	CEBPD	42.50943396226416	0.027515201244732	0.3784206518796895
4636	dx_AD	down	FRMD4A	CEBPD	0.0	1.0	1.0
4637	dx_AD	significant	FRMD4A	CEBPD	4.103144654088051	0.2435844608480964	1.0
4638	dx_AD	up	FRMD4A	CREM	0.0	1.0	1.0
4639	dx_AD	down	FRMD4A	CREM	0.0	1.0	1.0
4640	dx_AD	significant	FRMD4A	CREM	0.0	1.0	1.0
4641	dx_AD	up	FRMD4A	EGR1	0.0	1.0	1.0
4642	dx_AD	down	FRMD4A	EGR1	0.0	1.0	1.0
4643	dx_AD	significant	FRMD4A	EGR1	0.0	1.0	1.0
4644	dx_AD	up	FRMD4A	ETV3	0.0	1.0	1.0
4645	dx_AD	down	FRMD4A	ETV3	0.0	1.0	1.0
4646	dx_AD	significant	FRMD4A	ETV3	0.0	1.0	1.0
4647	dx_AD	up	FRMD4A	FOS	0.0	1.0	1.0
4648	dx_AD	down	FRMD4A	FOS	1.1449579831932772	0.5912537883962689	1.0
4649	dx_AD	significant	FRMD4A	FOS	1.02437106918239	0.6312699416250205	1.0
4650	dx_AD	up	FRMD4A	FOSB	0.0	1.0	1.0
4651	dx_AD	down	FRMD4A	FOSB	0.0	1.0	1.0
4652	dx_AD	significant	FRMD4A	FOSB	0.0	1.0	1.0
4653	dx_AD	up	FRMD4A	FOSL1	0.0	1.0	1.0
4654	dx_AD	down	FRMD4A	FOSL1	1.169720044792833	0.5176086658626962	1.0
4655	dx_AD	significant	FRMD4A	FOSL1	1.0462936894180106	0.5761809367507116	1.0
4656	dx_AD	up	FRMD4A	GLIS3	2.4113207547169813	0.345608747372761	1.0
4657	dx_AD	down	FRMD4A	GLIS3	3.919702447163515	8.498816770768424e-05	0.0048845831124626
4658	dx_AD	significant	FRMD4A	GLIS3	3.815238415608444	6.33834940022464e-05	0.0037616725788289
4659	dx_AD	up	FRMD4A	GTF2IRD1	61.13574660633484	3.2101949920185625e-05	0.0020620781948731
4660	dx_AD	down	FRMD4A	GTF2IRD1	1.8331932773109243	0.4358243078464835	1.0
4661	dx_AD	significant	FRMD4A	GTF2IRD1	8.249209361163821	0.00288626195149	0.0916220363670664
4662	dx_AD	up	FRMD4A	HES1	0.0	1.0	1.0
4663	dx_AD	down	FRMD4A	HES1	0.0	1.0	1.0
4664	dx_AD	significant	FRMD4A	HES1	0.0	1.0	1.0
4665	dx_AD	up	FRMD4A	HIF1A	0.0	1.0	1.0
4666	dx_AD	down	FRMD4A	HIF1A	0.0	1.0	1.0
4667	dx_AD	significant	FRMD4A	HIF1A	0.0	1.0	1.0
4668	dx_AD	up	FRMD4A	IRF4	0.0	1.0	1.0
4669	dx_AD	down	FRMD4A	IRF4	0.0	1.0	1.0
4670	dx_AD	significant	FRMD4A	IRF4	0.0	1.0	1.0
4671	dx_AD	up	FRMD4A	JUN	0.0	1.0	1.0
4672	dx_AD	down	FRMD4A	JUN	0.0	1.0	1.0
4673	dx_AD	significant	FRMD4A	JUN	0.0	1.0	1.0
4674	dx_AD	up	FRMD4A	JUNB	0.0	1.0	1.0
4675	dx_AD	down	FRMD4A	JUNB	0.0	1.0	1.0
4676	dx_AD	significant	FRMD4A	JUNB	0.0	1.0	1.0
4677	dx_AD	up	FRMD4A	JUND	0.0	1.0	1.0
4678	dx_AD	down	FRMD4A	JUND	0.0	1.0	1.0
4679	dx_AD	significant	FRMD4A	JUND	0.0	1.0	1.0
4680	dx_AD	up	FRMD4A	KLF12	7.568354120811934	8.650223050972029e-05	0.0049198143602403
4681	dx_AD	down	FRMD4A	KLF12	3.342538975501113	2.561376191508655e-07	3.178435001281194e-05
4682	dx_AD	significant	FRMD4A	KLF12	3.882865499100097	3.3224919553714586e-10	6.71881706530673e-08
4683	dx_AD	up	FRMD4A	KLF4	0.0	1.0	1.0
4684	dx_AD	down	FRMD4A	KLF4	0.0	1.0	1.0
4685	dx_AD	significant	FRMD4A	KLF4	0.0	1.0	1.0
4686	dx_AD	up	FRMD4A	KLF5	0.0	1.0	1.0
4687	dx_AD	down	FRMD4A	KLF5	0.0	1.0	1.0
4688	dx_AD	significant	FRMD4A	KLF5	0.0	1.0	1.0
4689	dx_AD	up	FRMD4A	MAFB	42.50943396226416	0.027515201244732	0.3784206518796895
4690	dx_AD	down	FRMD4A	MAFB	0.0	1.0	1.0
4691	dx_AD	significant	FRMD4A	MAFB	4.103144654088051	0.2435844608480964	1.0
4692	dx_AD	up	FRMD4A	MAFF	0.0	1.0	1.0
4693	dx_AD	down	FRMD4A	MAFF	0.0	1.0	1.0
4694	dx_AD	significant	FRMD4A	MAFF	0.0	1.0	1.0
4695	dx_AD	up	FRMD4A	MITF	12.05602913183812	1.5870053640426272e-08	2.475728367906498e-06
4696	dx_AD	down	FRMD4A	MITF	2.0646157806667524	0.0034584801396183	0.1049072309017556
4697	dx_AD	significant	FRMD4A	MITF	3.038950191570881	4.322729888452037e-07	5.0217245087123655e-05
4698	dx_AD	up	FRMD4A	MXI1	0.0	1.0	1.0
4699	dx_AD	down	FRMD4A	MXI1	0.0	1.0	1.0
4700	dx_AD	significant	FRMD4A	MXI1	0.0	1.0	1.0
4701	dx_AD	up	FRMD4A	NFIL3	0.0	1.0	1.0
4702	dx_AD	down	FRMD4A	NFIL3	0.0	1.0	1.0
4703	dx_AD	significant	FRMD4A	NFIL3	0.0	1.0	1.0
4704	dx_AD	up	FRMD4A	NFKB1	0.0	1.0	1.0
4705	dx_AD	down	FRMD4A	NFKB1	0.0	1.0	1.0
4706	dx_AD	significant	FRMD4A	NFKB1	0.0	1.0	1.0
4707	dx_AD	up	FRMD4A	NR2F1	7.069182389937107	0.1372578295954556	1.0
4708	dx_AD	down	FRMD4A	NR2F1	0.7626050420168067	0.7341159189647124	1.0
4709	dx_AD	significant	FRMD4A	NR2F1	1.406319200648123	0.4272336793694604	1.0
4710	dx_AD	up	FRMD4A	RARB	0.0	1.0	1.0
4711	dx_AD	down	FRMD4A	RARB	0.98109243697479	0.6458243927152495	1.0
4712	dx_AD	significant	FRMD4A	RARB	0.8777628032345014	0.685727567369973	1.0
4713	dx_AD	up	FRMD4A	RELB	0.0	1.0	1.0
4714	dx_AD	down	FRMD4A	RELB	1.718487394957983	0.4556629960261536	1.0
4715	dx_AD	significant	FRMD4A	RELB	1.5375	0.4924832090887321	1.0
4716	dx_AD	up	FRMD4A	VDR	0.0	1.0	1.0
4717	dx_AD	down	FRMD4A	VDR	0.0	1.0	1.0
4718	dx_AD	significant	FRMD4A	VDR	0.0	1.0	1.0
4719	dx_AD	up	FRMD4A	XBP1	0.0	1.0	1.0
4720	dx_AD	down	FRMD4A	XBP1	0.9468542684260408	0.612306744618915	1.0
4721	dx_AD	significant	FRMD4A	XBP1	0.846561538964863	0.6953109666246501	1.0
4722	dx_AD	up	FRMD4A	ZNF490	0.0	1.0	1.0
4723	dx_AD	down	FRMD4A	ZNF490	6.280782429649966	0.0003092696190561	0.0139290902876823
4724	dx_AD	significant	FRMD4A	ZNF490	5.611979807929082	0.0005887999215951	0.025115996655545
4725	CERAD	up	FRMD4A	ATF3	0.0	1.0	1.0
4726	CERAD	down	FRMD4A	ATF3	0.0	1.0	1.0
4727	CERAD	significant	FRMD4A	ATF3	0.0	1.0	1.0
4728	CERAD	up	FRMD4A	ATF5	13.47152847152847	0.0775358656117062	0.7237708041353867
4729	CERAD	down	FRMD4A	ATF5	0.0	1.0	1.0
4730	CERAD	significant	FRMD4A	ATF5	0.9632240269690469	0.659089565932294	1.0
4731	CERAD	up	FRMD4A	BACH2	0.0	1.0	1.0
4732	CERAD	down	FRMD4A	BACH2	0.0	1.0	1.0
4733	CERAD	significant	FRMD4A	BACH2	0.0	1.0	1.0
4734	CERAD	up	FRMD4A	BCL6	10.943181818181818	0.0933619423856251	0.8195437386262271
4735	CERAD	down	FRMD4A	BCL6	2.932977736549165	0.1053084083208591	0.8791802896512091
4736	CERAD	significant	FRMD4A	BCL6	3.864443249058634	0.0325573114831887	0.4182656957604956
4737	CERAD	up	FRMD4A	BHLHE40	29.57456140350877	0.0028357666312081	0.091000865284988
4738	CERAD	down	FRMD4A	BHLHE40	0.0	1.0	1.0
4739	CERAD	significant	FRMD4A	BHLHE40	2.089232303090728	0.2775584008565201	1.0
4740	CERAD	up	FRMD4A	CEBPD	29.203463203463205	0.0395400097820498	0.462354865164269
4741	CERAD	down	FRMD4A	CEBPD	2.277717782577394	0.3902691978644082	1.0
4742	CERAD	significant	FRMD4A	CEBPD	5.016949152542373	0.0894521222216016	0.7961007886471633
4743	CERAD	up	FRMD4A	CREM	0.0	1.0	1.0
4744	CERAD	down	FRMD4A	CREM	1.7080183585313176	0.4706682380812409	1.0
4745	CERAD	significant	FRMD4A	CREM	1.5658615537848606	0.4992603780207407	1.0
4746	CERAD	up	FRMD4A	EGR1	0.0	1.0	1.0
4747	CERAD	down	FRMD4A	EGR1	0.0	1.0	1.0
4748	CERAD	significant	FRMD4A	EGR1	0.0	1.0	1.0
4749	CERAD	up	FRMD4A	ETV3	0.0	1.0	1.0
4750	CERAD	down	FRMD4A	ETV3	0.0	1.0	1.0
4751	CERAD	significant	FRMD4A	ETV3	0.0	1.0	1.0
4752	CERAD	up	FRMD4A	FOS	0.0	1.0	1.0
4753	CERAD	down	FRMD4A	FOS	1.1880611045828438	0.5163920414685544	1.0
4754	CERAD	significant	FRMD4A	FOS	1.0890805843339546	0.5612336087292557	1.0
4755	CERAD	up	FRMD4A	FOSB	0.0	1.0	1.0
4756	CERAD	down	FRMD4A	FOSB	0.0	1.0	1.0
4757	CERAD	significant	FRMD4A	FOSB	0.0	1.0	1.0
4758	CERAD	up	FRMD4A	FOSL1	3.639069264069264	0.2463595209955092	1.0
4759	CERAD	down	FRMD4A	FOSL1	0.5802875215641173	0.8566388975947549	1.0
4760	CERAD	significant	FRMD4A	FOSL1	0.8161286123405364	0.7128211146087571	1.0
4761	CERAD	up	FRMD4A	GLIS3	5.201941747572816	0.0230659347315243	0.3358400096909949
4762	CERAD	down	FRMD4A	GLIS3	3.024279710365082	8.975280193892059e-05	0.0050322594484664
4763	CERAD	significant	FRMD4A	GLIS3	3.3306932131957563	7.996619652759706e-06	0.0006237363329152
4764	CERAD	up	FRMD4A	GTF2IRD1	41.49230769230769	9.681709267171675e-05	0.005182562019486
4765	CERAD	down	FRMD4A	GTF2IRD1	1.953204633204633	0.2989476754838941	1.0
4766	CERAD	significant	FRMD4A	GTF2IRD1	5.715454545454546	0.0048030986090005	0.1324490828542587
4767	CERAD	up	FRMD4A	HES1	0.0	1.0	1.0
4768	CERAD	down	FRMD4A	HES1	0.0	1.0	1.0
4769	CERAD	significant	FRMD4A	HES1	0.0	1.0	1.0
4770	CERAD	up	FRMD4A	HIF1A	0.0	1.0	1.0
4771	CERAD	down	FRMD4A	HIF1A	1.9521752545510644	0.4318876687855255	1.0
4772	CERAD	significant	FRMD4A	HIF1A	1.7896983494593055	0.4592473924050009	1.0
4773	CERAD	up	FRMD4A	IRF4	0.0	1.0	1.0
4774	CERAD	down	FRMD4A	IRF4	0.0	1.0	1.0
4775	CERAD	significant	FRMD4A	IRF4	0.0	1.0	1.0
4776	CERAD	up	FRMD4A	JUN	0.0	1.0	1.0
4777	CERAD	down	FRMD4A	JUN	0.0	1.0	1.0
4778	CERAD	significant	FRMD4A	JUN	0.0	1.0	1.0
4779	CERAD	up	FRMD4A	JUNB	0.0	1.0	1.0
4780	CERAD	down	FRMD4A	JUNB	0.0	1.0	1.0
4781	CERAD	significant	FRMD4A	JUNB	0.0	1.0	1.0
4782	CERAD	up	FRMD4A	JUND	0.0	1.0	1.0
4783	CERAD	down	FRMD4A	JUND	0.0	1.0	1.0
4784	CERAD	significant	FRMD4A	JUND	0.0	1.0	1.0
4785	CERAD	up	FRMD4A	KLF12	10.386666666666668	3.6345847489977035e-09	6.013585675614382e-07
4786	CERAD	down	FRMD4A	KLF12	2.310255783244486	1.3337915884904902e-05	0.000971000276421
4787	CERAD	significant	FRMD4A	KLF12	3.0469234559313683	2.843003609671871e-10	5.970307580310928e-08
4788	CERAD	up	FRMD4A	KLF4	0.0	1.0	1.0
4789	CERAD	down	FRMD4A	KLF4	0.9104391648668106	0.677359789801635	1.0
4790	CERAD	significant	FRMD4A	KLF4	0.8346613545816733	0.7076966920935075	1.0
4791	CERAD	up	FRMD4A	KLF5	0.0	1.0	1.0
4792	CERAD	down	FRMD4A	KLF5	0.0	1.0	1.0
4793	CERAD	significant	FRMD4A	KLF5	0.0	1.0	1.0
4794	CERAD	up	FRMD4A	MAFB	71.01578947368421	0.0006717059976589	0.0282116519016779
4795	CERAD	down	FRMD4A	MAFB	0.0	1.0	1.0
4796	CERAD	significant	FRMD4A	MAFB	5.016949152542373	0.0894521222216016	0.7961007886471633
4797	CERAD	up	FRMD4A	MAFF	0.0	1.0	1.0
4798	CERAD	down	FRMD4A	MAFF	0.0	1.0	1.0
4799	CERAD	significant	FRMD4A	MAFF	0.0	1.0	1.0
4800	CERAD	up	FRMD4A	MITF	15.600360091885516	2.493912272604004e-15	1.3616761008417862e-12
4801	CERAD	down	FRMD4A	MITF	1.5223606324150838	0.0266972400840707	0.374209839613997
4802	CERAD	significant	FRMD4A	MITF	2.5368210082738063	1.2192468987536886e-07	1.664272016798785e-05
4803	CERAD	up	FRMD4A	MXI1	35.04675324675325	0.0339873949557082	0.4313381375967119
4804	CERAD	down	FRMD4A	MXI1	0.0	1.0	1.0
4805	CERAD	significant	FRMD4A	MXI1	2.50597609561753	0.3693850121473557	1.0
4806	CERAD	up	FRMD4A	NFIL3	0.0	1.0	1.0
4807	CERAD	down	FRMD4A	NFIL3	0.0	1.0	1.0
4808	CERAD	significant	FRMD4A	NFIL3	0.0	1.0	1.0
4809	CERAD	up	FRMD4A	NFKB1	0.0	1.0	1.0
4810	CERAD	down	FRMD4A	NFKB1	0.0	1.0	1.0
4811	CERAD	significant	FRMD4A	NFKB1	0.0	1.0	1.0
4812	CERAD	up	FRMD4A	NR2F1	4.8564213564213565	0.1922301123795648	1.0
4813	CERAD	down	FRMD4A	NR2F1	1.6583604189237993	0.2436687047109461	1.0
4814	CERAD	significant	FRMD4A	NR2F1	1.96140625	0.1347140873346835	1.0
4815	CERAD	up	FRMD4A	RARB	0.0	1.0	1.0
4816	CERAD	down	FRMD4A	RARB	1.0117317317317318	0.59786057331519	1.0
4817	CERAD	significant	FRMD4A	RARB	0.9274399025146782	0.6430457909646337	1.0
4818	CERAD	up	FRMD4A	RELB	0.0	1.0	1.0
4819	CERAD	down	FRMD4A	RELB	0.853469222462203	0.6993968863868019	1.0
4820	CERAD	significant	FRMD4A	RELB	0.7824327689243028	0.7293384207251581	1.0
4821	CERAD	up	FRMD4A	VDR	0.0	1.0	1.0
4822	CERAD	down	FRMD4A	VDR	0.0	1.0	1.0
4823	CERAD	significant	FRMD4A	VDR	0.0	1.0	1.0
4824	CERAD	up	FRMD4A	XBP1	2.983942908117752	0.1513446691907476	1.0
4825	CERAD	down	FRMD4A	XBP1	1.3828772885701694	0.1954071478690356	1.0
4826	CERAD	significant	FRMD4A	XBP1	1.5282446487790171	0.1058826463381721	0.8826248076433889
4827	CERAD	up	FRMD4A	ZNF490	0.0	1.0	1.0
4828	CERAD	down	FRMD4A	ZNF490	3.665143271672108	0.0035487119439571	0.106461358318715
4829	CERAD	significant	FRMD4A	ZNF490	3.358074222668004	0.0057876637571682	0.144602309809734
4830	Braak	up	FRMD4A	ATF3	8.05622009569378	0.1233244973657438	0.9660713853901888
4831	Braak	down	FRMD4A	ATF3	0.0	1.0	1.0
4832	Braak	significant	FRMD4A	ATF3	0.6821529131470652	0.7739189228782477	1.0
4833	Braak	up	FRMD4A	ATF5	11.77972027972028	0.0879973768224887	0.7914218947392955
4834	Braak	down	FRMD4A	ATF5	0.0	1.0	1.0
4835	Braak	significant	FRMD4A	ATF5	0.9974675530231086	0.6467447471612493	1.0
4836	Braak	up	FRMD4A	BACH2	0.0	1.0	1.0
4837	Braak	down	FRMD4A	BACH2	0.0	1.0	1.0
4838	Braak	significant	FRMD4A	BACH2	0.0	1.0	1.0
4839	Braak	up	FRMD4A	BCL6	20.64980842911877	0.0054197069576398	0.1402181811965148
4840	Braak	down	FRMD4A	BCL6	1.9179138321995464	0.3044310929252087	1.0
4841	Braak	significant	FRMD4A	BCL6	4.002222751448758	0.0293259704987895	0.3953408853435466
4842	Braak	up	FRMD4A	BHLHE40	11.77972027972028	0.0879973768224887	0.7914218947392955
4843	Braak	down	FRMD4A	BHLHE40	0.0	1.0	1.0
4844	Braak	significant	FRMD4A	BHLHE40	0.9974675530231086	0.6467447471612493	1.0
4845	Braak	up	FRMD4A	CEBPD	25.535984848484848	0.045000335260233	0.5026454687469268
4846	Braak	down	FRMD4A	CEBPD	0.0	1.0	1.0
4847	Braak	significant	FRMD4A	CEBPD	2.162379972565158	0.4055644785322231	1.0
4848	Braak	up	FRMD4A	CREM	0.0	1.0	1.0
4849	Braak	down	FRMD4A	CREM	1.7969988674971686	0.4543120555430808	1.0
4850	Braak	significant	FRMD4A	CREM	1.6215277777777777	0.4876802975790223	1.0
4851	Braak	up	FRMD4A	EGR1	0.0	1.0	1.0
4852	Braak	down	FRMD4A	EGR1	0.0	1.0	1.0
4853	Braak	significant	FRMD4A	EGR1	0.0	1.0	1.0
4854	Braak	up	FRMD4A	ETV3	0.0	1.0	1.0
4855	Braak	down	FRMD4A	ETV3	0.0	1.0	1.0
4856	Braak	significant	FRMD4A	ETV3	0.0	1.0	1.0
4857	Braak	up	FRMD4A	FOS	0.0	1.0	1.0
4858	Braak	down	FRMD4A	FOS	1.2500246475401755	0.4905541065760471	1.0
4859	Braak	significant	FRMD4A	FOS	1.1278377289213273	0.5431381874430129	1.0
4860	Braak	up	FRMD4A	FOSB	0.0	1.0	1.0
4861	Braak	down	FRMD4A	FOSB	0.0	1.0	1.0
4862	Braak	significant	FRMD4A	FOSB	0.0	1.0	1.0
4863	Braak	up	FRMD4A	FOSL1	3.1820549242424243	0.2758895882650843	1.0
4864	Braak	down	FRMD4A	FOSL1	0.6105562792492883	0.8373143790123377	1.0
4865	Braak	significant	FRMD4A	FOSL1	0.8452039444195428	0.6914823270155417	1.0
4866	Braak	up	FRMD4A	GLIS3	1.4484848484848485	0.5033182823157595	1.0
4867	Braak	down	FRMD4A	GLIS3	2.979372244383792	0.0001535673696111	0.0076225258006967
4868	Braak	significant	FRMD4A	GLIS3	2.868382370659534	0.0001690087675902	0.0081662643455103
4869	Braak	up	FRMD4A	GTF2IRD1	36.16100178890876	0.0001433247850491	0.00724586413304
4870	Braak	down	FRMD4A	GTF2IRD1	2.0550696469063814	0.2797243805763251	1.0
4871	Braak	significant	FRMD4A	GTF2IRD1	5.919421487603306	0.0041772428044684	0.120040766907356
4872	Braak	up	FRMD4A	HES1	0.0	1.0	1.0
4873	Braak	down	FRMD4A	HES1	0.0	1.0	1.0
4874	Braak	significant	FRMD4A	HES1	0.0	1.0	1.0
4875	Braak	up	FRMD4A	HIF1A	21.88636363636364	0.0512633203137913	0.5520665264562141
4876	Braak	down	FRMD4A	HIF1A	2.053874777544087	0.4163107838477983	1.0
4877	Braak	significant	FRMD4A	HIF1A	4.3292138688637145	0.1074933354329794	0.8919659748694042
4878	Braak	up	FRMD4A	IRF4	0.0	1.0	1.0
4879	Braak	down	FRMD4A	IRF4	0.0	1.0	1.0
4880	Braak	significant	FRMD4A	IRF4	0.0	1.0	1.0
4881	Braak	up	FRMD4A	JUN	0.0	1.0	1.0
4882	Braak	down	FRMD4A	JUN	0.0	1.0	1.0
4883	Braak	significant	FRMD4A	JUN	0.0	1.0	1.0
4884	Braak	up	FRMD4A	JUNB	0.0	1.0	1.0
4885	Braak	down	FRMD4A	JUNB	0.0	1.0	1.0
4886	Braak	significant	FRMD4A	JUNB	0.0	1.0	1.0
4887	Braak	up	FRMD4A	JUND	0.0	1.0	1.0
4888	Braak	down	FRMD4A	JUND	0.0	1.0	1.0
4889	Braak	significant	FRMD4A	JUND	0.0	1.0	1.0
4890	Braak	up	FRMD4A	KLF12	6.491512118535963	9.789603656162589e-06	0.0007470428085011
4891	Braak	down	FRMD4A	KLF12	2.435687120978518	4.4970497827926905e-06	0.0003836545595945
4892	Braak	significant	FRMD4A	KLF12	2.924108108108108	2.669042545519716e-09	4.5540538432930164e-07
4893	Braak	up	FRMD4A	KLF4	0.0	1.0	1.0
4894	Braak	down	FRMD4A	KLF4	0.9578708946772369	0.6594187028575842	1.0
4895	Braak	significant	FRMD4A	KLF4	0.8643347050754459	0.6955679498261996	1.0
4896	Braak	up	FRMD4A	KLF5	11.77972027972028	0.0879973768224887	0.7914218947392955
4897	Braak	down	FRMD4A	KLF5	0.0	1.0	1.0
4898	Braak	significant	FRMD4A	KLF5	0.9974675530231086	0.6467447471612493	1.0
4899	Braak	up	FRMD4A	MAFB	25.535984848484848	0.045000335260233	0.5026454687469268
4900	Braak	down	FRMD4A	MAFB	0.0	1.0	1.0
4901	Braak	significant	FRMD4A	MAFB	2.162379972565158	0.4055644785322231	1.0
4902	Braak	up	FRMD4A	MAFF	0.0	1.0	1.0
4903	Braak	down	FRMD4A	MAFF	0.0	1.0	1.0
4904	Braak	significant	FRMD4A	MAFF	0.0	1.0	1.0
4905	Braak	up	FRMD4A	MITF	8.870695443645085	5.959419762809121e-09	9.57012703086406e-07
4906	Braak	down	FRMD4A	MITF	1.2947587643179452	0.1409236199731166	1.0
4907	Braak	significant	FRMD4A	MITF	1.9781632910859404	0.000241981400483	0.0113106072844398
4908	Braak	up	FRMD4A	MXI1	30.645454545454545	0.0386964733480592	0.461079548333325
4909	Braak	down	FRMD4A	MXI1	0.0	1.0	1.0
4910	Braak	significant	FRMD4A	MXI1	2.595061728395062	0.3597008862407201	1.0
4911	Braak	up	FRMD4A	NFIL3	0.0	1.0	1.0
4912	Braak	down	FRMD4A	NFIL3	0.0	1.0	1.0
4913	Braak	significant	FRMD4A	NFIL3	0.0	1.0	1.0
4914	Braak	up	FRMD4A	NFKB1	0.0	1.0	1.0
4915	Braak	down	FRMD4A	NFKB1	0.0	1.0	1.0
4916	Braak	significant	FRMD4A	NFKB1	0.0	1.0	1.0
4917	Braak	up	FRMD4A	NR2F1	4.246527777777778	0.2162359154694491	1.0
4918	Braak	down	FRMD4A	NR2F1	1.2687454096280963	0.435918917912976	1.0
4919	Braak	significant	FRMD4A	NR2F1	1.5741314069487444	0.2715609728662501	1.0
4920	Braak	up	FRMD4A	RARB	0.0	1.0	1.0
4921	Braak	down	FRMD4A	RARB	0.5126193172625789	0.8581824736499559	1.0
4922	Braak	significant	FRMD4A	RARB	0.4625587889476778	0.8842927110870216	1.0
4923	Braak	up	FRMD4A	RELB	0.0	1.0	1.0
4924	Braak	down	FRMD4A	RELB	0.8979331823329558	0.6816054284783576	1.0
4925	Braak	significant	FRMD4A	RELB	0.8102494855967078	0.7173899908472037	1.0
4926	Braak	up	FRMD4A	VDR	0.0	1.0	1.0
4927	Braak	down	FRMD4A	VDR	0.0	1.0	1.0
4928	Braak	significant	FRMD4A	VDR	0.0	1.0	1.0
4929	Braak	up	FRMD4A	XBP1	2.6049094097019285	0.1857796000606836	1.0
4930	Braak	down	FRMD4A	XBP1	0.3662795774033004	0.9865945255070104	1.0
4931	Braak	significant	FRMD4A	XBP1	0.5615343154868847	0.9373664268072176	1.0
4932	Braak	up	FRMD4A	ZNF490	0.0	1.0	1.0
4933	Braak	down	FRMD4A	ZNF490	2.7057232346241458	0.0345474814753715	0.4316700977510019
4934	Braak	significant	FRMD4A	ZNF490	2.440214581178904	0.0512549248147106	0.5520665264562141
4935	dementia	up	FRMD4A	ATF3	0.0	1.0	1.0
4936	dementia	down	FRMD4A	ATF3	1.3174057985655117	0.5435996704864343	1.0
4937	dementia	significant	FRMD4A	ATF3	1.2198142414860682	0.5707499972161674	1.0
4938	dementia	up	FRMD4A	ATF5	26.670611439842208	0.040490461600904	0.4673951804248117
4939	dementia	down	FRMD4A	ATF5	0.0	1.0	1.0
4940	dementia	significant	FRMD4A	ATF5	1.783628136569313	0.4467068806569876	1.0
4941	dementia	up	FRMD4A	BACH2	0.0	1.0	1.0
4942	dementia	down	FRMD4A	BACH2	0.0	1.0	1.0
4943	dementia	significant	FRMD4A	BACH2	0.0	1.0	1.0
4944	dementia	up	FRMD4A	BCL6	21.665064102564106	0.0489566732234157	0.5346068715997002
4945	dementia	down	FRMD4A	BCL6	1.5647792706333974	0.4865753624437303	1.0
4946	dementia	significant	FRMD4A	BCL6	3.0966666666666667	0.1546267503652597	1.0
4947	dementia	up	FRMD4A	BHLHE40	26.670611439842208	0.040490461600904	0.4673951804248117
4948	dementia	down	FRMD4A	BHLHE40	0.0	1.0	1.0
4949	dementia	significant	FRMD4A	BHLHE40	1.783628136569313	0.4467068806569876	1.0
4950	dementia	up	FRMD4A	CEBPD	0.0	1.0	1.0
4951	dementia	down	FRMD4A	CEBPD	4.175943698016635	0.2399724977819578	1.0
4952	dementia	significant	FRMD4A	CEBPD	3.86660724896019	0.2561052770396065	1.0
4953	dementia	up	FRMD4A	CREM	0.0	1.0	1.0
4954	dementia	down	FRMD4A	CREM	3.13147792706334	0.2973014977383482	1.0
4955	dementia	significant	FRMD4A	CREM	2.8995098039215685	0.3164220544276207	1.0
4956	dementia	up	FRMD4A	EGR1	0.0	1.0	1.0
4957	dementia	down	FRMD4A	EGR1	1.7885933644091034	0.4446619009169558	1.0
4958	dementia	significant	FRMD4A	EGR1	1.6560988031576267	0.4696231407403222	1.0
4959	dementia	up	FRMD4A	ETV3	0.0	1.0	1.0
4960	dementia	down	FRMD4A	ETV3	0.0	1.0	1.0
4961	dementia	significant	FRMD4A	ETV3	0.0	1.0	1.0
4962	dementia	up	FRMD4A	FOS	0.0	1.0	1.0
4963	dementia	down	FRMD4A	FOS	2.1801003344481606	0.2494743792934671	1.0
4964	dementia	significant	FRMD4A	FOS	2.01832298136646	0.277101328495467	1.0
4965	dementia	up	FRMD4A	FOSB	0.0	1.0	1.0
4966	dementia	down	FRMD4A	FOSB	0.0	1.0	1.0
4967	dementia	significant	FRMD4A	FOSB	0.0	1.0	1.0
4968	dementia	up	FRMD4A	FOSL1	0.0	1.0	1.0
4969	dementia	down	FRMD4A	FOSL1	1.635335511435034	0.2910163199625691	1.0
4970	dementia	significant	FRMD4A	FOSL1	1.5137668196313292	0.3308472952732399	1.0
4971	dementia	up	FRMD4A	GLIS3	0.0	1.0	1.0
4972	dementia	down	FRMD4A	GLIS3	3.8846285518658	5.28441070958929e-05	0.0032418969072311
4973	dementia	significant	FRMD4A	GLIS3	3.590249127261187	0.000116103298301	0.0061492491496638
4974	dementia	up	FRMD4A	GTF2IRD1	23.11111111111111	0.0461427274381459	0.5112178317129016
4975	dementia	down	FRMD4A	GTF2IRD1	3.584065934065934	0.1241564600810869	0.969805825526087
4976	dementia	significant	FRMD4A	GTF2IRD1	5.370028897756984	0.0263890935433004	0.3724829298602186
4977	dementia	up	FRMD4A	HES1	0.0	1.0	1.0
4978	dementia	down	FRMD4A	HES1	0.0	1.0	1.0
4979	dementia	significant	FRMD4A	HES1	0.0	1.0	1.0
4980	dementia	up	FRMD4A	HIF1A	0.0	1.0	1.0
4981	dementia	down	FRMD4A	HIF1A	3.579106114614752	0.269197864718077	1.0
4982	dementia	significant	FRMD4A	HIF1A	3.313980137509549	0.2868999760896758	1.0
4983	dementia	up	FRMD4A	IRF4	0.0	1.0	1.0
4984	dementia	down	FRMD4A	IRF4	0.0	1.0	1.0
4985	dementia	significant	FRMD4A	IRF4	0.0	1.0	1.0
4986	dementia	up	FRMD4A	JUN	0.0	1.0	1.0
4987	dementia	down	FRMD4A	JUN	0.0	1.0	1.0
4988	dementia	significant	FRMD4A	JUN	0.0	1.0	1.0
4989	dementia	up	FRMD4A	JUNB	0.0	1.0	1.0
4990	dementia	down	FRMD4A	JUNB	0.0	1.0	1.0
4991	dementia	significant	FRMD4A	JUNB	0.0	1.0	1.0
4992	dementia	up	FRMD4A	JUND	0.0	1.0	1.0
4993	dementia	down	FRMD4A	JUND	0.0	1.0	1.0
4994	dementia	significant	FRMD4A	JUND	0.0	1.0	1.0
4995	dementia	up	FRMD4A	KLF12	5.58543771043771	0.0077692967246529	0.177491046512991
4996	dementia	down	FRMD4A	KLF12	2.4109034395321256	0.0002761269799217	0.012563777586439
4997	dementia	significant	FRMD4A	KLF12	2.6762322100283087	1.8104082211111303e-05	0.0012672857547777
4998	dementia	up	FRMD4A	KLF4	0.0	1.0	1.0
4999	dementia	down	FRMD4A	KLF4	0.0	1.0	1.0
5000	dementia	significant	FRMD4A	KLF4	0.0	1.0	1.0
5001	dementia	up	FRMD4A	KLF5	0.0	1.0	1.0
5002	dementia	down	FRMD4A	KLF5	0.0	1.0	1.0
5003	dementia	significant	FRMD4A	KLF5	0.0	1.0	1.0
5004	dementia	up	FRMD4A	MAFB	57.81623931623932	0.0204491928764774	0.311010008650604
5005	dementia	down	FRMD4A	MAFB	0.0	1.0	1.0
5006	dementia	significant	FRMD4A	MAFB	3.86660724896019	0.2561052770396065	1.0
5007	dementia	up	FRMD4A	MAFF	0.0	1.0	1.0
5008	dementia	down	FRMD4A	MAFF	2.504798464491363	0.3503138192185266	1.0
5009	dementia	significant	FRMD4A	MAFF	2.319251336898396	0.3718561962774651	1.0
5010	dementia	up	FRMD4A	MITF	11.664612676056338	1.7607145418177928e-06	0.000165750024109
5011	dementia	down	FRMD4A	MITF	1.365325871018734	0.1560364728014866	1.0
5012	dementia	significant	FRMD4A	MITF	2.022856591098758	0.0023906154708744	0.0831386017259514
5013	dementia	up	FRMD4A	MXI1	0.0	1.0	1.0
5014	dementia	down	FRMD4A	MXI1	0.0	1.0	1.0
5015	dementia	significant	FRMD4A	MXI1	0.0	1.0	1.0
5016	dementia	up	FRMD4A	NFIL3	0.0	1.0	1.0
5017	dementia	down	FRMD4A	NFIL3	0.0	1.0	1.0
5018	dementia	significant	FRMD4A	NFIL3	0.0	1.0	1.0
5019	dementia	up	FRMD4A	NFKB1	0.0	1.0	1.0
5020	dementia	down	FRMD4A	NFKB1	0.0	1.0	1.0
5021	dementia	significant	FRMD4A	NFKB1	0.0	1.0	1.0
5022	dementia	up	FRMD4A	NR2F1	9.614672364672364	0.1035655730923846	0.8712912620715259
5023	dementia	down	FRMD4A	NR2F1	2.2145528731723902	0.168813088045495	1.0
5024	dementia	significant	FRMD4A	NR2F1	2.821331595525144	0.0652717645005123	0.653520342101721
5025	dementia	up	FRMD4A	RARB	0.0	1.0	1.0
5026	dementia	down	FRMD4A	RARB	0.8933369893062791	0.6794583681993909	1.0
5027	dementia	significant	FRMD4A	RARB	0.8271581359816654	0.7067422999205439	1.0
5028	dementia	up	FRMD4A	RELB	0.0	1.0	1.0
5029	dementia	down	FRMD4A	RELB	0.0	1.0	1.0
5030	dementia	significant	FRMD4A	RELB	0.0	1.0	1.0
5031	dementia	up	FRMD4A	VDR	0.0	1.0	1.0
5032	dementia	down	FRMD4A	VDR	0.0	1.0	1.0
5033	dementia	significant	FRMD4A	VDR	0.0	1.0	1.0
5034	dementia	up	FRMD4A	XBP1	0.0	1.0	1.0
5035	dementia	down	FRMD4A	XBP1	2.2993607954545454	0.0172064847200257	0.2908588438741202
5036	dementia	significant	FRMD4A	XBP1	2.1263175230566533	0.0270346484169442	0.374642589737349
5037	dementia	up	FRMD4A	ZNF490	9.354123354123354	0.1062142196484716	0.8837137236775918
5038	dementia	down	FRMD4A	ZNF490	3.817771525701893	0.0144906713696571	0.2616816646757059
5039	dementia	significant	FRMD4A	ZNF490	4.380283273381295	0.0043611071285444	0.1223177297259948
5040	dx_AD	up	MKI67	ATF3	0.0	1.0	1.0
5041	dx_AD	down	MKI67	ATF3		1.0	1.0
5042	dx_AD	significant	MKI67	ATF3	0.0	1.0	1.0
5043	dx_AD	up	MKI67	ATF5	0.0	1.0	1.0
5044	dx_AD	down	MKI67	ATF5		1.0	1.0
5045	dx_AD	significant	MKI67	ATF5	0.0	1.0	1.0
5046	dx_AD	up	MKI67	BACH2	0.0	1.0	1.0
5047	dx_AD	down	MKI67	BACH2		1.0	1.0
5048	dx_AD	significant	MKI67	BACH2	0.0	1.0	1.0
5049	dx_AD	up	MKI67	BCL6	0.0	1.0	1.0
5050	dx_AD	down	MKI67	BCL6		1.0	1.0
5051	dx_AD	significant	MKI67	BCL6	0.0	1.0	1.0
5052	dx_AD	up	MKI67	BHLHE40	0.0	1.0	1.0
5053	dx_AD	down	MKI67	BHLHE40		1.0	1.0
5054	dx_AD	significant	MKI67	BHLHE40	0.0	1.0	1.0
5055	dx_AD	up	MKI67	CEBPD	0.0	1.0	1.0
5056	dx_AD	down	MKI67	CEBPD		1.0	1.0
5057	dx_AD	significant	MKI67	CEBPD	0.0	1.0	1.0
5058	dx_AD	up	MKI67	CREM	0.0	1.0	1.0
5059	dx_AD	down	MKI67	CREM		1.0	1.0
5060	dx_AD	significant	MKI67	CREM	0.0	1.0	1.0
5061	dx_AD	up	MKI67	EGR1	0.0	1.0	1.0
5062	dx_AD	down	MKI67	EGR1		1.0	1.0
5063	dx_AD	significant	MKI67	EGR1	0.0	1.0	1.0
5064	dx_AD	up	MKI67	ETV3	0.0	1.0	1.0
5065	dx_AD	down	MKI67	ETV3		1.0	1.0
5066	dx_AD	significant	MKI67	ETV3	0.0	1.0	1.0
5067	dx_AD	up	MKI67	FOS	0.0	1.0	1.0
5068	dx_AD	down	MKI67	FOS		1.0	1.0
5069	dx_AD	significant	MKI67	FOS	0.0	1.0	1.0
5070	dx_AD	up	MKI67	FOSB	0.0	1.0	1.0
5071	dx_AD	down	MKI67	FOSB		1.0	1.0
5072	dx_AD	significant	MKI67	FOSB	0.0	1.0	1.0
5073	dx_AD	up	MKI67	FOSL1	0.0	1.0	1.0
5074	dx_AD	down	MKI67	FOSL1		1.0	1.0
5075	dx_AD	significant	MKI67	FOSL1	0.0	1.0	1.0
5076	dx_AD	up	MKI67	GLIS3	0.0	1.0	1.0
5077	dx_AD	down	MKI67	GLIS3		1.0	1.0
5078	dx_AD	significant	MKI67	GLIS3	0.0	1.0	1.0
5079	dx_AD	up	MKI67	GTF2IRD1	0.0	1.0	1.0
5080	dx_AD	down	MKI67	GTF2IRD1		1.0	1.0
5081	dx_AD	significant	MKI67	GTF2IRD1	0.0	1.0	1.0
5082	dx_AD	up	MKI67	HES1	0.0	1.0	1.0
5083	dx_AD	down	MKI67	HES1		1.0	1.0
5084	dx_AD	significant	MKI67	HES1	0.0	1.0	1.0
5085	dx_AD	up	MKI67	HIF1A	0.0	1.0	1.0
5086	dx_AD	down	MKI67	HIF1A		1.0	1.0
5087	dx_AD	significant	MKI67	HIF1A	0.0	1.0	1.0
5088	dx_AD	up	MKI67	IRF4	0.0	1.0	1.0
5089	dx_AD	down	MKI67	IRF4		1.0	1.0
5090	dx_AD	significant	MKI67	IRF4	0.0	1.0	1.0
5091	dx_AD	up	MKI67	JUN	0.0	1.0	1.0
5092	dx_AD	down	MKI67	JUN		1.0	1.0
5093	dx_AD	significant	MKI67	JUN	0.0	1.0	1.0
5094	dx_AD	up	MKI67	JUNB	0.0	1.0	1.0
5095	dx_AD	down	MKI67	JUNB		1.0	1.0
5096	dx_AD	significant	MKI67	JUNB	0.0	1.0	1.0
5097	dx_AD	up	MKI67	JUND	0.0	1.0	1.0
5098	dx_AD	down	MKI67	JUND		1.0	1.0
5099	dx_AD	significant	MKI67	JUND	0.0	1.0	1.0
5100	dx_AD	up	MKI67	KLF12	0.0	1.0	1.0
5101	dx_AD	down	MKI67	KLF12		1.0	1.0
5102	dx_AD	significant	MKI67	KLF12	0.0	1.0	1.0
5103	dx_AD	up	MKI67	KLF4	0.0	1.0	1.0
5104	dx_AD	down	MKI67	KLF4		1.0	1.0
5105	dx_AD	significant	MKI67	KLF4	0.0	1.0	1.0
5106	dx_AD	up	MKI67	KLF5	0.0	1.0	1.0
5107	dx_AD	down	MKI67	KLF5		1.0	1.0
5108	dx_AD	significant	MKI67	KLF5	0.0	1.0	1.0
5109	dx_AD	up	MKI67	MAFB	0.0	1.0	1.0
5110	dx_AD	down	MKI67	MAFB		1.0	1.0
5111	dx_AD	significant	MKI67	MAFB	0.0	1.0	1.0
5112	dx_AD	up	MKI67	MAFF	0.0	1.0	1.0
5113	dx_AD	down	MKI67	MAFF		1.0	1.0
5114	dx_AD	significant	MKI67	MAFF	0.0	1.0	1.0
5115	dx_AD	up	MKI67	MITF	inf	0.0215117135700604	0.321791660527479
5116	dx_AD	down	MKI67	MITF		1.0	1.0
5117	dx_AD	significant	MKI67	MITF	inf	0.0215117135700604	0.321791660527479
5118	dx_AD	up	MKI67	MXI1	0.0	1.0	1.0
5119	dx_AD	down	MKI67	MXI1		1.0	1.0
5120	dx_AD	significant	MKI67	MXI1	0.0	1.0	1.0
5121	dx_AD	up	MKI67	NFIL3	0.0	1.0	1.0
5122	dx_AD	down	MKI67	NFIL3		1.0	1.0
5123	dx_AD	significant	MKI67	NFIL3	0.0	1.0	1.0
5124	dx_AD	up	MKI67	NFKB1	0.0	1.0	1.0
5125	dx_AD	down	MKI67	NFKB1		1.0	1.0
5126	dx_AD	significant	MKI67	NFKB1	0.0	1.0	1.0
5127	dx_AD	up	MKI67	NR2F1	0.0	1.0	1.0
5128	dx_AD	down	MKI67	NR2F1		1.0	1.0
5129	dx_AD	significant	MKI67	NR2F1	0.0	1.0	1.0
5130	dx_AD	up	MKI67	RARB	0.0	1.0	1.0
5131	dx_AD	down	MKI67	RARB		1.0	1.0
5132	dx_AD	significant	MKI67	RARB	0.0	1.0	1.0
5133	dx_AD	up	MKI67	RELB	0.0	1.0	1.0
5134	dx_AD	down	MKI67	RELB		1.0	1.0
5135	dx_AD	significant	MKI67	RELB	0.0	1.0	1.0
5136	dx_AD	up	MKI67	VDR	0.0	1.0	1.0
5137	dx_AD	down	MKI67	VDR		1.0	1.0
5138	dx_AD	significant	MKI67	VDR	0.0	1.0	1.0
5139	dx_AD	up	MKI67	XBP1	0.0	1.0	1.0
5140	dx_AD	down	MKI67	XBP1		1.0	1.0
5141	dx_AD	significant	MKI67	XBP1	0.0	1.0	1.0
5142	dx_AD	up	MKI67	ZNF490	0.0	1.0	1.0
5143	dx_AD	down	MKI67	ZNF490		1.0	1.0
5144	dx_AD	significant	MKI67	ZNF490	0.0	1.0	1.0
5145	CERAD	up	MKI67	ATF3	0.0	1.0	1.0
5146	CERAD	down	MKI67	ATF3	0.0	1.0	1.0
5147	CERAD	significant	MKI67	ATF3	0.0	1.0	1.0
5148	CERAD	up	MKI67	ATF5	0.0	1.0	1.0
5149	CERAD	down	MKI67	ATF5	0.0	1.0	1.0
5150	CERAD	significant	MKI67	ATF5	0.0	1.0	1.0
5151	CERAD	up	MKI67	BACH2	0.0	1.0	1.0
5152	CERAD	down	MKI67	BACH2	0.0	1.0	1.0
5153	CERAD	significant	MKI67	BACH2	0.0	1.0	1.0
5154	CERAD	up	MKI67	BCL6	0.0	1.0	1.0
5155	CERAD	down	MKI67	BCL6	0.0	1.0	1.0
5156	CERAD	significant	MKI67	BCL6	0.0	1.0	1.0
5157	CERAD	up	MKI67	BHLHE40	0.0	1.0	1.0
5158	CERAD	down	MKI67	BHLHE40	0.0	1.0	1.0
5159	CERAD	significant	MKI67	BHLHE40	0.0	1.0	1.0
5160	CERAD	up	MKI67	CEBPD	0.0	1.0	1.0
5161	CERAD	down	MKI67	CEBPD	0.0	1.0	1.0
5162	CERAD	significant	MKI67	CEBPD	0.0	1.0	1.0
5163	CERAD	up	MKI67	CREM	0.0	1.0	1.0
5164	CERAD	down	MKI67	CREM	0.0	1.0	1.0
5165	CERAD	significant	MKI67	CREM	0.0	1.0	1.0
5166	CERAD	up	MKI67	EGR1	0.0	1.0	1.0
5167	CERAD	down	MKI67	EGR1	0.0	1.0	1.0
5168	CERAD	significant	MKI67	EGR1	0.0	1.0	1.0
5169	CERAD	up	MKI67	ETV3	0.0	1.0	1.0
5170	CERAD	down	MKI67	ETV3	0.0	1.0	1.0
5171	CERAD	significant	MKI67	ETV3	0.0	1.0	1.0
5172	CERAD	up	MKI67	FOS	0.0	1.0	1.0
5173	CERAD	down	MKI67	FOS	0.0	1.0	1.0
5174	CERAD	significant	MKI67	FOS	0.0	1.0	1.0
5175	CERAD	up	MKI67	FOSB	0.0	1.0	1.0
5176	CERAD	down	MKI67	FOSB	0.0	1.0	1.0
5177	CERAD	significant	MKI67	FOSB	0.0	1.0	1.0
5178	CERAD	up	MKI67	FOSL1	0.0	1.0	1.0
5179	CERAD	down	MKI67	FOSL1	0.0	1.0	1.0
5180	CERAD	significant	MKI67	FOSL1	0.0	1.0	1.0
5181	CERAD	up	MKI67	GLIS3	0.0	1.0	1.0
5182	CERAD	down	MKI67	GLIS3	0.0	1.0	1.0
5183	CERAD	significant	MKI67	GLIS3	0.0	1.0	1.0
5184	CERAD	up	MKI67	GTF2IRD1	0.0	1.0	1.0
5185	CERAD	down	MKI67	GTF2IRD1	0.0	1.0	1.0
5186	CERAD	significant	MKI67	GTF2IRD1	0.0	1.0	1.0
5187	CERAD	up	MKI67	HES1	0.0	1.0	1.0
5188	CERAD	down	MKI67	HES1	0.0	1.0	1.0
5189	CERAD	significant	MKI67	HES1	0.0	1.0	1.0
5190	CERAD	up	MKI67	HIF1A	0.0	1.0	1.0
5191	CERAD	down	MKI67	HIF1A	0.0	1.0	1.0
5192	CERAD	significant	MKI67	HIF1A	0.0	1.0	1.0
5193	CERAD	up	MKI67	IRF4	0.0	1.0	1.0
5194	CERAD	down	MKI67	IRF4	0.0	1.0	1.0
5195	CERAD	significant	MKI67	IRF4	0.0	1.0	1.0
5196	CERAD	up	MKI67	JUN	0.0	1.0	1.0
5197	CERAD	down	MKI67	JUN	0.0	1.0	1.0
5198	CERAD	significant	MKI67	JUN	0.0	1.0	1.0
5199	CERAD	up	MKI67	JUNB	0.0	1.0	1.0
5200	CERAD	down	MKI67	JUNB	0.0	1.0	1.0
5201	CERAD	significant	MKI67	JUNB	0.0	1.0	1.0
5202	CERAD	up	MKI67	JUND	0.0	1.0	1.0
5203	CERAD	down	MKI67	JUND	0.0	1.0	1.0
5204	CERAD	significant	MKI67	JUND	0.0	1.0	1.0
5205	CERAD	up	MKI67	KLF12	0.0	1.0	1.0
5206	CERAD	down	MKI67	KLF12	0.0	1.0	1.0
5207	CERAD	significant	MKI67	KLF12	0.0	1.0	1.0
5208	CERAD	up	MKI67	KLF4	0.0	1.0	1.0
5209	CERAD	down	MKI67	KLF4	0.0	1.0	1.0
5210	CERAD	significant	MKI67	KLF4	0.0	1.0	1.0
5211	CERAD	up	MKI67	KLF5	0.0	1.0	1.0
5212	CERAD	down	MKI67	KLF5	0.0	1.0	1.0
5213	CERAD	significant	MKI67	KLF5	0.0	1.0	1.0
5214	CERAD	up	MKI67	MAFB	0.0	1.0	1.0
5215	CERAD	down	MKI67	MAFB	0.0	1.0	1.0
5216	CERAD	significant	MKI67	MAFB	0.0	1.0	1.0
5217	CERAD	up	MKI67	MAFF	0.0	1.0	1.0
5218	CERAD	down	MKI67	MAFF	0.0	1.0	1.0
5219	CERAD	significant	MKI67	MAFF	0.0	1.0	1.0
5220	CERAD	up	MKI67	MITF	inf	0.0215117135700604	0.321791660527479
5221	CERAD	down	MKI67	MITF	0.0	1.0	1.0
5222	CERAD	significant	MKI67	MITF	22.81786941580756	0.0631613864027437	0.637451330423255
5223	CERAD	up	MKI67	MXI1	0.0	1.0	1.0
5224	CERAD	down	MKI67	MXI1	0.0	1.0	1.0
5225	CERAD	significant	MKI67	MXI1	0.0	1.0	1.0
5226	CERAD	up	MKI67	NFIL3	0.0	1.0	1.0
5227	CERAD	down	MKI67	NFIL3	0.0	1.0	1.0
5228	CERAD	significant	MKI67	NFIL3	0.0	1.0	1.0
5229	CERAD	up	MKI67	NFKB1	0.0	1.0	1.0
5230	CERAD	down	MKI67	NFKB1	0.0	1.0	1.0
5231	CERAD	significant	MKI67	NFKB1	0.0	1.0	1.0
5232	CERAD	up	MKI67	NR2F1	0.0	1.0	1.0
5233	CERAD	down	MKI67	NR2F1	0.0	1.0	1.0
5234	CERAD	significant	MKI67	NR2F1	0.0	1.0	1.0
5235	CERAD	up	MKI67	RARB	0.0	1.0	1.0
5236	CERAD	down	MKI67	RARB	0.0	1.0	1.0
5237	CERAD	significant	MKI67	RARB	0.0	1.0	1.0
5238	CERAD	up	MKI67	RELB	0.0	1.0	1.0
5239	CERAD	down	MKI67	RELB	0.0	1.0	1.0
5240	CERAD	significant	MKI67	RELB	0.0	1.0	1.0
5241	CERAD	up	MKI67	VDR	0.0	1.0	1.0
5242	CERAD	down	MKI67	VDR	0.0	1.0	1.0
5243	CERAD	significant	MKI67	VDR	0.0	1.0	1.0
5244	CERAD	up	MKI67	XBP1	0.0	1.0	1.0
5245	CERAD	down	MKI67	XBP1	0.0	1.0	1.0
5246	CERAD	significant	MKI67	XBP1	0.0	1.0	1.0
5247	CERAD	up	MKI67	ZNF490	0.0	1.0	1.0
5248	CERAD	down	MKI67	ZNF490	0.0	1.0	1.0
5249	CERAD	significant	MKI67	ZNF490	0.0	1.0	1.0
5250	Braak	up	MKI67	ATF3	0.0	1.0	1.0
5251	Braak	down	MKI67	ATF3		1.0	1.0
5252	Braak	significant	MKI67	ATF3	0.0	1.0	1.0
5253	Braak	up	MKI67	ATF5	0.0	1.0	1.0
5254	Braak	down	MKI67	ATF5		1.0	1.0
5255	Braak	significant	MKI67	ATF5	0.0	1.0	1.0
5256	Braak	up	MKI67	BACH2	0.0	1.0	1.0
5257	Braak	down	MKI67	BACH2		1.0	1.0
5258	Braak	significant	MKI67	BACH2	0.0	1.0	1.0
5259	Braak	up	MKI67	BCL6	0.0	1.0	1.0
5260	Braak	down	MKI67	BCL6		1.0	1.0
5261	Braak	significant	MKI67	BCL6	0.0	1.0	1.0
5262	Braak	up	MKI67	BHLHE40	0.0	1.0	1.0
5263	Braak	down	MKI67	BHLHE40		1.0	1.0
5264	Braak	significant	MKI67	BHLHE40	0.0	1.0	1.0
5265	Braak	up	MKI67	CEBPD	0.0	1.0	1.0
5266	Braak	down	MKI67	CEBPD		1.0	1.0
5267	Braak	significant	MKI67	CEBPD	0.0	1.0	1.0
5268	Braak	up	MKI67	CREM	0.0	1.0	1.0
5269	Braak	down	MKI67	CREM		1.0	1.0
5270	Braak	significant	MKI67	CREM	0.0	1.0	1.0
5271	Braak	up	MKI67	EGR1	0.0	1.0	1.0
5272	Braak	down	MKI67	EGR1		1.0	1.0
5273	Braak	significant	MKI67	EGR1	0.0	1.0	1.0
5274	Braak	up	MKI67	ETV3	0.0	1.0	1.0
5275	Braak	down	MKI67	ETV3		1.0	1.0
5276	Braak	significant	MKI67	ETV3	0.0	1.0	1.0
5277	Braak	up	MKI67	FOS	0.0	1.0	1.0
5278	Braak	down	MKI67	FOS		1.0	1.0
5279	Braak	significant	MKI67	FOS	0.0	1.0	1.0
5280	Braak	up	MKI67	FOSB	0.0	1.0	1.0
5281	Braak	down	MKI67	FOSB		1.0	1.0
5282	Braak	significant	MKI67	FOSB	0.0	1.0	1.0
5283	Braak	up	MKI67	FOSL1	0.0	1.0	1.0
5284	Braak	down	MKI67	FOSL1		1.0	1.0
5285	Braak	significant	MKI67	FOSL1	0.0	1.0	1.0
5286	Braak	up	MKI67	GLIS3	0.0	1.0	1.0
5287	Braak	down	MKI67	GLIS3		1.0	1.0
5288	Braak	significant	MKI67	GLIS3	0.0	1.0	1.0
5289	Braak	up	MKI67	GTF2IRD1	0.0	1.0	1.0
5290	Braak	down	MKI67	GTF2IRD1		1.0	1.0
5291	Braak	significant	MKI67	GTF2IRD1	0.0	1.0	1.0
5292	Braak	up	MKI67	HES1	0.0	1.0	1.0
5293	Braak	down	MKI67	HES1		1.0	1.0
5294	Braak	significant	MKI67	HES1	0.0	1.0	1.0
5295	Braak	up	MKI67	HIF1A	0.0	1.0	1.0
5296	Braak	down	MKI67	HIF1A		1.0	1.0
5297	Braak	significant	MKI67	HIF1A	0.0	1.0	1.0
5298	Braak	up	MKI67	IRF4	0.0	1.0	1.0
5299	Braak	down	MKI67	IRF4		1.0	1.0
5300	Braak	significant	MKI67	IRF4	0.0	1.0	1.0
5301	Braak	up	MKI67	JUN	0.0	1.0	1.0
5302	Braak	down	MKI67	JUN		1.0	1.0
5303	Braak	significant	MKI67	JUN	0.0	1.0	1.0
5304	Braak	up	MKI67	JUNB	0.0	1.0	1.0
5305	Braak	down	MKI67	JUNB		1.0	1.0
5306	Braak	significant	MKI67	JUNB	0.0	1.0	1.0
5307	Braak	up	MKI67	JUND	0.0	1.0	1.0
5308	Braak	down	MKI67	JUND		1.0	1.0
5309	Braak	significant	MKI67	JUND	0.0	1.0	1.0
5310	Braak	up	MKI67	KLF12	0.0	1.0	1.0
5311	Braak	down	MKI67	KLF12		1.0	1.0
5312	Braak	significant	MKI67	KLF12	0.0	1.0	1.0
5313	Braak	up	MKI67	KLF4	0.0	1.0	1.0
5314	Braak	down	MKI67	KLF4		1.0	1.0
5315	Braak	significant	MKI67	KLF4	0.0	1.0	1.0
5316	Braak	up	MKI67	KLF5	0.0	1.0	1.0
5317	Braak	down	MKI67	KLF5		1.0	1.0
5318	Braak	significant	MKI67	KLF5	0.0	1.0	1.0
5319	Braak	up	MKI67	MAFB	0.0	1.0	1.0
5320	Braak	down	MKI67	MAFB		1.0	1.0
5321	Braak	significant	MKI67	MAFB	0.0	1.0	1.0
5322	Braak	up	MKI67	MAFF	0.0	1.0	1.0
5323	Braak	down	MKI67	MAFF		1.0	1.0
5324	Braak	significant	MKI67	MAFF	0.0	1.0	1.0
5325	Braak	up	MKI67	MITF	45.63917525773196	0.0425622241158161	0.4833239580471931
5326	Braak	down	MKI67	MITF		1.0	1.0
5327	Braak	significant	MKI67	MITF	45.63917525773196	0.0425622241158161	0.4833239580471931
5328	Braak	up	MKI67	MXI1	0.0	1.0	1.0
5329	Braak	down	MKI67	MXI1		1.0	1.0
5330	Braak	significant	MKI67	MXI1	0.0	1.0	1.0
5331	Braak	up	MKI67	NFIL3	0.0	1.0	1.0
5332	Braak	down	MKI67	NFIL3		1.0	1.0
5333	Braak	significant	MKI67	NFIL3	0.0	1.0	1.0
5334	Braak	up	MKI67	NFKB1	0.0	1.0	1.0
5335	Braak	down	MKI67	NFKB1		1.0	1.0
5336	Braak	significant	MKI67	NFKB1	0.0	1.0	1.0
5337	Braak	up	MKI67	NR2F1	0.0	1.0	1.0
5338	Braak	down	MKI67	NR2F1		1.0	1.0
5339	Braak	significant	MKI67	NR2F1	0.0	1.0	1.0
5340	Braak	up	MKI67	RARB	0.0	1.0	1.0
5341	Braak	down	MKI67	RARB		1.0	1.0
5342	Braak	significant	MKI67	RARB	0.0	1.0	1.0
5343	Braak	up	MKI67	RELB	0.0	1.0	1.0
5344	Braak	down	MKI67	RELB		1.0	1.0
5345	Braak	significant	MKI67	RELB	0.0	1.0	1.0
5346	Braak	up	MKI67	VDR	0.0	1.0	1.0
5347	Braak	down	MKI67	VDR		1.0	1.0
5348	Braak	significant	MKI67	VDR	0.0	1.0	1.0
5349	Braak	up	MKI67	XBP1	0.0	1.0	1.0
5350	Braak	down	MKI67	XBP1		1.0	1.0
5351	Braak	significant	MKI67	XBP1	0.0	1.0	1.0
5352	Braak	up	MKI67	ZNF490	0.0	1.0	1.0
5353	Braak	down	MKI67	ZNF490		1.0	1.0
5354	Braak	significant	MKI67	ZNF490	0.0	1.0	1.0
5355	dementia	up	MKI67	ATF3		1.0	1.0
5356	dementia	down	MKI67	ATF3		1.0	1.0
5357	dementia	significant	MKI67	ATF3		1.0	1.0
5358	dementia	up	MKI67	ATF5		1.0	1.0
5359	dementia	down	MKI67	ATF5		1.0	1.0
5360	dementia	significant	MKI67	ATF5		1.0	1.0
5361	dementia	up	MKI67	BACH2		1.0	1.0
5362	dementia	down	MKI67	BACH2		1.0	1.0
5363	dementia	significant	MKI67	BACH2		1.0	1.0
5364	dementia	up	MKI67	BCL6		1.0	1.0
5365	dementia	down	MKI67	BCL6		1.0	1.0
5366	dementia	significant	MKI67	BCL6		1.0	1.0
5367	dementia	up	MKI67	BHLHE40		1.0	1.0
5368	dementia	down	MKI67	BHLHE40		1.0	1.0
5369	dementia	significant	MKI67	BHLHE40		1.0	1.0
5370	dementia	up	MKI67	CEBPD		1.0	1.0
5371	dementia	down	MKI67	CEBPD		1.0	1.0
5372	dementia	significant	MKI67	CEBPD		1.0	1.0
5373	dementia	up	MKI67	CREM		1.0	1.0
5374	dementia	down	MKI67	CREM		1.0	1.0
5375	dementia	significant	MKI67	CREM		1.0	1.0
5376	dementia	up	MKI67	EGR1		1.0	1.0
5377	dementia	down	MKI67	EGR1		1.0	1.0
5378	dementia	significant	MKI67	EGR1		1.0	1.0
5379	dementia	up	MKI67	ETV3		1.0	1.0
5380	dementia	down	MKI67	ETV3		1.0	1.0
5381	dementia	significant	MKI67	ETV3		1.0	1.0
5382	dementia	up	MKI67	FOS		1.0	1.0
5383	dementia	down	MKI67	FOS		1.0	1.0
5384	dementia	significant	MKI67	FOS		1.0	1.0
5385	dementia	up	MKI67	FOSB		1.0	1.0
5386	dementia	down	MKI67	FOSB		1.0	1.0
5387	dementia	significant	MKI67	FOSB		1.0	1.0
5388	dementia	up	MKI67	FOSL1		1.0	1.0
5389	dementia	down	MKI67	FOSL1		1.0	1.0
5390	dementia	significant	MKI67	FOSL1		1.0	1.0
5391	dementia	up	MKI67	GLIS3		1.0	1.0
5392	dementia	down	MKI67	GLIS3		1.0	1.0
5393	dementia	significant	MKI67	GLIS3		1.0	1.0
5394	dementia	up	MKI67	GTF2IRD1		1.0	1.0
5395	dementia	down	MKI67	GTF2IRD1		1.0	1.0
5396	dementia	significant	MKI67	GTF2IRD1		1.0	1.0
5397	dementia	up	MKI67	HES1		1.0	1.0
5398	dementia	down	MKI67	HES1		1.0	1.0
5399	dementia	significant	MKI67	HES1		1.0	1.0
5400	dementia	up	MKI67	HIF1A		1.0	1.0
5401	dementia	down	MKI67	HIF1A		1.0	1.0
5402	dementia	significant	MKI67	HIF1A		1.0	1.0
5403	dementia	up	MKI67	IRF4		1.0	1.0
5404	dementia	down	MKI67	IRF4		1.0	1.0
5405	dementia	significant	MKI67	IRF4		1.0	1.0
5406	dementia	up	MKI67	JUN		1.0	1.0
5407	dementia	down	MKI67	JUN		1.0	1.0
5408	dementia	significant	MKI67	JUN		1.0	1.0
5409	dementia	up	MKI67	JUNB		1.0	1.0
5410	dementia	down	MKI67	JUNB		1.0	1.0
5411	dementia	significant	MKI67	JUNB		1.0	1.0
5412	dementia	up	MKI67	JUND		1.0	1.0
5413	dementia	down	MKI67	JUND		1.0	1.0
5414	dementia	significant	MKI67	JUND		1.0	1.0
5415	dementia	up	MKI67	KLF12		1.0	1.0
5416	dementia	down	MKI67	KLF12		1.0	1.0
5417	dementia	significant	MKI67	KLF12		1.0	1.0
5418	dementia	up	MKI67	KLF4		1.0	1.0
5419	dementia	down	MKI67	KLF4		1.0	1.0
5420	dementia	significant	MKI67	KLF4		1.0	1.0
5421	dementia	up	MKI67	KLF5		1.0	1.0
5422	dementia	down	MKI67	KLF5		1.0	1.0
5423	dementia	significant	MKI67	KLF5		1.0	1.0
5424	dementia	up	MKI67	MAFB		1.0	1.0
5425	dementia	down	MKI67	MAFB		1.0	1.0
5426	dementia	significant	MKI67	MAFB		1.0	1.0
5427	dementia	up	MKI67	MAFF		1.0	1.0
5428	dementia	down	MKI67	MAFF		1.0	1.0
5429	dementia	significant	MKI67	MAFF		1.0	1.0
5430	dementia	up	MKI67	MITF		1.0	1.0
5431	dementia	down	MKI67	MITF		1.0	1.0
5432	dementia	significant	MKI67	MITF		1.0	1.0
5433	dementia	up	MKI67	MXI1		1.0	1.0
5434	dementia	down	MKI67	MXI1		1.0	1.0
5435	dementia	significant	MKI67	MXI1		1.0	1.0
5436	dementia	up	MKI67	NFIL3		1.0	1.0
5437	dementia	down	MKI67	NFIL3		1.0	1.0
5438	dementia	significant	MKI67	NFIL3		1.0	1.0
5439	dementia	up	MKI67	NFKB1		1.0	1.0
5440	dementia	down	MKI67	NFKB1		1.0	1.0
5441	dementia	significant	MKI67	NFKB1		1.0	1.0
5442	dementia	up	MKI67	NR2F1		1.0	1.0
5443	dementia	down	MKI67	NR2F1		1.0	1.0
5444	dementia	significant	MKI67	NR2F1		1.0	1.0
5445	dementia	up	MKI67	RARB		1.0	1.0
5446	dementia	down	MKI67	RARB		1.0	1.0
5447	dementia	significant	MKI67	RARB		1.0	1.0
5448	dementia	up	MKI67	RELB		1.0	1.0
5449	dementia	down	MKI67	RELB		1.0	1.0
5450	dementia	significant	MKI67	RELB		1.0	1.0
5451	dementia	up	MKI67	VDR		1.0	1.0
5452	dementia	down	MKI67	VDR		1.0	1.0
5453	dementia	significant	MKI67	VDR		1.0	1.0
5454	dementia	up	MKI67	XBP1		1.0	1.0
5455	dementia	down	MKI67	XBP1		1.0	1.0
5456	dementia	significant	MKI67	XBP1		1.0	1.0
5457	dementia	up	MKI67	ZNF490		1.0	1.0
5458	dementia	down	MKI67	ZNF490		1.0	1.0
5459	dementia	significant	MKI67	ZNF490		1.0	1.0
