## Supplementary Tables S1-17 for "Plasticity of Human Microglia and Brain Perivascular Macrophages in Aging and Alzheimer’s Disease": TableS14_CCI_dream_meta_magnitude_rank.csv (part 1 of 3)

CCI	estimate	std.error	statistic	p.value	sender	ligand	receiver	receptor	lr_pair	cc_pair	adj.p.value	contrast
GPNMB:APOE->PICALM:SORL1	1.96811367266213	0.228450116396957	8.61506968655824	6.98990675846394e-18	GPNMB	APOE	PICALM	SORL1	APOE->SORL1	GPNMB->PICALM	1.883779871406032e-15	dx
GPNMB:APOE->GPNMB:SORL1	1.75532793522887	0.213858849235639	8.20788076576045	2.25126607154158e-16	GPNMB	APOE	GPNMB	SORL1	APOE->SORL1	GPNMB->GPNMB	1.544368525077524e-13	dx
PICALM:APOE->GPNMB:SORL1	1.65024072175434	0.167894349735649	9.82904263516107	8.44174381689506e-23	PICALM	APOE	GPNMB	SORL1	APOE->SORL1	PICALM->GPNMB	4.018270056842049e-20	dx
CD163:APOE->GPNMB:SORL1	1.45439592929686	0.200750230570536	7.24480328198596	4.33067306859122e-13	CD163	APOE	GPNMB	SORL1	APOE->SORL1	CD163->GPNMB	2.3732088415879886e-10	dx
GPNMB:APOE->FRMD4A:SORL1	1.43350969740062	0.242341793585843	5.91523928328456	3.31393451129753e-09	GPNMB	APOE	FRMD4A	SORL1	APOE->SORL1	GPNMB->FRMD4A	2.0281279209140885e-06	dx
PICALM:APOE->PICALM:SORL1	1.39556810490826	0.163762662840365	8.5218943115785	1.5696459488028e-17	PICALM	APOE	PICALM	SORL1	APOE->SORL1	PICALM->PICALM	6.953531553196405e-15	dx
GPNMB:APOE->CD163:SORL1	1.28113585071651	0.157215279488139	8.14892709466683	3.67167212811575e-16	GPNMB	APOE	CD163	SORL1	APOE->SORL1	GPNMB->CD163	1.6992029171311054e-13	dx
CD163:APOE->PICALM:SORL1	1.10469628667205	0.204600494836243	5.39928453035374	6.69071882342521e-08	CD163	APOE	PICALM	SORL1	APOE->SORL1	CD163->PICALM	1.5923910799752e-05	dx
PICALM:APOE->CD163:SORL1	1.04575023371023	0.132213474852369	7.90955865034121	2.58302988776931e-15	PICALM	APOE	CD163	SORL1	APOE->SORL1	PICALM->CD163	1.2398543461292688e-12	dx
GPNMB:APOE->HIST:SORL1	0.950966984789378	0.217119144242103	4.37993152611629	1.18716607348402e-05	GPNMB	APOE	HIST	SORL1	APOE->SORL1	GPNMB->HIST	0.0033121933450204	dx
FRMD4A:APOE->GPNMB:SORL1	0.947468566964007	0.137269969561499	6.90222755924434	5.119333998606e-12	FRMD4A	APOE	GPNMB	SORL1	APOE->SORL1	FRMD4A->GPNMB	1.571635537572042e-09	dx
CD163:APOE->CD163:SORL1	0.941414186870779	0.161401501000602	5.83274740962457	5.45220736660187e-09	CD163	APOE	CD163	SORL1	APOE->SORL1	CD163->CD163	3.151375857895881e-06	dx
ERN1:APOE->AIF1:TREM2	0.930349350704112	0.307629632372732	3.02425141404088	0.0024924921219798	ERN1	APOE	AIF1	TREM2	APOE->TREM2	ERN1->AIF1	0.4893099595240763	dx
HSPA1A:APOE->MKI67:TREM2	0.929323578545053	0.291473084310771	3.18836842428374	0.0014307810864837	HSPA1A	APOE	MKI67	TREM2	APOE->TREM2	HSPA1A->MKI67	0.7254060108472359	dx
PICALM:C3->GPNMB:ITGAX	0.882026868568564	0.185761515152946	4.74816792833731	2.05267573043388e-06	PICALM	C3	GPNMB	ITGAX	C3->ITGAX	PICALM->GPNMB	3.369219474781127e-05	dx
ERN1:APOE->GPNMB:TREM2	0.863125933591356	0.363066465158462	2.37732210606298	0.0174388524142455	ERN1	APOE	GPNMB	TREM2	APOE->TREM2	ERN1->GPNMB	0.583064968722474	dx
PICALM:APOE->FRMD4A:SORL1	0.862630038318526	0.191998419270465	4.49290177281801	7.02591966652554e-06	PICALM	APOE	FRMD4A	SORL1	APOE->SORL1	PICALM->FRMD4A	0.0017037855191324	dx
GPNMB:PSAP->PICALM:SORT1	0.854197624270985	0.11226732285854	7.60860420041633	2.77071826122352e-14	GPNMB	PSAP	PICALM	SORT1	PSAP->SORT1	GPNMB->PICALM	2.1334530611421104e-12	dx
GPNMB:PSAP->GPNMB:SORT1	0.850117088184508	0.119543497086672	7.11136204730692	1.14903277370836e-12	GPNMB	PSAP	GPNMB	SORT1	PSAP->SORT1	GPNMB->GPNMB	2.6274549425464496e-10	dx
PICALM:APOE->HIST:SORL1	0.848398068645898	0.171627684248405	4.94324719442099	7.68319622743553e-07	PICALM	APOE	HIST	SORL1	APOE->SORL1	PICALM->HIST	0.0003580369441984	dx
CD163:PSAP->GPNMB:SORT1	0.821097399315729	0.117013151559999	7.0171377180172	2.26459374491897e-12	CD163	PSAP	GPNMB	SORT1	PSAP->SORT1	CD163->GPNMB	4.1366579073853176e-10	dx
PICALM:C3->GPNMB:CD81	0.805768565355749	0.109197880535711	7.37897623472868	1.59511297936554e-13	PICALM	C3	GPNMB	CD81	C3->CD81	PICALM->GPNMB	1.8981844454449927e-11	dx
PICALM:C3->GPNMB:LRP1	0.803448214402385	0.137773670104376	5.83165283899094	5.488100972048741e-09	PICALM	C3	GPNMB	LRP1	C3->LRP1	PICALM->GPNMB	1.5366682721736478e-07	dx
MKI67:APOE->HSPA1A:TREM2	0.792109019894984	0.336258052155423	2.35565814652629	0.018489924705872	MKI67	APOE	HSPA1A	TREM2	APOE->TREM2	MKI67->HSPA1A	0.8612219762023405	dx
FRMD4A:APOE->PICALM:SORL1	0.789188012991936	0.147002113055348	5.36854876837586	7.93727294375914e-08	FRMD4A	APOE	PICALM	SORL1	APOE->SORL1	FRMD4A->PICALM	4.143256476642272e-05	dx
GPNMB:APOE->CD163:LRP1	0.788162280604641	0.0973286649618503	8.09794607697101	5.58948328003653e-16	GPNMB	APOE	CD163	LRP1	APOE->LRP1	GPNMB->CD163	1.6992029171311054e-13	dx
GPNMB:APOE->GPNMB:LRP1	0.782299860878373	0.103746357769848	7.54050433860853	4.68157326325838e-14	GPNMB	APOE	GPNMB	LRP1	APOE->LRP1	GPNMB->GPNMB	1.6057796292976243e-11	dx
GPNMB:PSAP->PICALM:LRP1	0.770706019419619	0.0995834729915226	7.73929645419404	9.996844107593791e-15	GPNMB	PSAP	PICALM	LRP1	PSAP->LRP1	GPNMB->PICALM	9.326187463830369e-13	dx
HIF1A:APOE->PICALM:SORL1	0.760426404479011	0.211201311615895	3.60048144900717	0.0003176284914942	HIF1A	APOE	PICALM	SORL1	APOE->SORL1	HIF1A->PICALM	0.0446268030549351	dx
GPNMB:C3->GPNMB:ITGAX	0.75112622123564	0.143426719228787	5.23700343474691	1.63204656605898e-07	GPNMB	C3	GPNMB	ITGAX	C3->ITGAX	GPNMB->GPNMB	6.585787907743884e-06	dx
GPNMB:PSAP->GPNMB:LRP1	0.750407842857114	0.120481743607589	6.2283946130561	4.71238910137202e-10	GPNMB	PSAP	GPNMB	LRP1	PSAP->LRP1	GPNMB->GPNMB	5.387831539235342e-08	dx
FRMD4A:APOE->FRMD4A:SORL1	0.738980415311198	0.150006327558858	4.92632829119323	8.3789176314274e-07	FRMD4A	APOE	FRMD4A	SORL1	APOE->SORL1	FRMD4A->FRMD4A	0.0001904807274877	dx
HIST:APOE->GPNMB:SORL1	0.737498450089355	0.172495702460386	4.27545984955029	1.90743175669375e-05	HIST	APOE	GPNMB	SORL1	APOE->SORL1	HIST->GPNMB	0.0050642313140219	dx
GPNMB:APOE->PICALM:LRP1	0.734817292653364	0.0811820414222487	9.05147591486878	1.4104877843482502e-19	GPNMB	APOE	PICALM	LRP1	APOE->LRP1	GPNMB->PICALM	7.602529157637069e-17	dx
GPNMB:PSAP->CD163:LRP1	0.729540154678176	0.11722417049118	6.22346186474457	4.863030616633841e-10	GPNMB	PSAP	CD163	LRP1	PSAP->LRP1	GPNMB->CD163	2.956722614913375e-08	dx
PICALM:APOE->GPNMB:LRP1	0.724073678180939	0.0797297489549178	9.08159987547882	1.06990443756423e-19	PICALM	APOE	GPNMB	LRP1	APOE->LRP1	PICALM->GPNMB	2.5463725614028682e-17	dx
GPNMB:SPP1->CD163:ITGA9_ITGB1	0.712011072932691	0.0892581551222172	7.97698621439986	1.4994956572675302e-15	GPNMB	SPP1	CD163	ITGA9_ITGB1	SPP1->ITGA9_ITGB1	GPNMB->CD163	3.038977865395528e-13	dx
PICALM:PSAP->GPNMB:SORT1	0.710101508267738	0.0962126890100211	7.3805390492077	1.57649929146625e-13	PICALM	PSAP	GPNMB	SORT1	PSAP->SORT1	PICALM->GPNMB	1.8981844454449927e-11	dx
GPNMB:PSAP->FRMD4A:SORT1	0.708119842075014	0.123790273069808	5.72031892744668	1.06324285342663e-08	GPNMB	PSAP	FRMD4A	SORT1	PSAP->SORT1	GPNMB->FRMD4A	3.253523131485488e-06	dx
GPNMB:PSAP->CD163:SORT1	0.699127422083934	0.102697295148689	6.80765176017256	9.92046404160206e-12	GPNMB	PSAP	CD163	SORT1	PSAP->SORT1	GPNMB->CD163	1.2063284274588103e-09	dx
GPNMB:SPP1->CD163:ITGAV_ITGB1	0.698101841279463	0.0888179393475561	7.85991936322346	3.84380826747232e-15	GPNMB	SPP1	CD163	ITGAV_ITGB1	SPP1->ITGAV_ITGB1	GPNMB->CD163	5.842588566557927e-13	dx
CD163:PSAP->GPNMB:LRP1	0.697927376545816	0.116206773519819	6.00590959895111	1.9026218616592e-09	CD163	PSAP	GPNMB	LRP1	PSAP->LRP1	CD163->GPNMB	1.1591593895048017e-07	dx
HIST:APOE->HIST:SORL1	0.697069596481355	0.188415473281879	3.69964092831433	0.000215904722815	HIST	APOE	HIST	SORL1	APOE->SORL1	HIST->HIST	0.06433960739887	dx
GPNMB:APOE->CD163:ABCA1	0.694306643662041	0.106242914032514	6.53508659833597	6.357274640694369e-11	GPNMB	APOE	CD163	ABCA1	APOE->ABCA1	GPNMB->CD163	6.4420383025702955e-09	dx
ERN1:APOE->MKI67:TREM2	0.693017341979962	0.194204531805502	3.56849212290281	0.0003590416462337	ERN1	APOE	MKI67	TREM2	APOE->TREM2	ERN1->MKI67	0.0603189965672616	dx
ERN1:APOE->IFI44L:TREM2	0.682893849432026	0.297974374735993	2.29178717142061	0.0219179273008367	ERN1	APOE	IFI44L	TREM2	APOE->TREM2	ERN1->IFI44L	0.32056154472097	dx
HIST:APOE->PICALM:SORL1	0.676651951310393	0.19308549432941	3.50441628803043	0.0004576094123962	HIST	APOE	PICALM	SORL1	APOE->SORL1	HIST->PICALM	0.0290365594091026	dx
GPNMB:CALM1->PICALM:KCNQ3	0.676434643403403	0.137019183090372	4.93678788726432	7.94197677423471e-07	GPNMB	CALM1	PICALM	KCNQ3	CALM1->KCNQ3	GPNMB->PICALM	1.337726712910159e-05	dx
GPNMB:C3->PICALM:LRP1	0.674756810420572	0.095711563374675	7.0498985350302	1.79048303278647e-12	GPNMB	C3	PICALM	LRP1	C3->LRP1	GPNMB->PICALM	1.2063379433398842e-10	dx
CD163:MRC1->GPNMB:PTPRC	0.665996726097822	0.219410435983528	3.03539220052332	0.0024022308065615	CD163	MRC1	GPNMB	PTPRC	MRC1->PTPRC	CD163->GPNMB	0.0182836455832736	dx
CD163:APOE->HIST:SORL1	0.663603669530174	0.199753372504557	3.32211497212662	0.0008933787407018	CD163	APOE	HIST	SORL1	APOE->SORL1	CD163->HIST	0.0578327245224502	dx
CD163:APOE->GPNMB:LRP1	0.662546559293761	0.0942965304134643	7.02620294075166	2.12229716627848e-12	CD163	APOE	GPNMB	LRP1	APOE->LRP1	CD163->GPNMB	4.1366579073853176e-10	dx
HIF1A:APOE->HIF1A:SORL1	0.662001542280171	0.192252196011596	3.44340171927213	0.0005744453392767	HIF1A	APOE	HIF1A	SORL1	APOE->SORL1	HIF1A->HIF1A	0.1054509377807659	dx
GPNMB:APOE->HIF1A:SORL1	0.656482410475431	0.170083228687796	3.8597715691326	0.0001134930674072	GPNMB	APOE	HIF1A	SORL1	APOE->SORL1	GPNMB->HIF1A	0.0149662778155842	dx
GPNMB:C3->GPNMB:LRP1	0.655090560984148	0.112496958416207	5.82318464611728	5.773670488548291e-09	GPNMB	C3	GPNMB	LRP1	C3->LRP1	GPNMB->GPNMB	3.960737955144128e-07	dx
FRMD4A:C3->GPNMB:ITGAX	0.646605024691395	0.199110551626464	3.24746739642628	0.0011643700357911	FRMD4A	C3	GPNMB	ITGAX	C3->ITGAX	FRMD4A->GPNMB	0.0187826064776826	dx
GPNMB:C3->GPNMB:CD81	0.628993494045769	0.0905415896262346	6.94701182784974	3.73104432518411e-12	GPNMB	C3	GPNMB	CD81	C3->CD81	GPNMB->GPNMB	6.398741017690749e-10	dx
PICALM:PSAP->GPNMB:LRP1	0.62322986747203	0.0951568458499006	6.54950110951666	5.7729612195174797e-11	PICALM	PSAP	GPNMB	LRP1	PSAP->LRP1	PICALM->GPNMB	3.925613629271886e-09	dx
CD163:APOE->FRMD4A:SORL1	0.622543787526163	0.226951250563391	2.74307273469849	0.0060867201698062	CD163	APOE	FRMD4A	SORL1	APOE->SORL1	CD163->FRMD4A	0.7842091766598474	dx
GPNMB:SPP1->GPNMB:ITGAV_ITGB1	0.620855262530304	0.114769993427498	5.40956084416358	6.31794836750403e-08	GPNMB	SPP1	GPNMB	ITGAV_ITGB1	SPP1->ITGAV_ITGB1	GPNMB->GPNMB	3.0455499860537444e-06	dx
GPNMB:GAS6->CD163:MERTK	0.61928566701542	0.0973553990084676	6.36108190529379	2.00337574503386e-10	GPNMB	GAS6	CD163	MERTK	GAS6->MERTK	GPNMB->CD163	1.74007493282941e-08	dx
ERN1:APOE->CD163:TREM2	0.619206541246902	0.232017287900159	2.66879484219019	0.0076123932316978	ERN1	APOE	CD163	TREM2	APOE->TREM2	ERN1->CD163	0.5154982367485403	dx
GPNMB:CALM1->GPNMB:KCNQ3	0.614972999168639	0.129669870358598	4.74260518243713	2.10987219128744e-06	GPNMB	CALM1	GPNMB	KCNQ3	CALM1->KCNQ3	GPNMB->GPNMB	6.0307180134299326e-05	dx
GPNMB:C3->CD163:LRP1	0.609632723659514	0.112509216026296	5.41851365773474	6.00965491008893e-08	GPNMB	C3	CD163	LRP1	C3->LRP1	GPNMB->CD163	2.43591345688938e-06	dx
CD163:APOE->HIF1A:SORL1	0.609562492797547	0.173421480269682	3.51491921213933	0.0004398877847884	CD163	APOE	HIF1A	SORL1	APOE->SORL1	CD163->HIF1A	0.061584289870376	dx
GPNMB:TGFB1->PICALM:LPP	0.593793109286892	0.105839174274704	5.61033391800384	2.01936589170209e-08	GPNMB	TGFB1	PICALM	LPP	TGFB1->LPP	GPNMB->PICALM	4.947446434670121e-07	dx
PICALM:TGFB1->GPNMB:LPP	0.593556284190801	0.0972184530002923	6.10538705228128	1.0255185536664102e-09	PICALM	TGFB1	GPNMB	LPP	TGFB1->LPP	PICALM->GPNMB	4.4376984685928296e-08	dx
CD163:C3->GPNMB:ITGAX	0.592364233375567	0.119663566623396	4.95024718124817	7.41192840347583e-07	CD163	C3	GPNMB	ITGAX	C3->ITGAX	CD163->GPNMB	2.0308683825523777e-05	dx
MKI67:C3->ERN1:CD81	0.592358380272202	0.172365655062946	3.43663811712304	0.0005889819692353	MKI67	C3	ERN1	CD81	C3->CD81	MKI67->ERN1	0.2084996171092962	dx
HIF1A:APOE->GPNMB:SORL1	0.587737468653842	0.180454202433428	3.25698964462002	0.0011260054070282	HIF1A	APOE	GPNMB	SORL1	APOE->SORL1	HIF1A->GPNMB	0.0885321751275922	dx
MKI67:APOE->ERN1:TREM2	0.582482035392633	0.198241597461956	2.9382432488944	0.0033007793130243	MKI67	APOE	ERN1	TREM2	APOE->TREM2	MKI67->ERN1	0.3894919589368674	dx
GPNMB:SPP1->PICALM:ITGA9_ITGB1	0.581686426052574	0.0704840814888252	8.25273471350829	1.54810449222938e-16	GPNMB	SPP1	PICALM	ITGA9_ITGB1	SPP1->ITGA9_ITGB1	GPNMB->PICALM	2.7814277377054532e-14	dx
HIF1A:APOE->CD163:SORL1	0.578509564459516	0.152897523462339	3.78364247738788	0.00015454978572	HIF1A	APOE	CD163	SORL1	APOE->SORL1	HIF1A->CD163	0.0600123684121499	dx
GPNMB:C3->PICALM:CD81	0.57699610104263	0.0741079927352064	7.78588219362899	6.92284339069342e-15	GPNMB	C3	PICALM	CD81	C3->CD81	GPNMB->PICALM	9.326187463830369e-13	dx
CD163:TGFB1->GPNMB:LPP	0.572390162555341	0.0946458794268926	6.0477029324607	1.46925544208796e-09	CD163	TGFB1	GPNMB	LPP	TGFB1->LPP	CD163->GPNMB	1.1502171175202889e-07	dx
GPNMB:TGFB1->GPNMB:LPP	0.571989531356515	0.105921492073079	5.40012720895094	6.6593658587181e-08	GPNMB	TGFB1	GPNMB	LPP	TGFB1->LPP	GPNMB->GPNMB	3.0455499860537444e-06	dx
FRMD4A:C3->GPNMB:LRP1	0.567447228528425	0.150161276455509	3.77891851962614	0.0001575109488606	FRMD4A	C3	GPNMB	LRP1	C3->LRP1	FRMD4A->GPNMB	0.0050601802845883	dx
PICALM:APOE->HIF1A:SORL1	0.561274392215264	0.149524403398822	3.75373102622046	0.0001742218096574	PICALM	APOE	HIF1A	SORL1	APOE->SORL1	PICALM->HIF1A	0.0296757815783104	dx
PICALM:SPP1->GPNMB:ITGAV_ITGB1	0.557972353359913	0.0879151382461136	6.34671530400032	2.19960635872302e-10	PICALM	SPP1	GPNMB	ITGAV_ITGB1	SPP1->ITGAV_ITGB1	PICALM->GPNMB	1.0470126267521576e-08	dx
CD163:APOE->ERN1:TREM2	0.554683664473218	0.220276625537582	2.51812312413775	0.0117982070294749	CD163	APOE	ERN1	TREM2	APOE->TREM2	CD163->ERN1	0.8241161037983653	dx
GPNMB:SPP1->PICALM:ITGAV_ITGB1	0.554569587684221	0.0717008390154215	7.73449230580055	1.03816558038928e-14	GPNMB	SPP1	PICALM	ITGAV_ITGB1	SPP1->ITGAV_ITGB1	GPNMB->PICALM	9.326187463830369e-13	dx
AIF1:APOE->PICALM:SORL1	0.550884048782541	0.192448773305771	2.86249706516586	0.0042031715317195	AIF1	APOE	PICALM	SORL1	APOE->SORL1	AIF1->PICALM	0.6825102190608056	dx
GPNMB:TGFB1->CD163:LPP	0.547377368789422	0.106358334956865	5.14653946972204	2.65335656127099e-07	GPNMB	TGFB1	CD163	LPP	TGFB1->LPP	GPNMB->CD163	7.332912678421645e-06	dx
FRMD4A:C3->GPNMB:CD81	0.546823361035018	0.109353474324931	5.00051200394601	5.71782678349652e-07	FRMD4A	C3	GPNMB	CD81	C3->CD81	FRMD4A->GPNMB	5.851242741778106e-05	dx
GPNMB:HMGB1->CD163:CD163	0.539833411606143	0.100459729443599	5.37362995695921	7.71671419664603e-08	GPNMB	HMGB1	CD163	CD163	HMGB1->CD163	GPNMB->CD163	2.7598601362122278e-06	dx
GPNMB:IL18->PICALM:IL1RAPL1	0.538073494509861	0.0903494481908776	5.95547073373481	2.5932430525005403e-09	GPNMB	IL18	PICALM	IL1RAPL1	IL18->IL1RAPL1	GPNMB->PICALM	8.222105913516419e-08	dx
HIST:APOE->FRMD4A:SORL1	0.537628267701904	0.186879375027308	2.87687321098619	0.0040163693647809	HIST	APOE	FRMD4A	SORL1	APOE->SORL1	HIST->FRMD4A	0.5956989307715342	dx
GPNMB:GAS6->GPNMB:MERTK	0.537230530086193	0.0872420139419797	6.15793361262246	7.37002362796278e-10	GPNMB	GAS6	GPNMB	MERTK	GAS6->MERTK	GPNMB->GPNMB	6.709515630212081e-08	dx
ERN1:APOE->HSPA1A:TREM2	0.537082183565857	0.256224435509882	2.09613959143699	0.0360698098064991	ERN1	APOE	HSPA1A	TREM2	APOE->TREM2	ERN1->HSPA1A	0.6788128562908622	dx
PICALM:APOE->CD163:LRP1	0.536748268889313	0.0813602407103196	6.5971814267412	4.19047850075535e-11	PICALM	APOE	CD163	LRP1	APOE->LRP1	PICALM->CD163	1.005714840181284e-08	dx
GPNMB:ADAM17->PICALM:RHBDF2	0.527676454661009	0.0976655490745197	5.40289241868068	6.55747922942771e-08	GPNMB	ADAM17	PICALM	RHBDF2	ADAM17->RHBDF2	GPNMB->PICALM	1.4137925218646144e-06	dx
CD163:GAS6->GPNMB:MERTK	0.527561198117384	0.0840996625799037	6.27304773804703	3.54048294162608e-10	CD163	GAS6	GPNMB	MERTK	GAS6->MERTK	CD163->GPNMB	4.8504616300277296e-08	dx
AIF1:APOE->HSPA1A:TREM2	0.527303531924517	0.380000696539212	1.38763832994739	0.165247203584393	AIF1	APOE	HSPA1A	TREM2	APOE->TREM2	AIF1->HSPA1A	0.8353051919120017	dx
GPNMB:PSAP->FRMD4A:LRP1	0.524466436625443	0.102800347158096	5.10179635696043	3.36444664989783e-07	GPNMB	PSAP	FRMD4A	LRP1	PSAP->LRP1	GPNMB->FRMD4A	4.118082699474944e-05	dx
GPNMB:COPA->PICALM:CD74	0.519043777947433	0.0796741240061126	6.51458405626917	7.289135541743001e-11	GPNMB	COPA	PICALM	CD74	COPA->CD74	GPNMB->PICALM	3.57167641545407e-09	dx
GPNMB:APOE->GPNMB:ABCA1	0.517018304350324	0.0805824575069225	6.41601559875373	1.39887119757184e-10	GPNMB	APOE	GPNMB	ABCA1	APOE->ABCA1	GPNMB->GPNMB	1.919251283068565e-08	dx
ERN1:APOE->CCL3:TREM2	0.516802643852516	0.36570783261755	1.41315716470579	0.157609518202994	ERN1	APOE	CCL3	TREM2	APOE->TREM2	ERN1->CCL3	0.9165343851381872	dx
GPNMB:APOE->AIF1:SORL1	0.516461085694213	0.170264131293089	3.03329351738323	0.002419001907309	GPNMB	APOE	AIF1	SORL1	APOE->SORL1	GPNMB->AIF1	0.3693844169137846	dx
CCL3:APOE->ERN1:TREM2	0.515726611886424	0.240331344723788	2.1458982492656	0.0318810975241768	CCL3	APOE	ERN1	TREM2	APOE->TREM2	CCL3->ERN1	0.9217351491526254	dx
GPNMB:MAML2->CD163:NOTCH2	0.511502986185889	0.120546758036622	4.24319155916657	2.20363177433526e-05	GPNMB	MAML2	CD163	NOTCH2	MAML2->NOTCH2	GPNMB->CD163	0.0003115832834408	dx
GPNMB:HMGB1->CD163:TLR2	0.511240694455132	0.0874644222580973	5.84512743874899	5.06180601899616e-09	GPNMB	HMGB1	CD163	TLR2	HMGB1->TLR2	GPNMB->CD163	2.688802261323189e-07	dx
GPNMB:C3->PICALM:ITGAX	0.511135084163662	0.0997628308373733	5.12350220892268	2.99912130963661e-07	GPNMB	C3	PICALM	ITGAX	C3->ITGAX	GPNMB->PICALM	6.217409176515895e-06	dx
PICALM:A2M->GPNMB:LRP1	0.506528342378234	0.103646518358122	4.88707532488516	1.02344944862465e-06	PICALM	A2M	GPNMB	LRP1	A2M->LRP1	PICALM->GPNMB	1.804303472390124e-05	dx
FRMD4A:PSAP->GPNMB:SORT1	0.502999995062176	0.106714328128862	4.7135188299624	2.43475214211152e-06	FRMD4A	PSAP	GPNMB	SORT1	PSAP->SORT1	FRMD4A->GPNMB	0.0001661042016951	dx
AIF1:APOE->GPNMB:SORL1	0.500089762162216	0.170289279380344	2.93670725474888	0.0033171707993236	AIF1	APOE	GPNMB	SORL1	APOE->SORL1	AIF1->GPNMB	0.453849021452671	dx
CD163:C3->GPNMB:LRP1	0.495836537214036	0.10210997913685	4.8559067527524	1.19837088420012e-06	CD163	C3	GPNMB	LRP1	C3->LRP1	CD163->GPNMB	2.9850329297348447e-05	dx
PICALM:APOE->PICALM:LRP1	0.491697262336439	0.0675992677296893	7.27370693278218	3.4975434682651e-13	PICALM	APOE	PICALM	LRP1	APOE->LRP1	PICALM->PICALM	7.747058782207197e-11	dx
GPNMB:PSAP->HIST:SORT1	0.491481010941962	0.105030108643739	4.67942971104659	2.87673957676784e-06	GPNMB	PSAP	HIST	SORT1	PSAP->SORT1	GPNMB->HIST	0.0016052206838364	dx
GPNMB:CALM1->FRMD4A:KCNQ3	0.491473744667984	0.14367780995654	3.42066561855757	0.0006246808680711	GPNMB	CALM1	FRMD4A	KCNQ3	CALM1->KCNQ3	GPNMB->FRMD4A	0.0152921876503805	dx
PICALM:CALM1->GPNMB:KCNQ3	0.490716995179446	0.0865059345901745	5.67263965766324	1.40613802998211e-08	PICALM	CALM1	GPNMB	KCNQ3	CALM1->KCNQ3	PICALM->GPNMB	3.1872462012927826e-07	dx
GPNMB:GNAS->CD163:ADCY7	0.482800722713049	0.0827102608826561	5.83725305132352	5.3068465684010305e-09	GPNMB	GNAS	CD163	ADCY7	GNAS->ADCY7	GPNMB->CD163	2.688802261323189e-07	dx
GPNMB:GNAS->PICALM:ADCY7	0.478419821673634	0.0837666948264592	5.71133697783807	1.12092041523867e-08	GPNMB	GNAS	PICALM	ADCY7	GNAS->ADCY7	GPNMB->PICALM	3.179874230598122e-07	dx
CD163:HSP90B1->GPNMB:TLR2	0.477162912514381	0.0934048737693134	5.10854405405925	3.24650715853401e-07	CD163	HSP90B1	GPNMB	TLR2	HSP90B1->TLR2	CD163->GPNMB	1.0192686233479463e-05	dx
GPNMB:C3->CD163:CD81	0.474656127350963	0.0750694736046032	6.32289137727292	2.56713765771051e-10	GPNMB	C3	CD163	CD81	C3->CD81	GPNMB->CD163	1.951024619859988e-08	dx
CD163:APOE->PICALM:LRP1	0.473576536006469	0.082889765076086	5.71332945113024	1.1078690078445e-08	CD163	APOE	PICALM	LRP1	APOE->LRP1	CD163->PICALM	5.27345647733982e-06	dx
CD163:CALM1->GPNMB:KCNQ3	0.472285959617127	0.0887981768048452	5.31864478090678	1.04543012941368e-07	CD163	CALM1	GPNMB	KCNQ3	CALM1->KCNQ3	CD163->GPNMB	4.7547221363759965e-06	dx
CD163:PSAP->PICALM:SORT1	0.472061053859949	0.109388683944263	4.31544687109026	1.59280358288984e-05	CD163	PSAP	PICALM	SORT1	PSAP->SORT1	CD163->PICALM	0.0012636241757592	dx
FRMD4A:APOE->CD163:SORL1	0.471485672865328	0.0967358666738691	4.87394891963778	1.09389285257773e-06	FRMD4A	APOE	CD163	SORL1	APOE->SORL1	FRMD4A->CD163	0.0006650868543672	dx
GPNMB:SPP1->PICALM:ITGAV_ITGB5	0.470815337855989	0.0778804081270314	6.04536300179678	1.49073976352845e-09	GPNMB	SPP1	PICALM	ITGAV_ITGB5	SPP1->ITGAV_ITGB5	GPNMB->PICALM	5.3184878598308343e-08	dx
PICALM:ADAM17->GPNMB:RHBDF2	0.470386669470024	0.0738394262558052	6.37039984358008	1.88536030042652e-10	PICALM	ADAM17	GPNMB	RHBDF2	ADAM17->RHBDF2	PICALM->GPNMB	9.97146114447804e-09	dx
FRMD4A:APOE->HIST:SORL1	0.469219527358454	0.121598055689997	3.8587749178711	0.0001139568289197	FRMD4A	APOE	HIST	SORL1	APOE->SORL1	FRMD4A->HIST	0.0646135219974699	dx
FRMD4A:PSAP->GPNMB:LRP1	0.46823379897503	0.104117536222717	4.49716556847287	6.88653609145184e-06	FRMD4A	PSAP	GPNMB	LRP1	PSAP->LRP1	FRMD4A->GPNMB	0.0003804413607248	dx
HIST:APOE->CD163:SORL1	0.467997489601024	0.134900900263493	3.46919471024222	0.0005220209759523	HIST	APOE	CD163	SORL1	APOE->SORL1	HIST->CD163	0.0976179225030801	dx
GPNMB:A2M->PICALM:LRP1	0.467293004917874	0.0914483734706296	5.10991051216405	3.22311439781932e-07	GPNMB	A2M	PICALM	LRP1	A2M->LRP1	GPNMB->PICALM	6.434291334905977e-06	dx
CD163:HMGB1->GPNMB:TLR2	0.463771136472029	0.0744919977663683	6.22578465309213	4.79151834665894e-10	CD163	HMGB1	GPNMB	TLR2	HMGB1->TLR2	CD163->GPNMB	5.2515041079381996e-08	dx
GPNMB:HMGB1->PICALM:TLR2	0.458627979856559	0.0736625125672812	6.226070274723	4.78279602018625e-10	GPNMB	HMGB1	PICALM	TLR2	HMGB1->TLR2	GPNMB->PICALM	1.9830208114464528e-08	dx
GPNMB:TGFB1->FRMD4A:LPP	0.457604761793759	0.102694979278255	4.45596040828699	8.35184458136595e-06	GPNMB	TGFB1	FRMD4A	LPP	TGFB1->LPP	GPNMB->FRMD4A	0.0006491631079436	dx
GPNMB:A2M->CD163:LRP1	0.455113110265319	0.110123798986971	4.13274073771434	3.58462995334559e-05	GPNMB	A2M	CD163	LRP1	A2M->LRP1	GPNMB->CD163	0.0004637138322625	dx
GPNMB:APOE->FRMD4A:LRP1	0.453279398291166	0.0809547229775471	5.59917175452363	2.15378329300116e-08	GPNMB	APOE	FRMD4A	LRP1	APOE->LRP1	GPNMB->FRMD4A	4.393717917722366e-06	dx
ERN1:HMGB1->IFI44L:CD163	0.45326988558942	0.20695441660096	2.19019189362551	0.0285103229022857	ERN1	HMGB1	IFI44L	CD163	HMGB1->CD163	ERN1->IFI44L	0.32056154472097	dx
AIF1:APOE->CD163:SORL1	0.453105139396775	0.135464901850501	3.34481576561301	0.0008233724411651	AIF1	APOE	CD163	SORL1	APOE->SORL1	AIF1->CD163	0.3688708536419648	dx
FRMD4A:CALM1->GPNMB:KCNQ3	0.452308934844953	0.096856311882788	4.6698963242821	3.01351783195863e-06	FRMD4A	CALM1	GPNMB	KCNQ3	CALM1->KCNQ3	FRMD4A->GPNMB	0.0001850299948822	dx
FRMD4A:SPP1->GPNMB:ITGAV_ITGB1	0.448729877507462	0.0781831672811364	5.73946916084748	9.49737754170328e-09	FRMD4A	SPP1	GPNMB	ITGAV_ITGB1	SPP1->ITGAV_ITGB1	FRMD4A->GPNMB	1.9437966035352714e-06	dx
HIST:APOE->ERN1:TREM2	0.445485568049861	0.18405108444579	2.4204452225386	0.0155015146006717	HIST	APOE	ERN1	TREM2	APOE->TREM2	HIST->ERN1	0.3923075618169992	dx
PICALM:APOE->GPNMB:ABCA1	0.444739172316578	0.0624506190800474	7.12145337977393	1.06794859105365e-12	PICALM	APOE	GPNMB	ABCA1	APOE->ABCA1	PICALM->GPNMB	1.0166870586830747e-10	dx
GPNMB:APOE->TMEM163:SORL1	0.442695336315159	0.150594278063978	2.9396557558919	0.0032857707844603	GPNMB	APOE	TMEM163	SORL1	APOE->SORL1	GPNMB->TMEM163	0.4186071979402422	dx
GPNMB:ADAM17->CD163:RHBDF2	0.442326632679118	0.0876953677243649	5.04389962842045	4.56138637048485e-07	GPNMB	ADAM17	CD163	RHBDF2	ADAM17->RHBDF2	GPNMB->CD163	1.155551213856162e-05	dx
CD163:F13A1->GPNMB:ITGB1	0.44118436835581	0.0870802254793053	5.06641279265702	4.05382336857367e-07	CD163	F13A1	GPNMB	ITGB1	F13A1->ITGB1	CD163->GPNMB	1.1692080031465112e-05	dx
GPNMB:ADAM17->GPNMB:RHBDF2	0.440470585913597	0.0879467406149942	5.00837873960392	5.48904405909563e-07	GPNMB	ADAM17	GPNMB	RHBDF2	ADAM17->RHBDF2	GPNMB->GPNMB	1.882742112269801e-05	dx
GPNMB:HMGB1->GPNMB:TLR2	0.437996520545573	0.0729955916935597	6.00031468180039	1.96935495833175e-09	GPNMB	HMGB1	GPNMB	TLR2	HMGB1->TLR2	GPNMB->GPNMB	1.5010861126839785e-07	dx
FRMD4A:A2M->GPNMB:LRP1	0.4372631247726	0.122580248526125	3.56715808647924	0.0003608737887545	FRMD4A	A2M	GPNMB	LRP1	A2M->LRP1	FRMD4A->GPNMB	0.0088630602518105	dx
CD163:APOE->CD163:LRP1	0.436599721517444	0.0944320301747666	4.62342830827023	3.77449232060129e-06	CD163	APOE	CD163	LRP1	APOE->LRP1	CD163->CD163	0.0010908282806537	dx
PICALM:APOE->CD163:ABCA1	0.436357400637409	0.0936943177892264	4.65724508095606	3.20468862268377e-06	PICALM	APOE	CD163	ABCA1	APOE->ABCA1	PICALM->CD163	0.0003076501077776	dx
GPNMB:SPP1->CD163:ITGAV_ITGB5	0.435093950965007	0.0827956065449312	5.25503669966947	1.47994956963216e-07	GPNMB	SPP1	CD163	ITGAV_ITGB5	SPP1->ITGAV_ITGB5	GPNMB->CD163	4.499046691681767e-06	dx
PICALM:C1QB->GPNMB:LRP1	0.434096839360515	0.0759587500190439	5.71490235491871	1.09767035298276e-08	PICALM	C1QB	GPNMB	LRP1	C1QB->LRP1	PICALM->GPNMB	2.612455440098969e-07	dx
GPNMB:GAS6->PICALM:MERTK	0.433979596942071	0.0777302363057772	5.58315036165426	2.36200364624142e-08	GPNMB	GAS6	PICALM	MERTK	GAS6->MERTK	GPNMB->PICALM	5.535304197061414e-07	dx
GPNMB:A2M->GPNMB:LRP1	0.433739478094671	0.113343603123526	3.82676627654024	0.0001298376872765	GPNMB	A2M	GPNMB	LRP1	A2M->LRP1	GPNMB->GPNMB	0.0023439119334652	dx
CD163:APOE->GPNMB:ABCA1	0.432899796863135	0.0711332891634001	6.08575537493735	1.1594335519028e-09	CD163	APOE	GPNMB	ABCA1	APOE->ABCA1	CD163->GPNMB	1.0589493107378907e-07	dx
ERN1:APOE->HIF1A:TREM2	0.431322329371842	0.25841525999965	1.66910549079968	0.095096475324219	ERN1	APOE	HIF1A	TREM2	APOE->TREM2	ERN1->HIF1A	0.4388641224083915	dx
IFI44L:C1QB->ERN1:LRP1	0.43078285437354	0.158322328302364	2.72092293609295	0.0065099935977388	IFI44L	C1QB	ERN1	LRP1	C1QB->LRP1	IFI44L->ERN1	0.346489760559424	dx
HIF1A:APOE->HIST:SORL1	0.430612031081233	0.180868520912939	2.38080141811139	0.0172750217384343	HIF1A	APOE	HIST	SORL1	APOE->SORL1	HIF1A->HIST	0.5863345613574465	dx
GPNMB:MAML2->PICALM:NOTCH2	0.429626502163553	0.0617499518993147	6.9575196246966	3.4631572071866497e-12	GPNMB	MAML2	PICALM	NOTCH2	MAML2->NOTCH2	GPNMB->PICALM	2.0740463718595603e-10	dx
PICALM:APOE->AIF1:SORL1	0.426914739958034	0.132207411898797	3.22912863830079	0.0012416802884119	PICALM	APOE	AIF1	SORL1	APOE->SORL1	PICALM->AIF1	0.2303316935004074	dx
GPNMB:CALM1->CD163:KCNQ3	0.425390731802653	0.0974514297912774	4.36515639343373	1.27031839464014e-05	GPNMB	CALM1	CD163	KCNQ3	CALM1->KCNQ3	GPNMB->CD163	0.0002032509431424	dx
CD163:C1QB->GPNMB:LRP1	0.424743732629242	0.0816468113481571	5.20220845879769	1.96934147823242e-07	CD163	C1QB	GPNMB	LRP1	C1QB->LRP1	CD163->GPNMB	7.194660867142441e-06	dx
HIF1A:PSAP->GPNMB:SORT1	0.420902970609915	0.111812640224588	3.76435946566045	0.0001669765419793	HIF1A	PSAP	GPNMB	SORT1	PSAP->SORT1	HIF1A->GPNMB	0.0488719412916276	dx
PICALM:GAS6->GPNMB:MERTK	0.420635670805423	0.071376637991987	5.89318413754155	3.78823858387203e-09	PICALM	GAS6	GPNMB	MERTK	GAS6->MERTK	PICALM->GPNMB	1.2880011185164906e-07	dx
CD163:COPA->GPNMB:CD74	0.418493888785856	0.0724160316673656	5.77902267150122	7.51358023748078e-09	CD163	COPA	GPNMB	CD74	COPA->CD74	CD163->GPNMB	4.1174419701394686e-07	dx
ERN1:APOE->HIST:TREM2	0.416782697709757	0.204598473113012	2.03707628589947	0.0416423979024787	ERN1	APOE	HIST	TREM2	APOE->TREM2	ERN1->HIST	0.4692986967773379	dx
GPNMB:COPA->CD163:CD74	0.415813212435075	0.0773452544626077	5.37606625415006	7.61307873639405e-08	GPNMB	COPA	CD163	CD74	COPA->CD74	GPNMB->CD163	2.7598601362122278e-06	dx
GPNMB:C1QB->CD163:LRP1	0.414032850922002	0.0718222913676812	5.76468451559747	8.1810729981355e-09	GPNMB	C1QB	CD163	LRP1	C1QB->LRP1	GPNMB->CD163	3.5529231306188457e-07	dx
FRMD4A:GAS6->GPNMB:MERTK	0.409891173627395	0.0806542534385899	5.0820775861435	3.73328854135904e-07	FRMD4A	GAS6	GPNMB	MERTK	GAS6->MERTK	FRMD4A->GPNMB	4.584478328788901e-05	dx
GPNMB:C1QB->GPNMB:LRP1	0.409183870235358	0.0734796519541985	5.5686691397288	2.56692377688868e-08	GPNMB	C1QB	GPNMB	LRP1	C1QB->LRP1	GPNMB->GPNMB	1.467424759121362e-06	dx
FRMD4A:GPC3->GPNMB:LRP1	0.408835913062821	0.118434339094479	3.45200485086237	0.0005564377228374	FRMD4A	GPC3	GPNMB	LRP1	GPC3->LRP1	FRMD4A->GPNMB	0.0113884253940721	dx
FRMD4A:TGFB1->GPNMB:LPP	0.408210053983115	0.113357132874251	3.60109720167278	0.0003168770693535	FRMD4A	TGFB1	GPNMB	LPP	TGFB1->LPP	FRMD4A->GPNMB	0.0081067716909603	dx
PICALM:TGFB1->GPNMB:TGFBR1_TGFBR2	0.407399949520083	0.062137982082096	6.55637559941728	5.51312690892358e-11	PICALM	TGFB1	GPNMB	TGFBR1_TGFBR2	TGFB1->TGFBR1_TGFBR2	PICALM->GPNMB	3.925613629271886e-09	dx
PICALM:HMGB1->GPNMB:TLR2	0.407374931684979	0.0680574744993596	5.98574858502591	2.15396869814667e-09	PICALM	HMGB1	GPNMB	TLR2	HMGB1->TLR2	PICALM->GPNMB	8.544075835981791e-08	dx
CD163:ADAM17->GPNMB:RHBDF2	0.406781390597928	0.0770048336058951	5.28254359563718	1.27402504927258e-07	CD163	ADAM17	GPNMB	RHBDF2	ADAM17->RHBDF2	CD163->GPNMB	4.986898050009813e-06	dx
HIF1A:APOE->ERN1:TREM2	0.404592269696737	0.198052873274672	2.04284978555006	0.0410673104355937	HIF1A	APOE	ERN1	TREM2	APOE->TREM2	HIF1A->ERN1	0.4752476784979512	dx
IFI44L:HSP90B1->ERN1:TLR2	0.404034582670924	0.178441567421023	2.2642402692957	0.0235593410712287	IFI44L	HSP90B1	ERN1	TLR2	HSP90B1->TLR2	IFI44L->ERN1	0.3497907785785062	dx
GPNMB:APOE->HIF1A:ABCA1	0.403972150649222	0.0923996447017549	4.37200978372972	1.23108007281858e-05	GPNMB	APOE	HIF1A	ABCA1	APOE->ABCA1	GPNMB->HIF1A	0.004154323992274	dx
PICALM:ADAM10->GPNMB:AXL	0.399312455189469	0.0695538617494018	5.74105369775393	9.40892471480516e-09	PICALM	ADAM10	GPNMB	AXL	ADAM10->AXL	PICALM->GPNMB	2.3571832443406614e-07	dx
FRMD4A:APOE->GPNMB:LRP1	0.398855420128141	0.0562413853661386	7.0918491344326	1.32331732657479e-12	FRMD4A	APOE	GPNMB	LRP1	APOE->LRP1	FRMD4A->GPNMB	8.12516838516921e-10	dx
AIF1:APOE->AIF1:SORL1	0.398290909295371	0.158229110979384	2.51717845616453	0.0118298893752441	AIF1	APOE	AIF1	SORL1	APOE->SORL1	AIF1->AIF1	0.6811833490623926	dx
PICALM:C3->GPNMB:CD46	0.397875625718508	0.0721961466799558	5.51103686298221	3.56725995749712e-08	PICALM	C3	GPNMB	CD46	C3->CD46	PICALM->GPNMB	7.718253362584677e-07	dx
GPNMB:C3->FRMD4A:LRP1	0.39761092459322	0.0984560335681242	4.03846173955508	5.38028667500269e-05	GPNMB	C3	FRMD4A	LRP1	C3->LRP1	GPNMB->FRMD4A	0.0020579596531885	dx
CD163:PSAP->HIST:SORT1	0.396607511073586	0.114489471469923	3.46413959276402	0.0005319303995221	CD163	PSAP	HIST	SORT1	PSAP->SORT1	CD163->HIST	0.0578327245224502	dx
HIST:C3->GPNMB:ITGAX	0.389620282376109	0.170852183268332	2.28045246436324	0.0225808670294534	HIST	C3	GPNMB	ITGAX	C3->ITGAX	HIST->GPNMB	0.1874829409259901	dx
GPNMB:IL18->FRMD4A:IL1RAPL1	0.389088804492642	0.0946934304687431	4.10893134366987	3.97494215233041e-05	GPNMB	IL18	FRMD4A	IL1RAPL1	IL18->IL1RAPL1	GPNMB->FRMD4A	0.0018712804594047	dx
GPNMB:COPA->GPNMB:CD74	0.386446562454904	0.0749039773232037	5.15922620220049	2.47972568346368e-07	GPNMB	COPA	GPNMB	CD74	COPA->CD74	GPNMB->GPNMB	9.450510104756023e-06	dx
PICALM:C3->CD163:CD81	0.385788339518503	0.0956164914389592	4.03474686963166	5.46611932020657e-05	PICALM	C3	CD163	CD81	C3->CD81	PICALM->CD163	0.0029152636374435	dx
GPNMB:C1QB->PICALM:LRP1	0.384715742204851	0.0597874376156299	6.43472537957165	1.23696768588711e-10	GPNMB	C1QB	PICALM	LRP1	C1QB->LRP1	GPNMB->PICALM	5.5560465224429355e-09	dx
GPNMB:TGFB1->PICALM:TGFBR1_TGFBR2	0.383324260101565	0.063505219368083	6.03610638489061	1.57877190644329e-09	GPNMB	TGFB1	PICALM	TGFBR1_TGFBR2	TGFB1->TGFBR1_TGFBR2	GPNMB->PICALM	5.3184878598308343e-08	dx
IFI44L:APOE->IFI44L:SORL1	0.38268592415342	0.184046974063366	2.07928397682683	0.0375912569812126	IFI44L	APOE	IFI44L	SORL1	APOE->SORL1	IFI44L->IFI44L	0.6655788742346738	dx
CD163:C3->GPNMB:CD81	0.382200060695504	0.0741594247232091	5.15376248025141	2.55311287476475e-07	CD163	C3	GPNMB	CD81	C3->CD81	CD163->GPNMB	8.74441159606927e-06	dx
PICALM:C3->PICALM:CD81	0.381488741961148	0.0909040481117677	4.19660895070484	2.70941152732355e-05	PICALM	C3	PICALM	CD81	C3->CD81	PICALM->PICALM	0.0010911539150948	dx
GPNMB:C3->PICALM:ITGAM	0.380349324342159	0.0844208185545132	4.50539725691662	6.62488875327671e-06	GPNMB	C3	PICALM	ITGAM	C3->ITGAM	GPNMB->PICALM	7.93514452892477e-05	dx
HIF1A:APOE->TMEM163:SORL1	0.377776827004813	0.13083235416134	2.88748780396434	0.0038833166048886	HIF1A	APOE	TMEM163	SORL1	APOE->SORL1	HIF1A->TMEM163	0.6077390486650659	dx
IFI44L:APOE->PICALM:SORL1	0.377767101368321	0.193317784142676	1.95412492980736	0.0506864444923277	IFI44L	APOE	PICALM	SORL1	APOE->SORL1	IFI44L->PICALM	0.5847112515046182	dx
PICALM:SPP1->CD163:ITGAV_ITGB1	0.375143097352673	0.0804544523084427	4.66280095866498	3.11934420941579e-06	PICALM	SPP1	CD163	ITGAV_ITGB1	SPP1->ITGAV_ITGB1	PICALM->CD163	0.0003076501077776	dx
PICALM:APOE->IFI44L:SORL1	0.37410652202066	0.137610987021375	2.71858032645715	0.0065562734383407	PICALM	APOE	IFI44L	SORL1	APOE->SORL1	PICALM->IFI44L	0.287837787325499	dx
MKI67:HLA-DRA->ERN1:CD4	0.373860650888081	0.17806315619224	2.09959577760407	0.0357644145301713	MKI67	HLA-DRA	ERN1	CD4	HLA-DRA->CD4	MKI67->ERN1	0.8055126578463728	dx
CD163:PSAP->CD163:SORT1	0.373261383951549	0.0993283993983298	3.75785159342682	0.00017137846845	CD163	PSAP	CD163	SORT1	PSAP->SORT1	CD163->CD163	0.0205611206292483	dx
CD163:PSAP->PICALM:LRP1	0.372304902551625	0.100172339268672	3.71664378879151	0.0002018867647901	CD163	PSAP	PICALM	LRP1	PSAP->LRP1	CD163->PICALM	0.0087361909127352	dx
AIF1:CALM2->CD163:KCNQ3	0.371660590357148	0.33305563552834	1.11591142953509	0.264460048912619	AIF1	CALM2	CD163	KCNQ3	CALM2->KCNQ3	AIF1->CD163	0.7827588502155843	dx
GPNMB:LRPAP1->PICALM:SORL1	0.371599986837922	0.09265289437422	4.01066787333216	6.05472323607183e-05	GPNMB	LRPAP1	PICALM	SORL1	LRPAP1->SORL1	GPNMB->PICALM	0.0005827671114719	dx
GPNMB:GNAS->GPNMB:ADCY7	0.370752377818095	0.084811824899062	4.37147034932148	1.23412611970403e-05	GPNMB	GNAS	GPNMB	ADCY7	GNAS->ADCY7	GPNMB->GPNMB	0.0002919346614196	dx
HIF1A:C3->ERN1:CD81	0.370471280664009	0.152461925478069	2.42992655052949	0.0151018829264599	HIF1A	C3	ERN1	CD81	C3->CD81	HIF1A->ERN1	0.4752476784979512	dx
GPNMB:SPP1->GPNMB:ITGAV_ITGB5	0.370213983494345	0.0862630293599821	4.29168771652354	1.77320209345068e-05	GPNMB	SPP1	GPNMB	ITGAV_ITGB5	SPP1->ITGAV_ITGB5	GPNMB->GPNMB	0.0003923924632603	dx
ERN1:APOE->ERN1:TREM2	0.369163254170009	0.169575823191454	2.17698046350167	0.0294820251257977	ERN1	APOE	ERN1	TREM2	APOE->TREM2	ERN1->ERN1	0.8925812016364018	dx
GPNMB:C3->CD163:ITGAM	0.365596955227162	0.079191386981135	4.61662523115367	3.90030697011326e-06	GPNMB	C3	CD163	ITGAM	C3->ITGAM	GPNMB->CD163	6.974666581849595e-05	dx
PICALM:LRPAP1->GPNMB:SORL1	0.365566140301987	0.0612741042214351	5.96607889983814	2.4302280441086203e-09	PICALM	LRPAP1	GPNMB	SORL1	LRPAP1->SORL1	PICALM->GPNMB	8.898373453813103e-08	dx
PICALM:GNAS->GPNMB:ADCY7	0.364942080703585	0.069252854903515	5.26970449394515	1.36643563051641e-07	PICALM	GNAS	GPNMB	ADCY7	GNAS->ADCY7	PICALM->GPNMB	2.6016934405032447e-06	dx
IFI44L:APOE->HSPA1A:TREM2	0.363712713114753	0.362885564680044	1.00227936439257	0.316208686114191	IFI44L	APOE	HSPA1A	TREM2	APOE->TREM2	IFI44L->HSPA1A	0.9207043139620192	dx
GPNMB:TGFB1->GPNMB:TGFBR1_TGFBR2	0.362628499916947	0.066875515619445	5.42244043366309	5.87908084176359e-08	GPNMB	TGFB1	GPNMB	TGFBR1_TGFBR2	TGFB1->TGFBR1_TGFBR2	GPNMB->GPNMB	3.0455499860537444e-06	dx
GPNMB:SPP1->FRMD4A:ITGAV_ITGB1	0.360901131747994	0.078017907433008	4.62587556655362	3.73019209136344e-06	GPNMB	SPP1	FRMD4A	ITGAV_ITGB1	SPP1->ITGAV_ITGB1	GPNMB->FRMD4A	0.000380479593319	dx
PICALM:C3->GPNMB:NRP1	0.360640347852781	0.0760832694926395	4.74007426675677	2.13639897457215e-06	PICALM	C3	GPNMB	NRP1	C3->NRP1	PICALM->GPNMB	3.389753039654478e-05	dx
CD163:GNAS->GPNMB:ADCY7	0.35990359672958	0.0678448512722307	5.30480338567549	1.12794503235197e-07	CD163	GNAS	GPNMB	ADCY7	GNAS->ADCY7	CD163->GPNMB	4.7547221363759965e-06	dx
GPNMB:ADAM10->PICALM:TSPAN14	0.359406087122696	0.0738415746019824	4.86725925144406	1.13156548014323e-06	GPNMB	ADAM10	PICALM	TSPAN14	ADAM10->TSPAN14	GPNMB->PICALM	1.8363358693173495e-05	dx
CD163:TGFB1->GPNMB:TGFBR1_TGFBR2	0.358068617060988	0.0596203185051796	6.00581523276967	1.9037289243692e-09	CD163	TGFB1	GPNMB	TGFBR1_TGFBR2	TGFB1->TGFBR1_TGFBR2	CD163->GPNMB	1.1591593895048017e-07	dx
GPNMB:APOE->PICALM:ABCA1	0.35764913410019	0.0584145690746686	6.12260160034774	9.20596766891223e-10	GPNMB	APOE	PICALM	ABCA1	APOE->ABCA1	GPNMB->PICALM	3.544297552531208e-08	dx
GPNMB:CALM1->HIST:KCNQ3	0.356402376313568	0.113348000401011	3.14431992670944	0.0016647333173096	GPNMB	CALM1	HIST	KCNQ3	CALM1->KCNQ3	GPNMB->HIST	0.0387050496274481	dx
CD163:APOE->AIF1:SORL1	0.355953519709812	0.155981001020919	2.28203125624302	0.0224874949774037	CD163	APOE	AIF1	SORL1	APOE->SORL1	CD163->AIF1	0.7162198577783698	dx
GPNMB:ADAM17->FRMD4A:RHBDF2	0.352852578661228	0.100435057516169	3.51324116685472	0.0004426754797164	GPNMB	ADAM17	FRMD4A	RHBDF2	ADAM17->RHBDF2	GPNMB->FRMD4A	0.0112882247327682	dx
GPNMB:GNAI2->PICALM:P2RY12	0.349786960013105	0.0758273515463138	4.61293916878348	3.97014523721997e-06	GPNMB	GNAI2	PICALM	P2RY12	GNAI2->P2RY12	GPNMB->PICALM	5.219288494784303e-05	dx
AIF1:HLA-DRB1->ERN1:CD4	0.348946021006534	0.203504598554594	1.71468371469219	0.0864032309325808	AIF1	HLA-DRB1	ERN1	CD4	HLA-DRB1->CD4	AIF1->ERN1	0.9337012713212196	dx
MKI67:RNASE2->FRMD4A:TLR2	0.34593413349362	0.176392009565149	1.96116668972951	0.0498595812230917	MKI67	RNASE2	FRMD4A	TLR2	RNASE2->TLR2	MKI67->FRMD4A	0.8335688813022765	dx
GPNMB:SPP1->FRMD4A:ITGAV_ITGB5	0.345421679147045	0.101435246187112	3.40534175379104	0.0006608129957084	GPNMB	SPP1	FRMD4A	ITGAV_ITGB5	SPP1->ITGAV_ITGB5	GPNMB->FRMD4A	0.0155545212835977	dx
TMEM163:CD14->ERN1:ITGB2	0.343771619739563	0.161678676070947	2.12626444064096	0.0334812471252684	TMEM163	CD14	ERN1	ITGB2	CD14->ITGB2	TMEM163->ERN1	0.3831314018775878	dx
PICALM:COPA->GPNMB:CD74	0.341495864212419	0.0533431937867834	6.40186385497281	1.53491509383854e-10	PICALM	COPA	GPNMB	CD74	COPA->CD74	PICALM->GPNMB	9.132744808339312e-09	dx
FRMD4A:APOE->HIF1A:SORL1	0.340842261404093	0.109307329786559	3.11820133260638	0.0018195845840853	FRMD4A	APOE	HIF1A	SORL1	APOE->SORL1	FRMD4A->HIF1A	0.3627038604276698	dx
GPNMB:C3->CD163:NRP1	0.339937016744209	0.110515119990046	3.07593220524781	0.0020984555219016	GPNMB	C3	CD163	NRP1	C3->NRP1	GPNMB->CD163	0.0148355925269322	dx
FRMD4A:GPC3->GPNMB:CD81	0.339658701630176	0.0689000953450927	4.92972759948971	8.23443522241128e-07	FRMD4A	GPC3	GPNMB	CD81	GPC3->CD81	FRMD4A->GPNMB	7.222776037943609e-05	dx
GPNMB:ADAM10->CD163:AXL	0.339438764290197	0.0692034070844848	4.90494295860034	9.3454493700781e-07	GPNMB	ADAM10	CD163	AXL	ADAM10->AXL	GPNMB->CD163	2.104456747039809e-05	dx
GPNMB:C3->FRMD4A:ITGAX	0.338978503200615	0.106407227212001	3.18567180145809	0.0014441832786183	GPNMB	C3	FRMD4A	ITGAX	C3->ITGAX	GPNMB->FRMD4A	0.0251456528763551	dx
GPNMB:TGFB1->CD163:TGFBR1_TGFBR2	0.338653348246325	0.0543896430930268	6.22643078696251	4.77180880244003e-10	GPNMB	TGFB1	CD163	TGFBR1_TGFBR2	TGFB1->TGFBR1_TGFBR2	GPNMB->CD163	2.956722614913375e-08	dx
AIF1:CALM2->HIF1A:INSR	0.338580459006845	0.17329379342815	1.95379449147569	0.0507255260011756	AIF1	CALM2	HIF1A	INSR	CALM2->INSR	AIF1->HIF1A	0.7246073917336568	dx
GPNMB:GAS6->FRMD4A:MERTK	0.337186553920918	0.076740385280733	4.393860581849	1.11355245042083e-05	GPNMB	GAS6	FRMD4A	MERTK	GAS6->MERTK	GPNMB->FRMD4A	0.0007572156662861	dx
PICALM:SPP1->GPNMB:ITGAV_ITGB5	0.33683864365254	0.0633958821262483	5.31325746018881	1.07682728436717e-07	PICALM	SPP1	GPNMB	ITGAV_ITGB5	SPP1->ITGAV_ITGB5	PICALM->GPNMB	2.1357074473282204e-06	dx
PICALM:PSAP->HIST:SORT1	0.335562375986195	0.0957705197635867	3.50381700772372	0.0004586404044746	PICALM	PSAP	HIST	SORT1	PSAP->SORT1	PICALM->HIST	0.0290402643376269	dx
HIF1A:APOE->FRMD4A:SORL1	0.335158247452058	0.183639879269562	1.82508422890044	0.0679883197425324	HIF1A	APOE	FRMD4A	SORL1	APOE->SORL1	HIF1A->FRMD4A	0.8742809702439084	dx
GPNMB:SPP1->FRMD4A:ITGA9_ITGB1	0.334187275448822	0.0788116229425225	4.24032982663668	2.23191588662611e-05	GPNMB	SPP1	FRMD4A	ITGA9_ITGB1	SPP1->ITGA9_ITGB1	GPNMB->FRMD4A	0.0011962137407085	dx
HIF1A:APOE->HIF1A:ABCA1	0.333827607953445	0.083736708291325	3.98663399559533	6.70172860484563e-05	HIF1A	APOE	HIF1A	ABCA1	APOE->ABCA1	HIF1A->HIF1A	0.024829904480953	dx
PICALM:ADAM10->GPNMB:GPNMB	0.332012314978115	0.0855492375966252	3.88095001551729	0.0001040492260504	PICALM	ADAM10	GPNMB	GPNMB	ADAM10->GPNMB	PICALM->GPNMB	0.0009344798415092	dx
HIST:APOE->GPNMB:LRP1	0.33156866074761	0.0761727127618789	4.3528535183474	1.34376939443415e-05	HIST	APOE	GPNMB	LRP1	APOE->LRP1	HIST->GPNMB	0.0050642313140219	dx
GPNMB:APP->GPNMB:CD74	0.331547401366389	0.0623214341600417	5.31995782566514	1.03791309451444e-07	GPNMB	APP	GPNMB	CD74	APP->CD74	GPNMB->GPNMB	4.450052392730662e-06	dx
GPNMB:HSP90B1->CD163:TLR2	0.330518465382166	0.0832854559980249	3.96850159996727	7.23259718633789e-05	GPNMB	HSP90B1	CD163	TLR2	HSP90B1->TLR2	GPNMB->CD163	0.0008622390371163	dx
IFI44L:APOE->HIF1A:SORL1	0.330442300655283	0.136193394612794	2.42627259269622	0.0152548073450221	IFI44L	APOE	HIF1A	SORL1	APOE->SORL1	IFI44L->HIF1A	0.5566506350205624	dx
HIF1A:PSAP->GPNMB:LRP1	0.328905427818795	0.112074114267339	2.93471360419794	0.0033385567614432	HIF1A	PSAP	GPNMB	LRP1	PSAP->LRP1	HIF1A->GPNMB	0.1552334468781544	dx
PICALM:PSAP->CD163:SORT1	0.328388007641378	0.0825620175098248	3.97747072498925	6.96521948495257e-05	PICALM	PSAP	CD163	SORT1	PSAP->SORT1	PICALM->CD163	0.0030393685025247	dx
HIF1A:APOE->CD163:LRP1	0.327902000983182	0.0880130278079511	3.72560755094895	0.0001948453519875	HIF1A	APOE	CD163	LRP1	APOE->LRP1	HIF1A->CD163	0.0600123684121499	dx
GPNMB:ADAM10->GPNMB:AXL	0.327718525534889	0.0753387292724483	4.34993433921292	1.36178301873201e-05	GPNMB	ADAM10	GPNMB	AXL	ADAM10->AXL	GPNMB->GPNMB	0.0003113943836167	dx
CD163:APOE->CD163:ABCA1	0.327659726430686	0.101619276548881	3.22438554532589	0.001262433095799	CD163	APOE	CD163	ABCA1	APOE->ABCA1	CD163->CD163	0.0608071941143185	dx
TMEM163:APOE->GPNMB:SORL1	0.32720704546187	0.136795962143006	2.39193496895624	0.0167598116561788	TMEM163	APOE	GPNMB	SORL1	APOE->SORL1	TMEM163->GPNMB	0.609472500915637	dx
HIF1A:NAMPT->HIF1A:INSR	0.326999855209843	0.0736835426831906	4.43789540109126	9.08427427510006e-06	HIF1A	NAMPT	HIF1A	INSR	NAMPT->INSR	HIF1A->HIF1A	0.0067314472378491	dx
HIST:C3->GPNMB:CD81	0.326886621324533	0.0942321384078568	3.46895047536434	0.0005224957609207	HIST	C3	GPNMB	CD81	C3->CD81	HIST->GPNMB	0.0462408748414819	dx
CD163:APP->GPNMB:CD74	0.326258823718534	0.0639381477699165	5.10272560432289	3.34796263143486e-07	CD163	APP	GPNMB	CD74	APP->CD74	CD163->GPNMB	1.0192686233479463e-05	dx
PICALM:SPP1->CD163:ITGA9_ITGB1	0.326256973046714	0.0804067519657828	4.05758179593616	4.9583453729841e-05	PICALM	SPP1	CD163	ITGA9_ITGB1	SPP1->ITGA9_ITGB1	PICALM->CD163	0.0029152636374435	dx
IFI44L:HMGB1->ERN1:CD163	0.324471333081813	0.153377256594339	2.1155113886278	0.0343863853160378	IFI44L	HMGB1	ERN1	CD163	HMGB1->CD163	IFI44L->ERN1	0.3497907785785062	dx
CD163:C3->PICALM:LRP1	0.323799091495265	0.0983018070191627	3.29392817196274	0.0009879774159861	CD163	C3	PICALM	LRP1	C3->LRP1	CD163->PICALM	0.0293923281255864	dx
HSPA1A:APOE->IFI44L:TREM2	0.323620874716591	0.434666337702357	0.744527115734907	0.456557642997409	HSPA1A	APOE	IFI44L	TREM2	APOE->TREM2	HSPA1A->IFI44L	0.9320346540623884	dx
ERN1:HLA-B->MKI67:CANX	0.322244002943007	0.0816138961993811	3.94839626521164	7.86764950068806e-05	ERN1	HLA-B	MKI67	CANX	HLA-B->CANX	ERN1->MKI67	0.0264353023223118	dx
MKI67:C3->ERN1:C3AR1	0.322105730273953	0.131950248528941	2.44111499496952	0.014641991500294	MKI67	C3	ERN1	C3AR1	C3->C3AR1	MKI67->ERN1	0.6823206273460718	dx
GPNMB:C3->GPNMB:CD46	0.32153263670828	0.0575395321394821	5.58803008562617	2.29659863140994e-08	GPNMB	C3	GPNMB	CD46	C3->CD46	GPNMB->GPNMB	1.4322424192247444e-06	dx
GPNMB:TGFB1->HIST:LPP	0.32095110900381	0.0814432853637447	3.94079275621517	8.12127686211652e-05	GPNMB	TGFB1	HIST	LPP	TGFB1->LPP	GPNMB->HIST	0.0064738178415157	dx
AIF1:CD14->ERN1:ITGB2	0.319672606557868	0.184902456697374	1.72887160218249	0.0838320775670734	AIF1	CD14	ERN1	ITGB2	CD14->ITGB2	AIF1->ERN1	0.9337012713212196	dx
CD163:A2M->GPNMB:LRP1	0.319478187302047	0.0775181305633423	4.12133503453096	3.76683153498785e-05	CD163	A2M	GPNMB	LRP1	A2M->LRP1	CD163->GPNMB	0.0005897781946209	dx
IFI44L:PTDSS1->MKI67:JMJD6	0.317014685688803	0.129651332345706	2.44513249461645	0.0144798936474939	IFI44L	PTDSS1	MKI67	JMJD6	PTDSS1->JMJD6	IFI44L->MKI67	0.3669277630485099	dx
AIF1:CALM2->HIST:INSR	0.3166263225958	0.168600615901074	1.87796658335803	0.060385736635902	AIF1	CALM2	HIST	INSR	CALM2->INSR	AIF1->HIST	0.5689474828191171	dx
GPNMB:COPA->FRMD4A:CD74	0.316281843051894	0.0747857388196514	4.22917320927482	2.34551713864419e-05	GPNMB	COPA	FRMD4A	CD74	COPA->CD74	GPNMB->FRMD4A	0.0011962137407085	dx
CD163:C3->ERN1:C3AR1	0.316090718513867	0.102904915871421	3.07167753685179	0.0021285953934715	CD163	C3	ERN1	C3AR1	C3->C3AR1	CD163->ERN1	0.3852757662183415	dx
GPNMB:APOE->HIST:LRP1	0.314715700615554	0.0750898429167149	4.19118869331792	2.77496748261056e-05	GPNMB	APOE	HIST	LRP1	APOE->LRP1	GPNMB->HIST	0.0045180260886164	dx
HIF1A:APOE->PICALM:LRP1	0.314268668392042	0.0815993821406013	3.85136088224952	0.0001174632515562	HIF1A	APOE	PICALM	LRP1	APOE->LRP1	HIF1A->PICALM	0.0446268030549351	dx
PICALM:APOE->HIF1A:ABCA1	0.313601410241315	0.0769364536435958	4.07610950842702	4.57954582681788e-05	PICALM	APOE	HIF1A	ABCA1	APOE->ABCA1	PICALM->HIF1A	0.0207292937215075	dx
GPNMB:MAML2->HIF1A:NOTCH2	0.31339634270756	0.0883170767591412	3.54853618584157	0.000387378767359	GPNMB	MAML2	HIF1A	NOTCH2	MAML2->NOTCH2	GPNMB->HIF1A	0.0211284356135432	dx
IFI44L:SPP1->ERN1:ITGAV_ITGB1	0.313173975266179	0.126260542609444	2.48037881664191	0.0131242867126115	IFI44L	SPP1	ERN1	ITGAV_ITGB1	SPP1->ITGAV_ITGB1	IFI44L->ERN1	0.3497907785785062	dx
HIF1A:APOE->IFI44L:SORL1	0.312540446906027	0.147999932754335	2.11176073589717	0.0347069766288791	HIF1A	APOE	IFI44L	SORL1	APOE->SORL1	HIF1A->IFI44L	0.626573506211799	dx
HIST:C3->GPNMB:LRP1	0.311798077581388	0.134598191799413	2.31651015079051	0.0205304308509125	HIST	C3	GPNMB	LRP1	C3->LRP1	HIST->GPNMB	0.1874829409259901	dx
GPNMB:C3->FRMD4A:CD81	0.311138185504995	0.0729334008862484	4.26605892121041	1.9895625628646e-05	GPNMB	C3	FRMD4A	CD81	C3->CD81	GPNMB->FRMD4A	0.0011962137407085	dx
GPNMB:SPP1->GPNMB:ITGA9_ITGB1	0.310997203769789	0.0747555528832447	4.16018866525558	3.17984810769608e-05	GPNMB	SPP1	GPNMB	ITGA9_ITGB1	SPP1->ITGA9_ITGB1	GPNMB->GPNMB	0.0006816799380873	dx
AIF1:APOE->HIST:SORL1	0.310568955574241	0.174819818425724	1.77650885563751	0.0756490836087793	AIF1	APOE	HIST	SORL1	APOE->SORL1	AIF1->HIST	0.5932733894909666	dx
GPNMB:LRPAP1->CD163:SORL1	0.309745652618376	0.0624890731439671	4.95679703721578	7.16647704676263e-07	GPNMB	LRPAP1	CD163	SORL1	LRPAP1->SORL1	GPNMB->CD163	1.7428872177726715e-05	dx
GPNMB:CALM1->PICALM:KCNQ1	0.309718969626557	0.0543416224649228	5.69947961760764	1.20173691008902e-08	GPNMB	CALM1	PICALM	KCNQ1	CALM1->KCNQ1	GPNMB->PICALM	3.238680972689909e-07	dx
GPNMB:HMGB1->FRMD4A:TLR2	0.309710685543328	0.0695581050853269	4.45254633034361	8.48579226070087e-06	GPNMB	HMGB1	FRMD4A	TLR2	HMGB1->TLR2	GPNMB->FRMD4A	0.0006491631079436	dx
GPNMB:GNAI2->FRMD4A:P2RY12	0.309313701448051	0.0826297931036356	3.74336773492952	0.0001815701977305	GPNMB	GNAI2	FRMD4A	P2RY12	GNAI2->P2RY12	GPNMB->FRMD4A	0.006173386722837	dx
FRMD4A:ADAM17->GPNMB:RHBDF2	0.307267821006914	0.08135229694263	3.77700240257016	0.0001587272009904	FRMD4A	ADAM17	GPNMB	RHBDF2	ADAM17->RHBDF2	FRMD4A->GPNMB	0.0050601802845883	dx
GPNMB:PSAP->HIST:LRP1	0.305461186909072	0.0880741844029014	3.46822612074066	0.0005239062515134	GPNMB	PSAP	HIST	LRP1	PSAP->LRP1	GPNMB->HIST	0.0182712305215298	dx
GPNMB:APOE->HIF1A:LRP1	0.305091618969466	0.0795971809374432	3.83294502865928	0.000126618255631	GPNMB	APOE	HIF1A	LRP1	APOE->LRP1	GPNMB->HIF1A	0.0149662778155842	dx
CD163:APOE->HIF1A:ABCA1	0.303710770621694	0.0796821124700233	3.81153010640814	0.0001381092304627	CD163	APOE	HIF1A	ABCA1	APOE->ABCA1	CD163->HIF1A	0.038787509683188	dx
PICALM:HSP90B1->GPNMB:TLR2	0.303509975657861	0.0729956633044082	4.1579179079743	3.21161386430372e-05	PICALM	HSP90B1	GPNMB	TLR2	HSP90B1->TLR2	PICALM->GPNMB	0.0003555181859089	dx
GPNMB:PSAP->HIF1A:SORT1	0.302611604957997	0.110977749261841	2.72677727716406	0.0063956192476498	GPNMB	PSAP	HIF1A	SORT1	PSAP->SORT1	GPNMB->HIF1A	0.1031399678092198	dx
CD163:CD14->ERN1:ITGB2	0.302468629498656	0.172049157244236	1.75803610051562	0.0787413670028163	CD163	CD14	ERN1	ITGB2	CD14->ITGB2	CD163->ERN1	0.8241161037983653	dx
HIST:APOE->HIF1A:SORL1	0.301485693275572	0.137570829369179	2.19149433537628	0.0284160392146201	HIST	APOE	HIF1A	SORL1	APOE->SORL1	HIST->HIF1A	0.4876798308383395	dx
PICALM:APP->GPNMB:LRP1	0.300757974006454	0.0515070986048536	5.83915580867358	5.2465986475534405e-09	PICALM	APP	GPNMB	LRP1	APP->LRP1	PICALM->GPNMB	1.5366682721736478e-07	dx
FRMD4A:APOE->CD163:ABCA1	0.300745147109067	0.0746025257804177	4.0312997980024	5.54692345456525e-05	FRMD4A	APOE	CD163	ABCA1	APOE->ABCA1	FRMD4A->CD163	0.0112417648679189	dx
PICALM:MAML2->PICALM:NOTCH2	0.300245818021898	0.0675820141885879	4.44268821559626	8.88418587575959e-06	PICALM	MAML2	PICALM	NOTCH2	MAML2->NOTCH2	PICALM->PICALM	0.0005193501996972	dx
CD163:C3->CD163:CD81	0.298675801582242	0.0806674380323376	3.70255717632325	0.0002134372383659	CD163	C3	CD163	CD81	C3->CD81	CD163->CD163	0.0205611206292483	dx
GPNMB:A2M->FRMD4A:LRP1	0.298319314508764	0.0999176859457907	2.98565075526884	0.0028297561824246	GPNMB	A2M	FRMD4A	LRP1	A2M->LRP1	GPNMB->FRMD4A	0.0415343499042183	dx
GPNMB:GNAS->HIST:ADCY7	0.297293217368715	0.0724275257250688	4.10469934451752	4.04841047367066e-05	GPNMB	GNAS	HIST	ADCY7	GNAS->ADCY7	GPNMB->HIST	0.0045180260886164	dx
CD163:ADAM10->GPNMB:AXL	0.296871767002777	0.0548493196817296	5.41249679531879	6.21519675177748e-08	CD163	ADAM10	GPNMB	AXL	ADAM10->AXL	CD163->GPNMB	3.096298018158236e-06	dx
GPNMB:LRPAP1->GPNMB:SORL1	0.296867335025834	0.0819302325629954	3.62341623768216	0.0002907373852275	GPNMB	LRPAP1	GPNMB	SORL1	LRPAP1->SORL1	GPNMB->GPNMB	0.0048645328357576	dx
GPNMB:C3->HIST:LRP1	0.295534686083977	0.0829963529100053	3.56081533371029	0.0003697050317295	GPNMB	C3	HIST	LRP1	C3->LRP1	GPNMB->HIST	0.0145096155309186	dx
GPNMB:APOE->GPNMB:SCARB1	0.294392330051707	0.0576908505525053	5.10292927270637	3.34436016681098e-07	GPNMB	APOE	GPNMB	SCARB1	APOE->SCARB1	GPNMB->GPNMB	1.2074900391749116e-05	dx
HIF1A:APOE->HIF1A:LRP1	0.294357424982749	0.0865628774345195	3.40050416190723	0.0006726171197612	HIF1A	APOE	HIF1A	LRP1	APOE->LRP1	HIF1A->HIF1A	0.1054509377807659	dx
TMEM163:C3->HIF1A:LRP1	0.294071334986139	0.111310971359534	2.64188993586526	0.0082444842969018	TMEM163	C3	HIF1A	LRP1	C3->LRP1	TMEM163->HIF1A	0.4106773406404134	dx
GPNMB:APOE->PICALM:SCARB1	0.293268245134354	0.0441089142795914	6.64872962583996	2.95633486099976e-11	GPNMB	APOE	PICALM	SCARB1	APOE->SCARB1	GPNMB->PICALM	1.5934644900788702e-09	dx
GPNMB:ADAM10->FRMD4A:TSPAN14	0.290557976629718	0.0818122077319835	3.5515234790092	0.0003830078189303	GPNMB	ADAM10	FRMD4A	TSPAN14	ADAM10->TSPAN14	GPNMB->FRMD4A	0.0106545811447883	dx
CD163:CALM1->CD163:KCNQ3	0.290385996455585	0.0847415045121552	3.42672694009028	0.0006109030476451	CD163	CALM1	CD163	KCNQ3	CALM1->KCNQ3	CD163->CD163	0.050292232798998	dx
PICALM:C3->HIF1A:LRP1	0.289712640045452	0.124617445321005	2.32481607450044	0.0200817971017669	PICALM	C3	HIF1A	LRP1	C3->LRP1	PICALM->HIF1A	0.2829732171727006	dx
GPNMB:B2M->PICALM:LILRB1	0.289664119505897	0.0580475624473443	4.99011685061979	6.03427787525229e-07	GPNMB	B2M	PICALM	LILRB1	B2M->LILRB1	GPNMB->PICALM	1.1215433706072358e-05	dx
HIST:PSAP->GPNMB:SORT1	0.289593019105989	0.090128132377598	3.21312570743971	0.0013129880884618	HIST	PSAP	GPNMB	SORT1	PSAP->SORT1	HIST->GPNMB	0.0643444182690383	dx
GPNMB:CALM1->CD163:KCNQ1	0.289428448280618	0.0501042735454722	5.77652219661356	7.626044605133371e-09	GPNMB	CALM1	CD163	KCNQ1	CALM1->KCNQ1	GPNMB->CD163	3.5529231306188457e-07	dx
CD163:MAML2->PICALM:NOTCH2	0.289163467131481	0.0629895463603132	4.59065803518264	4.41850754406846e-06	CD163	MAML2	PICALM	NOTCH2	MAML2->NOTCH2	CD163->PICALM	0.0004206419181953	dx
GPNMB:APP->CD163:CD74	0.288894454425022	0.0652610046994168	4.42675462560882	9.56614456092037e-06	GPNMB	APP	CD163	CD74	APP->CD74	GPNMB->CD163	0.0001571950241362	dx
TMEM163:C3->GPNMB:ITGAX	0.288042450538787	0.161618773684226	1.78223385794011	0.0747111036118773	TMEM163	C3	GPNMB	ITGAX	C3->ITGAX	TMEM163->GPNMB	0.609472500915637	dx
GPNMB:C3->CD163:CD46	0.286724660587345	0.0596973029881167	4.80297511337188	1.56325321296716e-06	GPNMB	C3	CD163	CD46	C3->CD46	GPNMB->CD163	2.970181104637604e-05	dx
CD163:ADAM10->GPNMB:GPNMB	0.286606591653026	0.0668828230153776	4.28520476157428	1.82570956166744e-05	CD163	ADAM10	GPNMB	GPNMB	ADAM10->GPNMB	CD163->GPNMB	0.0003227383354173	dx
HIF1A:GPC3->GPNMB:LRP1	0.286164602576869	0.10598354723934	2.7000851550159	0.0069321730203567	HIF1A	GPC3	GPNMB	LRP1	GPC3->LRP1	HIF1A->GPNMB	0.1824286679162113	dx
FRMD4A:APOE->FRMD4A:LRP1	0.284730095365285	0.0549945311834625	5.17742563193095	2.24968573672048e-07	FRMD4A	APOE	FRMD4A	LRP1	APOE->LRP1	FRMD4A->FRMD4A	7.671428362216836e-05	dx
CD163:PSAP->HIF1A:SORT1	0.283719783548805	0.124480937444359	2.27922274184048	0.0226538278794054	CD163	PSAP	HIF1A	SORT1	PSAP->SORT1	CD163->HIF1A	0.4141848001620274	dx
PICALM:APOE->HIST:LRP1	0.283586993879623	0.0609683964257699	4.65137695108802	3.29725993822229e-06	PICALM	APOE	HIST	LRP1	APOE->LRP1	PICALM->HIST	0.0007682615656057	dx
TMEM163:HLA-DRB1->ERN1:CD4	0.28336722439204	0.157649295782484	1.79745315693015	0.0722637083123916	TMEM163	HLA-DRB1	ERN1	CD4	HLA-DRB1->CD4	TMEM163->ERN1	0.4473870288215906	dx
CD163:SPP1->GPNMB:ITGAV_ITGB1	0.283275829593952	0.0665374199414013	4.25739125207183	2.06826210921038e-05	CD163	SPP1	GPNMB	ITGAV_ITGB1	SPP1->ITGAV_ITGB1	CD163->GPNMB	0.0003434568593476	dx
HIF1A:APOE->CD163:ABCA1	0.282765269926554	0.0815973522441078	3.4653731052526	0.0005294963359162	HIF1A	APOE	CD163	ABCA1	APOE->ABCA1	HIF1A->CD163	0.0815424357310947	dx
PICALM:SPP1->PICALM:ITGA9_ITGB1	0.282764851698036	0.0638148264083038	4.43102124714456	9.37878464464638e-06	PICALM	SPP1	PICALM	ITGA9_ITGB1	SPP1->ITGA9_ITGB1	PICALM->PICALM	0.0005193501996972	dx
GPNMB:HSP90B1->PICALM:TLR2	0.282007602568545	0.0728810054716241	3.86942524658696	0.0001090922225499	GPNMB	HSP90B1	PICALM	TLR2	HSP90B1->TLR2	GPNMB->PICALM	0.0009639460320392	dx
FRMD4A:C3->GPNMB:NRP1	0.281654831587822	0.0810506395767506	3.47504761293228	0.0005107626859015	FRMD4A	C3	GPNMB	NRP1	C3->NRP1	FRMD4A->GPNMB	0.011225720366741	dx
GPNMB:C3->GPNMB:NRP1	0.281264904822191	0.0617468495551845	4.55512964383419	5.23532794610646e-06	GPNMB	C3	GPNMB	NRP1	C3->NRP1	GPNMB->GPNMB	0.0001330161100381	dx
GPNMB:ADAM10->PICALM:AXL	0.281230640906105	0.0605713843910211	4.64296208075101	3.43449402575627e-06	GPNMB	ADAM10	PICALM	AXL	ADAM10->AXL	GPNMB->PICALM	4.746646871493922e-05	dx
FRMD4A:C1QB->GPNMB:LRP1	0.28117502531822	0.0710888310589128	3.9552630297888	7.6450493548002e-05	FRMD4A	C1QB	GPNMB	LRP1	C1QB->LRP1	FRMD4A->GPNMB	0.0033529002170338	dx
GPNMB:CALM1->GPNMB:KCNQ1	0.28114078974631	0.0457254934040342	6.14844737184413	7.82450802357094e-10	GPNMB	CALM1	GPNMB	KCNQ1	CALM1->KCNQ1	GPNMB->GPNMB	6.709515630212081e-08	dx
FRMD4A:APOE->CD163:LRP1	0.279889475673212	0.0621813761774093	4.50117853414279	6.75777121477977e-06	FRMD4A	APOE	CD163	LRP1	APOE->LRP1	FRMD4A->CD163	0.002054362449293	dx
GPNMB:TGFB1->HIF1A:LPP	0.278410697625182	0.0828420894735018	3.36073968431513	0.0007773405156822	GPNMB	TGFB1	HIF1A	LPP	TGFB1->LPP	GPNMB->HIF1A	0.0378753307661125	dx
GPNMB:ADAM10->CD163:TSPAN14	0.277659723726368	0.0658982444689882	4.21346161743405	2.51486340369222e-05	GPNMB	ADAM10	CD163	TSPAN14	ADAM10->TSPAN14	GPNMB->CD163	0.0003475083976011	dx
GPNMB:C3->HIF1A:LRP1	0.27753092636193	0.0830546230385698	3.34154699893162	0.0008331291031463	GPNMB	C3	HIF1A	LRP1	C3->LRP1	GPNMB->HIF1A	0.0378753307661125	dx
FRMD4A:SPP1->GPNMB:ITGAV_ITGB5	0.277512474152269	0.0582329630682595	4.76555647403644	1.883331356558e-06	FRMD4A	SPP1	GPNMB	ITGAV_ITGB5	SPP1->ITGAV_ITGB5	FRMD4A->GPNMB	0.0001445456816158	dx
GPNMB:APP->PICALM:CD74	0.277112967143619	0.0558462949715356	4.96206538472895	6.97475064466688e-07	GPNMB	APP	PICALM	CD74	APP->CD74	GPNMB->PICALM	1.2531301991584828e-05	dx
GPNMB:ADAM10->GPNMB:GPNMB	0.276360478486391	0.0888399042592379	3.11076965684206	0.0018660043506566	GPNMB	ADAM10	GPNMB	GPNMB	ADAM10->GPNMB	GPNMB->GPNMB	0.0232741633554623	dx
HIST:APOE->CD163:LRP1	0.275901470869697	0.0814820045481964	3.38604176958487	0.0007090858976165	HIST	APOE	CD163	LRP1	APOE->LRP1	HIST->CD163	0.0994492971407141	dx
GPNMB:ADAM10->PICALM:CADM1	0.275682147585468	0.0487454669173903	5.65554430020479	1.5535315189266e-08	GPNMB	ADAM10	PICALM	CADM1	ADAM10->CADM1	GPNMB->PICALM	3.98739756524494e-07	dx
TMEM163:APOE->HIF1A:SORL1	0.274860356472089	0.117575077984484	2.33774334819801	0.019400566017332	TMEM163	APOE	HIF1A	SORL1	APOE->SORL1	TMEM163->HIF1A	0.5326337215667514	dx
ERN1:HLA-DRA->IFI44L:CD4	0.273818946662608	0.164459978027331	1.66495794263759	0.0959211468731064	ERN1	HLA-DRA	IFI44L	CD4	HLA-DRA->CD4	ERN1->IFI44L	0.4182162003667439	dx
FRMD4A:LRPAP1->GPNMB:SORL1	0.272931150637016	0.0833355693181846	3.27508593113385	0.0010562983778737	FRMD4A	LRPAP1	GPNMB	SORL1	LRPAP1->SORL1	FRMD4A->GPNMB	0.0175288433517419	dx
PICALM:SPP1->PICALM:ITGAV_ITGB1	0.272307769280395	0.0661879264160598	4.11416075446537	3.88590574196919e-05	PICALM	SPP1	PICALM	ITGAV_ITGB1	SPP1->ITGAV_ITGB1	PICALM->PICALM	0.0014345468697436	dx
FRMD4A:APOE->PICALM:LRP1	0.271939651509226	0.0530632957181688	5.12481646359773	2.97827720030504e-07	FRMD4A	APOE	PICALM	LRP1	APOE->LRP1	FRMD4A->PICALM	7.773303492796155e-05	dx
HIF1A:PSAP->PICALM:SORT1	0.271753957420357	0.124361454215507	2.18519443291032	0.0288745935409708	HIF1A	PSAP	PICALM	SORT1	PSAP->SORT1	HIF1A->PICALM	0.4354114270726688	dx
GPNMB:PSAP->HIF1A:LRP1	0.271658994239147	0.0909074144485835	2.98830404414147	0.0028053032728111	GPNMB	PSAP	HIF1A	LRP1	PSAP->LRP1	GPNMB->HIF1A	0.0789492492491123	dx
HIST:APOE->PICALM:LRP1	0.271570396036476	0.0713008731009315	3.80879481871209	0.000139645774504	HIST	APOE	PICALM	LRP1	APOE->LRP1	HIST->PICALM	0.0215985464566186	dx
HIF1A:APOE->ERN1:ABCA1	0.271368266507679	0.137162045513105	1.97845012804035	0.0478779494554109	HIF1A	APOE	ERN1	ABCA1	APOE->ABCA1	HIF1A->ERN1	0.4752476784979512	dx
GPNMB:ADAM17->PICALM:ERBB4	0.270915250039166	0.056547066882006	4.79096909844098	1.65977690340227e-06	GPNMB	ADAM17	PICALM	ERBB4	ADAM17->ERBB4	GPNMB->PICALM	2.485054863705065e-05	dx
TMEM163:MAML2->HIF1A:NOTCH2	0.270619379341342	0.0859034172458189	3.15027490195116	0.001631168996474	TMEM163	MAML2	HIF1A	NOTCH2	MAML2->NOTCH2	TMEM163->HIF1A	0.4106773406404134	dx
PICALM:PSAP->PICALM:SORT1	0.270182449527445	0.0819257840047927	3.29789275512626	0.0009741333289253	PICALM	PSAP	PICALM	SORT1	PSAP->SORT1	PICALM->PICALM	0.0239745035952171	dx
PICALM:APOE->FRMD4A:LRP1	0.269795110919586	0.069307367232536	3.89273351005219	9.91210158362323e-05	PICALM	APOE	FRMD4A	LRP1	APOE->LRP1	PICALM->FRMD4A	0.0120184231701431	dx
GPNMB:LRPAP1->FRMD4A:SORL1	0.269339839344862	0.0914263499946198	2.94597607102014	0.0032193730461148	GPNMB	LRPAP1	FRMD4A	SORL1	LRPAP1->SORL1	GPNMB->FRMD4A	0.0436078606620438	dx
HIST:SPP1->GPNMB:ITGAV_ITGB1	0.268701760143435	0.086435744435879	3.10868798431842	0.0018792005715357	HIST	SPP1	GPNMB	ITGAV_ITGB1	SPP1->ITGAV_ITGB1	HIST->GPNMB	0.0643444182690383	dx
HIF1A:APOE->GPNMB:LRP1	0.268641785613345	0.07952750472516	3.37797327530578	0.0007302217693845	HIF1A	APOE	GPNMB	LRP1	APOE->LRP1	HIF1A->GPNMB	0.0656156418489786	dx
CD163:APOE->HIF1A:LRP1	0.268281728998963	0.0786869783196091	3.40948063743484	0.0006508669796792	CD163	APOE	HIF1A	LRP1	APOE->LRP1	CD163->HIF1A	0.0728971017240704	dx
FRMD4A:C3->GPNMB:CD46	0.267501904362311	0.0717334632675494	3.72910901240876	0.0001921580140911	FRMD4A	C3	GPNMB	CD46	C3->CD46	FRMD4A->GPNMB	0.0056183343167588	dx
PICALM:C3->HIF1A:CD81	0.266681918671687	0.077430289059589	3.44415501879959	0.0005728471566839	PICALM	C3	HIF1A	CD81	C3->CD81	PICALM->HIF1A	0.0585449794130945	dx
AIF1:APOE->HIF1A:SORL1	0.266436704507732	0.125218220173546	2.1277790415681	0.0333554078487565	AIF1	APOE	HIF1A	SORL1	APOE->SORL1	AIF1->HIF1A	0.6916216380949046	dx
HIST:APOE->HIST:LRP1	0.26642794751956	0.0687555369168906	3.87500351923088	0.0001066231585707	HIST	APOE	HIST	LRP1	APOE->LRP1	HIST->HIST	0.0635474025081372	dx
CD163:MAML2->HIST:NOTCH2	0.266146786269231	0.0681710695389442	3.9041016676024	9.4576020154766e-05	CD163	MAML2	HIST	NOTCH2	MAML2->NOTCH2	CD163->HIST	0.033879480883884	dx
HIF1A:PSAP->CD163:SORT1	0.266068723413245	0.104622646982564	2.54312743069469	0.0109865153022052	HIF1A	PSAP	CD163	SORT1	PSAP->SORT1	HIF1A->CD163	0.31725533257768	dx
PICALM:APOE->HIF1A:LRP1	0.266030803360946	0.0675028510308467	3.94103062757125	8.11322650548239e-05	PICALM	APOE	HIF1A	LRP1	APOE->LRP1	PICALM->HIF1A	0.0207292937215075	dx
PICALM:GAS6->CD163:MERTK	0.265035066562153	0.086567150575924	3.06161245690654	0.0022014827825443	PICALM	GAS6	CD163	MERTK	GAS6->MERTK	PICALM->CD163	0.0528355867810632	dx
PICALM:MAML2->HIST:NOTCH2	0.265028203672181	0.0734326430431087	3.60913338658662	0.0003072216193505	PICALM	MAML2	HIST	NOTCH2	MAML2->NOTCH2	PICALM->HIST	0.0238608791028888	dx
HIF1A:NAMPT->GPNMB:INSR	0.264617022109063	0.0622233128919304	4.25269902566344	2.11209359536864e-05	HIF1A	NAMPT	GPNMB	INSR	NAMPT->INSR	HIF1A->GPNMB	0.0132850687148687	dx
FRMD4A:ADAM10->GPNMB:AXL	0.264277776558193	0.0765547875467675	3.45213911535898	0.0005561609007113	FRMD4A	ADAM10	GPNMB	AXL	ADAM10->AXL	FRMD4A->GPNMB	0.0113884253940721	dx
GPNMB:C3->PICALM:NRP1	0.263765303341811	0.0551652517315956	4.78136680360223	1.74107345956847e-06	GPNMB	C3	PICALM	NRP1	C3->NRP1	GPNMB->PICALM	2.5363205262362304e-05	dx
HIF1A:C1QB->ERN1:LRP1	0.26285023290223	0.146855388705567	1.78985759541465	0.0734768073075842	HIF1A	C1QB	ERN1	LRP1	C1QB->LRP1	HIF1A->ERN1	0.4752476784979512	dx
GPNMB:TGFB1->FRMD4A:TGFBR1_TGFBR2	0.262640379762617	0.0646957331623781	4.0596244439092	4.91517069559626e-05	GPNMB	TGFB1	FRMD4A	TGFBR1_TGFBR2	TGFB1->TGFBR1_TGFBR2	GPNMB->FRMD4A	0.0020053896438032	dx
CD163:LRPAP1->GPNMB:SORL1	0.261775784675979	0.0662299199215283	3.95253059321438	7.73290388632842e-05	CD163	LRPAP1	GPNMB	SORL1	LRPAP1->SORL1	CD163->GPNMB	0.0011031043865035	dx
IFI44L:APOE->GPNMB:SORL1	0.261560403787766	0.171782859784846	1.52262224598754	0.127853240888138	IFI44L	APOE	GPNMB	SORL1	APOE->SORL1	IFI44L->GPNMB	0.8373059029773993	dx
GPNMB:MAML2->GPNMB:NOTCH2	0.261251003779766	0.0897328616783451	2.91143064974616	0.0035977776414641	GPNMB	MAML2	GPNMB	NOTCH2	MAML2->NOTCH2	GPNMB->GPNMB	0.0368369471946921	dx
GPNMB:ADAM17->HIST:RHBDF2	0.260903048945516	0.0982049186688219	2.65672078834832	0.0078904763812688	GPNMB	ADAM17	HIST	RHBDF2	ADAM17->RHBDF2	GPNMB->HIST	0.1065919333444863	dx
GPNMB:GAS6->HIF1A:MERTK	0.260629665743928	0.0721479435790709	3.61243374120968	0.000303336629617	GPNMB	GAS6	HIF1A	MERTK	GAS6->MERTK	GPNMB->HIF1A	0.02084253013789	dx
CD163:MAML2->GPNMB:NOTCH2	0.260161318287117	0.090065269201652	2.8885864728237	0.0038697761162099	CD163	MAML2	GPNMB	NOTCH2	MAML2->NOTCH2	CD163->GPNMB	0.0258614306302807	dx
HIST:C3->PICALM:CD81	0.259969809912468	0.0877457591068902	2.96276210449987	0.00304892108503	HIST	C3	PICALM	CD81	C3->CD81	HIST->PICALM	0.1178916152878266	dx
PICALM:APOE->TMEM163:SORL1	0.259886609355673	0.119111552573404	2.18187576050201	0.0291187032428344	PICALM	APOE	TMEM163	SORL1	APOE->SORL1	PICALM->TMEM163	0.7511908584343199	dx
HIST:APOE->CD163:ABCA1	0.259430277698355	0.0821649481959856	3.15743249882594	0.001591650819792	HIST	APOE	CD163	ABCA1	APOE->ABCA1	HIST->CD163	0.1619106334682694	dx
CD163:PSAP->FRMD4A:SORT1	0.259209923929619	0.131763787070267	1.96723189043882	0.0491564830601305	CD163	PSAP	FRMD4A	SORT1	PSAP->SORT1	CD163->FRMD4A	0.846177544855104	dx
FRMD4A:TGFB1->GPNMB:TGFBR1_TGFBR2	0.259091651819557	0.0687684150665055	3.76759667310917	0.0001648267193677	FRMD4A	TGFB1	GPNMB	TGFBR1_TGFBR2	TGFB1->TGFBR1_TGFBR2	FRMD4A->GPNMB	0.0050601802845883	dx
CD163:IL18->HIST:IL1RAPL1	0.258681221456916	0.10198948579526	2.53635185470205	0.0112014125520144	CD163	IL18	HIST	IL1RAPL1	IL18->IL1RAPL1	CD163->HIST	0.2498402017036255	dx
PICALM:ENTPD1->GPNMB:TMIGD3	0.258403513026958	0.0571325988259629	4.52287342667722	6.100572487335e-06	PICALM	ENTPD1	GPNMB	TMIGD3	ENTPD1->TMIGD3	PICALM->GPNMB	8.540801482269001e-05	dx
GPNMB:CALM1->HIF1A:KCNQ3	0.258127159976549	0.0949059186686651	2.71982152006473	0.0065317160929773	GPNMB	CALM1	HIF1A	KCNQ3	CALM1->KCNQ3	GPNMB->HIF1A	0.1031399678092198	dx
ERN1:TNFSF13B->AIF1:HLA-DPB1	0.257054773755329	0.0868174886019686	2.96086396755665	0.0030677740409033	ERN1	TNFSF13B	AIF1	HLA-DPB1	TNFSF13B->HLA-DPB1	ERN1->AIF1	0.4893099595240763	dx
GPNMB:MAML2->HIST:NOTCH2	0.256437269681363	0.0632524558465045	4.05418677029177	5.03090104724127e-05	GPNMB	MAML2	HIST	NOTCH2	MAML2->NOTCH2	GPNMB->HIST	0.0046787379739343	dx
CD163:APOE->GPNMB:SCARB1	0.25631908291493	0.0522737372203616	4.90340076192388	9.41915384964785e-07	CD163	APOE	GPNMB	SCARB1	APOE->SCARB1	CD163->GPNMB	2.457950623622391e-05	dx
CD163:C1QB->PICALM:LRP1	0.255832209006271	0.0758533680636298	3.37272049398869	0.0007442946599217	CD163	C1QB	PICALM	LRP1	C1QB->LRP1	CD163->PICALM	0.0253060184373378	dx
PICALM:ADAM10->GPNMB:TSPAN14	0.253227067491947	0.078510404636027	3.22539501185739	0.0012579896610227	PICALM	ADAM10	GPNMB	TSPAN14	ADAM10->TSPAN14	PICALM->GPNMB	0.0090727739188909	dx
PICALM:APOE->PICALM:ABCA1	0.253182490952871	0.0549255271796686	4.60955959739225	4.03522849285866e-06	PICALM	APOE	PICALM	ABCA1	APOE->ABCA1	PICALM->PICALM	0.0002979343703893	dx
CD163:C3->CD163:LRP1	0.252331907412562	0.107567434194529	2.34580204782273	0.018986188025307	CD163	C3	CD163	LRP1	C3->LRP1	CD163->CD163	0.3784143682285326	dx
CD163:TGFB1->PICALM:LPP	0.252239997855989	0.102002091388094	2.47289045178765	0.0134025219208046	CD163	TGFB1	PICALM	LPP	TGFB1->LPP	CD163->PICALM	0.2057935623968706	dx
CD163:SPP1->CD163:ITGAV_ITGB1	0.251693331365694	0.0671960611907383	3.74565602366564	0.0001799229820081	CD163	SPP1	CD163	ITGAV_ITGB1	SPP1->ITGAV_ITGB1	CD163->CD163	0.0205611206292483	dx
MKI67:HLA-DRB1->ERN1:CD4	0.250983815041314	0.138728601104041	1.80917138242522	0.0704243820824767	MKI67	HLA-DRB1	ERN1	CD4	HLA-DRB1->CD4	MKI67->ERN1	0.8056890067337044	dx
PICALM:APOE->GPNMB:SCARB1	0.250819062789551	0.0428787929728303	5.84948981536117	4.9308307242520805e-09	PICALM	APOE	GPNMB	SCARB1	APOE->SCARB1	PICALM->GPNMB	1.5366682721736478e-07	dx
GPNMB:HSP90B1->GPNMB:TLR2	0.250070553885671	0.0764056580736104	3.27293240043491	0.001064379303926	GPNMB	HSP90B1	GPNMB	TLR2	HSP90B1->TLR2	GPNMB->GPNMB	0.014041619278716	dx
GPNMB:HMGB1->HIST:TLR2	0.249854187003373	0.0643527330170989	3.8825730515126	0.0001033569513004	GPNMB	HMGB1	HIST	TLR2	HMGB1->TLR2	GPNMB->HIST	0.0072091473532029	dx
ERN1:CD14->GPNMB:ITGB2	0.24957806882933	0.11795910367435	2.11580167240284	0.03436167881618	ERN1	CD14	GPNMB	ITGB2	CD14->ITGB2	ERN1->GPNMB	0.583064968722474	dx
CD163:CALM1->PICALM:KCNQ3	0.249267208000209	0.110691761831465	2.25190388043271	0.0243283468689395	CD163	CALM1	PICALM	KCNQ3	CALM1->KCNQ3	CD163->PICALM	0.2824461734052488	dx
IFI44L:APOE->CD163:SORL1	0.249092218555469	0.132145022963607	1.8849912994761	0.0594310124870126	IFI44L	APOE	CD163	SORL1	APOE->SORL1	IFI44L->CD163	0.7195795498448941	dx
CD163:SPP1->PICALM:ITGA9_ITGB1	0.247832915171494	0.0510746268586575	4.85236859110768	1.2199561725553e-06	CD163	SPP1	PICALM	ITGA9_ITGB1	SPP1->ITGA9_ITGB1	CD163->PICALM	0.0001935663793787	dx
GPNMB:SPP1->HIF1A:ITGA9_ITGB1	0.247423773160465	0.0674055912195119	3.67067135951244	0.0002419142215157	GPNMB	SPP1	HIF1A	ITGA9_ITGB1	SPP1->ITGA9_ITGB1	GPNMB->HIF1A	0.0204244721308255	dx
FRMD4A:PSAP->HIST:SORT1	0.246809112321265	0.0955191452644536	2.58387061188573	0.0097698438341895	FRMD4A	PSAP	HIST	SORT1	PSAP->SORT1	FRMD4A->HIST	0.6924376817481809	dx
CD163:SPP1->CD163:ITGA9_ITGB1	0.246104144063482	0.0618210985188175	3.98090862116549	6.86523391271508e-05	CD163	SPP1	CD163	ITGA9_ITGB1	SPP1->ITGA9_ITGB1	CD163->CD163	0.0132270173384977	dx
GPNMB:APOE->FRMD4A:ABCA1	0.245447133705617	0.0454400634392851	5.40155790129061	6.60646073864902e-08	GPNMB	APOE	FRMD4A	ABCA1	APOE->ABCA1	GPNMB->FRMD4A	1.0107884930133e-05	dx
HIST:MAML2->PICALM:NOTCH2	0.244935824168055	0.05942585740165	4.12170450503679	3.76079405180646e-05	HIST	MAML2	PICALM	NOTCH2	MAML2->NOTCH2	HIST->PICALM	0.0174500844003819	dx
IFI44L:CD14->ERN1:ITGB1	0.244888368455071	0.0907389120497892	2.69882416400032	0.0069584931635161	IFI44L	CD14	ERN1	ITGB1	CD14->ITGB1	IFI44L->ERN1	0.346489760559424	dx
CD163:APOE->HIST:LRP1	0.244683327494241	0.0724416590044727	3.37766046300974	0.0007310528641992	CD163	APOE	HIST	LRP1	APOE->LRP1	CD163->HIST	0.0578327245224502	dx
PICALM:MAML2->GPNMB:NOTCH2	0.244366581818171	0.0921954747195801	2.65052685678371	0.008036633751743	PICALM	MAML2	GPNMB	NOTCH2	MAML2->NOTCH2	PICALM->GPNMB	0.0367830544791314	dx
GPNMB:APOE->CD163:SCARB1	0.242646548811537	0.0455631829306216	5.32549600806009	1.00677927506079e-07	GPNMB	APOE	CD163	SCARB1	APOE->SCARB1	GPNMB->CD163	3.221693680194528e-06	dx
CD163:PSAP->HIST:LRP1	0.242026736082741	0.0892273592783168	2.71247225111542	0.0066783372610158	CD163	PSAP	HIST	LRP1	PSAP->LRP1	CD163->HIST	0.2055019185877191	dx
PICALM:LRPAP1->CD163:SORL1	0.241844551094254	0.0525616604852503	4.60115888390017	4.20146780739529e-06	PICALM	LRPAP1	CD163	SORL1	LRPAP1->SORL1	PICALM->CD163	0.0003099248419943	dx
ERN1:CD14->IFI44L:ITGB2	0.241832770748239	0.135856052958715	1.78006622069117	0.0750651239519668	ERN1	CD14	IFI44L	ITGB2	CD14->ITGB2	ERN1->IFI44L	0.3714700545065432	dx
GPNMB:CALM1->FRMD4A:KCNQ1	0.241817455283541	0.0591613906246889	4.08742006788845	4.36196890528026e-05	GPNMB	CALM1	FRMD4A	KCNQ1	CALM1->KCNQ1	GPNMB->FRMD4A	0.0019068035500225	dx
FRMD4A:ADAM10->GPNMB:GPNMB	0.241558150376792	0.0860524136780854	2.80710488006112	0.0049988963292417	FRMD4A	ADAM10	GPNMB	GPNMB	ADAM10->GPNMB	FRMD4A->GPNMB	0.0548093276099	dx
FRMD4A:GNAS->GPNMB:ADCY7	0.24128540137932	0.0723719443216003	3.33396323176169	0.0008561797466406	FRMD4A	GNAS	GPNMB	ADCY7	GNAS->ADCY7	FRMD4A->GPNMB	0.0150198389839236	dx
HIF1A:PSAP->HIF1A:SORT1	0.240787519293755	0.135544028732304	1.77645243059216	0.0756583758524331	HIF1A	PSAP	HIF1A	SORT1	PSAP->SORT1	HIF1A->HIF1A	0.6172823847385527	dx
PICALM:MAML2->HIF1A:NOTCH2	0.240716514184132	0.102975053149727	2.33761971294277	0.0194069844048579	PICALM	MAML2	HIF1A	NOTCH2	MAML2->NOTCH2	PICALM->HIF1A	0.2829732171727006	dx
GPNMB:APOE->IFI44L:SORL1	0.240523978058782	0.169478024993811	1.41920451378617	0.155839400395343	GPNMB	APOE	IFI44L	SORL1	APOE->SORL1	GPNMB->IFI44L	0.8743556044870796	dx
CD163:TGFB1->HIF1A:LPP	0.23984658242223	0.0875387469205741	2.73989051545196	0.0061459653692634	CD163	TGFB1	HIF1A	LPP	TGFB1->LPP	CD163->HIF1A	0.2294493737858336	dx
HIST:PSAP->GPNMB:LRP1	0.239750337664016	0.0900884990523136	2.66127574758233	0.0077845176320121	HIST	PSAP	GPNMB	LRP1	PSAP->LRP1	HIST->GPNMB	0.114960619971129	dx
HIST:LRPAP1->GPNMB:SORL1	0.238985714837877	0.0771058912675302	3.09944818624405	0.0019388148630972	HIST	LRPAP1	GPNMB	SORL1	LRPAP1->SORL1	HIST->GPNMB	0.0643444182690383	dx
CD163:APOE->PICALM:ABCA1	0.238923872118512	0.0571543445020717	4.1803273959314	2.9108969164789e-05	CD163	APOE	PICALM	ABCA1	APOE->ABCA1	CD163->PICALM	0.0019794099032056	dx
TMEM163:TGFB1->GPNMB:LPP	0.238879054376831	0.116394262939151	2.05232670704494	0.040137922173449	TMEM163	TGFB1	GPNMB	LPP	TGFB1->LPP	TMEM163->GPNMB	0.609472500915637	dx
GPNMB:COPA->HIST:CD74	0.238215285889708	0.079495089299133	2.99660379011998	0.0027300528558559	GPNMB	COPA	HIST	CD74	COPA->CD74	GPNMB->HIST	0.0544060533416997	dx
GPNMB:ENTPD1->GPNMB:TMIGD3	0.237279442490401	0.0593832199868823	3.99573217051577	6.44946155751658e-05	GPNMB	ENTPD1	GPNMB	TMIGD3	ENTPD1->TMIGD3	GPNMB->GPNMB	0.0012640944652732	dx
HIF1A:COPA->GPNMB:CD74	0.237103222092173	0.0747759708975141	3.17084779035688	0.0015199476260345	HIF1A	COPA	GPNMB	CD74	COPA->CD74	HIF1A->GPNMB	0.1062274507528556	dx
FRMD4A:HMGB1->GPNMB:TLR2	0.2367217704035	0.0761898510650925	3.10699872875795	0.0018899721142917	FRMD4A	HMGB1	GPNMB	TLR2	HMGB1->TLR2	FRMD4A->GPNMB	0.026700374588539	dx
ERN1:CD14->AIF1:ITGB2	0.236112893088221	0.126465498219041	1.86701429570354	0.0618995915228754	ERN1	CD14	AIF1	ITGB2	CD14->ITGB2	ERN1->AIF1	0.7313322109554539	dx
HIF1A:APOE->AIF1:SORL1	0.235664932093598	0.134595977569905	1.75090620350227	0.0799620680563767	HIF1A	APOE	AIF1	SORL1	APOE->SORL1	HIF1A->AIF1	0.7793976339000199	dx
HIST:MAML2->HIST:NOTCH2	0.234442124039675	0.0660598154393737	3.54893701231778	0.0003867895902192	HIST	MAML2	HIST	NOTCH2	MAML2->NOTCH2	HIST->HIST	0.0768421985902144	dx
HIST:ADAM10->GPNMB:AXL	0.234304577034483	0.0596748279419615	3.92635530113909	8.62427343817883e-05	HIST	ADAM10	GPNMB	AXL	ADAM10->AXL	HIST->GPNMB	0.0131752784597544	dx
IFI44L:FABP5->MKI67:RXRA	0.233895195616833	0.0867345226205497	2.696679344626	0.0070034673282001	IFI44L	FABP5	MKI67	RXRA	FABP5->RXRA	IFI44L->MKI67	0.3669277630485099	dx
PICALM:SPP1->GPNMB:ITGA9_ITGB1	0.233709406444584	0.0571204436324607	4.09151945577276	4.28555984174632e-05	PICALM	SPP1	GPNMB	ITGA9_ITGB1	SPP1->ITGA9_ITGB1	PICALM->GPNMB	0.0004404237949588	dx
GPNMB:ADAM10->CD163:NOTCH2	0.233555691126237	0.0662290549904454	3.52648382435672	0.0004211168885134	GPNMB	ADAM10	CD163	NOTCH2	ADAM10->NOTCH2	GPNMB->CD163	0.0039038340179865	dx
GPNMB:C3->FRMD4A:ITGAM	0.232428683894742	0.0886662894853576	2.62138728533493	0.0087572715206221	GPNMB	C3	FRMD4A	ITGAM	C3->ITGAM	GPNMB->FRMD4A	0.087925445801573	dx
CD163:C3->HIF1A:LRP1	0.231991708557437	0.0811218154679008	2.85979433792669	0.004239158256077	CD163	C3	HIF1A	LRP1	C3->LRP1	CD163->HIF1A	0.1826098941079323	dx
GPNMB:ADAM10->GPNMB:IL6R	0.230418178428498	0.0667938919466312	3.44968936100629	0.0005612319607167	GPNMB	ADAM10	GPNMB	IL6R	ADAM10->IL6R	GPNMB->GPNMB	0.0085672602423049	dx
CD163:C3->PICALM:CD81	0.230194451462817	0.0678990726151371	3.39024441125428	0.000698303357885	CD163	C3	PICALM	CD81	C3->CD81	CD163->PICALM	0.0253060184373378	dx
ERN1:HLA-DRB1->IFI44L:CD4	0.230134090977689	0.123088664013067	1.86966113267147	0.0615308901324676	ERN1	HLA-DRB1	IFI44L	CD4	HLA-DRB1->CD4	ERN1->IFI44L	0.346906915057188	dx
PICALM:IL18->HIST:IL1RAPL1	0.229925359011856	0.108321681766012	2.12261622293238	0.0337860243997686	PICALM	IL18	HIST	IL1RAPL1	IL18->IL1RAPL1	PICALM->HIST	0.3280059868810868	dx
MKI67:HLA-DPA1->ERN1:CD4	0.229271075291093	0.141108931061081	1.62478075318882	0.104209283504125	MKI67	HLA-DPA1	ERN1	CD4	HLA-DPA1->CD4	MKI67->ERN1	0.8056890067337044	dx
PICALM:TGFB1->HIST:LPP	0.22852328979647	0.0904025851199558	2.52784021046789	0.0114766571745057	PICALM	TGFB1	HIST	LPP	TGFB1->LPP	PICALM->HIST	0.2056970093584482	dx
IFI44L:RPS19->ERN1:C5AR1	0.227309631120405	0.134563087180497	1.68924209367686	0.0911730453112433	IFI44L	RPS19	ERN1	C5AR1	RPS19->C5AR1	IFI44L->ERN1	0.4730115641627631	dx
CD163:MAML2->HIF1A:NOTCH2	0.227215918429556	0.095109021493521	2.38900490049763	0.0168940770169248	CD163	MAML2	HIF1A	NOTCH2	MAML2->NOTCH2	CD163->HIF1A	0.3262304527406168	dx
AIF1:APOE->HIF1A:ABCA1	0.22509370342975	0.0645408957156805	3.48761356553442	0.0004873519028465	AIF1	APOE	HIF1A	ABCA1	APOE->ABCA1	AIF1->HIF1A	0.2236945234065434	dx
CD163:HSP90B1->GPNMB:LRP1	0.225004512724928	0.062199273603537	3.61747814225491	0.0002974874441494	CD163	HSP90B1	GPNMB	LRP1	HSP90B1->LRP1	CD163->GPNMB	0.0033123484009988	dx
GPNMB:SPP1->HIST:ITGA9_ITGB1	0.224655281064592	0.0613905266272698	3.65944541294746	0.0002527616763736	GPNMB	SPP1	HIST	ITGA9_ITGB1	SPP1->ITGA9_ITGB1	GPNMB->HIST	0.0128219104924062	dx
GPNMB:ADAM10->GPNMB:TSPAN14	0.22454329420049	0.0852786624165547	2.63305366005484	0.0084620976896765	GPNMB	ADAM10	GPNMB	TSPAN14	ADAM10->TSPAN14	GPNMB->GPNMB	0.065965897899069	dx
IFI44L:TNFSF13B->ERN1:HLA-DPB1	0.223989997436282	0.0843265560390352	2.65622133711468	0.0079021729955205	IFI44L	TNFSF13B	ERN1	HLA-DPB1	TNFSF13B->HLA-DPB1	IFI44L->ERN1	0.346489760559424	dx
CD163:TGFB1->CD163:LPP	0.223693749337022	0.106298213470308	2.1043980141727	0.0353437425030663	CD163	TGFB1	CD163	LPP	TGFB1->LPP	CD163->CD163	0.4169119013627004	dx
PICALM:LRPAP1->HIST:SORL1	0.223404229413457	0.0675142604779374	3.30899320872309	0.0009363210827214	PICALM	LRPAP1	HIST	SORL1	LRPAP1->SORL1	PICALM->HIST	0.0436325624548172	dx
HSPA1A:HLA-DPA1->IFI44L:CD4	0.223273285337199	0.231492864812671	0.96449316274986	0.33479873466559	HSPA1A	HLA-DPA1	IFI44L	CD4	HLA-DPA1->CD4	HSPA1A->IFI44L	0.9320346540623884	dx
HIF1A:COPA->CD163:CD74	0.222690779318371	0.0937318132314465	2.37582920505863	0.0175095654293059	HIF1A	COPA	CD163	CD74	COPA->CD74	HIF1A->CD163	0.3595297434817478	dx
GPNMB:LGALS9->CD163:PTPRC	0.222622386130485	0.0615526199416403	3.6167816470129	0.0002982887244267	GPNMB	LGALS9	CD163	PTPRC	LGALS9->PTPRC	GPNMB->CD163	0.002973107286089	dx
MKI67:HLA-DPB1->ERN1:CD4	0.222406772592334	0.118712131407908	1.87349658332828	0.0609998441098765	MKI67	HLA-DPB1	ERN1	CD4	HLA-DPB1->CD4	MKI67->ERN1	0.8056890067337044	dx
HIF1A:COPA->PICALM:CD74	0.221512314470986	0.0971777196572914	2.27945577702559	0.022639985921902	HIF1A	COPA	PICALM	CD74	COPA->CD74	HIF1A->PICALM	0.4017476711559391	dx
HIF1A:GPC3->GPNMB:CD81	0.221300190878353	0.0631375704840173	3.50504761557737	0.0004565256262219	HIF1A	GPC3	GPNMB	CD81	GPC3->CD81	HIF1A->GPNMB	0.057430923778715	dx
PICALM:C3->FRMD4A:CD81	0.22128207851691	0.0995958184597929	2.22180089424379	0.0262967642767133	PICALM	C3	FRMD4A	CD81	C3->CD81	PICALM->FRMD4A	0.4397907129036534	dx
HIF1A:SPP1->CD163:ITGAV_ITGB1	0.220040142120869	0.0784719125834067	2.804062433001	0.0050463132382496	HIF1A	SPP1	CD163	ITGAV_ITGB1	SPP1->ITGAV_ITGB1	HIF1A->CD163	0.1942830596726096	dx
HIF1A:SPP1->CD163:ITGA9_ITGB1	0.219942148886457	0.0781955362234328	2.81272000307029	0.0049124405970943	HIF1A	SPP1	CD163	ITGA9_ITGB1	SPP1->ITGA9_ITGB1	HIF1A->CD163	0.1942830596726096	dx
GPNMB:LRPAP1->HIST:SORL1	0.219940934900056	0.0829799432112534	2.65053127766214	0.0080365285741614	GPNMB	LRPAP1	HIST	SORL1	LRPAP1->SORL1	GPNMB->HIST	0.1065919333444863	dx
HIST:C3->PICALM:LRP1	0.218840795086553	0.13560797110673	1.61377530613089	0.106576172663394	HIST	C3	PICALM	LRP1	C3->LRP1	HIST->PICALM	0.5151181678730711	dx
ERN1:CD14->MKI67:ITGB2	0.218720343968022	0.0977136973183891	2.2383795718562	0.0251963130365622	ERN1	CD14	MKI67	ITGB2	CD14->ITGB2	ERN1->MKI67	0.5155121170404181	dx
GPNMB:GNAS->FRMD4A:ADCY7	0.218509068390867	0.0891336510807061	2.45147669529455	0.0142271398901892	GPNMB	GNAS	FRMD4A	ADCY7	GNAS->ADCY7	GPNMB->FRMD4A	0.1145659159578393	dx
GPNMB:C3->PICALM:CD46	0.218214956768246	0.0448759027932662	4.86263101543642	1.15835657804805e-06	GPNMB	C3	PICALM	CD46	C3->CD46	GPNMB->PICALM	1.8363358693173495e-05	dx
IFI44L:HLA-DRB1->ERN1:CD4	0.217608609611477	0.172282976530547	1.26308828645582	0.206557453127119	IFI44L	HLA-DRB1	ERN1	CD4	HLA-DRB1->CD4	IFI44L->ERN1	0.6647826077654405	dx
PICALM:PSAP->HIST:LRP1	0.21715259781731	0.0768342528596375	2.82624727559997	0.004709689166257	PICALM	PSAP	HIST	LRP1	PSAP->LRP1	PICALM->HIST	0.1219286195264312	dx
IFI44L:HLA-DMA->IFI44L:CD4	0.216215164340127	0.0925067282341072	2.33729122700081	0.0194240464032242	IFI44L	HLA-DMA	IFI44L	CD4	HLA-DMA->CD4	IFI44L->IFI44L	0.6655788742346738	dx
FRMD4A:COPA->GPNMB:CD74	0.215954132033529	0.0627694187422188	3.44043542796546	0.0005807790015276	FRMD4A	COPA	GPNMB	CD74	COPA->CD74	FRMD4A->GPNMB	0.0115031711915466	dx
HIF1A:SPP1->GPNMB:ITGAV_ITGB1	0.215778505199696	0.0809188953203804	2.66660221132986	0.0076622303256725	HIF1A	SPP1	GPNMB	ITGAV_ITGB1	SPP1->ITGAV_ITGB1	HIF1A->GPNMB	0.1824286679162113	dx
AIF1:PSAP->GPNMB:SORT1	0.21534395944705	0.0806249890004733	2.67093319474172	0.0075640699313996	AIF1	PSAP	GPNMB	SORT1	PSAP->SORT1	AIF1->GPNMB	0.453849021452671	dx
AIF1:APOE->GPNMB:LRP1	0.215165987849524	0.0790744875920025	2.72105446904326	0.0065074038090498	AIF1	APOE	GPNMB	LRP1	APOE->LRP1	AIF1->GPNMB	0.453849021452671	dx
AIF1:SPP1->GPNMB:ITGAV_ITGB1	0.214372527591653	0.0860229563060209	2.49203859989463	0.0127012233349337	AIF1	SPP1	GPNMB	ITGAV_ITGB1	SPP1->ITGAV_ITGB1	AIF1->GPNMB	0.453849021452671	dx
CD163:SPP1->PICALM:ITGAV_ITGB1	0.214258029839753	0.0536394080000684	3.99441451403565	6.48543152862158e-05	CD163	SPP1	PICALM	ITGAV_ITGB1	SPP1->ITGAV_ITGB1	CD163->PICALM	0.0038588317595298	dx
TMEM163:HLA-DPA1->ERN1:CD4	0.213870739189327	0.144064602515443	1.48454745617614	0.137663743135225	TMEM163	HLA-DPA1	ERN1	CD4	HLA-DPA1->CD4	TMEM163->ERN1	0.4473870288215906	dx
HIST:A2M->GPNMB:LRP1	0.212949699369433	0.0927207293427515	2.29667843295584	0.0216371206509031	HIST	A2M	GPNMB	LRP1	A2M->LRP1	HIST->GPNMB	0.1874829409259901	dx
PICALM:PSAP->CD163:LRP1	0.212545095178047	0.0958568337914135	2.21731812716191	0.0266013600338693	PICALM	PSAP	CD163	LRP1	PSAP->LRP1	PICALM->CD163	0.2409179776652314	dx
GPNMB:HMGB1->HIF1A:CD163	0.212522914270795	0.0689016762027842	3.08443750548709	0.0020393745053353	GPNMB	HMGB1	HIF1A	CD163	HMGB1->CD163	GPNMB->HIF1A	0.0669594629251756	dx
GPNMB:ADAM10->CD163:IL6R	0.212497485103564	0.0498339610304834	4.2641098702465	2.0070067582554e-05	GPNMB	ADAM10	CD163	IL6R	ADAM10->IL6R	GPNMB->CD163	0.000290538121195	dx
CD163:GAS6->CD163:MERTK	0.212495989429571	0.0951443980163844	2.23340515952371	0.0255222382517164	CD163	GAS6	CD163	MERTK	GAS6->MERTK	CD163->CD163	0.4169119013627004	dx
CD163:C3->GPNMB:CD46	0.21232635682973	0.0479375803986892	4.42922556924746	9.45720688860219e-06	CD163	C3	GPNMB	CD46	C3->CD46	CD163->GPNMB	0.0001851952942188	dx
FRMD4A:APOE->GPNMB:ABCA1	0.21185573926237	0.0400137297434032	5.29457615225926	1.19292770274997e-07	FRMD4A	APOE	GPNMB	ABCA1	APOE->ABCA1	FRMD4A->GPNMB	1.831144023721204e-05	dx
CD163:F13A1->CD163:ITGB1	0.211796705649321	0.100093384927298	2.11599103979907	0.0343455696412486	CD163	F13A1	CD163	ITGB1	F13A1->ITGB1	CD163->CD163	0.4169119013627004	dx
PICALM:C3->HIST:LRP1	0.211779579221093	0.118327924703192	1.78976838943395	0.073491152881543	PICALM	C3	HIST	LRP1	C3->LRP1	PICALM->HIST	0.4248496547723328	dx
PICALM:PSAP->HIF1A:LRP1	0.211732846038167	0.0861129947373571	2.45877926652008	0.0139410303042277	PICALM	PSAP	HIF1A	LRP1	PSAP->LRP1	PICALM->HIF1A	0.2298021446922695	dx
HIF1A:HMGB1->PICALM:TLR2	0.211274061491716	0.0760068178141784	2.77967250264626	0.0054413744437312	HIF1A	HMGB1	PICALM	TLR2	HMGB1->TLR2	HIF1A->PICALM	0.3058052437376934	dx
GPNMB:HMGB1->GPNMB:HAVCR2	0.211186600667435	0.0459645740107893	4.59455146082421	4.33681096674469e-06	GPNMB	HMGB1	GPNMB	HAVCR2	HMGB1->HAVCR2	GPNMB->GPNMB	0.0001190020929274	dx
PICALM:C3->GPNMB:ITGAM	0.210806898766958	0.0868593021842585	2.42699277412757	0.0152245590799103	PICALM	C3	GPNMB	ITGAM	C3->ITGAM	PICALM->GPNMB	0.0628950565817356	dx
HIF1A:LRPAP1->GPNMB:SORL1	0.209938302174433	0.076550743185441	2.74247242336846	0.0060978569865014	HIF1A	LRPAP1	GPNMB	SORL1	LRPAP1->SORL1	HIF1A->GPNMB	0.1824286679162113	dx
PICALM:PSAP->PICALM:LRP1	0.209891457279709	0.0757717027113953	2.77005068870049	0.005604756953896	PICALM	PSAP	PICALM	LRP1	PSAP->LRP1	PICALM->PICALM	0.0827635776858642	dx
CD163:NAMPT->GPNMB:INSR	0.20972430330787	0.045881754866877	4.57097388529214	4.85462783979816e-06	CD163	NAMPT	GPNMB	INSR	NAMPT->INSR	CD163->GPNMB	0.0001064134422483	dx
GPNMB:MAML2->TMEM163:NOTCH2	0.209609353853278	0.0712138559784868	2.94337879859503	0.0032465091560829	GPNMB	MAML2	TMEM163	NOTCH2	MAML2->NOTCH2	GPNMB->TMEM163	0.4186071979402422	dx
PICALM:C1QB->PICALM:LRP1	0.209603113367381	0.0709923618420099	2.95247415255521	0.0031523846056105	PICALM	C1QB	PICALM	LRP1	C1QB->LRP1	PICALM->PICALM	0.0607176687080631	dx
IFI44L:HLA-DMA->HIST:CD4	0.209213802200118	0.0862582770128995	2.42543451417226	0.0152900739985801	IFI44L	HLA-DMA	HIST	CD4	HLA-DMA->CD4	IFI44L->HIST	0.4987233912611613	dx
CD163:SPP1->CD163:ITGAV_ITGB5	0.208798992659325	0.0627123420294548	3.32947209277012	0.0008701078338927	CD163	SPP1	CD163	ITGAV_ITGB5	SPP1->ITGAV_ITGB5	CD163->CD163	0.050292232798998	dx
HIST:PSAP->HIST:SORT1	0.208666973340475	0.0952255170347604	2.19129262657933	0.0284306233018358	HIST	PSAP	HIST	SORT1	PSAP->SORT1	HIST->HIST	0.5023257006931476	dx
GPNMB:B2M->CD163:LILRB1	0.208037701904935	0.0557402987213587	3.7322674380505	0.000189763870302	GPNMB	B2M	CD163	LILRB1	B2M->LILRB1	GPNMB->CD163	0.0020602934489931	dx
CD163:C3->HIF1A:CD81	0.208031057971888	0.0545900956621432	3.81078390591925	0.0001385268202971	CD163	C3	HIF1A	CD81	C3->CD81	CD163->HIF1A	0.038787509683188	dx
IFI44L:CD14->ERN1:ITGB2	0.207586224090664	0.150461613892944	1.37966235187644	0.16769062975259	IFI44L	CD14	ERN1	ITGB2	CD14->ITGB2	IFI44L->ERN1	0.5796713127250024	dx
PICALM:APOE->PICALM:SCARB1	0.207564036135633	0.036938442759892	5.61918750838646	1.91857548047146e-08	PICALM	APOE	PICALM	SCARB1	APOE->SCARB1	PICALM->PICALM	2.8330964594961894e-06	dx
HIF1A:PSAP->PICALM:LRP1	0.207181334925366	0.111530337718347	1.85762312895144	0.0632225516739211	HIF1A	PSAP	PICALM	LRP1	PSAP->LRP1	HIF1A->PICALM	0.510272096039365	dx
CD163:APOE->FRMD4A:LRP1	0.207117703700188	0.0792557619900555	2.6132825992661	0.0089677116643194	CD163	APOE	FRMD4A	LRP1	APOE->LRP1	CD163->FRMD4A	0.7842091766598474	dx
FRMD4A:SPP1->GPNMB:ITGA9_ITGB1	0.20666326719442	0.0547054883777777	3.77774284304481	0.0001582561635846	FRMD4A	SPP1	GPNMB	ITGA9_ITGB1	SPP1->ITGA9_ITGB1	FRMD4A->GPNMB	0.0050601802845883	dx
CD163:ADAM10->PICALM:TSPAN14	0.206327642631757	0.0637805850053313	3.23496002136873	0.0012165976417147	CD163	ADAM10	PICALM	TSPAN14	ADAM10->TSPAN14	CD163->PICALM	0.0337791674920625	dx
HIST:HMGB1->GPNMB:TLR2	0.206154981673694	0.0734614605120021	2.8063011575983	0.005011383127272	HIST	HMGB1	GPNMB	TLR2	HMGB1->TLR2	HIST->GPNMB	0.0895867241147032	dx
CCL3:C1QB->ERN1:LRP1	0.20550799830443	0.194440431569318	1.05692008933423	0.290548059099825	CCL3	C1QB	ERN1	LRP1	C1QB->LRP1	CCL3->ERN1	0.9217351491526254	dx
HIF1A:HMGB1->HIF1A:CD163	0.205406699464567	0.0714056184229857	2.87661817096518	0.004019616575085	HIF1A	HMGB1	HIF1A	CD163	HMGB1->CD163	HIF1A->HIF1A	0.2915129044631515	dx
IFI44L:APOE->HIST:SORL1	0.205114485329558	0.164207054935054	1.24912102839116	0.211620810469146	IFI44L	APOE	HIST	SORL1	APOE->SORL1	IFI44L->HIST	0.8161845602561263	dx
HIF1A:GPC3->PICALM:LRP1	0.204722345508032	0.10557165419006	1.93917910142311	0.0524795334326195	HIF1A	GPC3	PICALM	LRP1	GPC3->LRP1	HIF1A->PICALM	0.4915582964855359	dx
HSPA1A:ADAM10->MKI67:TREM2	0.2046017248838	0.080765242806188	2.53328929344993	0.0112997652475018	HSPA1A	ADAM10	MKI67	TREM2	ADAM10->TREM2	HSPA1A->MKI67	0.7663482559830873	dx
HIST:ADAM17->GPNMB:RHBDF2	0.204445154302634	0.0718458111247743	2.84560994025908	0.0044326455065245	HIST	ADAM17	GPNMB	RHBDF2	ADAM17->RHBDF2	HIST->GPNMB	0.0849894940858025	dx
PICALM:ADAM10->PICALM:TSPAN14	0.204276651332497	0.0679226377131434	3.00748996520446	0.0026341482119795	PICALM	ADAM10	PICALM	TSPAN14	ADAM10->TSPAN14	PICALM->PICALM	0.0530421662684963	dx
MKI67:GNAS->ERN1:ADRB2	0.204028830808134	0.0932961673571468	2.18689402349286	0.0287502613322772	MKI67	GNAS	ERN1	ADRB2	GNAS->ADRB2	MKI67->ERN1	0.8055126578463728	dx
AIF1:C3->GPNMB:CD81	0.203945048515736	0.0781341740831605	2.6101901109068	0.0090491917719914	AIF1	C3	GPNMB	CD81	C3->CD81	AIF1->GPNMB	0.453849021452671	dx
GPNMB:CD14->ERN1:ITGB2	0.203928917424997	0.120774806039059	1.68850544342042	0.0913142449286485	GPNMB	CD14	ERN1	ITGB2	CD14->ITGB2	GPNMB->ERN1	0.7281985700377489	dx
PICALM:LRPAP1->PICALM:SORL1	0.203730486401122	0.0698323000923634	2.91742483251531	0.0035293470425837	PICALM	LRPAP1	PICALM	SORL1	LRPAP1->SORL1	PICALM->PICALM	0.0625614788091128	dx
IFI44L:APP->MKI67:LRP10	0.203669690772949	0.111357932666526	1.82896436648893	0.0674049465448636	IFI44L	APP	MKI67	LRP10	APP->LRP10	IFI44L->MKI67	0.4060345589488212	dx
GPNMB:B2M->FRMD4A:LILRB1	0.20339514634536	0.0567119120262222	3.58646250987473	0.0003351942286781	GPNMB	B2M	FRMD4A	LILRB1	B2M->LILRB1	GPNMB->FRMD4A	0.009768517521476	dx
GPNMB:HMGB1->HIF1A:TLR2	0.202972079940255	0.0717506253416364	2.82885450787106	0.0046714930779109	GPNMB	HMGB1	HIF1A	TLR2	HMGB1->TLR2	GPNMB->HIF1A	0.0983104604127318	dx
PICALM:SPP1->CD163:ITGAV_ITGB5	0.20296612493259	0.071845506850992	2.8250357444557	0.0047275341839786	PICALM	SPP1	CD163	ITGAV_ITGB5	SPP1->ITGAV_ITGB5	PICALM->CD163	0.0907686563323891	dx
MKI67:ADAM10->HSPA1A:TREM2	0.202932967115037	0.0763458609936591	2.65807424886978	0.0078588576955844	MKI67	ADAM10	HSPA1A	TREM2	ADAM10->TREM2	MKI67->HSPA1A	0.8612219762023405	dx
GPNMB:C3->CD163:C3AR1	0.20256285920367	0.0378014539280986	5.35859968743426	8.3869455798393e-08	GPNMB	C3	CD163	C3AR1	C3->C3AR1	GPNMB->CD163	2.832923840301275e-06	dx
HIF1A:HLA-DMB->ERN1:CD4	0.202460411433399	0.0717188765278789	2.82297243396859	0.0047580662458733	HIF1A	HLA-DMB	ERN1	CD4	HLA-DMB->CD4	HIF1A->ERN1	0.324500117968559	dx
HIST:APOE->GPNMB:ABCA1	0.201913068091169	0.0518733881656012	3.8924210511675	9.92488019567191e-05	HIST	APOE	GPNMB	ABCA1	APOE->ABCA1	HIST->GPNMB	0.0131752784597544	dx
GPNMB:ENTPD1->FRMD4A:TMIGD3	0.201797962677753	0.0659206860644017	3.06122364200829	0.0022043437843743	GPNMB	ENTPD1	FRMD4A	TMIGD3	ENTPD1->TMIGD3	GPNMB->FRMD4A	0.0345912409240274	dx
GPNMB:GNAI2->GPNMB:P2RY12	0.201420979218943	0.0606771182851803	3.31955414019946	0.0009016132005474	GPNMB	GNAI2	GPNMB	P2RY12	GNAI2->P2RY12	GPNMB->GPNMB	0.0123701331115103	dx
PICALM:ADAM10->CD163:TSPAN14	0.201280905949623	0.068645491408575	2.93217954769393	0.0033659208887762	PICALM	ADAM10	CD163	TSPAN14	ADAM10->TSPAN14	PICALM->CD163	0.0749793976037759	dx
HIST:MAML2->CD163:NOTCH2	0.201225692953564	0.112064069578755	1.79563078255112	0.072553256856273	HIST	MAML2	CD163	NOTCH2	MAML2->NOTCH2	HIST->CD163	0.537292889750131	dx
IFI44L:C3->HIF1A:LRP1	0.201059850970239	0.0863343329725122	2.3288516172848	0.0198669278181271	IFI44L	C3	HIF1A	LRP1	C3->LRP1	IFI44L->HIF1A	0.5566506350205624	dx
GPNMB:C3->CD163:ITGAX	0.200924597025679	0.0560422643366904	3.58523338419314	0.0003367769013965	GPNMB	C3	CD163	ITGAX	C3->ITGAX	GPNMB->CD163	0.0032501643817313	dx
CD163:APOE->PICALM:SCARB1	0.200681497535598	0.0424148633548384	4.73139559254777	2.22981496771802e-06	CD163	APOE	PICALM	SCARB1	APOE->SCARB1	CD163->PICALM	0.0002653479811584	dx
PICALM:TGFB1->HIF1A:LPP	0.200239506554242	0.0956866168095361	2.09265948813738	0.0363795620911527	PICALM	TGFB1	HIF1A	LPP	TGFB1->LPP	PICALM->HIF1A	0.3507538911052647	dx
FRMD4A:ADAM10->GPNMB:TSPAN14	0.199677796187037	0.0895487307200052	2.2298227409987	0.025759213045732	FRMD4A	ADAM10	GPNMB	TSPAN14	ADAM10->TSPAN14	FRMD4A->GPNMB	0.2002045165832841	dx
CD163:GNAS->HIST:ADCY7	0.199647069261127	0.0601442041034774	3.31947312691405	0.000901874846354	CD163	GNAS	HIST	ADCY7	GNAS->ADCY7	CD163->HIST	0.0578327245224502	dx
GPNMB:IL1B->PICALM:SIGIRR	0.199093018228068	0.0924327446630485	2.15392303835438	0.031246207912485	GPNMB	IL1B	PICALM	SIGIRR	IL1B->SIGIRR	GPNMB->PICALM	0.1315758286314798	dx
PICALM:C3->PICALM:LRP1	0.199066938032378	0.109876634412662	1.81173130298791	0.0700277243619347	PICALM	C3	PICALM	LRP1	C3->LRP1	PICALM->PICALM	0.4192200255721225	dx
GPNMB:C1QB->FRMD4A:LRP1	0.198892482770284	0.0552365133235461	3.60074289275425	0.0003173092400235	GPNMB	C1QB	FRMD4A	LRP1	C1QB->LRP1	GPNMB->FRMD4A	0.0097096627447191	dx
GPNMB:MAML2->FRMD4A:NOTCH2	0.198772112830415	0.0603719797856934	3.29245642657422	0.0009931628632055	GPNMB	MAML2	FRMD4A	NOTCH2	MAML2->NOTCH2	GPNMB->FRMD4A	0.0217077025814916	dx
CD163:SPP1->GPNMB:ITGAV_ITGB5	0.198531936801493	0.0549434269533867	3.61338831248958	0.0003022215694342	CD163	SPP1	GPNMB	ITGAV_ITGB5	SPP1->ITGAV_ITGB5	CD163->GPNMB	0.0033123484009988	dx
PICALM:ADAM10->CD163:AXL	0.198497287579456	0.0723748155853662	2.74262926922871	0.0060949454538611	PICALM	ADAM10	CD163	AXL	ADAM10->AXL	PICALM->CD163	0.1005192066218272	dx
GPNMB:C3->HIF1A:CD81	0.198379261176797	0.0508710558366499	3.89964898337879	9.63322462804156e-05	GPNMB	C3	HIF1A	CD81	C3->CD81	GPNMB->HIF1A	0.0149662778155842	dx
HIST:HLA-DRB1->ERN1:CD4	0.198074361361773	0.182003292606592	1.08830097810329	0.276462258896016	HIST	HLA-DRB1	ERN1	CD4	HLA-DRB1->CD4	HIST->ERN1	0.8883860009859449	dx
CD163:HMGB1->GPNMB:CD163	0.196159389679705	0.0453127241033432	4.32901339659763	1.4977882347365e-05	CD163	HMGB1	GPNMB	CD163	HMGB1->CD163	CD163->GPNMB	0.0002735959842118	dx
HSPA1A:CD14->ERN1:ITGB2	0.196130509783224	0.135928854306203	1.44289092102113	0.1490512010972	HSPA1A	CD14	ERN1	ITGB2	CD14->ITGB2	HSPA1A->ERN1	0.8908101499614218	dx
PICALM:B2M->GPNMB:LILRB1	0.195939698614667	0.058960834542537	3.32321786377204	0.0008898538695889	PICALM	B2M	GPNMB	LILRB1	B2M->LILRB1	PICALM->GPNMB	0.006723340348005	dx
HIF1A:LRPAP1->CD163:SORL1	0.195876810910317	0.0586734883058587	3.33842109215037	0.0008425595714822	HIF1A	LRPAP1	CD163	SORL1	LRPAP1->SORL1	HIF1A->CD163	0.0851520685998048	dx
CD163:C3->GPNMB:NRP1	0.195608962984142	0.0506821040229399	3.85952727802312	0.0001136065759056	CD163	C3	GPNMB	NRP1	C3->NRP1	CD163->GPNMB	0.0015564100899067	dx
GPNMB:SPP1->HIF1A:ITGAV_ITGB1	0.195303105472101	0.0825854363192428	2.36486133847058	0.0180368226425305	GPNMB	SPP1	HIF1A	ITGAV_ITGB1	SPP1->ITGAV_ITGB1	GPNMB->HIF1A	0.1720829536055951	dx
GPNMB:ENTPD1->PICALM:TMIGD3	0.195277765109786	0.0531892201990003	3.67137860602544	0.0002412456581004	GPNMB	ENTPD1	PICALM	TMIGD3	ENTPD1->TMIGD3	GPNMB->PICALM	0.0019309650276878	dx
IFI44L:APOE->HIF1A:ABCA1	0.195065782002456	0.0614674423691855	3.17348135018947	0.0015062257823263	IFI44L	APOE	HIF1A	ABCA1	APOE->ABCA1	IFI44L->HIF1A	0.4352334137935902	dx
AIF1:HLA-DPB1->ERN1:CD4	0.194769165960515	0.172179801214899	1.13119636906435	0.257972449849889	AIF1	HLA-DPB1	ERN1	CD4	HLA-DPB1->CD4	AIF1->ERN1	0.9531791087380836	dx
HIF1A:LRPAP1->PICALM:SORL1	0.194739138608715	0.0906878366002879	2.14735675597864	0.031764890587152	HIF1A	LRPAP1	PICALM	SORL1	LRPAP1->SORL1	HIF1A->PICALM	0.4354114270726688	dx
CD163:C3->PICALM:ITGAX	0.194713979454103	0.0794310717856404	2.45135782606051	0.0142318396404564	CD163	C3	PICALM	ITGAX	C3->ITGAX	CD163->PICALM	0.2116757665748981	dx
MKI67:CD99->ERN1:CD81	0.194405773801135	0.0660279262163419	2.94429622345188	0.00323690025421	MKI67	CD99	ERN1	CD81	CD99->CD81	MKI67->ERN1	0.3894919589368674	dx
CD163:C3->HIST:LRP1	0.194369194967469	0.082095494823989	2.36759879923	0.0179039390164197	CD163	C3	HIST	LRP1	C3->LRP1	CD163->HIST	0.3061573571807768	dx
CCL3:HMGB1->ERN1:CD163	0.19423080783895	0.157655368741161	1.23199615331742	0.217950521052186	CCL3	HMGB1	ERN1	CD163	HMGB1->CD163	CCL3->ERN1	0.9217351491526254	dx
AIF1:APOE->CD163:LRP1	0.194008415454333	0.0793704497878103	2.44434063272915	0.0145117178579875	AIF1	APOE	CD163	LRP1	APOE->LRP1	AIF1->CD163	0.6927762190229312	dx
AIF1:C3->GPNMB:ITGAX	0.193972247467758	0.148575487783062	1.30554676523076	0.191706733884511	AIF1	C3	GPNMB	ITGAX	C3->ITGAX	AIF1->GPNMB	0.6787365200539758	dx
HIF1A:GPC3->PICALM:CD81	0.193457440595518	0.0614478668630141	3.14831824881396	0.0016421280543729	HIF1A	GPC3	PICALM	CD81	GPC3->CD81	HIF1A->PICALM	0.1219991194752626	dx
GPNMB:PDGFB->GPNMB:LRP1	0.193027605172969	0.0586912213067615	3.28886673126244	0.0010059164138836	GPNMB	PDGFB	GPNMB	LRP1	PDGFB->LRP1	GPNMB->GPNMB	0.013530561959297	dx
ERN1:TNFSF13B->GPNMB:HLA-DPB1	0.192991534240279	0.0612811046790211	3.14928288664397	0.0016367167551802	ERN1	TNFSF13B	GPNMB	HLA-DPB1	TNFSF13B->HLA-DPB1	ERN1->GPNMB	0.4046889753870744	dx
GPNMB:ADAM17->FRMD4A:ERBB4	0.192983047552473	0.0585912520442667	3.29371776193946	0.000988717221398	GPNMB	ADAM17	FRMD4A	ERBB4	ADAM17->ERBB4	GPNMB->FRMD4A	0.0217077025814916	dx
MKI67:RNASE2->ERN1:TLR2	0.192940360536996	0.105882238585426	1.82221648422489	0.0684221443426815	MKI67	RNASE2	ERN1	TLR2	RNASE2->TLR2	MKI67->ERN1	0.8056890067337044	dx
GPNMB:LGALS9->PICALM:PTPRC	0.192606465586532	0.0675214921912936	2.85252086907178	0.0043373964323353	GPNMB	LGALS9	PICALM	PTPRC	LGALS9->PTPRC	GPNMB->PICALM	0.0248708157130715	dx
FRMD4A:CALM1->CD163:KCNQ3	0.192470915689099	0.0837300606976689	2.29870746641484	0.0215215562722048	FRMD4A	CALM1	CD163	KCNQ3	CALM1->KCNQ3	FRMD4A->CD163	0.8782058553812685	dx
CD163:GNAS->PICALM:ADCY7	0.192467316812587	0.0678596739099159	2.83625466677144	0.0045646032477004	CD163	GNAS	PICALM	ADCY7	GNAS->ADCY7	CD163->PICALM	0.0944674411263213	dx
IFI44L:APOE->HIF1A:LRP1	0.192453229019592	0.0632697499081653	3.04178899551419	0.0023517668861163	IFI44L	APOE	HIF1A	LRP1	APOE->LRP1	IFI44L->HIF1A	0.4352334137935902	dx
ERN1:HLA-DPA1->IFI44L:CD4	0.19209401677679	0.100811116046769	1.905484477403	0.0567171233252526	ERN1	HLA-DPA1	IFI44L	CD4	HLA-DPA1->CD4	ERN1->IFI44L	0.3253771811817122	dx
GPNMB:PDGFB->CD163:LRP1	0.19185360508405	0.0558938271348215	3.43246499512871	0.0005981210883127	GPNMB	PDGFB	CD163	LRP1	PDGFB->LRP1	GPNMB->CD163	0.0050508003013072	dx
GPNMB:COPA->TMEM163:CD74	0.191379456700741	0.0650101706455502	2.9438387070876	0.0032416889339603	GPNMB	COPA	TMEM163	CD74	COPA->CD74	GPNMB->TMEM163	0.4186071979402422	dx
CD163:F13A1->HIST:ITGA9	0.191050646825943	0.0726019593360005	2.6314805905136	0.0085013722999319	CD163	F13A1	HIST	ITGA9	F13A1->ITGA9	CD163->HIST	0.207676380469765	dx
HIST:APOE->HIF1A:ABCA1	0.190627673481077	0.0631068744992012	3.02071168939748	0.0025218135842363	HIST	APOE	HIF1A	ABCA1	APOE->ABCA1	HIST->HIF1A	0.4322987524177739	dx
CD163:PSAP->CD163:LRP1	0.190299346820822	0.122540491936261	1.55295073337721	0.120434905025548	CD163	PSAP	CD163	LRP1	PSAP->LRP1	CD163->CD163	0.6852237417086395	dx
CD163:ADAM17->PICALM:RHBDF2	0.190092375596639	0.0905731290040507	2.09877231455852	0.035836976473491	CD163	ADAM17	PICALM	RHBDF2	ADAM17->RHBDF2	CD163->PICALM	0.3280461692573407	dx
CD163:B2M->GPNMB:LILRB1	0.189987569859736	0.0661442863692167	2.87232020010357	0.0040746987404201	CD163	B2M	GPNMB	LILRB1	B2M->LILRB1	CD163->GPNMB	0.0269028302379543	dx
HIST:C3->HIST:LRP1	0.189619639324246	0.120322674382584	1.57592606960615	0.115042842179909	HIST	C3	HIST	LRP1	C3->LRP1	HIST->HIST	0.725968711261141	dx
HIF1A:CALM1->GPNMB:KCNQ3	0.189572789522557	0.0902125576924701	2.10140133892224	0.035605750521044	HIF1A	CALM1	GPNMB	KCNQ3	CALM1->KCNQ3	HIF1A->GPNMB	0.298613561036489	dx
GPNMB:SPP1->HIST:ITGAV_ITGB1	0.189411000638461	0.0659069127544458	2.87391705547131	0.0040541541909609	GPNMB	SPP1	HIST	ITGAV_ITGB1	SPP1->ITGAV_ITGB1	GPNMB->HIST	0.0646348011016052	dx
HIST:C3->HIF1A:CD81	0.189350184869644	0.0654946922120192	2.89107679530244	0.0038392429166765	HIST	C3	HIF1A	CD81	C3->CD81	HIST->HIF1A	0.4322987524177739	dx
CD163:TGFB1->PICALM:TGFBR1_TGFBR2	0.189019755265996	0.0642626452544249	2.94136281688436	0.0032677154605083	CD163	TGFB1	PICALM	TGFBR1_TGFBR2	TGFB1->TGFBR1_TGFBR2	CD163->PICALM	0.0777716279600975	dx
PICALM:HLA-DMA->IFI44L:CD4	0.188915787109675	0.0730117876848158	2.58746968263816	0.0096683703395708	PICALM	HLA-DMA	IFI44L	CD4	HLA-DMA->CD4	PICALM->IFI44L	0.287837787325499	dx
PICALM:PSAP->HIF1A:SORT1	0.188913118918786	0.107142710843267	1.76319151748116	0.0778681939540427	PICALM	PSAP	HIF1A	SORT1	PSAP->SORT1	PICALM->HIF1A	0.4681252601237155	dx
TMEM163:APOE->HIF1A:ABCA1	0.188909216055513	0.0572596100683463	3.29917049435068	0.0009697099607162	TMEM163	APOE	HIF1A	ABCA1	APOE->ABCA1	TMEM163->HIF1A	0.4106773406404134	dx
GPNMB:APP->FRMD4A:CD74	0.188701681499157	0.0536072299414319	3.52007894653989	0.0004314183670627	GPNMB	APP	FRMD4A	CD74	APP->CD74	GPNMB->FRMD4A	0.0112882247327682	dx
HIF1A:APOE->TMEM163:LRP1	0.188557049718875	0.0631884567351881	2.98404264736335	0.0028446711931535	HIF1A	APOE	TMEM163	LRP1	APOE->LRP1	HIF1A->TMEM163	0.5935880556380304	dx
PICALM:CALM1->CD163:KCNQ3	0.188508425141501	0.074159171878632	2.5419435029562	0.0110237990847718	PICALM	CALM1	CD163	KCNQ3	CALM1->KCNQ3	PICALM->CD163	0.146872876870691	dx
AIF1:HSP90B1->GPNMB:TLR2	0.188305617668263	0.0776996497987342	2.42350664586046	0.0153714720045418	AIF1	HSP90B1	GPNMB	TLR2	HSP90B1->TLR2	AIF1->GPNMB	0.453849021452671	dx
HIF1A:MAML2->TMEM163:NOTCH2	0.18824837840287	0.0602115245520373	3.12645095442116	0.0017693001372789	HIF1A	MAML2	TMEM163	NOTCH2	MAML2->NOTCH2	HIF1A->TMEM163	0.5537909429682957	dx
CD163:TGFB1->HIST:LPP	0.188246456854341	0.084343218162599	2.2319098198439	0.0256209237448343	CD163	TGFB1	HIST	LPP	TGFB1->LPP	CD163->HIST	0.3844183432051634	dx
HIF1A:APOE->GPNMB:ABCA1	0.187999411254978	0.0602464778238107	3.12050460119475	0.0018054147743044	HIF1A	APOE	GPNMB	ABCA1	APOE->ABCA1	HIF1A->GPNMB	0.1135605893037467	dx
CD163:HMGB1->PICALM:TLR2	0.187143990044356	0.0823619575847461	2.27221396300343	0.0230735903280194	CD163	HMGB1	PICALM	TLR2	HMGB1->TLR2	CD163->PICALM	0.2745757249034308	dx
PICALM:ADAM17->HIST:RHBDF2	0.186826938972451	0.0894217091071548	2.08927944721538	0.0366825753886636	PICALM	ADAM17	HIST	RHBDF2	ADAM17->RHBDF2	PICALM->HIST	0.3328108618906268	dx
AIF1:APOE->PICALM:LRP1	0.186613213711152	0.0731454504207487	2.55126207628379	0.0107333580930872	AIF1	APOE	PICALM	LRP1	APOE->LRP1	AIF1->PICALM	0.6825102190608056	dx
CD163:COPA->HIST:CD74	0.186043001043724	0.0897349599567859	2.07324994777194	0.0381490241726604	CD163	COPA	HIST	CD74	COPA->CD74	CD163->HIST	0.4719766846612965	dx
PICALM:PDGFB->GPNMB:LRP1	0.185063980122759	0.0398017674253704	4.64964226701137	3.32511256520539e-06	PICALM	PDGFB	GPNMB	LRP1	PDGFB->LRP1	PICALM->GPNMB	4.946104940743018e-05	dx
TMEM163:APOE->PICALM:SORL1	0.184796084058957	0.154244884676562	1.19806944941129	0.230889981137125	TMEM163	APOE	PICALM	SORL1	APOE->SORL1	TMEM163->PICALM	0.8270348680452623	dx
HIST:C3->GPNMB:CD46	0.184774081190905	0.0645290053638455	2.86342676675489	0.0041908567894514	HIST	C3	GPNMB	CD46	C3->CD46	HIST->GPNMB	0.0849894940858025	dx
PICALM:SPP1->HIF1A:ITGAV_ITGB1	0.18474614074281	0.0701840754441134	2.63230853400527	0.0084806808777198	PICALM	SPP1	HIF1A	ITGAV_ITGB1	SPP1->ITGAV_ITGB1	PICALM->HIF1A	0.1969830876597644	dx
PICALM:LRPAP1->HIF1A:SORL1	0.184392379355815	0.0593734148152319	3.10563877670904	0.0018986850251911	PICALM	LRPAP1	HIF1A	SORL1	LRPAP1->SORL1	PICALM->HIF1A	0.1239469858777975	dx
PICALM:C1QB->CD163:LRP1	0.18415048316403	0.0823989367059457	2.2348647995447	0.0254262261184547	PICALM	C1QB	CD163	LRP1	C1QB->LRP1	PICALM->CD163	0.2347036257088126	dx
PICALM:ADAM17->CD163:RHBDF2	0.184067167130093	0.0726341831147783	2.5341672369224	0.0112714924091017	PICALM	ADAM17	CD163	RHBDF2	ADAM17->RHBDF2	PICALM->CD163	0.146872876870691	dx
CD163:PSAP->HIF1A:LRP1	0.184037491479767	0.101974880483624	1.80473358347619	0.0711163818838129	CD163	PSAP	HIF1A	LRP1	PSAP->LRP1	CD163->HIF1A	0.5041161247460155	dx
ERN1:HLA-DPB1->IFI44L:CD4	0.183824773239026	0.0840950604015094	2.18591641841221	0.0288217208203155	ERN1	HLA-DPB1	IFI44L	CD4	HLA-DPB1->CD4	ERN1->IFI44L	0.32056154472097	dx
FRMD4A:APP->GPNMB:CD74	0.183320559141427	0.0536674422519959	3.41586167420917	0.0006358053509251	FRMD4A	APP	GPNMB	CD74	APP->CD74	FRMD4A->GPNMB	0.01182983289297	dx
HIF1A:APOE->PICALM:ABCA1	0.183152973112247	0.0498752747383821	3.6722198338348	0.0002404526986856	HIF1A	APOE	PICALM	ABCA1	APOE->ABCA1	HIF1A->PICALM	0.0446268030549351	dx
ERN1:TNFSF13B->IFI44L:HLA-DPB1	0.183088051429578	0.0579729044817238	3.15816592365658	0.0015876516530252	ERN1	TNFSF13B	IFI44L	HLA-DPB1	TNFSF13B->HLA-DPB1	ERN1->IFI44L	0.32056154472097	dx
GPNMB:HSP90B1->FRMD4A:TLR2	0.182842014285915	0.0624628805868922	2.92721073008414	0.0034201705544707	GPNMB	HSP90B1	FRMD4A	TLR2	HSP90B1->TLR2	GPNMB->FRMD4A	0.0436078606620438	dx
TMEM163:MAML2->TMEM163:NOTCH2	0.182542115611375	0.0738350606820199	2.47229587035238	0.0134248357792515	TMEM163	MAML2	TMEM163	NOTCH2	MAML2->NOTCH2	TMEM163->TMEM163	0.5412271604642096	dx
GPNMB:GAS6->HIST:MERTK	0.18249326318994	0.0641230121737938	2.84598706460209	0.0044273993323274	GPNMB	GAS6	HIST	MERTK	GAS6->MERTK	GPNMB->HIST	0.0686246896510747	dx
IFI44L:HSP90B1->ERN1:TLR1	0.182264864383333	0.0986464102222149	1.84765835850241	0.0646517815707197	IFI44L	HSP90B1	ERN1	TLR1	HSP90B1->TLR1	IFI44L->ERN1	0.3869336604940246	dx
HIST:ADAM17->HIST:RHBDF2	0.181906943623883	0.091849177739522	1.98049615794884	0.0476478046363423	HIST	ADAM17	HIST	RHBDF2	ADAM17->RHBDF2	HIST->HIST	0.5358130483633965	dx
FRMD4A:APOE->HIF1A:ABCA1	0.181756337039804	0.0533144974991598	3.40913533026676	0.0006516914225729	FRMD4A	APOE	HIF1A	ABCA1	APOE->ABCA1	FRMD4A->HIF1A	0.2111822208530697	dx
FRMD4A:APOE->IFI44L:SORL1	0.181653476399123	0.0959690435990413	1.89283408051945	0.0583799378023446	FRMD4A	APOE	IFI44L	SORL1	APOE->SORL1	FRMD4A->IFI44L	0.5317573483490369	dx
HIF1A:MAML2->HIF1A:NOTCH2	0.181473004604531	0.0845615766518049	2.1460456603331	0.0318693359722897	HIF1A	MAML2	HIF1A	NOTCH2	MAML2->NOTCH2	HIF1A->HIF1A	0.5622661417968254	dx
PICALM:MAML2->CD163:NOTCH2	0.181276940246612	0.132982212740003	1.36316682142319	0.172829941202783	PICALM	MAML2	CD163	NOTCH2	MAML2->NOTCH2	PICALM->CD163	0.4975556612894716	dx
TMEM163:GAS6->GPNMB:MERTK	0.180531958100382	0.0837889609355307	2.15460313727112	0.0311929033330732	TMEM163	GAS6	GPNMB	MERTK	GAS6->MERTK	TMEM163->GPNMB	0.609472500915637	dx
IFI44L:HLA-DMA->FRMD4A:CD4	0.180407763012239	0.122154994136767	1.47687586813071	0.139708914736749	IFI44L	HLA-DMA	FRMD4A	CD4	HLA-DMA->CD4	IFI44L->FRMD4A	0.7493458310770396	dx
IFI44L:APOE->PICALM:LRP1	0.180122580387721	0.0690778692877232	2.60752947716836	0.009119821792118	IFI44L	APOE	PICALM	LRP1	APOE->LRP1	IFI44L->PICALM	0.4944627779553542	dx
HIF1A:TNFSF13B->ERN1:HLA-DPB1	0.180017723717981	0.0600482847565221	2.99788286123241	0.0027186214460252	HIF1A	TNFSF13B	ERN1	HLA-DPB1	TNFSF13B->HLA-DPB1	HIF1A->ERN1	0.2720504844487295	dx
TMEM163:APOE->CD163:SORL1	0.179966139246776	0.108678753060761	1.6559459340333	0.0977327682831493	TMEM163	APOE	CD163	SORL1	APOE->SORL1	TMEM163->CD163	0.880937998533874	dx
CD163:B2M->HIF1A:TFRC	0.179567750488859	0.133810924103174	1.3419513518224	0.17961176982545	CD163	B2M	HIF1A	TFRC	B2M->TFRC	CD163->HIF1A	0.6230525378358022	dx
PICALM:APOE->FRMD4A:ABCA1	0.179302257477788	0.042432277388237	4.22561004296918	2.3829433994293e-05	PICALM	APOE	FRMD4A	ABCA1	APOE->ABCA1	PICALM->FRMD4A	0.0038524251624107	dx
HIF1A:GPC3->HIF1A:CD81	0.179280157884319	0.0575874557237563	3.11318073756055	0.0018508263615423	HIF1A	GPC3	HIF1A	CD81	GPC3->CD81	HIF1A->HIF1A	0.1985814954602605	dx
HIF1A:PSAP->TMEM163:LRP1	0.179242651298958	0.0870575549244136	2.05889829383082	0.0395039825760507	HIF1A	PSAP	TMEM163	LRP1	PSAP->LRP1	HIF1A->TMEM163	0.6984387089755874	dx
GPNMB:COPA->HIF1A:CD74	0.179017099761485	0.0732006737822621	2.44556628391124	0.0144624861537413	GPNMB	COPA	HIF1A	CD74	COPA->CD74	GPNMB->HIF1A	0.1643717176319444	dx
PICALM:GNAS->HIST:ADCY7	0.179006556442145	0.0620371744521791	2.8854724287956	0.0039082669287383	PICALM	GNAS	HIST	ADCY7	GNAS->ADCY7	PICALM->HIST	0.1214168259194698	dx
HIST:COPA->PICALM:CD74	0.178312304390735	0.0626681167973961	2.84534327028228	0.0044363585502993	HIST	COPA	PICALM	CD74	COPA->CD74	HIST->PICALM	0.1372313578225916	dx
HIST:C3->CD163:CD81	0.178192610384522	0.0796532549682767	2.23710393825702	0.0252795476353832	HIST	C3	CD163	CD81	C3->CD81	HIST->CD163	0.3882839440261112	dx
GPNMB:TIMP2->CD163:ITGB1	0.177908834721929	0.0392109922256119	4.53721838249536	5.7001072374987e-06	GPNMB	TIMP2	CD163	ITGB1	TIMP2->ITGB1	GPNMB->CD163	9.90190057256917e-05	dx
HIF1A:PSAP->TMEM163:SORT1	0.177462125478081	0.0872793963387978	2.0332648130289	0.0420257760912729	HIF1A	PSAP	TMEM163	SORT1	PSAP->SORT1	HIF1A->TMEM163	0.6984387089755874	dx
CD163:C1QB->CD163:LRP1	0.176538851982403	0.0869289963109298	2.03083964470214	0.0422712639517481	CD163	C1QB	CD163	LRP1	C1QB->LRP1	CD163->CD163	0.4609960483794415	dx
GPNMB:GAS6->TMEM163:MERTK	0.176402059002682	0.0677844308711201	2.60239787714791	0.0092574381640364	GPNMB	GAS6	TMEM163	MERTK	GAS6->MERTK	GPNMB->TMEM163	0.4581891649121377	dx
GPNMB:HLA-DMA->HIST:CD4	0.176242668240691	0.0804367390928072	2.19107176929865	0.0284465992706955	GPNMB	HLA-DMA	HIST	CD4	HLA-DMA->CD4	GPNMB->HIST	0.2162086241560731	dx
PICALM:C1QB->HIF1A:LRP1	0.175871580036566	0.0645090562536663	2.72630837048667	0.0064047130633378	PICALM	C1QB	HIF1A	LRP1	C1QB->LRP1	PICALM->HIF1A	0.1892577254392313	dx
GPNMB:CALM1->CD163:PTPRA	0.17570308160124	0.0364784079926878	4.8166323935096	1.46001305878844e-06	GPNMB	CALM1	CD163	PTPRA	CALM1->PTPRA	GPNMB->CD163	2.863509483043134e-05	dx
GPNMB:ADAM17->TMEM163:RHBDF2	0.175699781249541	0.0870822215650939	2.01763090205738	0.0436297160327639	GPNMB	ADAM17	TMEM163	RHBDF2	ADAM17->RHBDF2	GPNMB->TMEM163	0.565730226232863	dx
IFI44L:APOE->IFI44L:ABCA1	0.175613767842198	0.0546973094424134	3.21064728105298	0.0013243638250993	IFI44L	APOE	IFI44L	ABCA1	APOE->ABCA1	IFI44L->IFI44L	0.4812854009641812	dx
CCL3:APOE->ERN1:ABCA1	0.175525391488164	0.155555361134946	1.12837892701039	0.259159923508191	CCL3	APOE	ERN1	ABCA1	APOE->ABCA1	CCL3->ERN1	0.9217351491526254	dx
CCL3:CD14->ERN1:ITGB1	0.175120457909624	0.114788807841387	1.5255882625038	0.127112437089946	CCL3	CD14	ERN1	ITGB1	CD14->ITGB1	CCL3->ERN1	0.9217351491526254	dx
HIF1A:PSAP->HIF1A:LRP1	0.175028315916347	0.112211608674417	1.55980578109519	0.118805784903819	HIF1A	PSAP	HIF1A	LRP1	PSAP->LRP1	HIF1A->HIF1A	0.6172823847385527	dx
HIF1A:HMGB1->CD163:TLR2	0.174895444998325	0.0876926862150362	1.9944131323501	0.0461069245384363	HIF1A	HMGB1	CD163	TLR2	HMGB1->TLR2	HIF1A->CD163	0.553009524845027	dx
AIF1:LGALS1->HSPA1A:CD69	0.174755810492634	0.0701496454634578	2.49118594025778	0.0127317470340426	AIF1	LGALS1	HSPA1A	CD69	LGALS1->CD69	AIF1->HSPA1A	0.7845130182138795	dx
HIF1A:HMGB1->CD163:CD163	0.17426437944233	0.095921471341319	1.81674005835713	0.0692569249111213	HIF1A	HMGB1	CD163	CD163	HMGB1->CD163	HIF1A->CD163	0.5778090913044863	dx
GPNMB:B2M->HIF1A:TFRC	0.173676703219484	0.127514828205396	1.36201181983112	0.17319415493364	GPNMB	B2M	HIF1A	TFRC	B2M->TFRC	GPNMB->HIF1A	0.5299346486003644	dx
HIF1A:PSAP->HIST:SORT1	0.173471890269762	0.1009089452799	1.71909328542269	0.0855973872445843	HIF1A	PSAP	HIST	SORT1	PSAP->SORT1	HIF1A->HIST	0.7682363705883559	dx
CD163:HSP90B1->GPNMB:TLR1	0.173465051396083	0.0462427489546694	3.75118381405322	0.0001760016054084	CD163	HSP90B1	GPNMB	TLR1	HSP90B1->TLR1	CD163->GPNMB	0.0021920199946318	dx
AIF1:SPP1->CD163:ITGAV_ITGB1	0.173312232212795	0.080217299657691	2.160534360448	0.0307313266078316	AIF1	SPP1	CD163	ITGAV_ITGB1	SPP1->ITGAV_ITGB1	AIF1->CD163	0.6927762190229312	dx
HIF1A:COPA->TMEM163:CD74	0.173265642805142	0.0768098948601299	2.25577242516289	0.0240848871122822	HIF1A	COPA	TMEM163	CD74	COPA->CD74	HIF1A->TMEM163	0.6984387089755874	dx
AIF1:CALM2->GPNMB:KCNQ1	0.173076551132505	0.147651439690032	1.17219684072061	0.241118036532397	AIF1	CALM2	GPNMB	KCNQ1	CALM2->KCNQ1	AIF1->GPNMB	0.6849595177926692	dx
HIF1A:SPP1->HIF1A:ITGA9_ITGB1	0.172929968976665	0.0724546061511975	2.38673533903139	0.0169987236952083	HIF1A	SPP1	HIF1A	ITGA9_ITGB1	SPP1->ITGA9_ITGB1	HIF1A->HIF1A	0.4665205280796056	dx
PICALM:MAML2->IFI44L:NOTCH2	0.172815347082836	0.0812253542037578	2.12760349002998	0.0333699726283094	PICALM	MAML2	IFI44L	NOTCH2	MAML2->NOTCH2	PICALM->IFI44L	0.5806517102845987	dx
CD163:MAML2->TMEM163:NOTCH2	0.172661472898136	0.0744418296958106	2.31941468397106	0.0203725622161705	CD163	MAML2	TMEM163	NOTCH2	MAML2->NOTCH2	CD163->TMEM163	0.8200723001885574	dx
CD163:SPP1->HIF1A:ITGA9_ITGB1	0.172597675334386	0.0481998935105222	3.58087254480568	0.0003424486847477	CD163	SPP1	HIF1A	ITGA9_ITGB1	SPP1->ITGA9_ITGB1	CD163->HIF1A	0.061584289870376	dx
GPNMB:SPP1->CD163:ITGA4_ITGB1	0.172325234809059	0.0356534697979772	4.83333700157386	1.34263216059297e-06	GPNMB	SPP1	CD163	ITGA4_ITGB1	SPP1->ITGA4_ITGB1	GPNMB->CD163	2.8148977711742265e-05	dx
GPNMB:HMGB1->PICALM:HAVCR2	0.17191720198895	0.0393893861511285	4.36455651604575	1.27380915105231e-05	GPNMB	HMGB1	PICALM	HAVCR2	HMGB1->HAVCR2	GPNMB->PICALM	0.0001430381525869	dx
CD163:HSP90B1->CD163:TLR2	0.171880248392368	0.123609914261854	1.39050536050255	0.164375472668605	CD163	HSP90B1	CD163	TLR2	HSP90B1->TLR2	CD163->CD163	0.7219654546190906	dx
IFI44L:LGALS9->ERN1:HAVCR2	0.171848388225547	0.079018005082122	2.17480038944223	0.0296450779038809	IFI44L	LGALS9	ERN1	HAVCR2	LGALS9->HAVCR2	IFI44L->ERN1	0.3497907785785062	dx
GPNMB:C3->GPNMB:ITGAM	0.171492015851966	0.0711588926986272	2.40998713369909	0.0159530831057683	GPNMB	C3	GPNMB	ITGAM	C3->ITGAM	GPNMB->GPNMB	0.1010371400748518	dx
CD163:HMGB1->GPNMB:HAVCR2	0.171289789833967	0.0454450348350272	3.76916401221336	0.0001637952344647	CD163	HMGB1	GPNMB	HAVCR2	HMGB1->HAVCR2	CD163->GPNMB	0.0021371378211108	dx
FRMD4A:C3->FRMD4A:CD81	0.171258259845664	0.102678838648329	1.66790218997526	0.0953351448765185	FRMD4A	C3	FRMD4A	CD81	C3->CD81	FRMD4A->FRMD4A	0.7473398713308691	dx
CD163:ADAM17->CD163:RHBDF2	0.170690441539579	0.0764497147414842	2.23271521832058	0.0255677302388667	CD163	ADAM17	CD163	RHBDF2	ADAM17->RHBDF2	CD163->CD163	0.4169119013627004	dx
PICALM:TGFB1->CD163:LPP	0.170598832868365	0.1069312878792	1.59540613651908	0.11062144465443	PICALM	TGFB1	CD163	LPP	TGFB1->LPP	PICALM->CD163	0.4266449069700587	dx
CD163:HSP90B1->HIF1A:TLR2	0.17058860353829	0.099086669509238	1.72161002467023	0.0851401860022169	CD163	HSP90B1	HIF1A	TLR2	HSP90B1->TLR2	CD163->HIF1A	0.5349449188122859	dx
HIF1A:PSAP->CD163:LRP1	0.17056567211653	0.129708775425601	1.31498945662596	0.188513445925691	HIF1A	PSAP	CD163	LRP1	PSAP->LRP1	HIF1A->CD163	0.6934616257355751	dx
GPNMB:GRN->CD163:TNFRSF1B	0.170291253043547	0.0349483440784385	4.8726558449048	1.10107936239396e-06	GPNMB	GRN	CD163	TNFRSF1B	GRN->TNFRSF1B	GPNMB->CD163	2.390915186912599e-05	dx
GPNMB:B2M->GPNMB:LILRB1	0.170270109170667	0.0700997530816448	2.42896874361817	0.0151418376580704	GPNMB	B2M	GPNMB	LILRB1	B2M->LILRB1	GPNMB->GPNMB	0.0989266726993932	dx
HIST:GNAS->GPNMB:ADCY7	0.170179837325205	0.0654520007228863	2.60007082206273	0.0093204522767654	HIST	GNAS	GPNMB	ADCY7	GNAS->ADCY7	HIST->GPNMB	0.1207112233893275	dx
IFI44L:HLA-DMA->CD163:CD4	0.169647898430157	0.0830402689802835	2.04295940407463	0.0410564569591609	IFI44L	HLA-DMA	CD163	CD4	HLA-DMA->CD4	IFI44L->CD163	0.7195795498448941	dx
CD163:C1QB->HIF1A:LRP1	0.169429098400074	0.0636258594137422	2.6628968152449	0.007747116615217	CD163	C1QB	HIF1A	LRP1	C1QB->LRP1	CD163->HIF1A	0.2500501880703568	dx
PICALM:GNAI2->GPNMB:P2RY12	0.169319856098547	0.0483678411309602	3.50067011757043	0.0004640899286686	PICALM	GNAI2	GPNMB	P2RY12	GNAI2->P2RY12	PICALM->GPNMB	0.0036817801007708	dx
GPNMB:APOE->FRMD4A:SCARB1	0.169291393481349	0.0441322893731529	3.8359984466234	0.0001250551977177	GPNMB	APOE	FRMD4A	SCARB1	APOE->SCARB1	GPNMB->FRMD4A	0.0045019871178372	dx
HIST:C3->HIST:CD81	0.169223207693166	0.0884692893167715	1.91279040444474	0.055774890064783	HIST	C3	HIST	CD81	C3->CD81	HIST->HIST	0.5634209233662825	dx
HIST:SPP1->PICALM:ITGAV_ITGB1	0.169134024114332	0.0703813567403459	2.40310832225512	0.016256371233827	HIST	SPP1	PICALM	ITGAV_ITGB1	SPP1->ITGAV_ITGB1	HIST->PICALM	0.2095265625693257	dx
PICALM:HMGB1->GPNMB:HAVCR2	0.168886555152248	0.0422460383134891	3.99768976913329	6.39637064672722e-05	PICALM	HMGB1	GPNMB	HAVCR2	HMGB1->HAVCR2	PICALM->GPNMB	0.0006343067558004	dx
TMEM163:PSAP->GPNMB:SORT1	0.168681085415333	0.0824398056543694	2.04611211873221	0.0407453409441245	TMEM163	PSAP	GPNMB	SORT1	PSAP->SORT1	TMEM163->GPNMB	0.609472500915637	dx
HIST:SPP1->PICALM:ITGA9_ITGB1	0.168437369373526	0.0675209894507088	2.4945927295169	0.0126101772914105	HIST	SPP1	PICALM	ITGA9_ITGB1	SPP1->ITGA9_ITGB1	HIST->PICALM	0.189341214255721	dx
PICALM:SPP1->HIF1A:ITGA9_ITGB1	0.168412658517071	0.0604038395695105	2.78811181072798	0.0053016242481017	PICALM	SPP1	HIF1A	ITGA9_ITGB1	SPP1->ITGA9_ITGB1	PICALM->HIF1A	0.1806086660519979	dx
FRMD4A:CALM1->HIST:KCNQ3	0.168385464861655	0.0981981481009432	1.71475193899341	0.0863907165215942	FRMD4A	CALM1	HIST	KCNQ3	CALM1->KCNQ3	FRMD4A->HIST	0.805641579002808	dx
GPNMB:ADAM10->PICALM:NOTCH2	0.168241204166279	0.0305090076834103	5.51447644289532	3.49819756966422e-08	GPNMB	ADAM10	PICALM	NOTCH2	ADAM10->NOTCH2	GPNMB->PICALM	7.85636870853756e-07	dx
HIF1A:TGFB1->GPNMB:LPP	0.168173320256398	0.0671612977830452	2.5040213010722	0.0122790641321517	HIF1A	TGFB1	GPNMB	LPP	TGFB1->LPP	HIF1A->GPNMB	0.2087440902465789	dx
HIST:LRPAP1->PICALM:SORL1	0.16812761546257	0.0907951424351216	1.85172478343439	0.064065353300543	HIST	LRPAP1	PICALM	SORL1	LRPAP1->SORL1	HIST->PICALM	0.4436764765888351	dx
GPNMB:GAS6->GPNMB:AXL	0.168094491832114	0.0339181619278884	4.95588446654305	7.20019931995697e-07	GPNMB	GAS6	GPNMB	AXL	GAS6->AXL	GPNMB->GPNMB	2.352065111185944e-05	dx
GPNMB:LGALS9->GPNMB:PTPRC	0.168087731179999	0.0658048245987222	2.55433750040363	0.0106390076906021	GPNMB	LGALS9	GPNMB	PTPRC	LGALS9->PTPRC	GPNMB->GPNMB	0.0793299921277504	dx
HIF1A:HMGB1->GPNMB:TLR2	0.168027061120391	0.0629176253324892	2.67058809407458	0.0075718499881393	HIF1A	HMGB1	GPNMB	TLR2	HMGB1->TLR2	HIF1A->GPNMB	0.1824286679162113	dx
FRMD4A:MAML2->PICALM:NOTCH2	0.167674493432076	0.06681669153545	2.50947015751468	0.0120912431762685	FRMD4A	MAML2	PICALM	NOTCH2	MAML2->NOTCH2	FRMD4A->PICALM	0.3328031015245771	dx
CD163:NAMPT->HIF1A:INSR	0.1676554448044	0.0540430571990544	3.10225685765485	0.0019205124092537	CD163	NAMPT	HIF1A	INSR	NAMPT->INSR	CD163->HIF1A	0.1201667466330408	dx
AIF1:HLA-DRA->ERN1:CD4	0.167345177531196	0.230915944600403	0.724701699662985	0.46863505219212	AIF1	HLA-DRA	ERN1	CD4	HLA-DRA->CD4	AIF1->ERN1	0.9531791087380836	dx
CD163:GAS6->GPNMB:AXL	0.167324479036237	0.0350011867383562	4.78053730826428	1.74827309767447e-06	CD163	GAS6	GPNMB	AXL	GAS6->AXL	CD163->GPNMB	4.165450684893955e-05	dx
HIST:C3->PICALM:ITGAX	0.167252275336887	0.128294780862599	1.30365611299505	0.192350859293253	HIST	C3	PICALM	ITGAX	C3->ITGAX	HIST->PICALM	0.6237728434633425	dx
PICALM:ADAM10->HIF1A:AXL	0.16692573812208	0.0538609697177175	3.09919667241285	0.0019404616184391	PICALM	ADAM10	HIF1A	AXL	ADAM10->AXL	PICALM->HIF1A	0.1239469858777975	dx
HIF1A:APP->GPNMB:CD74	0.166519496118956	0.0687632858560707	2.42163378386978	0.015450912571141	HIF1A	APP	GPNMB	CD74	APP->CD74	HIF1A->GPNMB	0.2176837081717419	dx
TMEM163:C3->GPNMB:CD81	0.166299097710645	0.0907989923062394	1.83150818623366	0.0670247269625026	TMEM163	C3	GPNMB	CD81	C3->CD81	TMEM163->GPNMB	0.609472500915637	dx
HIST:MAML2->IFI44L:NOTCH2	0.16621258225524	0.0678873431551421	2.44835892127044	0.0143508618281777	HIST	MAML2	IFI44L	NOTCH2	MAML2->NOTCH2	HIST->IFI44L	0.5663070859888585	dx
CD163:C3->GPNMB:ITGAM	0.166184962125935	0.0565177397668591	2.94040354075488	0.0032778504219269	CD163	C3	GPNMB	ITGAM	C3->ITGAM	CD163->GPNMB	0.0227374940660245	dx
CD163:HMGB1->HIF1A:CD163	0.165985143675151	0.0688812954165713	2.40972738203205	0.0159644445860017	CD163	HMGB1	HIF1A	CD163	HMGB1->CD163	CD163->HIF1A	0.319288891720034	dx
PICALM:C3->CD163:C3AR1	0.165867423997107	0.0606980812993436	2.73266337990325	0.0062824504138642	PICALM	C3	CD163	C3AR1	C3->C3AR1	PICALM->CD163	0.1005192066218272	dx
CD163:COPA->PICALM:CD74	0.165677455900305	0.0828260836925081	2.00030532066906	0.0454673048449364	CD163	COPA	PICALM	CD74	COPA->CD74	CD163->PICALM	0.3739842746485765	dx
FRMD4A:ENTPD1->GPNMB:TMIGD3	0.165497851860629	0.056637922029794	2.9220325522107	0.0034775519267429	FRMD4A	ENTPD1	GPNMB	TMIGD3	ENTPD1->TMIGD3	FRMD4A->GPNMB	0.04028711100038	dx
CD163:ENTPD1->GPNMB:TMIGD3	0.165437067072935	0.0481704610432782	3.43440904425431	0.0005938473295291	CD163	ENTPD1	GPNMB	TMIGD3	ENTPD1->TMIGD3	CD163->GPNMB	0.0057092690628411	dx
TMEM163:C1QB->HIF1A:LRP1	0.165360140754808	0.0595717001860908	2.77581704464123	0.0055063184125585	TMEM163	C1QB	HIF1A	LRP1	C1QB->LRP1	TMEM163->HIF1A	0.4106773406404134	dx
MKI67:FADD->MKI67:TRAF2	0.165278206654107	0.0875268853844649	1.88831358419892	0.0589838647262162	MKI67	FADD	MKI67	TRAF2	FADD->TRAF2	MKI67->MKI67	0.8254697187435931	dx
HIST:COPA->GPNMB:CD74	0.165076700819026	0.0520527349150421	3.1713357826146	0.0015173963421452	HIST	COPA	GPNMB	CD74	COPA->CD74	HIST->GPNMB	0.0643444182690383	dx
GPNMB:ADAM10->PICALM:IL6R	0.16480038718542	0.0463149871077621	3.55825182034435	0.0003733313076521	GPNMB	ADAM10	PICALM	IL6R	ADAM10->IL6R	GPNMB->PICALM	0.0028341630256969	dx
HIST:GNAS->HIST:ADCY7	0.164644362178639	0.0674934318033769	2.43941310701586	0.0147111401410078	HIST	GNAS	HIST	ADCY7	GNAS->ADCY7	HIST->HIST	0.4614652381074025	dx
ERN1:TNFSF13B->CCL3:HLA-DPB1	0.16455907207662	0.0747809413854295	2.20054828179367	0.0277680183337898	ERN1	TNFSF13B	CCL3	HLA-DPB1	TNFSF13B->HLA-DPB1	ERN1->CCL3	0.9165343851381872	dx
ERN1:C3->GPNMB:CD46	0.164259235972244	0.131653693358026	1.24766143495533	0.212155069912838	ERN1	C3	GPNMB	CD46	C3->CD46	ERN1->GPNMB	0.9078974328716168	dx
PICALM:HSP90B1->CD163:TLR2	0.164132882682451	0.0969752823139802	1.69252286527027	0.0905463242162972	PICALM	HSP90B1	CD163	TLR2	HSP90B1->TLR2	PICALM->CD163	0.4199142549329627	dx
GPNMB:ADAM10->HIST:TSPAN14	0.164067469045239	0.070803031580006	2.31723791176718	0.0204907753858621	GPNMB	ADAM10	HIST	TSPAN14	ADAM10->TSPAN14	GPNMB->HIST	0.1714167563205426	dx
GPNMB:PSAP->TMEM163:SORT1	0.164025607155537	0.0841182565204815	1.94994064238123	0.0511831942524209	GPNMB	PSAP	TMEM163	SORT1	PSAP->SORT1	GPNMB->TMEM163	0.6037721247924465	dx
GPNMB:ADAM17->CD163:ITGB1	0.164008680471523	0.0319934784036977	5.12631600734504	2.95466525024513e-07	GPNMB	ADAM17	CD163	ITGB1	ADAM17->ITGB1	GPNMB->CD163	7.810593357169735e-06	dx
FRMD4A:C3->PICALM:CD81	0.163763613100648	0.100245080244507	1.63363242067554	0.10233605604997	FRMD4A	C3	PICALM	CD81	C3->CD81	FRMD4A->PICALM	0.5199712128777836	dx
HIF1A:GPC3->CD163:CD81	0.163593347306439	0.0542980698226264	3.01287592433476	0.0025878469880489	HIF1A	GPC3	CD163	CD81	GPC3->CD81	HIF1A->CD163	0.1594113744638122	dx
AIF1:CALM2->CD163:KCNQ1	0.163214118452317	0.167023960359384	0.977189848098023	0.328475172961468	AIF1	CALM2	CD163	KCNQ1	CALM2->KCNQ1	AIF1->CD163	0.7941559742411373	dx
HIST:SPP1->GPNMB:ITGAV_ITGB5	0.162598658291968	0.062884954728122	2.58565278443707	0.0097194785911707	HIST	SPP1	GPNMB	ITGAV_ITGB5	SPP1->ITGAV_ITGB5	HIST->GPNMB	0.1228819793312295	dx
HIF1A:GAS6->CD163:MERTK	0.162583580343023	0.0762766392286624	2.13149900136042	0.0330480546276298	HIF1A	GAS6	CD163	MERTK	GAS6->MERTK	HIF1A->CD163	0.4787065393770266	dx
FRMD4A:MAML2->HIST:NOTCH2	0.16254340461773	0.0652234732050006	2.49209980135293	0.0126990349250151	FRMD4A	MAML2	HIST	NOTCH2	MAML2->NOTCH2	FRMD4A->HIST	0.7742110163759898	dx
GPNMB:TGFB1->TMEM163:LPP	0.162457769020672	0.0825067973703702	1.96902284658323	0.048950467587224	GPNMB	TGFB1	TMEM163	LPP	TGFB1->LPP	GPNMB->TMEM163	0.5996432279434941	dx
HIST:C3->GPNMB:NRP1	0.162396609394368	0.0653535393649646	2.48489387066659	0.0129590062412613	HIST	C3	GPNMB	NRP1	C3->NRP1	HIST->GPNMB	0.1441137612999445	dx
GPNMB:HMGB1->GPNMB:CD163	0.162067491084018	0.0471512788433328	3.43718124003618	0.0005878021392303	GPNMB	HMGB1	GPNMB	CD163	HMGB1->CD163	GPNMB->GPNMB	0.0085794099470635	dx
HIF1A:C3->HIF1A:CD81	0.161961390468374	0.0600133005808806	2.69875825693167	0.0069598712795157	HIF1A	C3	HIF1A	CD81	C3->CD81	HIF1A->HIF1A	0.3094658180556111	dx
PICALM:C3->AIF1:CD81	0.161863229072601	0.0874749160832184	1.85039593428833	0.0642565045779214	PICALM	C3	AIF1	CD81	C3->CD81	PICALM->AIF1	0.6405520923966194	dx
HIST:APOE->FRMD4A:LRP1	0.16182506814179	0.0634360660901324	2.55099469616957	0.0107415960464683	HIST	APOE	FRMD4A	LRP1	APOE->LRP1	HIST->FRMD4A	0.5956989307715342	dx
HIF1A:HMGB1->TMEM163:TLR2	0.161711642488703	0.0627857164311629	2.57561196527877	0.0100062870706919	HIF1A	HMGB1	TMEM163	TLR2	HMGB1->TLR2	HIF1A->TMEM163	0.6984387089755874	dx
HIF1A:APOE->FRMD4A:LRP1	0.161680342679049	0.0637221149555325	2.53727207252734	0.0111720091089535	HIF1A	APOE	FRMD4A	LRP1	APOE->LRP1	HIF1A->FRMD4A	0.8742809702439084	dx
HIST:APOE->HIF1A:LRP1	0.161623873355102	0.0623980040734695	2.59020902599385	0.0095917671014911	HIST	APOE	HIF1A	LRP1	APOE->LRP1	HIST->HIF1A	0.4847967412441432	dx
HIF1A:SPP1->PICALM:ITGA9_ITGB1	0.161558597808855	0.0648122781645488	2.4927159233422	0.012677022540398	HIF1A	SPP1	PICALM	ITGA9_ITGB1	SPP1->ITGA9_ITGB1	HIF1A->PICALM	0.37831057300972	dx
GPNMB:TGFB1->CD163:ITGB1	0.161390045328534	0.0308537012030431	5.23081637001838	1.6876308634944e-07	GPNMB	TGFB1	CD163	ITGB1	TGFB1->ITGB1	GPNMB->CD163	4.8860931666885485e-06	dx
GPNMB:C3->AIF1:CD81	0.161380008322483	0.0633599652423983	2.54703435687009	0.0108642736364227	GPNMB	C3	AIF1	CD81	C3->CD81	GPNMB->AIF1	0.3693844169137846	dx
MKI67:LRPAP1->GPNMB:SORL1	0.161136656254123	0.0670612218000589	2.40282911537979	0.0162687878094872	MKI67	LRPAP1	GPNMB	SORL1	LRPAP1->SORL1	MKI67->GPNMB	0.5201569900679376	dx
CD163:TGFB1->CD163:TGFBR1_TGFBR2	0.160917702989137	0.0579878140104434	2.77502619705852	0.0055197261437493	CD163	TGFB1	CD163	TGFBR1_TGFBR2	TGFB1->TGFBR1_TGFBR2	CD163->CD163	0.1994001069429434	dx
GPNMB:GRN->GPNMB:TNFRSF1B	0.160913617209678	0.0331745933937177	4.85050759477132	1.23145918188101e-06	GPNMB	GRN	GPNMB	TNFRSF1B	GRN->TNFRSF1B	GPNMB->GPNMB	3.672960864219012e-05	dx
HIST:SPP1->CD163:ITGAV_ITGB1	0.160842066532716	0.0819500227733065	1.96268483021223	0.0496828068704511	HIST	SPP1	CD163	ITGAV_ITGB1	SPP1->ITGAV_ITGB1	HIST->CD163	0.4759366245191144	dx
GPNMB:ADAM10->FRMD4A:AXL	0.160792821411727	0.062890762833111	2.55670012841809	0.0105670267354529	GPNMB	ADAM10	FRMD4A	AXL	ADAM10->AXL	GPNMB->FRMD4A	0.0965226919715996	dx
CCL3:CD14->ERN1:ITGB2	0.160550661223883	0.179807769074477	0.892901691902883	0.371909820991954	CCL3	CD14	ERN1	ITGB2	CD14->ITGB2	CCL3->ERN1	0.9217351491526254	dx
HIST:LRPAP1->HIST:SORL1	0.160365484092781	0.0849841504509136	1.88700461488295	0.05915970494188	HIST	LRPAP1	HIST	SORL1	LRPAP1->SORL1	HIST->HIST	0.5780194122190242	dx
GPNMB:APP->HIST:CD74	0.160217299622696	0.0587526383275372	2.72698050987104	0.0063916814323749	GPNMB	APP	HIST	CD74	APP->CD74	GPNMB->HIST	0.0938567957701366	dx
HIST:RNASE2->FRMD4A:TLR2	0.159878916485138	0.0764071648094038	2.09245974358495	0.0363974092636533	HIST	RNASE2	FRMD4A	TLR2	RNASE2->TLR2	HIST->FRMD4A	0.716709951342101	dx
GPNMB:LRPAP1->HIF1A:SORL1	0.159830037148846	0.0691425331911207	2.31160227680769	0.0207996110572501	GPNMB	LRPAP1	HIF1A	SORL1	LRPAP1->SORL1	GPNMB->HIF1A	0.1833891245359109	dx
MKI67:RNASE2->PICALM:TLR2	0.159416416268648	0.173966846126704	0.91636090334443	0.359477634189717	MKI67	RNASE2	PICALM	TLR2	RNASE2->TLR2	MKI67->PICALM	0.8838318523026315	dx
TMEM163:RPS19->ERN1:C5AR1	0.159414510792801	0.126820265306487	1.25701133338227	0.208749531716159	TMEM163	RPS19	ERN1	C5AR1	RPS19->C5AR1	TMEM163->ERN1	0.5020866949812065	dx
HIF1A:TGFB1->PICALM:LPP	0.159405116235151	0.078000275996867	2.04364810505996	0.040988323338509	HIF1A	TGFB1	PICALM	LPP	TGFB1->LPP	HIF1A->PICALM	0.4701109738008583	dx
CD163:SEMA4C->ERN1:PLXNB2	0.15912637120583	0.0868304769945638	1.83260966326135	0.0668606400691296	CD163	SEMA4C	ERN1	PLXNB2	SEMA4C->PLXNB2	CD163->ERN1	0.8241161037983653	dx
HIST:SPP1->CD163:ITGA9_ITGB1	0.159112249119952	0.0839701150969918	1.89486758397514	0.0581099466929318	HIST	SPP1	CD163	ITGA9_ITGB1	SPP1->ITGA9_ITGB1	HIST->CD163	0.501533539918996	dx
PICALM:GNAS->CD163:ADCY7	0.15870951904288	0.0739775310089252	2.14537464116952	0.0319229049638892	PICALM	GNAS	CD163	ADCY7	GNAS->ADCY7	PICALM->CD163	0.2724975970258046	dx
GPNMB:GAS6->CD163:AXL	0.158595876479641	0.0320692990872348	4.94541137454325	7.59832336246557e-07	GPNMB	GAS6	CD163	AXL	GAS6->AXL	GPNMB->CD163	1.7768386939919487e-05	dx
FRMD4A:SPP1->PICALM:ITGAV_ITGB1	0.158381387245383	0.0645176474081074	2.45485372774892	0.0140941924471421	FRMD4A	SPP1	PICALM	ITGAV_ITGB1	SPP1->ITGAV_ITGB1	FRMD4A->PICALM	0.3328031015245771	dx
MKI67:LRPAP1->MKI67:SORL1	0.15832801332814	0.0657985355541502	2.40625436409357	0.0161170385028092	MKI67	LRPAP1	MKI67	SORL1	LRPAP1->SORL1	MKI67->MKI67	0.8254697187435931	dx
TMEM163:MAML2->PICALM:NOTCH2	0.158069909982567	0.059450348549084	2.65885589976079	0.007840649009528	TMEM163	MAML2	PICALM	NOTCH2	MAML2->NOTCH2	TMEM163->PICALM	0.4730524902415227	dx
GPNMB:TIMP2->GPNMB:ITGB1	0.157980397266175	0.042557333166983	3.71217803160514	0.0002054833654478	GPNMB	TIMP2	GPNMB	ITGB1	TIMP2->ITGB1	GPNMB->GPNMB	0.0035240397174297	dx
HIST:TGFB1->GPNMB:LPP	0.157919794830608	0.0916596831029565	1.7228926555771	0.0849079387407467	HIST	TGFB1	GPNMB	LPP	TGFB1->LPP	HIST->GPNMB	0.3512637652415127	dx
TMEM163:PSAP->HIF1A:LRP1	0.157722890375326	0.0628601956424644	2.509105941579	0.0121037177483689	TMEM163	PSAP	HIF1A	LRP1	PSAP->LRP1	TMEM163->HIF1A	0.4569153450009259	dx
FRMD4A:SPP1->PICALM:ITGA9_ITGB1	0.15757130017596	0.0658821111940046	2.39171601092072	0.016769812546913	FRMD4A	SPP1	PICALM	ITGA9_ITGB1	SPP1->ITGA9_ITGB1	FRMD4A->PICALM	0.3328031015245771	dx
GPNMB:GNAS->CD163:TSHR	0.157424812383446	0.0432515956174418	3.63974577437236	0.0002729073470351	GPNMB	GNAS	CD163	TSHR	GNAS->TSHR	GPNMB->CD163	0.0027654611166223	dx
GPNMB:APOE->HIST:SCARB1	0.157187712035618	0.0378808585417235	4.14952876166957	3.3316042674732e-05	GPNMB	APOE	HIST	SCARB1	APOE->SCARB1	GPNMB->HIST	0.0045180260886164	dx
GPNMB:ALCAM->PICALM:NRP1	0.156953229436648	0.0345519642738157	4.54252696584291	5.55838836937446e-06	GPNMB	ALCAM	PICALM	NRP1	ALCAM->NRP1	GPNMB->PICALM	6.809025752483714e-05	dx
ERN1:CD99->IFI44L:CD81	0.15671772640291	0.0913148032178774	1.71623571294329	0.0861189092161526	ERN1	CD99	IFI44L	CD81	CD99->CD81	ERN1->IFI44L	0.3966321593476324	dx
AIF1:CALR->ERN1:LRP1	0.156603404242524	0.104156953421455	1.50353288089036	0.13270168449057	AIF1	CALR	ERN1	LRP1	CALR->LRP1	AIF1->ERN1	0.9531791087380836	dx
FRMD4A:CD14->ERN1:ITGB2	0.156492751737116	0.0927292941843284	1.68763014011557	0.091482249759155	FRMD4A	CD14	ERN1	ITGB2	CD14->ITGB2	FRMD4A->ERN1	0.9481567180105644	dx
CD163:APOE->CD163:SCARB1	0.156374166443238	0.0465128856969662	3.36195366294887	0.0007739310965949	CD163	APOE	CD163	SCARB1	APOE->SCARB1	CD163->CD163	0.050292232798998	dx
HSPA1A:F13A1->CD163:ITGA9	0.156334377995726	0.0524175286363134	2.9824828080014	0.0028592070621525	HSPA1A	F13A1	CD163	ITGA9	F13A1->ITGA9	HSPA1A->CD163	0.8105852021202338	dx
CD163:ADAM10->CD163:TSPAN14	0.156056662545925	0.0611177130162797	2.55337863352899	0.0106683451622333	CD163	ADAM10	CD163	TSPAN14	ADAM10->TSPAN14	CD163->CD163	0.2802865228986749	dx
GPNMB:PDGFB->PICALM:LRP1	0.155958647072297	0.0439704550022272	3.54689636630771	0.0003897978926677	GPNMB	PDGFB	PICALM	LRP1	PDGFB->LRP1	GPNMB->PICALM	0.0029180703353873	dx
MKI67:LRPAP1->PICALM:SORL1	0.155874564795026	0.0765992572097975	2.03493572226296	0.0418573410318115	MKI67	LRPAP1	PICALM	SORL1	LRPAP1->SORL1	MKI67->PICALM	0.8747882512553108	dx
PICALM:ALCAM->GPNMB:NRP1	0.155791094186435	0.0291180438670777	5.35032830150313	8.77948148638903e-08	PICALM	ALCAM	GPNMB	NRP1	ALCAM->NRP1	PICALM->GPNMB	1.8169709510961648e-06	dx
GPNMB:CALM1->PICALM:PTPRA	0.155779621885824	0.0336420508873485	4.63050312858325	3.64778271041888e-06	GPNMB	CALM1	PICALM	PTPRA	CALM1->PTPRA	GPNMB->PICALM	4.915387202289441e-05	dx
MKI67:TGFB1->GPNMB:LPP	0.155712927130357	0.0653358153286202	2.38327058975488	0.0171595760627313	MKI67	TGFB1	GPNMB	LPP	TGFB1->LPP	MKI67->GPNMB	0.5201569900679376	dx
GPNMB:ADAM10->PICALM:NRCAM	0.1556827527455	0.0460659233308606	3.37956436099924	0.0007260080645409	GPNMB	ADAM10	PICALM	NRCAM	ADAM10->NRCAM	GPNMB->PICALM	0.0052880857673992	dx
PICALM:APOE->HIST:ABCA1	0.155671068834193	0.0404702949123206	3.84655138222876	0.0001197920180363	PICALM	APOE	HIST	ABCA1	APOE->ABCA1	PICALM->HIST	0.0130928479695666	dx
FRMD4A:C3->CD163:CD81	0.155663495705892	0.0935979992545842	1.66310708504026	0.0962910019234616	FRMD4A	C3	CD163	CD81	C3->CD81	FRMD4A->CD163	0.8782058553812685	dx
PICALM:CALM1->GPNMB:KCNQ1	0.155571030075358	0.0332571872294227	4.67781682804865	2.89945369954876e-06	PICALM	CALM1	GPNMB	KCNQ1	CALM1->KCNQ1	PICALM->GPNMB	4.452064390274869e-05	dx
CD163:SPP1->HIF1A:ITGAV_ITGB1	0.155447691691955	0.0593148948893096	2.6207193316627	0.0087744467355439	CD163	SPP1	HIF1A	ITGAV_ITGB1	SPP1->ITGAV_ITGB1	CD163->HIF1A	0.2500501880703568	dx
PICALM:C3->HIST:CD81	0.155325760057435	0.0925920882073102	1.67752734671743	0.0934394065050506	PICALM	C3	HIST	CD81	C3->CD81	PICALM->HIST	0.4893319531179457	dx
HIF1A:C3->PICALM:LRP1	0.155080340016595	0.0912194162204236	1.70008038246877	0.089115806756067	HIF1A	C3	PICALM	LRP1	C3->LRP1	HIF1A->PICALM	0.5271903515464175	dx
HIF1A:PSAP->IFI44L:SORT1	0.154974036500009	0.0742204827371111	2.08802248092251	0.0367958068253605	HIF1A	PSAP	IFI44L	SORT1	PSAP->SORT1	HIF1A->IFI44L	0.626573506211799	dx
AIF1:SPP1->HIF1A:ITGA9_ITGB1	0.154729158171257	0.0556735832102455	2.77922039950148	0.0054489540235683	AIF1	SPP1	HIF1A	ITGA9_ITGB1	SPP1->ITGA9_ITGB1	AIF1->HIF1A	0.5002139793635699	dx
GPNMB:APOE->TMEM163:LRP1	0.154455414777164	0.0682794252185908	2.26210771814039	0.0236907488670217	GPNMB	APOE	TMEM163	LRP1	APOE->LRP1	GPNMB->TMEM163	0.4847374808509131	dx
HIF1A:TGFB1->CD163:LPP	0.154361620300225	0.0830768508660612	1.85805815568395	0.0631607561938476	HIF1A	TGFB1	CD163	LPP	TGFB1->LPP	HIF1A->CD163	0.5778090913044863	dx
HIF1A:HMGB1->HIF1A:TLR2	0.154350475895563	0.0876053287860498	1.76188455696021	0.0780888043294266	HIF1A	HMGB1	HIF1A	TLR2	HMGB1->TLR2	HIF1A->HIF1A	0.6172823847385527	dx
HIST:GAS6->GPNMB:MERTK	0.154329665771332	0.0514272124355541	3.00093391149151	0.0026915297415681	HIST	GAS6	GPNMB	MERTK	GAS6->MERTK	HIST->GPNMB	0.071460114638633	dx
GPNMB:MAML2->IFI44L:NOTCH2	0.154015471579131	0.0758146643057471	2.03147336982215	0.0422069982797021	GPNMB	MAML2	IFI44L	NOTCH2	MAML2->NOTCH2	GPNMB->IFI44L	0.8223302154620209	dx
GPNMB:TGFB1->HIST:TGFBR1_TGFBR2	0.15392523354923	0.0462584430860667	3.32750571096485	0.0008762719303893	GPNMB	TGFB1	HIST	TGFBR1_TGFBR2	TGFB1->TGFBR1_TGFBR2	GPNMB->HIST	0.0271644298420683	dx
GPNMB:APOE->HIST:ABCA1	0.153911677780306	0.0450511353734559	3.41637733443208	0.0006346024686202	GPNMB	APOE	HIST	ABCA1	APOE->ABCA1	GPNMB->HIST	0.0208298927935336	dx
AIF1:HLA-DMA->HIST:CD4	0.153906493286203	0.0978075267729214	1.57356492249851	0.115588068047594	AIF1	HLA-DMA	HIST	CD4	HLA-DMA->CD4	AIF1->HIST	0.697833632423928	dx
GPNMB:SPP1->HIST:ITGAV_ITGB5	0.153816738501566	0.0517102303631957	2.97459008442252	0.0029338029920348	GPNMB	SPP1	HIST	ITGAV_ITGB5	SPP1->ITGAV_ITGB5	GPNMB->HIST	0.0562806835350228	dx
GPNMB:GNAS->HIF1A:ADCY7	0.153764123145839	0.0555484181667629	2.76810984399629	0.0056382448982816	GPNMB	GNAS	HIF1A	ADCY7	GNAS->ADCY7	GPNMB->HIF1A	0.0996059484321338	dx
FRMD4A:HSP90B1->GPNMB:TLR2	0.153716819631039	0.0584980710524981	2.62772458758664	0.0085958078748964	FRMD4A	HSP90B1	GPNMB	TLR2	HSP90B1->TLR2	FRMD4A->GPNMB	0.0879637672531064	dx
MKI67:LRPAP1->HIST:SORL1	0.153636068569418	0.0717755995552636	2.14050554117804	0.0323139334731338	MKI67	LRPAP1	HIST	SORL1	LRPAP1->SORL1	MKI67->HIST	0.6215886471599646	dx
CD163:F13A1->GPNMB:ITGA9	0.153479974747163	0.0518305531629134	2.96118728011153	0.0030645552949565	CD163	F13A1	GPNMB	ITGA9	F13A1->ITGA9	CD163->GPNMB	0.0221713371807199	dx
HIST:COPA->HIST:CD74	0.153444340450811	0.070368675530877	2.18057735623405	0.0292146914714286	HIST	COPA	HIST	CD74	COPA->CD74	HIST->HIST	0.5023257006931476	dx
CD163:MAML2->IFI44L:NOTCH2	0.153397202990435	0.0771502237906685	1.98829239182309	0.046779361745147	CD163	MAML2	IFI44L	NOTCH2	MAML2->NOTCH2	CD163->IFI44L	0.8390388878914129	dx
HIF1A:LRPAP1->HIST:SORL1	0.153296418977538	0.0814902462021222	1.88116279091014	0.059949777608595	HIF1A	LRPAP1	HIST	SORL1	LRPAP1->SORL1	HIF1A->HIST	0.7682363705883559	dx
FRMD4A:GPC3->GPNMB:IGF1R	0.15328239938564	0.0521480809042813	2.93936798301346	0.0032888234501664	FRMD4A	GPC3	GPNMB	IGF1R	GPC3->IGF1R	FRMD4A->GPNMB	0.0395948548706307	dx
HIST:ADAM10->GPNMB:TSPAN14	0.153057363124028	0.0656716688057066	2.33064525247344	0.0197720732338482	HIST	ADAM10	GPNMB	TSPAN14	ADAM10->TSPAN14	HIST->GPNMB	0.1874816229852391	dx
GPNMB:C1QB->HIF1A:LRP1	0.1530496187191	0.0509074681064179	3.00642763060152	0.0026433696651905	GPNMB	C1QB	HIF1A	LRP1	C1QB->LRP1	GPNMB->HIF1A	0.0781115736063792	dx
PICALM:CD99->ERN1:CD81	0.152999944316959	0.0549422379114896	2.78474176030903	0.005357036887577	PICALM	CD99	ERN1	CD81	CD99->CD81	PICALM->ERN1	0.6071308472587267	dx
PICALM:PSAP->FRMD4A:SORT1	0.152969706292726	0.106110439254746	1.44160845405118	0.149412862152924	PICALM	PSAP	FRMD4A	SORT1	PSAP->SORT1	PICALM->FRMD4A	0.754846230668418	dx
CD163:IL18->HIF1A:IL1RAPL1	0.152831089375326	0.0813025625318073	1.87978194802329	0.0601378016927719	CD163	IL18	HIF1A	IL1RAPL1	IL18->IL1RAPL1	CD163->HIF1A	0.4912160480988585	dx
HIF1A:APOE->GPNMB:SCARB1	0.15272085109308	0.0416310233103189	3.66843855733966	0.0002440363234919	HIF1A	APOE	GPNMB	SCARB1	APOE->SCARB1	HIF1A->GPNMB	0.0488719412916276	dx
HIF1A:LRPAP1->IFI44L:SORL1	0.152663622327629	0.0594701466848756	2.56706315416663	0.0102563930670975	HIF1A	LRPAP1	IFI44L	SORL1	LRPAP1->SORL1	HIF1A->IFI44L	0.5897426013581063	dx
HIF1A:NAMPT->PICALM:INSR	0.152158672607873	0.0454608490307999	3.34702663614542	0.0008168336127662	HIF1A	NAMPT	PICALM	INSR	NAMPT->INSR	HIF1A->PICALM	0.0765100817291007	dx
TMEM163:APOE->HIF1A:LRP1	0.151909536527315	0.052689428775072	2.88311223064892	0.0039376712039598	TMEM163	APOE	HIF1A	LRP1	APOE->LRP1	TMEM163->HIF1A	0.4106773406404134	dx
HIF1A:NAMPT->CD163:INSR	0.151737804389232	0.0459843423588857	3.29977110915257	0.0009676371431796	HIF1A	NAMPT	CD163	INSR	NAMPT->INSR	HIF1A->CD163	0.0851520685998048	dx
HSPA1A:F13A1->PICALM:ITGA9	0.151733987484078	0.0514677047464069	2.94813977486864	0.003196924817158	HSPA1A	F13A1	PICALM	ITGA9	F13A1->ITGA9	HSPA1A->PICALM	0.752875794440709	dx
GPNMB:GRN->GPNMB:SORT1	0.151723477130255	0.0334785370642263	4.53196257767129	5.84382041017069e-06	GPNMB	GRN	GPNMB	SORT1	GRN->SORT1	GPNMB->GPNMB	0.0001431736000491	dx
PICALM:TGFB1->PICALM:LPP	0.151651581864152	0.0953638592906042	1.5902416596	0.111780343396317	PICALM	TGFB1	PICALM	LPP	TGFB1->LPP	PICALM->PICALM	0.5417630899889161	dx
CD163:ADAM10->GPNMB:TSPAN14	0.151606062617974	0.0634660345167918	2.38877477964787	0.0169046617843095	CD163	ADAM10	GPNMB	TSPAN14	ADAM10->TSPAN14	CD163->GPNMB	0.0819801297150584	dx
CD163:SPP1->GPNMB:ITGA9_ITGB1	0.151502243533606	0.0443586904774763	3.41539035311544	0.0006369066580865	CD163	SPP1	GPNMB	ITGA9_ITGB1	SPP1->ITGA9_ITGB1	CD163->GPNMB	0.0060176698039896	dx
HIF1A:COPA->HIST:CD74	0.151354190271907	0.0957841535039303	1.58015897969695	0.114070463170999	HIF1A	COPA	HIST	CD74	COPA->CD74	HIF1A->HIST	0.7713485129928876	dx
GPNMB:LGALS9->FRMD4A:PTPRC	0.151346270659708	0.0634879531972654	2.38385808705244	0.0171322076129219	GPNMB	LGALS9	FRMD4A	PTPRC	LGALS9->PTPRC	GPNMB->FRMD4A	0.1327203931532684	dx
HIF1A:HLA-DMA->MKI67:CD4	0.151324115423458	0.0678866802703741	2.22906930815847	0.0258092936521994	HIF1A	HLA-DMA	MKI67	CD4	HLA-DMA->CD4	HIF1A->MKI67	0.8280850695717482	dx
ERN1:ADAM10->MKI67:TREM2	0.151321222503612	0.0575714719565959	2.62840635059141	0.0085785972519911	ERN1	ADAM10	MKI67	TREM2	ADAM10->TREM2	ERN1->MKI67	0.2478436251026792	dx
FRMD4A:PSAP->CD163:SORT1	0.151275834009424	0.093919516632697	1.61069647111833	0.107245895239072	FRMD4A	PSAP	CD163	SORT1	PSAP->SORT1	FRMD4A->CD163	0.8782058553812685	dx
CD163:LRPAP1->CD163:SORL1	0.151260654817216	0.0572778807857561	2.64082142604047	0.0082705299082759	CD163	LRPAP1	CD163	SORL1	LRPAP1->SORL1	CD163->CD163	0.2515982256307089	dx
HIF1A:APP->CD163:CD74	0.151164723639845	0.0746501987217883	2.02497416253661	0.0428700173788435	HIF1A	APP	CD163	CD74	APP->CD74	HIF1A->CD163	0.5501652230284916	dx
GPNMB:HSP90B1->PICALM:LRP1	0.151032488200842	0.0405490948140181	3.72468211420171	0.000195561493764	GPNMB	HSP90B1	PICALM	LRP1	HSP90B1->LRP1	GPNMB->PICALM	0.0016469944552936	dx
HIF1A:GNAS->GPNMB:ADCY7	0.15094975531417	0.0523897724596686	2.88128289601518	0.003960599822788	HIF1A	GNAS	GPNMB	ADCY7	GNAS->ADCY7	HIF1A->GPNMB	0.1660811525689101	dx
CD163:COPA->HIF1A:CD74	0.150710809676686	0.0908881804209393	1.65820031800268	0.0972770406319762	CD163	COPA	HIF1A	CD74	COPA->CD74	CD163->HIF1A	0.5515756037539588	dx
CD163:MAML2->CD163:NOTCH2	0.15066993615189	0.123609056574314	1.21892311394924	0.222873375868403	CD163	MAML2	CD163	NOTCH2	MAML2->NOTCH2	CD163->CD163	0.777304499596844	dx
PICALM:GAS6->GPNMB:AXL	0.150640551763552	0.0303274123665171	4.96714160585183	6.79469735404551e-07	PICALM	GAS6	GPNMB	AXL	GAS6->AXL	PICALM->GPNMB	1.2439522848175624e-05	dx
FRMD4A:APOE->HIF1A:LRP1	0.150602532968653	0.0444632500261951	3.38712381303498	0.0007062950530203	FRMD4A	APOE	HIF1A	LRP1	APOE->LRP1	FRMD4A->HIF1A	0.2111822208530697	dx
GPNMB:C3->HIST:CD81	0.150562754261886	0.0649945349172483	2.31654483647869	0.0205285393209779	GPNMB	C3	HIST	CD81	C3->CD81	GPNMB->HIST	0.1714167563205426	dx
AIF1:APOE->ERN1:SCARB1	0.150495193921544	0.117472242103325	1.28111280781696	0.200154045798903	AIF1	APOE	ERN1	SCARB1	APOE->SCARB1	AIF1->ERN1	0.9531791087380836	dx
GPNMB:IL18->HIF1A:IL1RAPL1	0.150323625141558	0.0668410433346379	2.24897185384984	0.0245142868493627	GPNMB	IL18	HIF1A	IL1RAPL1	IL18->IL1RAPL1	GPNMB->HIF1A	0.2000630630002974	dx
MKI67:RNASE2->HIST:TLR2	0.150163826200909	0.155825783158254	0.96366482591912	0.335213994471943	MKI67	RNASE2	HIST	TLR2	RNASE2->TLR2	MKI67->HIST	0.8552643609479256	dx
GPNMB:COPA->AIF1:CD74	0.150134613978621	0.062211684141109	2.41328644371827	0.0158093894745865	GPNMB	COPA	AIF1	CD74	COPA->CD74	GPNMB->AIF1	0.3693844169137846	dx
HIST:C3->FRMD4A:CD81	0.150128847323866	0.077618812098026	1.93418120254489	0.0530908527172674	HIST	C3	FRMD4A	CD81	C3->CD81	HIST->FRMD4A	0.7911386583339706	dx
AIF1:APOE->CD163:ABCA1	0.150059689098465	0.0736165775206814	2.03839534724782	0.041510411235505	AIF1	APOE	CD163	ABCA1	APOE->ABCA1	AIF1->CD163	0.6927762190229312	dx
CD163:ADAM10->PICALM:AXL	0.149937452231891	0.0450495797840603	3.32827637795064	0.0008738512809924	CD163	ADAM10	PICALM	AXL	ADAM10->AXL	CD163->PICALM	0.0277302139834921	dx
MKI67:PDGFC->IFI44L:FLT1	0.149868642878513	0.0597504644205746	2.50824230960968	0.0121333431629681	MKI67	PDGFC	IFI44L	FLT1	PDGFC->FLT1	MKI67->IFI44L	0.4252470125838872	dx
AIF1:APOE->IFI44L:SORL1	0.149850554572638	0.134546747084844	1.11374342241172	0.26538927516048	AIF1	APOE	IFI44L	SORL1	APOE->SORL1	AIF1->IFI44L	0.8523023501522897	dx
IFI44L:PSAP->HIF1A:LRP1	0.149729487652592	0.0622916334523562	2.40368536437743	0.0162307360497346	IFI44L	PSAP	HIF1A	LRP1	PSAP->LRP1	IFI44L->HIF1A	0.5566506350205624	dx
GPNMB:ADAM9->PICALM:ITGAV	0.149589086772008	0.0457204854137046	3.27181755439474	0.0010685850922443	GPNMB	ADAM9	PICALM	ITGAV	ADAM9->ITGAV	GPNMB->PICALM	0.0072907261356921	dx
PICALM:APOE->IFI44L:ABCA1	0.149548989839936	0.0417596671120942	3.58118251849342	0.0003420425957677	PICALM	APOE	IFI44L	ABCA1	APOE->ABCA1	PICALM->IFI44L	0.1143334834729164	dx
PICALM:APOE->CD163:SCARB1	0.149527501845579	0.0384788352172595	3.88596746760436	0.0001019231563788	PICALM	APOE	CD163	SCARB1	APOE->SCARB1	PICALM->CD163	0.004076926255152	dx
TMEM163:TGFB1->HIF1A:LPP	0.149516817124108	0.100523061023252	1.48738822318117	0.136912305506393	TMEM163	TGFB1	HIF1A	LPP	TGFB1->LPP	TMEM163->HIF1A	0.7089013270790563	dx
PICALM:ADAM10->GPNMB:NRCAM	0.14938857905962	0.0484022206410185	3.08639928253665	0.0020259656855965	PICALM	ADAM10	GPNMB	NRCAM	ADAM10->NRCAM	PICALM->GPNMB	0.012857776526181	dx
GPNMB:ADAM10->FRMD4A:IL6R	0.149185874036021	0.0668828208843795	2.23055594939572	0.0257105574682501	GPNMB	ADAM10	FRMD4A	IL6R	ADAM10->IL6R	GPNMB->FRMD4A	0.1748317907841007	dx
GPNMB:HLA-DRB1->ERN1:CD4	0.149060747748406	0.170577304434989	0.873860378097464	0.382194294505345	GPNMB	HLA-DRB1	ERN1	CD4	HLA-DRB1->CD4	GPNMB->ERN1	0.8841273318008603	dx
HIF1A:HLA-DMA->CD163:CD4	0.149024346376372	0.0780060641954099	1.9104200155908	0.0560791557618894	HIF1A	HLA-DMA	CD163	CD4	HLA-DMA->CD4	HIF1A->CD163	0.5637587951543018	dx
TMEM163:APOE->TMEM163:SORL1	0.148906364540462	0.13189867666471	1.12894509866074	0.258920994377704	TMEM163	APOE	TMEM163	SORL1	APOE->SORL1	TMEM163->TMEM163	0.864895093291594	dx
GPNMB:B2M->CD163:TFRC	0.148797633974488	0.0469466369502013	3.16950571203482	0.001526984567942	GPNMB	B2M	CD163	TFRC	B2M->TFRC	GPNMB->CD163	0.0117359017283482	dx
PICALM:IL18->HIF1A:IL1RAPL1	0.148735788716951	0.091934684703325	1.61784194068783	0.105696665200286	PICALM	IL18	HIF1A	IL1RAPL1	IL18->IL1RAPL1	PICALM->HIF1A	0.524379977978724	dx
FRMD4A:APOE->FRMD4A:ABCA1	0.148440258239989	0.0337598146150781	4.39695122536875	1.09782002017139e-05	FRMD4A	APOE	FRMD4A	ABCA1	APOE->ABCA1	FRMD4A->FRMD4A	0.0014974265075137	dx
AIF1:PSAP->GPNMB:LRP1	0.148308636743242	0.078802786203998	1.88202275436446	0.0598329262207589	AIF1	PSAP	GPNMB	LRP1	PSAP->LRP1	AIF1->GPNMB	0.5269583873925121	dx
GPNMB:ADAM10->HIF1A:AXL	0.147760515585505	0.0526277478818381	2.80765416595941	0.0049903787011539	GPNMB	ADAM10	HIF1A	AXL	ADAM10->AXL	GPNMB->HIF1A	0.0983104604127318	dx
PICALM:C3->GPNMB:C3AR1	0.147752618088268	0.0497125228238639	2.97214081473535	0.0029573101444064	PICALM	C3	GPNMB	C3AR1	C3->C3AR1	PICALM->GPNMB	0.0169599955269571	dx
IFI44L:HLA-DMA->HIF1A:CD4	0.147641267980414	0.0856903854853186	1.72296188357922	0.0848954181456615	IFI44L	HLA-DMA	HIF1A	CD4	HLA-DMA->CD4	IFI44L->HIF1A	0.6779358784587104	dx
AIF1:SPP1->PICALM:ITGA9_ITGB1	0.147579488616819	0.065309490847634	2.2596943675632	0.023840226119559	AIF1	SPP1	PICALM	ITGA9_ITGB1	SPP1->ITGA9_ITGB1	AIF1->PICALM	0.7158635383421843	dx
HIST:APOE->PICALM:ABCA1	0.147506093262542	0.0453647750162197	3.25155571056625	0.0011477527974649	HIST	APOE	PICALM	ABCA1	APOE->ABCA1	HIST->PICALM	0.0591730331137459	dx
CD163:C3->AIF1:CD81	0.147314045747925	0.0597220608507631	2.46666045426734	0.0136379611227499	CD163	C3	AIF1	CD81	C3->CD81	CD163->AIF1	0.7162198577783698	dx
CD163:ADAM9->GPNMB:ITGB1	0.147186283674105	0.0403846471388623	3.64460987285604	0.0002677977131227	CD163	ADAM9	GPNMB	ITGB1	ADAM9->ITGB1	CD163->GPNMB	0.0031902857998095	dx
TMEM163:C3->HIF1A:CD81	0.147076770193158	0.0608817014027977	2.41577956601586	0.0157015637544605	TMEM163	C3	HIF1A	CD81	C3->CD81	TMEM163->HIF1A	0.5028095118283613	dx
HIST:ADAM17->CD163:RHBDF2	0.147028955546099	0.0778940676488149	1.88755010470089	0.0590863738345753	HIST	ADAM17	CD163	RHBDF2	ADAM17->RHBDF2	HIST->CD163	0.5022341775938901	dx
HIF1A:GAS6->GPNMB:MERTK	0.147014796331929	0.0563591007729447	2.60853694107384	0.0090930196517146	HIF1A	GAS6	GPNMB	MERTK	GAS6->MERTK	HIF1A->GPNMB	0.1824286679162113	dx
GPNMB:APOE->AIF1:LRP1	0.146911919489982	0.0656643924503991	2.23731483697127	0.0252657701781351	GPNMB	APOE	AIF1	LRP1	APOE->LRP1	GPNMB->AIF1	0.3890501369437765	dx
ERN1:ADAM10->CD163:TREM2	0.146798786331158	0.0628803133173172	2.33457466393905	0.0195656513952275	ERN1	ADAM10	CD163	TREM2	ADAM10->TREM2	ERN1->CD163	0.5154982367485403	dx
HIF1A:APOE->IFI44L:ABCA1	0.146791827386092	0.0468721721458509	3.13174791493179	0.0017376900674473	HIF1A	APOE	IFI44L	ABCA1	APOE->ABCA1	HIF1A->IFI44L	0.302246953555857	dx
AIF1:HLA-DMA->CD163:CD4	0.146780051013848	0.0935327227974551	1.56929090294634	0.116580171048903	AIF1	HLA-DMA	CD163	CD4	HLA-DMA->CD4	AIF1->CD163	0.7084986024519412	dx
GPNMB:LGALS3BP->AIF1:CD33	0.146764938851309	0.0758600609975895	1.93467994780511	0.0530295825341436	GPNMB	LGALS3BP	AIF1	CD33	LGALS3BP->CD33	GPNMB->AIF1	0.509928858509454	dx
HIF1A:C3->PICALM:CD81	0.146717130382747	0.0565753964942996	2.59330273359251	0.009505905460257	HIF1A	C3	PICALM	CD81	C3->CD81	HIF1A->PICALM	0.3338949292915271	dx
PICALM:ADAM10->GPNMB:IL6R	0.146710259616918	0.050419110979924	2.90981448830654	0.0036164334346734	PICALM	ADAM10	GPNMB	IL6R	ADAM10->IL6R	PICALM->GPNMB	0.0193418237629723	dx
IFI44L:MAML2->PICALM:NOTCH2	0.146567257468948	0.0478215236318398	3.06488054620165	0.0021775695111522	IFI44L	MAML2	PICALM	NOTCH2	MAML2->NOTCH2	IFI44L->PICALM	0.3390380485827083	dx
FRMD4A:APOE->TMEM163:SORL1	0.146482748844097	0.0856420550820106	1.71040674705699	0.0871906842406833	FRMD4A	APOE	TMEM163	SORL1	APOE->SORL1	FRMD4A->TMEM163	0.5807436748618914	dx
PICALM:ADAM10->PICALM:AXL	0.146478422236771	0.0567953501425847	2.57905659299638	0.0099070554662327	PICALM	ADAM10	PICALM	AXL	ADAM10->AXL	PICALM->PICALM	0.1253950163297453	dx
GPNMB:APP->GPNMB:LRP1	0.146409386584483	0.0418731784747787	3.49649565467471	0.0004714121715411	GPNMB	APP	GPNMB	LRP1	APP->LRP1	GPNMB->GPNMB	0.007520668597144	dx
GPNMB:APP->HIF1A:CD74	0.146302597663555	0.0568170339120781	2.5749777415335	0.0100246537617124	GPNMB	APP	HIF1A	CD74	APP->CD74	GPNMB->HIF1A	0.1287950081124353	dx
GPNMB:HSP90B1->HIST:TLR2	0.146169157041713	0.0603934713452516	2.42028076521893	0.0155085277104529	GPNMB	HSP90B1	HIST	TLR2	HSP90B1->TLR2	GPNMB->HIST	0.1501039998104398	dx
ERN1:CD14->CCL3:ITGB2	0.145725313545481	0.127526791885772	1.14270351657564	0.25316170926139	ERN1	CD14	CCL3	ITGB2	CD14->ITGB2	ERN1->CCL3	0.9165343851381872	dx
CD163:HMGB1->CD163:CD163	0.145640831990131	0.111947289136945	1.30097685359732	0.193266377668692	CD163	HMGB1	CD163	CD163	HMGB1->CD163	CD163->CD163	0.7358862264566913	dx
HIF1A:C3->GPNMB:CD81	0.145617243588389	0.0568432155824247	2.56173480153034	0.0104150813162661	HIF1A	C3	GPNMB	CD81	C3->CD81	HIF1A->GPNMB	0.1824286679162113	dx
AIF1:APOE->FRMD4A:SORL1	0.145254616178525	0.176438244270706	0.823260380871075	0.410359938631136	AIF1	APOE	FRMD4A	SORL1	APOE->SORL1	AIF1->FRMD4A	0.7890124979899618	dx
HIF1A:GPC3->CD163:LRP1	0.145201096342213	0.121485303829186	1.19521532041746	0.232002914290772	HIF1A	GPC3	CD163	LRP1	GPC3->LRP1	HIF1A->CD163	0.7511225884254114	dx
TMEM163:C1QB->GPNMB:LRP1	0.145127376733636	0.0738618129863302	1.96484991182785	0.0494316114009562	TMEM163	C1QB	GPNMB	LRP1	C1QB->LRP1	TMEM163->GPNMB	0.609472500915637	dx
ERN1:CD99->MKI67:CD81	0.144949206386078	0.0547096436598935	2.64942698744604	0.0080628391852449	ERN1	CD99	MKI67	CD81	CD99->CD81	ERN1->MKI67	0.2478436251026792	dx
MKI67:APP->FRMD4A:LRP10	0.144919699427262	0.049684339442619	2.9168084159523	0.0035363291237954	MKI67	APP	FRMD4A	LRP10	APP->LRP10	MKI67->FRMD4A	0.5434146863746051	dx
HIF1A:C3->CD163:LRP1	0.144874145070544	0.100107518484747	1.44718545882863	0.147844988053011	HIF1A	C3	CD163	LRP1	C3->LRP1	HIF1A->CD163	0.683735042540988	dx
PICALM:HMGB1->HIF1A:CD163	0.144690514448857	0.0663413390920058	2.18100081230185	0.0291833564009434	PICALM	HMGB1	HIF1A	CD163	HMGB1->CD163	PICALM->HIF1A	0.3127242637309715	dx
ERN1:HLA-DPA1->MKI67:CD4	0.144664416379545	0.0926222809414963	1.56187490643769	0.118317461025249	ERN1	HLA-DPA1	MKI67	CD4	HLA-DPA1->CD4	ERN1->MKI67	0.7748514920101305	dx
TMEM163:APOE->GPNMB:LRP1	0.144615568217801	0.0618661656811891	2.33755505332332	0.019410341876315	TMEM163	APOE	GPNMB	LRP1	APOE->LRP1	TMEM163->GPNMB	0.609472500915637	dx
HIST:PSAP->PICALM:LRP1	0.144517489625901	0.0862544189954993	1.67547925438396	0.0938402380995614	HIST	PSAP	PICALM	LRP1	PSAP->LRP1	HIST->PICALM	0.4837985608688498	dx
HIST:PDGFB->GPNMB:LRP1	0.144400139622008	0.0481005975879779	3.00204460782205	0.0026817287594818	HIST	PDGFB	GPNMB	LRP1	PDGFB->LRP1	HIST->GPNMB	0.071460114638633	dx
AIF1:LGALS1->ERN1:CD69	0.144392918002067	0.06093387645277	2.36966571647524	0.0178041743971346	AIF1	LGALS1	ERN1	CD69	LGALS1->CD69	AIF1->ERN1	0.8233719424165056	dx
GPNMB:HLA-DMA->CD163:CD4	0.144120774718138	0.0839660770071828	1.71641667510332	0.0860858067165355	GPNMB	HLA-DMA	CD163	CD4	HLA-DMA->CD4	GPNMB->CD163	0.2591097548695721	dx
FRMD4A:LRPAP1->HIST:SORL1	0.143959985347462	0.0841241052398688	1.71128102863002	0.0870292467853546	FRMD4A	LRPAP1	HIST	SORL1	LRPAP1->SORL1	FRMD4A->HIST	0.805641579002808	dx
GPNMB:GNAI2->PICALM:ADCY7	0.143685075770345	0.0347697629955585	4.13247210769597	3.58882328681755e-05	GPNMB	GNAI2	PICALM	ADCY7	GNAI2->ADCY7	GPNMB->PICALM	0.0003719953368451	dx
CD163:SPP1->PICALM:ITGAV_ITGB5	0.143439645095152	0.055898943858183	2.56605286602663	0.0102863149395061	CD163	SPP1	PICALM	ITGAV_ITGB5	SPP1->ITGAV_ITGB5	CD163->PICALM	0.181298827242732	dx
PICALM:ADAM17->PICALM:RHBDF2	0.143362314032214	0.0758107720133786	1.89105466446002	0.0586170474698818	PICALM	ADAM17	PICALM	RHBDF2	ADAM17->RHBDF2	PICALM->PICALM	0.3875724183456364	dx
IFI44L:HLA-DRA->ERN1:CD4	0.143347153921845	0.194045743355758	0.738728670069492	0.460071772857377	IFI44L	HLA-DRA	ERN1	CD4	HLA-DRA->CD4	IFI44L->ERN1	0.8764650347805485	dx
FRMD4A:GPC3->GPNMB:FLT1	0.143271130193558	0.0421690259679382	3.39754421414641	0.0006799359951686	FRMD4A	GPC3	GPNMB	FLT1	GPC3->FLT1	FRMD4A->GPNMB	0.0122788441480447	dx
TMEM163:C3->GPNMB:LRP1	0.143188931455802	0.138065877026595	1.03710586960035	0.299686520005039	TMEM163	C3	GPNMB	LRP1	C3->LRP1	TMEM163->GPNMB	0.7785944353475173	dx
HSPA1A:PTDSS1->IFI44L:JMJD6	0.14312388432483	0.107504978263026	1.33132331764821	0.18308264894517	HSPA1A	PTDSS1	IFI44L	JMJD6	PTDSS1->JMJD6	HSPA1A->IFI44L	0.9239287167698116	dx
FRMD4A:GPC3->FRMD4A:CD81	0.142935985220483	0.0726340052689227	1.96789347759733	0.0490802954406316	FRMD4A	GPC3	FRMD4A	CD81	GPC3->CD81	FRMD4A->FRMD4A	0.6779182258848316	dx
HIST:SERPINE1->GPNMB:LRP1	0.142846230683558	0.0548510374242626	2.60425759277202	0.0092073527065186	HIST	SERPINE1	GPNMB	LRP1	SERPINE1->LRP1	HIST->GPNMB	0.1207112233893275	dx
AIF1:SPP1->CD163:ITGAV_ITGB5	0.142833830973637	0.0708655509725348	2.0155608615672	0.0438459158729829	AIF1	SPP1	CD163	ITGAV_ITGB5	SPP1->ITGAV_ITGB5	AIF1->CD163	0.6927762190229312	dx
HIF1A:APOE->HIST:LRP1	0.142816390281352	0.0633150541172661	2.25564665895792	0.0240927686304655	HIF1A	APOE	HIST	LRP1	APOE->LRP1	HIF1A->HIST	0.6435830375423017	dx
HIF1A:SPP1->GPNMB:ITGA9_ITGB1	0.142790918370131	0.0547040417309976	2.61024439605931	0.0090477557994512	HIF1A	SPP1	GPNMB	ITGA9_ITGB1	SPP1->ITGA9_ITGB1	HIF1A->GPNMB	0.1824286679162113	dx
AIF1:S100A8->ERN1:CD69	0.142709663001377	0.206618389769149	0.690691971614067	0.489759135689125	AIF1	S100A8	ERN1	CD69	S100A8->CD69	AIF1->ERN1	0.9531791087380836	dx
CD163:CD14->GPNMB:TLR1	0.142262467117243	0.0386553339992014	3.6802803752823	0.0002329776463431	CD163	CD14	GPNMB	TLR1	CD14->TLR1	CD163->GPNMB	0.0028371500043559	dx
FRMD4A:MAML2->GPNMB:NOTCH2	0.142091906688495	0.0914236719205291	1.55421351717321	0.12013349427445	FRMD4A	MAML2	GPNMB	NOTCH2	MAML2->NOTCH2	FRMD4A->GPNMB	0.3821863496606855	dx
IFI44L:HLA-DMA->MKI67:CD4	0.142073702368698	0.0848325766260555	1.67475406287567	0.0939824952795636	IFI44L	HLA-DMA	MKI67	CD4	HLA-DMA->CD4	IFI44L->MKI67	0.466226888347639	dx
PICALM:HMGB1->CD163:CD163	0.142050230692526	0.0961490818406723	1.47739560246573	0.139569624267824	PICALM	HMGB1	CD163	CD163	HMGB1->CD163	PICALM->CD163	0.4407449352739138	dx
HIF1A:SPP1->PICALM:ITGAV_ITGB1	0.141898921099744	0.0656468648105179	2.16154909315652	0.0306529489705619	HIF1A	SPP1	PICALM	ITGAV_ITGB1	SPP1->ITGAV_ITGB1	HIF1A->PICALM	0.4354114270726688	dx
HIST:PSAP->HIST:LRP1	0.141871648296729	0.0779457717900695	1.82013270301346	0.0687387984483139	HIST	PSAP	HIST	LRP1	PSAP->LRP1	HIST->HIST	0.6019957937665044	dx
CD163:APOE->IFI44L:SORL1	0.141799191921501	0.163239847947408	0.868655501119951	0.38503558754184	CD163	APOE	IFI44L	SORL1	APOE->SORL1	CD163->IFI44L	0.8479774040609221	dx
HSPA1A:PSAP->GPNMB:SORT1	0.141727629964474	0.0685050192954369	2.06886490102652	0.0385587660607338	HSPA1A	PSAP	GPNMB	SORT1	PSAP->SORT1	HSPA1A->GPNMB	0.825035936737584	dx
GPNMB:LRPAP1->AIF1:SORL1	0.141643744904849	0.0572379107953737	2.47464910819731	0.0133367136031941	GPNMB	LRPAP1	AIF1	SORL1	LRPAP1->SORL1	GPNMB->AIF1	0.3693844169137846	dx
HIST:ADAM10->GPNMB:GPNMB	0.141630849637601	0.0685855761183402	2.06502383814967	0.0389207448234534	HIST	ADAM10	GPNMB	GPNMB	ADAM10->GPNMB	HIST->GPNMB	0.2489989819428163	dx
HIST:GAS6->CD163:MERTK	0.14150861623884	0.0666133020319269	2.12432970476402	0.0336425835001908	HIST	GAS6	CD163	MERTK	GAS6->MERTK	HIST->CD163	0.410293246600153	dx
GPNMB:GRN->PICALM:SORT1	0.141491125313661	0.031555026312344	4.48394889337524	7.32742188299281e-06	GPNMB	GRN	PICALM	SORT1	GRN->SORT1	GPNMB->PICALM	8.585826945506792e-05	dx
ERN1:TNFSF13B->MKI67:HLA-DPB1	0.141489953630665	0.0489350021897035	2.89138545620493	0.0038354737903284	ERN1	TNFSF13B	MKI67	HLA-DPB1	TNFSF13B->HLA-DPB1	ERN1->MKI67	0.1841027419357632	dx
AIF1:C3->AIF1:CD81	0.141461943018926	0.0886040945759483	1.59656214191851	0.11036334345156	AIF1	C3	AIF1	CD81	C3->CD81	AIF1->AIF1	0.7200718507299054	dx
PICALM:TIMP2->CD163:ITGB1	0.141451073643507	0.0308445890895627	4.58592828819275	4.51973727908404e-06	PICALM	TIMP2	CD163	ITGB1	TIMP2->ITGB1	PICALM->CD163	0.0003099248419943	dx
AIF1:SPP1->CD163:ITGA9_ITGB1	0.141424913497229	0.0770033444614678	1.8366074160324	0.0662678717374914	AIF1	SPP1	CD163	ITGA9_ITGB1	SPP1->ITGA9_ITGB1	AIF1->CD163	0.6927762190229312	dx
IFI44L:APOE->GPNMB:LRP1	0.141329175263133	0.074449508795572	1.89832246779765	0.0576536160218417	IFI44L	APOE	GPNMB	LRP1	APOE->LRP1	IFI44L->GPNMB	0.7790287391226121	dx
GPNMB:A2M->HIST:LRP1	0.141192258744715	0.0794606909325033	1.77688184041401	0.0755876827952248	GPNMB	A2M	HIST	LRP1	A2M->LRP1	GPNMB->HIST	0.3495475067933202	dx
GPNMB:ADAM9->CD163:ITGB1	0.141109740022938	0.0348327409892738	4.05106620998877	5.09847767676347e-05	GPNMB	ADAM9	CD163	ITGB1	ADAM9->ITGB1	GPNMB->CD163	0.00064580717239	dx
HIF1A:C3->CD163:CD81	0.141082030321251	0.0549386810061609	2.56799085339217	0.0102289855051127	HIF1A	C3	CD163	CD81	C3->CD81	HIF1A->CD163	0.31725533257768	dx
HIST:LRPAP1->CD163:SORL1	0.140942657547461	0.0671965740463764	2.09746790736962	0.0359521752172924	HIST	LRPAP1	CD163	SORL1	LRPAP1->SORL1	HIST->CD163	0.4250516887894382	dx
GPNMB:TGFB1->MKI67:LPP	0.140924408468743	0.0534034921844952	2.63886129360015	0.008318500863195	GPNMB	TGFB1	MKI67	LPP	TGFB1->LPP	GPNMB->MKI67	0.8364725860324745	dx
HIF1A:C3->GPNMB:ITGAX	0.140664024329111	0.0976049291381518	1.44115697405008	0.149540340646159	HIF1A	C3	GPNMB	ITGAX	C3->ITGAX	HIF1A->GPNMB	0.4633540604257833	dx
ERN1:ADAM10->FRMD4A:TREM2	0.140628596046249	0.0714390274017712	1.96851218669814	0.0490091353091168	ERN1	ADAM10	FRMD4A	TREM2	ADAM10->TREM2	ERN1->FRMD4A	0.7943564014686014	dx
CD163:HLA-DRA->GPNMB:CD4	0.140604341912247	0.0317455489791277	4.42910412431969	9.46253328125471e-06	CD163	HLA-DRA	GPNMB	CD4	HLA-DRA->CD4	CD163->GPNMB	0.0001851952942188	dx
HIF1A:LRPAP1->TMEM163:SORL1	0.140514072923677	0.0545859204977816	2.57418161390881	0.0100477515771452	HIF1A	LRPAP1	TMEM163	SORL1	LRPAP1->SORL1	HIF1A->TMEM163	0.6984387089755874	dx
FRMD4A:TGFB1->HIST:LPP	0.140417836619161	0.0907878365972069	1.54665913278829	0.121945462541037	FRMD4A	TGFB1	HIST	LPP	TGFB1->LPP	FRMD4A->HIST	0.805641579002808	dx
GPNMB:C3->TMEM163:CD81	0.14028348208788	0.0590287195846217	2.37652930768342	0.0174763730024157	GPNMB	C3	TMEM163	CD81	C3->CD81	GPNMB->TMEM163	0.4847374808509131	dx
PICALM:LRPAP1->IFI44L:SORL1	0.140194469081629	0.0549432852341984	2.55162152179368	0.0107222924660125	PICALM	LRPAP1	IFI44L	SORL1	LRPAP1->SORL1	PICALM->IFI44L	0.2913940658410456	dx
AIF1:HLA-DMA->IFI44L:CD4	0.140073217914643	0.111119606211974	1.26056258377515	0.207466486386765	AIF1	HLA-DMA	IFI44L	CD4	HLA-DMA->CD4	AIF1->IFI44L	0.8523023501522897	dx
GPNMB:APOE->IFI44L:ABCA1	0.139945917176861	0.0490340658643631	2.85405492507956	0.0043165067801002	GPNMB	APOE	IFI44L	ABCA1	APOE->ABCA1	GPNMB->IFI44L	0.8223302154620209	dx
PICALM:MAML2->TMEM163:NOTCH2	0.139876437691201	0.0795155961235468	1.75910694895462	0.0785593448514577	PICALM	MAML2	TMEM163	NOTCH2	MAML2->NOTCH2	PICALM->TMEM163	0.8920926249388986	dx
IFI44L:C3->HIF1A:CD81	0.139849450376635	0.0516746398103488	2.70634591532514	0.0068028143746963	IFI44L	C3	HIF1A	CD81	C3->CD81	IFI44L->HIF1A	0.5169795029524118	dx
GPNMB:HSP90B1->PICALM:TLR1	0.139816953779126	0.0389325565334326	3.59126053433096	0.000329082460814	GPNMB	HSP90B1	PICALM	TLR1	HSP90B1->TLR1	GPNMB->PICALM	0.0025339349482678	dx
HIF1A:MAML2->PICALM:NOTCH2	0.139693522092883	0.0590299330872657	2.3664862009308	0.0179578436885243	HIF1A	MAML2	PICALM	NOTCH2	MAML2->NOTCH2	HIF1A->PICALM	0.37831057300972	dx
TMEM163:HSP90B1->GPNMB:TLR2	0.13952994115035	0.0793335957662247	1.75877495281454	0.0786157406896694	TMEM163	HSP90B1	GPNMB	TLR2	HSP90B1->TLR2	TMEM163->GPNMB	0.609472500915637	dx
PICALM:GNAS->PICALM:ADCY7	0.13941862943633	0.0648491689769378	2.14989076399594	0.0315638563739026	PICALM	GNAS	PICALM	ADCY7	GNAS->ADCY7	PICALM->PICALM	0.2540473060133519	dx
HIF1A:C1QB->PICALM:LRP1	0.139264187284334	0.0520465277382535	2.67576327060098	0.0074559288495294	HIF1A	C1QB	PICALM	LRP1	C1QB->LRP1	HIF1A->PICALM	0.3131123105232762	dx
AIF1:LRPAP1->GPNMB:SORL1	0.139083214275619	0.0621033413679177	2.23954478474275	0.0251204907595849	AIF1	LRPAP1	GPNMB	SORL1	LRPAP1->SORL1	AIF1->GPNMB	0.453849021452671	dx
CD163:GNAS->CD163:ADCY7	0.138910025839714	0.0722573288383267	1.92243510897725	0.0545510314175713	CD163	GNAS	CD163	ADCY7	GNAS->ADCY7	CD163->CD163	0.5004840660215271	dx
HIST:APOE->HIST:ABCA1	0.13866877484005	0.0464612596314746	2.98461074753363	0.0028393939512502	HIST	APOE	HIST	ABCA1	APOE->ABCA1	HIST->HIST	0.1692278794945119	dx
PICALM:SPP1->PICALM:ITGAV_ITGB5	0.138651117995293	0.0709257228156413	1.95487775790021	0.0505975004114274	PICALM	SPP1	PICALM	ITGAV_ITGB5	SPP1->ITGAV_ITGB5	PICALM->PICALM	0.3502295731603491	dx
ERN1:GNAI2->GPNMB:C5AR1	0.138497516853012	0.0509173037907982	2.72004812788303	0.0065272415385012	ERN1	GNAI2	GPNMB	C5AR1	GNAI2->C5AR1	ERN1->GPNMB	0.4046889753870744	dx
HIF1A:COPA->AIF1:CD74	0.138401872660551	0.0679356365678015	2.03724995676493	0.0416249999280042	HIF1A	COPA	AIF1	CD74	COPA->CD74	HIF1A->AIF1	0.7597038538210859	dx
CD163:HLA-DMA->MKI67:CD4	0.138393850897645	0.105857282185286	1.30736259273509	0.19108959542992	CD163	HLA-DMA	MKI67	CD4	HLA-DMA->CD4	CD163->MKI67	0.8021513746519865	dx
GPNMB:HSP90B1->CD163:LRP1	0.137923115776128	0.0485938312102268	2.83828445588998	0.0045356741549031	GPNMB	HSP90B1	CD163	LRP1	HSP90B1->LRP1	GPNMB->CD163	0.0270361753547165	dx
HIST:ADAM17->PICALM:RHBDF2	0.137878602164697	0.0877942274808391	1.57047457584599	0.116304744678389	HIST	ADAM17	PICALM	RHBDF2	ADAM17->RHBDF2	HIST->PICALM	0.5396540153077249	dx
IFI44L:MAML2->HIST:NOTCH2	0.137807474749458	0.0488926357355532	2.81857324065778	0.0048237604708583	IFI44L	MAML2	HIST	NOTCH2	MAML2->NOTCH2	IFI44L->HIST	0.3602673768178741	dx
FRMD4A:SPP1->CD163:ITGAV_ITGB1	0.137676634545953	0.0783721372405316	1.75670384135895	0.0789683024466552	FRMD4A	SPP1	CD163	ITGAV_ITGB1	SPP1->ITGAV_ITGB1	FRMD4A->CD163	0.8782058553812685	dx
GPNMB:IL18->TMEM163:IL1RAPL1	0.137589490015521	0.0581796669694492	2.36490679961731	0.0180346088029807	GPNMB	IL18	TMEM163	IL1RAPL1	IL18->IL1RAPL1	GPNMB->TMEM163	0.4847374808509131	dx
PICALM:HMGB1->GPNMB:CD163	0.137532202723008	0.0434746350034614	3.16350448283369	0.0015588195108793	PICALM	HMGB1	GPNMB	CD163	HMGB1->CD163	PICALM->GPNMB	0.0105999726739792	dx
IFI44L:GAS6->HIF1A:MERTK	0.137411335545199	0.0648829637322099	2.11783382942144	0.0341891432096786	IFI44L	GAS6	HIF1A	MERTK	GAS6->MERTK	IFI44L->HIF1A	0.5566506350205624	dx
HIST:C3->CD163:LRP1	0.137379875808044	0.153526983316961	0.894825605505575	0.37088032026737	HIST	C3	CD163	LRP1	C3->LRP1	HIST->CD163	0.8064490684883511	dx
IFI44L:MAML2->IFI44L:NOTCH2	0.137107800629919	0.0775467870219079	1.76806552399372	0.0770499502024807	IFI44L	MAML2	IFI44L	NOTCH2	MAML2->NOTCH2	IFI44L->IFI44L	0.7512470215948444	dx
PICALM:TIMP2->GPNMB:ITGB1	0.13698252905904	0.0303857806227934	4.50811288212501	6.5406776553474e-06	PICALM	TIMP2	GPNMB	ITGB1	TIMP2->ITGB1	PICALM->GPNMB	8.895321611272464e-05	dx
HIST:PSAP->PICALM:SORT1	0.136951325862343	0.0929024230490312	1.47414159251868	0.140443471907372	HIST	PSAP	PICALM	SORT1	PSAP->SORT1	HIST->PICALM	0.5757217438380101	dx
HIF1A:PSAP->HIST:LRP1	0.136792766811461	0.0876783650266606	1.56016557528036	0.11872075838813	HIF1A	PSAP	HIST	LRP1	PSAP->LRP1	HIF1A->HIST	0.7713485129928876	dx
HIST:HLA-DMB->ERN1:CD4	0.136678067603489	0.0853263264990669	1.60182763294027	0.109193730708403	HIST	HLA-DMB	ERN1	CD4	HLA-DMB->CD4	HIST->ERN1	0.8363308439139081	dx
TMEM163:MAML2->CD163:NOTCH2	0.13639675097659	0.095320538749218	1.43092719330344	0.15245108253483	TMEM163	MAML2	CD163	NOTCH2	MAML2->NOTCH2	TMEM163->CD163	0.880937998533874	dx
GPNMB:PDGFB->GPNMB:ITGAV	0.136236998075915	0.0485239891541142	2.80762155896171	0.0049908839624242	GPNMB	PDGFB	GPNMB	ITGAV	PDGFB->ITGAV	GPNMB->GPNMB	0.0462668432192297	dx
HIF1A:APP->PICALM:CD74	0.136083661295479	0.0768026928064212	1.77186054710964	0.076417708896482	HIF1A	APP	PICALM	CD74	APP->CD74	HIF1A->PICALM	0.510272096039365	dx
PICALM:TGFB1->GPNMB:ITGB1	0.135820662842232	0.0321543498856018	4.22402142557546	2.39981220284022e-05	PICALM	TGFB1	GPNMB	ITGB1	TGFB1->ITGB1	PICALM->GPNMB	0.0002929001560389	dx
AIF1:PSAP->HIF1A:SORT1	0.135673200061926	0.0716860134090269	1.89260350255217	0.0584106176343035	AIF1	PSAP	HIF1A	SORT1	PSAP->SORT1	AIF1->HIF1A	0.7246073917336568	dx
FRMD4A:GAS6->GPNMB:AXL	0.135651832441852	0.0366685410909614	3.69940631413039	0.0002161043933809	FRMD4A	GAS6	GPNMB	AXL	GAS6->AXL	FRMD4A->GPNMB	0.0060312771607214	dx
IFI44L:HLA-DMA->PICALM:CD4	0.135577513904971	0.0911965469022199	1.48665183617463	0.137106789564264	IFI44L	HLA-DMA	PICALM	CD4	HLA-DMA->CD4	IFI44L->PICALM	0.7062132635724949	dx
CD163:APP->PICALM:CD74	0.134810780195861	0.0675419889302778	1.99595514332607	0.0459388055920907	CD163	APP	PICALM	CD74	APP->CD74	CD163->PICALM	0.3739842746485765	dx
MKI67:LRPAP1->AIF1:SORL1	0.134799217319062	0.0565174927179721	2.38508841840744	0.0170750169069148	MKI67	LRPAP1	AIF1	SORL1	LRPAP1->SORL1	MKI67->AIF1	0.7583710107882748	dx
HIF1A:C3->HIF1A:LRP1	0.134769839995215	0.0911483707759013	1.47857651045197	0.139253534507134	HIF1A	C3	HIF1A	LRP1	C3->LRP1	HIF1A->HIF1A	0.6172823847385527	dx
HIST:APOE->AIF1:SORL1	0.134432888074209	0.126386228437146	1.06366721862473	0.287479479784439	HIST	APOE	AIF1	SORL1	APOE->SORL1	HIST->AIF1	0.7748069289536093	dx
PICALM:ADAM10->GPNMB:TREM2	0.134276658815557	0.0426222721587057	3.15038715710821	0.0016305423104843	PICALM	ADAM10	GPNMB	TREM2	ADAM10->TREM2	PICALM->GPNMB	0.0109315230956412	dx
MKI67:FADD->IFI44L:FAS	0.134239440613296	0.0885980573625388	1.51515106097637	0.129734153285206	MKI67	FADD	IFI44L	FAS	FADD->FAS	MKI67->IFI44L	0.5250657857369754	dx
HIST:ADAM10->PICALM:AXL	0.134142359188395	0.0502265650603328	2.67074523267242	0.0075683065175301	HIST	ADAM10	PICALM	AXL	ADAM10->AXL	HIST->PICALM	0.1705811656306603	dx
GPNMB:C3->HIF1A:ITGAX	0.134122147359607	0.0705410004545974	1.90133605272487	0.0572580096602654	GPNMB	C3	HIF1A	ITGAX	C3->ITGAX	GPNMB->HIF1A	0.3247917466802462	dx
GPNMB:GAS6->PICALM:AXL	0.133617593275107	0.0299626507024505	4.45947171370184	8.21619152895125e-06	GPNMB	GAS6	PICALM	AXL	GAS6->AXL	GPNMB->PICALM	9.422398370435584e-05	dx
GPNMB:SPP1->HSPA1A:PTGER4	0.133610236419924	0.0450220787914363	2.96766031259617	0.003000757540165	GPNMB	SPP1	HSPA1A	PTGER4	SPP1->PTGER4	GPNMB->HSPA1A	0.7666935515121576	dx
FRMD4A:C3->GPNMB:ITGAM	0.133542356306153	0.084952136731676	1.57197171776798	0.115957110442691	FRMD4A	C3	GPNMB	ITGAM	C3->ITGAM	FRMD4A->GPNMB	0.3767072265175252	dx
PICALM:APP->GPNMB:NOTCH2	0.133430285916786	0.031861183194569	4.1878634921358	2.81592795343274e-05	PICALM	APP	GPNMB	NOTCH2	APP->NOTCH2	PICALM->GPNMB	0.0003269223672765	dx
IFI44L:GAS6->GPNMB:MERTK	0.133427696157143	0.0676376699539381	1.97268321407299	0.0485316655881415	IFI44L	GAS6	GPNMB	MERTK	GAS6->MERTK	IFI44L->GPNMB	0.7790287391226121	dx
FRMD4A:ADAM10->GPNMB:IL6R	0.133415530579154	0.0560394349773568	2.38074367868022	0.017277729466705	FRMD4A	ADAM10	GPNMB	IL6R	ADAM10->IL6R	FRMD4A->GPNMB	0.1473406373966232	dx
AIF1:GAS6->GPNMB:MERTK	0.133353255492435	0.0578037420610011	2.30700039024646	0.0210547983524479	AIF1	GAS6	GPNMB	MERTK	GAS6->MERTK	AIF1->GPNMB	0.453849021452671	dx
HIST:APOE->IFI44L:SORL1	0.133332617212397	0.130467602130068	1.02195959023968	0.306800026600428	HIST	APOE	IFI44L	SORL1	APOE->SORL1	HIST->IFI44L	0.866304563175241	dx
CD163:APOE->FRMD4A:ABCA1	0.133289053711912	0.0422255601703907	3.15659645897076	0.001596220827923	CD163	APOE	FRMD4A	ABCA1	APOE->ABCA1	CD163->FRMD4A	0.7842091766598474	dx
AIF1:APOE->HIF1A:LRP1	0.13320670927652	0.0605608734727804	2.19955066097901	0.0278387910262949	AIF1	APOE	HIF1A	LRP1	APOE->LRP1	AIF1->HIF1A	0.6916216380949046	dx
CD163:LRPAP1->HIST:SORL1	0.133166081641905	0.0711034144289243	1.87285073032631	0.0610890003950927	CD163	LRPAP1	HIST	SORL1	LRPAP1->SORL1	CD163->HIST	0.4931180126432557	dx
FRMD4A:C3->HIST:ITGAX	0.133022280752047	0.114208250543215	1.16473442259509	0.244126510720579	FRMD4A	C3	HIST	ITGAX	C3->ITGAX	FRMD4A->HIST	0.8240796250641765	dx
GPNMB:C3->HIF1A:CD46	0.133005686915965	0.0437528053046419	3.03993506221769	0.0023662916298059	GPNMB	C3	HIF1A	CD46	C3->CD46	GPNMB->HIF1A	0.0736041238534361	dx
HIF1A:TGFB1->HIF1A:LPP	0.132913763487934	0.0803117449589799	1.65497292526542	0.0979299900563272	HIF1A	TGFB1	HIF1A	LPP	TGFB1->LPP	HIF1A->HIF1A	0.6172823847385527	dx
CD163:HSP90B1->PICALM:TLR2	0.13288145655569	0.110590590352872	1.2015620509095	0.229533251904564	CD163	HSP90B1	PICALM	TLR2	HSP90B1->TLR2	CD163->PICALM	0.6574421398336036	dx
HSPA1A:HMGB1->HSPA1A:CD163	0.132749055492041	0.0818888524477577	1.62108823758069	0.104998716237744	HSPA1A	HMGB1	HSPA1A	CD163	HMGB1->CD163	HSPA1A->HSPA1A	0.8997659888466577	dx
GPNMB:GNAI2->CD163:P2RY12	0.132688411280979	0.0394604579805932	3.36256642906263	0.0007722154400719	GPNMB	GNAI2	CD163	P2RY12	GNAI2->P2RY12	GPNMB->CD163	0.0063446890211312	dx
MKI67:APOE->GPNMB:SORL1	0.132594403803131	0.0988855482176786	1.34088758360573	0.179956954097239	MKI67	APOE	GPNMB	SORL1	APOE->SORL1	MKI67->GPNMB	0.6948597584304662	dx
FRMD4A:SPP1->CD163:ITGA9_ITGB1	0.132549422384438	0.0807277659533766	1.64193101120859	0.100604302192831	FRMD4A	SPP1	CD163	ITGA9_ITGB1	SPP1->ITGA9_ITGB1	FRMD4A->CD163	0.8782058553812685	dx
HIF1A:APOE->PICALM:SCARB1	0.132504097870496	0.0376753452944412	3.51699757055832	0.0004364577766739	HIF1A	APOE	PICALM	SCARB1	APOE->SCARB1	HIF1A->PICALM	0.0490578540981463	dx
TMEM163:SPP1->GPNMB:ITGAV_ITGB1	0.132368071701757	0.0868160072375807	1.52469660738392	0.127334788351074	TMEM163	SPP1	GPNMB	ITGAV_ITGB1	SPP1->ITGAV_ITGB1	TMEM163->GPNMB	0.6840819611021641	dx
HIF1A:SPP1->CD163:ITGAV_ITGB5	0.1321478729117	0.0763494404902779	1.73082961791354	0.0834821576722391	HIF1A	SPP1	CD163	ITGAV_ITGB5	SPP1->ITGAV_ITGB5	HIF1A->CD163	0.5778090913044863	dx
GPNMB:ADAM17->HIST:ERBB4	0.132083415277201	0.0550110754070995	2.40103314286699	0.0163488556801167	GPNMB	ADAM17	HIST	ERBB4	ADAM17->ERBB4	GPNMB->HIST	0.1501039998104398	dx
PICALM:APOE->HIST:SCARB1	0.131979579704819	0.030487717240448	4.32894265792133	1.49826934727335e-05	PICALM	APOE	HIST	SCARB1	APOE->SCARB1	PICALM->HIST	0.0023273117194312	dx
FRMD4A:LRPAP1->CD163:SORL1	0.131976888657801	0.0642951464643025	2.05267264973223	0.0401043363412891	FRMD4A	LRPAP1	CD163	SORL1	LRPAP1->SORL1	FRMD4A->CD163	0.8782058553812685	dx
CD163:TIMP2->GPNMB:ITGB1	0.131943886035237	0.0369767787364735	3.56829043913143	0.0003593180759952	CD163	TIMP2	GPNMB	ITGB1	TIMP2->ITGB1	CD163->GPNMB	0.00380575119284	dx
HIST:IL18->HIST:IL1RAPL1	0.131894421633315	0.100902668536708	1.3071450294234	0.191163460664743	HIST	IL18	HIST	IL1RAPL1	IL18->IL1RAPL1	HIST->HIST	0.8070941843229669	dx
HIF1A:RPS19->ERN1:C5AR1	0.131854868978854	0.144046665504438	0.915362174591897	0.360001528876222	HIF1A	RPS19	ERN1	C5AR1	RPS19->C5AR1	HIF1A->ERN1	0.6667129771483093	dx
TMEM163:C3->HIF1A:ITGAX	0.131837552020784	0.0975273796687549	1.35180041203364	0.176439172310755	TMEM163	C3	HIF1A	ITGAX	C3->ITGAX	TMEM163->HIF1A	0.7089013270790563	dx
HIF1A:LRPAP1->HIF1A:SORL1	0.131752556255957	0.0755074763581127	1.74489418281031	0.0810032901501978	HIF1A	LRPAP1	HIF1A	SORL1	LRPAP1->SORL1	HIF1A->HIF1A	0.6172823847385527	dx
HIST:HLA-DRA->ERN1:CD4	0.131615113798752	0.21463364458189	0.613208213722227	0.539738674420321	HIST	HLA-DRA	ERN1	CD4	HLA-DRA->CD4	HIST->ERN1	0.8883860009859449	dx
TMEM163:C3->GPNMB:CD46	0.131595133984709	0.0554376769014278	2.3737490699456	0.0176085125812451	TMEM163	C3	GPNMB	CD46	C3->CD46	TMEM163->GPNMB	0.609472500915637	dx
AIF1:APOE->TMEM163:SORL1	0.131519920852432	0.124018202336598	1.06048885062431	0.288922259604159	AIF1	APOE	TMEM163	SORL1	APOE->SORL1	AIF1->TMEM163	0.9019223264754082	dx
HIST:SPP1->FRMD4A:ITGAV_ITGB1	0.131478120185305	0.0722024707022586	1.82096428150611	0.0686122865956477	HIST	SPP1	FRMD4A	ITGAV_ITGB1	SPP1->ITGAV_ITGB1	HIST->FRMD4A	0.7911386583339706	dx
GPNMB:C1QB->HIST:LRP1	0.131396820758806	0.052059574055023	2.52397033867257	0.0116037718879418	GPNMB	C1QB	HIST	LRP1	C1QB->LRP1	GPNMB->HIST	0.1294980942694304	dx
CD163:APOE->HIST:SCARB1	0.131332182810229	0.0343573026625914	3.82254055564219	0.000132083746136	CD163	APOE	HIST	SCARB1	APOE->SCARB1	CD163->HIST	0.033879480883884	dx
MKI67:CD14->ERN1:ITGB2	0.131220536113524	0.0949610683259949	1.38183508701748	0.167022342968408	MKI67	CD14	ERN1	ITGB2	CD14->ITGB2	MKI67->ERN1	0.8056890067337044	dx
CD163:C3->CD163:NRP1	0.131054523688896	0.0790428872228166	1.65801792284563	0.0973138488541251	CD163	C3	CD163	NRP1	C3->NRP1	CD163->CD163	0.6696119599724322	dx
IFI44L:PSAP->HIF1A:SORT1	0.131029768079062	0.078945466111927	1.65975038887339	0.0969646778912463	IFI44L	PSAP	HIF1A	SORT1	PSAP->SORT1	IFI44L->HIF1A	0.6779358784587104	dx
PICALM:HSP90B1->GPNMB:LRP1	0.130992090879004	0.04802358685766	2.7276615398858	0.0063785017666675	PICALM	HSP90B1	GPNMB	LRP1	HSP90B1->LRP1	PICALM->GPNMB	0.0309812942952421	dx
TMEM163:MAML2->HIST:NOTCH2	0.130889382379418	0.0553214304991136	2.36597971524824	0.0179824296484781	TMEM163	MAML2	HIST	NOTCH2	MAML2->NOTCH2	TMEM163->HIST	0.8843052244979644	dx
AIF1:HSP90B1->CD163:TLR2	0.130542821052184	0.106789152168085	1.22243522307127	0.221543086046783	AIF1	HSP90B1	CD163	TLR2	HSP90B1->TLR2	AIF1->CD163	0.7720424188689078	dx
AIF1:APOE->GPNMB:ABCA1	0.130422629347458	0.0543621397228249	2.39914451514309	0.0164334275694173	AIF1	APOE	GPNMB	ABCA1	APOE->ABCA1	AIF1->GPNMB	0.453849021452671	dx
GPNMB:ADAM10->GPNMB:NRCAM	0.130406871034495	0.0503967044351357	2.58760711630139	0.0096645141770671	GPNMB	ADAM10	GPNMB	NRCAM	ADAM10->NRCAM	GPNMB->GPNMB	0.0736650747274225	dx
CD163:GRN->HIF1A:TNFRSF1B	0.13031390639273	0.0394573447851128	3.30265270261918	0.0009577492533854	CD163	GRN	HIF1A	TNFRSF1B	GRN->TNFRSF1B	CD163->HIF1A	0.0893899303159706	dx
GPNMB:C3->ERN1:C3AR1	0.130286866711513	0.112659867695498	1.15646209583397	0.247492195005793	GPNMB	C3	ERN1	C3AR1	C3->C3AR1	GPNMB->ERN1	0.8841273318008603	dx
CD163:GRN->GPNMB:SORT1	0.130148487806021	0.0281828409347694	4.61800455487282	3.8744775094681e-06	CD163	GRN	GPNMB	SORT1	GRN->SORT1	CD163->GPNMB	8.846723646618827e-05	dx
FRMD4A:GAS6->CD163:MERTK	0.129899320208012	0.101510584531939	1.27966281355755	0.200663748240129	FRMD4A	GAS6	CD163	MERTK	GAS6->MERTK	FRMD4A->CD163	0.9298667387908534	dx
AIF1:APP->MKI67:LRP10	0.129651050047731	0.0772762499235086	1.67776063377901	0.0933938372302279	AIF1	APP	MKI67	LRP10	APP->LRP10	AIF1->MKI67	0.6277097682572685	dx
CD163:ADAM10->CD163:AXL	0.129535460281441	0.0569365212793945	2.27508561061878	0.0229007946871703	CD163	ADAM10	CD163	AXL	ADAM10->AXL	CD163->CD163	0.4169119013627004	dx
HIST:SPP1->GPNMB:ITGA9_ITGB1	0.129471300787024	0.0575871185683938	2.24826843234492	0.0245590783654931	HIST	SPP1	GPNMB	ITGA9_ITGB1	SPP1->ITGA9_ITGB1	HIST->GPNMB	0.1975889486678308	dx
FRMD4A:PSAP->HIST:LRP1	0.129446218698039	0.0741387848342677	1.74599865626888	0.080811185333773	FRMD4A	PSAP	HIST	LRP1	PSAP->LRP1	FRMD4A->HIST	0.805641579002808	dx
HIST:ADAM10->CD163:AXL	0.12942331123458	0.0574877069400126	2.25132151069498	0.0243651813493317	HIST	ADAM10	CD163	AXL	ADAM10->AXL	HIST->CD163	0.3882839440261112	dx
IFI44L:COL18A1->MKI67:ITGA5	0.129422835286684	0.0687822409825918	1.88163155834716	0.0598860582905997	IFI44L	COL18A1	MKI67	ITGA5	COL18A1->ITGA5	IFI44L->MKI67	0.3794741785988086	dx
PICALM:C3->HIF1A:CD46	0.129372748587938	0.0673303619231231	1.92146224812596	0.0546734573794066	PICALM	C3	HIF1A	CD46	C3->CD46	PICALM->HIF1A	0.4032765453670283	dx
GPNMB:APP->PICALM:LRP1	0.129304451379204	0.0312413334064169	4.13889028669453	3.48989782037687e-05	GPNMB	APP	PICALM	LRP1	APP->LRP1	GPNMB->PICALM	0.0003688342990555	dx
FRMD4A:GNAS->HIST:ADCY7	0.129298386311707	0.0641742180611137	2.01480267649814	0.0439253285050645	FRMD4A	GNAS	HIST	ADCY7	GNAS->ADCY7	FRMD4A->HIST	0.805641579002808	dx
FRMD4A:APOE->PICALM:ABCA1	0.129281949849751	0.0370003448120996	3.49407419055929	0.0004757088002123	FRMD4A	APOE	PICALM	ABCA1	APOE->ABCA1	FRMD4A->PICALM	0.0496639987421641	dx
PICALM:LRPAP1->GPNMB:SORT1	0.129228657944137	0.0285129258761815	4.53228330565996	5.83495206505947e-06	PICALM	LRPAP1	GPNMB	SORT1	LRPAP1->SORT1	PICALM->GPNMB	8.416476312025175e-05	dx
AIF1:HLA-DPA1->ERN1:CD4	0.129206482564758	0.201706054227068	0.640568192461419	0.521803270705706	AIF1	HLA-DPA1	ERN1	CD4	HLA-DPA1->CD4	AIF1->ERN1	0.9531791087380836	dx
FRMD4A:APP->MKI67:LRP10	0.129168175320763	0.0704893227707537	1.83245022428213	0.066884371181039	FRMD4A	APP	MKI67	LRP10	APP->LRP10	FRMD4A->MKI67	0.8401331491169127	dx
IFI44L:APOE->PICALM:ABCA1	0.129165178457463	0.0434343183911189	2.97380466050719	0.0029413225506043	IFI44L	APOE	PICALM	ABCA1	APOE->ABCA1	IFI44L->PICALM	0.3390380485827083	dx
PICALM:TGFB1->PICALM:TGFBR1_TGFBR2	0.129085779289698	0.0605718407564202	2.13111864651423	0.0330793689206702	PICALM	TGFB1	PICALM	TGFBR1_TGFBR2	TGFB1->TGFBR1_TGFBR2	PICALM->PICALM	0.2540473060133519	dx
PICALM:LRPAP1->FRMD4A:SORL1	0.12904442365145	0.0720634510426695	1.79070557660418	0.0733405543571047	PICALM	LRPAP1	FRMD4A	SORL1	LRPAP1->SORL1	PICALM->FRMD4A	0.6457026171055966	dx
HIF1A:APOE->IFI44L:LRP1	0.128976540854646	0.0646916521300567	1.99371227365395	0.04618350729709	HIF1A	APOE	IFI44L	LRP1	APOE->LRP1	HIF1A->IFI44L	0.626573506211799	dx
FRMD4A:APOE->GPNMB:SCARB1	0.128864066898777	0.0287589732982078	4.48082988090565	7.43533604022527e-06	FRMD4A	APOE	GPNMB	SCARB1	APOE->SCARB1	FRMD4A->GPNMB	0.0003804413607248	dx
TMEM163:IL18->HIF1A:IL1RAPL1	0.128732868893553	0.049386376286128	2.60664739092656	0.0091433463199618	TMEM163	IL18	HIF1A	IL1RAPL1	IL18->IL1RAPL1	TMEM163->HIF1A	0.4106773406404134	dx
GPNMB:ADAM10->HIST:AXL	0.12872358413325	0.04355326929568	2.95554354965537	0.0031211862942267	GPNMB	ADAM10	HIST	AXL	ADAM10->AXL	GPNMB->HIST	0.0562806835350228	dx
HIF1A:NAMPT->HIST:INSR	0.128641472133719	0.0531355449492087	2.42100598115038	0.0154776226162648	HIF1A	NAMPT	HIST	INSR	NAMPT->INSR	HIF1A->HIST	0.5863345613574465	dx
FRMD4A:APOE->HIST:LRP1	0.128539059625394	0.0385994606544929	3.3300739814983	0.0008682291205478	FRMD4A	APOE	HIST	LRP1	APOE->LRP1	FRMD4A->HIST	0.2461429556753013	dx
PICALM:LRPAP1->AIF1:SORL1	0.128520028383004	0.0448821499056146	2.8634998246135	0.0041898904602002	PICALM	LRPAP1	AIF1	SORL1	LRPAP1->SORL1	PICALM->AIF1	0.3886123401835685	dx
PICALM:C3->CD163:ITGAM	0.128444181925289	0.108938880748412	1.17904811434517	0.238379017454883	PICALM	C3	CD163	ITGAM	C3->ITGAM	PICALM->CD163	0.5681001792736282	dx
HIST:PDGFB->GPNMB:ITGAV	0.128398147484618	0.0408188852687719	3.14555742125687	0.0016577065014202	HIST	PDGFB	GPNMB	ITGAV	PDGFB->ITGAV	HIST->GPNMB	0.0643444182690383	dx
ERN1:CD99->HIST:CD81	0.127944714254061	0.0834395098179879	1.53338286062748	0.125181549203657	ERN1	CD99	HIST	CD81	CD99->CD81	ERN1->HIST	0.5809609269084235	dx
GPNMB:RPS19->CD163:C5AR1	0.127889555385821	0.0265094914529777	4.82429305038425	1.40500713492481e-06	GPNMB	RPS19	CD163	C5AR1	RPS19->C5AR1	GPNMB->CD163	2.847481126780948e-05	dx
GPNMB:A2M->HIF1A:LRP1	0.127790521354987	0.0738333956287796	1.7307956686361	0.0834882147048693	GPNMB	A2M	HIF1A	LRP1	A2M->LRP1	GPNMB->HIF1A	0.4011506901672988	dx
PICALM:LGALS9->GPNMB:PTPRC	0.127746694123128	0.0393359402680835	3.24758206496411	0.0011639009427268	PICALM	LGALS9	GPNMB	PTPRC	LGALS9->PTPRC	PICALM->GPNMB	0.0085233361344301	dx
PICALM:ALCAM->PICALM:NRP1	0.127649057450805	0.0339956222608995	3.75486750826802	0.0001734331964383	PICALM	ALCAM	PICALM	NRP1	ALCAM->NRP1	PICALM->PICALM	0.0051220604014777	dx
PICALM:LRPAP1->GPNMB:LRP1	0.127595059179741	0.0261867048665883	4.87251297289182	1.10187618257147e-06	PICALM	LRPAP1	GPNMB	LRP1	LRPAP1->LRP1	PICALM->GPNMB	1.8731895103714992e-05	dx
HIF1A:NAMPT->FRMD4A:INSR	0.127482755266333	0.0512627440190608	2.48685000590159	0.0128879724417558	HIF1A	NAMPT	FRMD4A	INSR	NAMPT->INSR	HIF1A->FRMD4A	0.8742809702439084	dx
IFI44L:FABP5->HSPA1A:RXRA	0.12739795334435	0.0641741716063885	1.98519046144832	0.0471232851523034	IFI44L	FABP5	HSPA1A	RXRA	FABP5->RXRA	IFI44L->HSPA1A	0.9207043139620192	dx
TMEM163:APOE->AIF1:SORL1	0.127388576926021	0.111242067040814	1.14514751761385	0.252148054478983	TMEM163	APOE	AIF1	SORL1	APOE->SORL1	TMEM163->AIF1	0.8728557073457561	dx
AIF1:GNAS->GPNMB:ADCY7	0.127385393437359	0.0538102776664516	2.36730600475563	0.0179181109590115	AIF1	GNAS	GPNMB	ADCY7	GNAS->ADCY7	AIF1->GPNMB	0.453849021452671	dx
GPNMB:GNAI2->CD163:ADCY7	0.127334581776344	0.0326733653188065	3.89719823880682	9.73119608933195e-05	GPNMB	GNAI2	CD163	ADCY7	GNAI2->ADCY7	GPNMB->CD163	0.0010956605967247	dx
TMEM163:MAML2->GPNMB:NOTCH2	0.127263859770347	0.0712914362069084	1.78512127881659	0.074241647167754	TMEM163	MAML2	GPNMB	NOTCH2	MAML2->NOTCH2	TMEM163->GPNMB	0.609472500915637	dx
CD163:HMGB1->CD163:TLR2	0.127257476361526	0.0985029068562548	1.2919159487063	0.196386253905308	CD163	HMGB1	CD163	TLR2	HMGB1->TLR2	CD163->CD163	0.7419036258644969	dx
GPNMB:APP->TMEM163:CD74	0.127241678142518	0.0494447142324013	2.5734131568534	0.0100700915365305	GPNMB	APP	TMEM163	CD74	APP->CD74	GPNMB->TMEM163	0.4581891649121377	dx
PICALM:CALM1->HIST:KCNQ3	0.127126170976996	0.091677567324635	1.38666605895896	0.165543614772321	PICALM	CALM1	HIST	KCNQ3	CALM1->KCNQ3	PICALM->HIST	0.579498707263764	dx
AIF1:S100A9->ERN1:ITGB2	0.127111958620445	0.104670923055779	1.21439607972796	0.224596511715801	AIF1	S100A9	ERN1	ITGB2	S100A9->ITGB2	AIF1->ERN1	0.9531791087380836	dx
HIF1A:APOE->CD163:SCARB1	0.127009522882406	0.0354418544677495	3.58360262999157	0.0003388875211419	HIF1A	APOE	CD163	SCARB1	APOE->SCARB1	HIF1A->CD163	0.0695849043411368	dx
IFI44L:APOE->GPNMB:ABCA1	0.126984567525787	0.06040730533806	2.10213924979996	0.0355410795393645	IFI44L	APOE	GPNMB	ABCA1	APOE->ABCA1	IFI44L->GPNMB	0.7790287391226121	dx
CD163:IL18->PICALM:IL1RAPL1	0.12686458799712	0.0950023083138495	1.33538426853809	0.181750610854144	CD163	IL18	PICALM	IL1RAPL1	IL18->IL1RAPL1	CD163->PICALM	0.6073548348263079	dx
GPNMB:C3->FRMD4A:CD46	0.126819993772867	0.0487979163125842	2.59888133256546	0.0093528099293421	GPNMB	C3	FRMD4A	CD46	C3->CD46	GPNMB->FRMD4A	0.0894362449493338	dx
GPNMB:GNAI2->GPNMB:ADCY7	0.126805986027403	0.0369988420363604	3.42729607328752	0.0006096239954186	GPNMB	GNAI2	GPNMB	ADCY7	GNAI2->ADCY7	GPNMB->GPNMB	0.0087125429345241	dx
FRMD4A:GPC3->CD163:CD81	0.126763923549571	0.0610401816117324	2.0767291348492	0.037826565989475	FRMD4A	GPC3	CD163	CD81	GPC3->CD81	FRMD4A->CD163	0.8782058553812685	dx
AIF1:C3->GPNMB:LRP1	0.126753736433543	0.123839143070945	1.02353531597783	0.306054810900221	AIF1	C3	GPNMB	LRP1	C3->LRP1	AIF1->GPNMB	0.688560746037926	dx
PICALM:HMGB1->CD163:TLR2	0.126714331450898	0.0857200072619591	1.47823519267399	0.139344837235046	PICALM	HMGB1	CD163	TLR2	HMGB1->TLR2	PICALM->CD163	0.4407449352739138	dx
PICALM:COPA->HIST:CD74	0.1266974190501	0.0694436955744786	1.82446250882799	0.0680821793105707	PICALM	COPA	HIST	CD74	COPA->CD74	PICALM->HIST	0.4120298124509863	dx
HIF1A:COPA->IFI44L:CD74	0.126566624949435	0.0695003979219567	1.82109209060298	0.0685928593879609	HIF1A	COPA	IFI44L	CD74	COPA->CD74	HIF1A->IFI44L	0.6689307196315238	dx
GPNMB:C3->HIF1A:C3AR1	0.126553145126697	0.0484062125529501	2.61439882304909	0.0089384629983807	GPNMB	C3	HIF1A	C3AR1	C3->C3AR1	GPNMB->HIF1A	0.1228518984196045	dx
MKI67:LRPAP1->CD163:SORL1	0.126333175184573	0.0530288906666127	2.38234618142057	0.0172027171052657	MKI67	LRPAP1	CD163	SORL1	LRPAP1->SORL1	MKI67->CD163	0.8387185245098341	dx
MKI67:APP->PICALM:LRP10	0.12621156088183	0.0501268456111625	2.51784366925583	0.0118075715611535	MKI67	APP	PICALM	LRP10	APP->LRP10	MKI67->PICALM	0.7305934903463728	dx
IFI44L:TNF->MKI67:TRAF2	0.126176671858801	0.0643013694844852	1.96227036640713	0.0497310153608435	IFI44L	TNF	MKI67	TRAF2	TNF->TRAF2	IFI44L->MKI67	0.3669277630485099	dx
GPNMB:TIMP2->PICALM:ITGB1	0.126133733817457	0.0268843001364428	4.69172465629773	2.70911570084321e-06	GPNMB	TIMP2	PICALM	ITGB1	TIMP2->ITGB1	GPNMB->PICALM	3.8426667440907645e-05	dx
MKI67:RNASE2->TMEM163:TLR2	0.126057794633581	0.200526318886084	0.628634661693425	0.529588262622987	MKI67	RNASE2	TMEM163	TLR2	RNASE2->TLR2	MKI67->TMEM163	0.8724244355116134	dx
HIF1A:C1QB->CD163:LRP1	0.126051474403503	0.0563101744027749	2.23852040488958	0.0251871382924511	HIF1A	C1QB	CD163	LRP1	C1QB->LRP1	HIF1A->CD163	0.4272057922437426	dx
HIST:COPA->CD163:CD74	0.126004212140386	0.0583915777714135	2.15791757903266	0.0309342404918125	HIST	COPA	CD163	CD74	COPA->CD74	HIST->CD163	0.410293246600153	dx
HIST:GNAS->CD163:ADCY7	0.125834947008269	0.0691723876919141	1.81914997019798	0.0688885531631783	HIST	GNAS	CD163	ADCY7	GNAS->ADCY7	HIST->CD163	0.537292889750131	dx
HIST:C3->CD163:C3AR1	0.125790866653612	0.0461188140735026	2.72753905712168	0.0063808703150632	HIST	C3	CD163	C3AR1	C3->C3AR1	HIST->CD163	0.2662161546884996	dx
HIF1A:HLA-DMA->HIST:CD4	0.125607341663162	0.0736056477117085	1.70649054207265	0.0879167857576467	HIF1A	HLA-DMA	HIST	CD4	HLA-DMA->CD4	HIF1A->HIST	0.7682363705883559	dx
GPNMB:HLA-DMA->HIF1A:CD4	0.125558814650605	0.0812844734342298	1.54468386575942	0.122422749334341	GPNMB	HLA-DMA	HIF1A	CD4	HLA-DMA->CD4	GPNMB->HIF1A	0.4855828513865471	dx
GPNMB:HMGB1->FRMD4A:HAVCR2	0.125451588083606	0.0394657955340292	3.17874215852144	0.0014791560515503	GPNMB	HMGB1	FRMD4A	HAVCR2	HMGB1->HAVCR2	GPNMB->FRMD4A	0.0251456528763551	dx
MKI67:LRPAP1->FRMD4A:SORL1	0.125390379749556	0.0674338446169864	1.85945767235657	0.0629622936118846	MKI67	LRPAP1	FRMD4A	SORL1	LRPAP1->SORL1	MKI67->FRMD4A	0.8335688813022765	dx
ERN1:CD99->CD163:CD81	0.125187410012267	0.0919231623864205	1.36187013982409	0.173238871233036	ERN1	CD99	CD163	CD81	CD99->CD81	ERN1->CD163	0.8501848407797632	dx
GPNMB:C3->GPNMB:C3AR1	0.125114301032532	0.0383942836611423	3.25867001808805	0.0011193578227418	GPNMB	C3	GPNMB	C3AR1	C3->C3AR1	GPNMB->GPNMB	0.0144882918188844	dx
HIST:ADAM10->PICALM:TSPAN14	0.125074917641662	0.0659786304628322	1.89568829732106	0.0580012736921856	HIST	ADAM10	PICALM	TSPAN14	ADAM10->TSPAN14	HIST->PICALM	0.4205092342683456	dx
IFI44L:C3->GPNMB:CD81	0.12502447703483	0.071848035080975	1.740123816802	0.0818372790421013	IFI44L	C3	GPNMB	CD81	C3->CD81	IFI44L->GPNMB	0.7790287391226121	dx
PICALM:F11R->MKI67:ITGAL_ITGB2	0.124969296306857	0.0449906780507532	2.77767088030728	0.0054750043212945	PICALM	F11R	MKI67	ITGAL_ITGB2	F11R->ITGAL_ITGB2	PICALM->MKI67	0.6556317674750164	dx
CD163:NAMPT->CD163:INSR	0.124905373194479	0.0462061922027494	2.70321719319358	0.006867185780855	CD163	NAMPT	CD163	INSR	NAMPT->INSR	CD163->CD163	0.23348431654907	dx
GPNMB:SPP1->AIF1:ITGAV_ITGB1	0.124835849894552	0.0500631574428938	2.49356725126557	0.0126466624566539	GPNMB	SPP1	AIF1	ITGAV_ITGB1	SPP1->ITGAV_ITGB1	GPNMB->AIF1	0.3693844169137846	dx
HSPA1A:ICAM2->IFI44L:ITGAL_ITGB2	0.124782811906746	0.0751052523082388	1.66143922124948	0.0966252661418499	HSPA1A	ICAM2	IFI44L	ITGAL_ITGB2	ICAM2->ITGAL_ITGB2	HSPA1A->IFI44L	0.8319339666689624	dx
ERN1:SPP1->CCL3:PTGER4	0.124729324739908	0.150434115777143	0.829129244357614	0.407031277172341	ERN1	SPP1	CCL3	PTGER4	SPP1->PTGER4	ERN1->CCL3	0.9165343851381872	dx
GPNMB:ADAM10->GPNMB:TREM2	0.12461049111899	0.0461555288033438	2.69979554670301	0.0069382099713682	GPNMB	ADAM10	GPNMB	TREM2	ADAM10->TREM2	GPNMB->GPNMB	0.0566620480995069	dx
GPNMB:B2M->HSPA1A:TFRC	0.124585224021054	0.0651022769830981	1.91368458669116	0.0556604696529407	GPNMB	B2M	HSPA1A	TFRC	B2M->TFRC	GPNMB->HSPA1A	0.8554387725040715	dx
HIF1A:APP->TMEM163:CD74	0.124577598603923	0.0633182639869738	1.96748285186012	0.0491275709550219	HIF1A	APP	TMEM163	CD74	APP->CD74	HIF1A->TMEM163	0.6984387089755874	dx
HIF1A:APOE->ERN1:SCARB1	0.124414818890828	0.0932402281268922	1.33434700225647	0.182090160275063	HIF1A	APOE	ERN1	SCARB1	APOE->SCARB1	HIF1A->ERN1	0.5131631789569957	dx
HIST:RNASE2->HSPA1A:TLR2	0.124270120644173	0.0653749020376258	1.90088423494158	0.0573171774762018	HIST	RNASE2	HSPA1A	TLR2	RNASE2->TLR2	HIST->HSPA1A	0.901704434643547	dx
AIF1:LGALS3BP->ERN1:CD33	0.124154906003501	0.0564298786815369	2.20016255402872	0.0277953640130562	AIF1	LGALS3BP	ERN1	CD33	LGALS3BP->CD33	AIF1->ERN1	0.8233719424165056	dx
CD163:GNAI2->GPNMB:P2RY12	0.124151561734771	0.0502171692005335	2.47229311630437	0.0134249392113894	CD163	GNAI2	GPNMB	P2RY12	GNAI2->P2RY12	CD163->GPNMB	0.06875576343777	dx
MKI67:HLA-DMA->IFI44L:CD4	0.124068894154253	0.0811695558573277	1.52851512914928	0.126384690128451	MKI67	HLA-DMA	IFI44L	CD4	HLA-DMA->CD4	MKI67->IFI44L	0.5241380434008236	dx
MKI67:APP->HIST:LRP10	0.123985903927463	0.0749426595696406	1.65441024697354	0.0980441858649992	MKI67	APP	HIST	LRP10	APP->LRP10	MKI67->HIST	0.7051231988074782	dx
PICALM:A2M->HIST:LRP1	0.123976692667589	0.0797219114641149	1.55511440193446	0.11991882554853	PICALM	A2M	HIST	LRP1	A2M->LRP1	PICALM->HIST	0.5373285837078363	dx
GPNMB:ADAM17->HIF1A:RHBDF2	0.12396792234257	0.0800510172202528	1.54861145613533	0.121475150322485	GPNMB	ADAM17	HIF1A	RHBDF2	ADAM17->RHBDF2	GPNMB->HIF1A	0.4850798232472205	dx
IFI44L:C3->IFI44L:CD81	0.123912370712452	0.0831958315772268	1.48940599983582	0.136380489598875	IFI44L	C3	IFI44L	CD81	C3->CD81	IFI44L->IFI44L	0.7568686758216538	dx
CD163:LGALS9->GPNMB:PTPRC	0.123729672986436	0.0404712319617028	3.05722526814896	0.0022339632007341	CD163	LGALS9	GPNMB	PTPRC	LGALS9->PTPRC	CD163->GPNMB	0.0172424201972153	dx
HIF1A:C1QB->HIF1A:LRP1	0.123613759148793	0.0556972697898383	2.21938632926215	0.0264604529067795	HIF1A	C1QB	HIF1A	LRP1	C1QB->LRP1	HIF1A->HIF1A	0.5352002820603172	dx
GPNMB:CALM1->GPNMB:PTPRA	0.123595435601068	0.044300985052474	2.78990265012552	0.0052723891898672	GPNMB	CALM1	GPNMB	PTPRA	CALM1->PTPRA	GPNMB->GPNMB	0.0482247864566519	dx
CD163:NAMPT->HIST:INSR	0.123586089566614	0.0456712170729843	2.70599509903839	0.0068100050993981	CD163	NAMPT	HIST	INSR	NAMPT->INSR	CD163->HIST	0.2055019185877191	dx
PICALM:APOE->AIF1:LRP1	0.123538536924817	0.0516954011997822	2.38973939765725	0.0168603315785699	PICALM	APOE	AIF1	LRP1	APOE->LRP1	PICALM->AIF1	0.4360072026164041	dx
AIF1:PSAP->PICALM:SORT1	0.123538028186884	0.0822609892788837	1.50178145521764	0.133153559191545	AIF1	PSAP	PICALM	SORT1	PSAP->SORT1	AIF1->PICALM	0.8905711378069072	dx
HIF1A:B2M->TMEM163:LILRB1	0.123399774966569	0.0737840521069847	1.67244508051201	0.0944365889300936	HIF1A	B2M	TMEM163	LILRB1	B2M->LILRB1	HIF1A->TMEM163	0.6984387089755874	dx
AIF1:HEBP1->HSPA1A:FPR3	0.123327206300285	0.0570183317402757	2.16293957638138	0.0305458273026981	AIF1	HEBP1	HSPA1A	FPR3	HEBP1->FPR3	AIF1->HSPA1A	0.7941915098701505	dx
AIF1:HLA-DMA->HIF1A:CD4	0.123320371821133	0.102854243256846	1.1989818593403	0.230534999464035	AIF1	HLA-DMA	HIF1A	CD4	HLA-DMA->CD4	AIF1->HIF1A	0.7861029099788901	dx
CD163:HLA-DMA->IFI44L:CD4	0.122918417608695	0.109513828333174	1.12240088287974	0.261692029264037	CD163	HLA-DMA	IFI44L	CD4	HLA-DMA->CD4	CD163->IFI44L	0.8479774040609221	dx
FRMD4A:HLA-DMA->MKI67:CD4	0.122619814057583	0.0598133789202801	2.05003991199046	0.0403605361975797	FRMD4A	HLA-DMA	MKI67	CD4	HLA-DMA->CD4	FRMD4A->MKI67	0.8401331491169127	dx
GPNMB:MAML2->FRMD4A:NOTCH1	0.122366242075529	0.037491552811062	3.26383499483716	0.0010991515864853	GPNMB	MAML2	FRMD4A	NOTCH1	MAML2->NOTCH1	GPNMB->FRMD4A	0.0230120128793304	dx
HIF1A:SPP1->HIF1A:ITGAV_ITGB1	0.122286168988786	0.0837176257712983	1.46069800549349	0.144098336663899	HIF1A	SPP1	HIF1A	ITGAV_ITGB1	SPP1->ITGAV_ITGB1	HIF1A->HIF1A	0.6172823847385527	dx
TMEM163:SPP1->HIF1A:ITGAV_ITGB1	0.122263721944479	0.0792711599693111	1.54234808714559	0.122989029384907	TMEM163	SPP1	HIF1A	ITGAV_ITGB1	SPP1->ITGAV_ITGB1	TMEM163->HIF1A	0.707333105172746	dx
IFI44L:APOE->FRMD4A:SORL1	0.122246716806022	0.177395608684135	0.689119182333822	0.49074826955222	IFI44L	APOE	FRMD4A	SORL1	APOE->SORL1	IFI44L->FRMD4A	0.8796638541482016	dx
IFI44L:PSAP->PICALM:SORT1	0.122230209486277	0.081472285477274	1.50026734576352	0.133545164461344	IFI44L	PSAP	PICALM	SORT1	PSAP->SORT1	IFI44L->PICALM	0.7062132635724949	dx
PICALM:ADAM10->HIST:AXL	0.122206615920044	0.0493069761057828	2.47848530921594	0.0131941544443611	PICALM	ADAM10	HIST	AXL	ADAM10->AXL	PICALM->HIST	0.2237957974322931	dx
GPNMB:GNAS->AIF1:ADCY7	0.122169288994481	0.0502233267757846	2.43252083916882	0.014994128659592	GPNMB	GNAS	AIF1	ADCY7	GNAS->ADCY7	GPNMB->AIF1	0.3693844169137846	dx
MKI67:FADD->GPNMB:TRAF2	0.122147479238194	0.0778821553575916	1.56836285125085	0.116796475573787	MKI67	FADD	GPNMB	TRAF2	FADD->TRAF2	MKI67->GPNMB	0.6948597584304662	dx
HSPA1A:F13A1->GPNMB:ITGB1	0.122138204915709	0.0341759213256995	3.57380869857819	0.0003518260158007	HSPA1A	F13A1	GPNMB	ITGB1	F13A1->ITGB1	HSPA1A->GPNMB	0.1889305704849759	dx
GPNMB:GRN->HIF1A:TNFRSF1B	0.122058825889158	0.0429002980251056	2.84517431132361	0.0044387125495718	GPNMB	GRN	HIF1A	TNFRSF1B	GRN->TNFRSF1B	GPNMB->HIF1A	0.0971584858072938	dx
PICALM:C3->CD163:ITGAX	0.122034429345079	0.0784457591329786	1.5556536222463	0.11979048039058	PICALM	C3	CD163	ITGAX	C3->ITGAX	PICALM->CD163	0.4266449069700587	dx
HIST:APOE->PICALM:SCARB1	0.122019303311679	0.0334031983729161	3.65292275157143	0.0002592722483139	HIST	APOE	PICALM	SCARB1	APOE->SCARB1	HIST->PICALM	0.0240604646435299	dx
GPNMB:ADAM10->GPNMB:NOTCH2	0.121817882481076	0.0523825667468805	2.32554244754206	0.0200429729251764	GPNMB	ADAM10	GPNMB	NOTCH2	ADAM10->NOTCH2	GPNMB->GPNMB	0.120944947910653	dx
ERN1:CD14->GPNMB:ITGB1	0.121795057514317	0.0808276837353741	1.50684829609949	0.13184954688766	ERN1	CD14	GPNMB	ITGB1	CD14->ITGB1	ERN1->GPNMB	0.8491936730440052	dx
AIF1:LRPAP1->CD163:SORL1	0.121664440541777	0.052123871585703	2.33414051643755	0.0195883653695596	AIF1	LRPAP1	CD163	SORL1	LRPAP1->SORL1	AIF1->CD163	0.6927762190229312	dx
CD163:CALM1->HIST:KCNQ3	0.121561768384783	0.0961587150102805	1.26417837813022	0.206166009640421	CD163	CALM1	HIST	KCNQ3	CALM1->KCNQ3	CD163->HIST	0.6765613688184917	dx
HIST:ADAM9->GPNMB:ITGAV	0.121421523927759	0.0384509043808454	3.15783271896841	0.0015894673797964	HIST	ADAM9	GPNMB	ITGAV	ADAM9->ITGAV	HIST->GPNMB	0.0643444182690383	dx
PICALM:PTDSS1->ERN1:JMJD6	0.12137355694065	0.0683587241519167	1.77553865210995	0.0758089893327519	PICALM	PTDSS1	ERN1	JMJD6	PTDSS1->JMJD6	PICALM->ERN1	0.9377075240336668	dx
GPNMB:TGFB1->TMEM163:TGFBR1_TGFBR2	0.12128822020435	0.0491032445061194	2.47006529658615	0.01350883916408	GPNMB	TGFB1	TMEM163	TGFBR1_TGFBR2	TGFB1->TGFBR1_TGFBR2	GPNMB->TMEM163	0.4715847028707852	dx
HIST:APOE->GPNMB:SCARB1	0.121251165435233	0.0370998508084908	3.26823862611013	0.0010821908169407	HIST	APOE	GPNMB	SCARB1	APOE->SCARB1	HIST->GPNMB	0.0643444182690383	dx
FRMD4A:MAML2->IFI44L:NOTCH2	0.121203009957104	0.0693320325692409	1.74815313305664	0.0804375145559372	FRMD4A	MAML2	IFI44L	NOTCH2	MAML2->NOTCH2	FRMD4A->IFI44L	0.5775993440833209	dx
AIF1:SPP1->PICALM:ITGAV_ITGB1	0.121151233235507	0.067398024989526	1.79754871532711	0.0722485516319553	AIF1	SPP1	PICALM	ITGAV_ITGB1	SPP1->ITGAV_ITGB1	AIF1->PICALM	0.8187783580952523	dx
HIST:ADAM10->FRMD4A:TSPAN14	0.120933959903335	0.0690001537705076	1.75266217964611	0.0796600112274857	HIST	ADAM10	FRMD4A	TSPAN14	ADAM10->TSPAN14	HIST->FRMD4A	0.8260105509386492	dx
TMEM163:PSAP->GPNMB:LRP1	0.120726107335148	0.0797541866977868	1.51372752119731	0.1300949618132	TMEM163	PSAP	GPNMB	LRP1	PSAP->LRP1	TMEM163->GPNMB	0.6841200578107931	dx
MKI67:GNAS->HSPA1A:ADRB2	0.120660330731305	0.0600924312574589	2.00791228123805	0.0446526138869649	MKI67	GNAS	HSPA1A	ADRB2	GNAS->ADRB2	MKI67->HSPA1A	0.8612219762023405	dx
TMEM163:TGFB1->GPNMB:TGFBR1_TGFBR2	0.120642546409238	0.0629526985535969	1.91639991900467	0.0553142111287968	TMEM163	TGFB1	GPNMB	TGFBR1_TGFBR2	TGFB1->TGFBR1_TGFBR2	TMEM163->GPNMB	0.609472500915637	dx
CD163:PSAP->AIF1:SORT1	0.120320766780637	0.0675379038676962	1.78152948033952	0.0748259932647822	CD163	PSAP	AIF1	SORT1	PSAP->SORT1	CD163->AIF1	0.7372221142886052	dx
GPNMB:C3->HIST:ITGAX	0.120312471844525	0.0760598523348981	1.58181311363555	0.113692240450666	GPNMB	C3	HIST	ITGAX	C3->ITGAX	GPNMB->HIST	0.4041352874130225	dx
GPNMB:ENTPD1->CD163:TMIGD3	0.12024009401088	0.0324997807655344	3.69972015744774	0.000215837333266	GPNMB	ENTPD1	CD163	TMIGD3	ENTPD1->TMIGD3	GPNMB->CD163	0.0022366023293025	dx
CD163:HLA-DRA->ERN1:CD4	0.120174638518388	0.182004307762814	0.660284583346227	0.509071221504913	CD163	HLA-DRA	ERN1	CD4	HLA-DRA->CD4	CD163->ERN1	0.950792113485888	dx
IFI44L:PTDSS1->MKI67:SCARB1	0.120174102139127	0.0632334808800442	1.90048215702534	0.0573698743561901	IFI44L	PTDSS1	MKI67	SCARB1	PTDSS1->SCARB1	IFI44L->MKI67	0.3794741785988086	dx
FRMD4A:APOE->AIF1:SORL1	0.120016969981304	0.0939949807479875	1.27684445516389	0.201657167256106	FRMD4A	APOE	AIF1	SORL1	APOE->SORL1	FRMD4A->AIF1	0.62696399537905	dx
GPNMB:NUCB2->ERN1:ERAP1	0.119944314683339	0.0639504885728174	1.8755808964112	0.0607128516388413	GPNMB	NUCB2	ERN1	ERAP1	NUCB2->ERAP1	GPNMB->ERN1	0.6926248688092602	dx
GPNMB:SPP1->GPNMB:ITGA5_ITGB1	0.119860203577457	0.0312489727048901	3.83565260558789	0.0001252313175266	GPNMB	SPP1	GPNMB	ITGA5_ITGB1	SPP1->ITGA5_ITGB1	GPNMB->GPNMB	0.0023218563195472	dx
GPNMB:PSAP->TMEM163:LRP1	0.119842696986483	0.0904556973103449	1.32487726644033	0.185211862108204	GPNMB	PSAP	TMEM163	LRP1	PSAP->LRP1	GPNMB->TMEM163	0.6628087424883481	dx
HIF1A:APP->AIF1:CD74	0.119577131169871	0.0596178870916212	2.00572574781296	0.0448855165543275	HIF1A	APP	AIF1	CD74	APP->CD74	HIF1A->AIF1	0.7597038538210859	dx
FRMD4A:C1QB->HIF1A:LRP1	0.119466446083412	0.046699546576656	2.55819284856035	0.0105217724114163	FRMD4A	C1QB	HIF1A	LRP1	C1QB->LRP1	FRMD4A->HIF1A	0.6991133224474386	dx
GPNMB:MAML2->HSPA1A:NOTCH2	0.119372689613162	0.0591494871595067	2.01815257148812	0.0435753739319191	GPNMB	MAML2	HSPA1A	NOTCH2	MAML2->NOTCH2	GPNMB->HSPA1A	0.8554387725040715	dx
CD163:HLA-DRB1->GPNMB:CD4	0.11924705916222	0.027877958435173	4.2774674278791	1.89031606692624e-05	CD163	HLA-DRB1	GPNMB	CD4	HLA-DRB1->CD4	CD163->GPNMB	0.0003237166264611	dx
PICALM:C3->HIF1A:ITGAX	0.119194479044168	0.116426916598512	1.02377081285421	0.305943539362597	PICALM	C3	HIF1A	ITGAX	C3->ITGAX	PICALM->HIF1A	0.7401646517500438	dx
HIF1A:APOE->AIF1:LRP1	0.119077327256477	0.0599947157404171	1.98479692397738	0.0471670698756431	HIF1A	APOE	AIF1	LRP1	APOE->LRP1	HIF1A->AIF1	0.7597038538210859	dx
IFI44L:C1QB->HIF1A:LRP1	0.118952047794377	0.048517349026065	2.45174252473011	0.0142166347077024	IFI44L	C1QB	HIF1A	LRP1	C1QB->LRP1	IFI44L->HIF1A	0.5566506350205624	dx
AIF1:SPP1->GPNMB:ITGA9_ITGB1	0.118942879518999	0.0537256507965395	2.21389369426979	0.0268360926211024	AIF1	SPP1	GPNMB	ITGA9_ITGB1	SPP1->ITGA9_ITGB1	AIF1->GPNMB	0.453849021452671	dx
MKI67:HLA-DQB1->ERN1:CD4	0.118664532112043	0.0536657373911884	2.21117863800241	0.0270234690640684	MKI67	HLA-DQB1	ERN1	CD4	HLA-DQB1->CD4	MKI67->ERN1	0.8055126578463728	dx
ERN1:HLA-DMA->HIST:CD4	0.118548937282291	0.0333761892927585	3.55190151405368	0.0003824579829215	ERN1	HLA-DMA	HIST	CD4	HLA-DMA->CD4	ERN1->HIST	0.1357725839371324	dx
GPNMB:HSP90B1->GPNMB:LRP1	0.118492327449558	0.0495534143658546	2.39120409695132	0.0167932146217458	GPNMB	HSP90B1	GPNMB	LRP1	HSP90B1->LRP1	GPNMB->GPNMB	0.1037850921668254	dx
FRMD4A:CALM1->PICALM:KCNQ3	0.118470470148314	0.120334651070873	0.984508361424002	0.324865622317145	FRMD4A	CALM1	PICALM	KCNQ3	CALM1->KCNQ3	FRMD4A->PICALM	0.7536882437757765	dx
GPNMB:HMGB1->CD163:HAVCR2	0.118405512861027	0.0329188972344472	3.59688576496797	0.0003220498312431	GPNMB	HMGB1	CD163	HAVCR2	HMGB1->HAVCR2	GPNMB->CD163	0.0031581660870291	dx
ERN1:RPS19->GPNMB:C5AR1	0.118217344112045	0.101342099831566	1.16651761023826	0.243405232790031	ERN1	RPS19	GPNMB	C5AR1	RPS19->C5AR1	ERN1->GPNMB	0.9078974328716168	dx
CD163:GNAI2->GPNMB:ADCY7	0.11809972405919	0.0283904086875613	4.15984586058225	3.18462441596177e-05	CD163	GNAI2	GPNMB	ADCY7	GNAI2->ADCY7	CD163->GPNMB	0.0005132865235138	dx
GPNMB:GNAS->TMEM163:ADCY7	0.118091803595309	0.0581370722890886	2.03126505937714	0.0422281137867364	GPNMB	GNAS	TMEM163	ADCY7	GNAS->ADCY7	GPNMB->TMEM163	0.5604022600448144	dx
ERN1:CD14->MKI67:ITGB1	0.118016734519857	0.0634617237785861	1.85965220439977	0.0629347482749552	ERN1	CD14	MKI67	ITGB1	CD14->ITGB1	ERN1->MKI67	0.7504738763090769	dx
IFI44L:SPP1->HIF1A:ITGA9_ITGB1	0.117971756989598	0.0446211633457361	2.64385211285333	0.0081968460556759	IFI44L	SPP1	HIF1A	ITGA9_ITGB1	SPP1->ITGA9_ITGB1	IFI44L->HIF1A	0.5169795029524118	dx
CCL3:ANGPT2->AIF1:ITGA5_ITGB1	0.117612416093812	0.0727643231622501	1.6163472837033	0.106019249121435	CCL3	ANGPT2	AIF1	ITGA5_ITGB1	ANGPT2->ITGA5_ITGB1	CCL3->AIF1	0.6842239643480724	dx
GPNMB:ADAM10->TMEM163:TSPAN14	0.117509970920689	0.0774449156406916	1.51733616014098	0.129181833028483	GPNMB	ADAM10	TMEM163	TSPAN14	ADAM10->TSPAN14	GPNMB->TMEM163	0.6312131842471553	dx
HIF1A:C1QB->GPNMB:LRP1	0.117374930953538	0.0476893116393845	2.46124187828712	0.0138456986722781	HIF1A	C1QB	GPNMB	LRP1	C1QB->LRP1	HIF1A->GPNMB	0.2176837081717419	dx
HIF1A:VCAN->CD163:TLR2	0.117339345967171	0.0601801653955029	1.94980098834922	0.0511998437279394	HIF1A	VCAN	CD163	TLR2	VCAN->TLR2	HIF1A->CD163	0.5631982810073334	dx
IFI44L:TGFB1->HIF1A:LPP	0.117291928146516	0.0690871294156596	1.6977392046619	0.0895569948285717	IFI44L	TGFB1	HIF1A	LPP	TGFB1->LPP	IFI44L->HIF1A	0.6779358784587104	dx
PICALM:HEBP1->HSPA1A:FPR3	0.11724923209458	0.0618394214063993	1.89602731442191	0.0579564327862901	PICALM	HEBP1	HSPA1A	FPR3	HEBP1->FPR3	PICALM->HSPA1A	0.9237558424566928	dx
HIF1A:C3->GPNMB:LRP1	0.117212173244054	0.0792242162359666	1.47949930984412	0.139006915667031	HIF1A	C3	GPNMB	LRP1	C3->LRP1	HIF1A->GPNMB	0.4539794016305531	dx
HIST:CD14->ERN1:ITGB2	0.117147478540467	0.0997779415473525	1.17408193357919	0.240362209125213	HIST	CD14	ERN1	ITGB2	CD14->ITGB2	HIST->ERN1	0.8883860009859449	dx
GPNMB:ADAM28->CD163:ITGA4	0.117029640592471	0.0291253876493175	4.01813160399989	5.86614330684981e-05	GPNMB	ADAM28	CD163	ITGA4	ADAM28->ITGA4	GPNMB->CD163	0.0007278806388907	dx
GPNMB:CALM1->FRMD4A:OPRM1	0.117010577383199	0.0431613119827796	2.71100603776557	0.0067079404776809	GPNMB	CALM1	FRMD4A	OPRM1	CALM1->OPRM1	GPNMB->FRMD4A	0.0720220977603633	dx
AIF1:LGALS1->ERN1:PTPRC	0.116989929435769	0.100428848998678	1.16490361686122	0.244058009296681	AIF1	LGALS1	ERN1	PTPRC	LGALS1->PTPRC	AIF1->ERN1	0.9531791087380836	dx
FRMD4A:C3->HIF1A:CD81	0.11683477970739	0.0597744723753129	1.95459324130551	0.0506310996969109	FRMD4A	C3	HIF1A	CD81	C3->CD81	FRMD4A->HIF1A	0.756934940468818	dx
GPNMB:APOE->GPNMB:TREM2	0.116741866980087	0.0411714355966387	2.83550634774605	0.0045753105833097	GPNMB	APOE	GPNMB	TREM2	APOE->TREM2	GPNMB->GPNMB	0.043070838703697	dx
GPNMB:PDGFB->FRMD4A:LRP1	0.116732171683369	0.0463546403229568	2.51824134261609	0.0117942475118968	GPNMB	PDGFB	FRMD4A	LRP1	PDGFB->LRP1	GPNMB->FRMD4A	0.1048593730209589	dx
HIST:CALM1->GPNMB:KCNQ3	0.11668218171057	0.0903577912806369	1.29133503660104	0.196587526446046	HIST	CALM1	GPNMB	KCNQ3	CALM1->KCNQ3	HIST->GPNMB	0.4994640025973704	dx
HIF1A:PDGFB->GPNMB:LRP1	0.11653288369186	0.0530638738327946	2.19608700373172	0.0280857166246054	HIF1A	PDGFB	GPNMB	LRP1	PDGFB->LRP1	HIF1A->GPNMB	0.2717833193365661	dx
GPNMB:SPP1->TMEM163:ITGAV_ITGB1	0.116502921062666	0.0790567370418267	1.47366214976755	0.140572578684293	GPNMB	SPP1	TMEM163	ITGAV_ITGB1	SPP1->ITGAV_ITGB1	GPNMB->TMEM163	0.6312131842471553	dx
PICALM:SPP1->FRMD4A:ITGAV_ITGB1	0.116442033403731	0.0700293087831313	1.66276142699526	0.0963602007194412	PICALM	SPP1	FRMD4A	ITGAV_ITGB1	SPP1->ITGAV_ITGB1	PICALM->FRMD4A	0.7079611349911225	dx
TMEM163:PSAP->HIF1A:SORT1	0.116325892203033	0.0806840588887374	1.44174566581294	0.149374135901001	TMEM163	PSAP	HIF1A	SORT1	PSAP->SORT1	TMEM163->HIF1A	0.7089013270790563	dx
MKI67:C1QB->GPNMB:C1QBP	0.116319431939954	0.0766166262915748	1.51820091238793	0.128963757586006	MKI67	C1QB	GPNMB	C1QBP	C1QB->C1QBP	MKI67->GPNMB	0.6948597584304662	dx
CD163:F13A1->HIST:ITGB1	0.116269954654169	0.065320930256054	1.77998007986718	0.075079220795164	CD163	F13A1	HIST	ITGB1	F13A1->ITGB1	CD163->HIST	0.4931180126432557	dx
CD163:PDGFB->GPNMB:LRP1	0.116176222386807	0.0458634397529726	2.53309003887519	0.011306190699583	CD163	PDGFB	GPNMB	LRP1	PDGFB->LRP1	CD163->GPNMB	0.059007547651157	dx
ERN1:HLA-DMB->HIST:CD4	0.116145870957657	0.0674860440288448	1.72103540263842	0.0852443998712679	ERN1	HLA-DMB	HIST	CD4	HLA-DMB->CD4	ERN1->HIST	0.5809609269084235	dx
HIF1A:ADAM9->GPNMB:ITGAV	0.11612911932667	0.0620416359472186	1.87179331353329	0.0612352036941282	HIF1A	ADAM9	GPNMB	ITGAV	ADAM9->ITGAV	HIF1A->GPNMB	0.3851694312360664	dx
IFI44L:C3->PICALM:CD81	0.116085149163975	0.0678206532332739	1.71164893922051	0.0869613836873852	IFI44L	C3	PICALM	CD81	C3->CD81	IFI44L->PICALM	0.6793858100576968	dx
HIST:HLA-DMA->HIF1A:CD4	0.115965209386078	0.0748120752825341	1.55008678676705	0.121120687018753	HIST	HLA-DMA	HIF1A	CD4	HLA-DMA->CD4	HIST->HIF1A	0.6353228695600434	dx
CD163:ADAM9->GPNMB:ITGAV	0.115957895008404	0.0527863146706	2.19674163146282	0.0280389037851341	CD163	ADAM9	GPNMB	ITGAV	ADAM9->ITGAV	CD163->GPNMB	0.1182792248859076	dx
ERN1:CD99->HSPA1A:CD81	0.115921775673516	0.0914791418294277	1.2671935192578	0.205086102504067	ERN1	CD99	HSPA1A	CD81	CD99->CD81	ERN1->HSPA1A	0.7333660450077322	dx
MKI67:RNASE2->IFI44L:TLR2	0.11590128648165	0.151630317481795	0.764367498574716	0.444648271515032	MKI67	RNASE2	IFI44L	TLR2	RNASE2->TLR2	MKI67->IFI44L	0.7172795021455874	dx
HIST:SPP1->HIF1A:ITGA9_ITGB1	0.115858872498711	0.05979915403882	1.93746674783223	0.0526883142907601	HIST	SPP1	HIF1A	ITGA9_ITGB1	SPP1->ITGA9_ITGB1	HIST->HIF1A	0.5353776058182765	dx
CD163:C3->PICALM:ITGAM	0.115805142306563	0.0820304307518682	1.41173392904469	0.15802831913856	CD163	C3	PICALM	ITGAM	C3->ITGAM	CD163->PICALM	0.5884205655521912	dx
FRMD4A:ADAM10->HIST:TSPAN14	0.115782419515103	0.0739671962691126	1.56532118770401	0.117507617564369	FRMD4A	ADAM10	HIST	TSPAN14	ADAM10->TSPAN14	FRMD4A->HIST	0.805641579002808	dx
GPNMB:GRN->PICALM:TNFRSF1B	0.115765338145261	0.025401043255815	4.55750328753759	5.17652804467898e-06	GPNMB	GRN	PICALM	TNFRSF1B	GRN->TNFRSF1B	GPNMB->PICALM	6.488717711818536e-05	dx
PICALM:COPA->PICALM:CD74	0.115552976523448	0.0589211643734857	1.96114550267521	0.0498620519993589	PICALM	COPA	PICALM	CD74	COPA->CD74	PICALM->PICALM	0.3502295731603491	dx
PICALM:ENTPD1->CD163:TMIGD3	0.115471011407606	0.0371718695437754	3.10640849720033	0.0018937490764849	PICALM	ENTPD1	CD163	TMIGD3	ENTPD1->TMIGD3	PICALM->CD163	0.0478420819322501	dx
HIF1A:ADAM17->GPNMB:RHBDF2	0.115326826570922	0.0724931646382245	1.59086483734651	0.111639997419157	HIF1A	ADAM17	GPNMB	RHBDF2	ADAM17->RHBDF2	HIF1A->GPNMB	0.4423152966627325	dx
CD163:CALM1->GPNMB:KCNQ1	0.115256125985024	0.0323817445173025	3.55929329018823	0.0003718540810235	CD163	CALM1	GPNMB	KCNQ1	CALM1->KCNQ1	CD163->GPNMB	0.0038103174168437	dx
CD163:APOE->IFI44L:ABCA1	0.115184459673426	0.0482662256456599	2.38644016872248	0.0170123753482877	CD163	APOE	IFI44L	ABCA1	APOE->ABCA1	CD163->IFI44L	0.8390388878914129	dx
HIF1A:GPC3->AIF1:CD81	0.11511482751955	0.051900077765244	2.21800876754445	0.0265542346213158	HIF1A	GPC3	AIF1	CD81	GPC3->CD81	HIF1A->AIF1	0.7597038538210859	dx
TMEM163:HLA-DPB1->ERN1:CD4	0.114989422351215	0.0992336986711904	1.15877392348572	0.246548349327058	TMEM163	HLA-DPB1	ERN1	CD4	HLA-DPB1->CD4	TMEM163->ERN1	0.5637738921278727	dx
GPNMB:ADAM9->GPNMB:ITGAV	0.114868977762511	0.0546524920759217	2.10180676853562	0.0355702059955416	GPNMB	ADAM9	GPNMB	ITGAV	ADAM9->ITGAV	GPNMB->GPNMB	0.1848572826737995	dx
TMEM163:C3->HIF1A:CD46	0.11481776617883	0.0532661074256212	2.15555015615056	0.0311188081787821	TMEM163	C3	HIF1A	CD46	C3->CD46	TMEM163->HIF1A	0.6201929560759759	dx
HSPA1A:PSAP->GPNMB:LRP1	0.114729394984434	0.0748536790478837	1.53271551169906	0.125345965533726	HSPA1A	PSAP	GPNMB	LRP1	PSAP->LRP1	HSPA1A->GPNMB	0.825035936737584	dx
CD163:GAS6->HIF1A:MERTK	0.114682401652722	0.0772872394308744	1.48384652495311	0.137849641126294	CD163	GAS6	HIF1A	MERTK	GAS6->MERTK	CD163->HIF1A	0.5914207046344927	dx
CD163:C3->HIST:CD81	0.114637801867674	0.0676260800836712	1.6951714741685	0.0900428966136683	CD163	C3	HIST	CD81	C3->CD81	CD163->HIST	0.4931180126432557	dx
CD163:ADAM10->GPNMB:TREM2	0.11462913384372	0.0338897821922798	3.38240987190034	0.0007185285107638	CD163	ADAM10	GPNMB	TREM2	ADAM10->TREM2	CD163->GPNMB	0.0063508649015897	dx
MKI67:HEBP1->HSPA1A:FPR3	0.114437925780894	0.0872225721734147	1.3120219104909	0.189512741890916	MKI67	HEBP1	HSPA1A	FPR3	HEBP1->FPR3	MKI67->HSPA1A	0.8612219762023405	dx
AIF1:SPP1->GPNMB:ITGAV_ITGB5	0.114401282334863	0.0612663758018644	1.86727680293734	0.0618629430762907	AIF1	SPP1	GPNMB	ITGAV_ITGB5	SPP1->ITGAV_ITGB5	AIF1->GPNMB	0.5269583873925121	dx
GPNMB:PSAP->AIF1:SORT1	0.11432783332117	0.0686513041002367	1.66534102766995	0.0958447375869472	GPNMB	PSAP	AIF1	SORT1	PSAP->SORT1	GPNMB->AIF1	0.5354080748115272	dx
GPNMB:GRN->CD163:SORT1	0.114288057518723	0.0263552421235014	4.33644498438549	1.44805649149506e-05	GPNMB	GRN	CD163	SORT1	GRN->SORT1	GPNMB->CD163	0.0002147361821534	dx
PICALM:C3->IFI44L:CD81	0.11420162859084	0.0816153867906116	1.39926591151041	0.161733257865119	PICALM	C3	IFI44L	CD81	C3->CD81	PICALM->IFI44L	0.7295182514927423	dx
HIST:ADAM10->GPNMB:TREM2	0.114178626128237	0.033714088022977	3.3866740233466	0.000707453924546	HIST	ADAM10	GPNMB	TREM2	ADAM10->TREM2	HIST->GPNMB	0.0536654334191322	dx
HIF1A:CALM1->CD163:KCNQ3	0.114107722801595	0.0750374058064904	1.52067787492362	0.128340693580602	HIF1A	CALM1	CD163	KCNQ3	CALM1->KCNQ3	HIF1A->CD163	0.6324629379652066	dx
GPNMB:ALCAM->GPNMB:NRP1	0.113970200360209	0.0317059969224387	3.59459444341114	0.0003248972754935	GPNMB	ALCAM	GPNMB	NRP1	ALCAM->NRP1	GPNMB->GPNMB	0.0053066554997271	dx
GPNMB:SPP1->AIF1:ITGAV_ITGB5	0.113966321663954	0.0436784748484229	2.60921019013256	0.0090751480411838	GPNMB	SPP1	AIF1	ITGAV_ITGB5	SPP1->ITGAV_ITGB5	GPNMB->AIF1	0.3693844169137846	dx
PICALM:B2M->HIF1A:TFRC	0.113856667988552	0.112087474596847	1.01578404186613	0.309732236888379	PICALM	B2M	HIF1A	TFRC	B2M->TFRC	PICALM->HIF1A	0.7401646517500438	dx
TMEM163:S100A8->GPNMB:ITGB2	0.113846874254178	0.0901570026732619	1.26276241310695	0.206674576428274	TMEM163	S100A8	GPNMB	ITGB2	S100A8->ITGB2	TMEM163->GPNMB	0.7640696461893766	dx
ERN1:APP->GPNMB:LRP10	0.113534643325673	0.0493945634005216	2.29852509080937	0.0215319215192677	ERN1	APP	GPNMB	LRP10	APP->LRP10	ERN1->GPNMB	0.583064968722474	dx
IFI44L:TNF->MKI67:NOTCH1	0.113476461030797	0.0648860716605337	1.74885700623818	0.0803157399430704	IFI44L	TNF	MKI67	NOTCH1	TNF->NOTCH1	IFI44L->MKI67	0.4498721347747061	dx
TMEM163:ADAM17->GPNMB:RHBDF2	0.113415618378486	0.0637115505369107	1.78014217865847	0.0750526953143817	TMEM163	ADAM17	GPNMB	RHBDF2	ADAM17->RHBDF2	TMEM163->GPNMB	0.609472500915637	dx
IFI44L:APOE->ERN1:SCARB1	0.113283939388241	0.105114497039135	1.07771946381539	0.281158969669401	IFI44L	APOE	ERN1	SCARB1	APOE->SCARB1	IFI44L->ERN1	0.7676546797632714	dx
CD163:GNAS->CD163:TSHR	0.113248992055579	0.0422659538715001	2.67943774319838	0.0073745915442097	CD163	GNAS	CD163	TSHR	GNAS->TSHR	CD163->CD163	0.2368063284751781	dx
PICALM:C3->HIST:ITGAX	0.113101533425708	0.111190845238089	1.01718386242615	0.309065971432479	PICALM	C3	HIST	ITGAX	C3->ITGAX	PICALM->HIST	0.6702494715633287	dx
CD163:B2M->PICALM:LILRB1	0.113074424962895	0.0679308219570497	1.66455258018794	0.0960020526495331	CD163	B2M	PICALM	LILRB1	B2M->LILRB1	CD163->PICALM	0.4877604178147684	dx
GPNMB:PSEN1->CD163:NOTCH2	0.112993716998315	0.032204948478568	3.50858244885909	0.0004505015743025	GPNMB	PSEN1	CD163	NOTCH2	PSEN1->NOTCH2	GPNMB->CD163	0.0040280140761164	dx
FRMD4A:GPC3->PICALM:CD81	0.112964226959616	0.0661625583417493	1.7073739255384	0.0877525735949781	FRMD4A	GPC3	PICALM	CD81	GPC3->CD81	FRMD4A->PICALM	0.5119322141904029	dx
GPNMB:HSP90B1->HIF1A:TLR2	0.112929025550311	0.0615722056693925	1.83409095585555	0.0666404937208823	GPNMB	HSP90B1	HIF1A	TLR2	HSP90B1->TLR2	GPNMB->HIF1A	0.3454783490266793	dx
CD163:TGFB1->GPNMB:ITGB1	0.112898969266647	0.0285898571107935	3.94891687737831	7.8505604148974e-05	CD163	TGFB1	GPNMB	ITGB1	TGFB1->ITGB1	CD163->GPNMB	0.0011031043865035	dx
AIF1:RPS19->HIF1A:C5AR1	0.112810816565169	0.0390676328803025	2.88757747137649	0.0038822098926334	AIF1	RPS19	HIF1A	C5AR1	RPS19->C5AR1	AIF1->HIF1A	0.5002139793635699	dx
FRMD4A:APP->HIST:CD74	0.112727599355951	0.0595170742229056	1.89403798536466	0.0582199681077389	FRMD4A	APP	HIST	CD74	APP->CD74	FRMD4A->HIST	0.805641579002808	dx
HIF1A:PSAP->AIF1:SORT1	0.112453886006528	0.0669622360128272	1.67936276776938	0.0930813649026024	HIF1A	PSAP	AIF1	SORT1	PSAP->SORT1	HIF1A->AIF1	0.7793976339000199	dx
ERN1:CD99->GPNMB:CD81	0.112449018095027	0.138196647193707	0.81368846769061	0.415823442375793	ERN1	CD99	GPNMB	CD81	CD99->CD81	ERN1->GPNMB	0.9078974328716168	dx
GPNMB:CD99->CD163:CD99L2	0.112366779037321	0.0366533252371126	3.06566398301964	0.002171872439761	GPNMB	CD99	CD163	CD99L2	CD99->CD99L2	GPNMB->CD163	0.0151781430272952	dx
HIST:MAML2->HIF1A:NOTCH2	0.112308647773411	0.089586765796071	1.25362989472198	0.209976560050379	HIST	MAML2	HIF1A	NOTCH2	MAML2->NOTCH2	HIST->HIF1A	0.7297333537553294	dx
AIF1:CALM2->CD163:INSR	0.112302532593124	0.109994529081223	1.02098289370553	0.307262543406575	AIF1	CALM2	CD163	INSR	CALM2->INSR	AIF1->CD163	0.7941559742411373	dx
HIF1A:S100A8->HSPA1A:CD69	0.112273625420411	0.0892258388470305	1.25830843252585	0.208280232703177	HIF1A	S100A8	HSPA1A	CD69	S100A8->CD69	HIF1A->HSPA1A	0.8638860394853846	dx
GPNMB:ADAM9->GPNMB:ITGB1	0.112221351758524	0.0403715856537791	2.77971127319393	0.0054407248927614	GPNMB	ADAM9	GPNMB	ITGB1	ADAM9->ITGB1	GPNMB->GPNMB	0.0486220251188955	dx
ERN1:PTDSS1->PICALM:JMJD6	0.112216242734204	0.0717168115336053	1.56471321485927	0.117650168512596	ERN1	PTDSS1	PICALM	JMJD6	PTDSS1->JMJD6	ERN1->PICALM	0.8744939131262269	dx
ERN1:GNAI2->AIF1:FPR1	0.112197096881705	0.0431717075161165	2.59885706025921	0.0093534712503863	ERN1	GNAI2	AIF1	FPR1	GNAI2->FPR1	ERN1->AIF1	0.5053034992832147	dx
HSPA1A:SERPINA1->ERN1:LRP1	0.112193055011917	0.0477091394483326	2.35160508676578	0.0186926087294735	HSPA1A	SERPINA1	ERN1	LRP1	SERPINA1->LRP1	HSPA1A->ERN1	0.765880851338973	dx
PICALM:HLA-DRA->GPNMB:CD4	0.112156483688884	0.0262556204924628	4.27171331643374	1.9397684945207e-05	PICALM	HLA-DRA	GPNMB	CD4	HLA-DRA->CD4	PICALM->GPNMB	0.0002429815272083	dx
CD163:C3->HIF1A:ITGAX	0.111930999131039	0.0647047036482172	1.72987422583031	0.0836527491451745	CD163	C3	HIF1A	ITGAX	C3->ITGAX	CD163->HIF1A	0.5349449188122859	dx
CD163:ADAM10->HIF1A:AXL	0.111930911486473	0.0434900423592812	2.5737135540542	0.0100613533725403	CD163	ADAM10	HIF1A	AXL	ADAM10->AXL	CD163->HIF1A	0.2544456881447088	dx
MKI67:APP->IFI44L:LRP10	0.111920589707033	0.0656637073607118	1.70445127461685	0.0882968116546947	MKI67	APP	IFI44L	LRP10	APP->LRP10	MKI67->IFI44L	0.4824429914854961	dx
GPNMB:RPS19->HIF1A:C5AR1	0.111814621192164	0.0398029469140299	2.8092045906468	0.0049664074387042	GPNMB	RPS19	HIF1A	C5AR1	RPS19->C5AR1	GPNMB->HIF1A	0.0983104604127318	dx
AIF1:SPP1->HIF1A:ITGAV_ITGB1	0.111807630797364	0.0616539953058912	1.8134693500825	0.0697594617581542	AIF1	SPP1	HIF1A	ITGAV_ITGB1	SPP1->ITGAV_ITGB1	AIF1->HIF1A	0.7861029099788901	dx
IFI44L:APOE->AIF1:SORL1	0.111778348562587	0.124659151098745	0.896671825352357	0.369894059055518	IFI44L	APOE	AIF1	SORL1	APOE->SORL1	IFI44L->AIF1	0.8911420712185651	dx
HIST:ADAM10->CD163:TSPAN14	0.111731608342821	0.06135744733501	1.82099505758069	0.0686076081648328	HIST	ADAM10	CD163	TSPAN14	ADAM10->TSPAN14	HIST->CD163	0.537292889750131	dx
GPNMB:HSP90B1->CD163:TLR1	0.111635196549528	0.036170735334527	3.08634025592965	0.0020263679513947	GPNMB	HSP90B1	CD163	TLR1	HSP90B1->TLR1	GPNMB->CD163	0.0144944907582115	dx
GPNMB:ADAM17->GPNMB:ITGB1	0.111580734012813	0.0371498065912947	3.0035347220074	0.0026686309561224	GPNMB	ADAM17	GPNMB	ITGB1	ADAM17->ITGB1	GPNMB->GPNMB	0.0315634626879304	dx
PICALM:ADAM10->PICALM:NOTCH2	0.111554904354937	0.0319240628221205	3.49438306071868	0.0004751587177936	PICALM	ADAM10	PICALM	NOTCH2	ADAM10->NOTCH2	PICALM->PICALM	0.0123820771754449	dx
ERN1:TGFB1->CD163:ENG	0.111538208883852	0.0407723932682984	2.7356306545433	0.0062260864369073	ERN1	TGFB1	CD163	ENG	TGFB1->ENG	ERN1->CD163	0.5154982367485403	dx
CCL3:APP->MKI67:LRP10	0.111456971563699	0.0709229142686292	1.57152272594922	0.116061279867836	CCL3	APP	MKI67	LRP10	APP->LRP10	CCL3->MKI67	0.8231554654187161	dx
PICALM:TGFB1->HIST:TGFBR1_TGFBR2	0.111284367067285	0.0542493406057425	2.05134967217472	0.0402329064282931	PICALM	TGFB1	HIST	TGFBR1_TGFBR2	TGFB1->TGFBR1_TGFBR2	PICALM->HIST	0.3328108618906268	dx
CD163:HMGB1->HIF1A:TLR2	0.111262129863356	0.0830120395379371	1.34031317002527	0.180143551549242	CD163	HMGB1	HIF1A	TLR2	HMGB1->TLR2	CD163->HIF1A	0.6230525378358022	dx
ERN1:RPS19->TMEM163:C5AR1	0.111186742599117	0.0878850050146831	1.26513894583656	0.205821524011033	ERN1	RPS19	TMEM163	C5AR1	RPS19->C5AR1	ERN1->TMEM163	0.4784328140918714	dx
GPNMB:TGFB1->GPNMB:SMAD3	0.111146422681044	0.0378928973094805	2.933172984195	0.0033551689717675	GPNMB	TGFB1	GPNMB	SMAD3	TGFB1->SMAD3	GPNMB->GPNMB	0.0354099371481923	dx
HIF1A:PSAP->FRMD4A:LRP1	0.110912267718522	0.103024993937488	1.0765568963374	0.281678269543417	HIF1A	PSAP	FRMD4A	LRP1	PSAP->LRP1	HIF1A->FRMD4A	0.8742809702439084	dx
GPNMB:LRPAP1->MKI67:SORL1	0.110901333062038	0.0456383780197431	2.43000163182973	0.015098754852597	GPNMB	LRPAP1	MKI67	SORL1	LRPAP1->SORL1	GPNMB->MKI67	0.8364725860324745	dx
HSPA1A:HLA-DMA->MKI67:CD4	0.110892810672943	0.0710021704260274	1.56182282890176	0.118329732241631	HSPA1A	HLA-DMA	MKI67	CD4	HLA-DMA->CD4	HSPA1A->MKI67	0.7663482559830873	dx
FRMD4A:SPP1->PICALM:ITGAV_ITGB5	0.110650191881552	0.0690761724945276	1.60185759988826	0.109187102372324	FRMD4A	SPP1	PICALM	ITGAV_ITGB5	SPP1->ITGAV_ITGB5	FRMD4A->PICALM	0.5250381577315352	dx
PICALM:GNAS->HIF1A:ADCY7	0.11059141972526	0.0567637930187225	1.94827395852112	0.0513821914129139	PICALM	GNAS	HIF1A	ADCY7	GNAS->ADCY7	PICALM->HIF1A	0.3978227244242273	dx
FRMD4A:A2M->HIST:LRP1	0.110511262283756	0.0874014179650043	1.26441040496625	0.20608276018961	FRMD4A	A2M	HIST	LRP1	A2M->LRP1	FRMD4A->HIST	0.8072810559894107	dx
PICALM:PDGFB->GPNMB:ITGAV	0.110496104875205	0.0311563891257189	3.54649906410345	0.0003903861290465	PICALM	PDGFB	GPNMB	ITGAV	PDGFB->ITGAV	PICALM->GPNMB	0.0031495558885785	dx
CD163:C3->CD163:CD46	0.110412563787466	0.0523141356739553	2.11056844130247	0.0348094226311175	CD163	C3	CD163	CD46	C3->CD46	CD163->CD163	0.4169119013627004	dx
GPNMB:ADAM10->FRMD4A:NRCAM	0.110407058739901	0.0441483113541254	2.5008217835173	0.0123905512910572	GPNMB	ADAM10	FRMD4A	NRCAM	ADAM10->NRCAM	GPNMB->FRMD4A	0.1071169077188172	dx
PICALM:F11R->IFI44L:ITGAL_ITGB2	0.110356705252679	0.0425315655635088	2.59470122462087	0.0094673177021829	PICALM	F11R	IFI44L	ITGAL_ITGB2	F11R->ITGAL_ITGB2	PICALM->IFI44L	0.287837787325499	dx
FRMD4A:ADAM10->GPNMB:NRCAM	0.110348817707678	0.0481198681062681	2.29320698602048	0.0218360911444616	FRMD4A	ADAM10	GPNMB	NRCAM	ADAM10->NRCAM	FRMD4A->GPNMB	0.1764126310881503	dx
IFI44L:GAS6->CD163:MERTK	0.110284868620516	0.0827544330500568	1.33267626344327	0.182638066040398	IFI44L	GAS6	CD163	MERTK	GAS6->MERTK	IFI44L->CD163	0.8224641850554989	dx
GPNMB:LGALS3BP->MKI67:CD33	0.110207629286745	0.0746836542729843	1.47565930402807	0.140035376092429	GPNMB	LGALS3BP	MKI67	CD33	LGALS3BP->CD33	GPNMB->MKI67	0.8364725860324745	dx
IFI44L:APOE->CD163:LRP1	0.110159798132197	0.0778217928043378	1.41553919747345	0.156910464196769	IFI44L	APOE	CD163	LRP1	APOE->LRP1	IFI44L->CD163	0.8212898632053387	dx
AIF1:HSP90B1->HIF1A:TLR2	0.110123722298602	0.07516236996286	1.46514435818106	0.142881536576555	AIF1	HSP90B1	HIF1A	TLR2	HSP90B1->TLR2	AIF1->HIF1A	0.7861029099788901	dx
GPNMB:ADAM17->CD163:IL6R	0.110093929298342	0.0335518872463565	3.28130362652841	0.0010332844764055	GPNMB	ADAM17	CD163	IL6R	ADAM17->IL6R	GPNMB->CD163	0.0081589215799291	dx
IFI44L:HEBP1->HSPA1A:FPR3	0.110089931750766	0.0704880390244514	1.56182429351705	0.118329387115442	IFI44L	HEBP1	HSPA1A	FPR3	HEBP1->FPR3	IFI44L->HSPA1A	0.9207043139620192	dx
HIST:ADAM10->PICALM:CADM1	0.11006242673072	0.045310564294632	2.42906766764234	0.0151377067549737	HIST	ADAM10	PICALM	CADM1	ADAM10->CADM1	HIST->PICALM	0.2050052718722553	dx
HIF1A:GNAS->TMEM163:ADCY7	0.110008997280994	0.0507306893932388	2.16849009143674	0.0301214177060254	HIF1A	GNAS	TMEM163	ADCY7	GNAS->ADCY7	HIF1A->TMEM163	0.6984387089755874	dx
GPNMB:ADAM9->CD163:ITGAV	0.109998043363041	0.0413518154346461	2.66005354799685	0.0078128229101819	GPNMB	ADAM9	CD163	ITGAV	ADAM9->ITGAV	GPNMB->CD163	0.0435797828384458	dx
HIF1A:GAS6->HIF1A:MERTK	0.109899151426518	0.0731308772145359	1.50277359731539	0.132897436611885	HIF1A	GAS6	HIF1A	MERTK	GAS6->MERTK	HIF1A->HIF1A	0.6172823847385527	dx
CD163:CALM1->PICALM:KCNQ1	0.109847929725945	0.038707937579635	2.83786573490131	0.0045416282448849	CD163	CALM1	PICALM	KCNQ1	CALM1->KCNQ1	CD163->PICALM	0.0944674411263213	dx
GPNMB:NAMPT->GPNMB:INSR	0.109837643855975	0.0280083988074885	3.92159668287102	8.79641398056095e-05	GPNMB	NAMPT	GPNMB	INSR	NAMPT->INSR	GPNMB->GPNMB	0.0016762055529624	dx
PICALM:TGFB1->CD163:TGFBR1_TGFBR2	0.109807102910231	0.0584799988883915	1.87768647396518	0.0604240681597787	PICALM	TGFB1	CD163	TGFBR1_TGFBR2	TGFB1->TGFBR1_TGFBR2	PICALM->CD163	0.3720394494724055	dx
HSPA1A:F11R->IFI44L:ITGAL_ITGB2	0.109685685054257	0.0543804266279673	2.01700670361874	0.0436948137478128	HSPA1A	F11R	IFI44L	ITGAL_ITGB2	F11R->ITGAL_ITGB2	HSPA1A->IFI44L	0.7293672756365674	dx
CD163:ADAM10->GPNMB:IL6R	0.109682362414002	0.041786820372196	2.62480756939771	0.0086697950068825	CD163	ADAM10	GPNMB	IL6R	ADAM10->IL6R	CD163->GPNMB	0.0475104766377161	dx
AIF1:PSAP->CD163:SORT1	0.109614292160587	0.0727962006999701	1.50576940975757	0.132126378701605	AIF1	PSAP	CD163	SORT1	PSAP->SORT1	AIF1->CD163	0.739907720728988	dx
HIST:APP->GPNMB:CD74	0.109532628539443	0.0428105878393822	2.55854063369534	0.0105112535145083	HIST	APP	GPNMB	CD74	APP->CD74	HIST->GPNMB	0.1298017585163699	dx
HIST:SERPINE1->CD163:LRP1	0.109497479323693	0.0562910615996467	1.94520188840036	0.0517506846625062	HIST	SERPINE1	CD163	LRP1	SERPINE1->LRP1	HIST->CD163	0.4759366245191144	dx
HIST:APOE->HIST:SCARB1	0.109448071416393	0.033140312864684	3.30256602776451	0.0009580452989671	HIST	APOE	HIST	SCARB1	APOE->SCARB1	HIST->HIST	0.0951658330307319	dx
ERN1:SERPINE1->MKI67:LRP1	0.109445536614413	0.0337625872919119	3.24162172964249	0.0011885166324836	ERN1	SERPINE1	MKI67	LRP1	SERPINE1->LRP1	ERN1->MKI67	0.1331138628381632	dx
CD163:ENTPD1->PICALM:TMIGD3	0.109409885554018	0.046432273226043	2.35633273911414	0.0184563772709391	CD163	ENTPD1	PICALM	TMIGD3	ENTPD1->TMIGD3	CD163->PICALM	0.2510067308847717	dx
PICALM:HLA-DMA->MKI67:CD4	0.109269177774312	0.0615182070986888	1.77620875067149	0.0756985164822066	PICALM	HLA-DMA	MKI67	CD4	HLA-DMA->CD4	PICALM->MKI67	0.8511785330085762	dx
IFI44L:LRPAP1->ERN1:LRP1	0.109263224749733	0.033717194521003	3.24057877002997	0.001192873099429	IFI44L	LRPAP1	ERN1	LRP1	LRPAP1->LRP1	IFI44L->ERN1	0.24731154282226	dx
AIF1:APP->ERN1:NCSTN	0.109233193443114	0.05256613291063	2.07801463403873	0.0377080113082906	AIF1	APP	ERN1	NCSTN	APP->NCSTN	AIF1->ERN1	0.8549506488533672	dx
IFI44L:APOE->CD163:ABCA1	0.109205053311109	0.0753605869820606	1.44910035450103	0.147309559051859	IFI44L	APOE	CD163	ABCA1	APOE->ABCA1	IFI44L->CD163	0.8212898632053387	dx
IFI44L:ADAM9->ERN1:ITGB1	0.109127268716629	0.0363191622447803	3.00467472187667	0.0026586500895405	IFI44L	ADAM9	ERN1	ITGB1	ADAM9->ITGB1	IFI44L->ERN1	0.2481406750237799	dx
HIST:C1QB->GPNMB:LRP1	0.108831834517279	0.0647820343909146	1.67996938565644	0.0929632723462489	HIST	C1QB	GPNMB	LRP1	C1QB->LRP1	HIST->GPNMB	0.3512637652415127	dx
CD163:HLA-DRA->HIST:CD4	0.108735700079809	0.0332817882316516	3.26712312820976	0.0010864641586517	CD163	HLA-DRA	HIST	CD4	HLA-DRA->CD4	CD163->HIST	0.0619284570431469	dx
CD163:PDGFB->GPNMB:ITGAV	0.108732099378021	0.0351565498891061	3.09279777796722	0.0019827919715626	CD163	PDGFB	GPNMB	ITGAV	PDGFB->ITGAV	CD163->GPNMB	0.0155224285773757	dx
GPNMB:APOE->MKI67:SORL1	0.108714936339256	0.100260680760508	1.08432274262073	0.278221724998234	GPNMB	APOE	MKI67	SORL1	APOE->SORL1	GPNMB->MKI67	0.8364725860324745	dx
IFI44L:FABP5->HIST:RXRA	0.108683082062186	0.0609151748785982	1.78417089467095	0.0743959001765877	IFI44L	FABP5	HIST	RXRA	FABP5->RXRA	IFI44L->HIST	0.6824237420609791	dx
HSPA1A:PLAU->MKI67:ST14	0.108485941056923	0.0555959086735842	1.95132957883408	0.0510178526259548	HSPA1A	PLAU	MKI67	ST14	PLAU->ST14	HSPA1A->MKI67	0.7663482559830873	dx
HIST:F13A1->CD163:ITGA9	0.108379966326194	0.0382998369938267	2.82977617747206	0.0046580578117865	HIST	F13A1	CD163	ITGA9	F13A1->ITGA9	HIST->CD163	0.2375609484011115	dx
GPNMB:ADAM9->CD163:ITGB5	0.108365085867665	0.0349927989649009	3.09678245448038	0.0019563338595887	GPNMB	ADAM9	CD163	ITGB5	ADAM9->ITGB5	GPNMB->CD163	0.0141601307932134	dx
FRMD4A:SPP1->FRMD4A:ITGAV_ITGB1	0.10833449318509	0.0763389095072062	1.41912550080196	0.155862430590428	FRMD4A	SPP1	FRMD4A	ITGAV_ITGB1	SPP1->ITGAV_ITGB1	FRMD4A->FRMD4A	0.8431822700556245	dx
GPNMB:SPP1->TMEM163:ITGAV_ITGB5	0.108132039185024	0.0800907619359907	1.35011874742113	0.176977895714804	GPNMB	SPP1	TMEM163	ITGAV_ITGB5	SPP1->ITGAV_ITGB5	GPNMB->TMEM163	0.6499908910016189	dx
GPNMB:C3->IFI44L:CD81	0.107944603041022	0.05717373480753	1.8880103495846	0.0590245610458291	GPNMB	C3	IFI44L	CD81	C3->CD81	GPNMB->IFI44L	0.8223302154620209	dx
CD163:C3->GPNMB:C3AR1	0.107908481992131	0.0297659506165525	3.62523217827704	0.0002887019570994	CD163	C3	GPNMB	C3AR1	C3->C3AR1	CD163->GPNMB	0.0032960140102181	dx
CD163:ADAM17->HIST:RHBDF2	0.107906595019064	0.0938686471678523	1.14954884591135	0.250329737459313	CD163	ADAM17	HIST	RHBDF2	ADAM17->RHBDF2	CD163->HIST	0.7089842980046673	dx
CD163:ALCAM->PICALM:NRP1	0.107867361393756	0.0288544636542052	3.73832494987429	0.0001852504103786	CD163	ALCAM	PICALM	NRP1	ALCAM->NRP1	CD163->PICALM	0.0087361909127352	dx
HIST:A2M->PICALM:LRP1	0.107778857007671	0.0899151510491645	1.19867292386284	0.230655150253875	HIST	A2M	PICALM	LRP1	A2M->LRP1	HIST->PICALM	0.6594975420717929	dx
IFI44L:LYZ->IFI44L:ITGAL	0.107731844364319	0.0779437310001252	1.38217458905253	0.166918100469332	IFI44L	LYZ	IFI44L	ITGAL	LYZ->ITGAL	IFI44L->IFI44L	0.7850608416269664	dx
GPNMB:HSP90B1->AIF1:TLR2	0.107647454899401	0.0561063442561014	1.91863248847646	0.0550308609713896	GPNMB	HSP90B1	AIF1	TLR2	HSP90B1->TLR2	GPNMB->AIF1	0.509928858509454	dx
CD163:GAS6->HIST:MERTK	0.107576350539489	0.068470495701212	1.57113439062753	0.116151435834651	CD163	GAS6	HIST	MERTK	GAS6->MERTK	CD163->HIST	0.5466576750750088	dx
GPNMB:HMGB1->HIST:HAVCR2	0.107568702571364	0.0334899921768171	3.21196559268912	0.0013183016301382	GPNMB	HMGB1	HIST	HAVCR2	HMGB1->HAVCR2	GPNMB->HIST	0.0354509180118258	dx
CD163:GRN->GPNMB:TNFRSF1B	0.10750330732404	0.0243541877188431	4.41416107016633	1.01402442977508e-05	CD163	GRN	GPNMB	TNFRSF1B	GRN->TNFRSF1B	CD163->GPNMB	0.0001916156508678	dx
ERN1:HLA-B->IFI44L:CANX	0.107410224590687	0.0926243332645314	1.15963290428151	0.246198298296375	ERN1	HLA-B	IFI44L	CANX	HLA-B->CANX	ERN1->IFI44L	0.6240840584722064	dx
CCL3:SPP1->ERN1:ITGA9_ITGB1	0.107203833069373	0.138748459016072	0.772648819522781	0.439730243831977	CCL3	SPP1	ERN1	ITGA9_ITGB1	SPP1->ITGA9_ITGB1	CCL3->ERN1	0.9217351491526254	dx
HIF1A:SPP1->GPNMB:ITGAV_ITGB5	0.107100148499338	0.0665165976264621	1.61012667997214	0.107370203670945	HIF1A	SPP1	GPNMB	ITGAV_ITGB5	SPP1->ITGAV_ITGB5	HIF1A->GPNMB	0.4417978909163756	dx
HIST:MAML2->GPNMB:NOTCH2	0.107050281322316	0.0743615009277084	1.43959279986006	0.149982637883627	HIST	MAML2	GPNMB	NOTCH2	MAML2->NOTCH2	HIST->GPNMB	0.4446336256779233	dx
GPNMB:C3->TMEM163:ITGAX	0.106972009319144	0.0723636627502795	1.47825587115863	0.13933930441582	GPNMB	C3	TMEM163	ITGAX	C3->ITGAX	GPNMB->TMEM163	0.6312131842471553	dx
CD163:TGFB1->FRMD4A:LPP	0.106953258525475	0.10605108978224	1.00850692571937	0.313211164577994	CD163	TGFB1	FRMD4A	LPP	TGFB1->LPP	CD163->FRMD4A	0.931160000107884	dx
PICALM:ADAM17->GPNMB:ITGB1	0.106875194046691	0.0273409312314214	3.9089814879409	9.2686065323666e-05	PICALM	ADAM17	GPNMB	ITGB1	ADAM17->ITGB1	PICALM->GPNMB	0.0008484339825781	dx
PICALM:COPA->CD163:CD74	0.106837103290519	0.0616340625111052	1.73341004856315	0.0830228128262642	PICALM	COPA	CD163	CD74	COPA->CD74	PICALM->CD163	0.4108345376969775	dx
IFI44L:PSAP->IFI44L:SORT1	0.106810856480903	0.0880371121299588	1.21324807114561	0.225034990185494	IFI44L	PSAP	IFI44L	SORT1	PSAP->SORT1	IFI44L->IFI44L	0.8276725118184415	dx
HSPA1A:RPS19->IFI44L:C5AR1	0.106764765891348	0.0965371434958061	1.10594494538764	0.268750349408863	HSPA1A	RPS19	IFI44L	C5AR1	RPS19->C5AR1	HSPA1A->IFI44L	0.9320346540623884	dx
TMEM163:B2M->HIF1A:TFRC	0.106609001784635	0.0990600855990698	1.07620542764437	0.28183539288086	TMEM163	B2M	HIF1A	TFRC	B2M->TFRC	TMEM163->HIF1A	0.714022315436699	dx
HIST:PSAP->FRMD4A:SORT1	0.106586790371762	0.0959928878712209	1.11036132713034	0.266843355950003	HIST	PSAP	FRMD4A	SORT1	PSAP->SORT1	HIST->FRMD4A	0.8724250283952102	dx
HIST:ADAM10->PICALM:NOTCH2	0.106572733991593	0.0285721891959496	3.72994639160168	0.0001915205149883	HIST	ADAM10	PICALM	NOTCH2	ADAM10->NOTCH2	HIST->PICALM	0.0222163797386428	dx
IFI44L:PSAP->HIST:SORT1	0.106570803156234	0.0683284138584512	1.55968501445103	0.118834335160258	IFI44L	PSAP	HIST	SORT1	PSAP->SORT1	IFI44L->HIST	0.7361461708718913	dx
IFI44L:TGFB1->ERN1:ITGB1	0.106536590673482	0.049191065597653	2.16577114927482	0.0303286790225351	IFI44L	TGFB1	ERN1	ITGB1	TGFB1->ITGB1	IFI44L->ERN1	0.3497907785785062	dx
HIST:A2M->HIST:LRP1	0.106533881552479	0.0812322908026584	1.31147208209709	0.189698319799004	HIST	A2M	HIST	LRP1	A2M->LRP1	HIST->HIST	0.8070941843229669	dx
GPNMB:TGFB1->PICALM:ITGB1	0.106374225228897	0.0214745231327025	4.95350814411823	7.28873062272333e-07	GPNMB	TGFB1	PICALM	ITGB1	TGFB1->ITGB1	GPNMB->PICALM	1.2672986469831853e-05	dx
AIF1:APP->FRMD4A:NCSTN	0.106181497095517	0.0876834193410522	1.21096437494659	0.225909058513051	AIF1	APP	FRMD4A	NCSTN	APP->NCSTN	AIF1->FRMD4A	0.7746577577789474	dx
PICALM:CD14->ERN1:ITGB2	0.106106830132936	0.104663412520135	1.01379104290645	0.310682470225463	PICALM	CD14	ERN1	ITGB2	CD14->ITGB2	PICALM->ERN1	0.9377075240336668	dx
GPNMB:B2M->TMEM163:LILRB1	0.106088139683924	0.0642553057392789	1.65104092904616	0.098730217772592	GPNMB	B2M	TMEM163	LILRB1	B2M->LILRB1	GPNMB->TMEM163	0.6241545837474229	dx
GPNMB:RNASE2->HSPA1A:TLR2	0.106009119804189	0.0379479671516448	2.79353883122549	0.0052134769247872	GPNMB	RNASE2	HSPA1A	TLR2	RNASE2->TLR2	GPNMB->HSPA1A	0.8554387725040715	dx
AIF1:APOE->AIF1:LRP1	0.106003823417827	0.0660439325693618	1.60505014304679	0.108482770072116	AIF1	APOE	AIF1	LRP1	APOE->LRP1	AIF1->AIF1	0.7200718507299054	dx
TMEM163:SPP1->HIF1A:ITGA9_ITGB1	0.105977303068562	0.0626223496086983	1.69232396629592	0.0905842206560773	TMEM163	SPP1	HIF1A	ITGA9_ITGB1	SPP1->ITGA9_ITGB1	TMEM163->HIF1A	0.6848413725636426	dx
PICALM:ADAM10->HIST:TSPAN14	0.105949498553812	0.0662787926778503	1.59854297691846	0.109922188771228	PICALM	ADAM10	HIST	TSPAN14	ADAM10->TSPAN14	PICALM->HIST	0.5373285837078363	dx
IFI44L:MAML2->HIF1A:NOTCH2	0.105928733223852	0.0662801649224742	1.59819658487202	0.109999233557502	IFI44L	MAML2	HIF1A	NOTCH2	MAML2->NOTCH2	IFI44L->HIF1A	0.6779358784587104	dx
GPNMB:GAS6->HIF1A:AXL	0.105903329877734	0.0243851499344279	4.3429435604255	1.40586260313841e-05	GPNMB	GAS6	HIF1A	AXL	GAS6->AXL	GPNMB->HIF1A	0.004154323992274	dx
GPNMB:C3->TMEM163:LRP1	0.105903153191362	0.0900424489251983	1.17614696685271	0.239536152480894	GPNMB	C3	TMEM163	LRP1	C3->LRP1	GPNMB->TMEM163	0.6928914712656564	dx
HIST:SPP1->CD163:ITGAV_ITGB5	0.105805942450594	0.0793459800872116	1.33347577702486	0.182375719487708	HIST	SPP1	CD163	ITGAV_ITGB5	SPP1->ITGAV_ITGB5	HIST->CD163	0.6574736361918032	dx
GPNMB:HMGB1->HIF1A:HAVCR2	0.10578522518392	0.0293793217429779	3.60066941331634	0.00031739893611	GPNMB	HMGB1	HIF1A	HAVCR2	HMGB1->HAVCR2	GPNMB->HIF1A	0.02084253013789	dx
ERN1:EDA->MKI67:EDA2R	0.105763956494175	0.0392751394704261	2.69289830463402	0.0070833871059689	ERN1	EDA	MKI67	EDA2R	EDA->EDA2R	ERN1->MKI67	0.2478436251026792	dx
HSPA1A:F13A1->FRMD4A:ITGA9	0.105724776289798	0.039248056695811	2.69375824411409	0.0070651389823736	HSPA1A	F13A1	FRMD4A	ITGA9	F13A1->ITGA9	HSPA1A->FRMD4A	0.9814090404282488	dx
FRMD4A:ADAM17->HIST:RHBDF2	0.105712732779814	0.0925543218799573	1.14216959978296	0.253383529654443	FRMD4A	ADAM17	HIST	RHBDF2	ADAM17->RHBDF2	FRMD4A->HIST	0.8357669912670557	dx
TMEM163:GNAS->GPNMB:ADCY7	0.105689487858686	0.0610892543376769	1.73008312189369	0.0836154253012835	TMEM163	GNAS	GPNMB	ADCY7	GNAS->ADCY7	TMEM163->GPNMB	0.609472500915637	dx
ERN1:ADAM10->IFI44L:TREM2	0.105493545983601	0.0881829453526923	1.19630327113337	0.231578232716817	ERN1	ADAM10	IFI44L	TREM2	ADAM10->TREM2	ERN1->IFI44L	0.5935120854694971	dx
CD163:TGFB1->GPNMB:SMAD3	0.105460183217076	0.0295657423622412	3.56697227233369	0.000361129675233	CD163	TGFB1	GPNMB	SMAD3	TGFB1->SMAD3	CD163->GPNMB	0.00380575119284	dx
GPNMB:CALM1->PICALM:OPRM1	0.105355949449201	0.0372242161677007	2.83030672760326	0.0046503398071054	GPNMB	CALM1	PICALM	OPRM1	CALM1->OPRM1	GPNMB->PICALM	0.0261097203753105	dx
ERN1:HLA-C->IFI44L:LILRB1	0.105313484718383	0.0570802089844646	1.84500874457285	0.0650362665727106	ERN1	HLA-C	IFI44L	LILRB1	HLA-C->LILRB1	ERN1->IFI44L	0.3544476528212727	dx
GPNMB:PSAP->AIF1:LRP1	0.105290715409189	0.0718048943114159	1.46634454961448	0.142554444514987	GPNMB	PSAP	AIF1	LRP1	PSAP->LRP1	GPNMB->AIF1	0.5739564663442001	dx
HIST:GAS6->HIST:MERTK	0.105244878838401	0.0494362739892121	2.1288999017476	0.0332625429193242	HIST	GAS6	HIST	MERTK	GAS6->MERTK	HIST->HIST	0.5083198866645442	dx
HIST:PSAP->CD163:SORT1	0.105233296631533	0.0797813400788894	1.31902142189485	0.187161950910702	HIST	PSAP	CD163	SORT1	PSAP->SORT1	HIST->CD163	0.6574736361918032	dx
PICALM:GNAS->CD163:TSHR	0.105228563297706	0.0411580388744232	2.55669526963536	0.0105671743198658	PICALM	GNAS	CD163	TSHR	GNAS->TSHR	PICALM->CD163	0.146872876870691	dx
ERN1:HLA-DMA->CD163:CD4	0.105212475102129	0.0389665564035707	2.70007115877676	0.0069324646665965	ERN1	HLA-DMA	CD163	CD4	HLA-DMA->CD4	ERN1->CD163	0.5154982367485403	dx
CD163:APOE->HIST:ABCA1	0.105205514090895	0.0463228009432451	2.27113887650692	0.0231385722019814	CD163	APOE	HIST	ABCA1	APOE->ABCA1	CD163->HIST	0.382906049665047	dx
CD163:F13A1->PICALM:ITGA9	0.10506023497312	0.116677951521409	0.90042920366015	0.367891885283905	CD163	F13A1	PICALM	ITGA9	F13A1->ITGA9	CD163->PICALM	0.7266246364943518	dx
ERN1:HLA-DMB->HIF1A:CD4	0.104969427687661	0.0530570296144172	1.97842639232743	0.0478806248060745	ERN1	HLA-DMB	HIF1A	CD4	HLA-DMB->CD4	ERN1->HIF1A	0.4388641224083915	dx
MKI67:HLA-DQA1->HIF1A:CD4	0.104936144569632	0.0518750617497933	2.02286302955678	0.0430872711277649	MKI67	HLA-DQA1	HIF1A	CD4	HLA-DQA1->CD4	MKI67->HIF1A	0.8641741744809034	dx
GPNMB:ADAM17->PICALM:ITGB1	0.104843275817245	0.0246159382609555	4.25916228363077	2.05194461145298e-05	GPNMB	ADAM17	PICALM	ITGB1	ADAM17->ITGB1	GPNMB->PICALM	0.0002211996291146	dx
HIST:ADAM10->HIF1A:AXL	0.104743655246744	0.0461065297179648	2.27177486328866	0.0231001118327218	HIST	ADAM10	HIF1A	AXL	ADAM10->AXL	HIST->HIF1A	0.4847967412441432	dx
FRMD4A:HLA-DPA1->ERN1:CD4	0.104709186739375	0.125378301915786	0.835145995275208	0.403635512151159	FRMD4A	HLA-DPA1	ERN1	CD4	HLA-DPA1->CD4	FRMD4A->ERN1	0.9481567180105644	dx
AIF1:SERPINA1->ERN1:LRP1	0.10459161501443	0.0538432222936956	1.94252146433436	0.0520740040548066	AIF1	SERPINA1	ERN1	LRP1	SERPINA1->LRP1	AIF1->ERN1	0.9055090705085814	dx
FRMD4A:APOE->PICALM:SCARB1	0.104556080425748	0.0238699514550941	4.38023850289126	1.18549481215066e-05	FRMD4A	APOE	PICALM	SCARB1	APOE->SCARB1	FRMD4A->PICALM	0.0015470707298566	dx
MKI67:RNASE2->MKI67:TLR2	0.104302693091975	0.0751585429008759	1.38776896233255	0.165207408830117	MKI67	RNASE2	MKI67	TLR2	RNASE2->TLR2	MKI67->MKI67	0.8831825661006574	dx
MKI67:GRN->ERN1:TNFRSF1B	0.10427775123866	0.0494223612783904	2.10993057679449	0.0348643360697028	MKI67	GRN	ERN1	TNFRSF1B	GRN->TNFRSF1B	MKI67->ERN1	0.8055126578463728	dx
HIF1A:PSAP->AIF1:LRP1	0.104129617148095	0.0736142841018084	1.41453005240238	0.157206329999418	HIF1A	PSAP	AIF1	LRP1	PSAP->LRP1	HIF1A->AIF1	0.7902881605723134	dx
GPNMB:APP->CD163:APLP2	0.10412633544586	0.0307989687541856	3.38083837406762	0.0007226503659244	GPNMB	APP	CD163	APLP2	APP->APLP2	GPNMB->CD163	0.0060187866093429	dx
HIF1A:TIMP2->CD163:ITGB1	0.104103982905327	0.0338999761175077	3.07091611346481	0.0021340309739366	HIF1A	TIMP2	CD163	ITGB1	TIMP2->ITGB1	HIF1A->CD163	0.1460625644383273	dx
GPNMB:HLA-DRA->CD163:CD4	0.104073850698226	0.0260413831012906	3.99647938411797	6.42914777533665e-05	GPNMB	HLA-DRA	CD163	CD4	HLA-DRA->CD4	GPNMB->CD163	0.0007817843694809	dx
HSPA1A:APP->MKI67:NCSTN	0.103954942607776	0.0654899767588332	1.58734126583355	0.112435373905802	HSPA1A	APP	MKI67	NCSTN	APP->NCSTN	HSPA1A->MKI67	0.7663482559830873	dx
MKI67:S100A9->FRMD4A:ITGB2	0.103847707438902	0.09712554786164	1.06921103381407	0.284974587973702	MKI67	S100A9	FRMD4A	ITGB2	S100A9->ITGB2	MKI67->FRMD4A	0.8335688813022765	dx
GPNMB:SPP1->TMEM163:ITGA9_ITGB1	0.103771188140951	0.0723854758242286	1.43359129658739	0.15168892864758	GPNMB	SPP1	TMEM163	ITGA9_ITGB1	SPP1->ITGA9_ITGB1	GPNMB->TMEM163	0.6312131842471553	dx
HIF1A:CALM1->TMEM163:KCNQ3	0.103770130493158	0.0836514082850194	1.24050667670279	0.214788046193274	HIF1A	CALM1	TMEM163	KCNQ3	CALM1->KCNQ3	HIF1A->TMEM163	0.7104768789926511	dx
CD163:C3->CD163:ITGAM	0.103739267065354	0.0765474785342334	1.35522774951966	0.175345006137318	CD163	C3	CD163	ITGAM	C3->ITGAM	CD163->CD163	0.7219654546190906	dx
PICALM:PLAU->AIF1:IGF2R	0.103712891642255	0.0666695613018151	1.55562583009574	0.119797092844282	PICALM	PLAU	AIF1	IGF2R	PLAU->IGF2R	PICALM->AIF1	0.7207607520236184	dx
MKI67:HLA-DMA->FRMD4A:CD4	0.103628702032654	0.111462152884054	0.929720980182857	0.352515568839461	MKI67	HLA-DMA	FRMD4A	CD4	HLA-DMA->CD4	MKI67->FRMD4A	0.8335688813022765	dx
HIST:TNF->IFI44L:TRADD	0.103543476549059	0.0709040791622497	1.46033172946398	0.144198925778071	HIST	TNF	IFI44L	TRADD	TNF->TRADD	HIST->IFI44L	0.866304563175241	dx
HIST:ENTPD1->GPNMB:TMIGD3	0.10334914559148	0.0441954318160285	2.338457649236	0.0193635201698544	HIST	ENTPD1	GPNMB	TMIGD3	ENTPD1->TMIGD3	HIST->GPNMB	0.1874816229852391	dx
GPNMB:APP->PICALM:APLP2	0.103274356366275	0.0258174168769286	4.00018161609981	6.32938898721954e-05	GPNMB	APP	PICALM	APLP2	APP->APLP2	GPNMB->PICALM	0.000588196666226	dx
CD163:ADAM10->PICALM:NOTCH2	0.103223774767418	0.0277281179967742	3.7227111764104	0.0001970949391981	CD163	ADAM10	PICALM	NOTCH2	ADAM10->NOTCH2	CD163->PICALM	0.0087361909127352	dx
HIST:LRPAP1->FRMD4A:SORL1	0.10305759335966	0.0867270586004839	1.18829803550014	0.234716011422024	HIST	LRPAP1	FRMD4A	SORL1	LRPAP1->SORL1	HIST->FRMD4A	0.8724250283952102	dx
TMEM163:MAML2->IFI44L:NOTCH2	0.103048259043708	0.0556798399900152	1.85072836168688	0.0642086417095724	TMEM163	MAML2	IFI44L	NOTCH2	MAML2->NOTCH2	TMEM163->IFI44L	0.7374042976147654	dx
HIST:ADAM10->PICALM:IL6R	0.10289601423015	0.0381131496530491	2.6997510089518	0.0069391387897511	HIST	ADAM10	PICALM	IL6R	ADAM10->IL6R	HIST->PICALM	0.1694610736023426	dx
IFI44L:HSP90B1->HSPA1A:TLR7	0.102848754719715	0.0410719862476547	2.50410959186538	0.0122760002812061	IFI44L	HSP90B1	HSPA1A	TLR7	HSP90B1->TLR7	IFI44L->HSPA1A	0.9207043139620192	dx
GPNMB:SPP1->AIF1:ITGA9_ITGB1	0.102663854282619	0.0413269447114733	2.48418689064418	0.0129847641241585	GPNMB	SPP1	AIF1	ITGA9_ITGB1	SPP1->ITGA9_ITGB1	GPNMB->AIF1	0.3693844169137846	dx
CD163:CD14->PICALM:TLR1	0.102550200559412	0.0514772873993	1.99214460862999	0.0463551937064412	CD163	CD14	PICALM	TLR1	CD14->TLR1	CD163->PICALM	0.3739842746485765	dx
FRMD4A:SPP1->CD163:ITGAV_ITGB5	0.102539670399792	0.0693264849496762	1.47908364998204	0.139117959420742	FRMD4A	SPP1	CD163	ITGAV_ITGB5	SPP1->ITGAV_ITGB5	FRMD4A->CD163	0.8782058553812685	dx
CCL3:LGALS1->ERN1:PTPRC	0.10253812348816	0.179448384899111	0.571407335573451	0.567723557736014	CCL3	LGALS1	ERN1	PTPRC	LGALS1->PTPRC	CCL3->ERN1	0.9217351491526254	dx
PICALM:LRPAP1->TMEM163:SORL1	0.102521236184301	0.053008715157891	1.93404491844281	0.0531076053207306	PICALM	LRPAP1	TMEM163	SORL1	LRPAP1->SORL1	PICALM->TMEM163	0.8325398128220415	dx
FRMD4A:IL1B->PICALM:SIGIRR	0.102392342041391	0.0645444223185736	1.58638559868133	0.112651865260406	FRMD4A	IL1B	PICALM	SIGIRR	IL1B->SIGIRR	FRMD4A->PICALM	0.5250381577315352	dx
IFI44L:GAS6->PICALM:MERTK	0.102309112680998	0.0669018955745303	1.52924086533577	0.126204743323209	IFI44L	GAS6	PICALM	MERTK	GAS6->MERTK	IFI44L->PICALM	0.7062132635724949	dx
AIF1:GNAS->AIF1:ADCY7	0.102300548850626	0.0509979601391317	2.00597334817964	0.0448590916087507	AIF1	GNAS	AIF1	ADCY7	GNAS->ADCY7	AIF1->AIF1	0.6811833490623926	dx
GPNMB:TIMP2->FRMD4A:ITGB1	0.102298967109957	0.0317003250055364	3.2270636686561	0.0012506762767562	GPNMB	TIMP2	FRMD4A	ITGB1	TIMP2->ITGB1	GPNMB->FRMD4A	0.0232706285709912	dx
MKI67:HLA-DMB->ERN1:CD4	0.102258072694178	0.0657873920481017	1.55437188662852	0.120095735179391	MKI67	HLA-DMB	ERN1	CD4	HLA-DMB->CD4	MKI67->ERN1	0.8056890067337044	dx
GPNMB:SPON1->MKI67:LRP8	0.102225192706321	0.0645907301507242	1.58266042925627	0.113498882072101	GPNMB	SPON1	MKI67	LRP8	SPON1->LRP8	GPNMB->MKI67	0.8364725860324745	dx
AIF1:TGFB1->GPNMB:LPP	0.102117850053563	0.091040030545773	1.12168075341561	0.261998202741552	AIF1	TGFB1	GPNMB	LPP	TGFB1->LPP	AIF1->GPNMB	0.688560746037926	dx
PICALM:PSAP->IFI44L:SORT1	0.10211237315477	0.0782826147654774	1.30440677614924	0.192094926039995	PICALM	PSAP	IFI44L	SORT1	PSAP->SORT1	PICALM->IFI44L	0.7329351090243013	dx
GPNMB:CD99->PICALM:CD99L2	0.102110812465597	0.0378747738831003	2.69601114400735	0.0070175318913418	GPNMB	CD99	PICALM	CD99L2	CD99->CD99L2	GPNMB->PICALM	0.0360233303755545	dx
GPNMB:CALM1->HIST:KCNQ1	0.101934455151886	0.0401072801146965	2.54154494795907	0.0110363754883807	GPNMB	CALM1	HIST	KCNQ1	CALM1->KCNQ1	GPNMB->HIST	0.1294980942694304	dx
TMEM163:APP->GPNMB:CD74	0.101878523062255	0.0481198074587326	2.11718476117398	0.034244170198445	TMEM163	APP	GPNMB	CD74	APP->CD74	TMEM163->GPNMB	0.609472500915637	dx
MKI67:ALCAM->MKI67:NRP1	0.101862205749381	0.0315662641711293	3.22693256310467	0.0012512494615964	MKI67	ALCAM	MKI67	NRP1	ALCAM->NRP1	MKI67->MKI67	0.8254697187435931	dx
FRMD4A:ADAM17->GPNMB:ITGB1	0.101855218876036	0.029806219334272	3.41724717696484	0.0006325781803101	FRMD4A	ADAM17	GPNMB	ITGB1	ADAM17->ITGB1	FRMD4A->GPNMB	0.01182983289297	dx
GPNMB:ADAM10->GPNMB:CADM1	0.101838379897385	0.0340710642416713	2.9889990865865	0.002798929684449	GPNMB	ADAM10	GPNMB	CADM1	ADAM10->CADM1	GPNMB->GPNMB	0.0325434875174917	dx
HIF1A:RNASE2->GPNMB:TLR2	0.101834354968888	0.0586403036878004	1.73659323988245	0.0824589936021997	HIF1A	RNASE2	GPNMB	TLR2	RNASE2->TLR2	HIF1A->GPNMB	0.404322875469961	dx
GPNMB:CALM1->HIF1A:KCNQ1	0.101815746495503	0.0328435511376039	3.10002246921864	0.0019350596258062	GPNMB	CALM1	HIF1A	KCNQ1	CALM1->KCNQ1	GPNMB->HIF1A	0.0669594629251756	dx
PICALM:HLA-DPB1->ERN1:CD4	0.101696238418141	0.0940339070487385	1.08148477086495	0.279481531398599	PICALM	HLA-DPB1	ERN1	CD4	HLA-DPB1->CD4	PICALM->ERN1	0.9377075240336668	dx
GPNMB:ALCAM->MKI67:NRP1	0.101636513283749	0.035161874727803	2.89053169293568	0.0038459075021385	GPNMB	ALCAM	MKI67	NRP1	ALCAM->NRP1	GPNMB->MKI67	0.7868488734397677	dx
MKI67:APP->ERN1:NCSTN	0.101609297722261	0.0406503556370835	2.49959185177626	0.0124336462429401	MKI67	APP	ERN1	NCSTN	APP->NCSTN	MKI67->ERN1	0.6823206273460718	dx
AIF1:TXLNA->HSPA1A:STX3	0.101555865753467	0.0704062512988769	1.44242682829908	0.149181999955057	AIF1	TXLNA	HSPA1A	STX3	TXLNA->STX3	AIF1->HSPA1A	0.8353051919120017	dx
FRMD4A:TNFSF10->ERN1:TNFRSF10D	0.101524751113948	0.0508273311693677	1.99744406755581	0.0457769647476211	FRMD4A	TNFSF10	ERN1	TNFRSF10D	TNFSF10->TNFRSF10D	FRMD4A->ERN1	0.9481567180105644	dx
GPNMB:TNFSF13B->ERN1:HLA-DPB1	0.101522876358553	0.0565494588415432	1.79529350834337	0.072606948789574	GPNMB	TNFSF13B	ERN1	HLA-DPB1	TNFSF13B->HLA-DPB1	GPNMB->ERN1	0.6981057021871062	dx
AIF1:HLA-DQA1->ERN1:CD4	0.101512573356749	0.0710770781848743	1.42820408420153	0.153233125413218	AIF1	HLA-DQA1	ERN1	CD4	HLA-DQA1->CD4	AIF1->ERN1	0.9531791087380836	dx
CD163:ADAM10->GPNMB:CADM1	0.101496918857085	0.0285364111636993	3.55675134742232	0.0003754692345065	CD163	ADAM10	GPNMB	CADM1	ADAM10->CADM1	CD163->GPNMB	0.0038103174168437	dx
GPNMB:CALM1->FRMD4A:PTPRA	0.101338596365427	0.0346195662358955	2.92720583715324	0.0034202243656505	GPNMB	CALM1	FRMD4A	PTPRA	CALM1->PTPRA	GPNMB->FRMD4A	0.0436078606620438	dx
GPNMB:PSAP->IFI44L:SORT1	0.10116948045904	0.0888585465349608	1.13854529928909	0.254892854695016	GPNMB	PSAP	IFI44L	SORT1	PSAP->SORT1	GPNMB->IFI44L	0.8743556044870796	dx
HIF1A:LRPAP1->AIF1:SORL1	0.101112600485741	0.0521032644654526	1.94061929752568	0.0523044716421957	HIF1A	LRPAP1	AIF1	SORL1	LRPAP1->SORL1	HIF1A->AIF1	0.7597038538210859	dx
CD163:F13A1->PICALM:ITGB1	0.10107804554422	0.0682321726502258	1.48138395156152	0.13850428877765	CD163	F13A1	PICALM	ITGB1	F13A1->ITGB1	CD163->PICALM	0.5670174830091159	dx
GPNMB:MMP2->HSPA1A:PECAM1	0.101037660077992	0.0618534342358698	1.63350121664544	0.102363625050335	GPNMB	MMP2	HSPA1A	PECAM1	MMP2->PECAM1	GPNMB->HSPA1A	0.8554387725040715	dx
GPNMB:HLA-DMA->MKI67:CD4	0.100973953896921	0.0887083485625278	1.13826889501553	0.25500821817532	GPNMB	HLA-DMA	MKI67	CD4	HLA-DMA->CD4	GPNMB->MKI67	0.8364725860324745	dx
GPNMB:TGFB1->CD163:ITGB5	0.100850744363507	0.0300294200510678	3.35839800409069	0.0007839564668944	GPNMB	TGFB1	CD163	ITGB5	TGFB1->ITGB5	GPNMB->CD163	0.0063552737582906	dx
CD163:ALCAM->GPNMB:NRP1	0.100799121180202	0.0268016877617887	3.76092438939279	0.000169286599411	CD163	ALCAM	GPNMB	NRP1	ALCAM->NRP1	CD163->GPNMB	0.002157419918075	dx
HIF1A:CD99->CD163:CD99L2	0.100622292015927	0.0488001422032032	2.06192620498803	0.0392147622296071	HIF1A	CD99	CD163	CD99L2	CD99->CD99L2	HIF1A->CD163	0.513963692200808	dx
CD163:CALM1->CD163:KCNQ1	0.100523365330818	0.040008190554651	2.51256964979468	0.0119855443393618	CD163	CALM1	CD163	KCNQ1	CALM1->KCNQ1	CD163->CD163	0.2886518595062967	dx
MKI67:POMC->MKI67:OPRM1	0.100513699548793	0.0844747157756182	1.18986727124099	0.234098564010032	MKI67	POMC	MKI67	OPRM1	POMC->OPRM1	MKI67->MKI67	0.8831825661006574	dx
PICALM:ADAM10->HIST:NOTCH2	0.100291814873872	0.031549837739588	3.17883773925177	0.0014786684091289	PICALM	ADAM10	HIST	NOTCH2	ADAM10->NOTCH2	PICALM->HIST	0.0539445580276556	dx
CD163:C3->PICALM:NRP1	0.100185800384411	0.0535013500130144	1.87258453029766	0.0611257791735651	CD163	C3	PICALM	NRP1	C3->NRP1	CD163->PICALM	0.4476287828710306	dx
CD163:TGFB1->HIST:TGFBR1_TGFBR2	0.100164659175804	0.0506915222638403	1.975964711702	0.0481587740541522	CD163	TGFB1	HIST	TGFBR1_TGFBR2	TGFB1->TGFBR1_TGFBR2	CD163->HIST	0.4931180126432557	dx
IFI44L:ADAM15->AIF1:ITGA5	0.0999180893930307	0.0569067834258782	1.7558203675872	0.0791190854938177	IFI44L	ADAM15	AIF1	ITGA5	ADAM15->ITGA5	IFI44L->AIF1	0.8911420712185651	dx
IFI44L:GNAS->HIF1A:ADCY7	0.0997242695619238	0.0345731023146879	2.88444666186515	0.0039210217458882	IFI44L	GNAS	HIF1A	ADCY7	GNAS->ADCY7	IFI44L->HIF1A	0.4352334137935902	dx
ERN1:HLA-C->TMEM163:LILRB1	0.0997125866600344	0.0440369051649788	2.26429596463406	0.0235559176170106	ERN1	HLA-C	TMEM163	LILRB1	HLA-C->LILRB1	ERN1->TMEM163	0.206703177089268	dx
FRMD4A:ADAM9->GPNMB:ITGAV	0.099706754639811	0.044080682893306	2.26191492725155	0.0237026599244666	FRMD4A	ADAM9	GPNMB	ITGAV	ADAM9->ITGAV	FRMD4A->GPNMB	0.1890056258912012	dx
MKI67:RNASE2->HSPA1A:TLR2	0.09964813794445	0.153505553442161	0.649150051642897	0.516241392883975	MKI67	RNASE2	HSPA1A	TLR2	RNASE2->TLR2	MKI67->HSPA1A	0.8612219762023405	dx
CD163:CALM1->HIF1A:KCNQ3	0.0996172058636792	0.0816443131471835	1.22013649234938	0.222413136821763	CD163	CALM1	HIF1A	KCNQ3	CALM1->KCNQ3	CD163->HIF1A	0.6660500354020711	dx
CD163:F13A1->HIF1A:ITGB1	0.0995542781026535	0.0796217144876581	1.25034079890461	0.211175080632866	CD163	F13A1	HIF1A	ITGB1	F13A1->ITGB1	CD163->HIF1A	0.6445378105121992	dx
IFI44L:HSP90B1->ERN1:LRP1	0.0995451804532199	0.0864121278957166	1.15198158959067	0.249328638715458	IFI44L	HSP90B1	ERN1	LRP1	HSP90B1->LRP1	IFI44L->ERN1	0.7123675391870229	dx
PICALM:LRPAP1->HIST:SORT1	0.0993702959928794	0.0285420784832085	3.48153677915712	0.0004985453105172	PICALM	LRPAP1	HIST	SORT1	LRPAP1->SORT1	PICALM->HIST	0.0290402643376269	dx
HIF1A:VCAN->HIF1A:TLR2	0.0993598228458337	0.0754384406789396	1.31709804645488	0.187805761774168	HIF1A	VCAN	HIF1A	TLR2	VCAN->TLR2	HIF1A->HIF1A	0.6993169320334598	dx
PICALM:GNAI2->GPNMB:ADCY7	0.0993499962616502	0.0271582616112162	3.65818687822858	0.0002540058170513	PICALM	GNAI2	GPNMB	ADCY7	GNAI2->ADCY7	PICALM->GPNMB	0.002159049444936	dx
CCL3:HLA-B->ERN1:CANX	0.0993379157489986	0.129360948732453	0.767912702576506	0.442539050253765	CCL3	HLA-B	ERN1	CANX	HLA-B->CANX	CCL3->ERN1	0.9217351491526254	dx
IFI44L:SPP1->PICALM:ITGA9_ITGB1	0.0993236132744942	0.0447384221750429	2.22009647291275	0.0264122195871727	IFI44L	SPP1	PICALM	ITGA9_ITGB1	SPP1->ITGA9_ITGB1	IFI44L->PICALM	0.4950932869418439	dx
CD163:HSP90B1->PICALM:TLR1	0.0992988664199938	0.0567977406319966	1.7482890219766	0.0804139932189064	CD163	HSP90B1	PICALM	TLR1	HSP90B1->TLR1	CD163->PICALM	0.4615284692515607	dx
HSPA1A:SELPLG->MKI67:ITGB2	0.0992539915247219	0.0667276760282912	1.48744864848343	0.136896356288793	HSPA1A	SELPLG	MKI67	ITGB2	SELPLG->ITGB2	HSPA1A->MKI67	0.7744475910622118	dx
GPNMB:C3->PICALM:C3AR1	0.099147488757523	0.0251401716195285	3.94378726836163	8.02048117139119e-05	GPNMB	C3	PICALM	C3AR1	C3->C3AR1	GPNMB->PICALM	0.0007327185341321	dx
FRMD4A:PSAP->HIF1A:SORT1	0.0990360716533032	0.102081715419601	0.970164649430323	0.331964428298805	FRMD4A	PSAP	HIF1A	SORT1	PSAP->SORT1	FRMD4A->HIF1A	0.8567541689235525	dx
CD163:C3->CD163:C3AR1	0.0989353208619052	0.0337974095678496	2.92730484752947	0.0034191356253004	CD163	C3	CD163	C3AR1	C3->C3AR1	CD163->CD163	0.1411614565302593	dx
AIF1:C3->HIF1A:CD81	0.0988795496679225	0.0467112504823486	2.11682514698011	0.0342746902974824	AIF1	C3	HIF1A	CD81	C3->CD81	AIF1->HIF1A	0.6916216380949046	dx
GPNMB:ADAM10->HIF1A:NOTCH2	0.098866334979255	0.0358480167554536	2.75793039413301	0.0058168582546598	GPNMB	ADAM10	HIF1A	NOTCH2	ADAM10->NOTCH2	GPNMB->HIF1A	0.0996059484321338	dx
CD163:GAS6->PICALM:MERTK	0.0988065369604996	0.0848749580845607	1.16414239476924	0.244366310395184	CD163	GAS6	PICALM	MERTK	GAS6->MERTK	CD163->PICALM	0.6651339644374734	dx
GPNMB:ADAM10->HIST:NOTCH2	0.0987219318012571	0.0326322876079157	3.02528382280223	0.0024839990617137	GPNMB	ADAM10	HIST	NOTCH2	ADAM10->NOTCH2	GPNMB->HIST	0.0513359806087498	dx
GPNMB:RNASE2->IFI44L:TLR2	0.0986591847213113	0.0438761204615162	2.2485849633822	0.0245389139658169	GPNMB	RNASE2	IFI44L	TLR2	RNASE2->TLR2	GPNMB->IFI44L	0.8223302154620209	dx
HIF1A:MAML2->HIST:NOTCH2	0.0986017260631533	0.0521958645876998	1.88907161212901	0.0588822336785549	HIF1A	MAML2	HIST	NOTCH2	MAML2->NOTCH2	HIF1A->HIST	0.7682363705883559	dx
GPNMB:GNAI2->GPNMB:OPRM1	0.0984149093220844	0.0342138289052815	2.87646581721499	0.0040215575043351	GPNMB	GNAI2	GPNMB	OPRM1	GNAI2->OPRM1	GPNMB->GPNMB	0.0399824412749837	dx
AIF1:FABP5->MKI67:RXRA	0.098273622355938	0.0484460544567571	2.028516531592	0.0425075578120222	AIF1	FABP5	MKI67	RXRA	FABP5->RXRA	AIF1->MKI67	0.6277097682572685	dx
HIST:SPP1->HIF1A:ITGAV_ITGB1	0.0980896449599025	0.0748095327423297	1.31119178751935	0.189792976250941	HIST	SPP1	HIF1A	ITGAV_ITGB1	SPP1->ITGAV_ITGB1	HIST->HIF1A	0.7297333537553294	dx
HIF1A:F13A1->GPNMB:ITGB1	0.09799798346189	0.033156406200078	2.95562742447218	0.0031203377293398	HIF1A	F13A1	GPNMB	ITGB1	F13A1->ITGB1	HIF1A->GPNMB	0.1552334468781544	dx
HIST:PDGFB->HIST:ITGAV	0.0979314202243812	0.0291436966047709	3.3602950769241	0.0007785926653704	HIST	PDGFB	HIST	ITGAV	PDGFB->ITGAV	HIST->HIST	0.0951658330307319	dx
IFI44L:APOE->HIST:LRP1	0.0979124286304386	0.0576667591912873	1.69790066241891	0.0895265122316509	IFI44L	APOE	HIST	LRP1	APOE->LRP1	IFI44L->HIST	0.7200865242290928	dx
TMEM163:HLA-DMA->IFI44L:CD4	0.097866111267281	0.0808816421374999	1.20999164558142	0.22628209866424	TMEM163	HLA-DMA	IFI44L	CD4	HLA-DMA->CD4	TMEM163->IFI44L	0.8770800165284074	dx
ERN1:PDCD1LG2->HSPA1A:PDCD2	0.0978595274048035	0.0515845067897052	1.89707207638425	0.0578184260161261	ERN1	PDCD1LG2	HSPA1A	PDCD2	PDCD1LG2->PDCD2	ERN1->HSPA1A	0.6788128562908622	dx
GPNMB:LRPAP1->TMEM163:SORL1	0.0978165646830377	0.0553136804238677	1.76839732835478	0.0769945029041395	GPNMB	LRPAP1	TMEM163	SORL1	LRPAP1->SORL1	GPNMB->TMEM163	0.6241545837474229	dx
HIST:C3->HIF1A:ITGAX	0.0977982426617418	0.0994403538916522	0.983486470375	0.325368070918145	HIST	C3	HIF1A	ITGAX	C3->ITGAX	HIST->HIF1A	0.8033890725728089	dx
GPNMB:LRPAP1->HIST:SORT1	0.0977893011562266	0.0307293848342346	3.18227330887805	0.001461238556043	GPNMB	LRPAP1	HIST	SORT1	LRPAP1->SORT1	GPNMB->HIST	0.0354509180118258	dx
CD163:LRPAP1->PICALM:SORL1	0.0977374949682011	0.0767323255940597	1.27374602830711	0.202753438275307	CD163	LRPAP1	PICALM	SORL1	LRPAP1->SORL1	CD163->PICALM	0.6391432888678552	dx
CD163:LRPAP1->HIF1A:SORL1	0.0977364627383645	0.0625840787396379	1.56168253502568	0.118362795156783	CD163	LRPAP1	HIF1A	SORL1	LRPAP1->SORL1	CD163->HIF1A	0.5914207046344927	dx
PICALM:TIMP2->HIF1A:ITGB1	0.0977042016553576	0.0283074002589523	3.45154273305116	0.0005573914834686	PICALM	TIMP2	HIF1A	ITGB1	TIMP2->ITGB1	PICALM->HIF1A	0.0585449794130945	dx
ERN1:GNAI2->HIST:FPR1	0.0976709767926378	0.0353973837315723	2.75927106741285	0.0057930460711737	ERN1	GNAI2	HIST	FPR1	GNAI2->FPR1	ERN1->HIST	0.3427552258777773	dx
GPNMB:NCAM1->CD163:PTPRA	0.0976422041878	0.0323074957960589	3.0222770840602	0.002508807873288	GPNMB	NCAM1	CD163	PTPRA	NCAM1->PTPRA	GPNMB->CD163	0.0169483909662122	dx
HIST:RNASE2->TMEM163:TLR2	0.0976322572601195	0.0839573839231409	1.16287874512023	0.244878702216092	HIST	RNASE2	TMEM163	TLR2	RNASE2->TLR2	HIST->TMEM163	0.8515815416839086	dx
FRMD4A:C3->HIST:C3AR1	0.0975993239018468	0.0431910825396618	2.25971006427594	0.0238392512651022	FRMD4A	C3	HIST	C3AR1	C3->C3AR1	FRMD4A->HIST	0.7742110163759898	dx
HIF1A:HLA-DQB1->ERN1:CD4	0.097580906846513	0.0674059477141931	1.44766018660941	0.147712109737237	HIF1A	HLA-DQB1	ERN1	CD4	HLA-DQB1->CD4	HIF1A->ERN1	0.4752476784979512	dx
FRMD4A:MAML2->HIF1A:NOTCH2	0.0975690639402147	0.0987087349390155	0.988454203171533	0.322930252802214	FRMD4A	MAML2	HIF1A	NOTCH2	MAML2->NOTCH2	FRMD4A->HIF1A	0.85518913778265	dx
ERN1:PDGFB->IFI44L:ITGAV	0.0975273880867333	0.06029153634162	1.6175966645489	0.105749548386843	ERN1	PDGFB	IFI44L	ITGAV	PDGFB->ITGAV	ERN1->IFI44L	0.4269148434876254	dx
IFI44L:SPP1->IFI44L:ITGAV_ITGB1	0.0974751646093342	0.0607280351318869	1.60510980468315	0.108469641945572	IFI44L	SPP1	IFI44L	ITGAV_ITGB1	SPP1->ITGAV_ITGB1	IFI44L->IFI44L	0.7512470215948444	dx
GPNMB:ADAM9->PICALM:ITGB1	0.0972991441975761	0.0275228139876237	3.53521788292901	0.0004074390532413	GPNMB	ADAM9	PICALM	ITGB1	ADAM9->ITGB1	GPNMB->PICALM	0.0030083513657131	dx
PICALM:SPP1->CD163:ITGA4_ITGB1	0.097255333578618	0.0299660489118057	3.24551741421948	0.0011723739381425	PICALM	SPP1	CD163	ITGA4_ITGB1	SPP1->ITGA4_ITGB1	PICALM->CD163	0.0312633050171333	dx
CD163:CD99->HIST:CD99L2	0.097102486069061	0.0454700455254735	2.13552647565883	0.0327180299346988	CD163	CD99	HIST	CD99L2	CD99->CD99L2	CD163->HIST	0.4303679322179611	dx
MKI67:MAML2->CD163:NOTCH2	0.0970965358535466	0.0694591753477498	1.39789358810307	0.162145024415813	MKI67	MAML2	CD163	NOTCH2	MAML2->NOTCH2	MKI67->CD163	0.8387185245098341	dx
HIST:GAS6->IFI44L:MERTK	0.0970949660352725	0.038898388320325	2.49611796858274	0.0125560836612904	HIST	GAS6	IFI44L	MERTK	GAS6->MERTK	HIST->IFI44L	0.5663070859888585	dx
HSPA1A:MMP2->TMEM163:PECAM1	0.0970771339755703	0.0462237319108986	2.10015786182512	0.0357149567657453	HSPA1A	MMP2	TMEM163	PECAM1	MMP2->PECAM1	HSPA1A->TMEM163	0.6885432426754388	dx
PICALM:C3->IFI44L:ITGAX	0.0968784729958142	0.105456999195652	0.918653799508156	0.35827668232667	PICALM	C3	IFI44L	ITGAX	C3->ITGAX	PICALM->IFI44L	0.7811262452326674	dx
CD163:GNAS->AIF1:ADCY7	0.0968764020639647	0.0420202747443315	2.30546807828841	0.0211403725541515	CD163	GNAS	AIF1	ADCY7	GNAS->ADCY7	CD163->AIF1	0.7162198577783698	dx
MKI67:FADD->GPNMB:TRADD	0.0968720411509654	0.0650694193553833	1.48874912532858	0.136553443599538	MKI67	FADD	GPNMB	TRADD	FADD->TRADD	MKI67->GPNMB	0.6948597584304662	dx
HIST:ADAM9->PICALM:ITGAV	0.0968692064033103	0.0372069094436827	2.60352735155103	0.0092269904949599	HIST	ADAM9	PICALM	ITGAV	ADAM9->ITGAV	HIST->PICALM	0.1861445038983214	dx
PICALM:HMGB1->PICALM:TLR2	0.096839396553787	0.0705749730763398	1.37214925252663	0.170016979568733	PICALM	HMGB1	PICALM	TLR2	HMGB1->TLR2	PICALM->PICALM	0.6215753643939881	dx
AIF1:CALM2->GPNMB:INSR	0.0968314275879223	0.150488758876942	0.643446250142203	0.519934581064515	AIF1	CALM2	GPNMB	INSR	CALM2->INSR	AIF1->GPNMB	0.7602664635282114	dx
AIF1:TGFB1->HIF1A:LPP	0.0968161561117615	0.0803711437803928	1.20461339179524	0.228352584451246	AIF1	TGFB1	HIF1A	LPP	TGFB1->LPP	AIF1->HIF1A	0.7861029099788901	dx
HIST:PDGFB->PICALM:ITGAV	0.0967785060947542	0.0309884299408026	3.12305290328135	0.0017898557269525	HIST	PDGFB	PICALM	ITGAV	PDGFB->ITGAV	HIST->PICALM	0.083049305730596	dx
MKI67:NAMPT->ERN1:INSR	0.0966821479374731	0.0404018547653208	2.39301261041265	0.0167106667327385	MKI67	NAMPT	ERN1	INSR	NAMPT->INSR	MKI67->ERN1	0.6823206273460718	dx
GPNMB:GRN->HIST:TNFRSF1B	0.0966819838993669	0.0254925451469762	3.79255909294074	0.0001491027539933	GPNMB	GRN	HIST	TNFRSF1B	GRN->TNFRSF1B	GPNMB->HIST	0.0083199336728261	dx
HIST:PSAP->CD163:LRP1	0.0966381171360364	0.10010280224075	0.965388730113856	0.334350144107803	HIST	PSAP	CD163	LRP1	PSAP->LRP1	HIST->CD163	0.7842029613275313	dx
ERN1:LGALS9->HIST:PTPRC	0.0965162203006809	0.0696491053741064	1.38574960557301	0.165823375252048	ERN1	LGALS9	HIST	PTPRC	LGALS9->PTPRC	ERN1->HIST	0.6132010230674692	dx
FRMD4A:SPP1->FRMD4A:ITGA9_ITGB1	0.0965064241080854	0.0722602722737539	1.33553917071439	0.181699943923467	FRMD4A	SPP1	FRMD4A	ITGA9_ITGB1	SPP1->ITGA9_ITGB1	FRMD4A->FRMD4A	0.8431822700556245	dx
GPNMB:SIRPA->PICALM:CD47	0.096472006357125	0.0166326618391348	5.80015437638114	6.6253896600212814e-09	GPNMB	SIRPA	PICALM	CD47	SIRPA->CD47	GPNMB->PICALM	1.983936125973039e-07	dx
PICALM:CD47->GPNMB:SIRPA	0.096472006357125	0.0166326618391348	5.80015437638114	6.6253896600212814e-09	PICALM	CD47	GPNMB	SIRPA	CD47->SIRPA	PICALM->GPNMB	1.7520474878722946e-07	dx
HIST:GNAS->PICALM:ADCY7	0.0964387994035164	0.0700358503523235	1.37699191083381	0.168514748801625	HIST	GNAS	PICALM	ADCY7	GNAS->ADCY7	HIST->PICALM	0.5997328386212084	dx
HIST:C1QB->HIF1A:LRP1	0.0964335049396825	0.0525182296079218	1.83619108373631	0.0663294009026153	HIST	C1QB	HIF1A	LRP1	C1QB->LRP1	HIST->HIF1A	0.5533282993303064	dx
MKI67:APOE->PICALM:SORL1	0.0963935187992143	0.105256263061218	0.91579841422976	0.359772635399357	MKI67	APOE	PICALM	SORL1	APOE->SORL1	MKI67->PICALM	0.8838318523026315	dx
PICALM:TGFB1->GPNMB:SMAD3	0.0963680540283304	0.0306889036627434	3.14015955367353	0.0016885584203855	PICALM	TGFB1	GPNMB	SMAD3	TGFB1->SMAD3	PICALM->GPNMB	0.011010326138404	dx
HIF1A:C3->PICALM:NRP1	0.0962857641506086	0.0411073792720926	2.34229877592747	0.0191653656117489	HIF1A	C3	PICALM	NRP1	C3->NRP1	HIF1A->PICALM	0.37831057300972	dx
HIST:ADAM10->CD163:IL6R	0.0962629295232612	0.0368713338609762	2.61077968825923	0.0090336069271977	HIST	ADAM10	CD163	IL6R	ADAM10->IL6R	HIST->CD163	0.2815474158976616	dx
MKI67:MAML2->MKI67:NOTCH2	0.0961248564819964	0.0484528001938633	1.9838865059892	0.0472684935510948	MKI67	MAML2	MKI67	NOTCH2	MAML2->NOTCH2	MKI67->MKI67	0.8254697187435931	dx
HIF1A:HLA-DPA1->ERN1:CD4	0.0961164455535082	0.162028044007334	0.593208701261353	0.553041490129459	HIF1A	HLA-DPA1	ERN1	CD4	HLA-DPA1->CD4	HIF1A->ERN1	0.7990980853141759	dx
HIF1A:ADAM9->TMEM163:ITGAV	0.0960943645177357	0.0640305117301705	1.50075896508035	0.133417915757959	HIF1A	ADAM9	TMEM163	ITGAV	ADAM9->ITGAV	HIF1A->TMEM163	0.6984387089755874	dx
HIST:PDGFB->PICALM:LRP1	0.0960880379437619	0.0426025516181754	2.25545264999499	0.0241049311723417	HIST	PDGFB	PICALM	LRP1	PDGFB->LRP1	HIST->PICALM	0.2541974559992397	dx
HIF1A:C3->TMEM163:LRP1	0.0958417227359695	0.0707377360846583	1.35488818332081	0.175453185057254	HIF1A	C3	TMEM163	LRP1	C3->LRP1	HIF1A->TMEM163	0.6984387089755874	dx
GPNMB:MAML2->MKI67:NOTCH2	0.0956884136506772	0.0384761436886239	2.48695436905152	0.0128841923660106	GPNMB	MAML2	MKI67	NOTCH2	MAML2->NOTCH2	GPNMB->MKI67	0.8364725860324745	dx
HIST:GAS6->PICALM:MERTK	0.0956584745331717	0.0564168117761099	1.69556682700881	0.0899679445308234	HIST	GAS6	PICALM	MERTK	GAS6->MERTK	HIST->PICALM	0.4837985608688498	dx
ERN1:HLA-DMA->GPNMB:CD4	0.0956568500093824	0.0349455091326062	2.73731453293176	0.0061943037005006	ERN1	HLA-DMA	GPNMB	CD4	HLA-DMA->CD4	ERN1->GPNMB	0.4046889753870744	dx
GPNMB:GRN->FRMD4A:SORT1	0.0956204888607944	0.030170251944029	3.16936328666353	0.0015277331078827	GPNMB	GRN	FRMD4A	SORT1	GRN->SORT1	GPNMB->FRMD4A	0.0252695314060597	dx
HIF1A:GNAS->CD163:ADCY7	0.0956152037321133	0.0621806058443727	1.53770138508173	0.124121644841798	HIF1A	GNAS	CD163	ADCY7	GNAS->ADCY7	HIF1A->CD163	0.6267125673979308	dx
PICALM:HLA-DPA1->ERN1:CD4	0.095592733636089	0.113961090234749	0.838819051653305	0.401570858017201	PICALM	HLA-DPA1	ERN1	CD4	HLA-DPA1->CD4	PICALM->ERN1	0.9377075240336668	dx
CD163:RNASE2->TMEM163:TLR2	0.0955864712384615	0.061376592548173	1.55737663610827	0.119381089905668	CD163	RNASE2	TMEM163	TLR2	RNASE2->TLR2	CD163->TMEM163	0.8653334554699594	dx
PICALM:SPP1->HIST:ITGAV_ITGB1	0.0954988660963709	0.061868735622342	1.54357229278635	0.122691981570895	PICALM	SPP1	HIST	ITGAV_ITGB1	SPP1->ITGAV_ITGB1	PICALM->HIST	0.5426392066666194	dx
HIST:SERPINE1->FRMD4A:LRP1	0.0954761261136669	0.0458837321550458	2.08082737888547	0.0374497091692269	HIST	SERPINE1	FRMD4A	LRP1	SERPINE1->LRP1	HIST->FRMD4A	0.716709951342101	dx
PICALM:SPP1->HSPA1A:PTGER4	0.09547560072835	0.0364327374953939	2.62059914494267	0.0087775403117281	PICALM	SPP1	HSPA1A	PTGER4	SPP1->PTGER4	PICALM->HSPA1A	0.8321748537818846	dx
GPNMB:SPP1->PICALM:ITGA5_ITGB1	0.0954683709171169	0.0231749165159133	4.11946989546057	3.79745032307663e-05	GPNMB	SPP1	PICALM	ITGA5_ITGB1	SPP1->ITGA5_ITGB1	GPNMB->PICALM	0.0003861935328562	dx
HIF1A:APOE->TMEM163:ABCA1	0.0954501560571649	0.0364384309432312	2.61949138825078	0.0088060996109107	HIF1A	APOE	TMEM163	ABCA1	APOE->ABCA1	HIF1A->TMEM163	0.6984387089755874	dx
IFI44L:GAS6->IFI44L:MERTK	0.0954176582516146	0.0690543405640832	1.38177640206507	0.167040366864468	IFI44L	GAS6	IFI44L	MERTK	GAS6->MERTK	IFI44L->IFI44L	0.7850608416269664	dx
HSPA1A:F11R->MKI67:ITGAL_ITGB2	0.095395827089867	0.0565855097135853	1.68587024439163	0.0918207942836683	HSPA1A	F11R	MKI67	ITGAL_ITGB2	F11R->ITGAL_ITGB2	HSPA1A->MKI67	0.7663482559830873	dx
PICALM:CALM1->HIF1A:KCNQ3	0.0953906607850882	0.0824446526653982	1.15702665607958	0.247261469901325	PICALM	CALM1	HIF1A	KCNQ3	CALM1->KCNQ3	PICALM->HIF1A	0.7388924626875852	dx
HIF1A:CALM1->IFI44L:KCNQ3	0.0953906256431029	0.0564566847582888	1.68962499394897	0.0910997211351559	HIF1A	CALM1	IFI44L	KCNQ3	CALM1->KCNQ3	HIF1A->IFI44L	0.6794069992408341	dx
MKI67:HEBP1->IFI44L:FPR3	0.0952831922547985	0.093197339122304	1.02238103740019	0.306600591877094	MKI67	HEBP1	IFI44L	FPR3	HEBP1->FPR3	MKI67->IFI44L	0.6727172243024204	dx
PICALM:COPA->HIF1A:CD74	0.095267155927492	0.0657294962150453	1.4493821102144	0.147230901864682	PICALM	COPA	HIF1A	CD74	COPA->CD74	PICALM->HIF1A	0.5924015027783661	dx
HIST:C3->HIST:C3AR1	0.0951401260849987	0.0469153403328301	2.0279108157385	0.0425693510740245	HIST	C3	HIST	C3AR1	C3->C3AR1	HIST->HIST	0.5358130483633965	dx
PICALM:SPP1->FRMD4A:ITGA9_ITGB1	0.095015570342733	0.0677827173291202	1.40176691178347	0.160984862180421	PICALM	SPP1	FRMD4A	ITGA9_ITGB1	SPP1->ITGA9_ITGB1	PICALM->FRMD4A	0.7886632137121634	dx
AIF1:RNASE2->HSPA1A:TLR2	0.0949423378139574	0.108382716716674	0.875991492833206	0.381034658578556	AIF1	RNASE2	HSPA1A	TLR2	RNASE2->TLR2	AIF1->HSPA1A	0.8353051919120017	dx
GPNMB:ADAM17->PICALM:IL6R	0.0949176226587936	0.0296845091032662	3.19754732438374	0.001386016667979	GPNMB	ADAM17	PICALM	IL6R	ADAM17->IL6R	GPNMB->PICALM	0.0088936069528652	dx
FRMD4A:ADAM10->IFI44L:CADM1	0.0948364901347873	0.0373125307449655	2.54167938334184	0.0110321319556681	FRMD4A	ADAM10	IFI44L	CADM1	ADAM10->CADM1	FRMD4A->IFI44L	0.4025287876292024	dx
ERN1:CD99->HIF1A:CD81	0.0948326909569563	0.0817042858298517	1.16068196415601	0.245771259139378	ERN1	CD99	HIF1A	CD81	CD99->CD81	ERN1->HIF1A	0.610007801461046	dx
HIF1A:LGALS3BP->HSPA1A:CD33	0.0948264680513655	0.056823971090037	1.66877580416043	0.0951618195996962	HIF1A	LGALS3BP	HSPA1A	CD33	LGALS3BP->CD33	HIF1A->HSPA1A	0.8213222882109521	dx
CD163:APOE->AIF1:LRP1	0.0948020875570054	0.0637329626009688	1.4874891059209	0.136885678376758	CD163	APOE	AIF1	LRP1	APOE->LRP1	CD163->AIF1	0.7718161882230956	dx
GPNMB:C3->HIST:ITGAM	0.0947957693068637	0.0732015844981799	1.29499613917812	0.195321561345571	GPNMB	C3	HIST	ITGAM	C3->ITGAM	GPNMB->HIST	0.4973234846557435	dx
PICALM:SPP1->IFI44L:ITGAV_ITGB1	0.0946360848709274	0.0525406387114201	1.80119783831934	0.071671702976882	PICALM	SPP1	IFI44L	ITGAV_ITGB1	SPP1->ITGAV_ITGB1	PICALM->IFI44L	0.6492613093199898	dx
CD163:ADAM10->GPNMB:NRCAM	0.0946169641285373	0.0396867834133152	2.38409253637806	0.017121296530772	CD163	ADAM10	GPNMB	NRCAM	ADAM10->NRCAM	CD163->GPNMB	0.0823023727970443	dx
PICALM:RPS19->HIF1A:C5AR1	0.0945911697137485	0.0422968869608844	2.23636244911417	0.0253280387980613	PICALM	RPS19	HIF1A	C5AR1	RPS19->C5AR1	PICALM->HIF1A	0.2941506324047574	dx
HSPA1A:F13A1->CD163:ITGB1	0.0945787037312238	0.0296185942011612	3.19322055222714	0.001406954416055	HSPA1A	F13A1	CD163	ITGB1	F13A1->ITGB1	HSPA1A->CD163	0.7977431539031851	dx
MKI67:APOE->FRMD4A:SORL1	0.0945735749998241	0.0902088685633082	1.04838444940092	0.294461515237758	MKI67	APOE	FRMD4A	SORL1	APOE->SORL1	MKI67->FRMD4A	0.8335688813022765	dx
CD163:APOE->TMEM163:SORL1	0.0945719466472314	0.151047511286431	0.626107281356626	0.531244576611043	CD163	APOE	TMEM163	SORL1	APOE->SORL1	CD163->TMEM163	0.8896224540678543	dx
CD163:ADAM10->HIST:TSPAN14	0.0945056605640218	0.0563957460765827	1.67575867221772	0.0937854722141182	CD163	ADAM10	HIST	TSPAN14	ADAM10->TSPAN14	CD163->HIST	0.4945691581925078	dx
FRMD4A:IL1B->MKI67:SIGIRR	0.0944294472508052	0.049528072268614	1.90658434551359	0.0565744338534288	FRMD4A	IL1B	MKI67	SIGIRR	IL1B->SIGIRR	FRMD4A->MKI67	0.8401331491169127	dx
CD163:GRN->PICALM:SORT1	0.0943006374616836	0.0326523131966304	2.88802318211915	0.0038767129968654	CD163	GRN	PICALM	SORT1	GRN->SORT1	CD163->PICALM	0.0878721612622824	dx
CD163:SPP1->FRMD4A:ITGAV_ITGB1	0.0942849239109386	0.0471911947791235	1.99793466455417	0.0457237438948341	CD163	SPP1	FRMD4A	ITGAV_ITGB1	SPP1->ITGAV_ITGB1	CD163->FRMD4A	0.846177544855104	dx
CD163:ADAM10->GPNMB:NOTCH2	0.0941894250639811	0.0302273959907312	3.11602842311865	0.0018330460349264	CD163	ADAM10	GPNMB	NOTCH2	ADAM10->NOTCH2	CD163->GPNMB	0.0145581047411545	dx
HSPA1A:HLA-DMA->HIF1A:CD4	0.0941335728796759	0.0691879242257538	1.36054917000439	0.173656204166466	HSPA1A	HLA-DMA	HIF1A	CD4	HLA-DMA->CD4	HSPA1A->HIF1A	0.8348333351543036	dx
IFI44L:SPP1->PICALM:ITGAV_ITGB1	0.0940747222680458	0.046852758844315	2.00788010329643	0.0446560339749009	IFI44L	SPP1	PICALM	ITGAV_ITGB1	SPP1->ITGAV_ITGB1	IFI44L->PICALM	0.5671392680253899	dx
FRMD4A:C3->GPNMB:C3AR1	0.093831308153162	0.047331335806647	1.98243524198159	0.0474305485154377	FRMD4A	C3	GPNMB	C3AR1	C3->C3AR1	FRMD4A->GPNMB	0.2647486980770795	dx
FRMD4A:LRPAP1->GPNMB:LRP1	0.093699003576138	0.0312080167670211	3.00240173144081	0.0026785843732865	FRMD4A	LRPAP1	GPNMB	LRP1	LRPAP1->LRP1	FRMD4A->GPNMB	0.0357532783738676	dx
PICALM:HSP90B1->HIF1A:TLR2	0.0936899653827208	0.0749396950674828	1.25020478530575	0.211224749210521	PICALM	HSP90B1	HIF1A	TLR2	HSP90B1->TLR2	PICALM->HIF1A	0.6874894703603582	dx
HSPA1A:APP->IFI44L:NCSTN	0.0936875518482979	0.0617252180126699	1.51781645921554	0.129060674636539	HSPA1A	APP	IFI44L	NCSTN	APP->NCSTN	HSPA1A->IFI44L	0.8319339666689624	dx
MKI67:ARPC5->ERN1:ADRB2	0.0935875252994671	0.0556825063022196	1.68073478574251	0.0928144406947674	MKI67	ARPC5	ERN1	ADRB2	ARPC5->ADRB2	MKI67->ERN1	0.8056890067337044	dx
CD163:APP->CD163:CD74	0.0935847151845485	0.079960651101827	1.17038460661572	0.241846227545045	CD163	APP	CD163	CD74	APP->CD74	CD163->CD163	0.777304499596844	dx
FRMD4A:SPP1->HSPA1A:PTGER4	0.0935324785166381	0.0386545305633375	2.41970286932809	0.01553319362345	FRMD4A	SPP1	HSPA1A	PTGER4	SPP1->PTGER4	FRMD4A->HSPA1A	0.9386898394528572	dx
HIF1A:VEGFA->TMEM163:ITGAV	0.0935044014535805	0.0463947565693086	2.01540881702645	0.0438618313588753	HIF1A	VEGFA	TMEM163	ITGAV	VEGFA->ITGAV	HIF1A->TMEM163	0.6984387089755874	dx
HIST:PDGFB->HIST:LRP1	0.0934968023615156	0.0409618419444012	2.28253413233764	0.0224578247128628	HIST	PDGFB	HIST	LRP1	PDGFB->LRP1	HIST->HIST	0.4859814256820066	dx
TMEM163:APOE->PICALM:LRP1	0.0934931570810929	0.0594082617432922	1.57373998729477	0.115547573238534	TMEM163	APOE	PICALM	LRP1	APOE->LRP1	TMEM163->PICALM	0.8270348680452623	dx
PICALM:SPP1->HIST:ITGA9_ITGB1	0.0934789044800864	0.0566277438074425	1.65076159131384	0.0987872657559715	PICALM	SPP1	HIST	ITGA9_ITGB1	SPP1->ITGA9_ITGB1	PICALM->HIST	0.5114985093586969	dx
IFI44L:SPP1->PICALM:ITGAV_ITGB5	0.0934199006674302	0.0473977008854583	1.97097958175629	0.0487262113419032	IFI44L	SPP1	PICALM	ITGAV_ITGB5	SPP1->ITGAV_ITGB5	IFI44L->PICALM	0.5847112515046182	dx
FRMD4A:B2M->GPNMB:LILRB1	0.093341440668245	0.0507504565597172	1.83922366409476	0.0658822954396946	FRMD4A	B2M	GPNMB	LILRB1	B2M->LILRB1	FRMD4A->GPNMB	0.2996424399997962	dx
ERN1:GNAI2->ERN1:FPR1	0.0932627444023251	0.0440280925416741	2.11825539146509	0.0341534443355549	ERN1	GNAI2	ERN1	FPR1	GNAI2->FPR1	ERN1->ERN1	0.8925812016364018	dx
FRMD4A:COPA->HIST:CD74	0.0930922593919658	0.0634427360200376	1.46734307553451	0.142282751333212	FRMD4A	COPA	HIST	CD74	COPA->CD74	FRMD4A->HIST	0.805641579002808	dx
HIF1A:TIMP2->HIF1A:ITGB1	0.0929205401902284	0.0385575155797812	2.40992031755682	0.0159560049496125	HIF1A	TIMP2	HIF1A	ITGB1	TIMP2->ITGB1	HIF1A->HIF1A	0.4547461410639562	dx
HIST:COPA->FRMD4A:CD74	0.0929032693416522	0.0572457712666915	1.6228844032661	0.104614118268939	HIST	COPA	FRMD4A	CD74	COPA->CD74	HIST->FRMD4A	0.8260105509386492	dx
TMEM163:GNAS->HIF1A:ADCY7	0.0928304294977715	0.0433776482500207	2.14005215226778	0.0323505522883725	TMEM163	GNAS	HIF1A	ADCY7	GNAS->ADCY7	TMEM163->HIF1A	0.6201929560759759	dx
AIF1:PSAP->HIST:SORT1	0.0928061238763269	0.0687813444817826	1.34929208749194	0.177243166123018	AIF1	PSAP	HIST	SORT1	PSAP->SORT1	AIF1->HIST	0.7627941264066858	dx
CD163:APP->HIST:CD74	0.0927467412403573	0.0854039125609845	1.08597766143477	0.277488875455308	CD163	APP	HIST	CD74	APP->CD74	CD163->HIST	0.7266400990765421	dx
HIF1A:IL18->HIF1A:IL1RAPL1	0.0926987208143832	0.0768305200982355	1.20653512036439	0.227611225865154	HIF1A	IL18	HIF1A	IL1RAPL1	IL18->IL1RAPL1	HIF1A->HIF1A	0.7222453192135372	dx
CD163:APOE->GPNMB:TREM2	0.0926965586442969	0.0314217936795793	2.95007215659173	0.0031769972228295	CD163	APOE	GPNMB	TREM2	APOE->TREM2	CD163->GPNMB	0.0223204420270585	dx
CD163:MAML2->MKI67:NOTCH2	0.0926472159140812	0.0480960626394161	1.92629522729692	0.0540675210341394	CD163	MAML2	MKI67	NOTCH2	MAML2->NOTCH2	CD163->MKI67	0.7177463417282006	dx
PICALM:ALCAM->MKI67:NRP1	0.0926284984184832	0.0278872163118627	3.32153978305396	0.0008952221910986	PICALM	ALCAM	MKI67	NRP1	ALCAM->NRP1	PICALM->MKI67	0.4288114295362294	dx
HIF1A:GPC3->AIF1:LRP1	0.0925773295810501	0.0751601533396304	1.23173417652191	0.218048398747244	HIF1A	GPC3	AIF1	LRP1	GPC3->LRP1	HIF1A->AIF1	0.7902881605723134	dx
CD163:SPP1->FRMD4A:ITGA9_ITGB1	0.0925558023292688	0.0455406974758867	2.03237559939165	0.0421156463691525	CD163	SPP1	FRMD4A	ITGA9_ITGB1	SPP1->ITGA9_ITGB1	CD163->FRMD4A	0.846177544855104	dx
GPNMB:HLA-DRA->PICALM:CD4	0.0925402511067029	0.0305162620424807	3.03248972557256	0.0024254535408952	GPNMB	HLA-DRA	PICALM	CD4	HLA-DRA->CD4	GPNMB->PICALM	0.0145257717615834	dx
HIF1A:CD14->ERN1:ITGB2	0.0924514238610343	0.141333655353283	0.654135942567529	0.513024226837973	HIF1A	CD14	ERN1	ITGB2	CD14->ITGB2	HIF1A->ERN1	0.7760135394992842	dx
HIST:HLA-DPB1->HIST:CD4	0.0924372943452996	0.0285399874171026	3.23886948492159	0.0012000447374911	HIST	HLA-DPB1	HIST	CD4	HLA-DPB1->CD4	HIST->HIST	0.1021752376492422	dx
HIST:HLA-DRB1->HIST:CD4	0.092405149137193	0.038357125502351	2.40907387941594	0.0159930601157737	HIST	HLA-DRB1	HIST	CD4	HLA-DRB1->CD4	HIST->HIST	0.473732521359939	dx
TMEM163:CALM1->HIF1A:KCNQ3	0.0923328088579167	0.0775203000636157	1.19107909518082	0.23362253568215	TMEM163	CALM1	HIF1A	KCNQ3	CALM1->KCNQ3	TMEM163->HIF1A	0.714022315436699	dx
HSPA1A:F13A1->HIST:ITGA9	0.0922367203511527	0.0347240591815846	2.65627701729264	0.0079008682565285	HSPA1A	F13A1	HIST	ITGA9	F13A1->ITGA9	HSPA1A->HIST	0.9642312732082272	dx
ERN1:HLA-A->TMEM163:LILRB1	0.0921406209406717	0.0463806374225757	1.98661825410408	0.0469647167958099	ERN1	HLA-A	TMEM163	LILRB1	HLA-A->LILRB1	ERN1->TMEM163	0.2354945085047039	dx
IFI44L:FABP5->ERN1:RXRA	0.0920939979859281	0.0481264289423839	1.91358469784204	0.0556732418146426	IFI44L	FABP5	ERN1	RXRA	FABP5->RXRA	IFI44L->ERN1	0.3759443536335073	dx
CD163:CNTN4->GPNMB:PTPRG	0.0920670196218621	0.033507374937411	2.74766435132074	0.0060021418795178	CD163	CNTN4	GPNMB	PTPRG	CNTN4->PTPRG	CD163->GPNMB	0.0356613003443146	dx
MKI67:F11R->IFI44L:ITGAL_ITGB2	0.0920372380245866	0.043293811716745	2.12587513954076	0.0335136573961191	MKI67	F11R	IFI44L	ITGAL_ITGB2	F11R->ITGAL_ITGB2	MKI67->IFI44L	0.4252470125838872	dx
MKI67:LGALS9->ERN1:LRP1	0.0919270521607868	0.0332058083394919	2.7684027812525	0.0056331789283894	MKI67	LGALS9	ERN1	LRP1	LGALS9->LRP1	MKI67->ERN1	0.4985363351624619	dx
HIST:HMGB1->GPNMB:CD163	0.0918071076936237	0.0463394498143259	1.98118683025972	0.0475703255783887	HIST	HMGB1	GPNMB	CD163	HMGB1->CD163	HIST->GPNMB	0.2687217327885575	dx
PICALM:APOE->GPNMB:TREM2	0.0918003886898666	0.0290136020062987	3.16404659683197	0.0015559188249606	PICALM	APOE	GPNMB	TREM2	APOE->TREM2	PICALM->GPNMB	0.0105999726739792	dx
PICALM:ADAM28->CD163:ITGA4	0.0917979602135656	0.0398172463063709	2.3054823909025	0.0211395718454996	PICALM	ADAM28	CD163	ITGA4	ADAM28->ITGA4	PICALM->CD163	0.2205868366486914	dx
CD163:RNASE2->HIST:TLR2	0.0917613105143549	0.0509176553969002	1.80215113596808	0.071521630187845	CD163	RNASE2	HIST	TLR2	RNASE2->TLR2	CD163->HIST	0.4931180126432557	dx
CD163:GRN->HIST:SORT1	0.0917144537805828	0.0247976142188323	3.69851925960407	0.0002168608974757	CD163	GRN	HIST	SORT1	GRN->SORT1	CD163->HIST	0.0370832134683447	dx
HIST:ADAM10->IFI44L:AXL	0.0915533633407477	0.0508232244564755	1.80140800431018	0.0716385954652105	HIST	ADAM10	IFI44L	AXL	ADAM10->AXL	HIST->IFI44L	0.8521712943861268	dx
GPNMB:CALM1->AIF1:KCNQ3	0.0915069753439648	0.0800818203726557	1.14266852224566	0.253176243817959	GPNMB	CALM1	AIF1	KCNQ3	CALM1->KCNQ3	GPNMB->AIF1	0.6753786898278203	dx
IFI44L:C3->IFI44L:ITGAX	0.0914768417212642	0.105477655253143	0.867262753440273	0.385798059648975	IFI44L	C3	IFI44L	ITGAX	C3->ITGAX	IFI44L->IFI44L	0.8276725118184415	dx
HIST:C3->CD163:ITGAM	0.0914572399355594	0.0973480441175765	0.939487185023438	0.347480668717403	HIST	C3	CD163	ITGAM	C3->ITGAM	HIST->CD163	0.7860348998002544	dx
GPNMB:NAMPT->HIF1A:INSR	0.0914474001928939	0.0257992900725087	3.54457041011135	0.000393253454736	GPNMB	NAMPT	HIF1A	INSR	NAMPT->INSR	GPNMB->HIF1A	0.0211284356135432	dx
HIF1A:APOE->HIST:ABCA1	0.0913275559023053	0.0409282121914445	2.23140838586143	0.0256540898847018	HIF1A	APOE	HIST	ABCA1	APOE->ABCA1	HIF1A->HIST	0.6435830375423017	dx
AIF1:APOE->TMEM163:LRP1	0.0913267473948848	0.0573051460186585	1.59369190622338	0.111005057947985	AIF1	APOE	TMEM163	LRP1	APOE->LRP1	AIF1->TMEM163	0.829069026549013	dx
IFI44L:C3->HIF1A:ITGAX	0.0912606630684408	0.0688953798816046	1.32462674892381	0.18529497946552	IFI44L	C3	HIF1A	ITGAX	C3->ITGAX	IFI44L->HIF1A	0.6948561729957	dx
CCL3:S100A9->IFI44L:ITGB2	0.0911958441523276	0.133475197062299	0.683241876839203	0.494454014980866	CCL3	S100A9	IFI44L	ITGB2	S100A9->ITGB2	CCL3->IFI44L	0.899312143608156	dx
PICALM:ADAM9->GPNMB:ITGAV	0.0911732552931373	0.0401535756698815	2.2706136071843	0.0231703790104221	PICALM	ADAM9	GPNMB	ITGAV	ADAM9->ITGAV	PICALM->GPNMB	0.0882328032716873	dx
ERN1:LGALS9->AIF1:PTPRC	0.091145416388742	0.0520598693005188	1.7507807378962	0.0799836857879709	ERN1	LGALS9	AIF1	PTPRC	LGALS9->PTPRC	ERN1->AIF1	0.7731756292837186	dx
MKI67:C3->MKI67:NRP1	0.0911425991441687	0.063820266739789	1.42811372938599	0.153259126388041	MKI67	C3	MKI67	NRP1	C3->NRP1	MKI67->MKI67	0.8831825661006574	dx
CCL3:HGF->CD163:ST14	0.0911002914264851	0.0838152619923999	1.08691769566676	0.277073185091023	CCL3	HGF	CD163	ST14	HGF->ST14	CCL3->CD163	0.7476554337977127	dx
PICALM:MAML2->MKI67:NOTCH2	0.0910809713640657	0.0497391275458369	1.83117348168462	0.0670746534779235	PICALM	MAML2	MKI67	NOTCH2	MAML2->NOTCH2	PICALM->MKI67	0.8511785330085762	dx
HIST:SERPINE1->HIF1A:LRP1	0.0910216949546754	0.038912193000126	2.33915613428368	0.0193273543788597	HIST	SERPINE1	HIF1A	LRP1	SERPINE1->LRP1	HIST->HIF1A	0.4847967412441432	dx
HIST:SERPINE1->PICALM:LRP1	0.0909585849685848	0.0459247364005361	1.98060113345633	0.0476360217373706	HIST	SERPINE1	PICALM	LRP1	SERPINE1->LRP1	HIST->PICALM	0.3736195436565873	dx
HIF1A:ADAM17->TMEM163:RHBDF2	0.0909274564571641	0.0811605046952618	1.12034119056522	0.262568395499527	HIF1A	ADAM17	TMEM163	RHBDF2	ADAM17->RHBDF2	HIF1A->TMEM163	0.7574553713488659	dx
ERN1:GPI->GPNMB:AMFR	0.0908490206944829	0.0453008658549123	2.00545881364498	0.0449140195879413	ERN1	GPI	GPNMB	AMFR	GPI->AMFR	ERN1->GPNMB	0.583064968722474	dx
GPNMB:TGFB1->GPNMB:ITGB1	0.090821447812205	0.032684788509541	2.77870691394235	0.0054575742480393	GPNMB	TGFB1	GPNMB	ITGB1	TGFB1->ITGB1	GPNMB->GPNMB	0.0486220251188955	dx
AIF1:CD59->MKI67:STAB1	0.0907807551066149	0.0372420608055754	2.43758678072467	0.0147856648014771	AIF1	CD59	MKI67	STAB1	CD59->STAB1	AIF1->MKI67	0.5614862123183805	dx
AIF1:SERPINA1->HSPA1A:LRP1	0.0907588252009779	0.0577669248643757	1.57112093839269	0.116154559892751	AIF1	SERPINA1	HSPA1A	LRP1	SERPINA1->LRP1	AIF1->HSPA1A	0.8353051919120017	dx
HIF1A:GNAS->PICALM:ADCY7	0.0906866100236555	0.062506308627349	1.45083931550513	0.146824609138184	HIF1A	GNAS	PICALM	ADCY7	GNAS->ADCY7	HIF1A->PICALM	0.6222971018169423	dx
CD163:LRPAP1->GPNMB:SORT1	0.090646528996994	0.0282886739825523	3.20433997906379	0.0013537251884005	CD163	LRPAP1	GPNMB	SORT1	LRPAP1->SORT1	CD163->GPNMB	0.0115912719256792	dx
GPNMB:C3->HIST:C3AR1	0.0906410558500074	0.0306738066399945	2.95499860561238	0.0031267046408346	GPNMB	C3	HIST	C3AR1	C3->C3AR1	GPNMB->HIST	0.0562806835350228	dx
HIST:SPP1->FRMD4A:ITGA9_ITGB1	0.0905821160332663	0.0707453501409291	1.2803967448436	0.200405638213875	HIST	SPP1	FRMD4A	ITGA9_ITGB1	SPP1->ITGA9_ITGB1	HIST->FRMD4A	0.8634924290232499	dx
HSPA1A:SERPINA1->MKI67:LRP1	0.0905455483779705	0.0403009968962085	2.24673222379988	0.0246571455558253	HSPA1A	SERPINA1	MKI67	LRP1	SERPINA1->LRP1	HSPA1A->MKI67	0.7663482559830873	dx
GPNMB:PDGFB->PICALM:ITGAV	0.0904476854683133	0.0301689839143371	2.99803552301044	0.0027172599911766	GPNMB	PDGFB	PICALM	ITGAV	PDGFB->ITGAV	GPNMB->PICALM	0.0160945399477383	dx
FRMD4A:PDGFB->GPNMB:ITGAV	0.0903491415448068	0.0369619660330235	2.44438138014857	0.0145100787522787	FRMD4A	PDGFB	GPNMB	ITGAV	PDGFB->ITGAV	FRMD4A->GPNMB	0.1325690888792343	dx
HIST:APOE->IFI44L:ABCA1	0.0903490742992188	0.0346869605280393	2.60469850698464	0.0091955136248419	HIST	APOE	IFI44L	ABCA1	APOE->ABCA1	HIST->IFI44L	0.5663070859888585	dx
HIF1A:TGFB1->TMEM163:LPP	0.0902361979417278	0.0666688546981238	1.35349854666496	0.175896414015738	HIF1A	TGFB1	TMEM163	LPP	TGFB1->LPP	HIF1A->TMEM163	0.6984387089755874	dx
CD163:ADAM17->GPNMB:ITGB1	0.0902314809500658	0.0278221339168256	3.24315457684925	0.0011821405663417	CD163	ADAM17	GPNMB	ITGB1	ADAM17->ITGB1	CD163->GPNMB	0.0102827465135754	dx
MKI67:POMC->HSPA1A:GPR84	0.0902251804971975	0.0564090149074013	1.59948158366721	0.109713637448775	MKI67	POMC	HSPA1A	GPR84	POMC->GPR84	MKI67->HSPA1A	0.8612219762023405	dx
CD163:CALM1->FRMD4A:KCNQ3	0.0901851612267864	0.123866617727719	0.728082859459599	0.466562865679313	CD163	CALM1	FRMD4A	KCNQ3	CALM1->KCNQ3	CD163->FRMD4A	0.931160000107884	dx
CD163:B2M->FRMD4A:LILRB1	0.0901777126579999	0.0638073179397668	1.4132816668948	0.157572922259985	CD163	B2M	FRMD4A	LILRB1	B2M->LILRB1	CD163->FRMD4A	0.915216907867802	dx
MKI67:APP->HSPA1A:LRP10	0.0901163468269425	0.0364838266897424	2.47003549252905	0.013509964721841	MKI67	APP	HSPA1A	LRP10	APP->LRP10	MKI67->HSPA1A	0.8612219762023405	dx
AIF1:C3->GPNMB:NRP1	0.0901129835999118	0.0592187194890111	1.52169760470139	0.128084868077942	AIF1	C3	GPNMB	NRP1	C3->NRP1	AIF1->GPNMB	0.6050215778183645	dx
HIST:TNF->MKI67:TRAF2	0.090083038437219	0.0537803632793322	1.67501729152205	0.0939308390567315	HIST	TNF	MKI67	TRAF2	TNF->TRAF2	HIST->MKI67	0.7911922477304818	dx
MKI67:TIMP1->GPNMB:CD63	0.0900774493076386	0.0579115556198046	1.55543135292387	0.119843371869434	MKI67	TIMP1	GPNMB	CD63	TIMP1->CD63	MKI67->GPNMB	0.6948597584304662	dx
FRMD4A:HLA-DMA->HIF1A:CD4	0.090002551019899	0.0496679341613909	1.81208565525284	0.0699729624996493	FRMD4A	HLA-DMA	HIF1A	CD4	HLA-DMA->CD4	FRMD4A->HIF1A	0.7646347316397134	dx
MKI67:HSP90B1->CCL3:TLR7	0.0899987352041898	0.0588771863187418	1.52858417379129	0.126367561865382	MKI67	HSP90B1	CCL3	TLR7	HSP90B1->TLR7	MKI67->CCL3	0.9497949004720648	dx
GPNMB:TGFB1->PICALM:SMAD3	0.0899923389746649	0.0221976838571186	4.05413193349022	5.03208119109341e-05	GPNMB	TGFB1	PICALM	SMAD3	TGFB1->SMAD3	GPNMB->PICALM	0.0005022762522221	dx
GPNMB:C3->MKI67:LRP1	0.0899768644949803	0.0493617802965434	1.82280428206681	0.0683330389626181	GPNMB	C3	MKI67	LRP1	C3->LRP1	GPNMB->MKI67	0.8364725860324745	dx
CCL3:S100A9->GPNMB:ITGB2	0.0899715288212385	0.0997998922619959	0.901519298087458	0.367312277905986	CCL3	S100A9	GPNMB	ITGB2	S100A9->ITGB2	CCL3->GPNMB	0.9260795049047068	dx
FRMD4A:TGFB1->GPNMB:ITGB1	0.0899412966979301	0.0304419099809222	2.95452212933734	0.0031315369393505	FRMD4A	TGFB1	GPNMB	ITGB1	TGFB1->ITGB1	FRMD4A->GPNMB	0.0384552736152241	dx
FRMD4A:HMGB1->GPNMB:HAVCR2	0.0899177407391903	0.0462029163366834	1.94614859555519	0.0516368926320019	FRMD4A	HMGB1	GPNMB	HAVCR2	HMGB1->HAVCR2	FRMD4A->GPNMB	0.2749563467930438	dx
HSPA1A:PSAP->HIST:SORT1	0.0897041587526125	0.070504778154061	1.27231318360578	0.203261866248828	HSPA1A	PSAP	HIST	SORT1	PSAP->SORT1	HSPA1A->HIST	0.9642312732082272	dx
GPNMB:MAML2->AIF1:NOTCH1	0.0896909083383044	0.0376132539389671	2.38455594625875	0.0170997477426498	GPNMB	MAML2	AIF1	NOTCH1	MAML2->NOTCH1	GPNMB->AIF1	0.3693844169137846	dx
PICALM:ADAM10->PICALM:CADM1	0.0896625839985854	0.0568691797750053	1.57664633731878	0.114876924369483	PICALM	ADAM10	PICALM	CADM1	ADAM10->CADM1	PICALM->PICALM	0.5417630899889161	dx
ERN1:CD99->MKI67:PILRA	0.0896343307154657	0.0353325724300807	2.53687531223044	0.0111846782542716	ERN1	CD99	MKI67	PILRA	CD99->PILRA	ERN1->MKI67	0.2890809148796352	dx
PICALM:HSP90B1->GPNMB:TLR1	0.089605994477581	0.0354197872249703	2.52982870587123	0.0114118224565492	PICALM	HSP90B1	GPNMB	TLR1	HSP90B1->TLR1	PICALM->GPNMB	0.0481008783096935	dx
HIST:SPP1->PICALM:ITGAV_ITGB5	0.0895893350606242	0.0791990777203	1.13119164565298	0.257974437473964	HIST	SPP1	PICALM	ITGAV_ITGB5	SPP1->ITGAV_ITGB5	HIST->PICALM	0.6901731511628401	dx
FRMD4A:CALM1->GPNMB:KCNQ1	0.0895299453634442	0.0322556071639861	2.77563974871959	0.0055093216618516	FRMD4A	CALM1	GPNMB	KCNQ1	CALM1->KCNQ1	FRMD4A->GPNMB	0.0593460263224014	dx
HIF1A:SPP1->TMEM163:ITGAV_ITGB1	0.0894936574092743	0.0666345885805586	1.34305109877102	0.179255428409999	HIF1A	SPP1	TMEM163	ITGAV_ITGB1	SPP1->ITGAV_ITGB1	HIF1A->TMEM163	0.6984387089755874	dx
PICALM:CD99->HIST:CD99L2	0.089459849287985	0.0408550738008583	2.1896876193161	0.0285468995868555	PICALM	CD99	HIST	CD99L2	CD99->CD99L2	PICALM->HIST	0.3053589880919566	dx
PICALM:GAS6->PICALM:MERTK	0.0894264526207016	0.0700528004231674	1.27655785465397	0.201758389144771	PICALM	GAS6	PICALM	MERTK	GAS6->MERTK	PICALM->PICALM	0.6424164455369163	dx
HIST:C3->CD163:ITGAX	0.0892986453300044	0.0643269136825435	1.38820036929951	0.165076039874207	HIST	C3	CD163	ITGAX	C3->ITGAX	HIST->CD163	0.6574736361918032	dx
HIST:C3->PICALM:NRP1	0.0892449236774274	0.0642377006334181	1.38929200138586	0.164743975153406	HIST	C3	PICALM	NRP1	C3->NRP1	HIST->PICALM	0.5979883407636492	dx
GPNMB:GAS6->AIF1:MERTK	0.0891688577598276	0.0458534732824659	1.94464783966377	0.0518173773273584	GPNMB	GAS6	AIF1	MERTK	GAS6->MERTK	GPNMB->AIF1	0.509928858509454	dx
MKI67:APP->IFI44L:NCSTN	0.0890640593932337	0.0641980518754341	1.38733274283849	0.165340323256947	MKI67	APP	IFI44L	NCSTN	APP->NCSTN	MKI67->IFI44L	0.5665661743604717	dx
PICALM:SERPINA1->HSPA1A:LRP1	0.0890119114649456	0.034253107560797	2.59865214585145	0.009359055992646	PICALM	SERPINA1	HSPA1A	LRP1	SERPINA1->LRP1	PICALM->HSPA1A	0.8321748537818846	dx
GPNMB:CD99->GPNMB:CD81	0.0889697145480049	0.0221908659026301	4.00929440691452	6.09004497830398e-05	GPNMB	CD99	GPNMB	CD81	CD99->CD81	GPNMB->GPNMB	0.0012287561338578	dx
ERN1:PLAU->MKI67:ITGA5	0.0888920257823269	0.0559051336826382	1.59005121581407	0.111823261033605	ERN1	PLAU	MKI67	ITGA5	PLAU->ITGA5	ERN1->MKI67	0.7748514920101305	dx
HSPA1A:PSAP->PICALM:SORT1	0.0888833536981019	0.0781832250383116	1.13685964801973	0.255596963221381	HSPA1A	PSAP	PICALM	SORT1	PSAP->SORT1	HSPA1A->PICALM	0.9455345021488132	dx
CD163:C3->HIF1A:CD46	0.0888667181998184	0.0403843361073744	2.20052443015377	0.0277697085923208	CD163	C3	HIF1A	CD46	C3->CD46	CD163->HIF1A	0.4141848001620274	dx
IFI44L:SPP1->CD163:ITGAV_ITGB1	0.0888414959243135	0.053388215029392	1.66406567208518	0.0960993062141263	IFI44L	SPP1	CD163	ITGAV_ITGB1	SPP1->ITGAV_ITGB1	IFI44L->CD163	0.7529973034860307	dx
FRMD4A:SPP1->HIF1A:ITGAV_ITGB1	0.0888402485773646	0.0541177513382144	1.64161012570808	0.10067082785152	FRMD4A	SPP1	HIF1A	ITGAV_ITGB1	SPP1->ITGAV_ITGB1	FRMD4A->HIF1A	0.8026820674027861	dx
GPNMB:GAS6->IFI44L:MERTK	0.0888219883979394	0.0583014538140936	1.52349525761685	0.127634846273486	GPNMB	GAS6	IFI44L	MERTK	GAS6->MERTK	GPNMB->IFI44L	0.839070467467823	dx
CD163:HMGB1->HIST:TLR2	0.0886612158065063	0.0790691994448192	1.1213116666039	0.262155221244682	CD163	HMGB1	HIST	TLR2	HMGB1->TLR2	CD163->HIST	0.7137071357356952	dx
HIST:HLA-DQB1->ERN1:CD4	0.0886497873360299	0.0665780155999395	1.3315174166307	0.183018818083443	HIST	HLA-DQB1	ERN1	CD4	HLA-DQB1->CD4	HIST->ERN1	0.8883860009859449	dx
IFI44L:ADAM10->HIST:NOTCH2	0.0886368545299745	0.0240316566913747	3.68833724899988	0.0002257243369778	IFI44L	ADAM10	HIST	NOTCH2	ADAM10->NOTCH2	IFI44L->HIST	0.118505276913345	dx
HIST:C3->CD163:CD46	0.0886208288047829	0.0758174388516819	1.1688713064833	0.242455485632767	HIST	C3	CD163	CD46	C3->CD46	HIST->CD163	0.7121336515182319	dx
GPNMB:POMC->PICALM:GPR84	0.0885962269590894	0.0590164025518473	1.50121361398224	0.13330031985285	GPNMB	POMC	PICALM	GPR84	POMC->GPR84	GPNMB->PICALM	0.3414172220146584	dx
PICALM:C3->HIST:C3AR1	0.0885531492688581	0.0465442390505269	1.90255875002549	0.0570981459804333	PICALM	C3	HIST	C3AR1	C3->C3AR1	PICALM->HIST	0.3843438757724703	dx
GPNMB:HLA-DPB1->CD163:CD4	0.0885343924189873	0.0227095849931799	3.89854735106678	9.67714791225558e-05	GPNMB	HLA-DPB1	CD163	CD4	HLA-DPB1->CD4	GPNMB->CD163	0.0010956605967247	dx
HIF1A:APOE->HIST:SCARB1	0.0884990732042545	0.0294398048605919	3.00610257518111	0.0026461971553266	HIF1A	APOE	HIST	SCARB1	APOE->SCARB1	HIF1A->HIST	0.5206631478421612	dx
AIF1:APP->PICALM:FPR2	0.0884776603393607	0.0572793714417639	1.54466884171933	0.122426385201786	AIF1	APP	PICALM	FPR2	APP->FPR2	AIF1->PICALM	0.8905711378069072	dx
HIF1A:HMGB1->IFI44L:TLR2	0.0883666504861486	0.0522324183828341	1.69179703375921	0.0906846793691167	HIF1A	HMGB1	IFI44L	TLR2	HMGB1->TLR2	HIF1A->IFI44L	0.6794069992408341	dx
HIST:TIMP2->GPNMB:ITGB1	0.088361834571606	0.0243320212601861	3.63150408372322	0.0002817741978138	HIST	TIMP2	GPNMB	ITGB1	TIMP2->ITGB1	HIST->GPNMB	0.0299244198078255	dx
MKI67:SPP1->GPNMB:ITGAV_ITGB1	0.0883387053645765	0.0571917937307415	1.54460455953654	0.122441942655728	MKI67	SPP1	GPNMB	ITGAV_ITGB1	SPP1->ITGAV_ITGB1	MKI67->GPNMB	0.6948597584304662	dx
GPNMB:ADAM10->TMEM163:AXL	0.0882834444825014	0.0389515587853973	2.26649323506915	0.0234212008853764	GPNMB	ADAM10	TMEM163	AXL	ADAM10->AXL	GPNMB->TMEM163	0.4847374808509131	dx
GPNMB:ADAM17->FRMD4A:IL6R	0.0882562816081224	0.0373128494243666	2.36530532965643	0.0180152116130791	GPNMB	ADAM17	FRMD4A	IL6R	ADAM17->IL6R	GPNMB->FRMD4A	0.1361359075667069	dx
CD163:APP->GPNMB:APLP2	0.0882362431209326	0.0279654494049379	3.15518774053217	0.0016039485766119	CD163	APP	GPNMB	APLP2	APP->APLP2	CD163->GPNMB	0.0129259385291664	dx
PICALM:APOE->IFI44L:LRP1	0.0882240292001766	0.0569512923327906	1.54911373537665	0.121354381614216	PICALM	APOE	IFI44L	LRP1	APOE->LRP1	PICALM->IFI44L	0.7165300595895486	dx
CD163:PLAU->MKI67:ST14	0.0882042771289329	0.0631473269429479	1.39680143877861	0.162473289527421	CD163	PLAU	MKI67	ST14	PLAU->ST14	CD163->MKI67	0.8021513746519865	dx
GPNMB:APOE->HIF1A:SCARB1	0.0881251266621445	0.0371791163350325	2.37028566972979	0.0177743460136044	GPNMB	APOE	HIF1A	SCARB1	APOE->SCARB1	GPNMB->HIF1A	0.1720829536055951	dx
IFI44L:APOE->HIST:ABCA1	0.0880224970279324	0.0344008126925844	2.55873306873668	0.0105054372626895	IFI44L	APOE	HIST	ABCA1	APOE->ABCA1	IFI44L->HIST	0.4596128802426656	dx
TMEM163:HLA-DQA1->MKI67:CD4	0.088020953181323	0.0648510078494892	1.35727964915531	0.174692371120105	TMEM163	HLA-DQA1	MKI67	CD4	HLA-DQA1->CD4	TMEM163->MKI67	0.7990650387572834	dx
CD163:GNAS->HIF1A:ADCY7	0.0879830055059146	0.0554780384682482	1.58590692704952	0.112760424228706	CD163	GNAS	HIF1A	ADCY7	GNAS->ADCY7	CD163->HIF1A	0.5914207046344927	dx
PICALM:APP->ERN1:NCSTN	0.0879367512684062	0.0436580757828659	2.01421500355996	0.0439869651342617	PICALM	APP	ERN1	NCSTN	APP->NCSTN	PICALM->ERN1	0.9377075240336668	dx
GPNMB:HLA-DRB1->CD163:CD4	0.0879312330801422	0.0230319007778021	3.81780183617713	0.0001346460059432	GPNMB	HLA-DRB1	CD163	CD4	HLA-DRB1->CD4	GPNMB->CD163	0.0014884503929721	dx
FRMD4A:SPP1->HIF1A:ITGA9_ITGB1	0.0879068415424338	0.0508622275614923	1.72833251229814	0.0839286273203622	FRMD4A	SPP1	HIF1A	ITGA9_ITGB1	SPP1->ITGA9_ITGB1	FRMD4A->HIF1A	0.7742835282695144	dx
IFI44L:B2M->HIF1A:TFRC	0.0878943941804202	0.0851380390609151	1.03237513043415	0.301896417703792	IFI44L	B2M	HIF1A	TFRC	B2M->TFRC	IFI44L->HIF1A	0.7278036947286132	dx
AIF1:C3->HIF1A:LRP1	0.0878790760894487	0.095078880771886	0.924275458188122	0.355342917046196	AIF1	C3	HIF1A	LRP1	C3->LRP1	AIF1->HIF1A	0.7861029099788901	dx
HIF1A:GAS6->PICALM:MERTK	0.0878658413627478	0.0663927091948135	1.32342605729383	0.185693731103784	HIF1A	GAS6	PICALM	MERTK	GAS6->MERTK	HIF1A->PICALM	0.6392367892906681	dx
IFI44L:TNF->IFI44L:SEMA4C	0.0878399143669424	0.0607524115902502	1.44586711980071	0.148214475765233	IFI44L	TNF	IFI44L	SEMA4C	TNF->SEMA4C	IFI44L->IFI44L	0.7573528047938546	dx
TMEM163:GAS6->HIF1A:MERTK	0.0878099161197436	0.0735853096911991	1.19330769263917	0.232748890857056	TMEM163	GAS6	HIF1A	MERTK	GAS6->MERTK	TMEM163->HIF1A	0.714022315436699	dx
CCL3:S100A9->ERN1:ITGB2	0.0877612284715776	0.0614522139037474	1.42812150932492	0.153256887460066	CCL3	S100A9	ERN1	ITGB2	S100A9->ITGB2	CCL3->ERN1	0.9217351491526254	dx
FRMD4A:ARF6->AIF1:PLD1	0.0877600011706244	0.0392465392476867	2.23612076001828	0.0253438619245638	FRMD4A	ARF6	AIF1	PLD1	ARF6->PLD1	FRMD4A->AIF1	0.4132098343170682	dx
PICALM:ADAM10->HIF1A:TSPAN14	0.0877419748895521	0.0579041532540425	1.51529674399351	0.129697272523315	PICALM	ADAM10	HIF1A	TSPAN14	ADAM10->TSPAN14	PICALM->HIF1A	0.5578343124851507	dx
PICALM:GAS6->HIST:MERTK	0.0876942345059321	0.0615196236916436	1.4254676677719	0.154022059780748	PICALM	GAS6	HIST	MERTK	GAS6->MERTK	PICALM->HIST	0.5724206454759639	dx
AIF1:APOE->MKI67:SORL1	0.0876223043038688	0.0898082492293937	0.975659864831109	0.329233047587023	AIF1	APOE	MKI67	SORL1	APOE->SORL1	AIF1->MKI67	0.7755468042576724	dx
AIF1:WNT2B->IFI44L:FZD2_LRP6	0.0876119805868476	0.0688882904260184	1.27179786354166	0.203444948263128	AIF1	WNT2B	IFI44L	FZD2_LRP6	WNT2B->FZD2_LRP6	AIF1->IFI44L	0.8523023501522897	dx
GPNMB:GRN->HIST:SORT1	0.0875473364794847	0.0246433726712172	3.55257121853851	0.0003814857366966	GPNMB	GRN	HIST	SORT1	GRN->SORT1	GPNMB->HIST	0.0145096155309186	dx
HSPA1A:F13A1->TMEM163:ITGA9	0.0875139782252842	0.0388514041770122	2.25253063767165	0.0242887588424978	HSPA1A	F13A1	TMEM163	ITGA9	F13A1->ITGA9	HSPA1A->TMEM163	0.6885432426754388	dx
FRMD4A:LRPAP1->HIST:SORT1	0.0874764656455349	0.0282655114456614	3.0948127655041	0.0019693717471061	FRMD4A	LRPAP1	HIST	SORT1	LRPAP1->SORT1	FRMD4A->HIST	0.2791584451522896	dx
AIF1:C3->GPNMB:CD46	0.0872581304234804	0.0545298643576108	1.6001897575104	0.109556493666285	AIF1	C3	GPNMB	CD46	C3->CD46	AIF1->GPNMB	0.5939475259564487	dx
HIF1A:LRPAP1->MKI67:SORL1	0.0871893579331052	0.0456461139056254	1.91011568067704	0.0561183204613367	HIF1A	LRPAP1	MKI67	SORL1	LRPAP1->SORL1	HIF1A->MKI67	0.8280850695717482	dx
GPNMB:ADAM17->GPNMB:IL6R	0.0870955052498831	0.0393271026525634	2.21464332166372	0.0267845560073846	GPNMB	ADAM17	GPNMB	IL6R	ADAM17->IL6R	GPNMB->GPNMB	0.1506082411562773	dx
ERN1:APP->MKI67:LRP10	0.0870451357756212	0.0406516443654818	2.14124513618773	0.0322542748993351	ERN1	APP	MKI67	LRP10	APP->LRP10	ERN1->MKI67	0.5704064216131763	dx
PICALM:C3->HIF1A:NRP1	0.0870407582393282	0.0629847201529722	1.38193450773347	0.166991811241988	PICALM	C3	HIF1A	NRP1	C3->NRP1	PICALM->HIF1A	0.6181118117169853	dx
ERN1:GNAI2->IFI44L:ADCY7	0.0870183814881571	0.0395235712783383	2.20168316459422	0.0276876967555297	ERN1	GNAI2	IFI44L	ADCY7	GNAI2->ADCY7	ERN1->IFI44L	0.32056154472097	dx
TMEM163:ADAM17->HIF1A:RHBDF2	0.087000513557826	0.0655052091957673	1.32814648828642	0.184129718285852	TMEM163	ADAM17	HIF1A	RHBDF2	ADAM17->RHBDF2	TMEM163->HIF1A	0.7089013270790563	dx
HIF1A:HSP90B1->GPNMB:TLR2	0.0869546530173816	0.0670844800748792	1.29619627252568	0.194907873424247	HIF1A	HSP90B1	GPNMB	TLR2	HSP90B1->TLR2	HIF1A->GPNMB	0.5245710438729556	dx
FRMD4A:HLA-DRA->GPNMB:CD4	0.0868971585176434	0.0240016624165183	3.62046415825928	0.0002940749877414	FRMD4A	HLA-DRA	GPNMB	CD4	HLA-DRA->CD4	FRMD4A->GPNMB	0.0078505235857921	dx
HIF1A:LRPAP1->FRMD4A:SORL1	0.0868907857844	0.0879320610150448	0.988158184641361	0.323075183565689	HIF1A	LRPAP1	FRMD4A	SORL1	LRPAP1->SORL1	HIF1A->FRMD4A	0.8742809702439084	dx
GPNMB:HLA-A->CD163:APLP2	0.0868564852636509	0.0249003049160166	3.48816954477462	0.0004863395815606	GPNMB	HLA-A	CD163	APLP2	HLA-A->APLP2	GPNMB->CD163	0.0042254281989982	dx
CD163:ADAM10->HIF1A:TSPAN14	0.0868523729358243	0.0502671372738582	1.7278161766533	0.0840211862230726	CD163	ADAM10	HIF1A	TSPAN14	ADAM10->TSPAN14	CD163->HIF1A	0.5349449188122859	dx
CD163:ADAM10->PICALM:CADM1	0.0868317929474767	0.0482459733890664	1.79977284834209	0.071896512877832	CD163	ADAM10	PICALM	CADM1	ADAM10->CADM1	CD163->PICALM	0.4614307411996599	dx
HIF1A:SPP1->PICALM:ITGAV_ITGB5	0.086768470036103	0.073192294917674	1.18548639762832	0.235825189644675	HIF1A	SPP1	PICALM	ITGAV_ITGB5	SPP1->ITGAV_ITGB5	HIF1A->PICALM	0.6545592944942212	dx
PICALM:WNT5A->CD163:RYK	0.0867168971883492	0.017641813505142	4.91541854033738	8.85929827681099e-07	PICALM	WNT5A	CD163	RYK	WNT5A->RYK	PICALM->CD163	0.0001417487724289	dx
PICALM:C3->CD163:LRP1	0.0866575633742949	0.147357682428485	0.588076318425755	0.556481067777737	PICALM	C3	CD163	LRP1	C3->LRP1	PICALM->CD163	0.8130346955050985	dx
HIF1A:TGFB1->IFI44L:LPP	0.0866326192584803	0.0477582322446373	1.81398295512096	0.0696803499649012	HIF1A	TGFB1	IFI44L	LPP	TGFB1->LPP	HIF1A->IFI44L	0.6689307196315238	dx
CD163:TGFB1->MKI67:LPP	0.0865663372812894	0.0558844934180752	1.54902249240557	0.12137631321593	CD163	TGFB1	MKI67	LPP	TGFB1->LPP	CD163->MKI67	0.8021513746519865	dx
HIST:CD59->CD163:STAB1	0.0865627796823101	0.0348512472658418	2.48377852941727	0.0129996628511752	HIST	CD59	CD163	STAB1	CD59->STAB1	HIST->CD163	0.3677194438081366	dx
MKI67:TNFSF10->HSPA1A:TNFRSF10A	0.0864482892654724	0.0593856796824474	1.4557093516103	0.145472983623829	MKI67	TNFSF10	HSPA1A	TNFRSF10A	TNFSF10->TNFRSF10A	MKI67->HSPA1A	0.8612219762023405	dx
PICALM:GNAS->GPNMB:TSHR	0.0864149210179016	0.0286499711287943	3.01623064921875	0.002559384935099	PICALM	GNAS	GPNMB	TSHR	GNAS->TSHR	PICALM->GPNMB	0.015228340363839	dx
HIST:APOE->FRMD4A:ABCA1	0.0863996222999417	0.035649731523517	2.42357006932707	0.0153687880977489	HIST	APOE	FRMD4A	ABCA1	APOE->ABCA1	HIST->FRMD4A	0.5956989307715342	dx
CD163:NAMPT->FRMD4A:INSR	0.0863525057823354	0.0435437788590402	1.98311924332235	0.0473541115985113	CD163	NAMPT	FRMD4A	INSR	NAMPT->INSR	CD163->FRMD4A	0.846177544855104	dx
HIF1A:TIMP2->GPNMB:ITGB1	0.0862974271840754	0.0311622913747795	2.76929017016759	0.0056178577388038	HIF1A	TIMP2	GPNMB	ITGB1	TIMP2->ITGB1	HIF1A->GPNMB	0.1824286679162113	dx
CD163:PROS1->HIF1A:MERTK	0.0862800246289743	0.0296149305414839	2.91339615023292	0.0035752073131316	CD163	PROS1	HIF1A	MERTK	PROS1->MERTK	CD163->HIF1A	0.1668430079461413	dx
GPNMB:C3->HIF1A:NRP1	0.0862619105829996	0.0382322268016545	2.25626174040343	0.0240542439638657	GPNMB	C3	HIF1A	NRP1	C3->NRP1	GPNMB->HIF1A	0.2000630630002974	dx
AIF1:HLA-DQB1->ERN1:CD4	0.0862472589714338	0.0704141373789718	1.22485714065128	0.220629051220831	AIF1	HLA-DQB1	ERN1	CD4	HLA-DQB1->CD4	AIF1->ERN1	0.9531791087380836	dx
HIST:HLA-DRB1->PICALM:CD4	0.0862275716635169	0.0379065926009963	2.27473813252343	0.0229216435266177	HIST	HLA-DRB1	PICALM	CD4	HLA-DRB1->CD4	HIST->PICALM	0.2532295856273955	dx
CD163:PDGFC->GPNMB:FLT1	0.0862225740044103	0.0224656346540231	3.83797632839052	0.0001240524374004	CD163	PDGFC	GPNMB	FLT1	PDGFC->FLT1	CD163->GPNMB	0.0016580667242785	dx
HIF1A:TNFSF13B->HIF1A:TFRC	0.0862154141827436	0.0504312437517148	1.70956351200067	0.087346617779774	HIF1A	TNFSF13B	HIF1A	TFRC	TNFSF13B->TFRC	HIF1A->HIF1A	0.6172823847385527	dx
PICALM:LGALS9->ERN1:LRP1	0.0861165812392573	0.0337708334784802	2.5500283045763	0.0107714173652452	PICALM	LGALS9	ERN1	LRP1	LGALS9->LRP1	PICALM->ERN1	0.7324563808366736	dx
GPNMB:GAS6->FRMD4A:AXL	0.0859283496556204	0.0292839400749444	2.93431653786033	0.0033428310715476	GPNMB	GAS6	FRMD4A	AXL	GAS6->AXL	GPNMB->FRMD4A	0.0436078606620438	dx
HSPA1A:APP->IFI44L:LRP10	0.0858342379830668	0.0573147507501757	1.49759419450679	0.134238716027349	HSPA1A	APP	IFI44L	LRP10	APP->LRP10	HSPA1A->IFI44L	0.8319339666689624	dx
ERN1:HLA-DMA->HSPA1A:CD4	0.0857953053522709	0.0374001625041364	2.29398215429631	0.021791523824071	ERN1	HLA-DMA	HSPA1A	CD4	HLA-DMA->CD4	ERN1->HSPA1A	0.6788128562908622	dx
ERN1:ADAM10->HIST:TREM2	0.0857922810565079	0.0580188244232239	1.4786973350354	0.139221224892797	ERN1	ADAM10	HIST	TREM2	ADAM10->TREM2	ERN1->HIST	0.5809609269084235	dx
FRMD4A:ADAM10->GPNMB:TREM2	0.0857352504778137	0.0416664590770775	2.05765626301997	0.039623141637042	FRMD4A	ADAM10	GPNMB	TREM2	ADAM10->TREM2	FRMD4A->GPNMB	0.2385157741680763	dx
CD163:MRC1->HIST:PTPRC	0.0856089029369127	0.242695309798056	0.352742304777735	0.724281640781712	CD163	MRC1	HIST	PTPRC	MRC1->PTPRC	CD163->HIST	0.898637936594316	dx
GPNMB:ADAM9->FRMD4A:ITGAV	0.0856048882980346	0.0435643325788108	1.96502237565948	0.0494116478298263	GPNMB	ADAM9	FRMD4A	ITGAV	ADAM9->ITGAV	GPNMB->FRMD4A	0.2562705802699466	dx
CD163:PSAP->IFI44L:SORT1	0.0855588076808679	0.0870124817036962	0.983293500031656	0.325463008271098	CD163	PSAP	IFI44L	SORT1	PSAP->SORT1	CD163->IFI44L	0.8479774040609221	dx
FRMD4A:APOE->CD163:SCARB1	0.0854973054393891	0.0261529948294658	3.26912103171687	0.0010788214432742	FRMD4A	APOE	CD163	SCARB1	APOE->SCARB1	FRMD4A->CD163	0.1220886236304438	dx
HSPA1A:HMGB1->GPNMB:TLR2	0.0854940050489051	0.0548702936377173	1.55811094457379	0.119206950699584	HSPA1A	HMGB1	GPNMB	TLR2	HMGB1->TLR2	HSPA1A->GPNMB	0.825035936737584	dx
AIF1:APOE->PICALM:SCARB1	0.0854668037223025	0.034157731740605	2.50212175595676	0.0123451460812032	AIF1	APOE	PICALM	SCARB1	APOE->SCARB1	AIF1->PICALM	0.6825102190608056	dx
TMEM163:HSP90B1->HIF1A:TLR2	0.0854611602201594	0.0839442985900475	1.01806985888964	0.308644758116644	TMEM163	HSP90B1	HIF1A	TLR2	HSP90B1->TLR2	TMEM163->HIF1A	0.714022315436699	dx
TMEM163:PROS1->GPNMB:MERTK	0.0854553116940591	0.0481840165700598	1.77351988848432	0.0761425992784162	TMEM163	PROS1	GPNMB	MERTK	PROS1->MERTK	TMEM163->GPNMB	0.609472500915637	dx
IFI44L:C3->PICALM:LRP1	0.0854044221442709	0.103656712772114	0.823915980550431	0.409987299582284	IFI44L	C3	PICALM	LRP1	C3->LRP1	IFI44L->PICALM	0.8007564444966485	dx
HIST:B2M->FRMD4A:LILRB1	0.0854011773922349	0.0564871396592569	1.5118693902257	0.130567092419916	HIST	B2M	FRMD4A	LILRB1	B2M->LILRB1	HIST->FRMD4A	0.8344132879226149	dx
HIF1A:NAMPT->ERN1:INSR	0.0852077812632956	0.058515910774596	1.45614722791408	0.145351924200993	HIF1A	NAMPT	ERN1	INSR	NAMPT->INSR	HIF1A->ERN1	0.4752476784979512	dx
PICALM:LRPAP1->HIF1A:SORT1	0.0851910271393258	0.0283654052606707	3.00334249965556	0.0026703172610464	PICALM	LRPAP1	HIF1A	SORT1	LRPAP1->SORT1	PICALM->HIF1A	0.130904811420838	dx
GPNMB:APOE->HSPA1A:ABCA1	0.0851838766457422	0.0481545633142425	1.76896789801327	0.0768992319628647	GPNMB	APOE	HSPA1A	ABCA1	APOE->ABCA1	GPNMB->HSPA1A	0.8554387725040715	dx
AIF1:APOE->IFI44L:ABCA1	0.0851755800202731	0.0420481355134746	2.02566841502349	0.0427987754697189	AIF1	APOE	IFI44L	ABCA1	APOE->ABCA1	AIF1->IFI44L	0.8523023501522897	dx
PICALM:APOE->FRMD4A:SCARB1	0.0851525502191385	0.0370585104940486	2.29778663750702	0.0215739356674702	PICALM	APOE	FRMD4A	SCARB1	APOE->SCARB1	PICALM->FRMD4A	0.4223603883973148	dx
GPNMB:PSEN1->PICALM:NOTCH2	0.0850942258097598	0.0195259061337008	4.35801674078986	1.3124634694007e-05	GPNMB	PSEN1	PICALM	NOTCH2	PSEN1->NOTCH2	GPNMB->PICALM	0.000144370981634	dx
GPNMB:HLA-DRA->FRMD4A:CD4	0.0850185266780937	0.0316735118926065	2.68421534581833	0.0072700262308065	GPNMB	HLA-DRA	FRMD4A	CD4	HLA-DRA->CD4	GPNMB->FRMD4A	0.0767113112629927	dx
ERN1:ADAM10->HSPA1A:TREM2	0.0849631893248068	0.0643398522689984	1.32053752578704	0.186655615719622	ERN1	ADAM10	HSPA1A	TREM2	ADAM10->TREM2	ERN1->HSPA1A	0.7076861484900029	dx
FRMD4A:CALM3->ERN1:ESR1	0.0849445996009603	0.0419074787052892	2.02695562284541	0.0426669512541179	FRMD4A	CALM3	ERN1	ESR1	CALM3->ESR1	FRMD4A->ERN1	0.9481567180105644	dx
MKI67:FADD->MKI67:TRADD	0.0848114260712713	0.0741709622155497	1.14345861962528	0.25284822607709	MKI67	FADD	MKI67	TRADD	FADD->TRADD	MKI67->MKI67	0.8831825661006574	dx
CCL3:SEMA4C->AIF1:PLXNB2	0.0848063470093672	0.0631999024481475	1.34187465050198	0.179636642314117	CCL3	SEMA4C	AIF1	PLXNB2	SEMA4C->PLXNB2	CCL3->AIF1	0.7626391996426604	dx
GPNMB:PDGFB->HIST:LRP1	0.0847392439253428	0.0351653085078748	2.40973981235986	0.015963900724186	GPNMB	PDGFB	HIST	LRP1	PDGFB->LRP1	GPNMB->HIST	0.1501039998104398	dx
FRMD4A:TNFSF10->ERN1:RIPK1	0.0846896483190425	0.0640720949461452	1.32178678393811	0.186239160412057	FRMD4A	TNFSF10	ERN1	RIPK1	TNFSF10->RIPK1	FRMD4A->ERN1	0.9481567180105644	dx
PICALM:LRPAP1->MKI67:SORL1	0.0846418750566654	0.0387662488382495	2.18339090299477	0.0290070353029441	PICALM	LRPAP1	MKI67	SORL1	LRPAP1->SORL1	PICALM->MKI67	0.8511785330085762	dx
CD163:LRPAP1->AIF1:SORL1	0.0846062978047591	0.0485107809598593	1.74407206255384	0.0811465248731716	CD163	LRPAP1	AIF1	SORL1	LRPAP1->SORL1	CD163->AIF1	0.7372221142886052	dx
CD163:ADAM17->GPNMB:IL6R	0.0844712291663834	0.0307733199320152	2.7449501500975	0.0060520090000388	CD163	ADAM17	GPNMB	IL6R	ADAM17->IL6R	CD163->GPNMB	0.0356613003443146	dx
HIST:HLA-DRA->HIST:CD4	0.0844409055064887	0.0411941559463237	2.04982730114718	0.0403812864461424	HIST	HLA-DRA	HIST	CD4	HLA-DRA->CD4	HIST->HIST	0.5358130483633965	dx
CD163:C3->HIF1A:NRP1	0.0844092941524619	0.0339607551159978	2.48549520951905	0.0129371328395632	CD163	C3	HIF1A	NRP1	C3->NRP1	CD163->HIF1A	0.2786459380828997	dx
ERN1:PLAU->GPNMB:ITGA5	0.0844089868304354	0.0450471684654777	1.87379117724398	0.0609592129274275	ERN1	PLAU	GPNMB	ITGA5	PLAU->ITGA5	ERN1->GPNMB	0.6252270816659492	dx
HIF1A:SPP1->HSPA1A:PTGER4	0.0843017068908565	0.0461978760275999	1.8247961625009	0.0680317951878815	HIF1A	SPP1	HSPA1A	PTGER4	SPP1->PTGER4	HIF1A->HSPA1A	0.8213222882109521	dx
HIST:C3->HIST:ITGAX	0.08424723996944	0.110654705304027	0.761352531173149	0.44644653200991	HIST	C3	HIST	ITGAX	C3->ITGAX	HIST->HIST	0.8989261252631972	dx
FRMD4A:HSP90B1->GPNMB:LRP1	0.0841452972392055	0.04101709033315	2.05146919383502	0.0402212766845633	FRMD4A	HSP90B1	GPNMB	LRP1	HSP90B1->LRP1	FRMD4A->GPNMB	0.2397656687798239	dx
GPNMB:HMGB1->HIST:CD163	0.0840879756191998	0.0350412663844161	2.39968426645094	0.0164092186172703	GPNMB	HMGB1	HIST	CD163	HMGB1->CD163	GPNMB->HIST	0.1501039998104398	dx
AIF1:APP->IFI44L:FPR2	0.0840577070477957	0.0754101726120357	1.11467331443795	0.264990440482352	AIF1	APP	IFI44L	FPR2	APP->FPR2	AIF1->IFI44L	0.8523023501522897	dx
HIST:ALCAM->GPNMB:NRP1	0.0840266812231703	0.0267806963236456	3.13758388533685	0.0017034652218996	HIST	ALCAM	GPNMB	NRP1	ALCAM->NRP1	HIST->GPNMB	0.0643444182690383	dx
HIST:TXLNA->ERN1:STX3	0.0838184373057476	0.0638654762508089	1.31242170615906	0.18937788701567	HIST	TXLNA	ERN1	STX3	TXLNA->STX3	HIST->ERN1	0.8883860009859449	dx
HIF1A:TGFB1->HIST:LPP	0.0837455230442054	0.0600658040924879	1.39422961715881	0.1632482769826	HIF1A	TGFB1	HIST	LPP	TGFB1->LPP	HIF1A->HIST	0.7861657959115848	dx
HIST:HLA-DMB->HIST:CD4	0.083718325347524	0.0249696485455557	3.35280351242368	0.0007999747628273	HIST	HLA-DMB	HIST	CD4	HLA-DMB->CD4	HIST->HIST	0.0951658330307319	dx
GPNMB:PLAU->MKI67:ITGA5	0.0837113190994762	0.0369030050251191	2.26841470071328	0.0233039426003174	GPNMB	PLAU	MKI67	ITGA5	PLAU->ITGA5	GPNMB->MKI67	0.8364725860324745	dx
FRMD4A:ADAM10->PICALM:AXL	0.0837004797645456	0.0688729219737058	1.21528864125295	0.22425602261027	FRMD4A	ADAM10	PICALM	AXL	ADAM10->AXL	FRMD4A->PICALM	0.6714705800049757	dx
FRMD4A:RNASE2->HSPA1A:TLR2	0.0836824191311707	0.0474730065758676	1.76273687231998	0.0779448788325985	FRMD4A	RNASE2	HSPA1A	TLR2	RNASE2->TLR2	FRMD4A->HSPA1A	0.9386898394528572	dx
GPNMB:PLAU->MKI67:VLDLR	0.083601650896003	0.0540465886196319	1.54684417705571	0.121900824635941	GPNMB	PLAU	MKI67	VLDLR	PLAU->VLDLR	GPNMB->MKI67	0.8364725860324745	dx
HSPA1A:APP->CD163:LRP10	0.0835335594009681	0.073379041187994	1.13838444940918	0.254959984559531	HSPA1A	APP	CD163	LRP10	APP->LRP10	HSPA1A->CD163	0.9456236869581376	dx
HIST:GAS6->HIF1A:MERTK	0.0835246874497718	0.0494198718843227	1.69010327759	0.0910081979605916	HIST	GAS6	HIF1A	MERTK	GAS6->MERTK	HIST->HIF1A	0.5822456301342395	dx
IFI44L:PSAP->PICALM:LRP1	0.0835199584482544	0.07003867737771	1.19248337597584	0.233071765303737	IFI44L	PSAP	PICALM	LRP1	PSAP->LRP1	IFI44L->PICALM	0.7819806448881638	dx
HIST:ADAM10->FRMD4A:AXL	0.0835143895329807	0.0509833013617699	1.63807339466652	0.101406384217489	HIST	ADAM10	FRMD4A	AXL	ADAM10->AXL	HIST->FRMD4A	0.8260105509386492	dx
GPNMB:HLA-DRA->GPNMB:CD4	0.0835047954527679	0.0285660652822232	2.92321657280302	0.0034643546153214	GPNMB	HLA-DRA	GPNMB	CD4	HLA-DRA->CD4	GPNMB->GPNMB	0.0360082919107648	dx
IFI44L:VEGFB->MKI67:NRP1	0.0834837246046274	0.0330127318950225	2.52883417434516	0.0114442083163311	IFI44L	VEGFB	MKI67	NRP1	VEGFB->NRP1	IFI44L->MKI67	0.3669277630485099	dx
GPNMB:PDGFC->GPNMB:FLT1	0.0834277961275404	0.0201449657621925	4.14137194931925	3.45234591325494e-05	GPNMB	PDGFC	GPNMB	FLT1	PDGFC->FLT1	GPNMB->GPNMB	0.0007176694837857	dx
PICALM:LRPAP1->PICALM:LRP1	0.0834259147605416	0.0288348569114533	2.89323144611842	0.0038130020944606	PICALM	LRPAP1	PICALM	LRP1	LRPAP1->LRP1	PICALM->PICALM	0.0625614788091128	dx
PICALM:ADAM17->HIST:ERBB4	0.0833882251210105	0.0534884807651656	1.55899408485943	0.118997780183638	PICALM	ADAM17	HIST	ERBB4	ADAM17->ERBB4	PICALM->HIST	0.5373285837078363	dx
GPNMB:CALM1->MKI67:KCNQ3	0.0832906317620929	0.0661760307329989	1.25862235675854	0.20816676789433	GPNMB	CALM1	MKI67	KCNQ3	CALM1->KCNQ3	GPNMB->MKI67	0.8364725860324745	dx
AIF1:APOE->HIST:LRP1	0.0832442441742011	0.0597620240152512	1.39292879626964	0.163641323515214	AIF1	APOE	HIST	LRP1	APOE->LRP1	AIF1->HIST	0.7505570198891153	dx
GPNMB:C3->TMEM163:ITGAM	0.0831917614525883	0.0706914387059317	1.17682937248818	0.239263616484406	GPNMB	C3	TMEM163	ITGAM	C3->ITGAM	GPNMB->TMEM163	0.6928914712656564	dx
AIF1:S100A8->ERN1:ITGB2	0.0830537045130408	0.0965978489501481	0.859788343277736	0.389905726031648	AIF1	S100A8	ERN1	ITGB2	S100A8->ITGB2	AIF1->ERN1	0.9531791087380836	dx
PICALM:ADAM10->IFI44L:NOTCH2	0.0830110868490271	0.0318511023832369	2.60622335296989	0.0091546743364033	PICALM	ADAM10	IFI44L	NOTCH2	ADAM10->NOTCH2	PICALM->IFI44L	0.287837787325499	dx
PICALM:ADAM10->GPNMB:CADM1	0.0829970831301653	0.0300493245498615	2.76202824434361	0.0057443508904163	PICALM	ADAM10	GPNMB	CADM1	ADAM10->CADM1	PICALM->GPNMB	0.02855981631861	dx
ERN1:HLA-C->MKI67:LILRB1	0.0829739262224216	0.0265026050118567	3.13078379220838	0.0017434046123297	ERN1	HLA-C	MKI67	LILRB1	HLA-C->LILRB1	ERN1->MKI67	0.1464459874356948	dx
HIF1A:VEGFA->GPNMB:ITGAV	0.0829231056399297	0.0433596927045864	1.91244680180029	0.0558189098671421	HIF1A	VEGFA	GPNMB	ITGAV	VEGFA->ITGAV	HIF1A->GPNMB	0.3601323868950347	dx
HSPA1A:HLA-DMA->HIST:CD4	0.0829032520550317	0.0747770869087747	1.10867186035437	0.267571765442598	HSPA1A	HLA-DMA	HIST	CD4	HLA-DMA->CD4	HSPA1A->HIST	0.9642312732082272	dx
AIF1:APOE->PICALM:ABCA1	0.0828739249065758	0.0462489859968617	1.79190793312094	0.0731477149973438	AIF1	APOE	PICALM	ABCA1	APOE->ABCA1	AIF1->PICALM	0.8187783580952523	dx
CD163:RPS19->HIF1A:C5AR1	0.0828371165938735	0.0387893377005562	2.13556408808408	0.0327149611970841	CD163	RPS19	HIF1A	C5AR1	RPS19->C5AR1	CD163->HIF1A	0.4141848001620274	dx
TMEM163:AFDN->IFI44L:EPHB3	0.0828083910199945	0.0817623141422582	1.01279412023388	0.311158509769922	TMEM163	AFDN	IFI44L	EPHB3	AFDN->EPHB3	TMEM163->IFI44L	0.8808843064871261	dx
PICALM:PLAU->MKI67:LRP1	0.0827794849181185	0.0557005113089593	1.48615305268847	0.137238642166983	PICALM	PLAU	MKI67	LRP1	PLAU->LRP1	PICALM->MKI67	0.8511785330085762	dx
CD163:HMGB1->HIST:CD163	0.0827241837909605	0.0341659610423299	2.42124562773075	0.0154674219928783	CD163	HMGB1	HIST	CD163	HMGB1->CD163	CD163->HIST	0.2938810178646877	dx
FRMD4A:APOE->IFI44L:ABCA1	0.0826524252968915	0.0273724357129485	3.0195495265258	0.0025315089959302	FRMD4A	APOE	IFI44L	ABCA1	APOE->ABCA1	FRMD4A->IFI44L	0.4025287876292024	dx
TMEM163:ADAM10->HIF1A:TSPAN14	0.0826091287133755	0.0513636928519244	1.60831755130084	0.107765648613062	TMEM163	ADAM10	HIF1A	TSPAN14	ADAM10->TSPAN14	TMEM163->HIF1A	0.6968924596629343	dx
IFI44L:LRPAP1->HIF1A:SORL1	0.0825713995201307	0.056769815828153	1.45449475774382	0.145809185820541	IFI44L	LRPAP1	HIF1A	SORL1	LRPAP1->SORL1	IFI44L->HIF1A	0.6779358784587104	dx
PICALM:LRPAP1->CD163:SORT1	0.0825669661503241	0.0286409500563228	2.88282916551145	0.00394121120028	PICALM	LRPAP1	CD163	SORT1	LRPAP1->SORT1	PICALM->CD163	0.0788242240055999	dx
ERN1:GNAI2->IFI44L:FPR1	0.0825211248598181	0.0422855026689385	1.95152285420117	0.0509948802498086	ERN1	GNAI2	IFI44L	FPR1	GNAI2->FPR1	ERN1->IFI44L	0.32056154472097	dx
MKI67:APP->AIF1:LRP10	0.0824685599754564	0.049397323164646	1.66949451290267	0.0950194169244796	MKI67	APP	AIF1	LRP10	APP->LRP10	MKI67->AIF1	0.7690302416262293	dx
HIST:ADAM10->CD163:NOTCH2	0.0824611202100022	0.0494037571936104	1.66912649754232	0.0950923129817441	HIST	ADAM10	CD163	NOTCH2	ADAM10->NOTCH2	HIST->CD163	0.5556957039870671	dx
CD163:SPP1->HIST:ITGA9_ITGB1	0.0823552153317515	0.0427329496007621	1.92720643206625	0.0539539087077235	CD163	SPP1	HIST	ITGA9_ITGB1	SPP1->ITGA9_ITGB1	CD163->HIST	0.4931180126432557	dx
FRMD4A:LRPAP1->AIF1:SORL1	0.0822162885475875	0.0520212438192326	1.58043680834082	0.114006867686465	FRMD4A	LRPAP1	AIF1	SORL1	LRPAP1->SORL1	FRMD4A->AIF1	0.5765120013690559	dx
CD163:SPP1->TMEM163:ITGAV_ITGB1	0.0821782673568415	0.0570248860033476	1.44109481169357	0.149557899114213	CD163	SPP1	TMEM163	ITGAV_ITGB1	SPP1->ITGAV_ITGB1	CD163->TMEM163	0.8653334554699594	dx
HIST:ALCAM->CD163:NRP1	0.0821591392843618	0.0408542366736116	2.01103106981876	0.0443221750429998	HIST	ALCAM	CD163	NRP1	ALCAM->NRP1	HIST->CD163	0.4759366245191144	dx
HIF1A:GRN->HIF1A:TNFRSF1B	0.0821589955529441	0.0377685433461958	2.17532868026851	0.0296054947838806	HIF1A	GRN	HIF1A	TNFRSF1B	GRN->TNFRSF1B	HIF1A->HIF1A	0.5352002820603172	dx
GPNMB:TGFB1->AIF1:TGFBR1_TGFBR2	0.0821213003895137	0.0367183563464419	2.23651896655421	0.0253177963303976	GPNMB	TGFB1	AIF1	TGFBR1_TGFBR2	TGFB1->TGFBR1_TGFBR2	GPNMB->AIF1	0.3890501369437765	dx
HSPA1A:LYZ->HIF1A:ITGAL	0.0821014337771668	0.04256163796101	1.92900080237463	0.0537307626177814	HSPA1A	LYZ	HIF1A	ITGAL	LYZ->ITGAL	HSPA1A->HIF1A	0.8348333351543036	dx
FRMD4A:C3->HIST:LRP1	0.0820624751217377	0.114996003192428	0.713611541650006	0.47546741869502	FRMD4A	C3	HIST	LRP1	C3->LRP1	FRMD4A->HIST	0.8741581333540736	dx
CD163:RNASE2->FRMD4A:TLR2	0.0820152187439751	0.052224927951698	1.57042282221681	0.116316776424286	CD163	RNASE2	FRMD4A	TLR2	RNASE2->TLR2	CD163->FRMD4A	0.8862986671515068	dx
IFI44L:APP->MKI67:FPR2	0.0820102915616316	0.0391523751128149	2.09464410078123	0.0362026417967882	IFI44L	APP	MKI67	FPR2	APP->FPR2	IFI44L->MKI67	0.3669277630485099	dx
MKI67:GNAS->HIST:ADRB2	0.0820012738065938	0.0571660057151362	1.43444119946414	0.151446397666401	MKI67	GNAS	HIST	ADRB2	GNAS->ADRB2	MKI67->HIST	0.7517578730668376	dx
PICALM:C1QB->HIST:LRP1	0.0819648822655947	0.0624995847781585	1.31144682891139	0.189706846461427	PICALM	C1QB	HIST	LRP1	C1QB->LRP1	PICALM->HIST	0.5933113453088924	dx
CCL3:NECTIN3->AIF1:NECTIN2	0.08194686862447	0.0875361919027589	0.936148430074524	0.349196770715956	CCL3	NECTIN3	AIF1	NECTIN2	NECTIN3->NECTIN2	CCL3->AIF1	0.895365679454175	dx
PICALM:CD99->GPNMB:CD81	0.0818871643799998	0.0194727124648967	4.20522639193779	2.60820946029141e-05	PICALM	CD99	GPNMB	CD81	CD99->CD81	PICALM->GPNMB	0.0003103769257746	dx
HIF1A:PDGFB->GPNMB:ITGAV	0.0818663059472176	0.0494349183040206	1.65604210051985	0.0977132932853295	HIF1A	PDGFB	GPNMB	ITGAV	PDGFB->ITGAV	HIF1A->GPNMB	0.429801828506799	dx
HIF1A:C1QB->TMEM163:LRP1	0.0818088120065601	0.0461177110450773	1.77391310524057	0.0760775246618943	HIF1A	C1QB	TMEM163	LRP1	C1QB->LRP1	HIF1A->TMEM163	0.6984387089755874	dx
GPNMB:TGFB1->FRMD4A:SMAD3	0.0817685190443289	0.0251095013744303	3.25647721255015	0.001128039847026	GPNMB	TGFB1	FRMD4A	SMAD3	TGFB1->SMAD3	GPNMB->FRMD4A	0.0230120128793304	dx
ERN1:HLA-A->MKI67:LILRB1	0.0817679197090555	0.0277208683527199	2.94968825177631	0.0031809471878784	ERN1	HLA-A	MKI67	LILRB1	HLA-A->LILRB1	ERN1->MKI67	0.1781330425211904	dx
GPNMB:NAMPT->PICALM:INSR	0.0817252642469307	0.0162334299678894	5.03438055965917	4.79396467769723e-07	GPNMB	NAMPT	PICALM	INSR	NAMPT->INSR	GPNMB->PICALM	9.228382004567166e-06	dx
AIF1:CD59->HIF1A:STAB1	0.0817241742842711	0.0375296738590747	2.17758818238465	0.0294367101483888	AIF1	CD59	HIF1A	STAB1	CD59->STAB1	AIF1->HIF1A	0.6916216380949046	dx
AIF1:FABP5->HSPA1A:RXRA	0.0816479596810497	0.0512013107674955	1.5946458881065	0.110791444908758	AIF1	FABP5	HSPA1A	RXRA	FABP5->RXRA	AIF1->HSPA1A	0.8353051919120017	dx
FRMD4A:ADAM10->HIF1A:AXL	0.0816377334770829	0.0563789387211881	1.44801827293713	0.147611940259205	FRMD4A	ADAM10	HIF1A	AXL	ADAM10->AXL	FRMD4A->HIF1A	0.8531182521309382	dx
PICALM:ADAM17->GPNMB:IL6R	0.0815904903065672	0.0276975034502972	2.94577056206456	0.0032215126345162	PICALM	ADAM17	GPNMB	IL6R	ADAM17->IL6R	PICALM->GPNMB	0.0177914707434793	dx
IFI44L:CD14->IFI44L:TLR1	0.081481381244473	0.0290422503801293	2.80561527354032	0.0050220614591494	IFI44L	CD14	IFI44L	TLR1	CD14->TLR1	IFI44L->IFI44L	0.6568856388567416	dx
PICALM:APP->GPNMB:CD74	0.0814711685154364	0.0313868890294463	2.59570703037827	0.0094396515172939	PICALM	APP	GPNMB	CD74	APP->CD74	PICALM->GPNMB	0.0412226983690999	dx
HIF1A:F13A1->CD163:ITGB1	0.0814560583518847	0.0341632243870092	2.38431997604006	0.0171107174990498	HIF1A	F13A1	CD163	ITGB1	F13A1->ITGB1	HIF1A->CD163	0.3595297434817478	dx
GPNMB:ADAM10->TMEM163:NOTCH2	0.081410528034372	0.0306815757698379	2.65340113705646	0.0079685109635507	GPNMB	ADAM10	TMEM163	NOTCH2	ADAM10->NOTCH2	GPNMB->TMEM163	0.4581891649121377	dx
TMEM163:COPA->HIF1A:CD74	0.0813561440475769	0.0679913361556648	1.19656633694201	0.231475627913018	TMEM163	COPA	HIF1A	CD74	COPA->CD74	TMEM163->HIF1A	0.714022315436699	dx
ERN1:HLA-DMA->PICALM:CD4	0.0813455782171384	0.0336733342784372	2.41572686400789	0.0157038363677693	ERN1	HLA-DMA	PICALM	CD4	HLA-DMA->CD4	ERN1->PICALM	0.4718529164558612	dx
HIST:APOE->CD163:SCARB1	0.0812928117260897	0.0333893126866334	2.43469557127582	0.014904323185168	HIST	APOE	CD163	SCARB1	APOE->SCARB1	HIST->CD163	0.3677194438081366	dx
HSPA1A:MAML2->HIST:NOTCH2	0.0812853209601324	0.0451810837707442	1.799100733674	0.0720027476280415	HSPA1A	MAML2	HIST	NOTCH2	MAML2->NOTCH2	HSPA1A->HIST	0.9642312732082272	dx
MKI67:HSP90B1->HSPA1A:TLR7	0.0811808031480569	0.0341775533249061	2.37526666629171	0.0175362758762957	MKI67	HSP90B1	HSPA1A	TLR7	HSP90B1->TLR7	MKI67->HSPA1A	0.8612219762023405	dx
GPNMB:PDGFB->FRMD4A:ITGAV	0.0811612766405641	0.0364996263689143	2.22361938229831	0.0261740633742842	GPNMB	PDGFB	FRMD4A	ITGAV	PDGFB->ITGAV	GPNMB->FRMD4A	0.1760277668688124	dx
GPNMB:ADAM10->ERN1:TREM2	0.0811537440118058	0.0475357235592303	1.70721591963751	0.0877819271320558	GPNMB	ADAM10	ERN1	TREM2	ADAM10->TREM2	GPNMB->ERN1	0.7194301419301096	dx
HIF1A:C3->IFI44L:ITGAX	0.0810637127289029	0.0516740846930764	1.56874985227874	0.116706237495565	HIF1A	C3	IFI44L	ITGAX	C3->ITGAX	HIF1A->IFI44L	0.6794069992408341	dx
GPNMB:C1QB->AIF1:LRP1	0.0810516707810074	0.0436364613262129	1.85742996378853	0.0632500067701375	GPNMB	C1QB	AIF1	LRP1	C1QB->LRP1	GPNMB->AIF1	0.509928858509454	dx
ERN1:C3->MKI67:C3AR1	0.0809994561182039	0.155743672580634	0.52008184201684	0.60300653364759	ERN1	C3	MKI67	C3AR1	C3->C3AR1	ERN1->MKI67	0.8427979713057815	dx
HIST:GNAS->CD163:TSHR	0.0809874372135942	0.0356257776002591	2.2732819511287	0.0230091944833065	HIST	GNAS	CD163	TSHR	GNAS->TSHR	HIST->CD163	0.3797524348594366	dx
HIF1A:RPS19->HIF1A:C5AR1	0.0809538508206838	0.040230251154312	2.01226312284672	0.0441922075967922	HIF1A	RPS19	HIF1A	C5AR1	RPS19->C5AR1	HIF1A->HIF1A	0.576953912785354	dx
GPNMB:CD47->CD163:SIRPA	0.0809350140416687	0.0179974278505287	4.4970322822709	6.89085288666877e-06	GPNMB	CD47	CD163	SIRPA	CD47->SIRPA	GPNMB->CD163	0.0001163788487526	dx
CD163:SIRPA->GPNMB:CD47	0.0809350140416687	0.0179974278505287	4.4970322822709	6.89085288666877e-06	CD163	SIRPA	GPNMB	CD47	SIRPA->CD47	CD163->GPNMB	0.0001452379762267	dx
HIF1A:MAML2->CD163:NOTCH2	0.0808120522192421	0.11188948781315	0.722248834977189	0.470141503710859	HIF1A	MAML2	CD163	NOTCH2	MAML2->NOTCH2	HIF1A->CD163	0.8394410616982294	dx
GPNMB:CD99->CD163:CD81	0.0807882468487842	0.0193452798274176	4.17612190516287	2.96520953701584e-05	GPNMB	CD99	CD163	CD81	CD99->CD81	GPNMB->CD163	0.0004006327552234	dx
HIST:APOE->FRMD4A:SCARB1	0.0807576042680135	0.0331126998632087	2.43887102536579	0.0147332255758516	HIST	APOE	FRMD4A	SCARB1	APOE->SCARB1	HIST->FRMD4A	0.5956989307715342	dx
FRMD4A:CALM1->GPNMB:PTPRA	0.080750091862696	0.030078151399111	2.68467602251257	0.0072600142658885	FRMD4A	CALM1	GPNMB	PTPRA	CALM1->PTPRA	FRMD4A->GPNMB	0.0755533688009413	dx
TMEM163:C3->GPNMB:NRP1	0.0807404304392047	0.0576067724359994	1.40157879056506	0.161041064149415	TMEM163	C3	GPNMB	NRP1	C3->NRP1	TMEM163->GPNMB	0.7150968214942115	dx
GPNMB:CALM1->GPNMB:INSR	0.0807074218453694	0.0234383966648577	3.44338492941276	0.0005744810075015	GPNMB	CALM1	GPNMB	INSR	CALM1->INSR	GPNMB->GPNMB	0.0085672602423049	dx
PICALM:APOE->TMEM163:LRP1	0.08067736810057	0.0569094701944874	1.41764398482109	0.1562947316551	PICALM	APOE	TMEM163	LRP1	APOE->LRP1	PICALM->TMEM163	0.9597082621983886	dx
FRMD4A:ALCAM->GPNMB:NRP1	0.0806400244056071	0.0257570347636069	3.13079611631174	0.001743331456046	FRMD4A	ALCAM	GPNMB	NRP1	ALCAM->NRP1	FRMD4A->GPNMB	0.02548584557172	dx
PICALM:ADAM10->IFI44L:AXL	0.0805875049412473	0.0630000501153285	1.27916572754661	0.200838701926121	PICALM	ADAM10	IFI44L	AXL	ADAM10->AXL	PICALM->IFI44L	0.7329351090243013	dx
GPNMB:LPL->ERN1:LRP1	0.0805771379226483	0.0315971579089422	2.55013878636991	0.0107680043492741	GPNMB	LPL	ERN1	LRP1	LPL->LRP1	GPNMB->ERN1	0.5387275046196841	dx
GPNMB:C3->FRMD4A:C3AR1	0.080561192895197	0.0285326487712299	2.82347403289206	0.0047506274064092	GPNMB	C3	FRMD4A	C3AR1	C3->C3AR1	GPNMB->FRMD4A	0.0581476794544486	dx
CD163:TGFB1->CD163:ITGB1	0.0805409778789886	0.0330980244763411	2.43340740582751	0.0149574605322263	CD163	TGFB1	CD163	ITGB1	TGFB1->ITGB1	CD163->CD163	0.3458164875050721	dx
GPNMB:CD14->CD163:TLR1	0.0805338908055286	0.0234035410264885	3.4410985377973	0.0005793575042087	GPNMB	CD14	CD163	TLR1	CD14->TLR1	GPNMB->CD163	0.0049612586275899	dx
PICALM:WNT5A->GPNMB:RYK	0.0804904914145982	0.0184452992212256	4.36374007541039	1.27857482214226e-05	PICALM	WNT5A	GPNMB	RYK	WNT5A->RYK	PICALM->GPNMB	0.0001644869230647	dx
AIF1:C3->CD163:CD81	0.0804770055646491	0.0825002496965453	0.975475902929528	0.329324249053687	AIF1	C3	CD163	CD81	C3->CD81	AIF1->CD163	0.7941559742411373	dx
ERN1:HLA-F->HSPA1A:LILRB2	0.0803938075135546	0.0567111871287192	1.41760050501292	0.156307432631635	ERN1	HLA-F	HSPA1A	LILRB2	HLA-F->LILRB2	ERN1->HSPA1A	0.6788128562908622	dx
GPNMB:GNAI2->HIST:ADCY7	0.0803711955319653	0.0279353059967404	2.87704725845292	0.0040141547319614	GPNMB	GNAI2	HIST	ADCY7	GNAI2->ADCY7	GPNMB->HIST	0.0646348011016052	dx
PICALM:GRN->HIF1A:TNFRSF1B	0.0802458266443548	0.0298156287080393	2.69140146029246	0.0071152514656732	PICALM	GRN	HIF1A	TNFRSF1B	GRN->TNFRSF1B	PICALM->HIF1A	0.1892577254392313	dx
HIF1A:CD55->TMEM163:ADGRE2	0.0802406533171726	0.0348875101197139	2.29998222979607	0.0214492268184003	HIF1A	CD55	TMEM163	ADGRE2	CD55->ADGRE2	HIF1A->TMEM163	0.6984387089755874	dx
GPNMB:PSAP->MKI67:LRP1	0.0802392900341705	0.0500834208047171	1.60211280988644	0.109130665817609	GPNMB	PSAP	MKI67	LRP1	PSAP->LRP1	GPNMB->MKI67	0.8364725860324745	dx
CD163:MAML2->FRMD4A:NOTCH2	0.0801797774231005	0.0648976212151326	1.23548099178101	0.216651546470266	CD163	MAML2	FRMD4A	NOTCH2	MAML2->NOTCH2	CD163->FRMD4A	0.931160000107884	dx
IFI44L:LYZ->HSPA1A:ITGAL	0.0801622863383364	0.0464124004527306	1.72717389224414	0.0841364381435082	IFI44L	LYZ	HSPA1A	ITGAL	LYZ->ITGAL	IFI44L->HSPA1A	0.9207043139620192	dx
HIF1A:GPC3->FRMD4A:CD81	0.0801375205807093	0.0563748244646897	1.42151255177572	0.155167807208964	HIF1A	GPC3	FRMD4A	CD81	GPC3->CD81	HIF1A->FRMD4A	0.8742809702439084	dx
GPNMB:CD59->MKI67:STAB1	0.0801012756614565	0.0378845878138654	2.11434993182479	0.0344853906131219	GPNMB	CD59	MKI67	STAB1	CD59->STAB1	GPNMB->MKI67	0.8364725860324745	dx
CCL3:SPP1->ERN1:ITGAV_ITGB1	0.0800864262129743	0.157380012922859	0.508872916742162	0.610841304835331	CCL3	SPP1	ERN1	ITGAV_ITGB1	SPP1->ITGAV_ITGB1	CCL3->ERN1	0.9217351491526254	dx
HSPA1A:F13A1->HSPA1A:ITGB1	0.0800691209091099	0.0228977253153364	3.49681550487817	0.0004708473461594	HSPA1A	F13A1	HSPA1A	ITGB1	F13A1->ITGB1	HSPA1A->HSPA1A	0.2843917970802776	dx
TMEM163:CD99->ERN1:PILRA	0.0800581723141998	0.0722939073696435	1.10739860697883	0.268121627938818	TMEM163	CD99	ERN1	PILRA	CD99->PILRA	TMEM163->ERN1	0.5811902117475592	dx
GPNMB:HSP90B1->FRMD4A:TLR1	0.0800312430789579	0.0317912031126229	2.51740215038231	0.0118223802915787	GPNMB	HSP90B1	FRMD4A	TLR1	HSP90B1->TLR1	GPNMB->FRMD4A	0.1048593730209589	dx
ERN1:LGALS9->IFI44L:HAVCR2	0.0800089578171486	0.0488974591539083	1.63626002662663	0.101785178265712	ERN1	LGALS9	IFI44L	HAVCR2	LGALS9->HAVCR2	ERN1->IFI44L	0.4213133328213648	dx
HIST:ADAM17->FRMD4A:ERBB4	0.0799807659249663	0.050660155741959	1.57877062858539	0.114388677868689	HIST	ADAM17	FRMD4A	ERBB4	ADAM17->ERBB4	HIST->FRMD4A	0.8260105509386492	dx
HIST:ADAM10->GPNMB:CADM1	0.0799572999047065	0.0370734973202079	2.15672395873814	0.0310271790533696	HIST	ADAM10	GPNMB	CADM1	ADAM10->CADM1	HIST->GPNMB	0.2167820010176218	dx
TMEM163:TNFSF10->ERN1:TNFRSF10B	0.0799435808837664	0.0473499379844268	1.68835661221055	0.0913427939262549	TMEM163	TNFSF10	ERN1	TNFRSF10B	TNFSF10->TNFRSF10B	TMEM163->ERN1	0.4473870288215906	dx
IFI44L:TIMP2->ERN1:ITGB1	0.079915533057713	0.0381746166007634	2.09342071181705	0.036311615121546	IFI44L	TIMP2	ERN1	ITGB1	TIMP2->ITGB1	IFI44L->ERN1	0.3497907785785062	dx
IFI44L:CALM1->HIF1A:KCNQ3	0.0798926502059334	0.0673596878097669	1.1860602803202	0.235598494882383	IFI44L	CALM1	HIF1A	KCNQ3	CALM1->KCNQ3	IFI44L->HIF1A	0.7278036947286132	dx
ERN1:LGALS9->GPNMB:COLEC12	0.0798350595415587	0.0521152952582596	1.53189306797424	0.125548824406173	ERN1	LGALS9	GPNMB	COLEC12	LGALS9->COLEC12	ERN1->GPNMB	0.8491936730440052	dx
IFI44L:RGMB->HSPA1A:NEO1	0.0798266595077393	0.0768731664164579	1.03842033870806	0.299074404703825	IFI44L	RGMB	HSPA1A	NEO1	RGMB->NEO1	IFI44L->HSPA1A	0.9207043139620192	dx
CD163:IL1B->IFI44L:SIGIRR	0.0797939436777139	0.0531698806641147	1.50073580532913	0.133423908225082	CD163	IL1B	IFI44L	SIGIRR	IL1B->SIGIRR	CD163->IFI44L	0.8390388878914129	dx
CCL3:SEMA7A->IFI44L:PLXNC1	0.0797745230017274	0.0607322746428088	1.31354413235654	0.188999660039552	CCL3	SEMA7A	IFI44L	PLXNC1	SEMA7A->PLXNC1	CCL3->IFI44L	0.899312143608156	dx
HIST:CD99->HIST:CD99L2	0.0796898635064671	0.0463793311712096	1.71821933378667	0.0857566163360455	HIST	CD99	HIST	CD99L2	CD99->CD99L2	HIST->HIST	0.6718348115574033	dx
GPNMB:ADAM10->FRMD4A:NOTCH2	0.0795289192887269	0.0305630702313589	2.6021246781394	0.0092648163461725	GPNMB	ADAM10	FRMD4A	NOTCH2	ADAM10->NOTCH2	GPNMB->FRMD4A	0.0894362449493338	dx
IFI44L:AFDN->MKI67:EPHB3	0.0794938099826711	0.0577682684471339	1.37608088522541	0.168796592725933	IFI44L	AFDN	MKI67	EPHB3	AFDN->EPHB3	IFI44L->MKI67	0.547508255645173	dx
GPNMB:C3->AIF1:LRP1	0.0794844095041027	0.0730516396127522	1.08805784408742	0.276569572371568	GPNMB	C3	AIF1	LRP1	C3->LRP1	GPNMB->AIF1	0.7040481283246224	dx
CD163:F13A1->MKI67:ITGB1	0.0794087364624859	0.0510476084978703	1.55558191263355	0.119807542499225	CD163	F13A1	MKI67	ITGB1	F13A1->ITGB1	CD163->MKI67	0.8021513746519865	dx
HIF1A:ADAM9->GPNMB:ITGB1	0.079373192977976	0.0413446328240474	1.91979436159873	0.0548838793645772	HIF1A	ADAM9	GPNMB	ITGB1	ADAM9->ITGB1	HIF1A->GPNMB	0.3601323868950347	dx
PICALM:RNASE2->CD163:TLR2	0.0793453894725697	0.0506991105794767	1.56502527491457	0.117576983077237	PICALM	RNASE2	CD163	TLR2	RNASE2->TLR2	PICALM->CD163	0.4266449069700587	dx
IFI44L:PSAP->GPNMB:SORT1	0.0792741363302145	0.0778032281324694	1.01890549059534	0.308247836806732	IFI44L	PSAP	GPNMB	SORT1	PSAP->SORT1	IFI44L->GPNMB	0.8373059029773993	dx
HIF1A:APOE->FRMD4A:ABCA1	0.0792241176868276	0.0337850035640757	2.34494921797399	0.0190296712579683	HIF1A	APOE	FRMD4A	ABCA1	APOE->ABCA1	HIF1A->FRMD4A	0.8742809702439084	dx
GPNMB:GNAS->FRMD4A:TSHR	0.0791689991725194	0.0421999745824746	1.87604376438174	0.0606492706458716	GPNMB	GNAS	FRMD4A	TSHR	GNAS->TSHR	GPNMB->FRMD4A	0.292262627049397	dx
HIF1A:SERPINE1->HIF1A:LRP1	0.0791261915551337	0.0354334562216846	2.23309267546726	0.0255428335281129	HIF1A	SERPINE1	HIF1A	LRP1	SERPINE1->LRP1	HIF1A->HIF1A	0.5352002820603172	dx
HIF1A:APOE->TMEM163:SCARB1	0.079106987654794	0.032721508099716	2.41758379270668	0.0156239362745528	HIF1A	APOE	TMEM163	SCARB1	APOE->SCARB1	HIF1A->TMEM163	0.6984387089755874	dx
CD163:TNF->MKI67:TRAF2	0.0790851525902807	0.0557183350883851	1.41937393615278	0.155790026961439	CD163	TNF	MKI67	TRAF2	TNF->TRAF2	CD163->MKI67	0.8021513746519865	dx
ERN1:CD14->MKI67:TLR1	0.0790760047122387	0.046274127042918	1.70885999943117	0.0874768855388659	ERN1	CD14	MKI67	TLR1	CD14->TLR1	ERN1->MKI67	0.7633556067409276	dx
GPNMB:TGFB1->HIF1A:CXCR4	0.07906776494679	0.0211779933013867	3.73348710718559	0.0001888468649927	GPNMB	TGFB1	HIF1A	CXCR4	TGFB1->CXCR4	GPNMB->HIF1A	0.0186014162017809	dx
CD163:TNF->FRMD4A:TRADD	0.079058165799061	0.0528532080512726	1.4958063798581	0.134704118341851	CD163	TNF	FRMD4A	TRADD	TNF->TRADD	CD163->FRMD4A	0.9028323623178222	dx
FRMD4A:ADAM10->HIST:NOTCH2	0.0790433496954317	0.0345261852312797	2.28937396836476	0.0220576333011987	FRMD4A	ADAM10	HIST	NOTCH2	ADAM10->NOTCH2	FRMD4A->HIST	0.7742110163759898	dx
PICALM:SERPINE1->GPNMB:LRP1	0.0790240097359413	0.0246665635888577	3.20368945804991	0.0013567873689315	PICALM	SERPINE1	GPNMB	LRP1	SERPINE1->LRP1	PICALM->GPNMB	0.0096392654867372	dx
ERN1:HLA-C->CD163:LILRB1	0.079017763447131	0.0416090132589118	1.89905400917449	0.0575573751649626	ERN1	HLA-C	CD163	LILRB1	HLA-C->LILRB1	ERN1->CD163	0.6555145504898519	dx
GPNMB:C1QB->TMEM163:LRP1	0.0790102135154898	0.0497940578524882	1.5867398023586	0.112571587697894	GPNMB	C1QB	TMEM163	LRP1	C1QB->LRP1	GPNMB->TMEM163	0.6312131842471553	dx
IFI44L:ADAM17->ERN1:ITGB1	0.0790068668908146	0.0358335786322922	2.20482770368952	0.0274661872311223	IFI44L	ADAM17	ERN1	ITGB1	ADAM17->ITGB1	IFI44L->ERN1	0.3497907785785062	dx
IFI44L:LGALS9->ERN1:LRP1	0.0789766654321673	0.0401134854937779	1.96883079243806	0.0489725250188404	IFI44L	LGALS9	ERN1	LRP1	LGALS9->LRP1	IFI44L->ERN1	0.368464766204388	dx
GPNMB:HLA-B->ERN1:LILRB1	0.0789256563201384	0.117380231492858	0.672393087970189	0.501333481963437	GPNMB	HLA-B	ERN1	LILRB1	HLA-B->LILRB1	GPNMB->ERN1	0.8841273318008603	dx
ERN1:NUCB2->AIF1:ERAP1	0.0789256560928895	0.0570560805458435	1.38329964725625	0.166573006147447	ERN1	NUCB2	AIF1	ERAP1	NUCB2->ERAP1	ERN1->AIF1	0.913921936461046	dx
FRMD4A:PDGFB->GPNMB:LRP1	0.0789106097999395	0.0443206924780212	1.78044622924318	0.0750029618012654	FRMD4A	PDGFB	GPNMB	LRP1	PDGFB->LRP1	FRMD4A->GPNMB	0.3166768479888645	dx
CD163:TIMP2->CD163:ITGB1	0.0788659413083733	0.0467088746234042	1.688457320889	0.0913234750708483	CD163	TIMP2	CD163	ITGB1	TIMP2->ITGB1	CD163->CD163	0.6437191291579306	dx
HIF1A:COPA->HIF1A:CD74	0.078853476449969	0.116538853009113	0.676628218091374	0.498641870739468	HIF1A	COPA	HIF1A	CD74	COPA->CD74	HIF1A->HIF1A	0.8365708919329777	dx
TMEM163:C3->HIF1A:NRP1	0.0788062670022052	0.0480816591765073	1.63900889345162	0.101211407527002	TMEM163	C3	HIF1A	NRP1	C3->NRP1	TMEM163->HIF1A	0.6848413725636426	dx
CD163:NAMPT->PICALM:INSR	0.0787478365390428	0.0343672463975906	2.29136299219374	0.0219424281204905	CD163	NAMPT	PICALM	INSR	NAMPT->INSR	CD163->PICALM	0.2678101483423968	dx
PICALM:LRPAP1->HIF1A:LRP1	0.078706422966595	0.0257472291281169	3.05688905687504	0.0022364703571102	PICALM	LRPAP1	HIF1A	LRP1	LRPAP1->LRP1	PICALM->HIF1A	0.1269818169425902	dx
ERN1:TXLNA->IFI44L:STX3	0.0786721161994526	0.0560778713296326	1.40290839031689	0.160644158571848	ERN1	TXLNA	IFI44L	STX3	TXLNA->STX3	ERN1->IFI44L	0.5022567336994636	dx
PICALM:ADAM10->GPNMB:NOTCH2	0.0786322757874221	0.0389380390228579	2.01942053993172	0.0434435284661945	PICALM	ADAM10	GPNMB	NOTCH2	ADAM10->NOTCH2	PICALM->GPNMB	0.1360468391441354	dx
HIST:ALCAM->PICALM:NRP1	0.0785861765791421	0.0269458226469264	2.91645119204056	0.003540381108329	HIST	ALCAM	PICALM	NRP1	ALCAM->NRP1	HIST->PICALM	0.126364371866512	dx
HIF1A:HLA-DRB1->HIF1A:CD4	0.0785831062164748	0.0296001385315479	2.65482224458918	0.0079350209757849	HIF1A	HLA-DRB1	HIF1A	CD4	HLA-DRB1->CD4	HIF1A->HIF1A	0.3094658180556111	dx
ERN1:APP->FRMD4A:LRP10	0.0785138956876406	0.0532327950245941	1.4749158982046	0.140235155543381	ERN1	APP	FRMD4A	LRP10	APP->LRP10	ERN1->FRMD4A	0.9129309453322808	dx
HIST:SERPINA1->HSPA1A:LRP1	0.0785042600315736	0.0350328122964504	2.24087804790733	0.025033975563693	HIST	SERPINA1	HSPA1A	LRP1	SERPINA1->LRP1	HIST->HSPA1A	0.901704434643547	dx
CD163:GRN->CD163:TNFRSF1B	0.078503935136033	0.0407333579924189	1.92726401664807	0.0539467355519189	CD163	GRN	CD163	TNFRSF1B	GRN->TNFRSF1B	CD163->CD163	0.5004840660215271	dx
FRMD4A:TGFB1->GPNMB:SMAD3	0.0784557057816819	0.0323326364361431	2.42651742726368	0.0152445181426193	FRMD4A	TGFB1	GPNMB	SMAD3	TGFB1->SMAD3	FRMD4A->GPNMB	0.1337162019938321	dx
PICALM:ADAM17->CD163:ITGB1	0.0784229087535862	0.0291015579940047	2.69480104019662	0.0070430672334558	PICALM	ADAM17	CD163	ITGB1	ADAM17->ITGB1	PICALM->CD163	0.1090539442599607	dx
TMEM163:HLA-DQA1->ERN1:CD4	0.0784042794321504	0.0617286628057045	1.27014381761247	0.204033405890157	TMEM163	HLA-DQA1	ERN1	CD4	HLA-DQA1->CD4	TMEM163->ERN1	0.4997686532467319	dx
CD163:LRPAP1->HIST:SORT1	0.0783900403041635	0.0286814625393797	2.73312562762564	0.0062736398321763	CD163	LRPAP1	HIST	SORT1	LRPAP1->SORT1	CD163->HIST	0.2055019185877191	dx
GPNMB:S100A9->HSPA1A:ITGB2	0.0783757882574964	0.0572174393603364	1.36978846193923	0.170752944805118	GPNMB	S100A9	HSPA1A	ITGB2	S100A9->ITGB2	GPNMB->HSPA1A	0.8554387725040715	dx
HSPA1A:PLAU->MKI67:ITGA5	0.0783410780049356	0.0538754538124215	1.45411448927551	0.145914567118739	HSPA1A	PLAU	MKI67	ITGA5	PLAU->ITGA5	HSPA1A->MKI67	0.7787230055705334	dx
FRMD4A:GNAI2->GPNMB:P2RY12	0.0783255723120101	0.0494193409987774	1.58491737706393	0.112985107818059	FRMD4A	GNAI2	GPNMB	P2RY12	GNAI2->P2RY12	FRMD4A->GPNMB	0.3690045542568522	dx
IFI44L:POMC->IFI44L:OPRM1	0.0782737219383989	0.0389883483859351	2.00761830595101	0.0446838677700537	IFI44L	POMC	IFI44L	OPRM1	POMC->OPRM1	IFI44L->IFI44L	0.6655788742346738	dx
IFI44L:CD14->PICALM:TLR1	0.078231468928795	0.0281166790948212	2.78238652100291	0.005396073233621	IFI44L	CD14	PICALM	TLR1	CD14->TLR1	IFI44L->PICALM	0.3854338024015	dx
AIF1:RNASE2->MKI67:TLR2	0.078152409768009	0.0638177273845063	1.22461912968375	0.220718756861727	AIF1	RNASE2	MKI67	TLR2	RNASE2->TLR2	AIF1->MKI67	0.7177329359820188	dx
MKI67:SELPLG->HSPA1A:ITGB2	0.0781502787500632	0.0431331706846293	1.81183709682424	0.0700113712221462	MKI67	SELPLG	HSPA1A	ITGB2	SELPLG->ITGB2	MKI67->HSPA1A	0.8612219762023405	dx
MKI67:MAML2->HIST:NOTCH2	0.0781434937775506	0.0362556692186859	2.15534550765584	0.0311348071564307	MKI67	MAML2	HIST	NOTCH2	MAML2->NOTCH2	MKI67->HIST	0.6215886471599646	dx
FRMD4A:SPP1->HIST:ITGAV_ITGB1	0.0781367839702799	0.0556466207328202	1.40416044930101	0.160271076308915	FRMD4A	SPP1	HIST	ITGAV_ITGB1	SPP1->ITGAV_ITGB1	FRMD4A->HIST	0.805641579002808	dx
HIF1A:C3->IFI44L:LRP1	0.0780985328704402	0.0582299934520526	1.34120799678172	0.179852930746434	HIF1A	C3	IFI44L	LRP1	C3->LRP1	HIF1A->IFI44L	0.6794069992408341	dx
CD163:HLA-A->GPNMB:APLP2	0.0780813950599042	0.0215219190508839	3.62799408711173	0.0002856318009321	CD163	HLA-A	GPNMB	APLP2	HLA-A->APLP2	CD163->GPNMB	0.0032960140102181	dx
IFI44L:ADAM10->IFI44L:NOTCH2	0.0780651763233349	0.0351986704529598	2.21784446170098	0.0265654393849021	IFI44L	ADAM10	IFI44L	NOTCH2	ADAM10->NOTCH2	IFI44L->IFI44L	0.6655788742346738	dx
GPNMB:ALCAM->CD163:NRP1	0.078055804653339	0.0438213379813339	1.78122823832051	0.0748751722954583	GPNMB	ALCAM	CD163	NRP1	ALCAM->NRP1	GPNMB->CD163	0.232265840589993	dx
CCL3:RNASE2->FRMD4A:TLR2	0.0780367755012246	0.0821380187352921	0.95006888043788	0.34207725436397	CCL3	RNASE2	FRMD4A	TLR2	RNASE2->TLR2	CCL3->FRMD4A	0.7449238958953658	dx
PICALM:HLA-DQA1->ERN1:CD4	0.077946820054664	0.0520919582763988	1.49633115424611	0.134567380406021	PICALM	HLA-DQA1	ERN1	CD4	HLA-DQA1->CD4	PICALM->ERN1	0.9377075240336668	dx
HIF1A:C3->GPNMB:CD46	0.0779420658267228	0.0354245262281605	2.20022888449425	0.0277906599465516	HIF1A	C3	GPNMB	CD46	C3->CD46	HIF1A->GPNMB	0.2717833193365661	dx
PICALM:TGFB1->CD163:ITGB1	0.0779036943557323	0.0341544725021864	2.28092219403316	0.0225530513826216	PICALM	TGFB1	CD163	ITGB1	TGFB1->ITGB1	PICALM->CD163	0.2232260490708362	dx
PICALM:CD14->CD163:TLR1	0.0778566676890698	0.0294794800316015	2.64104616518367	0.0082650456417036	PICALM	CD14	CD163	TLR1	CD14->TLR1	PICALM->CD163	0.123975684625554	dx
IFI44L:ADAM10->HIF1A:AXL	0.0777644148431509	0.0352369914960274	2.20689711412843	0.0273212480973493	IFI44L	ADAM10	HIF1A	AXL	ADAM10->AXL	IFI44L->HIF1A	0.5566506350205624	dx
HIF1A:SPP1->FRMD4A:ITGAV_ITGB1	0.0776546946048948	0.0653777800326876	1.18778420689826	0.234918438062065	HIF1A	SPP1	FRMD4A	ITGAV_ITGB1	SPP1->ITGAV_ITGB1	HIF1A->FRMD4A	0.8742809702439084	dx
HIST:TGFB1->GPNMB:TGFBR1_TGFBR2	0.0775366229752594	0.0557184256330334	1.39157957344169	0.164049747937152	HIST	TGFB1	GPNMB	TGFBR1_TGFBR2	TGFB1->TGFBR1_TGFBR2	HIST->GPNMB	0.4587633373166371	dx
CD163:ADAM17->HIF1A:RHBDF2	0.0775308296157268	0.0752132987732886	1.03081278018963	0.302628623885337	CD163	ADAM17	HIF1A	RHBDF2	ADAM17->RHBDF2	CD163->HIF1A	0.7252223897888612	dx
MKI67:IL1B->MKI67:SIGIRR	0.077494399081254	0.0653579274595196	1.18569241855552	0.235743789644288	MKI67	IL1B	MKI67	SIGIRR	IL1B->SIGIRR	MKI67->MKI67	0.8831825661006574	dx
GPNMB:NECTIN3->ERN1:CADM1	0.077415999479955	0.0433415740892371	1.78618338412355	0.0740695705238309	GPNMB	NECTIN3	ERN1	CADM1	NECTIN3->CADM1	GPNMB->ERN1	0.6981057021871062	dx
CD163:LRPAP1->GPNMB:LRP1	0.0773516226176456	0.028295093438411	2.73374685211817	0.0062618166235686	CD163	LRPAP1	GPNMB	LRP1	LRPAP1->LRP1	CD163->GPNMB	0.0365050586139956	dx
HIF1A:ADAM9->PICALM:ITGAV	0.0773401329980614	0.055953387618444	1.38222431723808	0.166902835770917	HIF1A	ADAM9	PICALM	ITGAV	ADAM9->ITGAV	HIF1A->PICALM	0.6342912337675188	dx
HIF1A:SPP1->IFI44L:ITGAV_ITGB1	0.0773150538749512	0.0525368803877477	1.47163389421543	0.141119767604536	HIF1A	SPP1	IFI44L	ITGAV_ITGB1	SPP1->ITGAV_ITGB1	HIF1A->IFI44L	0.6794069992408341	dx
TMEM163:ADAM10->HIF1A:NOTCH2	0.077264458296113	0.0350944961949315	2.20161183870398	0.0276927389538713	TMEM163	ADAM10	HIF1A	NOTCH2	ADAM10->NOTCH2	TMEM163->HIF1A	0.5991675138558107	dx
HIST:ALCAM->MKI67:NRP1	0.0772130528962396	0.0250156591248431	3.08658878468483	0.0020246747253599	HIST	ALCAM	MKI67	NRP1	ALCAM->NRP1	HIST->MKI67	0.2970155708440924	dx
CD163:ADAM10->HIST:NOTCH2	0.0771543812234666	0.0256235063200888	3.01107819748219	0.002603218026407	CD163	ADAM10	HIST	NOTCH2	ADAM10->NOTCH2	CD163->HIST	0.1044345030036675	dx
TMEM163:CALM1->GPNMB:KCNQ3	0.0771467642487849	0.0859287443548012	0.8977992734334	0.369292572102796	TMEM163	CALM1	GPNMB	KCNQ3	CALM1->KCNQ3	TMEM163->GPNMB	0.7785944353475173	dx
GPNMB:GRN->GPNMB:TNFRSF1A	0.0771409329014617	0.0157182902287032	4.90771781021033	9.21423005925585e-07	GPNMB	GRN	GPNMB	TNFRSF1A	GRN->TNFRSF1A	GPNMB->GPNMB	2.8731644639315967e-05	dx
CD163:WNT5B->HSPA1A:FZD2_LRP6	0.0770880691852263	0.0508418354330935	1.51623301024748	0.129460443843731	CD163	WNT5B	HSPA1A	FZD2_LRP6	WNT5B->FZD2_LRP6	CD163->HSPA1A	0.9412009451209022	dx
HIF1A:GAS6->TMEM163:MERTK	0.0770318329995656	0.0542508783226732	1.419918633232	0.15563137058719	HIF1A	GAS6	TMEM163	MERTK	GAS6->MERTK	HIF1A->TMEM163	0.6984387089755874	dx
ERN1:NECTIN3->IFI44L:CADM1	0.0770011600678551	0.0379211908679051	2.03055754066589	0.0422998985637606	ERN1	NECTIN3	IFI44L	CADM1	NECTIN3->CADM1	ERN1->IFI44L	0.32056154472097	dx
AIF1:PSEN1->ERN1:NCSTN	0.0769925763110328	0.0415970543771956	1.85091414437369	0.0641819055581438	AIF1	PSEN1	ERN1	NCSTN	PSEN1->NCSTN	AIF1->ERN1	0.9337012713212196	dx
HIF1A:GPC3->HIST:CD81	0.076915539017693	0.0491210422431334	1.56583686960439	0.117386812293301	HIF1A	GPC3	HIST	CD81	GPC3->CD81	HIF1A->HIST	0.7713485129928876	dx
CD163:HLA-DRB1->HIST:CD4	0.0768642251837706	0.0255696799666142	3.00606911326738	0.0026464883802099	CD163	HLA-DRB1	HIST	CD4	HLA-DRB1->CD4	CD163->HIST	0.1044345030036675	dx
ERN1:HLA-B->HIF1A:CANX	0.0768582136296168	0.082549761529176	0.9310531273001	0.35182608318182	ERN1	HLA-B	HIF1A	CANX	HLA-B->CANX	ERN1->HIF1A	0.7168265062831486	dx
TMEM163:TNF->MKI67:NOTCH1	0.0768493780856034	0.0459170476977874	1.67365677757428	0.0941980729671684	TMEM163	TNF	MKI67	NOTCH1	TNF->NOTCH1	TMEM163->MKI67	0.7990650387572834	dx
TMEM163:HLA-DMA->CD163:CD4	0.0767933686833888	0.0746393257159556	1.02885935727274	0.303545769218646	TMEM163	HLA-DMA	CD163	CD4	HLA-DMA->CD4	TMEM163->CD163	0.880937998533874	dx
GPNMB:HMGB1->HSPA1A:CD163	0.0767420084418622	0.0349810876206244	2.193814248263	0.0282487660830747	GPNMB	HMGB1	HSPA1A	CD163	HMGB1->CD163	GPNMB->HSPA1A	0.8554387725040715	dx
GPNMB:NCAM1->GPNMB:PTPRA	0.0765993901775335	0.0379455472968127	2.01866610536324	0.0435219351599861	GPNMB	NCAM1	GPNMB	PTPRA	NCAM1->PTPRA	GPNMB->GPNMB	0.208783549089164	dx
HSPA1A:F13A1->HIF1A:ITGB1	0.0765851202852406	0.028711480235882	2.66740410651238	0.0076439699437545	HSPA1A	F13A1	HIF1A	ITGB1	F13A1->ITGB1	HSPA1A->HIF1A	0.8348333351543036	dx
AIF1:GAS6->CD163:MERTK	0.0765433783611369	0.0743477153570901	1.02953235339514	0.303229584637023	AIF1	GAS6	CD163	MERTK	GAS6->MERTK	AIF1->CD163	0.7941559742411373	dx
CD163:C1QB->HIST:LRP1	0.0764942272675912	0.0645934174548015	1.18424183580497	0.236317345764911	CD163	C1QB	HIST	LRP1	C1QB->LRP1	CD163->HIST	0.6992791855975948	dx
PICALM:ARF6->IFI44L:SMAP1	0.0763423830000993	0.0536318331223064	1.42345279949693	0.154604935764478	PICALM	ARF6	IFI44L	SMAP1	ARF6->SMAP1	PICALM->IFI44L	0.7295182514927423	dx
HIST:F13A1->PICALM:ITGA9	0.0763232679932185	0.0301189658347214	2.53406004748119	0.0112749409127841	HIST	F13A1	PICALM	ITGA9	F13A1->ITGA9	HIST->PICALM	0.189341214255721	dx
PICALM:C3->PICALM:NRP1	0.076321009993578	0.0754406259819962	1.01166989271526	0.311695915446872	PICALM	C3	PICALM	NRP1	C3->NRP1	PICALM->PICALM	0.7350160682876333	dx
HIF1A:CD55->CD163:ADGRE2	0.0762542768078211	0.036156003864156	2.10903497782335	0.0349415625729717	HIF1A	CD55	CD163	ADGRE2	CD55->ADGRE2	HIF1A->CD163	0.4891818760216038	dx
PICALM:C3->MKI67:NRP1	0.0762421455904711	0.070993779357688	1.07392712826768	0.282855343493642	PICALM	C3	MKI67	NRP1	C3->NRP1	PICALM->MKI67	0.8511785330085762	dx
AIF1:SPP1->HSPA1A:PTGER4	0.0761804046988614	0.0344550346072372	2.21100937982689	0.0270351875256237	AIF1	SPP1	HSPA1A	PTGER4	SPP1->PTGER4	AIF1->HSPA1A	0.7845130182138795	dx
CD163:GRN->HIF1A:SORT1	0.0761717154198458	0.0248175452081658	3.06926872826982	0.0021458347613043	CD163	GRN	HIF1A	SORT1	GRN->SORT1	CD163->HIF1A	0.1201667466330408	dx
TMEM163:MAML2->FRMD4A:NOTCH2	0.0761679134707424	0.0516211753042161	1.47551684017007	0.140073644202286	TMEM163	MAML2	FRMD4A	NOTCH2	MAML2->NOTCH2	TMEM163->FRMD4A	0.6506443777432314	dx
IFI44L:C3->HIF1A:CD46	0.0760802528185735	0.0430435099343596	1.76751972445078	0.0771412286834035	IFI44L	C3	HIF1A	CD46	C3->CD46	IFI44L->HIF1A	0.6779358784587104	dx
GPNMB:SERPINE1->GPNMB:LRP1	0.0760770413251758	0.0466638359312331	1.63032120713968	0.103033627729663	GPNMB	SERPINE1	GPNMB	LRP1	SERPINE1->LRP1	GPNMB->GPNMB	0.3414544377900909	dx
HIF1A:CD55->HIF1A:ADGRE2	0.0760226038346727	0.0411341023501843	1.84816489217327	0.0645784925520151	HIF1A	CD55	HIF1A	ADGRE2	CD55->ADGRE2	HIF1A->HIF1A	0.6172823847385527	dx
CD163:LRPAP1->MKI67:SORL1	0.0759431355393536	0.0420345429578822	1.80668398406157	0.0708115662975219	CD163	LRPAP1	MKI67	SORL1	LRPAP1->SORL1	CD163->MKI67	0.7520188340796826	dx
FRMD4A:C3->CD163:C3AR1	0.0758667362047854	0.0610811982611654	1.24206365239269	0.214213077938373	FRMD4A	C3	CD163	C3AR1	C3->C3AR1	FRMD4A->CD163	0.9298667387908534	dx
ERN1:LGALS9->IFI44L:PTPRC	0.075845046546851	0.0683806799758193	1.10915899891126	0.267361596745389	ERN1	LGALS9	IFI44L	PTPRC	LGALS9->PTPRC	ERN1->IFI44L	0.6476092010054978	dx
ERN1:HLA-DMA->ERN1:CD4	0.075816368115952	0.0373973652131168	2.0273184403205	0.0426298568444162	ERN1	HLA-DMA	ERN1	CD4	HLA-DMA->CD4	ERN1->ERN1	0.8925812016364018	dx
HIF1A:VEGFA->PICALM:ITGAV	0.0758052033911899	0.0426946549733679	1.77551975624292	0.0758121064228078	HIF1A	VEGFA	PICALM	ITGAV	VEGFA->ITGAV	HIF1A->PICALM	0.510272096039365	dx
PICALM:GRN->GPNMB:TNFRSF1B	0.0757694420219062	0.0184278987857051	4.11167018567966	3.92807167017002e-05	PICALM	GRN	GPNMB	TNFRSF1B	GRN->TNFRSF1B	PICALM->GPNMB	0.0004155026922224	dx
MKI67:CD59->HIF1A:STAB1	0.0757501825686129	0.0297543957923047	2.5458484553803	0.0109012502470125	MKI67	CD59	HIF1A	STAB1	CD59->STAB1	MKI67->HIF1A	0.8641741744809034	dx
HIF1A:LRPAP1->GPNMB:SORT1	0.075704835030981	0.0289781076177793	2.61248374219347	0.0089886967423949	HIF1A	LRPAP1	GPNMB	SORT1	LRPAP1->SORT1	HIF1A->GPNMB	0.1824286679162113	dx
AIF1:PSAP->HIF1A:LRP1	0.0756931791393736	0.0610538400151025	1.23977753275879	0.215057690472465	AIF1	PSAP	HIF1A	LRP1	PSAP->LRP1	AIF1->HIF1A	0.7861029099788901	dx
MKI67:POMC->GPNMB:OPRM1	0.0756410198262493	0.0618667373356007	1.22264439800549	0.221464036268268	MKI67	POMC	GPNMB	OPRM1	POMC->OPRM1	MKI67->GPNMB	0.7393188005411621	dx
HIST:MAML2->MKI67:NOTCH2	0.0756318212236737	0.0426055209558206	1.77516480322115	0.0758706794322791	HIST	MAML2	MKI67	NOTCH2	MAML2->NOTCH2	HIST->MKI67	0.7510669635631606	dx
HIF1A:CD14->PICALM:TLR1	0.0756264860580047	0.0307279185273198	2.46116527518016	0.0138486554047447	HIF1A	CD14	PICALM	TLR1	CD14->TLR1	HIF1A->PICALM	0.37831057300972	dx
IFI44L:F11R->HSPA1A:ITGAL_ITGB2	0.0756118747936483	0.0516924591327174	1.46272543543574	0.14354252333595	IFI44L	F11R	HSPA1A	ITGAL_ITGB2	F11R->ITGAL_ITGB2	IFI44L->HSPA1A	0.9207043139620192	dx
CCL3:ADAM15->IFI44L:ITGA5	0.0755790964609432	0.0474938089431894	1.59134628581482	0.111531665546503	CCL3	ADAM15	IFI44L	ITGA5	ADAM15->ITGA5	CCL3->IFI44L	0.8253268146847872	dx
HIST:OMG->HIF1A:TNFRSF1B	0.0755595451720481	0.0374669692868148	2.01669755014422	0.0437270857562808	HIST	OMG	HIF1A	TNFRSF1B	OMG->TNFRSF1B	HIST->HIF1A	0.5233507427644689	dx
GPNMB:HSP90B1->FRMD4A:LRP1	0.0755412737317291	0.0341106563273157	2.21459455387951	0.0267879061739419	GPNMB	HSP90B1	FRMD4A	LRP1	HSP90B1->LRP1	GPNMB->FRMD4A	0.1781978106353526	dx
HIF1A:HMGB1->FRMD4A:TLR2	0.0755015618385086	0.0647005876490708	1.16693780662428	0.243235486643564	HIF1A	HMGB1	FRMD4A	TLR2	HMGB1->TLR2	HIF1A->FRMD4A	0.8742809702439084	dx
HSPA1A:CALM3->ERN1:PDE1B	0.0755011769686773	0.0626171602023676	1.20575856082695	0.227910597842628	HSPA1A	CALM3	ERN1	PDE1B	CALM3->PDE1B	HSPA1A->ERN1	0.8996778703763194	dx
HIF1A:C3->IFI44L:CD81	0.0754668341406456	0.0420827075757534	1.79329797173334	0.0729252915562397	HIF1A	C3	IFI44L	CD81	C3->CD81	HIF1A->IFI44L	0.6689307196315238	dx
PICALM:CALM1->GPNMB:KCNQ5	0.0754279109782792	0.0191589787222481	3.93694841837732	8.25243367770677e-05	PICALM	CALM1	GPNMB	KCNQ5	CALM1->KCNQ5	PICALM->GPNMB	0.000776615717473	dx
HIST:HLA-DMA->MKI67:CD4	0.0753293496002989	0.0879492067426325	0.856509710437033	0.391715904011396	HIST	HLA-DMA	MKI67	CD4	HLA-DMA->CD4	HIST->MKI67	0.8918353170981901	dx
AIF1:SPP1->HIF1A:ITGAV_ITGB5	0.075248540754004	0.0397567348637259	1.89272436511532	0.0583945344491782	AIF1	SPP1	HIF1A	ITGAV_ITGB5	SPP1->ITGAV_ITGB5	AIF1->HIF1A	0.7246073917336568	dx
IFI44L:APOE->GPNMB:SCARB1	0.0752260453670598	0.0339407273182914	2.21639461822961	0.0266644879554941	IFI44L	APOE	GPNMB	SCARB1	APOE->SCARB1	IFI44L->GPNMB	0.7790287391226121	dx
GPNMB:CD14->PICALM:TLR1	0.0751914849642021	0.0240077256303216	3.13197035496089	0.0017363740693618	GPNMB	CD14	PICALM	TLR1	CD14->TLR1	GPNMB->PICALM	0.0107575359009886	dx
HIF1A:ALCAM->PICALM:NRP1	0.0751633697693002	0.0247789271799736	3.03335851561997	0.0024184808861209	HIF1A	ALCAM	PICALM	NRP1	ALCAM->NRP1	HIF1A->PICALM	0.1510206953333273	dx
IFI44L:CALM1->IFI44L:KCNQ3	0.0751586467693145	0.0873487092416786	0.86044370228029	0.389544504281037	IFI44L	CALM1	IFI44L	KCNQ3	CALM1->KCNQ3	IFI44L->IFI44L	0.8276725118184415	dx
IFI44L:CD59->HIF1A:STAB1	0.0751583124773922	0.0311119178128165	2.41574026164439	0.0157032586081412	IFI44L	CD59	HIF1A	STAB1	CD59->STAB1	IFI44L->HIF1A	0.5566506350205624	dx
HIST:TIMP2->CD163:ITGB1	0.0751438737741403	0.0286473216956965	2.62306803310791	0.0087141869705027	HIST	TIMP2	CD163	ITGB1	TIMP2->ITGB1	HIST->CD163	0.2815474158976616	dx
CD163:GAS6->AIF1:MERTK	0.0751291801257448	0.0431284850907766	1.74198513969626	0.0815110445773642	CD163	GAS6	AIF1	MERTK	GAS6->MERTK	CD163->AIF1	0.7372221142886052	dx
IFI44L:POMC->HIST:OPRM1	0.0750732259167837	0.0382515438705037	1.96261950029875	0.0496904031372163	IFI44L	POMC	HIST	OPRM1	POMC->OPRM1	IFI44L->HIST	0.591397807726167	dx
MKI67:EFNA3->MKI67:EPHB1	0.0749948003857956	0.0559044881757967	1.34148085123269	0.179764382751177	MKI67	EFNA3	MKI67	EPHB1	EFNA3->EPHB1	MKI67->MKI67	0.8831825661006574	dx
MKI67:PDCD1LG2->IFI44L:RGMB	0.0749685326831202	0.0746691022706808	1.00401009792985	0.31537374635303	MKI67	PDCD1LG2	IFI44L	RGMB	PDCD1LG2->RGMB	MKI67->IFI44L	0.6727172243024204	dx
CD163:TGFB1->TMEM163:LPP	0.0749502605644448	0.105339460280874	0.711511719963248	0.476767190803753	CD163	TGFB1	TMEM163	LPP	TGFB1->LPP	CD163->TMEM163	0.8866207245327721	dx
GPNMB:GAS6->HIST:AXL	0.0749377422492928	0.0247330585890455	3.02986151023325	0.0024466589969007	GPNMB	GAS6	HIST	AXL	GAS6->AXL	GPNMB->HIST	0.0513359806087498	dx
CD163:ADAM9->GPNMB:ITGB5	0.0749339095631716	0.0327718713870213	2.28653129625206	0.0222231953799854	CD163	ADAM9	GPNMB	ITGB5	ADAM9->ITGB5	CD163->GPNMB	0.1032060260019661	dx
GPNMB:ADAM10->IFI44L:NOTCH2	0.0748331373853499	0.0359352541938122	2.08244352417119	0.0373019763933812	GPNMB	ADAM10	IFI44L	NOTCH2	ADAM10->NOTCH2	GPNMB->IFI44L	0.8223302154620209	dx
HIF1A:RNASE2->HSPA1A:TLR2	0.0747423515343852	0.0698434101003785	1.07014178470046	0.28455549344189	HIF1A	RNASE2	HSPA1A	TLR2	RNASE2->TLR2	HIF1A->HSPA1A	0.8657453234316602	dx
HIF1A:GNAS->HIST:ADCY7	0.0747185274459799	0.0493512521909989	1.51401482492896	0.130022079525526	HIF1A	GNAS	HIST	ADCY7	GNAS->ADCY7	HIF1A->HIST	0.7846430374036	dx
CD163:CD14->HIST:TLR1	0.0746221632973103	0.0394203868754553	1.89298404231981	0.0583599916374347	CD163	CD14	HIST	TLR1	CD14->TLR1	CD163->HIST	0.4931180126432557	dx
MKI67:POMC->AIF1:ADRB2	0.074610026051477	0.0533320982189202	1.39897038637434	0.161821863614732	MKI67	POMC	AIF1	ADRB2	POMC->ADRB2	MKI67->AIF1	0.7690302416262293	dx
AIF1:TNFSF13B->ERN1:HLA-DPB1	0.0746092724655343	0.0456529708428126	1.63426982052101	0.102202207665135	AIF1	TNFSF13B	ERN1	HLA-DPB1	TNFSF13B->HLA-DPB1	AIF1->ERN1	0.9531791087380836	dx
HIF1A:TGFB1->CD163:TGFBR1_TGFBR2	0.0745822171523426	0.0378339591935561	1.97130352577653	0.0486891683244449	HIF1A	TGFB1	CD163	TGFBR1_TGFBR2	TGFB1->TGFBR1_TGFBR2	HIF1A->CD163	0.5554171794047789	dx
HIF1A:HMGB1->HIF1A:CXCR4	0.0745596633150721	0.0239803267594175	3.10920130751726	0.0018759385536057	HIF1A	HMGB1	HIF1A	CXCR4	HMGB1->CXCR4	HIF1A->HIF1A	0.1985814954602605	dx
PICALM:TGFB1->MKI67:LPP	0.0744748236509903	0.0626398033533393	1.18893769878063	0.234464183916556	PICALM	TGFB1	MKI67	LPP	TGFB1->LPP	PICALM->MKI67	0.8511785330085762	dx
ERN1:CALM3->GPNMB:PDE1B	0.0744740796529562	0.0629999812623199	1.18212860005244	0.237154677789248	ERN1	CALM3	GPNMB	PDE1B	CALM3->PDE1B	ERN1->GPNMB	0.9078974328716168	dx
HSPA1A:SPP1->HSPA1A:PTGER4	0.0744639351597982	0.0376120135629158	1.97979124502968	0.0477269905515579	HSPA1A	SPP1	HSPA1A	PTGER4	SPP1->PTGER4	HSPA1A->HSPA1A	0.8997659888466577	dx
CCL3:S100A9->FRMD4A:ITGB2	0.0744491486082048	0.0662569390260792	1.12364304331809	0.261164488082846	CCL3	S100A9	FRMD4A	ITGB2	S100A9->ITGB2	CCL3->FRMD4A	0.6963456676857434	dx
GPNMB:TGFB1->HIF1A:TGFBR1_TGFBR2	0.0744467493096909	0.0352202972156603	2.1137456295113	0.0345369990044764	GPNMB	TGFB1	HIF1A	TGFBR1_TGFBR2	TGFB1->TGFBR1_TGFBR2	GPNMB->HIF1A	0.25199217792155	dx
CCL3:S100A9->PICALM:ITGB2	0.0744309256980157	0.0707036533931327	1.05271682757549	0.292470793949153	CCL3	S100A9	PICALM	ITGB2	S100A9->ITGB2	CCL3->PICALM	0.691370774234659	dx
HIST:ADAM10->HIST:AXL	0.0743953909147749	0.0401827537388352	1.85142589774465	0.0641083062031491	HIST	ADAM10	HIST	AXL	ADAM10->AXL	HIST->HIST	0.5940086911518085	dx
PICALM:GRN->CD163:TNFRSF1B	0.0743332271128144	0.0227091100259537	3.27327786196203	0.0010630791516688	PICALM	GRN	CD163	TNFRSF1B	GRN->TNFRSF1B	PICALM->CD163	0.0300163525177072	dx
PICALM:CD99->GPNMB:PILRA	0.0743288090393897	0.0187261360079852	3.96925500315145	7.20976931497499e-05	PICALM	CD99	GPNMB	PILRA	CD99->PILRA	PICALM->GPNMB	0.0007003775905975	dx
MKI67:EFNB1->IFI44L:EPHB2	0.0743178899782657	0.0507008397739047	1.46581181514308	0.142699561348316	MKI67	EFNB1	IFI44L	EPHB2	EFNB1->EPHB2	MKI67->IFI44L	0.5473699592017494	dx
CD163:ADAM9->CD163:ITGAV	0.0742931554231199	0.0494601691611122	1.50208049594647	0.133076321304205	CD163	ADAM9	CD163	ITGAV	ADAM9->ITGAV	CD163->CD163	0.6852237417086395	dx
IFI44L:CALM1->PICALM:KCNQ3	0.0742836105210119	0.0998904817556134	0.743650538223953	0.457087920083909	IFI44L	CALM1	PICALM	KCNQ3	CALM1->KCNQ3	IFI44L->PICALM	0.8154328958672573	dx
HIF1A:NAMPT->IFI44L:INSR	0.0742652564196418	0.034937463866693	2.12566248949859	0.0335313723643964	HIF1A	NAMPT	IFI44L	INSR	NAMPT->INSR	HIF1A->IFI44L	0.626573506211799	dx
GPNMB:APP->AIF1:CD74	0.0742596118680101	0.0487798694166917	1.52234134195119	0.127923574256903	GPNMB	APP	AIF1	CD74	APP->CD74	GPNMB->AIF1	0.5528171002359493	dx
IFI44L:SPP1->CD163:ITGAV_ITGB5	0.0742308661193639	0.0503746485207418	1.47357586204893	0.14059582436731	IFI44L	SPP1	CD163	ITGAV_ITGB5	SPP1->ITGAV_ITGB5	IFI44L->CD163	0.8212898632053387	dx
MKI67:LRPAP1->CD163:LRP1	0.0741839535300058	0.0290032027056789	2.55778488613192	0.01053412332761	MKI67	LRPAP1	CD163	LRP1	LRPAP1->LRP1	MKI67->CD163	0.8387185245098341	dx
HIST:APP->PICALM:CD74	0.0741818391226442	0.0486852418239554	1.52370279664798	0.127582970542185	HIST	APP	PICALM	CD74	APP->CD74	HIST->PICALM	0.5528903694933889	dx
MKI67:LGALS1->ERN1:ITGB1	0.0741474804095787	0.0311640095107592	2.37926639009591	0.0173471345935442	MKI67	LGALS1	ERN1	ITGB1	LGALS1->ITGB1	MKI67->ERN1	0.6823206273460718	dx
ERN1:CD14->HIST:RIPK1	0.0741408355905078	0.0368768408157512	2.01049856632079	0.0443784478025251	ERN1	CD14	HIST	RIPK1	CD14->RIPK1	ERN1->HIST	0.4692986967773379	dx
HIST:C3->FRMD4A:ITGAX	0.0741203099142155	0.13282961318744	0.558010432580437	0.576837260255589	HIST	C3	FRMD4A	ITGAX	C3->ITGAX	HIST->FRMD4A	0.8934200463257164	dx
FRMD4A:CNTN4->GPNMB:PTPRG	0.0741138852445413	0.0222905543031971	3.32490095295258	0.000884499513027	FRMD4A	CNTN4	GPNMB	PTPRG	CNTN4->PTPRG	FRMD4A->GPNMB	0.0150856305832938	dx
AIF1:AFDN->MKI67:EPHB3	0.0740537895208773	0.0564609505386939	1.3115930357943	0.189657484061148	AIF1	AFDN	MKI67	EPHB3	AFDN->EPHB3	AIF1->MKI67	0.6885367460671563	dx
ERN1:HLA-DMA->HIF1A:CD4	0.0740310858578717	0.0344161024583521	2.15105954974009	0.0314714997142826	ERN1	HLA-DMA	HIF1A	CD4	HLA-DMA->CD4	ERN1->HIF1A	0.4388641224083915	dx
GPNMB:B2M->AIF1:LILRB1	0.0740187797648021	0.0479361823218679	1.54411086114039	0.122561478118783	GPNMB	B2M	AIF1	LILRB1	B2M->LILRB1	GPNMB->AIF1	0.5518854404006924	dx
MKI67:PLTP->TMEM163:ABCA1	0.0739962585971108	0.0693289810825816	1.06732072852722	0.285827030930766	MKI67	PLTP	TMEM163	ABCA1	PLTP->ABCA1	MKI67->TMEM163	0.8724244355116134	dx
IFI44L:HMGB1->GPNMB:TLR2	0.0739796012813815	0.0534136638144068	1.38503139455915	0.166042867884171	IFI44L	HMGB1	GPNMB	TLR2	HMGB1->TLR2	IFI44L->GPNMB	0.8373059029773993	dx
GPNMB:CALM1->TMEM163:KCNQ3	0.0739770400316216	0.112512308228103	0.657501754222686	0.510858343391799	GPNMB	CALM1	TMEM163	KCNQ3	CALM1->KCNQ3	GPNMB->TMEM163	0.8043927262074984	dx
PICALM:ADAM10->TMEM163:AXL	0.0739393770155315	0.0437718237227791	1.68920028289918	0.0911810548140021	PICALM	ADAM10	TMEM163	AXL	ADAM10->AXL	PICALM->TMEM163	0.8920926249388986	dx
HIF1A:C3->HIST:LRP1	0.0739306935441983	0.0670249999190804	1.10303160960023	0.270013438387255	HIF1A	C3	HIST	LRP1	C3->LRP1	HIF1A->HIST	0.7902386728097641	dx
IFI44L:APP->HSPA1A:NCSTN	0.0739136842158545	0.0647368595614898	1.14175578976994	0.253555543713837	IFI44L	APP	HSPA1A	NCSTN	APP->NCSTN	IFI44L->HSPA1A	0.9207043139620192	dx
FRMD4A:CALR->ERN1:LRP1	0.073907339472006	0.0407776097808857	1.81244903438773	0.0699168421248743	FRMD4A	CALR	ERN1	LRP1	CALR->LRP1	FRMD4A->ERN1	0.9481567180105644	dx
GPNMB:C3->MKI67:NRP1	0.0739055169340922	0.0498060555421783	1.48386609077094	0.137844449339409	GPNMB	C3	MKI67	NRP1	C3->NRP1	GPNMB->MKI67	0.8364725860324745	dx
CCL3:SPP1->ERN1:ITGA5_ITGB1	0.0738795429240982	0.0752720223385905	0.981500704096555	0.326345887365015	CCL3	SPP1	ERN1	ITGA5_ITGB1	SPP1->ITGA5_ITGB1	CCL3->ERN1	0.9217351491526254	dx
ERN1:HLA-C->HIF1A:LILRB1	0.0738723415316513	0.0396390561725	1.86362513805011	0.0623743649527978	ERN1	HLA-C	HIF1A	LILRB1	HLA-C->LILRB1	ERN1->HIF1A	0.4388641224083915	dx
IFI44L:TNF->CD163:NOTCH1	0.0738499985472869	0.0454836420214525	1.62366062314129	0.104448259325848	IFI44L	TNF	CD163	NOTCH1	TNF->NOTCH1	IFI44L->CD163	0.7744015120042287	dx
CD163:C3->FRMD4A:CD81	0.0738105603150815	0.0575603288096013	1.28231651628039	0.199731636432987	CD163	C3	FRMD4A	CD81	C3->CD81	CD163->FRMD4A	0.931160000107884	dx
PICALM:LRPAP1->CD163:LRP1	0.0737966346584938	0.0284851264988838	2.59070763338143	0.0095778823598268	PICALM	LRPAP1	CD163	LRP1	LRPAP1->LRP1	PICALM->CD163	0.1393146525065716	dx
PICALM:TIMP2->PICALM:ITGB1	0.0737952833308796	0.0227238545464926	3.24748088753587	0.0011643148364678	PICALM	TIMP2	PICALM	ITGB1	TIMP2->ITGB1	PICALM->PICALM	0.0271469196081702	dx
HIST:ADAM10->IFI44L:NOTCH2	0.0737939659746548	0.0265129468930979	2.78331813782139	0.0053806017751308	HIST	ADAM10	IFI44L	NOTCH2	ADAM10->NOTCH2	HIST->IFI44L	0.5663070859888585	dx
CD163:TNF->MKI67:NOTCH1	0.0737590438673021	0.0539712321591076	1.36663627856151	0.171739340010207	CD163	TNF	MKI67	NOTCH1	TNF->NOTCH1	CD163->MKI67	0.8021513746519865	dx
HIF1A:IL18->TMEM163:IL1RAPL1	0.0737506643199666	0.053963504373808	1.36667670448331	0.171726662813148	HIF1A	IL18	TMEM163	IL1RAPL1	IL18->IL1RAPL1	HIF1A->TMEM163	0.6984387089755874	dx
HIF1A:VEGFA->CD163:ITGAV	0.0737475594691652	0.0425240488920775	1.73425535410163	0.0828727852776018	HIF1A	VEGFA	CD163	ITGAV	VEGFA->ITGAV	HIF1A->CD163	0.5778090913044863	dx
HIF1A:B2M->HIF1A:TFRC	0.0737354377261348	0.160624819510917	0.459053824624677	0.646195514528458	HIF1A	B2M	HIF1A	TFRC	B2M->TFRC	HIF1A->HIF1A	0.883451801228021	dx
HIST:F13A1->CD163:ITGB1	0.0737063013797945	0.0208029169538575	3.54307530733699	0.0003954897480524	HIST	F13A1	CD163	ITGB1	F13A1->ITGB1	HIST->CD163	0.0976179225030801	dx
HIST:C3->HIF1A:CD46	0.0736612597254925	0.0577007730335662	1.27660784860961	0.201740729556693	HIST	C3	HIF1A	CD46	C3->CD46	HIST->HIF1A	0.7297333537553294	dx
GPNMB:APP->CD163:LRP1	0.0736205056753726	0.0322973792983282	2.27945756822392	0.0226398795557488	GPNMB	APP	CD163	LRP1	APP->LRP1	GPNMB->CD163	0.1027242296260841	dx
MKI67:HLA-C->ERN1:LILRB1	0.0735795474719536	0.0825743536386025	0.891070220107131	0.372891499950231	MKI67	HLA-C	ERN1	LILRB1	HLA-C->LILRB1	MKI67->ERN1	0.8056890067337044	dx
CCL3:ADAM10->ERN1:TREM2	0.0735696931921173	0.0406861030134283	1.80822658704462	0.0705712422802539	CCL3	ADAM10	ERN1	TREM2	ADAM10->TREM2	CCL3->ERN1	0.9217351491526254	dx
AIF1:HSP90B1->GPNMB:LRP1	0.0735461070307154	0.0483756929437662	1.52031118430093	0.128432784408521	AIF1	HSP90B1	GPNMB	LRP1	HSP90B1->LRP1	AIF1->GPNMB	0.6050215778183645	dx
IFI44L:PSAP->CD163:SORT1	0.0735458227249911	0.0685741210014739	1.07250113673948	0.283495003652232	IFI44L	PSAP	CD163	SORT1	PSAP->SORT1	IFI44L->CD163	0.8729990754899397	dx
FRMD4A:HLA-B->ERN1:LILRB1	0.0735440994479262	0.0766293158718782	0.959738431841015	0.337186875755896	FRMD4A	HLA-B	ERN1	LILRB1	HLA-B->LILRB1	FRMD4A->ERN1	0.9481567180105644	dx
PICALM:HLA-DRB1->GPNMB:CD4	0.0735427334630029	0.0206992840093816	3.55291194756645	0.000380991969015	PICALM	HLA-DRB1	GPNMB	CD4	HLA-DRB1->CD4	PICALM->GPNMB	0.0031267616767437	dx
HSPA1A:F13A1->HSPA1A:ITGA9	0.0735131551080625	0.0402474089947432	1.82653137044584	0.0677702603797508	HSPA1A	F13A1	HSPA1A	ITGA9	F13A1->ITGA9	HSPA1A->HSPA1A	0.8997659888466577	dx
CD163:ADAM9->HIST:ITGAV	0.0735087060164417	0.0430954597799889	1.70571810561295	0.088060576989023	CD163	ADAM9	HIST	ITGAV	ADAM9->ITGAV	CD163->HIST	0.4931180126432557	dx
GPNMB:CALM1->HIF1A:PTPRA	0.0734565640344358	0.0315516574261298	2.32813646022925	0.0199048588163933	GPNMB	CALM1	HIF1A	PTPRA	CALM1->PTPRA	GPNMB->HIF1A	0.1809811009305914	dx
GPNMB:SERPINE1->HIF1A:LRP1	0.0734103721958027	0.0303612411593481	2.41789760209457	0.0156104690437873	GPNMB	SERPINE1	HIF1A	LRP1	SERPINE1->LRP1	GPNMB->HIF1A	0.1677415855432417	dx
MKI67:TNF->CD163:TRPM2	0.0733695771745552	0.0366364213990879	2.00264038824441	0.0452159014886187	MKI67	TNF	CD163	TRPM2	TNF->TRPM2	MKI67->CD163	0.8387185245098341	dx
FRMD4A:CP->MKI67:SLC40A1	0.0733283712573576	0.0514220712597823	1.42600967757416	0.153865548613251	FRMD4A	CP	MKI67	SLC40A1	CP->SLC40A1	FRMD4A->MKI67	0.8642269165566996	dx
PICALM:CD14->GPNMB:TLR1	0.0733186370804755	0.0233439327291575	3.14080056394686	0.001684867238197	PICALM	CD14	GPNMB	TLR1	CD14->TLR1	PICALM->GPNMB	0.011010326138404	dx
GPNMB:APP->GPNMB:APLP2	0.0733087005086828	0.0338054574074261	2.16854632745123	0.0301171437904046	GPNMB	APP	GPNMB	APLP2	APP->APLP2	GPNMB->GPNMB	0.1652828851217404	dx
GPNMB:TNF->MKI67:TRAF2	0.073302810477597	0.0568847703597738	1.28861925633145	0.197530485551643	GPNMB	TNF	MKI67	TRAF2	TNF->TRAF2	GPNMB->MKI67	0.8364725860324745	dx
MKI67:APP->HIF1A:LRP10	0.07326837268342	0.0389203608202583	1.88252038622631	0.0597653945886567	MKI67	APP	HIF1A	LRP10	APP->LRP10	MKI67->HIF1A	0.8641741744809034	dx
CD163:TNF->MKI67:TRADD	0.0732557701512375	0.0460510104738801	1.59075271959098	0.111665237218077	CD163	TNF	MKI67	TRADD	TNF->TRADD	CD163->MKI67	0.8021513746519865	dx
GPNMB:PDGFB->HIF1A:LRP1	0.0732513399326235	0.0357175922090525	2.05084764683713	0.0402817858467406	GPNMB	PDGFB	HIF1A	LRP1	PDGFB->LRP1	GPNMB->HIF1A	0.274247979121342	dx
GPNMB:DSCAM->FRMD4A:DCC	0.0731728599743153	0.0245264423536757	2.98342739314368	0.0028503965620542	GPNMB	DSCAM	FRMD4A	DCC	DSCAM->DCC	GPNMB->FRMD4A	0.0415343499042183	dx
GPNMB:RIMS2->GPNMB:ABCA1	0.0731607005338131	0.0266598011050375	2.74423279624502	0.0060652509106633	GPNMB	RIMS2	GPNMB	ABCA1	RIMS2->ABCA1	GPNMB->GPNMB	0.0526678749963927	dx
CD163:B2M->TMEM163:LILRB1	0.0731337943578651	0.0770457017027806	0.949226144243497	0.342505607276565	CD163	B2M	TMEM163	LILRB1	B2M->LILRB1	CD163->TMEM163	0.8653334554699594	dx
HSPA1A:PSAP->CD163:SORT1	0.0730999652698749	0.060946634012786	1.19940939239629	0.23036879725305	HSPA1A	PSAP	CD163	SORT1	PSAP->SORT1	HSPA1A->CD163	0.9456236869581376	dx
CD163:ADAM17->CD163:ITGB1	0.0730970271370522	0.0329732422151933	2.21685895066063	0.0266327316192044	CD163	ADAM17	CD163	ITGB1	ADAM17->ITGB1	CD163->CD163	0.4169119013627004	dx
PICALM:RPS19->CD163:C5AR1	0.0730699917869334	0.0263335254509403	2.7747895709241	0.0055237435367476	PICALM	RPS19	CD163	C5AR1	RPS19->C5AR1	PICALM->CD163	0.1005192066218272	dx
PICALM:SPP1->MKI67:ITGA9_ITGB1	0.0729996456612912	0.0567542463699682	1.28624112432791	0.19835892283985	PICALM	SPP1	MKI67	ITGA9_ITGB1	SPP1->ITGA9_ITGB1	PICALM->MKI67	0.8511785330085762	dx
PICALM:CD14->PICALM:TLR1	0.0729758629304998	0.0375596481738342	1.94293254805668	0.0520243087004874	PICALM	CD14	PICALM	TLR1	CD14->TLR1	PICALM->PICALM	0.3545656731433218	dx
PICALM:CALM1->GPNMB:INSR	0.0729674355317929	0.0175321255487005	4.16192750440356	3.15572544621202e-05	PICALM	CALM1	GPNMB	INSR	CALM1->INSR	PICALM->GPNMB	0.0003555181859089	dx
CD163:HMGB1->AIF1:CD163	0.0729256326159787	0.0316844587877586	2.30162153327214	0.0213565247115459	CD163	HMGB1	AIF1	CD163	HMGB1->CD163	CD163->AIF1	0.7162198577783698	dx
AIF1:LRPAP1->PICALM:SORL1	0.0729057039137205	0.0764178006161057	0.954040856003843	0.340062962010496	AIF1	LRPAP1	PICALM	SORL1	LRPAP1->SORL1	AIF1->PICALM	0.8983743397104126	dx
TMEM163:NAMPT->HIF1A:INSR	0.0728960779128755	0.0261314996266069	2.78958647435042	0.0052775400804251	TMEM163	NAMPT	HIF1A	INSR	NAMPT->INSR	TMEM163->HIF1A	0.4106773406404134	dx
PICALM:MFNG->IFI44L:NOTCH2	0.0728584787861795	0.0556492315752616	1.30924501064572	0.190451369919293	PICALM	MFNG	IFI44L	NOTCH2	MFNG->NOTCH2	PICALM->IFI44L	0.7329351090243013	dx
MKI67:APP->ERN1:TSPAN15	0.0728300475887163	0.035896074349222	2.02891399433194	0.0424670511257966	MKI67	APP	ERN1	TSPAN15	APP->TSPAN15	MKI67->ERN1	0.8056890067337044	dx
HIST:LRPAP1->HIST:SORT1	0.0728060765216024	0.0365840124389097	1.99010637893201	0.0465792182711018	HIST	LRPAP1	HIST	SORT1	LRPAP1->SORT1	HIST->HIST	0.5358130483633965	dx
HSPA1A:SEMA7A->HIST:PLXNC1	0.0727939198871526	0.0480939938320754	1.51357610560103	0.130133385191795	HSPA1A	SEMA7A	HIST	PLXNC1	SEMA7A->PLXNC1	HSPA1A->HIST	0.9642312732082272	dx
CD163:GNAS->GPNMB:TSHR	0.0727233725226532	0.0267082767925748	2.72287774637977	0.0064716001289437	CD163	GNAS	GPNMB	TSHR	GNAS->TSHR	CD163->GPNMB	0.037330914428012	dx
HIF1A:HSP90B1->TMEM163:TLR2	0.0727092579223241	0.0621300332082615	1.170275536126	0.241890103514504	HIF1A	HSP90B1	TMEM163	TLR2	HSP90B1->TLR2	HIF1A->TMEM163	0.7354529329373088	dx
ERN1:CALR->IFI44L:LRP1	0.0726562305822496	0.0494230394759938	1.47008826961241	0.141537848934734	ERN1	CALR	IFI44L	LRP1	CALR->LRP1	ERN1->IFI44L	0.4871881747542949	dx
IFI44L:SERPINA1->ERN1:LRP1	0.0726166471958392	0.0359738846710981	2.01859342853179	0.0435294946084023	IFI44L	SERPINA1	ERN1	LRP1	SERPINA1->LRP1	IFI44L->ERN1	0.3497907785785062	dx
HIF1A:VEGFA->GPNMB:NRP2	0.0726155743634202	0.0326576937454618	2.22353650963216	0.0261796443548779	HIF1A	VEGFA	GPNMB	NRP2	VEGFA->NRP2	HIF1A->GPNMB	0.2655967145035193	dx
MKI67:FADD->CD163:FAS	0.0726149864310053	0.047566519086546	1.52659870483447	0.126860829294317	MKI67	FADD	CD163	FAS	FADD->FAS	MKI67->CD163	0.8387185245098341	dx
GPNMB:HLA-DMB->CD163:CD4	0.0725838653415437	0.0196262190508277	3.69831118024145	0.0002170387128764	GPNMB	HLA-DMB	CD163	CD4	HLA-DMB->CD4	GPNMB->CD163	0.0022366023293025	dx
HSPA1A:CD59->MKI67:STAB1	0.0725795431214995	0.0287237061188278	2.52681679798712	0.0115101527076183	HSPA1A	CD59	MKI67	STAB1	CD59->STAB1	HSPA1A->MKI67	0.7663482559830873	dx
MKI67:LRPAP1->HIF1A:SORL1	0.0725421220008118	0.0547034777390045	1.32609707826835	0.184807543800234	MKI67	LRPAP1	HIF1A	SORL1	LRPAP1->SORL1	MKI67->HIF1A	0.8641741744809034	dx
HIST:HLA-DMB->PICALM:CD4	0.0724826436460755	0.023798927930636	3.04562641885938	0.0023219614191736	HIST	HLA-DMB	PICALM	CD4	HLA-DMB->CD4	HIST->PICALM	0.0979445544087773	dx
CD163:HSP90B1->PICALM:LRP1	0.0724766364827761	0.0591051885984168	1.22623137158414	0.220111618837139	CD163	HSP90B1	PICALM	LRP1	HSP90B1->LRP1	CD163->PICALM	0.6526504255576685	dx
CD163:ENTPD1->CD163:TMIGD3	0.0724573191241853	0.0332459873137256	2.17943051113032	0.0292997015942034	CD163	ENTPD1	CD163	TMIGD3	ENTPD1->TMIGD3	CD163->CD163	0.4169119013627004	dx
CD163:HLA-DPB1->GPNMB:CD4	0.0724349763545533	0.0206020759920384	3.51590666797586	0.0004382550166603	CD163	HLA-DPB1	GPNMB	CD4	HLA-DPB1->CD4	CD163->GPNMB	0.0043666136205426	dx
MKI67:NECTIN3->GPNMB:PVR	0.0724212310464203	0.035765972227055	2.02486404078896	0.0428813269176899	MKI67	NECTIN3	GPNMB	PVR	NECTIN3->PVR	MKI67->GPNMB	0.5201569900679376	dx
FRMD4A:SPP1->CD163:ITGA4_ITGB1	0.0723199918351341	0.0296546109027648	2.43874357590682	0.0147384223496603	FRMD4A	SPP1	CD163	ITGA4_ITGB1	SPP1->ITGA4_ITGB1	FRMD4A->CD163	0.814632798963042	dx
IFI44L:C1QB->PICALM:LRP1	0.0723103016058129	0.0569626271032915	1.2694341058865	0.20428627841929	IFI44L	C1QB	PICALM	LRP1	C1QB->LRP1	IFI44L->PICALM	0.7307241318899499	dx
GPNMB:APOE->MKI67:LRP1	0.072296926468127	0.0404198136592974	1.78865066221049	0.0736710933447232	GPNMB	APOE	MKI67	LRP1	APOE->LRP1	GPNMB->MKI67	0.8364725860324745	dx
CD163:B2M->CD163:TFRC	0.0722933778319088	0.066939268482899	1.07998458110396	0.28014904637701	CD163	B2M	CD163	TFRC	B2M->TFRC	CD163->CD163	0.777304499596844	dx
TMEM163:APOE->AIF1:LRP1	0.0722606994764663	0.0485137148431186	1.48949013098955	0.136358350221316	TMEM163	APOE	AIF1	LRP1	APOE->LRP1	TMEM163->AIF1	0.8728557073457561	dx
GPNMB:LGALS9->PICALM:LRP1	0.0722506797940746	0.025739293139299	2.80701880207276	0.0050002323081483	GPNMB	LGALS9	PICALM	LRP1	LGALS9->LRP1	GPNMB->PICALM	0.0272234870110296	dx
TMEM163:SPP1->HIF1A:ITGAV_ITGB5	0.0721814926342134	0.0513975563265067	1.40437596246162	0.160206924901516	TMEM163	SPP1	HIF1A	ITGAV_ITGB5	SPP1->ITGAV_ITGB5	TMEM163->HIF1A	0.7089013270790563	dx
TMEM163:NECTIN3->ERN1:NECTIN2	0.0721542167135962	0.0405126694985119	1.78102844386116	0.0749078041420911	TMEM163	NECTIN3	ERN1	NECTIN2	NECTIN3->NECTIN2	TMEM163->ERN1	0.4473870288215906	dx
HSPA1A:MAML2->PICALM:NOTCH2	0.0721418754673806	0.0438891621556564	1.64372870030017	0.100232254821043	HSPA1A	MAML2	PICALM	NOTCH2	MAML2->NOTCH2	HSPA1A->PICALM	0.9455345021488132	dx
MKI67:GAS6->GPNMB:MERTK	0.0721160428849045	0.0523886763391468	1.37655783509492	0.168648994697398	MKI67	GAS6	GPNMB	MERTK	GAS6->MERTK	MKI67->GPNMB	0.6948597584304662	dx
IFI44L:GAS6->HIST:MERTK	0.0721058443643431	0.0525676334932362	1.37167758129384	0.170163830448124	IFI44L	GAS6	HIST	MERTK	GAS6->MERTK	IFI44L->HIST	0.7826914476907277	dx
HIF1A:NAMPT->MKI67:INSR	0.0720859775896551	0.0428503746427847	1.68227181653809	0.0925161436063558	HIF1A	NAMPT	MKI67	INSR	NAMPT->INSR	HIF1A->MKI67	0.8280850695717482	dx
HIF1A:F13A1->TMEM163:ITGA9	0.0720267566815551	0.0396735624717582	1.81548497775635	0.0694494124719002	HIF1A	F13A1	TMEM163	ITGA9	F13A1->ITGA9	HIF1A->TMEM163	0.6984387089755874	dx
ERN1:CALM3->AIF1:INSR	0.072022247018515	0.0571193150948696	1.26090879939462	0.207341707512248	ERN1	CALM3	AIF1	INSR	CALM3->INSR	ERN1->AIF1	0.913921936461046	dx
HIF1A:VCAN->PICALM:TLR2	0.0719828594880437	0.0464056426461291	1.5511660949716	0.120861885068204	HIF1A	VCAN	PICALM	TLR2	VCAN->TLR2	HIF1A->PICALM	0.5968999768865475	dx
FRMD4A:APOE->HIST:ABCA1	0.0719665133378933	0.0301481814695619	2.38709301290865	0.0169821941294012	FRMD4A	APOE	HIST	ABCA1	APOE->ABCA1	FRMD4A->HIST	0.7742110163759898	dx
CD163:HLA-DRA->HIF1A:CD4	0.0719456186052473	0.022642559818241	3.17745074685802	0.0014857592355717	CD163	HLA-DRA	HIF1A	CD4	HLA-DRA->CD4	CD163->HIF1A	0.118860738845736	dx
ERN1:CALM3->TMEM163:INSR	0.0719342448884943	0.0645539245410968	1.11432798857487	0.265138503991763	ERN1	CALM3	TMEM163	INSR	CALM3->INSR	ERN1->TMEM163	0.5665905275363253	dx
AIF1:C3->CD163:C3AR1	0.0719286652467199	0.0333031498543297	2.15981567993841	0.0307869413088131	AIF1	C3	CD163	C3AR1	C3->C3AR1	AIF1->CD163	0.6927762190229312	dx
HIST:HLA-DRB1->CD163:CD4	0.0718929982557182	0.0297861956470236	2.41363479605366	0.0157942844564506	HIST	HLA-DRB1	CD163	CD4	HLA-DRB1->CD4	HIST->CD163	0.3677194438081366	dx
CD163:PSAP->AIF1:LRP1	0.0718621328975874	0.0774198776455258	0.928212948444778	0.353297119067247	CD163	PSAP	AIF1	LRP1	PSAP->LRP1	CD163->AIF1	0.7876594709873078	dx
CD163:RNASE2->IFI44L:TLR2	0.0718463211552722	0.0531895277960232	1.35076065030688	0.176772116875738	CD163	RNASE2	IFI44L	TLR2	RNASE2->TLR2	CD163->IFI44L	0.8390388878914129	dx
IFI44L:RNASE2->MKI67:TLR2	0.0718157994018345	0.044760847612387	1.60443341072836	0.108618551395198	IFI44L	RNASE2	MKI67	TLR2	RNASE2->TLR2	IFI44L->MKI67	0.4729715145968847	dx
IFI44L:HLA-DMB->ERN1:CD4	0.0717694065467605	0.0752585282815212	0.953638188064098	0.340266818442478	IFI44L	HLA-DMB	ERN1	CD4	HLA-DMB->CD4	IFI44L->ERN1	0.8331057590422001	dx
ERN1:CD14->CCL3:TLR1	0.0717579552064139	0.0695242806611356	1.03212797779477	0.302012168912002	ERN1	CD14	CCL3	TLR1	CD14->TLR1	ERN1->CCL3	0.9165343851381872	dx
CD163:LGALS9->ERN1:HAVCR2	0.0717410260761071	0.0481452813523799	1.49009464813442	0.136199351204978	CD163	LGALS9	ERN1	HAVCR2	LGALS9->HAVCR2	CD163->ERN1	0.8341164852641958	dx
CD163:C3->CD163:ITGAX	0.0717385174179139	0.061202703267841	1.17214622210338	0.241138355098125	CD163	C3	CD163	ITGAX	C3->ITGAX	CD163->CD163	0.777304499596844	dx
GPNMB:PDGFB->CD163:ITGAV	0.0716782434364153	0.0317687350615513	2.25625110025753	0.0240549099385146	GPNMB	PDGFB	CD163	ITGAV	PDGFB->ITGAV	GPNMB->CD163	0.1067546368074224	dx
HSPA1A:GNAI2->ERN1:C5AR1	0.0716779964796928	0.0420133401800987	1.70607707391106	0.0879937304558291	HSPA1A	GNAI2	ERN1	C5AR1	GNAI2->C5AR1	HSPA1A->ERN1	0.8653936926949287	dx
HIST:C3->HIF1A:LRP1	0.0716637355622052	0.108436359124426	0.660882900724967	0.50868741269196	HIST	C3	HIF1A	LRP1	C3->LRP1	HIST->HIF1A	0.8545341255575227	dx
GPNMB:ADAM9->HIST:ITGAV	0.0716571646610823	0.040206606040679	1.78222366216595	0.0747127655962731	GPNMB	ADAM9	HIST	ITGAV	ADAM9->ITGAV	GPNMB->HIST	0.3495475067933202	dx
FRMD4A:ADAM10->PICALM:NOTCH2	0.0716483184424499	0.0308557689394938	2.32203963488797	0.0202308015609653	FRMD4A	ADAM10	PICALM	NOTCH2	ADAM10->NOTCH2	FRMD4A->PICALM	0.3432887489831092	dx
HIF1A:LRPAP1->IFI44L:SORT1	0.071638520661879	0.0251869592740793	2.84427031791823	0.0044513265637297	HIF1A	LRPAP1	IFI44L	SORT1	LRPAP1->SORT1	HIF1A->IFI44L	0.3199390967680722	dx
ERN1:HSP90B1->CD163:TLR7	0.0716305293637789	0.0360482274564584	1.98707493871368	0.0469140929870432	ERN1	HSP90B1	CD163	TLR7	HSP90B1->TLR7	ERN1->CD163	0.5828720643844761	dx
HIF1A:TIMP2->PICALM:ITGB1	0.0715163208178715	0.0268796822453001	2.66060886305217	0.0077999507959535	HIF1A	TIMP2	PICALM	ITGB1	TIMP2->ITGB1	HIF1A->PICALM	0.3131123105232762	dx
AIF1:APOE->GPNMB:SCARB1	0.0715123545730924	0.0360452868627851	1.98395853652992	0.04726046242649	AIF1	APOE	GPNMB	SCARB1	APOE->SCARB1	AIF1->GPNMB	0.4991288782197546	dx
FRMD4A:PLAU->HSPA1A:ITGA5	0.0714884610509081	0.0679735533902573	1.05170992960263	0.292932653907427	FRMD4A	PLAU	HSPA1A	ITGA5	PLAU->ITGA5	FRMD4A->HSPA1A	0.9386898394528572	dx
CD163:PROS1->CD163:MERTK	0.0714832261921222	0.0338748859773757	2.11021304218896	0.0348400096452912	CD163	PROS1	CD163	MERTK	PROS1->MERTK	CD163->CD163	0.4169119013627004	dx
MKI67:SPP1->PICALM:ITGA9_ITGB1	0.0714565133237041	0.0399493450435505	1.78867796820715	0.0736666931228435	MKI67	SPP1	PICALM	ITGA9_ITGB1	SPP1->ITGA9_ITGB1	MKI67->PICALM	0.8747882512553108	dx
IFI44L:POMC->FRMD4A:TSHR	0.0714267644383701	0.0601147891861244	1.18817291727036	0.234765291307853	IFI44L	POMC	FRMD4A	TSHR	POMC->TSHR	IFI44L->FRMD4A	0.8237793252036791	dx
GPNMB:HLA-A->GPNMB:APLP2	0.071426398900899	0.0258520890061937	2.76288693280402	0.0057292609388081	GPNMB	HLA-A	GPNMB	APLP2	HLA-A->APLP2	GPNMB->GPNMB	0.050388115436184	dx
MKI67:MAML2->HIF1A:NOTCH2	0.0714128633438243	0.0517748180050782	1.37929723551747	0.16780312854599	MKI67	MAML2	HIF1A	NOTCH2	MAML2->NOTCH2	MKI67->HIF1A	0.8641741744809034	dx
GPNMB:CALM1->HIF1A:INSR	0.0714078930082554	0.0227310126249008	3.14143035273454	0.0016812479038094	GPNMB	CALM1	HIF1A	INSR	CALM1->INSR	GPNMB->HIF1A	0.0621010944469597	dx
TMEM163:ADAM10->HIF1A:AXL	0.0713829698136435	0.037348800319721	1.91125201352054	0.0559722025422651	TMEM163	ADAM10	HIF1A	AXL	ADAM10->AXL	TMEM163->HIF1A	0.6761442067105623	dx
GPNMB:GNAI2->HIST:P2RY12	0.0713574436292748	0.0458231263736425	1.55723647154551	0.119414352184192	GPNMB	GNAI2	HIST	P2RY12	GNAI2->P2RY12	GPNMB->HIST	0.4158087726052679	dx
GPNMB:C3->TMEM163:NRP1	0.0713418506508683	0.0462453281281712	1.54268233221615	0.122907870681761	GPNMB	C3	TMEM163	NRP1	C3->NRP1	GPNMB->TMEM163	0.6312131842471553	dx
AIF1:ADAM10->PICALM:NOTCH2	0.0713169010980678	0.0271354099829864	2.62818587015205	0.0085841597507145	AIF1	ADAM10	PICALM	NOTCH2	ADAM10->NOTCH2	AIF1->PICALM	0.6825102190608056	dx
HIF1A:VCAN->HIST:TLR2	0.0712526688719312	0.0406136051586117	1.75440393911504	0.0793613168550664	HIF1A	VCAN	HIST	TLR2	VCAN->TLR2	HIF1A->HIST	0.7682363705883559	dx
PICALM:ADAM10->HIF1A:NOTCH2	0.0712425147334237	0.0420350896205637	1.69483437234238	0.090106844996563	PICALM	ADAM10	HIF1A	NOTCH2	ADAM10->NOTCH2	PICALM->HIF1A	0.4940450725851892	dx
MKI67:RNASE2->GPNMB:TLR2	0.0712397173621533	0.144033461593668	0.494605326942203	0.620878741255309	MKI67	RNASE2	GPNMB	TLR2	RNASE2->TLR2	MKI67->GPNMB	0.8421967614635412	dx
HSPA1A:S100A9->AIF1:ITGB2	0.071232876036592	0.0693229044722737	1.02755181103357	0.304160701930173	HSPA1A	S100A9	AIF1	ITGB2	S100A9->ITGB2	HSPA1A->AIF1	0.8523493738534944	dx
IFI44L:FABP5->CCL3:RXRA	0.0712225602301408	0.0632410835599784	1.12620714606499	0.260077849462488	IFI44L	FABP5	CCL3	RXRA	FABP5->RXRA	IFI44L->CCL3	0.8546827727694613	dx
HIST:MAML2->FRMD4A:NOTCH2	0.0712156087984764	0.0564046674662634	1.26258361227059	0.206738860354561	HIST	MAML2	FRMD4A	NOTCH2	MAML2->NOTCH2	HIST->FRMD4A	0.8634924290232499	dx
ERN1:NECTIN3->MKI67:NECTIN2	0.0711246959747975	0.0473112095401381	1.50333708789365	0.132752140821852	ERN1	NECTIN3	MKI67	NECTIN2	NECTIN3->NECTIN2	ERN1->MKI67	0.7748514920101305	dx
HIST:GAS6->CD163:AXL	0.0709967880284901	0.0268403544416656	2.64515091195213	0.0081654491202449	HIST	GAS6	CD163	AXL	GAS6->AXL	HIST->CD163	0.2815474158976616	dx
HSPA1A:GNAI2->MKI67:C5AR1	0.0709940445249579	0.0301272949841272	2.35646926026255	0.018449594570271	HSPA1A	GNAI2	MKI67	C5AR1	GNAI2->C5AR1	HSPA1A->MKI67	0.7663482559830873	dx
CD163:RPS19->CD163:C5AR1	0.0709803242660044	0.023673591231924	2.99829136908839	0.0027149797239285	CD163	RPS19	CD163	C5AR1	RPS19->C5AR1	CD163->CD163	0.120712175417744	dx
CCL3:SHBG->CCL3:SLC37A1	0.0709517844812926	0.0813365268968168	0.872323754016468	0.38303178245907	CCL3	SHBG	CCL3	SLC37A1	SHBG->SLC37A1	CCL3->CCL3	0.7949017758980234	dx
HSPA1A:B2M->GPNMB:LILRB1	0.0709362860252999	0.0496921376171682	1.4275152856534	0.153431422406562	HSPA1A	B2M	GPNMB	LILRB1	B2M->LILRB1	HSPA1A->GPNMB	0.825035936737584	dx
IFI44L:PSEN1->ERN1:NOTCH1	0.0708965129839887	0.0226729914701768	3.12691481744891	0.001766511020159	IFI44L	PSEN1	ERN1	NOTCH1	PSEN1->NOTCH1	IFI44L->ERN1	0.24731154282226	dx
GPNMB:C3->IFI44L:ITGAX	0.0708328953145319	0.0734975427356043	0.963745081510302	0.335173746425784	GPNMB	C3	IFI44L	ITGAX	C3->ITGAX	GPNMB->IFI44L	0.8743556044870796	dx
MKI67:EFNA3->MKI67:EPHB6	0.0707827778999488	0.0527661106455848	1.341443912275	0.179776368456835	MKI67	EFNA3	MKI67	EPHB6	EFNA3->EPHB6	MKI67->MKI67	0.8831825661006574	dx
TMEM163:HMGB1->HIF1A:TLR2	0.0707487896551658	0.0550033915422583	1.28626231349408	0.198351530258875	TMEM163	HMGB1	HIF1A	TLR2	HMGB1->TLR2	TMEM163->HIF1A	0.7089013270790563	dx
HIST:SPP1->HSPA1A:ITGAV_ITGB1	0.070712168129864	0.0423491154228897	1.66974368705808	0.094970086217155	HIST	SPP1	HSPA1A	ITGAV_ITGB1	SPP1->ITGAV_ITGB1	HIST->HSPA1A	0.901704434643547	dx
FRMD4A:ADAM10->HIST:AXL	0.0707000197962617	0.0522672651907168	1.3526634603568	0.176163168754021	FRMD4A	ADAM10	HIST	AXL	ADAM10->AXL	FRMD4A->HIST	0.805641579002808	dx
AIF1:LGALS1->ERN1:ITGB1	0.0706918532983578	0.0266273176591471	2.65486198058983	0.0079340863668415	AIF1	LGALS1	ERN1	ITGB1	LGALS1->ITGB1	AIF1->ERN1	0.6208422582053473	dx
HIF1A:S100A8->IFI44L:ITGB2	0.0706609721465528	0.0926584171397741	0.762596365529983	0.445704152782239	HIF1A	S100A8	IFI44L	ITGB2	S100A8->ITGB2	HIF1A->IFI44L	0.7813411214932544	dx
ERN1:RPS19->IFI44L:C5AR1	0.0706606838760264	0.0685118280622427	1.03136474203887	0.302369808357111	ERN1	RPS19	IFI44L	C5AR1	RPS19->C5AR1	ERN1->IFI44L	0.691433058271156	dx
FRMD4A:PSAP->FRMD4A:SORT1	0.0706233604831918	0.110608627488204	0.638497756341144	0.523149714109544	FRMD4A	PSAP	FRMD4A	SORT1	PSAP->SORT1	FRMD4A->FRMD4A	0.880958284006689	dx
ERN1:HLA-C->HIST:LILRB1	0.0706052621913806	0.0212393984030938	3.32425904215328	0.0008865380697974	ERN1	HLA-C	HIST	LILRB1	HLA-C->LILRB1	ERN1->HIST	0.1573605073890385	dx
HIF1A:PSEN1->GPNMB:NOTCH2	0.0705991829657381	0.0238646392952075	2.95831762183456	0.0030932322046574	HIF1A	PSEN1	GPNMB	NOTCH2	PSEN1->NOTCH2	HIF1A->GPNMB	0.1552334468781544	dx
GPNMB:HLA-A->PICALM:LILRB1	0.0705862679557561	0.0185094565244871	3.81352460902209	0.0001369988769482	GPNMB	HLA-A	PICALM	LILRB1	HLA-A->LILRB1	GPNMB->PICALM	0.001172101502779	dx
ERN1:CALR->IFI44L:ITGAV	0.0705820423546029	0.0364078098468398	1.93865114796872	0.0525438309405945	ERN1	CALR	IFI44L	ITGAV	CALR->ITGAV	ERN1->IFI44L	0.32056154472097	dx
IFI44L:SEMA4A->HSPA1A:PLXNB2	0.0705740992076027	0.062426061379704	1.13052301631427	0.258255905640163	IFI44L	SEMA4A	HSPA1A	PLXNB2	SEMA4A->PLXNB2	IFI44L->HSPA1A	0.9207043139620192	dx
PICALM:PSEN1->HIST:NOTCH2	0.0705722340951897	0.0185359369082099	3.80731950290207	0.0001404812013902	PICALM	PSEN1	HIST	NOTCH2	PSEN1->NOTCH2	PICALM->HIST	0.0130928479695666	dx
ERN1:CD99->AIF1:PILRA	0.0705234601735178	0.0371185831030078	1.89995022110106	0.0574396525069605	ERN1	CD99	AIF1	PILRA	CD99->PILRA	ERN1->AIF1	0.7313322109554539	dx
MKI67:WNT2B->PICALM:FZD2_LRP6	0.0704984440799323	0.0368405528688351	1.91360982911768	0.0556700282059278	MKI67	WNT2B	PICALM	FZD2_LRP6	WNT2B->FZD2_LRP6	MKI67->PICALM	0.8747882512553108	dx
ERN1:LRPAP1->CCL3:LRP1	0.0704745018453187	0.0355232444038303	1.98389823418606	0.0472671858246256	ERN1	LRPAP1	CCL3	LRP1	LRPAP1->LRP1	ERN1->CCL3	0.9165343851381872	dx
GPNMB:C3->TMEM163:CD46	0.0704620767165728	0.0365381902161479	1.92845010384319	0.0537991648373909	GPNMB	C3	TMEM163	CD46	C3->CD46	GPNMB->TMEM163	0.613501655336999	dx
CD163:HSP90B1->HIF1A:LRP1	0.070453644247243	0.0476680531652508	1.47800548939982	0.139406308949559	CD163	HSP90B1	HIF1A	LRP1	HSP90B1->LRP1	CD163->HIF1A	0.5914207046344927	dx
PICALM:WNT5A->PICALM:RYK	0.0703436061684731	0.0162570582048273	4.32695788390458	1.51182854764512e-05	PICALM	WNT5A	PICALM	RYK	WNT5A->RYK	PICALM->PICALM	0.0007441556073408	dx
CD163:CALM1->GPNMB:PTPRA	0.0703289403671511	0.0275521065280265	2.55257942965673	0.010692852532483	CD163	CALM1	GPNMB	PTPRA	CALM1->PTPRA	CD163->GPNMB	0.0568901280368998	dx
IFI44L:ADAM9->PICALM:ITGAV	0.070291947889126	0.0359315113667365	1.95627584856335	0.0504326676597846	IFI44L	ADAM9	PICALM	ITGAV	ADAM9->ITGAV	IFI44L->PICALM	0.5847112515046182	dx
FRMD4A:HLA-DMA->ERN1:CD4	0.0702433432158425	0.0592034800179347	1.18647321398275	0.23543547352661	FRMD4A	HLA-DMA	ERN1	CD4	HLA-DMA->CD4	FRMD4A->ERN1	0.9481567180105644	dx
IFI44L:WNT5B->IFI44L:FZD2_LRP6	0.0702417537069091	0.0731292325389825	0.960515395392203	0.336795886437918	IFI44L	WNT5B	IFI44L	FZD2_LRP6	WNT5B->FZD2_LRP6	IFI44L->IFI44L	0.8276725118184415	dx
AIF1:GNAS->CD163:ADCY7	0.0702191252837805	0.0647920181757464	1.08376197039137	0.278470350945979	AIF1	GNAS	CD163	ADCY7	GNAS->ADCY7	AIF1->CD163	0.7895868178721429	dx
HIST:F13A1->GPNMB:ITGB1	0.0702169169156011	0.0216754000139184	3.23947502101521	0.0011974995494825	HIST	F13A1	GPNMB	ITGB1	F13A1->ITGB1	HIST->GPNMB	0.0643444182690383	dx
ERN1:CALR->HIF1A:LRP1	0.0702114808368348	0.0650689465616838	1.07903208130588	0.280573426440567	ERN1	CALR	HIF1A	LRP1	CALR->LRP1	ERN1->HIF1A	0.6410452458410305	dx
GPNMB:TGFB1->FRMD4A:ITGB1	0.0701942234676622	0.0246611419404298	2.84634927438558	0.0044223659327405	GPNMB	TGFB1	FRMD4A	ITGB1	TGFB1->ITGB1	GPNMB->FRMD4A	0.0552344479762691	dx
HIF1A:TGFB2->GPNMB:TGFBR1_TGFBR2	0.0701847933199276	0.0247477911574748	2.83600232737252	0.0045682113113475	HIF1A	TGFB2	GPNMB	TGFBR1_TGFBR2	TGFB2->TGFBR1_TGFBR2	HIF1A->GPNMB	0.1690238185198574	dx
AIF1:LGALS9->ERN1:LRP1	0.0701696941707524	0.0352360557946327	1.99141738734109	0.0464350192667963	AIF1	LGALS9	ERN1	LRP1	LGALS9->LRP1	AIF1->ERN1	0.8549506488533672	dx
GPNMB:LRPAP1->CD163:LRP1	0.070163099596797	0.0330206438856436	2.12482530140189	0.0336011927982097	GPNMB	LRPAP1	CD163	LRP1	LRPAP1->LRP1	GPNMB->CD163	0.1352948690153079	dx
MKI67:ANXA1->MKI67:FPR2_FPR3	0.0701172350060293	0.0491094794846156	1.42777393981532	0.153356936050585	MKI67	ANXA1	MKI67	FPR2_FPR3	ANXA1->FPR2_FPR3	MKI67->MKI67	0.8831825661006574	dx
CD163:IL1B->MKI67:SIGIRR	0.0701152210072349	0.0471480580478558	1.48712850349143	0.136980874665925	CD163	IL1B	MKI67	SIGIRR	IL1B->SIGIRR	CD163->MKI67	0.8021513746519865	dx
FRMD4A:CALM3->ERN1:PDE1B	0.0700332664549033	0.0448191048731903	1.56257619720548	0.118152310566348	FRMD4A	CALM3	ERN1	PDE1B	CALM3->PDE1B	FRMD4A->ERN1	0.9481567180105644	dx
GPNMB:HMGB1->TMEM163:TLR2	0.0700094320812846	0.0579274974490718	1.20856993939424	0.226828111038162	GPNMB	HMGB1	TMEM163	TLR2	HMGB1->TLR2	GPNMB->TMEM163	0.6928914712656564	dx
CD163:MMP2->CCL3:FGFR1	0.0699730405464252	0.0628349963378206	1.11359981896439	0.26545090413164	CD163	MMP2	CCL3	FGFR1	MMP2->FGFR1	CD163->CCL3	0.7396746880304566	dx
HIST:LRP1B->HIF1A:PLAUR	0.0699102406541816	0.0397208765236242	1.76003771247601	0.078401412534184	HIST	LRP1B	HIF1A	PLAUR	LRP1B->PLAUR	HIST->HIF1A	0.5698555108300369	dx
GPNMB:S100A8->HSPA1A:CD69	0.0698842625250756	0.0853824000155501	0.818485572112614	0.413079977141124	GPNMB	S100A8	HSPA1A	CD69	S100A8->CD69	GPNMB->HSPA1A	0.8771131058918905	dx
HIST:RNASE2->GPNMB:TLR2	0.069833515727895	0.0596973538329987	1.16979248231424	0.242084489717745	HIST	RNASE2	GPNMB	TLR2	RNASE2->TLR2	HIST->GPNMB	0.5659656342000245	dx
HIF1A:APP->IFI44L:CD74	0.0698280235364604	0.0581029903620978	1.20179741354605	0.22944202781356	HIF1A	APP	IFI44L	CD74	APP->CD74	HIF1A->IFI44L	0.7130778198537024	dx
GPNMB:TGFB1->HSPA1A:LPP	0.069783513087436	0.0561486651952301	1.24283476454511	0.21392872890635	GPNMB	TGFB1	HSPA1A	LPP	TGFB1->LPP	GPNMB->HSPA1A	0.869402310847239	dx
PICALM:GAS6->CD163:AXL	0.06976114431009	0.0301464210873306	2.31407715390163	0.0206634903565057	PICALM	GAS6	CD163	AXL	GAS6->AXL	PICALM->CD163	0.2204105638027274	dx
CCL3:POMC->FRMD4A:TSHR	0.0697401327095168	0.0584780675885006	1.19258613674216	0.233031497883765	CCL3	POMC	FRMD4A	TSHR	POMC->TSHR	CCL3->FRMD4A	0.6963456676857434	dx
HIST:APP->IFI44L:FPR2	0.0696565352256796	0.0523398324707335	1.33085132178497	0.183237937052632	HIST	APP	IFI44L	FPR2	APP->FPR2	HIST->IFI44L	0.866304563175241	dx
HSPA1A:LYZ->FRMD4A:ITGAL	0.0696422436169324	0.0366582956460589	1.89976763484419	0.0574636200221477	HSPA1A	LYZ	FRMD4A	ITGAL	LYZ->ITGAL	HSPA1A->FRMD4A	0.9814090404282488	dx
HIST:C3->GPNMB:C3AR1	0.0696297459817761	0.0368535345717843	1.88936412180898	0.0588430549350523	HIST	C3	GPNMB	C3AR1	C3->C3AR1	HIST->GPNMB	0.3054836679865209	dx
CD163:ADAM10->FRMD4A:TSPAN14	0.0696273076403189	0.067645406864596	1.02929837911523	0.303339484744982	CD163	ADAM10	FRMD4A	TSPAN14	ADAM10->TSPAN14	CD163->FRMD4A	0.931160000107884	dx
CD163:IL1B->GPNMB:SIGIRR	0.0696105500318203	0.0505066358672296	1.37824562726392	0.168127464314015	CD163	IL1B	GPNMB	SIGIRR	IL1B->SIGIRR	CD163->GPNMB	0.3725704875184097	dx
MKI67:GRN->ERN1:TNFRSF1A	0.0696053159700962	0.0259229955217905	2.68507996738212	0.0072512454465453	MKI67	GRN	ERN1	TNFRSF1A	GRN->TNFRSF1A	MKI67->ERN1	0.5133881776154072	dx
FRMD4A:HSP90B1->GPNMB:TLR1	0.0695760626834072	0.0284332324865513	2.4469979878762	0.0144051643238476	FRMD4A	HSP90B1	GPNMB	TLR1	HSP90B1->TLR1	FRMD4A->GPNMB	0.1325690888792343	dx
CD163:ADAM10->IFI44L:NOTCH2	0.0695743038695971	0.0297106868615303	2.34172653745284	0.0191947732041128	CD163	ADAM10	IFI44L	NOTCH2	ADAM10->NOTCH2	CD163->IFI44L	0.8390388878914129	dx
GPNMB:IL6->AIF1:IL6R_IL6ST	0.0695720264413917	0.0466707301094452	1.49069933721289	0.136040450187922	GPNMB	IL6	AIF1	IL6R_IL6ST	IL6->IL6R_IL6ST	GPNMB->AIF1	0.568977672792697	dx
ERN1:HLA-DQB1->AIF1:CD4	0.0695534690317334	0.0354406304114571	1.9625347581077	0.0497002580269847	ERN1	HLA-DQB1	AIF1	CD4	HLA-DQB1->CD4	ERN1->AIF1	0.7313322109554539	dx
IFI44L:SPP1->CD163:ITGA9_ITGB1	0.0695225925091753	0.0503830729798472	1.37987995565462	0.167623609134243	IFI44L	SPP1	CD163	ITGA9_ITGB1	SPP1->ITGA9_ITGB1	IFI44L->CD163	0.8224641850554989	dx
CD163:COL9A2->MKI67:ITGA9_ITGB1	0.0695162677612198	0.0387910947431659	1.79206769547196	0.0731221228415212	CD163	COL9A2	MKI67	ITGA9_ITGB1	COL9A2->ITGA9_ITGB1	CD163->MKI67	0.7608086017164419	dx
PICALM:MAML2->FRMD4A:NOTCH2	0.0695089761193761	0.0693290521721323	1.00259521717962	0.316056204408272	PICALM	MAML2	FRMD4A	NOTCH2	MAML2->NOTCH2	PICALM->FRMD4A	0.8498617572918926	dx
HIF1A:RNASE2->HIST:TLR2	0.0694918034164649	0.0583353883503326	1.19124609232277	0.233556989747862	HIF1A	RNASE2	HIST	TLR2	RNASE2->TLR2	HIF1A->HIST	0.7902386728097641	dx
MKI67:APOE->CD163:SORL1	0.069480641663788	0.0726648156715938	0.9561799754341	0.338981314944327	MKI67	APOE	CD163	SORL1	APOE->SORL1	MKI67->CD163	0.8387185245098341	dx
CD163:HLA-DRA->PICALM:CD4	0.0694729675959057	0.0388856889919051	1.78659474467247	0.0740030117219329	CD163	HLA-DRA	PICALM	CD4	HLA-DRA->CD4	CD163->PICALM	0.4614307411996599	dx
HIST:GAS6->GPNMB:AXL	0.0694700196193243	0.0263694120830652	2.63449254767189	0.0084263153529519	HIST	GAS6	GPNMB	AXL	GAS6->AXL	HIST->GPNMB	0.1177466698004594	dx
HIF1A:ADAM17->CD163:RHBDF2	0.0694438302245648	0.0848410157779847	0.818517194634823	0.413061927857693	HIF1A	ADAM17	CD163	RHBDF2	ADAM17->RHBDF2	HIF1A->CD163	0.8148859991590124	dx
CD163:SPP1->HIST:ITGAV_ITGB1	0.0694426666482643	0.0461531402870669	1.50461412195009	0.132423313436736	CD163	SPP1	HIST	ITGAV_ITGB1	SPP1->ITGAV_ITGB1	CD163->HIST	0.5723276866189657	dx
MKI67:SPP1->MKI67:ITGA9_ITGB1	0.069410559028947	0.0540189165906654	1.28493060227242	0.198816535927624	MKI67	SPP1	MKI67	ITGA9_ITGB1	SPP1->ITGA9_ITGB1	MKI67->MKI67	0.8831825661006574	dx
CD163:PROS1->GPNMB:MERTK	0.0694056849634594	0.0204309108794904	3.39709205198151	0.0006810605242749	CD163	PROS1	GPNMB	MERTK	PROS1->MERTK	CD163->GPNMB	0.0061674123076598	dx
GPNMB:HLA-DRA->HIST:CD4	0.0693912910159998	0.0256757827901398	2.70259690164726	0.0068800126881691	GPNMB	HLA-DRA	HIST	CD4	HLA-DRA->CD4	GPNMB->HIST	0.0984371046153425	dx
HIST:LRPAP1->GPNMB:SORT1	0.0693868618618129	0.029724163067218	2.33435880784606	0.0195769417989293	HIST	LRPAP1	GPNMB	SORT1	LRPAP1->SORT1	HIST->GPNMB	0.1874816229852391	dx
GPNMB:CD99->HIST:CD99L2	0.0693499452898367	0.0375915168982086	1.84482965871328	0.0650623215957733	GPNMB	CD99	HIST	CD99L2	CD99->CD99L2	GPNMB->HIST	0.3250499557244032	dx
GPNMB:APP->HIF1A:LRP1	0.0693235035551405	0.0259770880327744	2.66864028283991	0.0076158967234195	GPNMB	APP	HIF1A	LRP1	APP->LRP1	GPNMB->HIF1A	0.1144013264898909	dx
HIST:HSP90B1->GPNMB:TLR2	0.0693121975439298	0.0641701553914727	1.08013136513521	0.280083686513244	HIST	HSP90B1	GPNMB	TLR2	HSP90B1->TLR2	HIST->GPNMB	0.6135583842806395	dx
AIF1:SPP1->MKI67:ITGA9_ITGB1	0.0693117325779067	0.0601777345885987	1.15178367965747	0.249409975949116	AIF1	SPP1	MKI67	ITGA9_ITGB1	SPP1->ITGA9_ITGB1	AIF1->MKI67	0.7247632459942146	dx
CD163:HSP90B1->CD163:TLR1	0.0693037059804651	0.0563997204345879	1.2287952040621	0.219148600137265	CD163	HSP90B1	CD163	TLR1	HSP90B1->TLR1	CD163->CD163	0.777304499596844	dx
IFI44L:SPP1->HIF1A:ITGAV_ITGB5	0.0692980088024783	0.0330497507046198	2.09677856337935	0.0360131820694961	IFI44L	SPP1	HIF1A	ITGAV_ITGB5	SPP1->ITGAV_ITGB5	IFI44L->HIF1A	0.5566506350205624	dx
CD163:PSAP->TMEM163:SORT1	0.0692910685711096	0.0907047638796145	0.763918735989152	0.444915671411438	CD163	PSAP	TMEM163	SORT1	PSAP->SORT1	CD163->TMEM163	0.8866207245327721	dx
MKI67:APP->ERN1:LRP6	0.0692786856674594	0.0522864586626316	1.32498332148419	0.185176683198502	MKI67	APP	ERN1	LRP6	APP->LRP6	MKI67->ERN1	0.8056890067337044	dx
HIF1A:TGFB1->TMEM163:TGFBR1_TGFBR2	0.0692732126743901	0.037347054971661	1.85485074330371	0.0636175435201551	HIF1A	TGFB1	TMEM163	TGFBR1_TGFBR2	TGFB1->TGFBR1_TGFBR2	HIF1A->TMEM163	0.6984387089755874	dx
HIF1A:GNAS->HIF1A:ADCY7	0.0692085098259261	0.0576780957578178	1.1999097563228	0.230174390468487	HIF1A	GNAS	HIF1A	ADCY7	GNAS->ADCY7	HIF1A->HIF1A	0.7222453192135372	dx
CD163:SPP1->HIF1A:ITGAV_ITGB5	0.0691743289001074	0.0376537764081902	1.83711530419194	0.0661928753376935	CD163	SPP1	HIF1A	ITGAV_ITGB5	SPP1->ITGAV_ITGB5	CD163->HIF1A	0.4916846540690081	dx
HIF1A:C3->AIF1:CD81	0.0690699870080828	0.0390285543210154	1.7697295790147	0.0767721999589095	HIF1A	C3	AIF1	CD81	C3->CD81	HIF1A->AIF1	0.7793976339000199	dx
CD163:CD14->CD163:TLR1	0.0690619323355527	0.0517229870694916	1.33522706727602	0.18180204050871	CD163	CD14	CD163	TLR1	CD14->TLR1	CD163->CD163	0.7219654546190906	dx
HIF1A:CD14->HIF1A:TLR1	0.0690596239895421	0.0279624294035481	2.46972904224049	0.0135215427017629	HIF1A	CD14	HIF1A	TLR1	CD14->TLR1	HIF1A->HIF1A	0.4007785256802524	dx
FRMD4A:IL1B->HSPA1A:SIGIRR	0.0690586440969791	0.052882942622973	1.30587748471809	0.191594224445584	FRMD4A	IL1B	HSPA1A	SIGIRR	IL1B->SIGIRR	FRMD4A->HSPA1A	0.9386898394528572	dx
AIF1:B2M->MKI67:HFE	0.069042720740968	0.0251042922068915	2.75023570359872	0.005955241088345	AIF1	B2M	MKI67	HFE	B2M->HFE	AIF1->MKI67	0.4293100507176157	dx
CD163:HSP90B1->IFI44L:TLR2	0.0690318318846019	0.0727205892692304	0.94927492445129	0.342480803522596	CD163	HSP90B1	IFI44L	TLR2	HSP90B1->TLR2	CD163->IFI44L	0.8479774040609221	dx
PICALM:HMGB1->AIF1:CD163	0.0690299736305223	0.028523898885694	2.42007496615913	0.015517307728473	PICALM	HMGB1	AIF1	CD163	HMGB1->CD163	PICALM->AIF1	0.4360072026164041	dx
HIF1A:APP->HIF1A:CD74	0.0689338414861731	0.0896433248884641	0.768979079836027	0.441905729807547	HIF1A	APP	HIF1A	CD74	APP->CD74	HIF1A->HIF1A	0.8365708919329777	dx
TMEM163:ADAM9->GPNMB:ITGAV	0.0688055118317648	0.059241008707928	1.16145071349126	0.245458655491076	TMEM163	ADAM9	GPNMB	ITGAV	ADAM9->ITGAV	TMEM163->GPNMB	0.7785944353475173	dx
MKI67:FADD->PICALM:TRADD	0.0688000672363469	0.0477555888171381	1.44067048361168	0.149677797450648	MKI67	FADD	PICALM	TRADD	FADD->TRADD	MKI67->PICALM	0.8747882512553108	dx
GPNMB:LGALS9->CD163:COLEC12	0.068777485186205	0.032004389841398	2.14900160656213	0.0316342725932883	GPNMB	LGALS9	CD163	COLEC12	LGALS9->COLEC12	GPNMB->CD163	0.1326225366228605	dx
PICALM:PDCD1LG2->PICALM:PDCD2	0.0687716718685922	0.0237023360323429	2.90147231795002	0.0037141359331512	PICALM	PDCD1LG2	PICALM	PDCD2	PDCD1LG2->PDCD2	PICALM->PICALM	0.0625614788091128	dx
ERN1:IL16->MKI67:CD4	0.0687655856350027	0.0230558782393226	2.9825619705833	0.0028584677296441	ERN1	IL16	MKI67	CD4	IL16->CD4	ERN1->MKI67	0.1781330425211904	dx
TMEM163:ADAM10->GPNMB:GPNMB	0.0687584480535121	0.0452854103024496	1.5183355432642	0.1289298317711	TMEM163	ADAM10	GPNMB	GPNMB	ADAM10->GPNMB	TMEM163->GPNMB	0.6840819611021641	dx
GPNMB:HMGB1->AIF1:CD163	0.0687494915333374	0.0283722265419328	2.42312641313959	0.015387571060985	GPNMB	HMGB1	AIF1	CD163	HMGB1->CD163	GPNMB->AIF1	0.3693844169137846	dx
FRMD4A:GNAS->CD163:TSHR	0.068747959492323	0.0391103048407625	1.75779656467087	0.078782130084322	FRMD4A	GNAS	CD163	TSHR	GNAS->TSHR	FRMD4A->CD163	0.8782058553812685	dx
GPNMB:GAS6->TMEM163:AXL	0.0687394583476724	0.0251490817940659	2.73327904813972	0.0062707180500332	GPNMB	GAS6	TMEM163	AXL	GAS6->AXL	GPNMB->TMEM163	0.4581891649121377	dx
HIF1A:B2M->CD163:LILRB1	0.0687185768235103	0.0613948532350993	1.11928888502048	0.263016916091102	HIF1A	B2M	CD163	LILRB1	B2M->LILRB1	HIF1A->CD163	0.7511225884254114	dx
HIF1A:HMGB1->HIST:TLR2	0.0687091081207913	0.0659317734910259	1.04212437316195	0.297354019836937	HIF1A	HMGB1	HIST	TLR2	HMGB1->TLR2	HIF1A->HIST	0.7960029880679407	dx
HIF1A:B2M->PICALM:LILRB1	0.0686543798524579	0.0686130244164118	1.00060273448661	0.317018907567344	HIF1A	B2M	PICALM	LILRB1	B2M->LILRB1	HIF1A->PICALM	0.7143636967666517	dx
MKI67:MAML2->PICALM:NOTCH2	0.0686426812498044	0.0391502837872989	1.75331248229862	0.0795483840812318	MKI67	MAML2	PICALM	NOTCH2	MAML2->NOTCH2	MKI67->PICALM	0.8747882512553108	dx
HSPA1A:SELPLG->ERN1:ITGB2	0.0686135825620979	0.0364489364964474	1.88245773834267	0.0597738928025655	HSPA1A	SELPLG	ERN1	ITGB2	SELPLG->ITGB2	HSPA1A->ERN1	0.8653936926949287	dx
IFI44L:POMC->HIST:ADRB2	0.0685947626910857	0.0404867476760563	1.69425223384027	0.0902173630145426	IFI44L	POMC	HIST	ADRB2	POMC->ADRB2	IFI44L->HIST	0.7200865242290928	dx
HSPA1A:NECTIN3->IFI44L:NECTIN2	0.0685917764430708	0.0652760555932396	1.05079536163295	0.293352586572868	HSPA1A	NECTIN3	IFI44L	NECTIN2	NECTIN3->NECTIN2	HSPA1A->IFI44L	0.9320346540623884	dx
HIST:HLA-DMB->CD163:CD4	0.0685808178296013	0.0220253958203642	3.1137155667456	0.0018474749672412	HIST	HLA-DMB	CD163	CD4	HLA-DMB->CD4	HIST->CD163	0.1619106334682694	dx
FRMD4A:SPP1->IFI44L:ITGAV_ITGB1	0.0685148252825562	0.0517206409555392	1.32470951667931	0.185267515511673	FRMD4A	SPP1	IFI44L	ITGAV_ITGB1	SPP1->ITGAV_ITGB1	FRMD4A->IFI44L	0.710849119800107	dx
HSPA1A:SEMA6D->MKI67:PLXNA1_TREM2_TYROBP	0.0685111613029986	0.0602200191614548	1.13768082868447	0.255253781537405	HSPA1A	SEMA6D	MKI67	PLXNA1_TREM2_TYROBP	SEMA6D->PLXNA1_TREM2_TYROBP	HSPA1A->MKI67	0.8570441539037373	dx
HIST:OMG->HIST:TNFRSF1B	0.0684362417490143	0.0278647269186041	2.45601695465827	0.0140486529137766	HIST	OMG	HIST	TNFRSF1B	OMG->TNFRSF1B	HIST->HIST	0.4614652381074025	dx
FRMD4A:ICAM2->IFI44L:ITGAL_ITGB2	0.0684233189401788	0.0425263205604797	1.60896400249039	0.107624213111151	FRMD4A	ICAM2	IFI44L	ITGAL_ITGB2	ICAM2->ITGAL_ITGB2	FRMD4A->IFI44L	0.6160310670600877	dx
HIF1A:LRPAP1->GPNMB:LRP1	0.0683776290976717	0.0300831102631636	2.27295743357359	0.0230287451958185	HIF1A	LRPAP1	GPNMB	LRP1	LRPAP1->LRP1	HIF1A->GPNMB	0.2541242233012252	dx
GPNMB:CALM1->FRMD4A:INSR	0.0683511146955687	0.0211421267842662	3.23293467081255	0.0012252557878199	GPNMB	CALM1	FRMD4A	INSR	CALM1->INSR	GPNMB->FRMD4A	0.0232706285709912	dx
HSPA1A:ICAM2->FRMD4A:ITGAL_ITGB2	0.0683505898374266	0.0362504633090353	1.88550941417597	0.0593610946449416	HSPA1A	ICAM2	FRMD4A	ITGAL_ITGB2	ICAM2->ITGAL_ITGB2	HSPA1A->FRMD4A	0.9814090404282488	dx
GPNMB:GNAS->GPNMB:TSHR	0.0683404773479249	0.0284965529074188	2.39820154984897	0.0164757967889135	GPNMB	GNAS	GPNMB	TSHR	GNAS->TSHR	GPNMB->GPNMB	0.1027490599744969	dx
FRMD4A:CALM1->FRMD4A:KCNQ3	0.068307723150385	0.128065013087146	0.533383173934499	0.593768362598038	FRMD4A	CALM1	FRMD4A	KCNQ3	CALM1->KCNQ3	FRMD4A->FRMD4A	0.9031593749253386	dx
PICALM:SERPINA1->ERN1:LRP1	0.0682749011675896	0.0351993842645319	1.93966180358404	0.0524208044910275	PICALM	SERPINA1	ERN1	LRP1	SERPINA1->LRP1	PICALM->ERN1	0.9377075240336668	dx
IFI44L:CALM3->MKI67:ESR1	0.0682672471676229	0.0479280141535964	1.42437045167039	0.154339263105006	IFI44L	CALM3	MKI67	ESR1	CALM3->ESR1	IFI44L->MKI67	0.5385908078009175	dx
ERN1:COPA->IFI44L:P2RY6	0.068193450748594	0.0311222585726209	2.19114723275854	0.028441139663802	ERN1	COPA	IFI44L	P2RY6	COPA->P2RY6	ERN1->IFI44L	0.32056154472097	dx
IFI44L:TNF->IFI44L:FAS	0.0681692078885512	0.0420142583252607	1.62252555693849	0.104690865489371	IFI44L	TNF	IFI44L	FAS	TNF->FAS	IFI44L->IFI44L	0.7512470215948444	dx
MKI67:IL1B->TMEM163:ADRB2	0.0681674490155342	0.0260834381534416	2.61343802203238	0.0089636339707583	MKI67	IL1B	TMEM163	ADRB2	IL1B->ADRB2	MKI67->TMEM163	0.8724244355116134	dx
PICALM:SELPLG->ERN1:ITGB2	0.0681374910929426	0.0346061850060777	1.9689396875436	0.048960017384701	PICALM	SELPLG	ERN1	ITGB2	SELPLG->ITGB2	PICALM->ERN1	0.9377075240336668	dx
HIF1A:CD59->CD163:STAB1	0.0681190503393307	0.0374233629043357	1.82022792856595	0.0687243016361931	HIF1A	CD59	CD163	STAB1	CD59->STAB1	HIF1A->CD163	0.5778090913044863	dx
HIF1A:GRN->ERN1:SORT1	0.0681183579174141	0.0441744039809443	1.54203230329488	0.123065743929249	HIF1A	GRN	ERN1	SORT1	GRN->SORT1	HIF1A->ERN1	0.4752476784979512	dx
CD163:TNFSF13B->GPNMB:HLA-DPB1	0.0681135763613721	0.0260334781526264	2.616384025294	0.0088866547417952	CD163	TNFSF13B	GPNMB	HLA-DPB1	TNFSF13B->HLA-DPB1	CD163->GPNMB	0.0482167009752848	dx
GPNMB:S100A8->AIF1:ITGB2	0.068110935781303	0.115701024554297	0.588680489595315	0.55607562829742	GPNMB	S100A8	AIF1	ITGB2	S100A8->ITGB2	GPNMB->AIF1	0.8112369134338943	dx
CD163:PSEN1->HIST:NOTCH2	0.0680868119023332	0.020325178541698	3.34987521820043	0.0008084797259365	CD163	PSEN1	HIST	NOTCH2	PSEN1->NOTCH2	CD163->HIST	0.0578327245224502	dx
ERN1:NUCB2->HIST:ERAP1	0.0680497390866672	0.056718365656198	1.19978314430206	0.230223572106918	ERN1	NUCB2	HIST	ERAP1	NUCB2->ERAP1	ERN1->HIST	0.7498107164950082	dx
AIF1:LGALS1->HSPA1A:PTPRC	0.0680397536878548	0.124468459854964	0.54664252909643	0.584624344813078	AIF1	LGALS1	HSPA1A	PTPRC	LGALS1->PTPRC	AIF1->HSPA1A	0.8571559942748136	dx
CD163:ADAM10->HIF1A:NOTCH2	0.0680353719185343	0.0359841125592	1.89070584432517	0.0586636218687006	CD163	ADAM10	HIF1A	NOTCH2	ADAM10->NOTCH2	CD163->HIF1A	0.4912160480988585	dx
IFI44L:LYZ->MKI67:ITGAL	0.0680127595234112	0.0393222649748962	1.72962466853909	0.0836973556898774	IFI44L	LYZ	MKI67	ITGAL	LYZ->ITGAL	IFI44L->MKI67	0.4505410848838081	dx
AIF1:APOE->CD163:SCARB1	0.0680050816032215	0.0288522771357283	2.35700916372419	0.0184227922303328	AIF1	APOE	CD163	SCARB1	APOE->SCARB1	AIF1->CD163	0.6927762190229312	dx
PICALM:TGFB1->GPNMB:ITGB5	0.0680021527862989	0.0245391187405265	2.77117338667883	0.0055854675978601	PICALM	TGFB1	GPNMB	ITGB5	TGFB1->ITGB5	PICALM->GPNMB	0.02855981631861	dx
HIST:HLA-DPB1->GPNMB:CD4	0.0679968410734818	0.0229197893700069	2.96673062634961	0.0030098453288655	HIST	HLA-DPB1	GPNMB	CD4	HLA-DPB1->CD4	HIST->GPNMB	0.0761060890298847	dx
CD163:ALCAM->CD163:NRP1	0.067962916729444	0.0462549214898465	1.46931211945442	0.141748151093873	CD163	ALCAM	CD163	NRP1	ALCAM->NRP1	CD163->CD163	0.7023230725678831	dx
FRMD4A:APOE->FRMD4A:SCARB1	0.06789334637561	0.0279836959554529	2.42617510151944	0.0152589061253584	FRMD4A	APOE	FRMD4A	SCARB1	APOE->SCARB1	FRMD4A->FRMD4A	0.4955511417854489	dx
CD163:CD14->HIF1A:TLR1	0.067879783069448	0.0319437618128826	2.12497774892852	0.0335884696140438	CD163	CD14	HIF1A	TLR1	CD14->TLR1	CD163->HIF1A	0.4141848001620274	dx
HIF1A:PSEN1->PICALM:NOTCH2	0.0678375750865202	0.0183181444981687	3.70329948501618	0.0002128134006324	HIF1A	PSEN1	PICALM	NOTCH2	PSEN1->NOTCH2	HIF1A->PICALM	0.0446268030549351	dx
TMEM163:ADAM10->GPNMB:AXL	0.0678193045828013	0.0488605109418897	1.38801873487282	0.165131340299924	TMEM163	ADAM10	GPNMB	AXL	ADAM10->AXL	TMEM163->GPNMB	0.7150968214942115	dx
IFI44L:HMGB1->IFI44L:TLR2	0.0678053062390512	0.0652382645388561	1.03934871226788	0.298642587518635	IFI44L	HMGB1	IFI44L	TLR2	HMGB1->TLR2	IFI44L->IFI44L	0.8276725118184415	dx
MKI67:GNAS->CD163:ADCY7	0.0678047782983029	0.0483830421374404	1.40141618432532	0.161089655357742	MKI67	GNAS	CD163	ADCY7	GNAS->ADCY7	MKI67->CD163	0.8387185245098341	dx
GPNMB:APP->ERN1:NCSTN	0.0677327573921213	0.0291442673293827	2.3240507859271	0.0201227722749754	GPNMB	APP	ERN1	NCSTN	APP->NCSTN	GPNMB->ERN1	0.6458124112148079	dx
HIST:ADAM10->GPNMB:NRCAM	0.0677307273673013	0.0389253307903654	1.74001674467634	0.0818560777668748	HIST	ADAM10	GPNMB	NRCAM	ADAM10->NRCAM	HIST->GPNMB	0.3426714194098116	dx
HIST:SERPINE1->HIST:LRP1	0.0676701314697313	0.0374213115278073	1.80833136806139	0.0705549426106833	HIST	SERPINE1	HIST	LRP1	SERPINE1->LRP1	HIST->HIST	0.6019957937665044	dx
HIF1A:CALM1->PICALM:KCNQ3	0.0676617011225413	0.115580155529732	0.585409327513286	0.558272518445696	HIF1A	CALM1	PICALM	KCNQ3	CALM1->KCNQ3	HIF1A->PICALM	0.8086318437280443	dx
ERN1:LGALS9->HIST:LRP1	0.0676477039220669	0.0313996509661792	2.15440942305157	0.0312080782517106	ERN1	LGALS9	HIST	LRP1	LGALS9->LRP1	ERN1->HIST	0.4692986967773379	dx
ERN1:BSG->MKI67:SLC16A1	0.0675909220392021	0.0328966513389998	2.05464444823511	0.0399133591885813	ERN1	BSG	MKI67	SLC16A1	BSG->SLC16A1	ERN1->MKI67	0.6386137470173008	dx
HIF1A:PLAU->MKI67:ST14	0.0675700661205514	0.042376092378613	1.59453272653931	0.11081676676015	HIF1A	PLAU	MKI67	ST14	PLAU->ST14	HIF1A->MKI67	0.8280850695717482	dx
GPNMB:GNAI2->TMEM163:P2RY12	0.0675364147011458	0.0301073389469536	2.24318777624747	0.0248847082204815	GPNMB	GNAI2	TMEM163	P2RY12	GNAI2->P2RY12	GPNMB->TMEM163	0.4847374808509131	dx
ERN1:HLA-DQB1->HIST:CD4	0.0675321510115729	0.038186519229101	1.76848145300733	0.0769804501364281	ERN1	HLA-DQB1	HIST	CD4	HLA-DQB1->CD4	ERN1->HIST	0.5809609269084235	dx
HIF1A:ADAM28->CD163:ITGA4	0.0675312826647868	0.0274008012965396	2.46457327776451	0.0137176510966847	HIF1A	ADAM28	CD163	ITGA4	ADAM28->ITGA4	HIF1A->CD163	0.338002923022311	dx
ERN1:PTDSS1->GPNMB:JMJD6	0.0675026950079136	0.0609557530963876	1.10740482364599	0.268118941347279	ERN1	PTDSS1	GPNMB	JMJD6	PTDSS1->JMJD6	ERN1->GPNMB	0.9078974328716168	dx
HIST:SPP1->HSPA1A:PTGER4	0.0674962905478737	0.0356758893863075	1.89193014410956	0.0585002888321084	HIST	SPP1	HSPA1A	PTGER4	SPP1->PTGER4	HIST->HSPA1A	0.901704434643547	dx
HIF1A:F13A1->CD163:ITGA9	0.0674860434874025	0.0497980439626003	1.35519466463555	0.175355544123328	HIF1A	F13A1	CD163	ITGA9	F13A1->ITGA9	HIF1A->CD163	0.6880192049679621	dx
GPNMB:SPP1->IFI44L:ITGAV_ITGB1	0.0674763482405605	0.0635589320614141	1.06163439271385	0.288401693950241	GPNMB	SPP1	IFI44L	ITGAV_ITGB1	SPP1->ITGAV_ITGB1	GPNMB->IFI44L	0.8743556044870796	dx
HSPA1A:NAMPT->HIST:INSR	0.0674637871120059	0.0405462640472194	1.66387184361644	0.0961380428657715	HSPA1A	NAMPT	HIST	INSR	NAMPT->INSR	HSPA1A->HIST	0.9642312732082272	dx
GPNMB:CD14->GPNMB:TLR1	0.067458206027695	0.0201591345016987	3.34628483291337	0.0008190221657787	GPNMB	CD14	GPNMB	TLR1	CD14->TLR1	GPNMB->GPNMB	0.0114663103209018	dx
GPNMB:HLA-DMA->FRMD4A:CD4	0.0674394388869106	0.120413304958972	0.560066339096739	0.575434189199452	GPNMB	HLA-DMA	FRMD4A	CD4	HLA-DMA->CD4	GPNMB->FRMD4A	0.773879825511843	dx
MKI67:HSPA8->HSPA1A:ADRB2	0.0674153019363105	0.0313775994784001	2.14851687372446	0.0316727173928842	MKI67	HSPA8	HSPA1A	ADRB2	HSPA8->ADRB2	MKI67->HSPA1A	0.8612219762023405	dx
GPNMB:WNT5A->ERN1:ADRB2	0.0673563294908626	0.0266313459720825	2.52921236356104	0.0114318833871551	GPNMB	WNT5A	ERN1	ADRB2	WNT5A->ADRB2	GPNMB->ERN1	0.5387275046196841	dx
TMEM163:GNAI2->ERN1:C5AR1	0.0673333372662113	0.0404846593822091	1.66318151847415	0.0962761059731518	TMEM163	GNAI2	ERN1	C5AR1	GNAI2->C5AR1	TMEM163->ERN1	0.4473870288215906	dx
CD163:ALCAM->MKI67:NRP1	0.0673150280283588	0.0234291272882569	2.87313424867081	0.0040642137156805	CD163	ALCAM	MKI67	NRP1	ALCAM->NRP1	CD163->MKI67	0.4833770673057112	dx
AIF1:MAML2->PICALM:NOTCH2	0.067313857668051	0.0306791024259898	2.19412734875275	0.0282262556493435	AIF1	MAML2	PICALM	NOTCH2	MAML2->NOTCH2	AIF1->PICALM	0.7158635383421843	dx
MKI67:APOE->MKI67:SORL1	0.0673133872143768	0.098119980860203	0.686031393649393	0.492693311897496	MKI67	APOE	MKI67	SORL1	APOE->SORL1	MKI67->MKI67	0.8831825661006574	dx
GPNMB:APOE->TMEM163:ABCA1	0.06730808221972	0.0414437176779699	1.62408408296582	0.104357864539343	GPNMB	APOE	TMEM163	ABCA1	APOE->ABCA1	GPNMB->TMEM163	0.6241545837474229	dx
HIST:HMGB1->GPNMB:HAVCR2	0.0672819306391902	0.0396953681228186	1.69495671210349	0.0900836328592912	HIST	HMGB1	GPNMB	HAVCR2	HMGB1->HAVCR2	HIST->GPNMB	0.3512637652415127	dx
CCL3:APP->FRMD4A:LRP10	0.0672772943295588	0.0609642438463532	1.1035533303606	0.269786945392639	CCL3	APP	FRMD4A	LRP10	APP->LRP10	CCL3->FRMD4A	0.6963456676857434	dx
HSPA1A:PSAP->HIST:LRP1	0.0672641888034773	0.0518410710339893	1.29750769924055	0.194456557731542	HSPA1A	PSAP	HIST	LRP1	PSAP->LRP1	HSPA1A->HIST	0.9642312732082272	dx
HIST:GNAS->HIF1A:ADCY7	0.0672449844789974	0.0484093546612276	1.38909070260455	0.164805170589999	HIST	GNAS	HIF1A	ADCY7	GNAS->ADCY7	HIST->HIF1A	0.7041888487731667	dx
ERN1:HLA-A->IFI44L:APLP2	0.0672102771441284	0.055694016013162	1.20677735159635	0.227517900514095	ERN1	HLA-A	IFI44L	APLP2	HLA-A->APLP2	ERN1->IFI44L	0.5935120854694971	dx
FRMD4A:PSAP->HIF1A:LRP1	0.0671857953678194	0.0765595914141445	0.877562094138955	0.380181407652514	FRMD4A	PSAP	HIF1A	LRP1	PSAP->LRP1	FRMD4A->HIF1A	0.8624286501873979	dx
GPNMB:CALM1->MKI67:KCNQ1	0.0671245993555291	0.0294183396272568	2.28172630427234	0.0225055040843389	GPNMB	CALM1	MKI67	KCNQ1	CALM1->KCNQ1	GPNMB->MKI67	0.8364725860324745	dx
PICALM:TGFB1->HIF1A:ITGB1	0.0671039036766745	0.0268940636223653	2.4951195408369	0.0125914702949153	PICALM	TGFB1	HIF1A	ITGB1	TGFB1->ITGB1	PICALM->HIF1A	0.2298021446922695	dx
MKI67:TGFB1->PICALM:LPP	0.067099589341682	0.0758649538072242	0.884460952974212	0.376447431857001	MKI67	TGFB1	PICALM	LPP	TGFB1->LPP	MKI67->PICALM	0.8838318523026315	dx
MKI67:TGFB1->CD163:LPP	0.0670918155773011	0.0752677279887392	0.891375591772064	0.372727707656937	MKI67	TGFB1	CD163	LPP	TGFB1->LPP	MKI67->CD163	0.8387185245098341	dx
MKI67:HMGB1->ERN1:CXCR4	0.0670897396414449	0.0873062655605636	0.768441293539297	0.442225055713541	MKI67	HMGB1	ERN1	CXCR4	HMGB1->CXCR4	MKI67->ERN1	0.8056890067337044	dx
MKI67:APP->HSPA1A:TSPAN15	0.0670838307753954	0.0350306838423551	1.91500203299729	0.0554922443430292	MKI67	APP	HSPA1A	TSPAN15	APP->TSPAN15	MKI67->HSPA1A	0.8612219762023405	dx
MKI67:WNT5B->PICALM:FZD2_LRP6	0.0670770070866946	0.0289833953903206	2.31432536400121	0.0206498815041661	MKI67	WNT5B	PICALM	FZD2_LRP6	WNT5B->FZD2_LRP6	MKI67->PICALM	0.8747882512553108	dx
HIST:C3->AIF1:CD81	0.0670450801460206	0.0753640030027436	0.889616759656196	0.373671703911424	HIST	C3	AIF1	CD81	C3->CD81	HIST->AIF1	0.8012412937499175	dx
GPNMB:APP->HIF1A:APLP2	0.0670326732249678	0.0246916116195776	2.71479538305303	0.0066316730571072	GPNMB	APP	HIF1A	APLP2	APP->APLP2	GPNMB->HIF1A	0.1031399678092198	dx
ERN1:NUCB2->HIF1A:ERAP1	0.0670175920820196	0.0426247917784553	1.57226790526854	0.115888432986041	ERN1	NUCB2	HIF1A	ERAP1	NUCB2->ERAP1	ERN1->HIF1A	0.4388641224083915	dx
GPNMB:CD99->PICALM:CD81	0.0669849730656781	0.01672351573905	4.00543606445538	6.19031763710191e-05	GPNMB	CD99	PICALM	CD81	CD99->CD81	GPNMB->PICALM	0.0005853651239294	dx
HIF1A:C3->HIF1A:NRP1	0.0669682912431098	0.0383603685255	1.74576767161642	0.0808513306553351	HIF1A	C3	HIF1A	NRP1	C3->NRP1	HIF1A->HIF1A	0.6172823847385527	dx
HIST:ADAM10->GPNMB:NOTCH2	0.0669464530178881	0.0327369367922008	2.04498219985681	0.0408566130208401	HIST	ADAM10	GPNMB	NOTCH2	ADAM10->NOTCH2	HIST->GPNMB	0.2552336648713658	dx
ERN1:NECTIN2->HIST:CD226	0.0669313333083321	0.0413856974945562	1.61725758801422	0.10582269013022	ERN1	NECTIN2	HIST	CD226	NECTIN2->CD226	ERN1->HIST	0.5809609269084235	dx
PICALM:LRPAP1->HIST:LRP1	0.0669000581566247	0.0309668642086408	2.16037561006766	0.0307436039911249	PICALM	LRPAP1	HIST	LRP1	LRPAP1->LRP1	PICALM->HIST	0.3053589880919566	dx
GPNMB:PSEN1->HIST:NOTCH2	0.0668647568668143	0.0175236538787892	3.81568577702552	0.0001358052351218	GPNMB	PSEN1	HIST	NOTCH2	PSEN1->NOTCH2	GPNMB->HIST	0.0083199336728261	dx
HIF1A:NAMPT->TMEM163:INSR	0.066854782327873	0.0282385739915942	2.36749852693602	0.0179087913257324	HIF1A	NAMPT	TMEM163	INSR	NAMPT->INSR	HIF1A->TMEM163	0.6984387089755874	dx
HSPA1A:COL18A1->AIF1:ITGA5	0.0668264781927808	0.0658569717018252	1.01472139495489	0.31023865253511	HSPA1A	COL18A1	AIF1	ITGA5	COL18A1->ITGA5	HSPA1A->AIF1	0.8523493738534944	dx
IFI44L:IL18->HIF1A:IL1RAPL1	0.0668082485524961	0.0362480932158341	1.84308311487437	0.0653168762435962	IFI44L	IL18	HIF1A	IL1RAPL1	IL18->IL1RAPL1	IFI44L->HIF1A	0.6298406856466755	dx
HIF1A:HLA-DRB1->GPNMB:CD4	0.0667799063368968	0.0345997114350175	1.93007119329066	0.0535980171661718	HIF1A	HLA-DRB1	GPNMB	CD4	HLA-DRB1->CD4	HIF1A->GPNMB	0.3593508180389415	dx
ERN1:GNAI2->FRMD4A:FPR1	0.0667626904548198	0.0312265306760791	2.1380117806671	0.0325157871091211	ERN1	GNAI2	FRMD4A	FPR1	GNAI2->FPR1	ERN1->FRMD4A	0.6368158829324423	dx
GPNMB:APOE->HIF1A:SDC2	0.0667352487231195	0.0326141507815637	2.04620531652303	0.0407361744956085	GPNMB	APOE	HIF1A	SDC2	APOE->SDC2	GPNMB->HIF1A	0.274247979121342	dx
CCL3:HGF->FRMD4A:SDC2	0.0667265182423449	0.0592569147038751	1.12605454698068	0.260142431571627	CCL3	HGF	FRMD4A	SDC2	HGF->SDC2	CCL3->FRMD4A	0.6963456676857434	dx
ERN1:HLA-B->CCL3:CANX	0.0667111136432493	0.0915921142619216	0.72834996965436	0.466399380823596	ERN1	HLA-B	CCL3	CANX	HLA-B->CANX	ERN1->CCL3	0.9165343851381872	dx
GPNMB:LRPAP1->FRMD4A:SORT1	0.0666739511130159	0.0305447999378049	2.18282494070273	0.0290487042448355	GPNMB	LRPAP1	FRMD4A	SORT1	LRPAP1->SORT1	GPNMB->FRMD4A	0.1832763608024673	dx
HIF1A:GPC3->HIST:LRP1	0.0666162657851355	0.0873659906652653	0.762496542165584	0.445763706121442	HIF1A	GPC3	HIST	LRP1	GPC3->LRP1	HIF1A->HIST	0.8126212201635082	dx
CCL3:WNT5A->CCL3:FZD2	0.066616118684672	0.0808790835428912	0.823650760698155	0.41013802477136	CCL3	WNT5A	CCL3	FZD2	WNT5A->FZD2	CCL3->CCL3	0.8023698899422227	dx
IFI44L:COPA->HIF1A:CD74	0.0665575235973305	0.0548712628267405	1.21297597628635	0.225139005590221	IFI44L	COPA	HIF1A	CD74	COPA->CD74	IFI44L->HIF1A	0.7278036947286132	dx
GPNMB:HMGB1->PICALM:CD163	0.0665455014484821	0.0242984629640846	2.73867122981575	0.0061688027710866	GPNMB	HMGB1	PICALM	CD163	HMGB1->CD163	GPNMB->PICALM	0.0325978891530948	dx
ERN1:CALM3->PICALM:PDE1B	0.066544353598136	0.0473634578680749	1.40497245330962	0.160029469779149	ERN1	CALM3	PICALM	PDE1B	CALM3->PDE1B	ERN1->PICALM	0.8851570706166523	dx
HIF1A:ADAM10->GPNMB:CADM1	0.0665439327844271	0.0278274482305007	2.39130559989653	0.0167885721515741	HIF1A	ADAM10	GPNMB	CADM1	ADAM10->CADM1	HIF1A->GPNMB	0.2263360623924215	dx
AIF1:LRPAP1->MKI67:SORL1	0.0665021849626806	0.044609015659469	1.49077902705447	0.136019519861913	AIF1	LRPAP1	MKI67	SORL1	LRPAP1->SORL1	AIF1->MKI67	0.6661878304279312	dx
CCL3:APOE->AIF1:TREM2	0.0664872824810789	0.567818980017461	0.117092391802462	0.90678683872497	CCL3	APOE	AIF1	TREM2	APOE->TREM2	CCL3->AIF1	0.9859779944122924	dx
CD163:ADAM28->CD163:ITGA4	0.0663875611093622	0.0312996310460292	2.12103334418648	0.0339189964910465	CD163	ADAM28	CD163	ITGA4	ADAM28->ITGA4	CD163->CD163	0.4169119013627004	dx
FRMD4A:C3->HIF1A:C3AR1	0.0663836243333206	0.0733678501068815	0.904805364156284	0.365568509378131	FRMD4A	C3	HIF1A	C3AR1	C3->C3AR1	FRMD4A->HIF1A	0.8624286501873979	dx
CD163:PSAP->FRMD4A:LRP1	0.0663672317063081	0.116445982967673	0.569940070193167	0.568718346096053	CD163	PSAP	FRMD4A	LRP1	PSAP->LRP1	CD163->FRMD4A	0.9330854832472498	dx
PICALM:HLA-DPB1->GPNMB:CD4	0.0663518547959114	0.0168621207750274	3.93496498341878	8.32088268721102e-05	PICALM	HLA-DPB1	GPNMB	CD4	HLA-DPB1->CD4	PICALM->GPNMB	0.000776615717473	dx
HIF1A:C3->HIST:CD81	0.0663505409112853	0.0490897225867223	1.35161776060294	0.176497625690418	HIF1A	C3	HIST	CD81	C3->CD81	HIF1A->HIST	0.7902386728097641	dx
CCL3:PSEN1->ERN1:NOTCH1	0.0662742189504899	0.0318244277017874	2.08249523201222	0.0372972579510696	CCL3	PSEN1	ERN1	NOTCH1	PSEN1->NOTCH1	CCL3->ERN1	0.9217351491526254	dx
FRMD4A:TIMP2->GPNMB:ITGB1	0.0662739583783558	0.0298245056128024	2.22213099652881	0.026274454056142	FRMD4A	TIMP2	GPNMB	ITGB1	TIMP2->ITGB1	FRMD4A->GPNMB	0.2016564348808898	dx
MKI67:ADAM9->MKI67:ITGAV	0.0662334013955578	0.036896810641074	1.79509828206739	0.0726380424444556	MKI67	ADAM9	MKI67	ITGAV	ADAM9->ITGAV	MKI67->MKI67	0.8728876625952376	dx
CD163:CD14->GPNMB:ITGB2	0.0662276659352861	0.0233709359151361	2.83376182176743	0.0046003605499166	CD163	CD14	GPNMB	ITGB2	CD14->ITGB2	CD163->GPNMB	0.0293139253645848	dx
GPNMB:LGALS9->HIST:PTPRC	0.0661543576102349	0.0505576170639537	1.30849437635781	0.190705680757972	GPNMB	LGALS9	HIST	PTPRC	LGALS9->PTPRC	GPNMB->HIST	0.4973234846557435	dx
GPNMB:PLAU->IFI44L:ST14	0.0661452557812525	0.0357369951628013	1.85089024636585	0.0641853442264649	GPNMB	PLAU	IFI44L	ST14	PLAU->ST14	GPNMB->IFI44L	0.8223302154620209	dx
GPNMB:APP->CD163:NOTCH2	0.0660558341292903	0.0263910576593365	2.50296274525858	0.012315850728767	GPNMB	APP	CD163	NOTCH2	APP->NOTCH2	GPNMB->CD163	0.0613773544515601	dx
IFI44L:TGFB1->HIF1A:TGFBR1_TGFBR2	0.0660415668770634	0.0311551316561085	2.11976529600429	0.0340258433277282	IFI44L	TGFB1	HIF1A	TGFBR1_TGFBR2	TGFB1->TGFBR1_TGFBR2	IFI44L->HIF1A	0.5566506350205624	dx
CD163:GRN->ERN1:TNFRSF1A	0.0660146931722885	0.030724613227805	2.14859313875909	0.0316666660578632	CD163	GRN	ERN1	TNFRSF1A	GRN->TNFRSF1A	CD163->ERN1	0.8241161037983653	dx
FRMD4A:ADAM10->IFI44L:NOTCH2	0.0659843713648672	0.0331831931570954	1.98848769774762	0.0467577782622837	FRMD4A	ADAM10	IFI44L	NOTCH2	ADAM10->NOTCH2	FRMD4A->IFI44L	0.5317573483490369	dx
CD163:ADAM10->PICALM:IL6R	0.0659818639766643	0.0358942588038413	1.83822890276824	0.0660286825287863	CD163	ADAM10	PICALM	IL6R	ADAM10->IL6R	CD163->PICALM	0.4576452748036446	dx
CD163:SPINT1->MKI67:ST14	0.0659636371997426	0.0695736360793013	0.948112545455524	0.34307216222972	CD163	SPINT1	MKI67	ST14	SPINT1->ST14	CD163->MKI67	0.8366259103386368	dx
TMEM163:ADAM10->HIST:NOTCH2	0.065910448377437	0.0245635279818823	2.68326473404193	0.0072907252089172	TMEM163	ADAM10	HIST	NOTCH2	ADAM10->NOTCH2	TMEM163->HIST	0.7063363476407035	dx
HIST:CALM3->ERN1:ESR1	0.0658726326338166	0.0293785704829777	2.24220006456693	0.0249484449905833	HIST	CALM3	ERN1	ESR1	CALM3->ESR1	HIST->ERN1	0.5130024001188691	dx
ERN1:HLA-B->CCL3:LILRB1	0.0658499352151032	0.05936603968989	1.10921893323326	0.267335746815324	ERN1	HLA-B	CCL3	LILRB1	HLA-B->LILRB1	ERN1->CCL3	0.9165343851381872	dx
IFI44L:WNT5A->PICALM:FZD2	0.0658329699909121	0.0371197188634956	1.77353094275867	0.0761407692534313	IFI44L	WNT5A	PICALM	FZD2	WNT5A->FZD2	IFI44L->PICALM	0.6563859418399249	dx
HIST:HEBP1->IFI44L:FPR3	0.0657918015133374	0.0433809120509875	1.516607152842	0.129365898389444	HIST	HEBP1	IFI44L	FPR3	HEBP1->FPR3	HIST->IFI44L	0.866304563175241	dx
MKI67:POMC->HSPA1A:OPRM1	0.0657576403100241	0.0561356872535058	1.17140527759224	0.241435911915839	MKI67	POMC	HSPA1A	OPRM1	POMC->OPRM1	MKI67->HSPA1A	0.8612219762023405	dx
HIF1A:ADAM10->PICALM:CADM1	0.0656954613086946	0.0328511126341469	1.99979410257197	0.0455225016768727	HIF1A	ADAM10	PICALM	CADM1	ADAM10->CADM1	HIF1A->PICALM	0.473771221155601	dx
CD163:C3->HIST:ITGAX	0.0656712169190944	0.0608465711493141	1.0792919909643	0.280457582099718	CD163	C3	HIST	ITGAX	C3->ITGAX	CD163->HIST	0.7266400990765421	dx
GPNMB:ADAM9->MKI67:ITGAV	0.0656709839990527	0.0312620145916626	2.10066385218075	0.0356704846042637	GPNMB	ADAM9	MKI67	ITGAV	ADAM9->ITGAV	GPNMB->MKI67	0.8364725860324745	dx
ERN1:HLA-B->MKI67:LILRB1	0.0656698783782994	0.0307734838358689	2.13397607916449	0.032844738979893	ERN1	HLA-B	MKI67	LILRB1	HLA-B->LILRB1	ERN1->MKI67	0.5704064216131763	dx
HIF1A:SPP1->HIST:ITGA9_ITGB1	0.0656065003981952	0.054483768413605	1.20414762613617	0.228532524741734	HIF1A	SPP1	HIST	ITGA9_ITGB1	SPP1->ITGA9_ITGB1	HIF1A->HIST	0.7902386728097641	dx
MKI67:ADAM10->GPNMB:CADM1	0.0655787103237138	0.0279389366190546	2.34721568747855	0.018914302130809	MKI67	ADAM10	GPNMB	CADM1	ADAM10->CADM1	MKI67->GPNMB	0.5201569900679376	dx
PICALM:GNAI2->GPNMB:IGF1R	0.0655471882600915	0.0170964037210948	3.83397522247411	0.000126088848109	PICALM	GNAI2	GPNMB	IGF1R	GNAI2->IGF1R	PICALM->GPNMB	0.0011114498462941	dx
MKI67:APP->TMEM163:LRP10	0.0655182083693756	0.0509534295073734	1.28584491765946	0.198497190488652	MKI67	APP	TMEM163	LRP10	APP->LRP10	MKI67->TMEM163	0.8724244355116134	dx
FRMD4A:IL16->ERN1:CD4	0.0655165667223656	0.0399313600356498	1.64072965869116	0.100853545464445	FRMD4A	IL16	ERN1	CD4	IL16->CD4	FRMD4A->ERN1	0.9481567180105644	dx
GPNMB:TNFSF10->ERN1:RIPK1	0.0654870145291919	0.0409116928654228	1.60069187908231	0.109445180725291	GPNMB	TNFSF10	ERN1	RIPK1	TNFSF10->RIPK1	GPNMB->ERN1	0.7785062855365039	dx
MKI67:CD59->GPNMB:STAB1	0.0654800553574454	0.0310173408702976	2.11107894874862	0.0347655265269579	MKI67	CD59	GPNMB	STAB1	CD59->STAB1	MKI67->GPNMB	0.5201569900679376	dx
FRMD4A:LRPAP1->PICALM:SORL1	0.0654645747923558	0.0986098699749552	0.663874466206906	0.506770659898494	FRMD4A	LRPAP1	PICALM	SORL1	LRPAP1->SORL1	FRMD4A->PICALM	0.8302192176632254	dx
GPNMB:HLA-DMA->IFI44L:CD4	0.065464470163049	0.100860615090427	0.649058803620782	0.516300368359295	GPNMB	HLA-DMA	IFI44L	CD4	HLA-DMA->CD4	GPNMB->IFI44L	0.8819964979804521	dx
MKI67:CD59->AIF1:STAB1	0.0654486671639238	0.0293432852070092	2.23044784188957	0.0257177264630923	MKI67	CD59	AIF1	STAB1	CD59->STAB1	MKI67->AIF1	0.7583710107882748	dx
HIF1A:HMGB1->GPNMB:HAVCR2	0.0654287717030824	0.0330762916841092	1.9781169040336	0.0479155200160759	HIF1A	HMGB1	GPNMB	HAVCR2	HMGB1->HAVCR2	HIF1A->GPNMB	0.3424870692058153	dx
PICALM:WNT5B->HSPA1A:FZD2_LRP6	0.0653686987932403	0.0594182792688685	1.10014459519176	0.271269126148376	PICALM	WNT5B	HSPA1A	FZD2_LRP6	WNT5B->FZD2_LRP6	PICALM->HSPA1A	0.9461654187478448	dx
MKI67:GNAS->GPNMB:ADCY7	0.0653168587720887	0.0395086391842341	1.65322977760655	0.0982841083371817	MKI67	GNAS	GPNMB	ADCY7	GNAS->ADCY7	MKI67->GPNMB	0.6948597584304662	dx
ERN1:HLA-DQB1->HIF1A:CD4	0.0653004763205109	0.0366113644163899	1.78361220242526	0.0744867014149998	ERN1	HLA-DQB1	HIF1A	CD4	HLA-DQB1->CD4	ERN1->HIF1A	0.4388641224083915	dx
MKI67:TNF->CD163:TNFRSF1B	0.0652678059385781	0.0276013523628321	2.36465971234321	0.0180466441793761	MKI67	TNF	CD163	TNFRSF1B	TNF->TNFRSF1B	MKI67->CD163	0.8387185245098341	dx
GPNMB:LRPAP1->HIF1A:LRP1	0.0652613341952408	0.0256687402045916	2.54244398731991	0.0110080243350566	GPNMB	LRPAP1	HIF1A	LRP1	LRPAP1->LRP1	GPNMB->HIF1A	0.1384200506812436	dx
AIF1:C3->HIF1A:CD46	0.0652337946693018	0.0462264272670598	1.41117967634471	0.158191641222627	AIF1	C3	HIF1A	CD46	C3->CD46	AIF1->HIF1A	0.7861029099788901	dx
CD163:TGFB1->GPNMB:ITGB5	0.0651976924537718	0.0229585616130408	2.83979865780173	0.0045142016209197	CD163	TGFB1	GPNMB	ITGB5	TGFB1->ITGB5	CD163->GPNMB	0.0291033233913411	dx
PICALM:PSEN1->GPNMB:NOTCH2	0.0651816616363284	0.0235614615070677	2.76645239586584	0.005666985805277	PICALM	PSEN1	GPNMB	NOTCH2	PSEN1->NOTCH2	PICALM->GPNMB	0.02855981631861	dx
ERN1:CALM3->CD163:PDE1B	0.0651781415870234	0.0582622196970626	1.11870337117124	0.263266706529534	ERN1	CALM3	CD163	PDE1B	CALM3->PDE1B	ERN1->CD163	0.8786952046769895	dx
CD163:ADAM10->TMEM163:NOTCH2	0.0651666753594272	0.0327825928824349	1.98784384118512	0.0468289633324097	CD163	ADAM10	TMEM163	NOTCH2	ADAM10->NOTCH2	CD163->TMEM163	0.8200723001885574	dx
CD163:GNAI2->GPNMB:IGF1R	0.0651423522427747	0.0162616119341558	4.00589760145179	6.17824118082552e-05	CD163	GNAI2	GPNMB	IGF1R	GNAI2->IGF1R	CD163->GPNMB	0.0009150476127276	dx
FRMD4A:LRPAP1->GPNMB:SORT1	0.0651287331266128	0.0304474752835946	2.13905200743212	0.0324314566186905	FRMD4A	LRPAP1	GPNMB	SORT1	LRPAP1->SORT1	FRMD4A->GPNMB	0.2175070941270273	dx
GPNMB:GNAI2->CD163:TSHR	0.0651197255988736	0.0156534924145373	4.16007647842198	3.18141046062521e-05	GPNMB	GNAI2	CD163	TSHR	GNAI2->TSHR	GPNMB->CD163	0.0004204994695782	dx
ERN1:APP->MKI67:NCSTN	0.0651077899600019	0.0476040689088629	1.36769380123051	0.171407941068431	ERN1	APP	MKI67	NCSTN	APP->NCSTN	ERN1->MKI67	0.8339153046617951	dx
HIF1A:SPP1->CD163:ITGA4_ITGB1	0.0650670486097461	0.026907114878009	2.41820978966886	0.0155970815491426	HIF1A	SPP1	CD163	ITGA4_ITGB1	SPP1->ITGA4_ITGB1	HIF1A->CD163	0.3558445271952534	dx
PICALM:CALM3->ERN1:ESR1	0.0650593656902514	0.0418020592520308	1.55636748175488	0.119620733162846	PICALM	CALM3	ERN1	ESR1	CALM3->ESR1	PICALM->ERN1	0.9377075240336668	dx
ERN1:GNAI2->CCL3:FPR1	0.0650062372552833	0.0564199152699435	1.15218601347163	0.24924464383996	ERN1	GNAI2	CCL3	FPR1	GNAI2->FPR1	ERN1->CCL3	0.9165343851381872	dx
GPNMB:GNAS->AIF1:TSHR	0.0649794167062598	0.0285991975045296	2.27207132983253	0.0230822024319194	GPNMB	GNAS	AIF1	TSHR	GNAS->TSHR	GPNMB->AIF1	0.3890501369437765	dx
IFI44L:SEMA4A->ERN1:PLXNB2	0.0649738114352498	0.0656077506465074	0.990337434144432	0.322009215272251	IFI44L	SEMA4A	ERN1	PLXNB2	SEMA4A->PLXNB2	IFI44L->ERN1	0.8331057590422001	dx
HIF1A:SERPINE1->GPNMB:LRP1	0.0649418224000423	0.0355110839686531	1.8287761212068	0.0674331535758054	HIF1A	SERPINE1	GPNMB	LRP1	SERPINE1->LRP1	HIF1A->GPNMB	0.3938340146234485	dx
IFI44L:COL18A1->MKI67:ITGA1_ITGB1	0.064939424784173	0.0545842684505065	1.18970953770418	0.234160575367766	IFI44L	COL18A1	MKI67	ITGA1_ITGB1	COL18A1->ITGA1_ITGB1	IFI44L->MKI67	0.6139132183217078	dx
CD163:ADAM10->HIST:AXL	0.0649197348293739	0.037668477993225	1.72344990527757	0.0848071967726276	CD163	ADAM10	HIST	AXL	ADAM10->AXL	CD163->HIST	0.4931180126432557	dx
ERN1:VEGFA->MKI67:EPHB2	0.0649082388779734	0.0416245443339083	1.55937416052619	0.118907848397811	ERN1	VEGFA	MKI67	EPHB2	VEGFA->EPHB2	ERN1->MKI67	0.7748514920101305	dx
HIF1A:CD14->CD163:TLR1	0.0648872343614652	0.0256234731982009	2.53233563848094	0.01133054759206	HIF1A	CD14	CD163	TLR1	CD14->TLR1	HIF1A->CD163	0.31725533257768	dx
CCL3:TGFB1->ERN1:ITGB1	0.0648778233478127	0.0473028978299093	1.37154014498433	0.170206637969385	CCL3	TGFB1	ERN1	ITGB1	TGFB1->ITGB1	CCL3->ERN1	0.9217351491526254	dx
PICALM:SIRPB2->PICALM:CD47	0.0648742507218603	0.0138201898305602	4.69416495122272	2.67697966992406e-06	PICALM	SIRPB2	PICALM	CD47	SIRPB2->CD47	PICALM->PICALM	0.0002371803987552	dx
HSPA1A:LYZ->MKI67:ITGAL	0.0648477808824328	0.0505255363781814	1.28346546184191	0.199329052366579	HSPA1A	LYZ	MKI67	ITGAL	LYZ->ITGAL	HSPA1A->MKI67	0.8164601470460404	dx
GPNMB:APP->FRMD4A:APLP2	0.0648348842183037	0.0250525167624088	2.58795891978359	0.0096546493961318	GPNMB	APP	FRMD4A	APLP2	APP->APLP2	GPNMB->FRMD4A	0.0909022373912717	dx
GPNMB:LRPAP1->HIF1A:SORT1	0.0648311880601851	0.0271089185941967	2.39150771857288	0.0167793311453166	GPNMB	LRPAP1	HIF1A	SORT1	LRPAP1->SORT1	GPNMB->HIF1A	0.1720829536055951	dx
ERN1:CD14->IFI44L:TLR1	0.0648275450760768	0.065182783474121	0.994550119232247	0.319955117844107	ERN1	CD14	IFI44L	TLR1	CD14->TLR1	ERN1->IFI44L	0.7155822638932403	dx
HIF1A:PSAP->FRMD4A:SORT1	0.0648174788354007	0.119420602235168	0.542766303487228	0.587290716569455	HIF1A	PSAP	FRMD4A	SORT1	PSAP->SORT1	HIF1A->FRMD4A	0.9193033535928046	dx
CD163:TGFB1->HIF1A:ITGB1	0.064748841695753	0.0245093922391655	2.64179711450722	0.0082467439624353	CD163	TGFB1	HIF1A	ITGB1	TGFB1->ITGB1	CD163->HIF1A	0.2500501880703568	dx
PICALM:PSAP->AIF1:SORT1	0.0647100917517119	0.0606765194074128	1.06647665989566	0.286208224022008	PICALM	PSAP	AIF1	SORT1	PSAP->SORT1	PICALM->AIF1	0.8376386142339762	dx
ERN1:C1QA->MKI67:CD33	0.0646970193728567	0.0247148872986796	2.61773475197328	0.0088515580393814	ERN1	C1QA	MKI67	CD33	C1QA->CD33	ERN1->MKI67	0.2478436251026792	dx
GPNMB:GNAI2->CD163:C5AR1	0.0646740847105152	0.0138187787501998	4.68015921519694	2.86652218505178e-06	GPNMB	GNAI2	CD163	C5AR1	GNAI2->C5AR1	GPNMB->CD163	5.281349965186309e-05	dx
CD163:TNF->MKI67:SEMA4C	0.0646725387926965	0.0387998151281004	1.6668259521128	0.0955490182310582	CD163	TNF	MKI67	SEMA4C	TNF->SEMA4C	CD163->MKI67	0.7997189039225437	dx
IFI44L:ADAM9->HIF1A:ITGAV	0.0646502929103408	0.0306283328303554	2.11080026028275	0.0347894837579771	IFI44L	ADAM9	HIF1A	ITGAV	ADAM9->ITGAV	IFI44L->HIF1A	0.5566506350205624	dx
MKI67:GSTO1->ERN1:RYR1	0.0646384634347256	0.038059699917671	1.69834401150163	0.0894428526149825	MKI67	GSTO1	ERN1	RYR1	GSTO1->RYR1	MKI67->ERN1	0.8056890067337044	dx
GPNMB:TIMP2->HIST:ITGB1	0.0646366699458844	0.0247856229267044	2.6078291490606	0.009111842089438	GPNMB	TIMP2	HIST	ITGB1	TIMP2->ITGB1	GPNMB->HIST	0.1129868419090312	dx
AIF1:ADAM10->ERN1:TREM2	0.0645476027948453	0.0285800304183352	2.25848614749673	0.0239153672464499	AIF1	ADAM10	ERN1	TREM2	ADAM10->TREM2	AIF1->ERN1	0.8233719424165056	dx
PICALM:APP->TMEM163:FPR2	0.0645123460693049	0.0492670412976759	1.30944226342953	0.190384583193754	PICALM	APP	TMEM163	FPR2	APP->FPR2	PICALM->TMEM163	0.9597082621983886	dx
GPNMB:GAS6->HSPA1A:MERTK	0.0645078333558866	0.0447826610005061	1.44046449931052	0.149736026901694	GPNMB	GAS6	HSPA1A	MERTK	GAS6->MERTK	GPNMB->HSPA1A	0.8554387725040715	dx
ERN1:NECTIN2->CD163:CD226	0.0644959677122501	0.0449500937072633	1.43483500017328	0.151334121637569	ERN1	NECTIN2	CD163	CD226	NECTIN2->CD226	ERN1->CD163	0.8354570707466329	dx
PICALM:LGALS9->CD163:PTPRC	0.0644888491907798	0.0429323798566981	1.50210282788967	0.133070554678838	PICALM	LGALS9	CD163	PTPRC	LGALS9->PTPRC	PICALM->CD163	0.4407449352739138	dx
ERN1:GAS6->IFI44L:AXL	0.0644758562496601	0.0363509026060889	1.77370716068162	0.0761116013820746	ERN1	GAS6	IFI44L	AXL	GAS6->AXL	ERN1->IFI44L	0.3714700545065432	dx
PICALM:CNTN4->GPNMB:PTPRG	0.0644595350844003	0.0238289401655299	2.70509450427196	0.0068284959846336	PICALM	CNTN4	GPNMB	PTPRG	CNTN4->PTPRG	PICALM->GPNMB	0.0323770570583521	dx
CD163:GNAS->AIF1:TSHR	0.0644435107334289	0.028090524380131	2.29413697876751	0.0217826318770719	CD163	GNAS	AIF1	TSHR	GNAS->TSHR	CD163->AIF1	0.7162198577783698	dx
HIST:C3->IFI44L:CD81	0.0644324683922357	0.070762534434837	0.910544950189277	0.362535187349054	HIST	C3	IFI44L	CD81	C3->CD81	HIST->IFI44L	0.866304563175241	dx
GPNMB:TGFB1->HIST:SMAD3	0.0644299554295846	0.0177642354740669	3.62694783705399	0.0002867912026232	GPNMB	TGFB1	HIST	SMAD3	TGFB1->SMAD3	GPNMB->HIST	0.0133357909219787	dx
HIST:C3->MKI67:NRP1	0.0643918576799277	0.0678842216778181	0.948554112994544	0.342847438545027	HIST	C3	MKI67	NRP1	C3->NRP1	HIST->MKI67	0.8918353170981901	dx
HIF1A:ADAM17->GPNMB:ITGB1	0.0643812512749079	0.0274376134820054	2.34645958975738	0.0189527212769341	HIF1A	ADAM17	GPNMB	ITGB1	ADAM17->ITGB1	HIF1A->GPNMB	0.2372137048838465	dx
GPNMB:CALM1->CD163:INSR	0.0643438483145862	0.018446716397385	3.48809223974992	0.0004864802202794	GPNMB	CALM1	CD163	INSR	CALM1->INSR	GPNMB->CD163	0.0042254281989982	dx
IFI44L:PDCD1LG2->CCL3:PDCD2	0.0642994087308619	0.0396835973798202	1.62030191253677	0.105167438285808	IFI44L	PDCD1LG2	CCL3	PDCD2	PDCD1LG2->PDCD2	IFI44L->CCL3	0.6815496482650545	dx
HIST:COPA->TMEM163:CD74	0.0642983338566876	0.0528267922938831	1.21715385441135	0.22354568364316	HIST	COPA	TMEM163	CD74	COPA->CD74	HIST->TMEM163	0.8515815416839086	dx
GPNMB:SERPINE1->CD163:LRP1	0.0642421408005145	0.0408458606128138	1.57279439915537	0.115766432958244	GPNMB	SERPINE1	CD163	LRP1	SERPINE1->LRP1	GPNMB->CD163	0.3073624071555124	dx
PICALM:CD14->HIF1A:TLR1	0.0641988745521714	0.0226243808017816	2.83759697622823	0.0045454536443465	PICALM	CD14	HIF1A	TLR1	CD14->TLR1	PICALM->HIF1A	0.1752945976825742	dx
CD163:CALM1->GPNMB:KCNQ5	0.0641961379376914	0.0202456119901309	3.17086675221204	0.0015198484173707	CD163	CALM1	GPNMB	KCNQ5	CALM1->KCNQ5	CD163->GPNMB	0.0124309989958081	dx
CD163:HLA-DMB->GPNMB:CD4	0.0641291321057425	0.0230922872777489	2.77708012785445	0.0054849655304738	CD163	HLA-DMB	GPNMB	CD4	HLA-DMB->CD4	CD163->GPNMB	0.0333973456744404	dx
IFI44L:PDGFB->ERN1:LRP1	0.0641178998547931	0.0397665265247629	1.61235857033846	0.106883934761091	IFI44L	PDGFB	ERN1	LRP1	PDGFB->LRP1	IFI44L->ERN1	0.5022140733360007	dx
TMEM163:APOE->GPNMB:ABCA1	0.0641141502686001	0.0459354589276261	1.39574419773656	0.162791539707576	TMEM163	APOE	GPNMB	ABCA1	APOE->ABCA1	TMEM163->GPNMB	0.7150968214942115	dx
HIF1A:MAML2->IFI44L:NOTCH2	0.0641066898278243	0.0642885033773162	0.997171911929186	0.31868107220106	HIF1A	MAML2	IFI44L	NOTCH2	MAML2->NOTCH2	HIF1A->IFI44L	0.7296870441308352	dx
PICALM:HLA-DRA->HIST:CD4	0.0640967422943604	0.0296789137548917	2.15967278397431	0.0307980095285879	PICALM	HLA-DRA	HIST	CD4	HLA-DRA->CD4	PICALM->HIST	0.3053589880919566	dx
PICALM:ADAM9->GPNMB:ITGB1	0.0640202039484515	0.0297954480019415	2.14865720241158	0.0316615836215011	PICALM	ADAM9	GPNMB	ITGB1	ADAM9->ITGB1	PICALM->GPNMB	0.1070567338130983	dx
AIF1:MAML2->CD163:NOTCH2	0.0639845454476751	0.0419215959164128	1.52629078280449	0.126937463112975	AIF1	MAML2	CD163	NOTCH2	MAML2->NOTCH2	AIF1->CD163	0.7304314611752165	dx
PICALM:IL1B->PICALM:SIGIRR	0.0639629990326992	0.0555149575375183	1.15217595166981	0.249248777628858	PICALM	IL1B	PICALM	SIGIRR	IL1B->SIGIRR	PICALM->PICALM	0.6862821829909457	dx
GPNMB:ADAM9->TMEM163:ITGAV	0.0639318932475677	0.0599642772328732	1.06616632765015	0.286348460674033	GPNMB	ADAM9	TMEM163	ITGAV	ADAM9->ITGAV	GPNMB->TMEM163	0.7076493712876057	dx
MKI67:HEBP1->PICALM:FPR3	0.0638453305647246	0.0430126428468391	1.48433870460058	0.13771908711747	MKI67	HEBP1	PICALM	FPR3	HEBP1->FPR3	MKI67->PICALM	0.8747882512553108	dx
IFI44L:CXCL12->MKI67:CXCR4	0.063837825995027	0.0399788372000646	1.59679046380378	0.110312422347613	IFI44L	CXCL12	MKI67	CXCR4	CXCL12->CXCR4	IFI44L->MKI67	0.4729715145968847	dx
HSPA1A:GNAI2->MKI67:FPR1	0.0638348735053824	0.0416774016861905	1.53164235107616	0.125610715537757	HSPA1A	GNAI2	MKI67	FPR1	GNAI2->FPR1	HSPA1A->MKI67	0.7663482559830873	dx
GPNMB:GNAI2->PICALM:OPRM1	0.0638326463926038	0.0277528614326829	2.30003837793216	0.0214460458730445	GPNMB	GNAI2	PICALM	OPRM1	GNAI2->OPRM1	GPNMB->PICALM	0.0955323861617436	dx
FRMD4A:GRN->GPNMB:TNFRSF1B	0.063820624902962	0.0167592910510542	3.80807426212386	0.0001400532176267	FRMD4A	GRN	GPNMB	TNFRSF1B	GRN->TNFRSF1B	FRMD4A->GPNMB	0.0050601802845883	dx
CD163:B2M->HSPA1A:TFRC	0.0638151303938961	0.0668901909902435	0.954028228192742	0.340069353832143	CD163	B2M	HSPA1A	TFRC	B2M->TFRC	CD163->HSPA1A	0.9412009451209022	dx
ERN1:CALR->AIF1:LRP1	0.0637950088633394	0.0387445404223317	1.64655479631316	0.0996495882713585	ERN1	CALR	AIF1	LRP1	CALR->LRP1	ERN1->AIF1	0.8706504717940731	dx
FRMD4A:TXLNA->ERN1:STX4	0.0637927184781852	0.0408833220390465	1.56036044275606	0.118674727252148	FRMD4A	TXLNA	ERN1	STX4	TXLNA->STX4	FRMD4A->ERN1	0.9481567180105644	dx
AIF1:HMGB1->HIF1A:CD163	0.0637738636010915	0.0504577821472902	1.2639054054126	0.206263981427657	AIF1	HMGB1	HIF1A	CD163	HMGB1->CD163	AIF1->HIF1A	0.7861029099788901	dx
HSPA1A:COPA->GPNMB:CD74	0.06376668364214	0.0396278864112185	1.60913663122058	0.107586468964488	HSPA1A	COPA	GPNMB	CD74	COPA->CD74	HSPA1A->GPNMB	0.825035936737584	dx
HIF1A:LRPAP1->HIF1A:SORT1	0.0636892958656921	0.0351357647666734	1.81266286043963	0.0698838360390514	HIF1A	LRPAP1	HIF1A	SORT1	LRPAP1->SORT1	HIF1A->HIF1A	0.6172823847385527	dx
IFI44L:APOE->IFI44L:LRP1	0.0636674441585164	0.0741116492809736	0.859074717351641	0.390299294982161	IFI44L	APOE	IFI44L	LRP1	APOE->LRP1	IFI44L->IFI44L	0.8276725118184415	dx
GPNMB:LGALS9->CD163:LRP1	0.0636667528633343	0.03194922576906	1.99274790955935	0.0462890583319084	GPNMB	LGALS9	CD163	LRP1	LGALS9->LRP1	GPNMB->CD163	0.1705681664593958	dx
ERN1:ADAM10->GPNMB:TSPAN15	0.0636490462024385	0.0318862244111667	1.99612990806614	0.0459197843474033	ERN1	ADAM10	GPNMB	TSPAN15	ADAM10->TSPAN15	ERN1->GPNMB	0.583064968722474	dx
MKI67:C3->GPNMB:ITGAX	0.0636486766924833	0.072323520574879	0.880055010964041	0.37882950929833	MKI67	C3	GPNMB	ITGAX	C3->ITGAX	MKI67->GPNMB	0.8135284414078019	dx
GPNMB:PLAU->MKI67:ITGB5	0.0636431586079925	0.0370527800685716	1.71763518122558	0.0858631790662246	GPNMB	PLAU	MKI67	ITGB5	PLAU->ITGB5	GPNMB->MKI67	0.8364725860324745	dx
HIF1A:VEGFA->TMEM163:ITGA9	0.0636327425613874	0.0344755207560091	1.84573695091455	0.0649304091974862	HIF1A	VEGFA	TMEM163	ITGA9	VEGFA->ITGA9	HIF1A->TMEM163	0.6984387089755874	dx
GPNMB:GRN->CD163:TNFRSF1A	0.0636264608458791	0.0146478309900113	4.34374624401847	1.4007330556406e-05	GPNMB	GRN	CD163	TNFRSF1A	GRN->TNFRSF1A	GPNMB->CD163	0.0002147361821534	dx
ERN1:VCL->AIF1:ITGB5	0.0635975745612498	0.0259503349883118	2.45074194957	0.0142562115785233	ERN1	VCL	AIF1	ITGB5	VCL->ITGB5	ERN1->AIF1	0.5053034992832147	dx
AIF1:HEBP1->IFI44L:FPR3	0.0635615818875579	0.0566467052744644	1.12207023479282	0.26183257837221	AIF1	HEBP1	IFI44L	FPR3	HEBP1->FPR3	AIF1->IFI44L	0.8523023501522897	dx
MKI67:C3->MKI67:LRP1	0.0635404451091907	0.0721328042463238	0.880881393328459	0.378382019343215	MKI67	C3	MKI67	LRP1	C3->LRP1	MKI67->MKI67	0.8831825661006574	dx
HIST:APP->CD163:CD74	0.0635319518454074	0.049026586681261	1.29586732722086	0.195021197419133	HIST	APP	CD163	CD74	APP->CD74	HIST->CD163	0.6574736361918032	dx
PICALM:RNASE2->FRMD4A:TLR2	0.0635036978442425	0.0459827608989211	1.38103273058866	0.167268897152633	PICALM	RNASE2	FRMD4A	TLR2	RNASE2->TLR2	PICALM->FRMD4A	0.7953472070492843	dx
HIF1A:GNAI2->PICALM:P2RY12	0.0634955655483084	0.0506150680165714	1.25447950652798	0.209667769994603	HIF1A	GNAI2	PICALM	P2RY12	GNAI2->P2RY12	HIF1A->PICALM	0.6443704743194004	dx
HSPA1A:JAM2->MKI67:ITGAV_ITGB1	0.0634933034745651	0.0269418781315424	2.35667696084743	0.0184392796874159	HSPA1A	JAM2	MKI67	ITGAV_ITGB1	JAM2->ITGAV_ITGB1	HSPA1A->MKI67	0.7663482559830873	dx
HIST:PSEN1->PICALM:NOTCH2	0.0634485392304368	0.0182301443500562	3.480418915621	0.0005006303346397	HIST	PSEN1	PICALM	NOTCH2	PSEN1->NOTCH2	HIST->PICALM	0.0290365594091026	dx
FRMD4A:ADAM28->CD163:ITGA4	0.0634306645060635	0.0377503126676049	1.68026858650355	0.0929050701070745	FRMD4A	ADAM28	CD163	ITGA4	ADAM28->ITGA4	FRMD4A->CD163	0.8782058553812685	dx
GPNMB:B2M->HIST:LILRB1	0.0633483950935529	0.0479056436143658	1.32235766632214	0.18604907863611	GPNMB	B2M	HIST	LILRB1	B2M->LILRB1	GPNMB->HIST	0.4973234846557435	dx
GPNMB:HMGB1->AIF1:TLR2	0.0633268991513745	0.0460781991393085	1.37433537625717	0.169337588530315	GPNMB	HMGB1	AIF1	TLR2	HMGB1->TLR2	GPNMB->AIF1	0.6156481388397037	dx
PICALM:PDGFC->GPNMB:FLT1	0.063325014433495	0.015372854131319	4.11927504759728	3.80066261007757e-05	PICALM	PDGFC	GPNMB	FLT1	PDGFC->FLT1	PICALM->GPNMB	0.0004111625914538	dx
PICALM:LRPAP1->PICALM:SORT1	0.0633214370963688	0.0290344501212036	2.18090705462081	0.0291902918250846	PICALM	LRPAP1	PICALM	SORT1	LRPAP1->SORT1	PICALM->PICALM	0.2532195659571906	dx
HSPA1A:PSAP->PICALM:LRP1	0.0633181807089678	0.0706228841797577	0.89656747163997	0.369949761913697	HSPA1A	PSAP	PICALM	LRP1	PSAP->LRP1	HSPA1A->PICALM	0.9455345021488132	dx
PICALM:GAS6->IFI44L:MERTK	0.0633030171312161	0.0566528394677871	1.11738471938746	0.263829865831204	PICALM	GAS6	IFI44L	MERTK	GAS6->MERTK	PICALM->IFI44L	0.7329351090243013	dx
PICALM:IGF1->ERN1:IGF1R	0.0632866313141434	0.0503854120653709	1.2560506845123	0.209097594384064	PICALM	IGF1	ERN1	IGF1R	IGF1->IGF1R	PICALM->ERN1	0.9377075240336668	dx
HIF1A:LGALS1->FRMD4A:ITGB1	0.0632533976127683	0.0377879248385765	1.67390503402809	0.0941492647007918	HIF1A	LGALS1	FRMD4A	ITGB1	LGALS1->ITGB1	HIF1A->FRMD4A	0.8742809702439084	dx
CD163:APOE->HIF1A:SCARB1	0.0632180963491116	0.0379049220249568	1.66780705438435	0.0953540350577302	CD163	APOE	HIF1A	SCARB1	APOE->SCARB1	CD163->HIF1A	0.5504975219827724	dx
ERN1:NAMPT->HSPA1A:INSR	0.0631221623282632	0.0581500299395267	1.08550524211092	0.27769794321075	ERN1	NAMPT	HSPA1A	INSR	NAMPT->INSR	ERN1->HSPA1A	0.8412614161972719	dx
GPNMB:MMP2->MKI67:PECAM1	0.0630994328210204	0.0510041195172594	1.23714385069755	0.216033682607959	GPNMB	MMP2	MKI67	PECAM1	MMP2->PECAM1	GPNMB->MKI67	0.8364725860324745	dx
HIST:GAS6->PICALM:AXL	0.0630903572035033	0.0252705488125798	2.49659624218753	0.0125391637305283	HIST	GAS6	PICALM	AXL	GAS6->AXL	HIST->PICALM	0.189341214255721	dx
PICALM:GAS6->HIF1A:MERTK	0.0630901097144757	0.067318674221932	0.937185861778623	0.348662961024025	PICALM	GAS6	HIF1A	MERTK	GAS6->MERTK	PICALM->HIF1A	0.7558878929817948	dx
ERN1:SERPINE1->MKI67:PLAUR	0.0630747849563507	0.0404631363444214	1.55882095790745	0.11903876236908	ERN1	SERPINE1	MKI67	PLAUR	SERPINE1->PLAUR	ERN1->MKI67	0.7748514920101305	dx
AIF1:TNF->FRMD4A:FAS	0.0630676696841188	0.0380784798502106	1.65625492226077	0.0976702050661449	AIF1	TNF	FRMD4A	FAS	TNF->FAS	AIF1->FRMD4A	0.7088504471083007	dx
GPNMB:NAMPT->HIST:INSR	0.063056696368474	0.0207392562948611	3.04045118455374	0.0023622398127031	GPNMB	NAMPT	HIST	INSR	NAMPT->INSR	GPNMB->HIST	0.0513359806087498	dx
CD163:HLA-DRA->CD163:CD4	0.0630413818899824	0.0386484824450491	1.63114766484338	0.102859165191954	CD163	HLA-DRA	CD163	CD4	HLA-DRA->CD4	CD163->CD163	0.677935441115465	dx
GPNMB:RIMS2->PICALM:ABCA1	0.0630297679379412	0.0172490265294718	3.65410580302883	0.0002580798359632	GPNMB	RIMS2	PICALM	ABCA1	RIMS2->ABCA1	GPNMB->PICALM	0.0020160149504951	dx
GPNMB:LRPAP1->IFI44L:SORL1	0.0630204137502558	0.0625699779134353	1.00719891315039	0.313839195268908	GPNMB	LRPAP1	IFI44L	SORL1	LRPAP1->SORL1	GPNMB->IFI44L	0.8743556044870796	dx
FRMD4A:RNASE2->HIST:TLR2	0.0630086464206916	0.0484594468427271	1.30023453683207	0.193520596931853	FRMD4A	RNASE2	HIST	TLR2	RNASE2->TLR2	FRMD4A->HIST	0.805641579002808	dx
HIF1A:HLA-DRA->HIF1A:CD4	0.0629960372180713	0.0301782869812642	2.08746232869949	0.0368463628990546	HIF1A	HLA-DRA	HIF1A	CD4	HLA-DRA->CD4	HIF1A->HIF1A	0.576348201094352	dx
PICALM:ARF6->CCL3:PLD1	0.0629860101753932	0.0317329233142292	1.98487890799364	0.0471579455665899	PICALM	ARF6	CCL3	PLD1	ARF6->PLD1	PICALM->CCL3	0.4969071000858792	dx
PICALM:GRN->GPNMB:SORT1	0.0629805179807734	0.0190486803578023	3.30629297136464	0.0009453918351662	PICALM	GRN	GPNMB	SORT1	GRN->SORT1	PICALM->GPNMB	0.0070313517740486	dx
GPNMB:SPTAN1->CD163:PTPRA	0.062915428314957	0.0160442578968888	3.92136730282535	8.8047931481021e-05	GPNMB	SPTAN1	CD163	PTPRA	SPTAN1->PTPRA	GPNMB->CD163	0.0010294835065473	dx
FRMD4A:SLIT2->MKI67:ROBO4	0.0628773029001399	0.0468760122349658	1.34135349621823	0.179805708559637	FRMD4A	SLIT2	MKI67	ROBO4	SLIT2->ROBO4	FRMD4A->MKI67	0.8642269165566996	dx
HSPA1A:F13A1->HIST:ITGB1	0.0628725664285728	0.0228032526609362	2.75717536280596	0.0058303074476916	HSPA1A	F13A1	HIST	ITGB1	F13A1->ITGB1	HSPA1A->HIST	0.9642312732082272	dx
GPNMB:ADAM10->GPNMB:CD44	0.0628463457895264	0.0251111914928782	2.50272257321403	0.0123242106874961	GPNMB	ADAM10	GPNMB	CD44	ADAM10->CD44	GPNMB->GPNMB	0.0889937740170771	dx
GPNMB:HSP90B1->GPNMB:TLR1	0.0628324580779985	0.0363714531194053	1.72752124782376	0.0840740925607392	GPNMB	HSP90B1	GPNMB	TLR1	HSP90B1->TLR1	GPNMB->GPNMB	0.2988333030915393	dx
HIF1A:C3->CD163:ITGAM	0.0626981986308892	0.0536801356826828	1.16799627708683	0.242808266601041	HIF1A	C3	CD163	ITGAM	C3->ITGAM	HIF1A->CD163	0.7511225884254114	dx
TMEM163:APOE->CD163:LRP1	0.0626705668997704	0.065709744068592	0.953748455242055	0.340210986314006	TMEM163	APOE	CD163	LRP1	APOE->LRP1	TMEM163->CD163	0.8864657456861851	dx
GPNMB:TGFB1->HIF1A:ITGB1	0.0626538378002599	0.0218102965385395	2.87267244118155	0.0040701588314982	GPNMB	TGFB1	HIF1A	ITGB1	TGFB1->ITGB1	GPNMB->HIF1A	0.0937297385212379	dx
PICALM:RNASE2->HSPA1A:TLR2	0.062611068385839	0.0367629703347186	1.70310145822765	0.0885490831052751	PICALM	RNASE2	HSPA1A	TLR2	RNASE2->TLR2	PICALM->HSPA1A	0.9461654187478448	dx
HIF1A:ADAM10->TMEM163:NOTCH2	0.0626057724662628	0.0250813404216785	2.49610951463147	0.0125563829192548	HIF1A	ADAM10	TMEM163	NOTCH2	ADAM10->NOTCH2	HIF1A->TMEM163	0.6984387089755874	dx
IFI44L:COL18A1->HSPA1A:ITGB5	0.0625771466223148	0.0452012602796264	1.38441154594356	0.166232475577719	IFI44L	COL18A1	HSPA1A	ITGB5	COL18A1->ITGB5	IFI44L->HSPA1A	0.9207043139620192	dx
AIF1:HMGB1->GPNMB:CD163	0.0625446669086782	0.0318051428629515	1.96649539284208	0.049241413994774	AIF1	HMGB1	GPNMB	CD163	HMGB1->CD163	AIF1->GPNMB	0.4991288782197546	dx
HIF1A:GAS6->HIST:MERTK	0.0625317568553081	0.0462800204107948	1.35116096104233	0.176643877045082	HIF1A	GAS6	HIST	MERTK	GAS6->MERTK	HIF1A->HIST	0.7902386728097641	dx
IFI44L:GPI->HSPA1A:AMFR	0.062515324433903	0.0785555625544829	0.795810282569677	0.426142314226479	IFI44L	GPI	HSPA1A	AMFR	GPI->AMFR	IFI44L->HSPA1A	0.9207043139620192	dx
HIF1A:LRPAP1->HIST:LRP1	0.0624849986517785	0.0242245590407663	2.57940706151248	0.0098970085962279	HIF1A	LRPAP1	HIST	LRP1	LRPAP1->LRP1	HIF1A->HIST	0.5603490976273497	dx
HIST:APOE->GPNMB:TREM2	0.0624699553061692	0.0219801067891536	2.84211336666462	0.0044815552436958	HIST	APOE	GPNMB	TREM2	APOE->TREM2	HIST->GPNMB	0.0849894940858025	dx
CD163:CD99->GPNMB:PILRA	0.0624211424154651	0.0213138155433177	2.92867048082507	0.0034041509668477	CD163	CD99	GPNMB	PILRA	CD99->PILRA	CD163->GPNMB	0.0233184341229067	dx
HSPA1A:F13A1->PICALM:ITGB1	0.0624135971698027	0.0223214027127471	2.79613239243967	0.0051718209544331	HSPA1A	F13A1	PICALM	ITGB1	F13A1->ITGB1	HSPA1A->PICALM	0.8119758898459967	dx
GPNMB:RPS19->GPNMB:C5AR1	0.0624100179387971	0.021037447904468	2.96661544794805	0.0030109729570119	GPNMB	RPS19	GPNMB	C5AR1	RPS19->C5AR1	GPNMB->GPNMB	0.0338611057132813	dx
GPNMB:SELPLG->ERN1:ITGB2	0.0624002038478277	0.0349199571337537	1.78694961190292	0.0739456329176882	GPNMB	SELPLG	ERN1	ITGB2	SELPLG->ITGB2	GPNMB->ERN1	0.6981057021871062	dx
IFI44L:LRPAP1->CD163:SORL1	0.0623903331216904	0.056588690458854	1.1025230062013	0.27023436228545	IFI44L	LRPAP1	CD163	SORL1	LRPAP1->SORL1	IFI44L->CD163	0.8729990754899397	dx
HIST:PDGFB->FRMD4A:ITGAV	0.0623598887072786	0.031932694551404	1.95285395057702	0.0508369035898951	HIST	PDGFB	FRMD4A	ITGAV	PDGFB->ITGAV	HIST->FRMD4A	0.7911386583339706	dx
CD163:APOE->HIF1A:SDC2	0.0623442455852025	0.0294444608167083	2.11735055952613	0.0342301068813556	CD163	APOE	HIF1A	SDC2	APOE->SDC2	CD163->HIF1A	0.4141848001620274	dx
AIF1:AFDN->IFI44L:EPHB3	0.0623385920440721	0.0742013196968763	0.840127807682326	0.400836730182184	AIF1	AFDN	IFI44L	EPHB3	AFDN->EPHB3	AIF1->IFI44L	0.8523023501522897	dx
HIF1A:TGFB1->GPNMB:TGFBR1_TGFBR2	0.0623368459770416	0.0375387456690954	1.66060013103639	0.0967937826543318	HIF1A	TGFB1	GPNMB	TGFBR1_TGFBR2	TGFB1->TGFBR1_TGFBR2	HIF1A->GPNMB	0.4287555583772866	dx
ERN1:GPI->CD163:AMFR	0.0623083414035404	0.0476909782294085	1.30650164280166	0.191382020727863	ERN1	GPI	CD163	AMFR	GPI->AMFR	ERN1->CD163	0.8622706428398224	dx
GPNMB:IGF1->CCL3:IGF1R	0.0622878883919757	0.0525526489455333	1.18524735939633	0.235919659881968	GPNMB	IGF1	CCL3	IGF1R	IGF1->IGF1R	GPNMB->CCL3	0.9309482710338156	dx
PICALM:PDGFB->PICALM:ITGAV	0.0622622316117907	0.0250300400469315	2.48750027946614	0.012864435250273	PICALM	PDGFB	PICALM	ITGAV	PDGFB->ITGAV	PICALM->PICALM	0.1499722319966036	dx
MKI67:IGF1->CCL3:IGF1R	0.0622567183889544	0.0668993600391898	0.930602599972321	0.352059169098466	MKI67	IGF1	CCL3	IGF1R	IGF1->IGF1R	MKI67->CCL3	0.962319801214024	dx
PICALM:APOE->MKI67:SORL1	0.0622227146805298	0.0775469445906591	0.802387702171631	0.422328724592692	PICALM	APOE	MKI67	SORL1	APOE->SORL1	PICALM->MKI67	0.8511785330085762	dx
IFI44L:SEMA4A->GPNMB:PLXNB2	0.0622224120712858	0.0468474423393405	1.32819229747008	0.18411458833519	IFI44L	SEMA4A	GPNMB	PLXNB2	SEMA4A->PLXNB2	IFI44L->GPNMB	0.8373059029773993	dx
GPNMB:HLA-DRB1->GPNMB:CD4	0.0621476566539133	0.0269751757336395	2.30388329134819	0.0212291958847229	GPNMB	HLA-DRB1	GPNMB	CD4	HLA-DRB1->CD4	GPNMB->GPNMB	0.1255450722148268	dx
GPNMB:HLA-DPB1->PICALM:CD4	0.0621209815881835	0.0236629656288649	2.62524074803229	0.0086587720182204	GPNMB	HLA-DPB1	PICALM	CD4	HLA-DPB1->CD4	GPNMB->PICALM	0.0432136862761184	dx
PICALM:HLA-DRB1->HIST:CD4	0.0621017982712295	0.0225880370564797	2.74932248941989	0.0059718599247729	PICALM	HLA-DRB1	HIST	CD4	HLA-DRB1->CD4	PICALM->HIST	0.1300197840201146	dx
GPNMB:GRN->PICALM:TNFRSF1A	0.0620609489499962	0.0128945352916783	4.81296514734025	1.4870723127719e-06	GPNMB	GRN	PICALM	TNFRSF1A	GRN->TNFRSF1A	GPNMB->PICALM	2.2900913616687265e-05	dx
HIF1A:ICAM2->CCL3:ITGAL_ITGB2	0.0620591890553504	0.0597258283265529	1.03906786718871	0.298773173896938	HIF1A	ICAM2	CCL3	ITGAL_ITGB2	ICAM2->ITGAL_ITGB2	HIF1A->CCL3	0.8906590003651735	dx
FRMD4A:DSCAM->GPNMB:DCC	0.0620372017225986	0.0288160112426226	2.15287262349612	0.0313286905794336	FRMD4A	DSCAM	GPNMB	DCC	DSCAM->DCC	FRMD4A->GPNMB	0.2161327642221598	dx
HSPA1A:ICAM2->MKI67:ITGAL_ITGB2	0.0620322816248111	0.0321823324052844	1.92752597430214	0.0539141142409387	HSPA1A	ICAM2	MKI67	ITGAL_ITGB2	ICAM2->ITGAL_ITGB2	HSPA1A->MKI67	0.7663482559830873	dx
GPNMB:RPS19->HSPA1A:C5AR1	0.0620320765310312	0.029762473930523	2.08423791234014	0.037138531774391	GPNMB	RPS19	HSPA1A	C5AR1	RPS19->C5AR1	GPNMB->HSPA1A	0.8554387725040715	dx
ERN1:NECTIN2->GPNMB:CD226	0.0619869828560295	0.0316010419238679	1.96154870479797	0.0498150492819384	ERN1	NECTIN2	GPNMB	CD226	NECTIN2->CD226	ERN1->GPNMB	0.583064968722474	dx
HSPA1A:POMC->FRMD4A:TSHR	0.0619704372213992	0.0498181604989676	1.24393266633527	0.213524345555361	HSPA1A	POMC	FRMD4A	TSHR	POMC->TSHR	HSPA1A->FRMD4A	0.9814090404282488	dx
HIST:PDGFB->CD163:LRP1	0.0619639694456142	0.0545995589940337	1.13488040173338	0.256425432475412	HIST	PDGFB	CD163	LRP1	PDGFB->LRP1	HIST->CD163	0.7302267391812495	dx
TMEM163:SPP1->IFI44L:ITGAV_ITGB1	0.0619161703597282	0.0592828456660583	1.04441967425962	0.296291264998303	TMEM163	SPP1	IFI44L	ITGAV_ITGB1	SPP1->ITGAV_ITGB1	TMEM163->IFI44L	0.8808843064871261	dx
IFI44L:SPP1->GPNMB:ITGAV_ITGB1	0.0619064707581824	0.0621332244283909	0.996350524662214	0.319079862967241	IFI44L	SPP1	GPNMB	ITGAV_ITGB1	SPP1->ITGAV_ITGB1	IFI44L->GPNMB	0.8373059029773993	dx
HIST:MAML2->TMEM163:NOTCH2	0.0619022575345938	0.0647780034688851	0.955606135103058	0.339271260761539	HIST	MAML2	TMEM163	NOTCH2	MAML2->NOTCH2	HIST->TMEM163	0.8515815416839086	dx
CD163:CALM3->ERN1:PDE1B	0.0618800021305778	0.0332810739417033	1.85931506414035	0.06298249297227	CD163	CALM3	ERN1	PDE1B	CALM3->PDE1B	CD163->ERN1	0.8241161037983653	dx
AIF1:IRAK4->ERN1:TLR7	0.0618758701956965	0.0274021193872105	2.25806877640917	0.023941371909079	AIF1	IRAK4	ERN1	TLR7	IRAK4->TLR7	AIF1->ERN1	0.8233719424165056	dx
AIF1:PSAP->CD163:LRP1	0.0618674340154374	0.0856750568731012	0.722117221434393	0.470222411039293	AIF1	PSAP	CD163	LRP1	PSAP->LRP1	AIF1->CD163	0.8261162358651108	dx
IFI44L:SPP1->HIF1A:ITGAV_ITGB1	0.061829532740645	0.0576353140657478	1.07277168074616	0.283373569885225	IFI44L	SPP1	HIF1A	ITGAV_ITGB1	SPP1->ITGAV_ITGB1	IFI44L->HIF1A	0.7278036947286132	dx
CD163:APOE->TMEM163:LRP1	0.0617976785910793	0.0731698608010108	0.844578326575491	0.398346314200627	CD163	APOE	TMEM163	LRP1	APOE->LRP1	CD163->TMEM163	0.8653334554699594	dx
AIF1:LRPAP1->AIF1:SORL1	0.0617718771786906	0.0543802347880004	1.13592516508077	0.255987885270397	AIF1	LRPAP1	AIF1	SORL1	LRPAP1->SORL1	AIF1->AIF1	0.8056763032135167	dx
GPNMB:HLA-DQA1->ERN1:CD4	0.0617365670366927	0.0678031690203076	0.910526276702525	0.362545030499162	GPNMB	HLA-DQA1	ERN1	CD4	HLA-DQA1->CD4	GPNMB->ERN1	0.8841273318008603	dx
GPNMB:TNFSF13B->HIST:HLA-DPB1	0.0617303259030383	0.0240938510718103	2.56207800567268	0.010404794615208	GPNMB	TNFSF13B	HIST	HLA-DPB1	TNFSF13B->HLA-DPB1	GPNMB->HIST	0.1262146825062187	dx
CD163:C3->AIF1:LRP1	0.0617205087516505	0.0719757483011131	0.857518125319665	0.391158602078857	CD163	C3	AIF1	LRP1	C3->LRP1	CD163->AIF1	0.7876594709873078	dx
PICALM:HSP90B1->CD163:TLR1	0.0617144671794187	0.0433833612340946	1.42253770625126	0.154870213386052	PICALM	HSP90B1	CD163	TLR1	HSP90B1->TLR1	PICALM->CD163	0.467532719656006	dx
GPNMB:HSP90B1->HIST:LRP1	0.0616420318130524	0.029579904081397	2.08391587895038	0.0371678197090084	GPNMB	HSP90B1	HIST	LRP1	HSP90B1->LRP1	GPNMB->HIST	0.2411586441584498	dx
MKI67:ADAM10->MKI67:TSPAN14	0.0616217817066468	0.0401989898359244	1.53291866184104	0.125295897144257	MKI67	ADAM10	MKI67	TSPAN14	ADAM10->TSPAN14	MKI67->MKI67	0.8831825661006574	dx
FRMD4A:MAML2->MKI67:NOTCH2	0.0615815871222638	0.0314722517123761	1.956694668213	0.0503833771392302	FRMD4A	MAML2	MKI67	NOTCH2	MAML2->NOTCH2	FRMD4A->MKI67	0.8401331491169127	dx
GPNMB:ADAM9->PICALM:ITGB5	0.0615335896696158	0.0284658927718962	2.1616602775363	0.0306443715679332	GPNMB	ADAM9	PICALM	ITGB5	ADAM9->ITGB5	GPNMB->PICALM	0.1300576084654802	dx
IFI44L:APP->ERN1:LRP6	0.0615326336817732	0.0433341613534227	1.41995672144035	0.155620281052024	IFI44L	APP	ERN1	LRP6	APP->LRP6	IFI44L->ERN1	0.5664106338136508	dx
HIF1A:APOE->HIF1A:SDC2	0.0615270453414375	0.0303855716111443	2.02487700836511	0.0428799950124533	HIF1A	APOE	HIF1A	SDC2	APOE->SDC2	HIF1A->HIF1A	0.576953912785354	dx
MKI67:APOE->MKI67:LRP1	0.0615184175794109	0.0385137527186112	1.59731039529895	0.110196534755197	MKI67	APOE	MKI67	LRP1	APOE->LRP1	MKI67->MKI67	0.8831825661006574	dx
PICALM:B2M->CD163:LILRB1	0.0615069303545266	0.0574314546816723	1.07096243157071	0.284186322188112	PICALM	B2M	CD163	LILRB1	B2M->LILRB1	PICALM->CD163	0.6190587938311706	dx
GPNMB:PSEN1->HIF1A:NOTCH2	0.0614882639098292	0.0222448169694247	2.7641613772028	0.0057069306987597	GPNMB	PSEN1	HIF1A	NOTCH2	PSEN1->NOTCH2	GPNMB->HIF1A	0.0996059484321338	dx
IFI44L:GRN->ERN1:TNFRSF1A	0.0614517460575374	0.0301895002361214	2.03553373116164	0.0417971980875989	IFI44L	GRN	ERN1	TNFRSF1A	GRN->TNFRSF1A	IFI44L->ERN1	0.3497907785785062	dx
GPNMB:NAMPT->ERN1:INSR	0.0614356791673139	0.049115807065832	1.25083313982745	0.210995361334852	GPNMB	NAMPT	ERN1	INSR	NAMPT->INSR	GPNMB->ERN1	0.8841273318008603	dx
HIF1A:RNASE2->PICALM:TLR2	0.0614107152746151	0.0712480161128692	0.861928775354669	0.388726713109074	HIF1A	RNASE2	PICALM	TLR2	RNASE2->TLR2	HIF1A->PICALM	0.7535675608838869	dx
CD163:ADAM9->CD163:ITGB1	0.061409402346204	0.0463719220004377	1.32427985938612	0.185410116931146	CD163	ADAM9	CD163	ITGB1	ADAM9->ITGB1	CD163->CD163	0.7219654546190906	dx
CD163:GRN->FRMD4A:SORT1	0.0614093791871202	0.0317454169094723	1.93443290923663	0.0530599235009422	CD163	GRN	FRMD4A	SORT1	GRN->SORT1	CD163->FRMD4A	0.846177544855104	dx
PICALM:SPP1->HSPA1A:ITGAV_ITGB1	0.0613934715330819	0.038039026736398	1.61396010362003	0.106536080345694	PICALM	SPP1	HSPA1A	ITGAV_ITGB1	SPP1->ITGAV_ITGB1	PICALM->HSPA1A	0.9461654187478448	dx
TMEM163:PROS1->CD163:MERTK	0.0613684299943646	0.053545810124055	1.14609210043113	0.251757045840758	TMEM163	PROS1	CD163	MERTK	PROS1->MERTK	TMEM163->CD163	0.880937998533874	dx
PICALM:ADAM17->IFI44L:RHBDF2	0.0613592767132988	0.0653248913013523	0.939293973414214	0.347579831951952	PICALM	ADAM17	IFI44L	RHBDF2	ADAM17->RHBDF2	PICALM->IFI44L	0.7811262452326674	dx
MKI67:TNFSF13B->IFI44L:TNFRSF13C	0.0613558164647069	0.0378764250649974	1.61989460091384	0.105254919845839	MKI67	TNFSF13B	IFI44L	TNFRSF13C	TNFSF13B->TNFRSF13C	MKI67->IFI44L	0.4919333222188735	dx
CD163:HMGB1->PICALM:CD163	0.0613555968329258	0.0260189985833506	2.35810754346968	0.0183683707140568	CD163	HMGB1	PICALM	CD163	HMGB1->CD163	CD163->PICALM	0.2510067308847717	dx
MKI67:HLA-DQA1->ERN1:CD4	0.0613091681202782	0.0543248033056543	1.12856677594076	0.259080632777122	MKI67	HLA-DQA1	ERN1	CD4	HLA-DQA1->CD4	MKI67->ERN1	0.8056890067337044	dx
HSPA1A:F11R->AIF1:ITGAL_ITGB2	0.06128093215361	0.0539383029214326	1.13613014934624	0.255902098701785	HSPA1A	F11R	AIF1	ITGAL_ITGB2	F11R->ITGAL_ITGB2	HSPA1A->AIF1	0.8523493738534944	dx
HIF1A:APOE->HIF1A:SCARB1	0.0612723294470725	0.0391942502339433	1.56329892985193	0.117982299907332	HIF1A	APOE	HIF1A	SCARB1	APOE->SCARB1	HIF1A->HIF1A	0.6172823847385527	dx
HIF1A:TIMP2->HIST:ITGB1	0.0612709872983222	0.0213307127883113	2.87243037334866	0.0040732782632658	HIF1A	TIMP2	HIST	ITGB1	TIMP2->ITGB1	HIF1A->HIST	0.5206631478421612	dx
MKI67:LY86->FRMD4A:CD180	0.0612617134817421	0.0399341755835372	1.53406731418783	0.125013093445968	MKI67	LY86	FRMD4A	CD180	LY86->CD180	MKI67->FRMD4A	0.8335688813022765	dx
GPNMB:ADAM10->MKI67:NOTCH2	0.0612107960981841	0.0218257697573977	2.80451946385245	0.0050391645009287	GPNMB	ADAM10	MKI67	NOTCH2	ADAM10->NOTCH2	GPNMB->MKI67	0.7868488734397677	dx
TMEM163:CALCB->MKI67:GPR84	0.0611918218631351	0.0514616066747982	1.18907717455899	0.234409299455925	TMEM163	CALCB	MKI67	GPR84	CALCB->GPR84	TMEM163->MKI67	0.7990650387572834	dx
PICALM:ADAM10->FRMD4A:TSPAN14	0.0611743246177323	0.078811029439124	0.776215271556441	0.437621890540617	PICALM	ADAM10	FRMD4A	TSPAN14	ADAM10->TSPAN14	PICALM->FRMD4A	0.8498617572918926	dx
FRMD4A:C1QB->PICALM:LRP1	0.0611640001041399	0.0663218788706107	0.922229604252716	0.356408824257417	FRMD4A	C1QB	PICALM	LRP1	C1QB->LRP1	FRMD4A->PICALM	0.7687826705056681	dx
MKI67:APOE->HIF1A:ABCA1	0.0611288167684125	0.0387516637127071	1.5774501250218	0.114691989573463	MKI67	APOE	HIF1A	ABCA1	APOE->ABCA1	MKI67->HIF1A	0.8641741744809034	dx
AIF1:B2M->HIF1A:TFRC	0.061106088809015	0.082379225999165	0.741765755478625	0.458229271993125	AIF1	B2M	HIF1A	TFRC	B2M->TFRC	AIF1->HIF1A	0.7884599221512891	dx
HIF1A:ADAM17->GPNMB:IL6R	0.0611042496439664	0.0295735618469388	2.0661782290621	0.038811653741338	HIF1A	ADAM17	GPNMB	IL6R	ADAM17->IL6R	HIF1A->GPNMB	0.3099901322035616	dx
FRMD4A:LGALS9->GPNMB:PTPRC	0.061099973018174	0.0431155505803862	1.41712148391233	0.156447412303411	FRMD4A	LGALS9	GPNMB	PTPRC	LGALS9->PTPRC	FRMD4A->GPNMB	0.418117604695967	dx
CD163:LILRB4->ERN1:LAIR1	0.0610313054634217	0.0337222772516083	1.80982159087465	0.0703234585705051	CD163	LILRB4	ERN1	LAIR1	LILRB4->LAIR1	CD163->ERN1	0.8241161037983653	dx
MKI67:TNFSF10->GPNMB:TNFRSF10A	0.0610186606113827	0.0518333571559619	1.17720834534763	0.23911235855156	MKI67	TNFSF10	GPNMB	TNFRSF10A	TNFSF10->TNFRSF10A	MKI67->GPNMB	0.7393188005411621	dx
ERN1:CD59->HSPA1A:STAB1	0.0609867939956725	0.0275623954779476	2.2126811889216	0.0269196331817597	ERN1	CD59	HSPA1A	STAB1	CD59->STAB1	ERN1->HSPA1A	0.6788128562908622	dx
GPNMB:ANGPTL1->HSPA1A:LILRB2	0.0609822714526629	0.0430287292033419	1.41724546789373	0.156411172555654	GPNMB	ANGPTL1	HSPA1A	LILRB2	ANGPTL1->LILRB2	GPNMB->HSPA1A	0.8554387725040715	dx
TMEM163:HLA-DMA->HIF1A:CD4	0.0608986984996751	0.0673953133490033	0.903604352788067	0.36620523237869	TMEM163	HLA-DMA	HIF1A	CD4	HLA-DMA->CD4	TMEM163->HIF1A	0.7429814805025703	dx
TMEM163:RPS19->HIF1A:C5AR1	0.0608498371745956	0.0347574805223772	1.75069758394657	0.0799980158353449	TMEM163	RPS19	HIF1A	C5AR1	RPS19->C5AR1	TMEM163->HIF1A	0.6848413725636426	dx
GPNMB:HLA-A->PICALM:APLP2	0.0608384180554174	0.0196710772503322	3.09278527460361	0.0019828755079164	GPNMB	HLA-A	PICALM	APLP2	HLA-A->APLP2	GPNMB->PICALM	0.0121451124859879	dx
ERN1:NUCB2->MKI67:ERAP1	0.0608325770485055	0.059691809702126	1.01911095260928	0.308150295013037	ERN1	NUCB2	MKI67	ERAP1	NUCB2->ERAP1	ERN1->MKI67	0.8427979713057815	dx
GPNMB:LRPAP1->CD163:SORT1	0.0608225432817374	0.0270344484830527	2.24981631564875	0.02446060787458	GPNMB	LRPAP1	CD163	SORT1	LRPAP1->SORT1	GPNMB->CD163	0.1077684752735118	dx
CCL3:BSG->MKI67:SLC16A1	0.0607859947593756	0.051760729328194	1.17436511324939	0.240248812709835	CCL3	BSG	MKI67	SLC16A1	BSG->SLC16A1	CCL3->MKI67	0.9127624490449596	dx
IFI44L:ANGPT2->HSPA1A:ITGA5_ITGB1	0.0607790466852117	0.0584448378175766	1.03993866618162	0.298368396895381	IFI44L	ANGPT2	HSPA1A	ITGA5_ITGB1	ANGPT2->ITGA5_ITGB1	IFI44L->HSPA1A	0.9207043139620192	dx
TMEM163:APP->HIF1A:CD74	0.0606829107298042	0.0542159267958445	1.1192819954607	0.263019854346163	TMEM163	APP	HIF1A	CD74	APP->CD74	TMEM163->HIF1A	0.714022315436699	dx
HIF1A:S100A8->HSPA1A:ITGB2	0.0606782982640229	0.0678830958772534	0.893864628297768	0.371394325135828	HIF1A	S100A8	HSPA1A	ITGB2	S100A8->ITGB2	HIF1A->HSPA1A	0.8657453234316602	dx
TMEM163:TNFSF13B->ERN1:TNFRSF13C	0.060670975866584	0.0413800555256125	1.46618884619503	0.142596846393857	TMEM163	TNFSF13B	ERN1	TNFRSF13C	TNFSF13B->TNFRSF13C	TMEM163->ERN1	0.4473870288215906	dx
TMEM163:TGFB1->TMEM163:CAV1	0.0606344936145886	0.0639545464265713	0.948087305789986	0.343085010108205	TMEM163	TGFB1	TMEM163	CAV1	TGFB1->CAV1	TMEM163->TMEM163	0.8696148149321726	dx
MKI67:GAS6->HIF1A:MERTK	0.060622776365596	0.0363345863153416	1.66845924264725	0.0952245963013734	MKI67	GAS6	HIF1A	MERTK	GAS6->MERTK	MKI67->HIF1A	0.8641741744809034	dx
CD163:PLTP->HIF1A:ABCA1	0.0606217488779178	0.0359458881258381	1.68647241836661	0.0917048432249633	CD163	PLTP	HIF1A	ABCA1	PLTP->ABCA1	CD163->HIF1A	0.5349449188122859	dx
HIST:HLA-DRB1->GPNMB:CD4	0.0606189367194476	0.0279025603879951	2.17252237344959	0.0298162839392832	HIST	HLA-DRB1	GPNMB	CD4	HLA-DRB1->CD4	HIST->GPNMB	0.2139519834021537	dx
ERN1:IGF1->TMEM163:INSR	0.0606171214871203	0.0475099649366845	1.2758822610773	0.201997142616031	ERN1	IGF1	TMEM163	INSR	IGF1->INSR	ERN1->TMEM163	0.4726733137215125	dx
MKI67:CD59->MKI67:STAB1	0.0606124687232557	0.0327589763020123	1.85025527551459	0.0642767654823767	MKI67	CD59	MKI67	STAB1	CD59->STAB1	MKI67->MKI67	0.843930124574168	dx
GPNMB:LRP1B->HIF1A:PLAUR	0.0605533825300784	0.0409042255783128	1.48036985602249	0.138774569976983	GPNMB	LRP1B	HIF1A	PLAUR	LRP1B->PLAUR	GPNMB->HIF1A	0.4950707667977121	dx
HIF1A:ADAM9->CD163:ITGAV	0.0605431926103868	0.0506452089606418	1.19543770976317	0.23191605968135	HIF1A	ADAM9	CD163	ITGAV	ADAM9->ITGAV	HIF1A->CD163	0.7511225884254114	dx
HIF1A:B2M->IFI44L:TFRC	0.0605296365034608	0.0297820260420015	2.03242171698111	0.0421109814013975	HIF1A	B2M	IFI44L	TFRC	B2M->TFRC	HIF1A->IFI44L	0.626573506211799	dx
CD163:MAML2->FRMD4A:NOTCH1	0.060524441505521	0.0376939941305345	1.60567864726472	0.108344535230203	CD163	MAML2	FRMD4A	NOTCH1	MAML2->NOTCH1	CD163->FRMD4A	0.8862986671515068	dx
MKI67:CALM1->ERN1:INSR	0.0605220162757434	0.0389742342979513	1.5528724904013	0.120453600107111	MKI67	CALM1	ERN1	INSR	CALM1->INSR	MKI67->ERN1	0.8056890067337044	dx
CD163:GNAS->FRMD4A:TSHR	0.0605133932800301	0.0362590441910984	1.66891860031121	0.0951335128225569	CD163	GNAS	FRMD4A	TSHR	GNAS->TSHR	CD163->FRMD4A	0.8641622340934182	dx
PICALM:CD99->PICALM:PILRA	0.0605104563944266	0.0196015065050742	3.08703090646438	0.002021665759147	PICALM	CD99	PICALM	PILRA	CD99->PILRA	PICALM->PICALM	0.0426475205381962	dx
HIST:ADAM10->FRMD4A:IL6R	0.0605078263313164	0.0537401424495926	1.12593349353459	0.260193671010806	HIST	ADAM10	FRMD4A	IL6R	ADAM10->IL6R	HIST->FRMD4A	0.8724250283952102	dx
GPNMB:SERPINA1->ERN1:LRP1	0.06047075316508	0.034399159279688	1.75791369415202	0.0787621953965203	GPNMB	SERPINA1	ERN1	LRP1	SERPINA1->LRP1	GPNMB->ERN1	0.7194301419301096	dx
HIF1A:F13A1->HIF1A:ITGB1	0.0604665394252212	0.0357971775952488	1.68914264998497	0.0911920962196709	HIF1A	F13A1	HIF1A	ITGB1	F13A1->ITGB1	HIF1A->HIF1A	0.6172823847385527	dx
HIF1A:FABP5->HSPA1A:RXRA	0.0604512048121009	0.0334782728771483	1.80568469090184	0.070967605301232	HIF1A	FABP5	HSPA1A	RXRA	FABP5->RXRA	HIF1A->HSPA1A	0.8213222882109521	dx
AIF1:LGALS9->ERN1:HAVCR2	0.0604283040562057	0.0584453908872255	1.0339276226727	0.301170000445871	AIF1	LGALS9	ERN1	HAVCR2	LGALS9->HAVCR2	AIF1->ERN1	0.9531791087380836	dx
GPNMB:TNFSF13B->CD163:HLA-DPB1	0.0603909789638057	0.0222283042411348	2.7168504762522	0.0065906374910699	GPNMB	TNFSF13B	CD163	HLA-DPB1	TNFSF13B->HLA-DPB1	GPNMB->CD163	0.0371028480978749	dx
GPNMB:GNAI2->TMEM163:ADCY7	0.060359701439545	0.024143210388897	2.50006939703857	0.0124168980382898	GPNMB	GNAI2	TMEM163	ADCY7	GNAI2->ADCY7	GPNMB->TMEM163	0.4715847028707852	dx
IFI44L:F13A1->HSPA1A:ITGB1	0.060332689668622	0.0251714418301724	2.39687063123665	0.0165357607668275	IFI44L	F13A1	HSPA1A	ITGB1	F13A1->ITGB1	IFI44L->HSPA1A	0.9207043139620192	dx
HIST:GAS6->HIF1A:AXL	0.0603313243196217	0.02201076156613	2.74099213415946	0.0061253973875975	HIST	GAS6	HIF1A	AXL	GAS6->AXL	HIST->HIF1A	0.439914742269456	dx
HIST:F13A1->PICALM:ITGB1	0.0603306571569591	0.0167419868811743	3.60355420089348	0.0003138952534271	HIST	F13A1	PICALM	ITGB1	F13A1->ITGB1	HIST->PICALM	0.024274566265029	dx
FRMD4A:CD14->GPNMB:TLR1	0.0603161891899143	0.0186130010510418	3.24054079320746	0.0011930320075401	FRMD4A	CD14	GPNMB	TLR1	CD14->TLR1	FRMD4A->GPNMB	0.0187826064776826	dx
CD163:TGFB1->FRMD4A:TGFBR1_TGFBR2	0.0602938052253253	0.0682612526215312	0.883280088040858	0.377084959431014	CD163	TGFB1	FRMD4A	TGFBR1_TGFBR2	TGFB1->TGFBR1_TGFBR2	CD163->FRMD4A	0.931160000107884	dx
AIF1:TGFB1->GPNMB:TGFBR1_TGFBR2	0.0602659044331154	0.0528985822188032	1.13927258359853	0.254589479793725	AIF1	TGFB1	GPNMB	TGFBR1_TGFBR2	TGFB1->TGFBR1_TGFBR2	AIF1->GPNMB	0.688560746037926	dx
HIF1A:MAML2->GPNMB:NOTCH2	0.060260652451087	0.0803464257065029	0.750010369735835	0.45324845934678	HIF1A	MAML2	GPNMB	NOTCH2	MAML2->NOTCH2	HIF1A->GPNMB	0.7640159694607307	dx
CD163:ADAM9->PICALM:ITGAV	0.0602554786670538	0.0464069953375365	1.29841370312367	0.19414521284057	CD163	ADAM9	PICALM	ITGAV	ADAM9->ITGAV	CD163->PICALM	0.6206160941499677	dx
ERN1:CD55->HIF1A:ADGRE2	0.0602208806022566	0.0348906026939216	1.72599141180063	0.0843489578068834	ERN1	CD55	HIF1A	ADGRE2	CD55->ADGRE2	ERN1->HIF1A	0.4388641224083915	dx
HIF1A:GAS6->AIF1:MERTK	0.0602197131622426	0.0303443814763807	1.98454245011111	0.0471954006859572	HIF1A	GAS6	AIF1	MERTK	GAS6->MERTK	HIF1A->AIF1	0.7597038538210859	dx
PICALM:TNFSF13B->ERN1:HLA-DPB1	0.060188611882519	0.0519412017315362	1.15878358366852	0.246544410680627	PICALM	TNFSF13B	ERN1	HLA-DPB1	TNFSF13B->HLA-DPB1	PICALM->ERN1	0.9377075240336668	dx
IFI44L:CALM1->ERN1:PTPRA	0.0601726228948485	0.0528658433639472	1.13821361896374	0.255031293222447	IFI44L	CALM1	ERN1	PTPRA	CALM1->PTPRA	IFI44L->ERN1	0.7213006272958097	dx
GPNMB:ADAM17->HIST:ITGB1	0.0601531690118585	0.0216659740081895	2.77638886620658	0.0054966422835722	GPNMB	ADAM17	HIST	ITGB1	ADAM17->ITGB1	GPNMB->HIST	0.082895307952251	dx
HIF1A:GPC3->IFI44L:CD81	0.0601505844722832	0.0454812061973121	1.32253714229413	0.18598934971057	HIF1A	GPC3	IFI44L	CD81	GPC3->CD81	HIF1A->IFI44L	0.6794069992408341	dx
ERN1:EDA->IFI44L:EDA2R	0.0601120194279627	0.025827921397748	2.32740445900552	0.0199437486657814	ERN1	EDA	IFI44L	EDA2R	EDA->EDA2R	ERN1->IFI44L	0.32056154472097	dx
GPNMB:SPP1->CD163:ITGA5_ITGB1	0.0600968739094282	0.0259931439181132	2.31202789853943	0.0207761459345459	GPNMB	SPP1	CD163	ITGA5_ITGB1	SPP1->ITGA5_ITGB1	GPNMB->CD163	0.0964266925817092	dx
HIST:LRPAP1->GPNMB:LRP1	0.0600694885120004	0.0273603507557748	2.19549409465527	0.0281281740447399	HIST	LRPAP1	GPNMB	LRP1	LRPAP1->LRP1	HIST->GPNMB	0.2080580348328128	dx
GPNMB:SPP1->HIF1A:PTGER4	0.0600619856531168	0.0332085034391393	1.80863271249761	0.0705080828686579	GPNMB	SPP1	HIF1A	PTGER4	SPP1->PTGER4	GPNMB->HIF1A	0.3592265256498002	dx
ERN1:LMAN1->MKI67:MCFD2	0.0600525655106453	0.0346228935248799	1.73447564304502	0.0828337237953132	ERN1	LMAN1	MKI67	MCFD2	LMAN1->MCFD2	ERN1->MKI67	0.7633556067409276	dx
CD163:HLA-DRB1->HIF1A:CD4	0.0600259767545925	0.0218177345442726	2.75124700196473	0.0059368859376415	CD163	HLA-DRB1	HIF1A	CD4	HLA-DRB1->CD4	CD163->HIF1A	0.2294493737858336	dx
GPNMB:TIMP2->HIF1A:ITGB1	0.0599621697941879	0.0317988017368073	1.88567387823238	0.0593389150489587	GPNMB	TIMP2	HIF1A	ITGB1	TIMP2->ITGB1	GPNMB->HIF1A	0.3273222103155491	dx
HIF1A:ADAM10->PICALM:NOTCH2	0.059885817194128	0.0310743210678084	1.92718022908526	0.053957173005825	HIF1A	ADAM10	PICALM	NOTCH2	ADAM10->NOTCH2	HIF1A->PICALM	0.497113626709404	dx
HIST:CD99->GPNMB:PILRA	0.0598205743401983	0.0195167304381846	3.06509200040797	0.0021760304898572	HIST	CD99	GPNMB	PILRA	CD99->PILRA	HIST->GPNMB	0.0679689523596572	dx
CD163:SPP1->FRMD4A:ITGAV_ITGB5	0.0597836865696484	0.0539274849030944	1.10859400687938	0.267605364690773	CD163	SPP1	FRMD4A	ITGAV_ITGB5	SPP1->ITGAV_ITGB5	CD163->FRMD4A	0.931160000107884	dx
PICALM:CALM3->ERN1:PDE1B	0.0597722386537249	0.0572592689932324	1.0438875609954	0.296537413896285	PICALM	CALM3	ERN1	PDE1B	CALM3->PDE1B	PICALM->ERN1	0.9377075240336668	dx
GPNMB:TGFB1->HIST:ITGB1	0.0597652545413873	0.0187147020757718	3.19349216992132	0.0014056314955549	GPNMB	TGFB1	HIST	ITGB1	TGFB1->ITGB1	GPNMB->HIST	0.0354509180118258	dx
CD163:GRN->GPNMB:TNFRSF1A	0.0597504732233632	0.0147977747701463	4.03780123373053	5.39545382799506e-05	CD163	GRN	GPNMB	TNFRSF1A	GRN->TNFRSF1A	CD163->GPNMB	0.0008213079715948	dx
HIST:HLA-DRA->CD163:CD4	0.0597476279846999	0.0366915777705917	1.62837445580189	0.103445510599472	HIST	HLA-DRA	CD163	CD4	HLA-DRA->CD4	HIST->CD163	0.5745834796663742	dx
IFI44L:ADAM17->HIF1A:RHBDF2	0.0597396562339488	0.0565088115817325	1.05717417446558	0.290432103923924	IFI44L	ADAM17	HIF1A	RHBDF2	ADAM17->RHBDF2	IFI44L->HIF1A	0.7278036947286132	dx
TMEM163:A2M->HIF1A:LRP1	0.0597362928011499	0.0497686445180477	1.20027968170778	0.230030738095337	TMEM163	A2M	HIF1A	LRP1	A2M->LRP1	TMEM163->HIF1A	0.714022315436699	dx
IFI44L:B2M->PICALM:LILRB1	0.0597300462484492	0.04630318075725	1.28997717374085	0.197058583595939	IFI44L	B2M	PICALM	LILRB1	B2M->LILRB1	IFI44L->PICALM	0.7307241318899499	dx
GPNMB:LGALS9->GPNMB:LRP1	0.0597111564652843	0.0375056906651379	1.59205590955259	0.111372142664923	GPNMB	LGALS9	GPNMB	LRP1	LGALS9->LRP1	GPNMB->GPNMB	0.3555333080755751	dx
FRMD4A:HLA-DRB1->GPNMB:CD4	0.059706950241128	0.0209804372099491	2.84583918073998	0.0044294558727267	FRMD4A	HLA-DRB1	GPNMB	CD4	HLA-DRB1->CD4	FRMD4A->GPNMB	0.0494488346518944	dx
MKI67:ACTR2->ERN1:ADRB2	0.0596862284027149	0.0607386342910814	0.982673204614332	0.32576830260958	MKI67	ACTR2	ERN1	ADRB2	ACTR2->ADRB2	MKI67->ERN1	0.8056890067337044	dx
HIF1A:F13A1->PICALM:ITGA9	0.059679907903651	0.0433085414332847	1.37801703609866	0.168198028361267	HIF1A	F13A1	PICALM	ITGA9	F13A1->ITGA9	HIF1A->PICALM	0.6342912337675188	dx
FRMD4A:CALM3->GPNMB:KCNQ3	0.059667721244695	0.0242024467131058	2.46535905861058	0.0136876012486304	FRMD4A	CALM3	GPNMB	KCNQ3	CALM3->KCNQ3	FRMD4A->GPNMB	0.1313154244790479	dx
TMEM163:TNFSF13B->HIF1A:TFRC	0.0596664074328928	0.0251042387218052	2.37674633730547	0.0174660946616984	TMEM163	TNFSF13B	HIF1A	TFRC	TNFSF13B->TFRC	TMEM163->HIF1A	0.5028095118283613	dx
ERN1:CALR->CCL3:LRP1	0.0596446006385019	0.0383649860210123	1.55466238423324	0.120026497707246	ERN1	CALR	CCL3	LRP1	CALR->LRP1	ERN1->CCL3	0.9165343851381872	dx
MKI67:MMP2->TMEM163:PECAM1	0.0596371654217351	0.0424993003432213	1.40325052271707	0.1605421465703	MKI67	MMP2	TMEM163	PECAM1	MMP2->PECAM1	MKI67->TMEM163	0.8724244355116134	dx
MKI67:IL1B->HSPA1A:SIGIRR	0.0596029657204653	0.0517781456276042	1.15112206120973	0.249682023215244	MKI67	IL1B	HSPA1A	SIGIRR	IL1B->SIGIRR	MKI67->HSPA1A	0.8612219762023405	dx
AIF1:A2M->GPNMB:LRP1	0.0595945858776613	0.0695732821389461	0.856572868858533	0.391680985281661	AIF1	A2M	GPNMB	LRP1	A2M->LRP1	AIF1->GPNMB	0.7233156891061988	dx
PICALM:CD99->HIF1A:PILRA	0.0595777537891796	0.0188346735036628	3.16319546381271	0.0015604752044349	PICALM	CD99	HIF1A	PILRA	CD99->PILRA	PICALM->HIF1A	0.1239469858777975	dx
PICALM:HMGB1->HIST:CD163	0.0595704223500929	0.0318009461043576	1.87322798996632	0.0610369087751291	PICALM	HMGB1	HIST	CD163	HMGB1->CD163	PICALM->HIST	0.3896328697152076	dx
PICALM:CALM1->GPNMB:PTPRA	0.059555296470309	0.028006579332692	2.12647520294598	0.0334637118369423	PICALM	CALM1	GPNMB	PTPRA	CALM1->PTPRA	PICALM->GPNMB	0.1098532885129968	dx
CD163:ADAM17->HIST:ERBB4	0.0594767336155486	0.0523852061420166	1.13537271294317	0.256219187728281	CD163	ADAM17	HIST	ERBB4	ADAM17->ERBB4	CD163->HIST	0.7104888827276117	dx
GPNMB:TGFB1->CD163:SMAD3	0.0594436234626841	0.0201042093351558	2.95677499531088	0.0031087488153753	GPNMB	TGFB1	CD163	SMAD3	TGFB1->SMAD3	GPNMB->CD163	0.0205447747798715	dx
FRMD4A:HMGB1->HIF1A:CD163	0.0594248394718007	0.059987739062832	0.990616422625268	0.321872915472693	FRMD4A	HMGB1	HIF1A	CD163	HMGB1->CD163	FRMD4A->HIF1A	0.85518913778265	dx
CD163:RNASE2->HIF1A:TLR2	0.0594240523700339	0.0379648565158112	1.5652384290004	0.11752701396272	CD163	RNASE2	HIF1A	TLR2	RNASE2->TLR2	CD163->HIF1A	0.5914207046344927	dx
CD163:F13A1->HSPA1A:ITGB1	0.0593825399947029	0.0496656383401734	1.19564636596384	0.231834589572479	CD163	F13A1	HSPA1A	ITGB1	F13A1->ITGB1	CD163->HSPA1A	0.9412009451209022	dx
GPNMB:NAMPT->CD163:INSR	0.0593750179882243	0.0168492073150218	3.52390571723151	0.0004252355303686	GPNMB	NAMPT	CD163	INSR	NAMPT->INSR	GPNMB->CD163	0.0039038340179865	dx
CD163:PLAU->MKI67:ITGA5	0.0593584422648206	0.0490686418827756	1.2097021638917	0.226393199245622	CD163	PLAU	MKI67	ITGA5	PLAU->ITGA5	CD163->MKI67	0.8366259103386368	dx
IFI44L:CD14->HIST:TLR1	0.0593556601321135	0.0231971338978347	2.55874973147669	0.0105049337745077	IFI44L	CD14	HIST	TLR1	CD14->TLR1	IFI44L->HIST	0.4596128802426656	dx
HSPA1A:HGF->CD163:ST14	0.0593467017267422	0.0517264409669377	1.14731848194766	0.251250018255557	HSPA1A	HGF	CD163	ST14	HGF->ST14	HSPA1A->CD163	0.9456236869581376	dx
GPNMB:FADD->MKI67:FAS	0.0593450477929254	0.0488324433279406	1.21527910029785	0.224259660285484	GPNMB	FADD	MKI67	FAS	FADD->FAS	GPNMB->MKI67	0.8364725860324745	dx
GPNMB:MAML2->MKI67:NOTCH1	0.0593406816724346	0.0295388606391828	2.00890218472815	0.0445475081966743	GPNMB	MAML2	MKI67	NOTCH1	MAML2->NOTCH1	GPNMB->MKI67	0.8364725860324745	dx
ERN1:GNAI2->TMEM163:C5AR1	0.0593234725412539	0.0317873196996463	1.86626217944113	0.0620046934345896	ERN1	GNAI2	TMEM163	C5AR1	GNAI2->C5AR1	ERN1->TMEM163	0.2790211204556532	dx
HSPA1A:CXCL12->IFI44L:CXCR4	0.059322553207225	0.0367681551506133	1.61342207582138	0.106652840215316	HSPA1A	CXCL12	IFI44L	CXCR4	CXCL12->CXCR4	HSPA1A->IFI44L	0.8319339666689624	dx
ERN1:CD99->CCL3:PILRA	0.0593218756370029	0.0341533091599615	1.73692907352436	0.0823996908970439	ERN1	CD99	CCL3	PILRA	CD99->PILRA	ERN1->CCL3	0.9165343851381872	dx
HSPA1A:ADAM9->TMEM163:ITGAV	0.059292666620282	0.0546871038809212	1.0842166143848	0.278268766791052	HSPA1A	ADAM9	TMEM163	ITGAV	ADAM9->ITGAV	HSPA1A->TMEM163	0.8506170257590112	dx
PICALM:LRPAP1->IFI44L:SORT1	0.059290760744165	0.0247981949502681	2.39093050373508	0.0168057336486044	PICALM	LRPAP1	IFI44L	SORT1	LRPAP1->SORT1	PICALM->IFI44L	0.4086446813502754	dx
CD163:CD59->ERN1:STAB1	0.0592479867302957	0.0309791111988865	1.91251409215463	0.0558102868518892	CD163	CD59	ERN1	STAB1	CD59->STAB1	CD163->ERN1	0.8241161037983653	dx
GPNMB:ADAM10->HIST:NRCAM	0.0592198540996918	0.0374396248437292	1.58174272169852	0.11370831563413	GPNMB	ADAM10	HIST	NRCAM	ADAM10->NRCAM	GPNMB->HIST	0.4041352874130225	dx
CD163:C3->FRMD4A:ITGAX	0.0592145805137496	0.0829815094049737	0.713587652699414	0.475482194816857	CD163	C3	FRMD4A	ITGAX	C3->ITGAX	CD163->FRMD4A	0.931160000107884	dx
GPNMB:NCAM1->PICALM:PTPRA	0.059164101966618	0.0291317383875265	2.03091560069586	0.0422635569376855	GPNMB	NCAM1	PICALM	PTPRA	NCAM1->PTPRA	GPNMB->PICALM	0.1681422819342457	dx
GPNMB:APOE->TMEM163:SCARB1	0.0591621034837321	0.0340345371174862	1.73829611019848	0.0821586514238089	GPNMB	APOE	TMEM163	SCARB1	APOE->SCARB1	GPNMB->TMEM163	0.6241545837474229	dx
TMEM163:C3->GPNMB:C3AR1	0.0591381096568003	0.0346925588246143	1.7046338367766	0.0882627365617809	TMEM163	C3	GPNMB	C3AR1	C3->C3AR1	TMEM163->GPNMB	0.6260496430544924	dx
ERN1:SERPINE1->PICALM:PLAUR	0.0590865200507082	0.0674709947014627	0.875732161829641	0.381175656750901	ERN1	SERPINE1	PICALM	PLAUR	SERPINE1->PLAUR	ERN1->PICALM	0.8851570706166523	dx
TMEM163:MFNG->ERN1:NOTCH2	0.0590747619125831	0.0444594189466228	1.32873445745	0.183935592541274	TMEM163	MFNG	ERN1	NOTCH2	MFNG->NOTCH2	TMEM163->ERN1	0.4829661786912907	dx
HIST:HLA-DRA->GPNMB:CD4	0.059020200405035	0.0344073174724021	1.71533861808247	0.0862831621507349	HIST	HLA-DRA	GPNMB	CD4	HLA-DRA->CD4	HIST->GPNMB	0.3512637652415127	dx
GPNMB:HLA-DMA->PICALM:CD4	0.0589921968561753	0.085269804003099	0.691829863406644	0.48904418018004	GPNMB	HLA-DMA	PICALM	CD4	HLA-DMA->CD4	GPNMB->PICALM	0.6955008261663365	dx
CCL3:TNFSF13B->CD163:TNFRSF13C	0.0589664872369147	0.0554503905356709	1.06340977344392	0.287596162496561	CCL3	TNFSF13B	CD163	TNFRSF13C	TNFSF13B->TNFRSF13C	CCL3->CD163	0.7516168616506762	dx
HSPA1A:COL9A2->MKI67:ITGA9_ITGB1	0.0589284086508992	0.0290323291411927	2.02975132874504	0.04238182255281	HSPA1A	COL9A2	MKI67	ITGA9_ITGB1	COL9A2->ITGA9_ITGB1	HSPA1A->MKI67	0.7663482559830873	dx
CD163:ADAM10->HIST:NRCAM	0.0589115412422021	0.0425904221561551	1.3832110192805	0.16660017193987	CD163	ADAM10	HIST	NRCAM	ADAM10->NRCAM	CD163->HIST	0.6289928749259464	dx
HIST:ADAM10->HIF1A:TSPAN14	0.0589046968181782	0.0492356841126707	1.19638221504917	0.231547438455808	HIST	ADAM10	HIF1A	TSPAN14	ADAM10->TSPAN14	HIST->HIF1A	0.7431725988009189	dx
GPNMB:GNAI2->FRMD4A:ADCY7	0.0588874187150527	0.0335031530403119	1.75766796170491	0.0788040222133972	GPNMB	GNAI2	FRMD4A	ADCY7	GNAI2->ADCY7	GPNMB->FRMD4A	0.3372591719902034	dx
FRMD4A:GRN->CD163:TNFRSF1B	0.0588789028578536	0.0184371457331755	3.19349338069763	0.0014056256010084	FRMD4A	GRN	CD163	TNFRSF1B	GRN->TNFRSF1B	FRMD4A->CD163	0.1220886236304438	dx
HIF1A:HMGB1->AIF1:TLR2	0.0588764097948543	0.0412790479011825	1.42630251394843	0.153781039274184	HIF1A	HMGB1	AIF1	TLR2	HMGB1->TLR2	HIF1A->AIF1	0.7902881605723134	dx
CD163:CALM3->ERN1:ESR1	0.0588760987483177	0.0418011675408791	1.40847976771798	0.158989053821076	CD163	CALM3	ERN1	ESR1	CALM3->ESR1	CD163->ERN1	0.8341164852641958	dx
FRMD4A:TNF->HIF1A:SEMA4C	0.0588740492338993	0.0465285818655189	1.26533083264954	0.205752758338941	FRMD4A	TNF	HIF1A	SEMA4C	TNF->SEMA4C	FRMD4A->HIF1A	0.8531182521309382	dx
GPNMB:TGFB1->GPNMB:ITGB5	0.0588485999689213	0.0234427042219712	2.51031619098648	0.0120623100882041	GPNMB	TGFB1	GPNMB	ITGB5	TGFB1->ITGB5	GPNMB->GPNMB	0.0880291991543405	dx
FRMD4A:LYZ->IFI44L:ITGAL	0.058841402951898	0.0418809608437819	1.40496783661147	0.160030842668943	FRMD4A	LYZ	IFI44L	ITGAL	LYZ->ITGAL	FRMD4A->IFI44L	0.7011284037117338	dx
IFI44L:C3->AIF1:CD81	0.0588322706792191	0.0558826983175633	1.05278149499679	0.292441147991252	IFI44L	C3	AIF1	CD81	C3->CD81	IFI44L->AIF1	0.8911420712185651	dx
MKI67:LRPAP1->GPNMB:LRP1	0.0588310845173492	0.0242052948687953	2.43050476502116	0.0150778077921436	MKI67	LRPAP1	GPNMB	LRP1	LRPAP1->LRP1	MKI67->GPNMB	0.5201569900679376	dx
GPNMB:SPP1->MKI67:ITGA9_ITGB1	0.058782014963038	0.0604231435930577	0.972839403373772	0.330633125608432	GPNMB	SPP1	MKI67	ITGA9_ITGB1	SPP1->ITGA9_ITGB1	GPNMB->MKI67	0.8364725860324745	dx
ERN1:C1QA->PICALM:CD33	0.0587631044466784	0.0258793484097596	2.27065625904699	0.0231677948824878	ERN1	C1QA	PICALM	CD33	C1QA->CD33	ERN1->PICALM	0.4972838858416193	dx
GPNMB:HLA-DMB->FRMD4A:CD4	0.0587591702063547	0.0209300006499772	2.80741368282847	0.0049941061917362	GPNMB	HLA-DMB	FRMD4A	CD4	HLA-DMB->CD4	GPNMB->FRMD4A	0.0587767882565875	dx
MKI67:PLTP->HSPA1A:ABCA1	0.0587506453975639	0.0457535194360151	1.28406833226731	0.199118047283297	MKI67	PLTP	HSPA1A	ABCA1	PLTP->ABCA1	MKI67->HSPA1A	0.8612219762023405	dx
AIF1:ADAM10->HIF1A:NOTCH2	0.0587421640461354	0.0260410059796658	2.25575632876872	0.0240858957165551	AIF1	ADAM10	HIF1A	NOTCH2	ADAM10->NOTCH2	AIF1->HIF1A	0.6916216380949046	dx
IFI44L:ADAM10->GPNMB:AXL	0.0587208185507471	0.0478820410774622	1.22636414884132	0.220061671034368	IFI44L	ADAM10	GPNMB	AXL	ADAM10->AXL	IFI44L->GPNMB	0.8373059029773993	dx
MKI67:LRPAP1->PICALM:SORT1	0.0587162216521142	0.0245430802560021	2.39237377866435	0.0167397848183881	MKI67	LRPAP1	PICALM	SORT1	LRPAP1->SORT1	MKI67->PICALM	0.8747882512553108	dx
PICALM:TIMP2->HIST:ITGB1	0.0586911008352457	0.0214177481732969	2.74030212515152	0.0061382730653273	PICALM	TIMP2	HIST	ITGB1	TIMP2->ITGB1	PICALM->HIST	0.1300197840201146	dx
FRMD4A:SPP1->GPNMB:ITGA5_ITGB1	0.0586753866455599	0.0195990502607871	2.99378724299488	0.0027553800878666	FRMD4A	SPP1	GPNMB	ITGA5_ITGB1	SPP1->ITGA5_ITGB1	FRMD4A->GPNMB	0.0359958164670232	dx
CD163:B2M->HIST:LILRB1	0.0586709940036877	0.0587291431322362	0.999009876094776	0.317789907075171	CD163	B2M	HIST	LILRB1	B2M->LILRB1	CD163->HIST	0.7671562219248642	dx
HIST:OMG->CD163:TNFRSF1B	0.0586599323132475	0.0295018772587732	1.98834575165224	0.0467734640567208	HIST	OMG	CD163	TNFRSF1B	OMG->TNFRSF1B	HIST->CD163	0.4759366245191144	dx
FRMD4A:S100A10->MKI67:CFTR	0.058656798855641	0.0407196411987623	1.44050382392426	0.149724908940077	FRMD4A	S100A10	MKI67	CFTR	S100A10->CFTR	FRMD4A->MKI67	0.8642269165566996	dx
GPNMB:S100A8->HIF1A:ITGB2	0.0586557955288105	0.0695979575785872	0.842780414390447	0.399351263671945	GPNMB	S100A8	HIF1A	ITGB2	S100A8->ITGB2	GPNMB->HIF1A	0.719649399785974	dx
TMEM163:HSP90B1->HIF1A:LRP1	0.0586494820440413	0.039800513987892	1.47358604619738	0.140593080630827	TMEM163	HSP90B1	HIF1A	LRP1	HSP90B1->LRP1	TMEM163->HIF1A	0.7089013270790563	dx
MKI67:SELL->IFI44L:MADCAM1	0.0586373394532747	0.0413392772442029	1.41844133139743	0.156061955887491	MKI67	SELL	IFI44L	MADCAM1	SELL->MADCAM1	MKI67->IFI44L	0.5563333876237414	dx
FRMD4A:APOE->HIST:SCARB1	0.0586222191829481	0.0200655100422858	2.92154144397069	0.0034830393217416	FRMD4A	APOE	HIST	SCARB1	APOE->SCARB1	FRMD4A->HIST	0.3949766590854975	dx
AIF1:GNAS->HIF1A:ADCY7	0.0586196561360331	0.0402289037830252	1.45715270921123	0.145074231325757	AIF1	GNAS	HIF1A	ADCY7	GNAS->ADCY7	AIF1->HIF1A	0.7861029099788901	dx
IFI44L:APOE->TMEM163:SORL1	0.0586186571696757	0.115342824387762	0.508212430906066	0.611304374028332	IFI44L	APOE	TMEM163	SORL1	APOE->SORL1	IFI44L->TMEM163	0.9165612252182856	dx
MKI67:ADAM10->ERN1:TREM2	0.0585174700886036	0.0324295708788979	1.80444786972748	0.0711611244468029	MKI67	ADAM10	ERN1	TREM2	ADAM10->TREM2	MKI67->ERN1	0.8056890067337044	dx
PICALM:TGFB1->HIF1A:CXCR4	0.0585132933340499	0.025451730283867	2.29899078300148	0.0215054626997527	PICALM	TGFB1	HIF1A	CXCR4	TGFB1->CXCR4	PICALM->HIF1A	0.2829732171727006	dx
HIF1A:APOE->IFI44L:SCARB1	0.0585041595416959	0.0315364420914441	1.8551287228932	0.063577847025334	HIF1A	APOE	IFI44L	SCARB1	APOE->SCARB1	HIF1A->IFI44L	0.6689307196315238	dx
TMEM163:C3->MKI67:NRP1	0.0585014288138449	0.0603796263433053	0.968893521818414	0.33259831801386	TMEM163	C3	MKI67	NRP1	C3->NRP1	TMEM163->MKI67	0.7990650387572834	dx
FRMD4A:NECTIN3->GPNMB:CADM1	0.0584665604971608	0.0230619052394523	2.53520079499509	0.0112382887552285	FRMD4A	NECTIN3	GPNMB	CADM1	NECTIN3->CADM1	FRMD4A->GPNMB	0.1131198245198409	dx
HIST:HLA-DPB1->CD163:CD4	0.0584509248147027	0.0243045573621231	2.40493681673851	0.0161752621245466	HIST	HLA-DPB1	CD163	CD4	HLA-DPB1->CD4	HIST->CD163	0.3677194438081366	dx
GPNMB:HMGB1->IFI44L:TLR2	0.0584505174150835	0.0493027729084107	1.1855421909771	0.235803143422855	GPNMB	HMGB1	IFI44L	TLR2	HMGB1->TLR2	GPNMB->IFI44L	0.8743556044870796	dx
HIST:COPA->IFI44L:CD74	0.0584339893284677	0.0495122628425143	1.18019225892242	0.237923757165927	HIST	COPA	IFI44L	CD74	COPA->CD74	HIST->IFI44L	0.866304563175241	dx
PICALM:GNAS->AIF1:TSHR	0.0584194971100067	0.0310288003078547	1.88275075189479	0.0597341539983885	PICALM	GNAS	AIF1	TSHR	GNAS->TSHR	PICALM->AIF1	0.6247081722881361	dx
HIF1A:GNAI2->FRMD4A:P2RY12	0.0584097889521977	0.052870157555163	1.10477803837174	0.269255778926269	HIF1A	GNAI2	FRMD4A	P2RY12	GNAI2->P2RY12	HIF1A->FRMD4A	0.8742809702439084	dx
HSPA1A:CD274->CCL3:CD80	0.0584060741145143	0.0668290617734015	0.873962203936856	0.382138837276514	HSPA1A	CD274	CCL3	CD80	CD274->CD80	HSPA1A->CCL3	0.9942377436612062	dx
HIF1A:F13A1->PICALM:ITGB1	0.0584038148636176	0.0279855459062429	2.08692783979565	0.0368946578972283	HIF1A	F13A1	PICALM	ITGB1	F13A1->ITGB1	HIF1A->PICALM	0.4507564725704849	dx
IFI44L:HMGB1->HIF1A:TLR2	0.058386301451591	0.0539503158179867	1.08222353412295	0.279153213624553	IFI44L	HMGB1	HIF1A	TLR2	HMGB1->TLR2	IFI44L->HIF1A	0.7278036947286132	dx
CD163:PLTP->GPNMB:ABCA1	0.0583846599944635	0.0273028688589198	2.13840751666612	0.0324836829451764	CD163	PLTP	GPNMB	ABCA1	PLTP->ABCA1	CD163->GPNMB	0.1308901342202696	dx
PICALM:APP->IFI44L:FPR2	0.0583743308267439	0.0409709751501666	1.4247727961756	0.154222888400293	PICALM	APP	IFI44L	FPR2	APP->FPR2	PICALM->IFI44L	0.7295182514927423	dx
GPNMB:HLA-DQB1->ERN1:CD4	0.0583724087143334	0.0767920802928331	0.760135791239676	0.447173420554683	GPNMB	HLA-DQB1	ERN1	CD4	HLA-DQB1->CD4	GPNMB->ERN1	0.8841273318008603	dx
GPNMB:ADAM10->CD163:TSPAN5	0.0583649780511046	0.026613375393352	2.19306935660946	0.0283023824321398	GPNMB	ADAM10	CD163	TSPAN5	ADAM10->TSPAN5	GPNMB->CD163	0.1211820318221197	dx
ERN1:HSP90AA1->CD163:CFTR	0.0583551588568725	0.0632267027384473	0.922951163502434	0.356032655964443	ERN1	HSP90AA1	CD163	CFTR	HSP90AA1->CFTR	ERN1->CD163	0.8786952046769895	dx
MKI67:TNF->GPNMB:TRPM2	0.0583516625286163	0.0290222486579454	2.0105837840598	0.0443694382954974	MKI67	TNF	GPNMB	TRPM2	TNF->TRPM2	MKI67->GPNMB	0.5201569900679376	dx
PICALM:MAML2->HSPA1A:NOTCH2	0.058347598862193	0.0701314362481194	0.831974959927583	0.405423078525208	PICALM	MAML2	HSPA1A	NOTCH2	MAML2->NOTCH2	PICALM->HSPA1A	0.9461654187478448	dx
CD163:HLA-DMB->CD163:CD4	0.0583382963657439	0.0273001575092169	2.1369216036958	0.0326043685367344	CD163	HLA-DMB	CD163	CD4	HLA-DMB->CD4	CD163->CD163	0.4169119013627004	dx
CD163:ADAM10->TMEM163:AXL	0.058331326325698	0.0380558932096659	1.53278037659834	0.125329977234574	CD163	ADAM10	TMEM163	AXL	ADAM10->AXL	CD163->TMEM163	0.8653334554699594	dx
HIF1A:TGFB1->PICALM:TGFBR1_TGFBR2	0.0583269347838629	0.0436441158364802	1.33642150072175	0.181411542572966	HIF1A	TGFB1	PICALM	TGFBR1_TGFBR2	TGFB1->TGFBR1_TGFBR2	HIF1A->PICALM	0.6381867087365617	dx
GPNMB:TGFB1->PICALM:ITGB5	0.0583208061560501	0.0257201254537957	2.26751639531538	0.0233586984945669	GPNMB	TGFB1	PICALM	ITGB5	TGFB1->ITGB5	GPNMB->PICALM	0.1031994958079635	dx
HIST:B2M->CD163:TFRC	0.0583015307104377	0.0573071085166352	1.01735251035243	0.308985764926678	HIST	B2M	CD163	TFRC	B2M->TFRC	HIST->CD163	0.7838244674492081	dx
MKI67:SPP1->PICALM:ITGAV_ITGB1	0.0582841220031456	0.040787806833623	1.42895944959462	0.153015888758013	MKI67	SPP1	PICALM	ITGAV_ITGB1	SPP1->ITGAV_ITGB1	MKI67->PICALM	0.8747882512553108	dx
GPNMB:CALM1->HIST:OPRM1	0.0582675446678716	0.0298174618986768	1.95414166590944	0.0506844657561204	GPNMB	CALM1	HIST	OPRM1	CALM1->OPRM1	GPNMB->HIST	0.2910748931296138	dx
CCL3:WNT2B->PICALM:FZD2_LRP6	0.05825840889997	0.0646314102349809	0.901394673087892	0.367378512674128	CCL3	WNT2B	PICALM	FZD2_LRP6	WNT2B->FZD2_LRP6	CCL3->PICALM	0.7493734715517839	dx
AIF1:MAML2->HIST:NOTCH2	0.0582535426779579	0.0277318876474963	2.10059781787761	0.0356762857651301	AIF1	MAML2	HIST	NOTCH2	MAML2->NOTCH2	AIF1->HIST	0.5689474828191171	dx
GPNMB:ANGPTL1->IFI44L:LILRB3	0.0582498489599927	0.0387061927237879	1.5049232399495	0.132343812616429	GPNMB	ANGPTL1	IFI44L	LILRB3	ANGPTL1->LILRB3	GPNMB->IFI44L	0.839070467467823	dx
GPNMB:CALM1->PICALM:INSR	0.0582384121910123	0.0179635543779156	3.24203166955704	0.0011868083317765	GPNMB	CALM1	PICALM	INSR	CALM1->INSR	GPNMB->PICALM	0.0078974035904633	dx
AIF1:GNAS->CD163:TSHR	0.0582219296169908	0.0351204505680449	1.65777854997012	0.0973621723478596	AIF1	GNAS	CD163	TSHR	GNAS->TSHR	AIF1->CD163	0.6927762190229312	dx
IFI44L:LILRB4->ERN1:LAIR1	0.058213825261916	0.0357608994416152	1.62786244671945	0.103554055746029	IFI44L	LILRB4	ERN1	LAIR1	LILRB4->LAIR1	IFI44L->ERN1	0.5022140733360007	dx
HIF1A:C3->FRMD4A:CD81	0.0581642950575916	0.0461034900986187	1.26160286202138	0.207091725810873	HIF1A	C3	FRMD4A	CD81	C3->CD81	HIF1A->FRMD4A	0.8742809702439084	dx
MKI67:GNAS->PICALM:ADCY7	0.0581554682571156	0.0455357006087212	1.27714007865682	0.201552797422235	MKI67	GNAS	PICALM	ADCY7	GNAS->ADCY7	MKI67->PICALM	0.878606706980127	dx
IFI44L:C1QB->GPNMB:LRP1	0.058114204179556	0.0594856968191345	0.976944161152748	0.328596797266542	IFI44L	C1QB	GPNMB	LRP1	C1QB->LRP1	IFI44L->GPNMB	0.8373059029773993	dx
AIF1:HMGB1->HSPA1A:THBD	0.0580979070716484	0.049211367434933	1.18057900237105	0.237770009137858	AIF1	HMGB1	HSPA1A	THBD	HMGB1->THBD	AIF1->HSPA1A	0.8353051919120017	dx
PICALM:APP->CD163:LRP1	0.0580913273821175	0.0630637698010029	0.921152153850366	0.356970994312045	PICALM	APP	CD163	LRP1	APP->LRP1	PICALM->CD163	0.6778899299189985	dx
HIF1A:CALM1->GPNMB:KCNQ1	0.0580117422752594	0.0312508480019129	1.85632537944917	0.0634071937117365	HIF1A	CALM1	GPNMB	KCNQ1	CALM1->KCNQ1	HIF1A->GPNMB	0.3872148043173035	dx
HIF1A:HLA-DRB1->TMEM163:CD4	0.0579635827479002	0.0295741161200169	1.95994302966397	0.050002449468691	HIF1A	HLA-DRB1	TMEM163	CD4	HLA-DRB1->CD4	HIF1A->TMEM163	0.6984387089755874	dx
TMEM163:C3->GPNMB:ITGAM	0.0579573136966761	0.074271707386519	0.780341744334208	0.435189747829965	TMEM163	C3	GPNMB	ITGAM	C3->ITGAM	TMEM163->GPNMB	0.7983415375743038	dx
CD163:TGFB1->TMEM163:TGFBR1_TGFBR2	0.057942304865733	0.0652718384095158	0.887707566963301	0.374698074494894	CD163	TGFB1	TMEM163	TGFBR1_TGFBR2	TGFB1->TGFBR1_TGFBR2	CD163->TMEM163	0.8653334554699594	dx
MKI67:HLA-DMA->HIST:CD4	0.0578647982387064	0.0782617279900837	0.73937542301696	0.459679061825289	MKI67	HLA-DMA	HIST	CD4	HLA-DMA->CD4	MKI67->HIST	0.859379162971544	dx
CD163:APP->AIF1:CD74	0.057860799198602	0.059030900906045	0.980178149249232	0.326998188480878	CD163	APP	AIF1	CD74	APP->CD74	CD163->AIF1	0.7876594709873078	dx
CD163:ADAM10->IFI44L:AXL	0.057851725302959	0.051248441835126	1.128848472878	0.258961760454264	CD163	ADAM10	IFI44L	AXL	ADAM10->AXL	CD163->IFI44L	0.8479774040609221	dx
CCL3:TGFB3->PICALM:ACVR1_TGFBR2	0.0578494180870415	0.0688667274972997	0.840019849778832	0.400897257088401	CCL3	TGFB3	PICALM	ACVR1_TGFBR2	TGFB3->ACVR1_TGFBR2	CCL3->PICALM	0.7493734715517839	dx
CCL3:TGFB3->PICALM:ACVR1_TGFBR1_TGFBR2	0.0578494180870415	0.0688667274972997	0.840019849778832	0.400897257088401	CCL3	TGFB3	PICALM	ACVR1_TGFBR1_TGFBR2	TGFB3->ACVR1_TGFBR1_TGFBR2	CCL3->PICALM	0.7493734715517839	dx
FRMD4A:SPP1->MKI67:ITGA9_ITGB1	0.0578146382111528	0.0517157033526419	1.11793197158942	0.263596048933191	FRMD4A	SPP1	MKI67	ITGA9_ITGB1	SPP1->ITGA9_ITGB1	FRMD4A->MKI67	0.8642269165566996	dx
HSPA1A:POMC->CD163:ADRB2	0.0578146126105339	0.0515718944437432	1.12104884325319	0.262267072308866	HSPA1A	POMC	CD163	ADRB2	POMC->ADRB2	HSPA1A->CD163	0.9456236869581376	dx
GPNMB:ADAM17->HSPA1A:RHBDF2	0.0578015971868521	0.0570762124842214	1.01270905463167	0.311199151627404	GPNMB	ADAM17	HSPA1A	RHBDF2	ADAM17->RHBDF2	GPNMB->HSPA1A	0.8722164169402805	dx
MKI67:LRPAP1->CCL3:SORL1	0.0577661765778985	0.0421380247129039	1.37088002988922	0.170412357619009	MKI67	LRPAP1	CCL3	SORL1	LRPAP1->SORL1	MKI67->CCL3	0.962319801214024	dx
PICALM:PDGFB->CD163:LRP1	0.0577575544219882	0.0460682976029331	1.25373754680075	0.209937415870635	PICALM	PDGFB	CD163	LRP1	PDGFB->LRP1	PICALM->CD163	0.5506555170377312	dx
HIST:APP->IFI44L:LRP10	0.057747881349506	0.0777296456741319	0.742932517557124	0.457522537370347	HIST	APP	IFI44L	LRP10	APP->LRP10	HIST->IFI44L	0.866304563175241	dx
AIF1:SPP1->TMEM163:ITGAV_ITGB1	0.0577410793081411	0.0723745690125396	0.797808955492873	0.424981363543202	AIF1	SPP1	TMEM163	ITGAV_ITGB1	SPP1->ITGAV_ITGB1	AIF1->TMEM163	0.9153243703865788	dx
CD163:GRN->HIST:TNFRSF1B	0.0577369411270338	0.0219356179081192	2.63210917371346	0.008485659039146	CD163	GRN	HIST	TNFRSF1B	GRN->TNFRSF1B	CD163->HIST	0.207676380469765	dx
AIF1:MAML2->GPNMB:NOTCH1	0.0577257829440526	0.0244602892455519	2.35997957197297	0.0182759414218739	AIF1	MAML2	GPNMB	NOTCH1	MAML2->NOTCH1	AIF1->GPNMB	0.453849021452671	dx
TMEM163:TNF->MKI67:SEMA4C	0.0577181478953411	0.0445273964023317	1.29623900247441	0.194893156198676	TMEM163	TNF	MKI67	SEMA4C	TNF->SEMA4C	TMEM163->MKI67	0.7990650387572834	dx
HIF1A:NAMPT->HSPA1A:INSR	0.0576953550414862	0.0438358822808059	1.31616730494663	0.188117894799948	HIF1A	NAMPT	HSPA1A	INSR	NAMPT->INSR	HIF1A->HSPA1A	0.8617720599976334	dx
IFI44L:SEMA4C->ERN1:PLXNB2	0.057691941102761	0.0479865037386378	1.20225347979058	0.229265334747713	IFI44L	SEMA4C	ERN1	PLXNB2	SEMA4C->PLXNB2	IFI44L->ERN1	0.6757294076774698	dx
GPNMB:FADD->PICALM:TRADD	0.0576594324270481	0.0400278594097921	1.44048253584459	0.149730927485601	GPNMB	FADD	PICALM	TRADD	FADD->TRADD	GPNMB->PICALM	0.3719123037545572	dx
CCL3:ICAM1->HIST:ITGAX_ITGB2	0.057644751630717	0.0349498240092706	1.64935742209822	0.099074432116811	CCL3	ICAM1	HIST	ITGAX_ITGB2	ICAM1->ITGAX_ITGB2	CCL3->HIST	0.8586672798656627	dx
HIF1A:HLA-DRA->ERN1:CD4	0.0576438722486454	0.232775729225141	0.247636952703485	0.804415316923073	HIF1A	HLA-DRA	ERN1	CD4	HLA-DRA->CD4	HIF1A->ERN1	0.939530555968549	dx
HSPA1A:IL1B->HIST:ADRB2	0.0576346635761935	0.0304841198650715	1.89064548464235	0.0586716842002819	HSPA1A	IL1B	HIST	ADRB2	IL1B->ADRB2	HSPA1A->HIST	0.9642312732082272	dx
ERN1:CD99->HIF1A:PILRA	0.0576067644182365	0.0340111946825276	1.69375892131865	0.0903111029317401	ERN1	CD99	HIF1A	PILRA	CD99->PILRA	ERN1->HIF1A	0.4388641224083915	dx
CD163:C3->TMEM163:CD81	0.0575892841690725	0.0585002068107611	0.984428727839624	0.324904758812154	CD163	C3	TMEM163	CD81	C3->CD81	CD163->TMEM163	0.8653334554699594	dx
MKI67:LRPAP1->GPNMB:SORT1	0.0575642481928128	0.0290258460508417	1.98320655639058	0.0473443618523531	MKI67	LRPAP1	GPNMB	SORT1	LRPAP1->SORT1	MKI67->GPNMB	0.5201569900679376	dx
GPNMB:ADAM10->FRMD4A:NOTCH1	0.057556818401466	0.0196416884741473	2.93033964352011	0.0033859169852789	GPNMB	ADAM10	FRMD4A	NOTCH1	ADAM10->NOTCH1	GPNMB->FRMD4A	0.0436078606620438	dx
HIF1A:B2M->CD163:TFRC	0.0575446269231473	0.06564565879201	0.876594552969149	0.380706898840995	HIF1A	B2M	CD163	TFRC	B2M->TFRC	HIF1A->CD163	0.811065036354244	dx
GPNMB:SPTAN1->GPNMB:PTPRA	0.0575421571461913	0.0200863800956644	2.86473505291338	0.0041735827853947	GPNMB	SPTAN1	GPNMB	PTPRA	SPTAN1->PTPRA	GPNMB->GPNMB	0.040901111296868	dx
HIST:PDGFB->FRMD4A:LRP1	0.0575370496582463	0.0413612396534664	1.39108619906715	0.164199289343934	HIST	PDGFB	FRMD4A	LRP1	PDGFB->LRP1	HIST->FRMD4A	0.8634924290232499	dx
FRMD4A:CD99->GPNMB:CD81	0.0574976494854645	0.0190940927300121	3.01127947258209	0.0026014929310969	FRMD4A	CD99	GPNMB	CD81	CD99->CD81	FRMD4A->GPNMB	0.0354959257709665	dx
CD163:PDGFB->PICALM:ITGAV	0.0574886298448099	0.0269913106256031	2.12989397373976	0.0331803677841587	CD163	PDGFB	PICALM	ITGAV	PDGFB->ITGAV	CD163->PICALM	0.3158771013051908	dx
AIF1:HMGB1->AIF1:CD163	0.0574727104821339	0.0312377441180899	1.83984830226109	0.0657905117217352	AIF1	HMGB1	AIF1	CD163	HMGB1->CD163	AIF1->AIF1	0.6811833490623926	dx
PICALM:TNFSF13B->HIST:HLA-DPB1	0.0573847715366754	0.020724186097843	2.76897588478266	0.0056232797198493	PICALM	TNFSF13B	HIST	HLA-DPB1	TNFSF13B->HLA-DPB1	PICALM->HIST	0.1300197840201146	dx
HIST:GAS6->IFI44L:AXL	0.0573786858392564	0.022007402248666	2.60724483475711	0.0091274070641113	HIST	GAS6	IFI44L	AXL	GAS6->AXL	HIST->IFI44L	0.5663070859888585	dx
FRMD4A:TGFB1->HIST:TGFBR1_TGFBR2	0.0573763023525973	0.0509065241509101	1.12709133671173	0.259703865803959	FRMD4A	TGFB1	HIST	TGFBR1_TGFBR2	TGFB1->TGFBR1_TGFBR2	FRMD4A->HIST	0.8415557000154034	dx
HSPA1A:NAMPT->HIF1A:INSR	0.0573692081652612	0.0459531728878064	1.24842757442074	0.211874516159375	HSPA1A	NAMPT	HIF1A	INSR	NAMPT->INSR	HSPA1A->HIF1A	0.907956966954168	dx
HIST:PDGFB->CD163:ITGAV	0.0573535082355566	0.0341331110330586	1.68028950481568	0.0929010020530215	HIST	PDGFB	CD163	ITGAV	PDGFB->ITGAV	HIST->CD163	0.5556957039870671	dx
ERN1:S100A8->AIF1:ITGB2	0.0573447346851337	0.0363515992545021	1.57750238947277	0.114679972728617	ERN1	S100A8	AIF1	ITGB2	S100A8->ITGB2	ERN1->AIF1	0.913921936461046	dx
HIST:CD99->PICALM:CD99L2	0.0573293889318436	0.0421599003890276	1.35980845312348	0.17389054671846	HIST	CD99	PICALM	CD99L2	CD99->CD99L2	HIST->PICALM	0.6021284602788466	dx
HIF1A:LRPAP1->AIF1:LRP1	0.0572832525365691	0.0243108871569805	2.35627980857626	0.0184590075750413	HIF1A	LRPAP1	AIF1	LRP1	LRPAP1->LRP1	HIF1A->AIF1	0.7597038538210859	dx
PICALM:HLA-DPB1->HIST:CD4	0.057274537395668	0.0202234985110904	2.83207860223883	0.0046246478756002	PICALM	HLA-DPB1	HIST	CD4	HLA-DPB1->CD4	PICALM->HIST	0.1219286195264312	dx
HIST:ADAM10->HSPA1A:TSPAN14	0.0572652425285778	0.04561818410748	1.25531613432171	0.209364020395457	HIST	ADAM10	HSPA1A	TSPAN14	ADAM10->TSPAN14	HIST->HSPA1A	0.901704434643547	dx
CD163:A2M->HIF1A:LRP1	0.0572572821747255	0.052766004033933	1.08511688961522	0.277869887756242	CD163	A2M	HIF1A	LRP1	A2M->LRP1	CD163->HIF1A	0.7090431664085611	dx
HIF1A:SERPINE1->CD163:LRP1	0.0572549544500163	0.0368196366595926	1.55501139186554	0.11994335624085	HIF1A	SERPINE1	CD163	LRP1	SERPINE1->LRP1	HIF1A->CD163	0.6208832558349883	dx
HSPA1A:PLTP->ERN1:ABCA1	0.0572472409269995	0.0254022017118158	2.25363303450862	0.0242192633423261	HSPA1A	PLTP	ERN1	ABCA1	PLTP->ABCA1	HSPA1A->ERN1	0.765880851338973	dx
CCL3:TIMP2->ERN1:ITGB1	0.0572463466353357	0.0340010043679304	1.68366634161343	0.0922461696426107	CCL3	TIMP2	ERN1	ITGB1	TIMP2->ITGB1	CCL3->ERN1	0.9217351491526254	dx
FRMD4A:GRN->HIF1A:TNFRSF1B	0.0572163266564588	0.0310726085934624	1.84137506461228	0.0655666143339616	FRMD4A	GRN	HIF1A	TNFRSF1B	GRN->TNFRSF1B	FRMD4A->HIF1A	0.7646347316397134	dx
IFI44L:ARPC5->MKI67:ADRB2	0.0571871110619668	0.0250353021836643	2.28425886943285	0.0223563216180482	IFI44L	ARPC5	MKI67	ADRB2	ARPC5->ADRB2	IFI44L->MKI67	0.3669277630485099	dx
CD163:GRN->PICALM:TNFRSF1B	0.0571628724331346	0.0248250665166846	2.30262716092689	0.0212998296147106	CD163	GRN	PICALM	TNFRSF1B	GRN->TNFRSF1B	CD163->PICALM	0.2668083920158486	dx
ERN1:IL16->CD163:CD4	0.057139416756419	0.026752309985029	2.13586852082662	0.0326901320864928	ERN1	IL16	CD163	CD4	IL16->CD4	ERN1->CD163	0.5154982367485403	dx
PICALM:ADAM10->GPNMB:CD44	0.0571066618543606	0.0266099206708222	2.14606659526716	0.0318676659291715	PICALM	ADAM10	GPNMB	CD44	ADAM10->CD44	PICALM->GPNMB	0.1070567338130983	dx
MKI67:SPP1->GPNMB:ITGA9_ITGB1	0.0571003991970531	0.0382651173562758	1.49223112699243	0.135638564930312	MKI67	SPP1	GPNMB	ITGA9_ITGB1	SPP1->ITGA9_ITGB1	MKI67->GPNMB	0.6948597584304662	dx
FRMD4A:TIMP2->CD163:ITGB1	0.0570887781754512	0.0344936558104989	1.65505154017554	0.0979140435896436	FRMD4A	TIMP2	CD163	ITGB1	TIMP2->ITGB1	FRMD4A->CD163	0.8782058553812685	dx
IFI44L:PSAP->HIST:LRP1	0.0570736975810036	0.0579181554843159	0.985419806686679	0.324417904543983	IFI44L	PSAP	HIST	LRP1	PSAP->LRP1	IFI44L->HIST	0.8498892370859126	dx
AIF1:GNAS->PICALM:ADCY7	0.0570547437914628	0.0630664351883903	0.904676847851483	0.365636609989776	AIF1	GNAS	PICALM	ADCY7	GNAS->ADCY7	AIF1->PICALM	0.8983743397104126	dx
PICALM:APOE->TMEM163:ABCA1	0.0570482718504591	0.0338919073473671	1.68324170327023	0.0923283106840901	PICALM	APOE	TMEM163	ABCA1	APOE->ABCA1	PICALM->TMEM163	0.8920926249388986	dx
GPNMB:ADAM10->CD163:NOTCH1	0.0570422120970305	0.0199221619817034	2.86325410612655	0.0041931413585101	GPNMB	ADAM10	CD163	NOTCH1	ADAM10->NOTCH1	GPNMB->CD163	0.0260145912854504	dx
AIF1:HLA-DMA->MKI67:CD4	0.0570226838561221	0.0933170592004461	0.611063875616105	0.541157293881808	AIF1	HLA-DMA	MKI67	CD4	HLA-DMA->CD4	AIF1->MKI67	0.8046154501137408	dx
IFI44L:PSEN1->IFI44L:NOTCH2	0.0570104932880977	0.0219416174577911	2.5982812524085	0.0093691718971904	IFI44L	PSEN1	IFI44L	NOTCH2	PSEN1->NOTCH2	IFI44L->IFI44L	0.6655788742346738	dx
HIF1A:CALM1->HIF1A:INSR	0.0570066914451241	0.022937787906778	2.48527415445667	0.0129451698081503	HIF1A	CALM1	HIF1A	INSR	CALM1->INSR	HIF1A->HIF1A	0.3996821178266405	dx
ERN1:CD59->PICALM:STAB1	0.0570020104400306	0.0287284904109286	1.98416309470777	0.0472376612436009	ERN1	CD59	PICALM	STAB1	CD59->STAB1	ERN1->PICALM	0.6088409671397449	dx
FRMD4A:ALCAM->MKI67:NRP1	0.0569994902044272	0.024158638761792	2.35938335625824	0.0183053346099091	FRMD4A	ALCAM	MKI67	NRP1	ALCAM->NRP1	FRMD4A->MKI67	0.8401331491169127	dx
CCL3:TNFSF13B->ERN1:HLA-DPB1	0.0569745146978586	0.0546400439843633	1.04272453942686	0.297075889177815	CCL3	TNFSF13B	ERN1	HLA-DPB1	TNFSF13B->HLA-DPB1	CCL3->ERN1	0.9217351491526254	dx
PICALM:APP->HIF1A:APLP2	0.0569635355290958	0.0349639820161404	1.6292061785983	0.103269379437807	PICALM	APP	HIF1A	APLP2	APP->APLP2	PICALM->HIF1A	0.524379977978724	dx
MKI67:FBN1->HSPA1A:ITGA5	0.0569579800083717	0.0635520078054965	0.896242022481712	0.370123516549476	MKI67	FBN1	HSPA1A	ITGA5	FBN1->ITGA5	MKI67->HSPA1A	0.8612219762023405	dx
FRMD4A:ASIP->MKI67:MGRN1	0.0568702220765205	0.0360612761480034	1.57704408027915	0.114785382704895	FRMD4A	ASIP	MKI67	MGRN1	ASIP->MGRN1	FRMD4A->MKI67	0.8401331491169127	dx
AIF1:ADAM10->CD163:NOTCH2	0.0568610107336077	0.0315356569073679	1.80307043866661	0.0713771530401545	AIF1	ADAM10	CD163	NOTCH2	ADAM10->NOTCH2	AIF1->CD163	0.6927762190229312	dx
HIST:PSAP->FRMD4A:LRP1	0.0568416603600777	0.0850059897324763	0.668678295952614	0.503700715444859	HIST	PSAP	FRMD4A	LRP1	PSAP->LRP1	HIST->FRMD4A	0.8934200463257164	dx
HIF1A:POMC->CD163:OPRM1	0.056829254845904	0.0562946061988627	1.00949733345949	0.312736179819384	HIF1A	POMC	CD163	OPRM1	POMC->OPRM1	HIF1A->CD163	0.7714630064965095	dx
CD163:PSEN1->GPNMB:NOTCH2	0.0568087791514117	0.0256132410610498	2.21794574985675	0.0265585316016672	CD163	PSEN1	GPNMB	NOTCH2	PSEN1->NOTCH2	CD163->GPNMB	0.1145990182497135	dx
CCL3:HGF->FRMD4A:ST14	0.0567967333664254	0.0844323253650662	0.672689436431476	0.501144889432513	CCL3	HGF	FRMD4A	ST14	HGF->ST14	CCL3->FRMD4A	0.8318689467204826	dx
MKI67:HMGB1->TMEM163:THBD	0.0567790126261249	0.0396508977389497	1.43197294043484	0.152151565613246	MKI67	HMGB1	TMEM163	THBD	HMGB1->THBD	MKI67->TMEM163	0.8724244355116134	dx
AIF1:CD59->CD163:STAB1	0.0567723149229413	0.0409917331790038	1.38496985904515	0.166061683925176	AIF1	CD59	CD163	STAB1	CD59->STAB1	AIF1->CD163	0.7716143896065494	dx
ERN1:CALM3->CCL3:PDE1B	0.0567602679382508	0.0554984460278514	1.02273616651836	0.306432606482803	ERN1	CALM3	CCL3	PDE1B	CALM3->PDE1B	ERN1->CCL3	0.9165343851381872	dx
MKI67:ARF6->CCL3:PLD1	0.0567569902176308	0.0362279056998812	1.56666495402236	0.11719302660814	MKI67	ARF6	CCL3	PLD1	ARF6->PLD1	MKI67->CCL3	0.9497949004720648	dx
FRMD4A:CALM1->IFI44L:KCNQ3	0.0567532097511773	0.0692672483969144	0.81933685926097	0.412594248389382	FRMD4A	CALM1	IFI44L	KCNQ3	CALM1->KCNQ3	FRMD4A->IFI44L	0.808515144987475	dx
IFI44L:PTPN6->CCL3:CD300LF	0.0567408502251878	0.0438129342155579	1.29507076485736	0.19529581899545	IFI44L	PTPN6	CCL3	CD300LF	PTPN6->CD300LF	IFI44L->CCL3	0.7712190816267973	dx
PICALM:CALM3->GPNMB:PDE1B	0.0567147625446367	0.016740609952737	3.38785520388784	0.0007044144089755	PICALM	CALM3	GPNMB	PDE1B	CALM3->PDE1B	PICALM->GPNMB	0.0054080848172957	dx
HIF1A:C3->HIF1A:CD46	0.0567090031172277	0.0443274169377617	1.27932117490289	0.200783978938304	HIF1A	C3	HIF1A	CD46	C3->CD46	HIF1A->HIF1A	0.7024888717027672	dx
HIST:ADAM17->GPNMB:IL6R	0.0566902994723739	0.0270785672679865	2.09354870630086	0.036300200938558	HIST	ADAM17	GPNMB	IL6R	ADAM17->IL6R	HIST->GPNMB	0.2409425837296787	dx
CD163:COPA->CD163:CD74	0.0566853386654218	0.0856910344625168	0.661508394909355	0.508286332724246	CD163	COPA	CD163	CD74	COPA->CD74	CD163->CD163	0.8849378304772645	dx
PICALM:LRPAP1->AIF1:SORT1	0.0566796074213546	0.0234038259370008	2.42180947567832	0.0154434449820629	PICALM	LRPAP1	AIF1	SORT1	LRPAP1->SORT1	PICALM->AIF1	0.4360072026164041	dx
GPNMB:PIGF->GPNMB:FLT1	0.0566648885203825	0.0123988668682416	4.57016670333994	4.87336403394292e-06	GPNMB	PIGF	GPNMB	FLT1	PIGF->FLT1	GPNMB->GPNMB	0.0001285818356648	dx
HIF1A:SERPINA1->ERN1:LRP1	0.0566334302865894	0.0370507763094915	1.52853559163027	0.126379613705996	HIF1A	SERPINA1	ERN1	LRP1	SERPINA1->LRP1	HIF1A->ERN1	0.4752476784979512	dx
CD163:SERPINA1->ERN1:LRP1	0.0566263791498249	0.0356269184830025	1.58942680313037	0.111964067323447	CD163	SERPINA1	ERN1	LRP1	SERPINA1->LRP1	CD163->ERN1	0.8241161037983653	dx
HIF1A:A2M->GPNMB:LRP1	0.0566145906534791	0.0538966558397281	1.05042863553229	0.293521085791376	HIF1A	A2M	GPNMB	LRP1	A2M->LRP1	HIF1A->GPNMB	0.6394253930280972	dx
GPNMB:NAMPT->FRMD4A:INSR	0.0566054023309541	0.0184089770847263	3.07488037333257	0.0021058700083839	GPNMB	NAMPT	FRMD4A	INSR	NAMPT->INSR	GPNMB->FRMD4A	0.0339155906613407	dx
ERN1:GRN->IFI44L:TNFRSF1A	0.0565978327849183	0.0262237426496512	2.15826678674606	0.0309070954435984	ERN1	GRN	IFI44L	TNFRSF1A	GRN->TNFRSF1A	ERN1->IFI44L	0.32056154472097	dx
HIST:TGFB1->GPNMB:SMAD3	0.0565837382660007	0.0279310511057726	2.02583633719056	0.042781558889476	HIST	TGFB1	GPNMB	SMAD3	TGFB1->SMAD3	HIST->GPNMB	0.2581478155717244	dx
TMEM163:CALM3->ERN1:PDE1B	0.0565823876515275	0.0446870426474972	1.26619226288622	0.205444256874021	TMEM163	CALM3	ERN1	PDE1B	CALM3->PDE1B	TMEM163->ERN1	0.4997686532467319	dx
GPNMB:LRP1B->CD163:PLAUR	0.0565752870343312	0.0202066799224721	2.79983090994642	0.0051129381428874	GPNMB	LRP1B	CD163	PLAUR	LRP1B->PLAUR	GPNMB->CD163	0.0293270414233541	dx
IFI44L:APOE->PICALM:SCARB1	0.0565718125848999	0.0323423812667123	1.7491542171363	0.0802643655262379	IFI44L	APOE	PICALM	SCARB1	APOE->SCARB1	IFI44L->PICALM	0.6604935529449452	dx
IFI44L:A2M->HIF1A:LRP1	0.056568507784841	0.0455210098025936	1.24269009035951	0.213982057019354	IFI44L	A2M	HIF1A	LRP1	A2M->LRP1	IFI44L->HIF1A	0.7278036947286132	dx
HIST:HMGB1->HIF1A:HAVCR2	0.0565502401859574	0.0294892163340603	1.91765829058812	0.0551543537077443	HIST	HMGB1	HIF1A	HAVCR2	HMGB1->HAVCR2	HIST->HIF1A	0.5353776058182765	dx
IFI44L:ADAM10->HIST:AXL	0.0565092859382764	0.036581774351457	1.54473879247538	0.122409457605342	IFI44L	ADAM10	HIST	AXL	ADAM10->AXL	IFI44L->HIST	0.7361461708718913	dx
FRMD4A:WNT5A->GPNMB:RYK	0.0565008548942519	0.0161381170848239	3.5010809871608	0.0004633750055184	FRMD4A	WNT5A	GPNMB	RYK	WNT5A->RYK	FRMD4A->GPNMB	0.0109427789764729	dx
CD163:TGFB1->HSPA1A:LPP	0.056454063382222	0.0597772817016849	0.944406667134059	0.344961875787259	CD163	TGFB1	HSPA1A	LPP	TGFB1->LPP	CD163->HSPA1A	0.9412009451209022	dx
HIST:ADAM28->CD163:ITGA4	0.0564467779693262	0.0326544754425328	1.72860770857166	0.0838793290617933	HIST	ADAM28	CD163	ITGA4	ADAM28->ITGA4	HIST->CD163	0.5471663209728609	dx
CD163:TGFB1->HIF1A:TGFBR1_TGFBR2	0.0564410051037337	0.0403415120947388	1.39908005855573	0.161788976905273	CD163	TGFB1	HIF1A	TGFBR1_TGFBR2	TGFB1->TGFBR1_TGFBR2	CD163->HIF1A	0.6100756594405332	dx
CD163:B2M->GPNMB:TFRC	0.0563785766323643	0.0300092286439802	1.8787079568496	0.0602843807657693	CD163	B2M	GPNMB	TFRC	B2M->TFRC	CD163->GPNMB	0.2077725827650413	dx
CD163:SIRPA->CD163:CD47	0.0563512914433363	0.0264695845268706	2.12890728927503	0.0332619315863583	CD163	SIRPA	CD163	CD47	SIRPA->CD47	CD163->CD163	0.4169119013627004	dx
CD163:CD47->CD163:SIRPA	0.0563512914433363	0.0264695845268706	2.12890728927503	0.0332619315863583	CD163	CD47	CD163	SIRPA	CD47->SIRPA	CD163->CD163	0.4169119013627004	dx
GPNMB:CALM1->HIST:PTPRA	0.0563266882909805	0.0305978760529694	1.84086922221237	0.0656407256665841	GPNMB	CALM1	HIST	PTPRA	CALM1->PTPRA	GPNMB->HIST	0.3250499557244032	dx
CD163:NTNG2->CCL3:LRRC4	0.0563220625411454	0.0305945534462818	1.8409179477006	0.0656335838560716	CD163	NTNG2	CCL3	LRRC4	NTNG2->LRRC4	CD163->CCL3	0.6038456059315997	dx
HSPA1A:NECTIN3->GPNMB:PVR	0.0562963687927216	0.0394828715244861	1.42584281788644	0.153913718259775	HSPA1A	NECTIN3	GPNMB	PVR	NECTIN3->PVR	HSPA1A->GPNMB	0.825035936737584	dx
IFI44L:ADAM15->MKI67:ITGA9	0.0562778119497245	0.0441314114984642	1.27523253933727	0.202226947242257	IFI44L	ADAM15	MKI67	ITGA9	ADAM15->ITGA9	IFI44L->MKI67	0.5716582977909611	dx
HIST:TNF->MKI67:NOTCH1	0.0562718894534627	0.0467513731776951	1.2036414254525	0.228728200860321	HIST	TNF	MKI67	NOTCH1	TNF->NOTCH1	HIST->MKI67	0.8918353170981901	dx
HIST:APP->ERN1:NCSTN	0.0562702950903395	0.0448575731349666	1.25442129740355	0.209688915510347	HIST	APP	ERN1	NCSTN	APP->NCSTN	HIST->ERN1	0.8883860009859449	dx
GPNMB:CALM1->GPNMB:OPRM1	0.0562613330976145	0.0339001135978909	1.65962078372253	0.0969907645246574	GPNMB	CALM1	GPNMB	OPRM1	CALM1->OPRM1	GPNMB->GPNMB	0.3278317375664771	dx
HIF1A:HLA-DMB->CD163:CD4	0.0562451557104146	0.0213271033541699	2.63726183421986	0.0083578292212989	HIF1A	HLA-DMB	CD163	CD4	HLA-DMB->CD4	HIF1A->CD163	0.2860234889066734	dx
MKI67:TNFSF14->PICALM:TNFRSF14	0.0562130926062829	0.0518422802128641	1.08430980225932	0.278227460578795	MKI67	TNFSF14	PICALM	TNFRSF14	TNFSF14->TNFRSF14	MKI67->PICALM	0.8838318523026315	dx
ERN1:NAMPT->HIF1A:INSR	0.0562028981844951	0.0563512594314668	0.997367206190801	0.318586303157077	ERN1	NAMPT	HIF1A	INSR	NAMPT->INSR	ERN1->HIF1A	0.6743084330625249	dx
AIF1:GNAS->AIF1:TSHR	0.0561993303233854	0.0226878693912303	2.47706513795026	0.0132467723673484	AIF1	GNAS	AIF1	TSHR	GNAS->TSHR	AIF1->AIF1	0.6811833490623926	dx
TMEM163:CD99->CD163:CD99L2	0.0561682820740221	0.0504074937954719	1.11428436220068	0.265157213491481	TMEM163	CD99	CD163	CD99L2	CD99->CD99L2	TMEM163->CD163	0.880937998533874	dx
HIF1A:C3->TMEM163:CD81	0.0561631594752888	0.0488178043291888	1.15046467671034	0.249952534832977	HIF1A	C3	TMEM163	CD81	C3->CD81	HIF1A->TMEM163	0.7415653403101593	dx
IFI44L:NECTIN3->ERN1:NECTIN2	0.0561533922159856	0.0401565355073038	1.3983624709301	0.162004246925064	IFI44L	NECTIN3	ERN1	NECTIN2	NECTIN3->NECTIN2	IFI44L->ERN1	0.5699763609377215	dx
HSPA1A:POMC->HIST:OPRM1	0.0561492314213379	0.0461975660059464	1.21541536223165	0.224207711765979	HSPA1A	POMC	HIST	OPRM1	POMC->OPRM1	HSPA1A->HIST	0.9642312732082272	dx
CD163:CALM1->GPNMB:INSR	0.0561486579355407	0.0189940114711012	2.95612425110773	0.0031153156257581	CD163	CALM1	GPNMB	INSR	CALM1->INSR	CD163->GPNMB	0.0221713371807199	dx
IFI44L:HLA-DMA->TMEM163:CD4	0.0561216448194104	0.0945245789123309	0.593725414756534	0.552695781738623	IFI44L	HLA-DMA	TMEM163	CD4	HLA-DMA->CD4	IFI44L->TMEM163	0.9165612252182856	dx
HIF1A:HLA-DRA->GPNMB:CD4	0.0560730277052078	0.0305994925541231	1.83248227420857	0.0668796002701039	HIF1A	HLA-DRA	GPNMB	CD4	HLA-DRA->CD4	HIF1A->GPNMB	0.3938340146234485	dx
HIF1A:HMGB1->AIF1:CD163	0.0560595476976746	0.0206070104218063	2.72041147891848	0.0065200726329677	HIF1A	HMGB1	AIF1	CD163	HMGB1->CD163	HIF1A->AIF1	0.7597038538210859	dx
GPNMB:TGFB1->IFI44L:LPP	0.0560530757785359	0.0705735099991606	0.794250927567618	0.42704936582082	GPNMB	TGFB1	IFI44L	LPP	TGFB1->LPP	GPNMB->IFI44L	0.8819964979804521	dx
IFI44L:PSAP->GPNMB:LRP1	0.0560488539336639	0.0769720713929821	0.728171308363336	0.466508726986008	IFI44L	PSAP	GPNMB	LRP1	PSAP->LRP1	IFI44L->GPNMB	0.8373059029773993	dx
AIF1:CD59->IFI44L:STAB1	0.0559985031318906	0.0339983062992581	1.64709684767775	0.0995381409762114	AIF1	CD59	IFI44L	STAB1	CD59->STAB1	AIF1->IFI44L	0.8523023501522897	dx
CD163:SIRPA->PICALM:CD47	0.0559766695100364	0.0158611354872472	3.5291716381241	0.0004168626692504	CD163	SIRPA	PICALM	CD47	SIRPA->CD47	CD163->PICALM	0.0165355525469325	dx
PICALM:CD47->CD163:SIRPA	0.0559766695100364	0.0158611354872472	3.5291716381241	0.0004168626692504	PICALM	CD47	CD163	SIRPA	CD47->SIRPA	PICALM->CD163	0.0133396054160128	dx
FRMD4A:TGFB1->CD163:TGFBR1_TGFBR2	0.0559639066974159	0.0643102779040097	0.870217149130475	0.384181745835991	FRMD4A	TGFB1	CD163	TGFBR1_TGFBR2	TGFB1->TGFBR1_TGFBR2	FRMD4A->CD163	0.9478397108034526	dx
PICALM:SELPLG->GPNMB:ITGB2	0.0559566422469233	0.0124531969438356	4.49335560172139	7.01095664908138e-06	PICALM	SELPLG	GPNMB	ITGB2	SELPLG->ITGB2	PICALM->GPNMB	9.270042680452048e-05	dx
AIF1:C1QB->GPNMB:LRP1	0.0559516669453136	0.0716086848629279	0.781353086604164	0.434594855164392	AIF1	C1QB	GPNMB	LRP1	C1QB->LRP1	AIF1->GPNMB	0.7398065091729726	dx
GPNMB:PSAP->MKI67:SORT1	0.0559470274061165	0.0595137234406346	0.940069351599621	0.347181988447726	GPNMB	PSAP	MKI67	SORT1	PSAP->SORT1	GPNMB->MKI67	0.8364725860324745	dx
IFI44L:LYZ->FRMD4A:ITGAL	0.0559360911755145	0.0291564181966889	1.91848294938597	0.0550498020800776	IFI44L	LYZ	FRMD4A	ITGAL	LYZ->ITGAL	IFI44L->FRMD4A	0.5943718717793024	dx
GPNMB:GRN->HIF1A:SORT1	0.0559081097402582	0.0261050239196125	2.14166092750656	0.0322207770369846	GPNMB	GRN	HIF1A	SORT1	GRN->SORT1	GPNMB->HIF1A	0.2392338810897799	dx
AIF1:JAM2->IFI44L:ITGA4_ITGB1	0.0558900971069226	0.0406724431343418	1.37415145980576	0.169394666472964	AIF1	JAM2	IFI44L	ITGA4_ITGB1	JAM2->ITGA4_ITGB1	AIF1->IFI44L	0.8523023501522897	dx
GPNMB:S100A10->IFI44L:CFTR	0.0558350795109608	0.076025389872357	0.734426743548507	0.46268869241852	GPNMB	S100A10	IFI44L	CFTR	S100A10->CFTR	GPNMB->IFI44L	0.8819964979804521	dx
ERN1:CXCL12->IFI44L:CXCR4	0.0558273618263427	0.0436834285913597	1.27799862846354	0.201249909866082	ERN1	CXCL12	IFI44L	CXCR4	CXCL12->CXCR4	ERN1->IFI44L	0.5577010214085493	dx
PICALM:MFNG->PICALM:NOTCH1	0.0558182888619092	0.0173206169078223	3.22265016072844	0.0012701057337646	PICALM	MFNG	PICALM	NOTCH1	MFNG->NOTCH1	PICALM->PICALM	0.0281328420028858	dx
HIST:C3->PICALM:C3AR1	0.0558167569616585	0.0319970640602381	1.74443370356034	0.0810834923002366	HIST	C3	PICALM	C3AR1	C3->C3AR1	HIST->PICALM	0.4837985608688498	dx
MKI67:TGFB1->HIF1A:LPP	0.055800924668117	0.0510688858227415	1.09265991942335	0.274543143777735	MKI67	TGFB1	HIF1A	LPP	TGFB1->LPP	MKI67->HIF1A	0.8641741744809034	dx
HIF1A:GRN->ERN1:TNFRSF1B	0.0557643260858594	0.0574252201955645	0.971077270508518	0.331509801487957	HIF1A	GRN	ERN1	TNFRSF1B	GRN->TNFRSF1B	HIF1A->ERN1	0.657505589113384	dx
HSPA1A:EFNB1->AIF1:EPHB2	0.0557545115024066	0.0439973060691658	1.26722557546496	0.205074643343442	HSPA1A	EFNB1	AIF1	EPHB2	EFNB1->EPHB2	HSPA1A->AIF1	0.8523493738534944	dx
GPNMB:HSP90B1->TMEM163:TLR2	0.0557257268326301	0.0657805908543685	0.847145428596122	0.396914066461884	GPNMB	HSP90B1	TMEM163	TLR2	HSP90B1->TLR2	GPNMB->TMEM163	0.7686679217868966	dx
ERN1:CALR->MKI67:ITGAV	0.0557227774633415	0.0318574975603615	1.74912600582521	0.080269240847892	ERN1	CALR	MKI67	ITGAV	CALR->ITGAV	ERN1->MKI67	0.7633556067409276	dx
FRMD4A:MMP2->AIF1:PECAM1	0.0557149070848666	0.0544053517807275	1.02407033979703	0.305802052573839	FRMD4A	MMP2	AIF1	PECAM1	MMP2->PECAM1	FRMD4A->AIF1	0.7355779102451804	dx
HIST:C1QB->PICALM:LRP1	0.0557039156230512	0.0666295479710638	0.836024216271775	0.40314127984124	HIST	C1QB	PICALM	LRP1	C1QB->LRP1	HIST->PICALM	0.776172422598902	dx
ERN1:CD55->HIST:ADGRE2	0.055692047181396	0.0275404275325705	2.02219254278214	0.0431564643809287	ERN1	CD55	HIST	ADGRE2	CD55->ADGRE2	ERN1->HIST	0.4692986967773379	dx
CCL3:S100A9->CD163:ITGB2	0.0556675394131749	0.0939068017720796	0.592795605458752	0.553317949093948	CCL3	S100A9	CD163	ITGB2	S100A9->ITGB2	CCL3->CD163	0.8400750625640648	dx
GPNMB:SPTAN1->PICALM:PTPRA	0.0556589128892276	0.0151705212887638	3.66888598155504	0.0002436096880942	GPNMB	SPTAN1	PICALM	PTPRA	SPTAN1->PTPRA	GPNMB->PICALM	0.0019309650276878	dx
HIF1A:HMGB1->TMEM163:HAVCR2	0.0556115679054439	0.0235840109039365	2.35801993698033	0.0183727061901162	HIF1A	HMGB1	TMEM163	HAVCR2	HMGB1->HAVCR2	HIF1A->TMEM163	0.6984387089755874	dx
MKI67:S100A9->ERN1:ITGB2	0.0556062934290494	0.0425705894941587	1.30621384598584	0.191479845525762	MKI67	S100A9	ERN1	ITGB2	S100A9->ITGB2	MKI67->ERN1	0.8056890067337044	dx
CCL3:SEMA6B->ERN1:PLXNA2	0.0556043983502057	0.0465793412144902	1.19375665048925	0.232573173261281	CCL3	SEMA6B	ERN1	PLXNA2	SEMA6B->PLXNA2	CCL3->ERN1	0.9217351491526254	dx
MKI67:HEBP1->GPNMB:FPR3	0.0555915444662847	0.0235378832563446	2.36179030462733	0.0181869262122282	MKI67	HEBP1	GPNMB	FPR3	HEBP1->FPR3	MKI67->GPNMB	0.5201569900679376	dx
PICALM:LRPAP1->AIF1:LRP1	0.0555595690665429	0.0245205935407481	2.26583296094421	0.0234616124589569	PICALM	LRPAP1	AIF1	LRP1	LRPAP1->LRP1	PICALM->AIF1	0.4397945932248975	dx
HIF1A:VCAN->PICALM:TLR1	0.0555541728915898	0.0283640293515098	1.95861357366113	0.0501580587474129	HIF1A	VCAN	PICALM	TLR1	VCAN->TLR1	HIF1A->PICALM	0.4860142933801043	dx
HIST:SELPLG->ERN1:ITGB2	0.0555264964806659	0.0333498297238335	1.66497091410886	0.0959185588150695	HIST	SELPLG	ERN1	ITGB2	SELPLG->ITGB2	HIST->ERN1	0.8363308439139081	dx
MKI67:TGFB1->GPNMB:TGFBR1_TGFBR2	0.0555127743847781	0.0373656603578659	1.48566287476549	0.137368315161469	MKI67	TGFB1	GPNMB	TGFBR1_TGFBR2	TGFB1->TGFBR1_TGFBR2	MKI67->GPNMB	0.6948597584304662	dx
HSPA1A:APP->FRMD4A:LRP10	0.0554932252130982	0.0432594031839348	1.28280145190969	0.199561645340443	HSPA1A	APP	FRMD4A	LRP10	APP->LRP10	HSPA1A->FRMD4A	0.9814090404282488	dx
FRMD4A:ENTPD1->CD163:TMIGD3	0.055477572044274	0.0359867745885122	1.54161001308474	0.123168390855094	FRMD4A	ENTPD1	CD163	TMIGD3	ENTPD1->TMIGD3	FRMD4A->CD163	0.8782058553812685	dx
HIST:GNAI2->ERN1:FPR1	0.0554711487272013	0.038389646714932	1.44495074776568	0.148471720427818	HIST	GNAI2	ERN1	FPR1	GNAI2->FPR1	HIST->ERN1	0.8791111501907448	dx
HSPA1A:EFNB1->CCL3:EPHB3	0.0554547792693013	0.0825973027720038	0.671387289998743	0.501973839658065	HSPA1A	EFNB1	CCL3	EPHB3	EFNB1->EPHB3	HSPA1A->CCL3	0.9942377436612062	dx
ERN1:CD14->PICALM:RIPK1	0.0554249653511685	0.031913710493051	1.73671329641337	0.0824377896182849	ERN1	CD14	PICALM	RIPK1	CD14->RIPK1	ERN1->PICALM	0.7885892886459054	dx
AIF1:APOE->HIST:SCARB1	0.0553622893310073	0.0255941649484071	2.16308246206145	0.0305348377486864	AIF1	APOE	HIST	SCARB1	APOE->SCARB1	AIF1->HIST	0.5689474828191171	dx
HIF1A:F13A1->HIST:ITGA9	0.0553609425325488	0.0279535864742229	1.98045937982231	0.0476519333497366	HIF1A	F13A1	HIST	ITGA9	F13A1->ITGA9	HIF1A->HIST	0.7377877465190619	dx
ERN1:NECTIN2->IFI44L:CD226	0.0553555922521896	0.0435552773239355	1.27092732851845	0.203754503093198	ERN1	NECTIN2	IFI44L	CD226	NECTIN2->CD226	ERN1->IFI44L	0.5589584768877547	dx
TMEM163:TGFB1->HIF1A:TGFBR1_TGFBR2	0.0553289719587129	0.0428158974369663	1.29225300112344	0.196269542301856	TMEM163	TGFB1	HIF1A	TGFBR1_TGFBR2	TGFB1->TGFBR1_TGFBR2	TMEM163->HIF1A	0.7089013270790563	dx
IFI44L:ADAM10->PICALM:NOTCH2	0.0552824721036596	0.025793621667799	2.14326133862291	0.0320921193870529	IFI44L	ADAM10	PICALM	NOTCH2	ADAM10->NOTCH2	IFI44L->PICALM	0.4950932869418439	dx
HIF1A:LRPAP1->TMEM163:SORT1	0.0552500214293418	0.0266728368875582	2.07139651707291	0.0383217561210719	HIF1A	LRPAP1	TMEM163	SORT1	LRPAP1->SORT1	HIF1A->TMEM163	0.6984387089755874	dx
IFI44L:TNF->CD163:FAS	0.0552445618593214	0.030568975707215	1.80721010701979	0.070729525651546	IFI44L	TNF	CD163	FAS	TNF->FAS	IFI44L->CD163	0.7195795498448941	dx
HIST:C1QB->HIST:LRP1	0.0552236212917999	0.0629738180770654	0.876929857170466	0.380524737852627	HIST	C1QB	HIST	LRP1	C1QB->LRP1	HIST->HIST	0.8756476593056591	dx
CD163:HLA-DPA1->HIST:CD4	0.0551726113128945	0.0179796397208543	3.06861606625525	0.0021505277258613	CD163	HLA-DPA1	HIST	CD4	HLA-DPA1->CD4	CD163->HIST	0.1002927930333497	dx
HSPA1A:LYZ->AIF1:ITGAL	0.0551238768653114	0.0743985537965701	0.74092672575381	0.458737869852747	HSPA1A	LYZ	AIF1	ITGAL	LYZ->ITGAL	HSPA1A->AIF1	0.8541863775870582	dx
HIST:HLA-DRB1->FRMD4A:CD4	0.0550742762652499	0.0360940003836176	1.52585680943936	0.127045529010543	HIST	HLA-DRB1	FRMD4A	CD4	HLA-DRB1->CD4	HIST->FRMD4A	0.8344132879226149	dx
CCL3:S100A9->AIF1:ITGB2	0.0550730915130438	0.115914450773217	0.475118426957763	0.634702565095533	CCL3	S100A9	AIF1	ITGB2	S100A9->ITGB2	CCL3->AIF1	0.9147106744794544	dx
GPNMB:HLA-DPB1->GPNMB:CD4	0.0550351267369223	0.0245513498533001	2.24163343627824	0.0249850731327477	GPNMB	HLA-DPB1	GPNMB	CD4	HLA-DPB1->CD4	GPNMB->GPNMB	0.1416509104881398	dx
AIF1:CALM1->GPNMB:KCNQ1	0.0550344450361316	0.0334955449257196	1.64303775795191	0.100375121352828	AIF1	CALM1	GPNMB	KCNQ1	CALM1->KCNQ1	AIF1->GPNMB	0.5939475259564487	dx
MKI67:PTDSS1->HIF1A:JMJD6	0.0550242275268853	0.0266668432780276	2.06339486654662	0.0390751272879237	MKI67	PTDSS1	HIF1A	JMJD6	PTDSS1->JMJD6	MKI67->HIF1A	0.8641741744809034	dx
IFI44L:C3->HIST:CD81	0.0550182724746903	0.0555986239951151	0.989561764685477	0.322388366451978	IFI44L	C3	HIST	CD81	C3->CD81	IFI44L->HIST	0.8498892370859126	dx
GPNMB:NECTIN3->ERN1:NECTIN2	0.0550114304790515	0.0349954827001797	1.57195804242383	0.115960282138403	GPNMB	NECTIN3	ERN1	NECTIN2	NECTIN3->NECTIN2	GPNMB->ERN1	0.7948550248395987	dx
ERN1:CALR->TMEM163:LRP1	0.0550058894829502	0.0500604891096721	1.09878849490351	0.271860331691809	ERN1	CALR	TMEM163	LRP1	CALR->LRP1	ERN1->TMEM163	0.5679939072846724	dx
FRMD4A:SERPINE1->HIF1A:LRP1	0.0550039478205037	0.0238304179772234	2.30814028831032	0.0209913350029589	FRMD4A	SERPINE1	HIF1A	LRP1	SERPINE1->LRP1	FRMD4A->HIF1A	0.7163127328655772	dx
CCL3:CALM3->MKI67:PDE1B	0.05499571764359	0.0460973835227951	1.19303338803155	0.232856297268275	CCL3	CALM3	MKI67	PDE1B	CALM3->PDE1B	CCL3->MKI67	0.9127624490449596	dx
HIF1A:RPS19->CD163:C5AR1	0.054991757263323	0.0193457369438933	2.84257753647797	0.0044750344549613	HIF1A	RPS19	CD163	C5AR1	RPS19->C5AR1	HIF1A->CD163	0.1942830596726096	dx
AIF1:APOE->MKI67:LRP1	0.0549813600556415	0.0415604360398982	1.32292548622106	0.185860158837909	AIF1	APOE	MKI67	LRP1	APOE->LRP1	AIF1->MKI67	0.6885367460671563	dx
ERN1:SELPLG->MKI67:ITGAM	0.0549589299224855	0.0366320720572515	1.50029541972377	0.133537895386702	ERN1	SELPLG	MKI67	ITGAM	SELPLG->ITGAM	ERN1->MKI67	0.7748514920101305	dx
PICALM:ADAM17->HIF1A:RHBDF2	0.054919898821778	0.0762915464196142	0.719868732502954	0.471605821106575	PICALM	ADAM17	HIF1A	RHBDF2	ADAM17->RHBDF2	PICALM->HIF1A	0.8184873494675861	dx
AIF1:ADAM10->GPNMB:NRCAM	0.0549196020486804	0.0249892897938344	2.19772560572052	0.0279686656955696	AIF1	ADAM10	GPNMB	NRCAM	ADAM10->NRCAM	AIF1->GPNMB	0.453849021452671	dx
FRMD4A:SPP1->HIST:ITGA9_ITGB1	0.0549187487799151	0.0521082895665415	1.05393497343229	0.291912689505452	FRMD4A	SPP1	HIST	ITGA9_ITGB1	SPP1->ITGA9_ITGB1	FRMD4A->HIST	0.8415557000154034	dx
ERN1:TGFB2->FRMD4A:ACVR1B_TGFBR2	0.0548806901203553	0.0385775367312543	1.42260742314044	0.154849990905229	ERN1	TGFB2	FRMD4A	ACVR1B_TGFBR2	TGFB2->ACVR1B_TGFBR2	ERN1->FRMD4A	0.9129309453322808	dx
HSPA1A:SERPINE1->ERN1:PLAUR	0.0548477154786604	0.0604771455153116	0.906916406376589	0.364451004501778	HSPA1A	SERPINE1	ERN1	PLAUR	SERPINE1->PLAUR	HSPA1A->ERN1	0.8996778703763194	dx
TMEM163:WNT5B->MKI67:FZD2_LRP6	0.0548458339999247	0.0485237116616322	1.13028933941365	0.258354325142525	TMEM163	WNT5B	MKI67	FZD2_LRP6	WNT5B->FZD2_LRP6	TMEM163->MKI67	0.7990650387572834	dx
FRMD4A:TGFB1->GPNMB:ITGB5	0.0548452720362751	0.0239044915262543	2.29435007960904	0.0217703981401358	FRMD4A	TGFB1	GPNMB	ITGB5	TGFB1->ITGB5	FRMD4A->GPNMB	0.1764126310881503	dx
CD163:LGALS3BP->MKI67:CD33	0.054841775661572	0.0385661569723612	1.42201816221603	0.155020978481967	CD163	LGALS3BP	MKI67	CD33	LGALS3BP->CD33	CD163->MKI67	0.8021513746519865	dx
ERN1:LGALS9->HIF1A:HAVCR2	0.0548189585218668	0.0441898027322096	1.24053413078284	0.214777898179451	ERN1	LGALS9	HIF1A	HAVCR2	LGALS9->HAVCR2	ERN1->HIF1A	0.5699874990146969	dx
MKI67:TGFB1->HSPA1A:LPP	0.0548183830929019	0.0472039938274078	1.16130815738462	0.245516603325776	MKI67	TGFB1	HSPA1A	LPP	TGFB1->LPP	MKI67->HSPA1A	0.8612219762023405	dx
GPNMB:CD47->PICALM:SIRPA	0.0548180178599736	0.0147840196756906	3.70792376244675	0.0002089655425754	GPNMB	CD47	PICALM	SIRPA	CD47->SIRPA	GPNMB->PICALM	0.0017328065761252	dx
PICALM:SIRPA->GPNMB:CD47	0.0548180178599736	0.0147840196756906	3.70792376244675	0.0002089655425754	PICALM	SIRPA	GPNMB	CD47	SIRPA->CD47	PICALM->GPNMB	0.0018085017866525	dx
CD163:ADAM10->GPNMB:TSPAN15	0.054813163427877	0.0205359260425338	2.6691352176838	0.0076046828251772	CD163	ADAM10	GPNMB	TSPAN15	ADAM10->TSPAN15	CD163->GPNMB	0.0429625380226505	dx
GPNMB:CALM1->HIST:INSR	0.0548083436939873	0.0232789021070203	2.35442133147072	0.0185515700497552	GPNMB	CALM1	HIST	INSR	CALM1->INSR	GPNMB->HIST	0.1617465013713031	dx
PICALM:LGALS9->PICALM:PTPRC	0.0547775159560344	0.0478796504060624	1.14406674843011	0.252595956359508	PICALM	LGALS9	PICALM	PTPRC	LGALS9->PTPRC	PICALM->PICALM	0.6865031206580493	dx
PICALM:HMGB1->IFI44L:TLR2	0.054736133356559	0.0573387904749602	0.95460913812722	0.339775394245259	PICALM	HMGB1	IFI44L	TLR2	HMGB1->TLR2	PICALM->IFI44L	0.7771100601054933	dx
CD163:HMGB1->HIF1A:CXCR4	0.0547120689505569	0.0262928914498928	2.08086923626575	0.0374458766898896	CD163	HMGB1	HIF1A	CXCR4	HMGB1->CXCR4	CD163->HIF1A	0.4193938189267635	dx
HIF1A:SPP1->TMEM163:ITGA9_ITGB1	0.0547093995283563	0.0626365662762852	0.87344186919566	0.382422278097731	HIF1A	SPP1	TMEM163	ITGA9_ITGB1	SPP1->ITGA9_ITGB1	HIF1A->TMEM163	0.7782582637752654	dx
TMEM163:HMGB1->HIF1A:CD163	0.0547077474821079	0.0408765751310433	1.33836426625088	0.180777721511979	TMEM163	HMGB1	HIF1A	CD163	HMGB1->CD163	TMEM163->HIF1A	0.7089013270790563	dx
PICALM:APOE->HIF1A:SCARB1	0.0547069460451974	0.0312086271733855	1.75294304812777	0.0796117833764983	PICALM	APOE	HIF1A	SCARB1	APOE->SCARB1	PICALM->HIF1A	0.4730421082022166	dx
HIF1A:LRPAP1->AIF1:SORT1	0.0546983212597382	0.0184036653501275	2.97214278890153	0.0029572911281046	HIF1A	LRPAP1	AIF1	SORT1	LRPAP1->SORT1	HIF1A->AIF1	0.7597038538210859	dx
PICALM:F13A1->CD163:ITGA9	0.0546974956789576	0.02288291754723	2.39032000906627	0.0168336980891712	PICALM	F13A1	CD163	ITGA9	F13A1->ITGA9	PICALM->CD163	0.1923851210190994	dx
FRMD4A:HLA-DRA->HIST:CD4	0.0546967818857858	0.0252109622171191	2.16956343890139	0.0300399336159996	FRMD4A	HLA-DRA	HIST	CD4	HLA-DRA->CD4	FRMD4A->HIST	0.7742110163759898	dx
GPNMB:PLAU->CCL3:ITGA5	0.0546750944890321	0.0354251051308388	1.54339963952388	0.122733841101575	GPNMB	PLAU	CCL3	ITGA5	PLAU->ITGA5	GPNMB->CCL3	0.9309482710338156	dx
CD163:RNASE2->GPNMB:TLR2	0.0546506685703243	0.0441894193598363	1.23673651661502	0.21618491714124	CD163	RNASE2	GPNMB	TLR2	RNASE2->TLR2	CD163->GPNMB	0.4313749491820391	dx
ERN1:S100A8->FRMD4A:ITGB2	0.0546248708504307	0.0291625838339945	1.87311491880754	0.0610525176607647	ERN1	S100A8	FRMD4A	ITGB2	S100A8->ITGB2	ERN1->FRMD4A	0.8750608562611742	dx
HIF1A:PSAP->MKI67:SORT1	0.0546234212635089	0.0510231481633064	1.07056156332572	0.284366613840009	HIF1A	PSAP	MKI67	SORT1	PSAP->SORT1	HIF1A->MKI67	0.8280850695717482	dx
CCL3:EFNB1->TMEM163:EPHB2	0.0546006345352913	0.0452864316813393	1.20567314553489	0.227943543466366	CCL3	EFNB1	TMEM163	EPHB2	EFNB1->EPHB2	CCL3->TMEM163	0.8737272734522976	dx
HIF1A:HLA-DPB1->ERN1:CD4	0.0545990120572883	0.154971828423559	0.35231572481717	0.724601496533259	HIF1A	HLA-DPB1	ERN1	CD4	HLA-DPB1->CD4	HIF1A->ERN1	0.8821404641844384	dx
HSPA1A:PSAP->MKI67:SORT1	0.0545971558707418	0.0345989994584717	1.57799811339265	0.114566043222096	HSPA1A	PSAP	MKI67	SORT1	PSAP->SORT1	HSPA1A->MKI67	0.7663482559830873	dx
GPNMB:CALM3->GPNMB:PDE1B	0.0545894152898819	0.0215036663436964	2.5386096685733	0.0111293915475421	GPNMB	CALM3	GPNMB	PDE1B	CALM3->PDE1B	GPNMB->GPNMB	0.0820942215227299	dx
HIST:OMG->GPNMB:TNFRSF1B	0.0545620711624799	0.0248649567313783	2.19433605905396	0.0282112589603814	HIST	OMG	GPNMB	TNFRSF1B	OMG->TNFRSF1B	HIST->GPNMB	0.2080580348328128	dx
CD163:TIMP2->HIST:ITGB1	0.0545536297112797	0.0269451209649602	2.02461995929512	0.0429064031563886	CD163	TIMP2	HIST	ITGB1	TIMP2->ITGB1	CD163->HIST	0.4931180126432557	dx
MKI67:ADM->AIF1:ADRB2	0.0545458518287271	0.035875195583675	1.52043357370707	0.12840204177584	MKI67	ADM	AIF1	ADRB2	ADM->ADRB2	MKI67->AIF1	0.7690302416262293	dx
MKI67:LRPAP1->HIST:SORT1	0.0545252019729488	0.0247928597082255	2.19923004504636	0.0278615689916442	MKI67	LRPAP1	HIST	SORT1	LRPAP1->SORT1	MKI67->HIST	0.6215886471599646	dx
ERN1:CALR->MKI67:LRP1	0.0545084283571879	0.0335083609028679	1.62671127111212	0.103798433804024	ERN1	CALR	MKI67	LRP1	CALR->LRP1	ERN1->MKI67	0.7748514920101305	dx
HSPA1A:ARF1->ERN1:INSR	0.0544617921619552	0.0261090766832706	2.08593328759311	0.0369846664885725	HSPA1A	ARF1	ERN1	INSR	ARF1->INSR	HSPA1A->ERN1	0.765880851338973	dx
GPNMB:ALCAM->HIF1A:NRP1	0.0544579234391931	0.0282954949806733	1.92461462421455	0.0542775884728745	GPNMB	ALCAM	HIF1A	NRP1	ALCAM->NRP1	GPNMB->HIF1A	0.3200776082529796	dx
AIF1:B2M->FRMD4A:HFE	0.0544254951056369	0.0370192264632468	1.47019536347339	0.141508850094917	AIF1	B2M	FRMD4A	HFE	B2M->HFE	AIF1->FRMD4A	0.715954024055423	dx
AIF1:ADAM10->HSPA1A:TREM2	0.0544108579347269	0.0449089991230052	1.21158028451483	0.225673085257585	AIF1	ADAM10	HSPA1A	TREM2	ADAM10->TREM2	AIF1->HSPA1A	0.8353051919120017	dx
IFI44L:IGF1->CCL3:INSR	0.0543997438539493	0.0274864841248321	1.97914522668263	0.0477996576963716	IFI44L	IGF1	CCL3	INSR	IGF1->INSR	IFI44L->CCL3	0.6815496482650545	dx
HIST:CD99->HIF1A:PILRA	0.0543768210301574	0.0197646494675945	2.75121605972886	0.0059374467848797	HIST	CD99	HIF1A	PILRA	CD99->PILRA	HIST->HIF1A	0.439914742269456	dx
HIF1A:C1QB->AIF1:LRP1	0.0543476946954028	0.0346331324209208	1.56923994153567	0.116592040647098	HIF1A	C1QB	AIF1	LRP1	C1QB->LRP1	HIF1A->AIF1	0.7849435975959556	dx
PICALM:SPP1->GPNMB:ITGA5_ITGB1	0.054345323349608	0.0178214811317879	3.04942798792818	0.002292775925806	PICALM	SPP1	GPNMB	ITGA5_ITGB1	SPP1->ITGA5_ITGB1	PICALM->GPNMB	0.0139918120600468	dx
MKI67:HLA-DMA->CD163:CD4	0.0543344283563438	0.0669917786948219	0.811061139365502	0.41733056098604	MKI67	HLA-DMA	CD163	CD4	HLA-DMA->CD4	MKI67->CD163	0.8387185245098341	dx
PICALM:GRN->HIST:SORT1	0.0543268187745392	0.0160432768605685	3.3862669856471	0.0007085041693563	PICALM	GRN	HIST	SORT1	GRN->SORT1	PICALM->HIST	0.0366847714355595	dx
IFI44L:NTNG2->HSPA1A:LRRC4C	0.0543084273558825	0.0428518596051643	1.2673528723439	0.205029143010327	IFI44L	NTNG2	HSPA1A	LRRC4C	NTNG2->LRRC4C	IFI44L->HSPA1A	0.9207043139620192	dx
CD163:TIMP2->PICALM:ITGB1	0.0543006980407896	0.0307286690582115	1.76710217868284	0.0772111177222554	CD163	TIMP2	PICALM	ITGB1	TIMP2->ITGB1	CD163->PICALM	0.4614307411996599	dx
HSPA1A:HLA-DMA->TMEM163:CD4	0.0542952409420143	0.0905692144615666	0.599488924186868	0.548846893783069	HSPA1A	HLA-DMA	TMEM163	CD4	HLA-DMA->CD4	HSPA1A->TMEM163	0.8687883574971501	dx
MKI67:IL11RA->HSPA1A:CD40	0.0542898059661752	0.0494107338810723	1.09874518554706	0.271879227366788	MKI67	IL11RA	HSPA1A	CD40	IL11RA->CD40	MKI67->HSPA1A	0.8612219762023405	dx
ERN1:VEGFB->PICALM:ADRB2	0.0542606850162834	0.0350301315846388	1.54897177263466	0.121388505805837	ERN1	VEGFB	PICALM	ADRB2	VEGFB->ADRB2	ERN1->PICALM	0.8744939131262269	dx
GPNMB:HLA-DRA->ERN1:CD4	0.054258893484402	0.194939068782358	0.278337707383737	0.780753132957366	GPNMB	HLA-DRA	ERN1	CD4	HLA-DRA->CD4	GPNMB->ERN1	0.8841273318008603	dx
HIST:ADAM10->HIST:NOTCH2	0.0542526465767818	0.0272396265692374	1.99168099602551	0.0464060701321564	HIST	ADAM10	HIST	NOTCH2	ADAM10->NOTCH2	HIST->HIST	0.5358130483633965	dx
CCL3:ICAM1->ERN1:ITGAX_ITGB2	0.0542343004515984	0.0347471170569186	1.56082878365875	0.118564154096675	CCL3	ICAM1	ERN1	ITGAX_ITGB2	ICAM1->ITGAX_ITGB2	CCL3->ERN1	0.9217351491526254	dx
HIF1A:TNFSF13B->PICALM:HLA-DPB1	0.0542233169485822	0.0230840119538939	2.34895550465332	0.0188261563937048	HIF1A	TNFSF13B	PICALM	HLA-DPB1	TNFSF13B->HLA-DPB1	HIF1A->PICALM	0.37831057300972	dx
HIF1A:C3->IFI44L:ITGAM	0.0541927902230815	0.0385542525342882	1.40562419605685	0.159835747245082	HIF1A	C3	IFI44L	ITGAM	C3->ITGAM	HIF1A->IFI44L	0.6794069992408341	dx
MKI67:LRPAP1->MKI67:LRP1	0.0541838987172186	0.0221958579941698	2.44117162451892	0.0146396955444608	MKI67	LRPAP1	MKI67	LRP1	LRPAP1->LRP1	MKI67->MKI67	0.8254697187435931	dx
CD163:TIMP2->HIF1A:ITGB1	0.0541655124072273	0.035108422144999	1.54280679956285	0.122877659211676	CD163	TIMP2	HIF1A	ITGB1	TIMP2->ITGB1	CD163->HIF1A	0.5914207046344927	dx
HIF1A:VEGFA->CD163:ITGA9	0.0541351923238336	0.0510542586241822	1.06034626263659	0.288987099767569	HIF1A	VEGFA	CD163	ITGA9	VEGFA->ITGA9	HIF1A->CD163	0.7511225884254114	dx
HIF1A:GAS6->IFI44L:MERTK	0.0540829604769967	0.0405034583538086	1.33526771972328	0.1817887396994	HIF1A	GAS6	IFI44L	MERTK	GAS6->MERTK	HIF1A->IFI44L	0.6794069992408341	dx
ERN1:HBEGF->HSPA1A:CD9	0.0540692558468467	0.0387278205757527	1.39613474352593	0.162673923085311	ERN1	HBEGF	HSPA1A	CD9	HBEGF->CD9	ERN1->HSPA1A	0.6788128562908622	dx
HIF1A:LGALS1->HSPA1A:ITGB1	0.054057553193283	0.0257007475702234	2.10334555621695	0.0354355738931373	HIF1A	LGALS1	HSPA1A	ITGB1	LGALS1->ITGB1	HIF1A->HSPA1A	0.8213222882109521	dx
CD163:SELPLG->ERN1:ITGAM	0.0540570246805756	0.0437809369978666	1.23471602910668	0.216936208192518	CD163	SELPLG	ERN1	ITGAM	SELPLG->ITGAM	CD163->ERN1	0.9238930278316648	dx
HSPA1A:PLTP->HSPA1A:ABCA1	0.0540431569436125	0.0228104857415604	2.36922429254308	0.0178254397597596	HSPA1A	PLTP	HSPA1A	ABCA1	PLTP->ABCA1	HSPA1A->HSPA1A	0.8997659888466577	dx
GPNMB:ADAM10->HSPA1A:NOTCH2	0.0539795594108057	0.0296989904798383	1.81755536261243	0.0691321193302795	GPNMB	ADAM10	HSPA1A	NOTCH2	ADAM10->NOTCH2	GPNMB->HSPA1A	0.8554387725040715	dx
HIST:CD59->TMEM163:STAB1	0.0539547444996251	0.0247390534618926	2.18095427873728	0.0291867983950705	HIST	CD59	TMEM163	STAB1	CD59->STAB1	HIST->TMEM163	0.8515815416839086	dx
AIF1:GNAI2->GPNMB:ADCY7	0.0539164851655229	0.0235196350453078	2.29240313727909	0.0218823911627219	AIF1	GNAI2	GPNMB	ADCY7	GNAI2->ADCY7	AIF1->GPNMB	0.453849021452671	dx
GPNMB:GAS6->AIF1:AXL	0.0539107042204599	0.0188580726293295	2.85876002707794	0.0042530038437363	GPNMB	GAS6	AIF1	AXL	GAS6->AXL	GPNMB->AIF1	0.3693844169137846	dx
PICALM:SPP1->IFI44L:ITGA9_ITGB1	0.0539091574477602	0.0407564837245648	1.32271365243582	0.185930621628505	PICALM	SPP1	IFI44L	ITGA9_ITGB1	SPP1->ITGA9_ITGB1	PICALM->IFI44L	0.7329351090243013	dx
GPNMB:TGFB1->HIST:ITGB5	0.0539053469638123	0.0212680631780601	2.53456774660235	0.0112586154792355	GPNMB	TGFB1	HIST	ITGB5	TGFB1->ITGB5	GPNMB->HIST	0.1294980942694304	dx
HSPA1A:CALM1->GPNMB:KCNQ3	0.053872611721076	0.0671346408745447	0.80245624344291	0.422289089924275	HSPA1A	CALM1	GPNMB	KCNQ3	CALM1->KCNQ3	HSPA1A->GPNMB	0.825035936737584	dx
AIF1:GNAI2->GPNMB:P2RY12	0.0538273871165979	0.0299264144344154	1.79865807962268	0.0720727839258817	AIF1	GNAI2	GPNMB	P2RY12	GNAI2->P2RY12	AIF1->GPNMB	0.5269583873925121	dx
FRMD4A:GPC3->TMEM163:FLT1	0.0538114869998518	0.0321770477262716	1.67235625398648	0.0944540929745914	FRMD4A	GPC3	TMEM163	FLT1	GPC3->FLT1	FRMD4A->TMEM163	0.5807436748618914	dx
GPNMB:S100A8->HSPA1A:ITGB2	0.05380171648278	0.068146361174291	0.789502411510672	0.429818420877625	GPNMB	S100A8	HSPA1A	ITGB2	S100A8->ITGB2	GPNMB->HSPA1A	0.8771131058918905	dx
ERN1:HLA-DQB1->ERN1:CD4	0.0537911185910742	0.0443487222621458	1.21291247745796	0.225163284626026	ERN1	HLA-DQB1	ERN1	CD4	HLA-DQB1->CD4	ERN1->ERN1	0.8925812016364018	dx
CD163:RPS19->GPNMB:C5AR1	0.053789790503221	0.0188248043347689	2.85738908870742	0.0042714188307712	CD163	RPS19	GPNMB	C5AR1	RPS19->C5AR1	CD163->GPNMB	0.0278659228483644	dx
HIST:HLA-DPB1->PICALM:CD4	0.053771682309567	0.0281061697479832	1.91316293866138	0.0557271964426937	HIST	HLA-DPB1	PICALM	CD4	HLA-DPB1->CD4	HIST->PICALM	0.4170551475711271	dx
AIF1:CALM1->GPNMB:KCNQ3	0.0537582808071248	0.0734355339468541	0.732047251757305	0.464139727603933	AIF1	CALM1	GPNMB	KCNQ3	CALM1->KCNQ3	AIF1->GPNMB	0.7559883492301769	dx
GPNMB:CD59->AIF1:STAB1	0.0537485850814208	0.0332904543222364	1.61453444164982	0.106411552460799	GPNMB	CD59	AIF1	STAB1	CD59->STAB1	GPNMB->AIF1	0.5354080748115272	dx
CD163:SPP1->TMEM163:ITGA9_ITGB1	0.05374411797337	0.0516480703887811	1.04058326998106	0.298068999111063	CD163	SPP1	TMEM163	ITGA9_ITGB1	SPP1->ITGA9_ITGB1	CD163->TMEM163	0.8653334554699594	dx
IFI44L:RNASE2->HSPA1A:TLR2	0.053709562379209	0.0789416577420668	0.680370338240161	0.49626999751562	IFI44L	RNASE2	HSPA1A	TLR2	RNASE2->TLR2	IFI44L->HSPA1A	0.9207043139620192	dx
ERN1:SLIT2->MKI67:APP	0.0537055965256188	0.0277431633585501	1.93581372936938	0.0528905187825017	ERN1	SLIT2	MKI67	APP	SLIT2->APP	ERN1->MKI67	0.7504738763090769	dx
MKI67:CD59->TMEM163:STAB1	0.0536964941068904	0.0306976282773757	1.74920660390122	0.080255312975433	MKI67	CD59	TMEM163	STAB1	CD59->STAB1	MKI67->TMEM163	0.8724244355116134	dx
GPNMB:APP->FRMD4A:LRP1	0.0536877707039954	0.0290462247588513	1.84835623733288	0.0645508251745873	GPNMB	APP	FRMD4A	LRP1	APP->LRP1	GPNMB->FRMD4A	0.3004675575689843	dx
HSPA1A:NAMPT->MKI67:INSR	0.0536876776933507	0.0270629664941648	1.98380608810666	0.0472774611876142	HSPA1A	NAMPT	MKI67	INSR	NAMPT->INSR	HSPA1A->MKI67	0.7663482559830873	dx
MKI67:SERPINF1->HIF1A:PLXDC1	0.0536869791601566	0.0360738191833906	1.4882532644305	0.136684115054583	MKI67	SERPINF1	HIF1A	PLXDC1	SERPINF1->PLXDC1	MKI67->HIF1A	0.8641741744809034	dx
CD163:APP->GPNMB:LRP1	0.0536634652648148	0.0236752996808273	2.26664354784377	0.0234120095539654	CD163	APP	GPNMB	LRP1	APP->LRP1	CD163->GPNMB	0.1061253467726482	dx
PICALM:SERPINE1->HIF1A:LRP1	0.0536568929703791	0.0246294825674204	2.17856354974163	0.0293641064594021	PICALM	SERPINE1	HIF1A	LRP1	SERPINE1->LRP1	PICALM->HIF1A	0.3127242637309715	dx
CD163:PLAU->MKI67:VLDLR	0.0536434015781964	0.0418343568020737	1.28228101682054	0.199744084695609	CD163	PLAU	MKI67	VLDLR	PLAU->VLDLR	CD163->MKI67	0.8021513746519865	dx
PICALM:SERPINE1->CD163:LRP1	0.0536371695760144	0.025191007831152	2.12921888379888	0.0332361552574149	PICALM	SERPINE1	CD163	LRP1	SERPINE1->LRP1	PICALM->CD163	0.2750578366130888	dx
HIF1A:RNASE2->AIF1:TLR2	0.0536286763299525	0.0437080139457638	1.22697582179092	0.219831678517652	HIF1A	RNASE2	AIF1	TLR2	RNASE2->TLR2	HIF1A->AIF1	0.7902881605723134	dx
ERN1:JAM2->HIF1A:ITGA4_ITGB1	0.053627650662802	0.0296697890229098	1.80748338390249	0.0706869431661074	ERN1	JAM2	HIF1A	ITGA4_ITGB1	JAM2->ITGA4_ITGB1	ERN1->HIF1A	0.4388641224083915	dx
ERN1:IL16->HIST:CD4	0.053626539542027	0.0248669897135652	2.15653523646142	0.031041895409559	ERN1	IL16	HIST	CD4	IL16->CD4	ERN1->HIST	0.4692986967773379	dx
MKI67:TNF->IFI44L:TRPM2	0.053620220001695	0.0379814828447838	1.4117463560025	0.158024658741374	MKI67	TNF	IFI44L	TRPM2	TNF->TRPM2	MKI67->IFI44L	0.5563333876237414	dx
HIF1A:RNASE2->IFI44L:TLR2	0.0536132050632596	0.0796152485485297	0.673403726555969	0.500690478465655	HIF1A	RNASE2	IFI44L	TLR2	RNASE2->TLR2	HIF1A->IFI44L	0.7920960563879134	dx
IFI44L:SEMA4A->MKI67:PLXNB2	0.0536056907281558	0.0420211126558704	1.27568470561826	0.202066997237786	IFI44L	SEMA4A	MKI67	PLXNB2	SEMA4A->PLXNB2	IFI44L->MKI67	0.5716582977909611	dx
ERN1:HLA-C->HSPA1A:LILRB1	0.0535959330850286	0.0396970291234171	1.35012453749121	0.176976038758378	ERN1	HLA-C	HSPA1A	LILRB1	HLA-C->LILRB1	ERN1->HSPA1A	0.6912409069988078	dx
TMEM163:TGFB1->GPNMB:SMAD3	0.0535384484947173	0.0315462773716018	1.69713997832635	0.0896701995048202	TMEM163	TGFB1	GPNMB	SMAD3	TGFB1->SMAD3	TMEM163->GPNMB	0.6287220884820727	dx
IFI44L:TNF->MKI67:PTPRS	0.0535017558647306	0.049343101489019	1.08428036037899	0.278240510458261	IFI44L	TNF	MKI67	PTPRS	TNF->PTPRS	IFI44L->MKI67	0.6328132781668052	dx
MKI67:LRPAP1->HSPA1A:SORL1	0.0534929922009889	0.0395918043006831	1.35111276552925	0.176659312840079	MKI67	LRPAP1	HSPA1A	SORL1	LRPAP1->SORL1	MKI67->HSPA1A	0.8612219762023405	dx
AIF1:PSAP->PICALM:LRP1	0.0534584994758661	0.0773108040340341	0.691475145599733	0.489266994686203	AIF1	PSAP	PICALM	LRP1	PSAP->LRP1	AIF1->PICALM	0.9202384678736316	dx
HIF1A:F13A1->MKI67:ITGB1	0.0534319454965575	0.0261967423378802	2.03964083806311	0.0413861114316245	HIF1A	F13A1	MKI67	ITGB1	F13A1->ITGB1	HIF1A->MKI67	0.8280850695717482	dx
AIF1:TNFSF13B->ERN1:TFRC	0.0534309006552893	0.0378234878935904	1.41263811538501	0.157762155988093	AIF1	TNFSF13B	ERN1	TFRC	TNFSF13B->TFRC	AIF1->ERN1	0.9531791087380836	dx
GPNMB:PSEN1->FRMD4A:NOTCH2	0.0534255044507763	0.0180395187723284	2.96158146594952	0.0030606351349797	GPNMB	PSEN1	FRMD4A	NOTCH2	PSEN1->NOTCH2	GPNMB->FRMD4A	0.0435606675025017	dx
HIST:F11R->IFI44L:ITGAL_ITGB2	0.0534169245472405	0.0388799955972337	1.3738922478438	0.169475136657341	HIST	F11R	IFI44L	ITGAL_ITGB2	F11R->ITGAL_ITGB2	HIST->IFI44L	0.866304563175241	dx
HIST:APP->ERN1:LRP6	0.0534150636688263	0.0693981856692411	0.769689627383171	0.4414840244645	HIST	APP	ERN1	LRP6	APP->LRP6	HIST->ERN1	0.8883860009859449	dx
FRMD4A:GRN->PICALM:TNFRSF1B	0.0533742437805449	0.0174867922604887	3.05226041377204	0.0022712496338956	FRMD4A	GRN	PICALM	TNFRSF1B	GRN->TNFRSF1B	FRMD4A->PICALM	0.169370329841929	dx
PICALM:LYZ->IFI44L:ITGAL	0.0533465368176618	0.0397879177105622	1.34077227176682	0.179994401460533	PICALM	LYZ	IFI44L	ITGAL	LYZ->ITGAL	PICALM->IFI44L	0.7329351090243013	dx
HIF1A:CD14->IFI44L:TLR1	0.0532697913255403	0.0180433198705708	2.9523276042135	0.0031538812544959	HIF1A	CD14	IFI44L	TLR1	CD14->TLR1	HIF1A->IFI44L	0.302246953555857	dx
HIST:TIMP2->HIF1A:ITGB1	0.0532483861134371	0.0240294441067579	2.21596412621388	0.0266939591093578	HIST	TIMP2	HIF1A	ITGB1	TIMP2->ITGB1	HIST->HIF1A	0.4847967412441432	dx
MKI67:SPP1->CD163:ITGAV_ITGB1	0.053245908642383	0.0464380834273511	1.1466000470429	0.251546957032568	MKI67	SPP1	CD163	ITGAV_ITGB1	SPP1->ITGAV_ITGB1	MKI67->CD163	0.8387185245098341	dx
HIF1A:HLA-DRA->HIST:CD4	0.053242834485333	0.0318360444613197	1.67240734162255	0.0944440253909568	HIF1A	HLA-DRA	HIST	CD4	HLA-DRA->CD4	HIF1A->HIST	0.7682363705883559	dx
GPNMB:ADAM17->TMEM163:IL6R	0.053242130563845	0.023181681380521	2.29673291121079	0.021634010778162	GPNMB	ADAM17	TMEM163	IL6R	ADAM17->IL6R	GPNMB->TMEM163	0.4847374808509131	dx
ERN1:EFNB1->HIST:EPHB6	0.0532231097081695	0.0365012170274315	1.45811877089389	0.144807808291033	ERN1	EFNB1	HIST	EPHB6	EFNB1->EPHB6	ERN1->HIST	0.5809609269084235	dx
ERN1:RGMB->MKI67:NEO1	0.0532168351485722	0.0409471615830537	1.29964649785631	0.193722155341585	ERN1	RGMB	MKI67	NEO1	RGMB->NEO1	ERN1->MKI67	0.8427979713057815	dx
HIST:NAMPT->GPNMB:INSR	0.0531996208667211	0.0198559166003899	2.67928305388211	0.0073779995976005	HIST	NAMPT	GPNMB	INSR	NAMPT->INSR	HIST->GPNMB	0.114960619971129	dx
HIF1A:SERPINE1->HIF1A:PLAUR	0.0531994588732926	0.019944742001517	2.66734254417762	0.0076453704288239	HIF1A	SERPINE1	HIF1A	PLAUR	SERPINE1->PLAUR	HIF1A->HIF1A	0.3094658180556111	dx
GPNMB:CALM1->TMEM163:KCNQ1	0.0531902018864924	0.03990078082426	1.3330616791878	0.182511563623689	GPNMB	CALM1	TMEM163	KCNQ1	CALM1->KCNQ1	GPNMB->TMEM163	0.6605674206152835	dx
CD163:GNAI2->HIST:ADCY7	0.0531817556639581	0.0273595360655063	1.94381057985143	0.0519182974712774	CD163	GNAI2	HIST	ADCY7	GNAI2->ADCY7	CD163->HIST	0.4931180126432557	dx
PICALM:ADAM10->MKI67:NOTCH2	0.0531757010438126	0.0248706560409755	2.13809000278092	0.0325094391698662	PICALM	ADAM10	MKI67	NOTCH2	ADAM10->NOTCH2	PICALM->MKI67	0.8511785330085762	dx
CCL3:CALM3->MKI67:ESR1	0.053167606080236	0.0842556993355628	0.631026820731579	0.528022987754138	CCL3	CALM3	MKI67	ESR1	CALM3->ESR1	CCL3->MKI67	0.9127624490449596	dx
HIST:A2M->CD163:LRP1	0.0531372318034964	0.103893711090353	0.511457635364328	0.609030645977662	HIST	A2M	CD163	LRP1	A2M->LRP1	HIST->CD163	0.8860840173457198	dx
IFI44L:C3->GPNMB:C3AR1	0.053107724336183	0.0334188163889628	1.58915635186059	0.112025098005746	IFI44L	C3	GPNMB	C3AR1	C3->C3AR1	IFI44L->GPNMB	0.836551056536415	dx
TMEM163:WNT5B->HSPA1A:FZD2_LRP6	0.0531061077903638	0.0358938549341899	1.47953202261869	0.138998179329933	TMEM163	WNT5B	HSPA1A	FZD2_LRP6	WNT5B->FZD2_LRP6	TMEM163->HSPA1A	0.8058064654527156	dx
FRMD4A:ADAM9->GPNMB:ITGB1	0.0531044669160763	0.0313295235208878	1.6950295104447	0.0900698227484495	FRMD4A	ADAM9	GPNMB	ITGB1	ADAM9->ITGB1	FRMD4A->GPNMB	0.33138391114389	dx
GPNMB:HLA-C->ERN1:LILRB1	0.0530833962519486	0.0968004776074974	0.548379487002006	0.583431358511942	GPNMB	HLA-C	ERN1	LILRB1	HLA-C->LILRB1	GPNMB->ERN1	0.8841273318008603	dx
TMEM163:CD99->HIF1A:PILRA	0.0530833793729514	0.0174597200899001	3.04033392858678	0.0023631597723242	TMEM163	CD99	HIF1A	PILRA	CD99->PILRA	TMEM163->HIF1A	0.4106773406404134	dx
GPNMB:PSAP->HSPA1A:LRP1	0.0530789636653989	0.0486844896620802	1.09026435387987	0.275596712551422	GPNMB	PSAP	HSPA1A	LRP1	PSAP->LRP1	GPNMB->HSPA1A	0.869402310847239	dx
CD163:MAML2->GPNMB:NOTCH1	0.0530614423214515	0.0269745095671858	1.96709572010162	0.049172176589928	CD163	MAML2	GPNMB	NOTCH1	MAML2->NOTCH1	CD163->GPNMB	0.1858369156640037	dx
HIST:SERPINE1->HIF1A:PLAUR	0.0530550902952076	0.0296246898997073	1.79090787025358	0.0733080805235875	HIST	SERPINE1	HIF1A	PLAUR	SERPINE1->PLAUR	HIST->HIF1A	0.5590397958657397	dx
HIF1A:SPP1->IFI44L:ITGA9_ITGB1	0.0530409475505583	0.0392576250638859	1.35109924414027	0.176663643577057	HIF1A	SPP1	IFI44L	ITGA9_ITGB1	SPP1->ITGA9_ITGB1	HIF1A->IFI44L	0.6794069992408341	dx
MKI67:ADM->CD163:TSHR	0.0530279054982473	0.0375380382032845	1.4126445609938	0.157760259829657	MKI67	ADM	CD163	TSHR	ADM->TSHR	MKI67->CD163	0.8387185245098341	dx
TMEM163:PTDSS1->ERN1:JMJD6	0.0530174966675787	0.0514528007857952	1.03041031504383	0.302817433101239	TMEM163	PTDSS1	ERN1	JMJD6	PTDSS1->JMJD6	TMEM163->ERN1	0.629493209416515	dx
MKI67:NAMPT->HSPA1A:ITGA5_ITGB1	0.052939665585944	0.0392915342657529	1.34735552009449	0.177865758825768	MKI67	NAMPT	HSPA1A	ITGA5_ITGB1	NAMPT->ITGA5_ITGB1	MKI67->HSPA1A	0.8612219762023405	dx
CD163:ADAM17->PICALM:IL6R	0.0529394547388406	0.0290025730553558	1.82533648438011	0.0679502677057212	CD163	ADAM17	PICALM	IL6R	ADAM17->IL6R	CD163->PICALM	0.4614307411996599	dx
HIF1A:PDCD1LG2->MKI67:RGMB	0.0529232272915149	0.0482314452311152	1.09727641454486	0.272520577850843	HIF1A	PDCD1LG2	MKI67	RGMB	PDCD1LG2->RGMB	HIF1A->MKI67	0.8280850695717482	dx
GPNMB:APOE->HSPA1A:LDLR	0.0528819117016255	0.0323703071352922	1.63365492581225	0.102331327794069	GPNMB	APOE	HSPA1A	LDLR	APOE->LDLR	GPNMB->HSPA1A	0.8554387725040715	dx
GPNMB:MAML2->GPNMB:NOTCH1	0.0528063141816445	0.0259470418964516	2.0351573945262	0.0418350384732469	GPNMB	MAML2	GPNMB	NOTCH1	MAML2->NOTCH1	GPNMB->GPNMB	0.2049916885189098	dx
CCL3:SHBG->AIF1:SLC37A1	0.0528031575177572	0.0585461300043929	0.901906881185745	0.367106335680392	CCL3	SHBG	AIF1	SLC37A1	SHBG->SLC37A1	CCL3->AIF1	0.895365679454175	dx
CD163:C3->FRMD4A:LRP1	0.0527886205838403	0.0884088026042889	0.597096884346666	0.550442697945395	CD163	C3	FRMD4A	LRP1	C3->LRP1	CD163->FRMD4A	0.931160000107884	dx
IFI44L:MAML2->CD163:NOTCH2	0.0527885113252745	0.093521739783703	0.564451767550131	0.572446716413981	IFI44L	MAML2	CD163	NOTCH2	MAML2->NOTCH2	IFI44L->CD163	0.8803101433072845	dx
GPNMB:ADAM10->TMEM163:IL6R	0.0527776168423788	0.039103482622267	1.34969095597448	0.177115134573517	GPNMB	ADAM10	TMEM163	IL6R	ADAM10->IL6R	GPNMB->TMEM163	0.6499908910016189	dx
GPNMB:C3->HSPA1A:LRP1	0.0527657774184136	0.0454392827008393	1.16123702404834	0.245545522004939	GPNMB	C3	HSPA1A	LRP1	C3->LRP1	GPNMB->HSPA1A	0.869402310847239	dx
IFI44L:GNAS->CD163:TSHR	0.0527556934951803	0.0271376722817218	1.94400215860493	0.0518951907940109	IFI44L	GNAS	CD163	TSHR	GNAS->TSHR	IFI44L->CD163	0.7195795498448941	dx
GPNMB:TLN1->CD163:ITGB5	0.052754745638758	0.0199011693993396	2.65083646996687	0.0080292706906679	GPNMB	TLN1	CD163	ITGB5	TLN1->ITGB5	GPNMB->CD163	0.0441242097611796	dx
PICALM:ADAM10->PICALM:IL6R	0.052754512756272	0.045152959524691	1.16835116261702	0.242665145802785	PICALM	ADAM10	PICALM	IL6R	ADAM10->IL6R	PICALM->PICALM	0.6862821829909457	dx
GPNMB:GNAI2->ERN1:FPR1	0.0527350700543561	0.0582636368310024	0.905111196668304	0.365406480997694	GPNMB	GNAI2	ERN1	FPR1	GNAI2->FPR1	GPNMB->ERN1	0.8841273318008603	dx
IFI44L:B2M->IFI44L:TFRC	0.05273136972174	0.0289791218288966	1.81963311493997	0.0688148952073745	IFI44L	B2M	IFI44L	TFRC	B2M->TFRC	IFI44L->IFI44L	0.742196182678129	dx
CD163:PSAP->MKI67:LRP1	0.0527192971549567	0.0540724465689881	0.974975250799777	0.329572536638889	CD163	PSAP	MKI67	LRP1	PSAP->LRP1	CD163->MKI67	0.8366259103386368	dx
FRMD4A:CALM1->HIF1A:KCNQ3	0.0527106652580476	0.083696175157562	0.629785831417234	0.528834716895983	FRMD4A	CALM1	HIF1A	KCNQ3	CALM1->KCNQ3	FRMD4A->HIF1A	0.8760198357445923	dx
HIST:ADAM10->HIF1A:NOTCH2	0.052696251813101	0.0361659874240094	1.4570665856649	0.145098000920593	HIST	ADAM10	HIF1A	NOTCH2	ADAM10->NOTCH2	HIST->HIF1A	0.669200773121957	dx
TMEM163:GNAI2->HIF1A:ADCY7	0.0526940027285614	0.0190425156610475	2.76717654676004	0.0056544124813434	TMEM163	GNAI2	HIF1A	ADCY7	GNAI2->ADCY7	TMEM163->HIF1A	0.4106773406404134	dx
IFI44L:APP->HSPA1A:LRP10	0.052685911856801	0.0483822977280384	1.08895018076557	0.276175855652255	IFI44L	APP	HSPA1A	LRP10	APP->LRP10	IFI44L->HSPA1A	0.9207043139620192	dx
HIF1A:CD14->GPNMB:TLR1	0.0526735207773769	0.0225006928778994	2.34097327861018	0.0192335436392308	HIF1A	CD14	GPNMB	TLR1	CD14->TLR1	HIF1A->GPNMB	0.2372137048838465	dx
TMEM163:GNAS->CD163:ADCY7	0.0526519988341648	0.0675275516651751	0.779711355377307	0.435560793424885	TMEM163	GNAS	CD163	ADCY7	GNAS->ADCY7	TMEM163->CD163	0.8895612106150871	dx
IFI44L:LGALS3BP->MKI67:CD33	0.0526368292388713	0.0350995405279162	1.49964439554435	0.13370654117548	IFI44L	LGALS3BP	MKI67	CD33	LGALS3BP->CD33	IFI44L->MKI67	0.5086880438706232	dx
MKI67:TNFSF10->IFI44L:TNFRSF11B	0.0526212405660609	0.0323178160625985	1.62824246737884	0.103473483288436	MKI67	TNFSF10	IFI44L	TNFRSF11B	TNFSF10->TNFRSF11B	MKI67->IFI44L	0.4919333222188735	dx
IFI44L:ADAM9->IFI44L:ITGAV	0.0526047363792236	0.0384235489323828	1.36907541965467	0.170975700909243	IFI44L	ADAM9	IFI44L	ITGAV	ADAM9->ITGAV	IFI44L->IFI44L	0.7850608416269664	dx
CD163:CALM1->MKI67:KCNQ1	0.0525682234394238	0.0257508471485455	2.04141724488443	0.0412093717999368	CD163	CALM1	MKI67	KCNQ1	CALM1->KCNQ1	CD163->MKI67	0.7177463417282006	dx
GPNMB:GRN->ERN1:TNFRSF1A	0.0525445132057407	0.0315230730480114	1.66685884735008	0.0955424754995607	GPNMB	GRN	ERN1	TNFRSF1A	GRN->TNFRSF1A	GPNMB->ERN1	0.7281985700377489	dx
CD163:GAS6->CD163:AXL	0.0525386746198036	0.039365551864133	1.33463579530491	0.181995576557773	CD163	GAS6	CD163	AXL	GAS6->AXL	CD163->CD163	0.7219654546190906	dx
IFI44L:APP->ERN1:TSPAN15	0.0525377398997868	0.0412586145942877	1.27337624921271	0.202884561227447	IFI44L	APP	ERN1	TSPAN15	APP->TSPAN15	IFI44L->ERN1	0.6605543853916879	dx
HIST:NAMPT->HIST:INSR	0.0525235896313666	0.0197477107066292	2.65973055872925	0.0078203185005853	HIST	NAMPT	HIST	INSR	NAMPT->INSR	HIST->HIST	0.3107273217565893	dx
PICALM:MAML2->FRMD4A:NOTCH1	0.0525189337968882	0.0430111760310029	1.22105319229198	0.222065880570976	PICALM	MAML2	FRMD4A	NOTCH1	MAML2->NOTCH1	PICALM->FRMD4A	0.8366660323315394	dx
FRMD4A:SPP1->HSPA1A:ITGAV_ITGB1	0.0524451452911468	0.0333549539904975	1.57233451157174	0.115872993282891	FRMD4A	SPP1	HSPA1A	ITGAV_ITGB1	SPP1->ITGAV_ITGB1	FRMD4A->HSPA1A	0.9386898394528572	dx
HIST:TGFB1->GPNMB:ITGB1	0.0524361814613153	0.02538134224002	2.06593414034017	0.038834698684274	HIST	TGFB1	GPNMB	ITGB1	TGFB1->ITGB1	HIST->GPNMB	0.2489989819428163	dx
FRMD4A:ADAM10->GPNMB:NOTCH2	0.0524296360578779	0.0404682486495284	1.29557462473704	0.195122076129277	FRMD4A	ADAM10	GPNMB	NOTCH2	ADAM10->NOTCH2	FRMD4A->GPNMB	0.4643602897030081	dx
FRMD4A:ADAM10->CD163:AXL	0.0523828225029295	0.0824505157679115	0.635324376264437	0.525216878554538	FRMD4A	ADAM10	CD163	AXL	ADAM10->AXL	FRMD4A->CD163	0.959395776902938	dx
FRMD4A:LTB->PICALM:CD40	0.0523576130685206	0.0321673020373294	1.62766566520751	0.103595797201704	FRMD4A	LTB	PICALM	CD40	LTB->CD40	FRMD4A->PICALM	0.5199712128777836	dx
HIST:HLA-DRB1->HIF1A:CD4	0.0523239299382107	0.0191360240033015	2.7343156514218	0.0062510087711468	HIST	HLA-DRB1	HIF1A	CD4	HLA-DRB1->CD4	HIST->HIF1A	0.439914742269456	dx
GPNMB:ADAM9->HIF1A:ITGB1	0.0523134449367288	0.0320122583425761	1.63416914785897	0.102223338773196	GPNMB	ADAM9	HIF1A	ITGB1	ADAM9->ITGB1	GPNMB->HIF1A	0.4315285229639917	dx
HIST:SERPINE1->IFI44L:LRP1	0.0522777948329308	0.0362479832133977	1.44222630332736	0.149238542562848	HIST	SERPINE1	IFI44L	LRP1	SERPINE1->LRP1	HIST->IFI44L	0.866304563175241	dx
IFI44L:PLAU->CD163:ST14	0.0522647147201049	0.0510026855125985	1.02474436776853	0.305483822365699	IFI44L	PLAU	CD163	ST14	PLAU->ST14	IFI44L->CD163	0.8729990754899397	dx
HIF1A:GNAS->CD163:TSHR	0.0522624829426762	0.0261562049619412	1.99809119934337	0.0457067736909631	HIF1A	GNAS	CD163	TSHR	GNAS->TSHR	HIF1A->CD163	0.553009524845027	dx
HIST:TNFSF13B->ERN1:HLA-DPB1	0.0522588450258026	0.0489614713876684	1.0673462938241	0.285815490644392	HIST	TNFSF13B	ERN1	HLA-DPB1	TNFSF13B->HLA-DPB1	HIST->ERN1	0.8883860009859449	dx
TMEM163:SPP1->GPNMB:ITGAV_ITGB5	0.0522520958704632	0.0703239251373288	0.743020185071085	0.45746945986946	TMEM163	SPP1	GPNMB	ITGAV_ITGB5	SPP1->ITGAV_ITGB5	TMEM163->GPNMB	0.8041970331999153	dx
HIST:B2M->GPNMB:LILRB1	0.0522453604092904	0.0654820293517576	0.797857991367948	0.424952903767932	HIST	B2M	GPNMB	LILRB1	B2M->LILRB1	HIST->GPNMB	0.7129486703165089	dx
HIST:PDGFB->HIF1A:ITGAV	0.0522444812849406	0.0297058760250799	1.75872548720098	0.0786241461810836	HIST	PDGFB	HIF1A	ITGAV	PDGFB->ITGAV	HIST->HIF1A	0.5698555108300369	dx
GPNMB:APOE->FRMD4A:LRP6	0.052165559122631	0.0211361422970845	2.46807380407477	0.0135842308429919	GPNMB	APOE	FRMD4A	LRP6	APOE->LRP6	GPNMB->FRMD4A	0.1108473236788139	dx
IFI44L:LRPAP1->IFI44L:SORT1	0.052158700916989	0.0269483311261974	1.93550764508322	0.05292803142536	IFI44L	LRPAP1	IFI44L	SORT1	LRPAP1->SORT1	IFI44L->IFI44L	0.70642719494256	dx
GPNMB:SELL->TMEM163:PODXL	0.0521354592971558	0.0699472036884065	0.745354446610953	0.4560574745393	GPNMB	SELL	TMEM163	PODXL	SELL->PODXL	GPNMB->TMEM163	0.79968467037928	dx
TMEM163:PODXL->GPNMB:SELL	0.0521354592971558	0.0699472036884065	0.745354446610953	0.4560574745393	TMEM163	PODXL	GPNMB	SELL	PODXL->SELL	TMEM163->GPNMB	0.8041970331999153	dx
IFI44L:MAML2->MKI67:NOTCH2	0.0521331360389027	0.0277792455055389	1.87669373628264	0.0605600816220493	IFI44L	MAML2	MKI67	NOTCH2	MAML2->NOTCH2	IFI44L->MKI67	0.3794741785988086	dx
FRMD4A:TNF->HSPA1A:TNFRSF1B	0.0521158601711231	0.0380902322229599	1.3682211194215	0.171242872823319	FRMD4A	TNF	HSPA1A	TNFRSF1B	TNF->TNFRSF1B	FRMD4A->HSPA1A	0.9386898394528572	dx
HIST:ADAM10->TMEM163:CADM1	0.0521129258658863	0.0278517525174431	1.87108246898463	0.0613336511120966	HIST	ADAM10	TMEM163	CADM1	ADAM10->CADM1	HIST->TMEM163	0.8515815416839086	dx
CD163:MAML2->AIF1:NOTCH1	0.0520834106777119	0.0370002537870997	1.40765009281831	0.159234706628851	CD163	MAML2	AIF1	NOTCH1	MAML2->NOTCH1	CD163->AIF1	0.7718161882230956	dx
HIF1A:LRPAP1->PICALM:SORT1	0.0520561439845842	0.0339255403537522	1.53442342971633	0.124925517232939	HIF1A	LRPAP1	PICALM	SORT1	LRPAP1->SORT1	HIF1A->PICALM	0.6000695785035189	dx
FRMD4A:LRPAP1->CD163:SORT1	0.0520531112467357	0.0293438094287592	1.77390435189099	0.0760789727859947	FRMD4A	LRPAP1	CD163	SORT1	LRPAP1->SORT1	FRMD4A->CD163	0.8782058553812685	dx
GPNMB:GRN->HSPA1A:TNFRSF1B	0.0520211477611134	0.0238027614201368	2.18550893498871	0.0288515515474529	GPNMB	GRN	HSPA1A	TNFRSF1B	GRN->TNFRSF1B	GPNMB->HSPA1A	0.8554387725040715	dx
HIF1A:SPP1->ERN1:PTGER4	0.0520157722831704	0.109781487229933	0.473811874803858	0.63563406585513	HIF1A	SPP1	ERN1	PTGER4	SPP1->PTGER4	HIF1A->ERN1	0.8485398782232049	dx
FRMD4A:SERPINE1->GPNMB:LRP1	0.0520133485180621	0.029303578911966	1.77498279900625	0.0759007273990204	FRMD4A	SERPINE1	GPNMB	LRP1	SERPINE1->LRP1	FRMD4A->GPNMB	0.3166768479888645	dx
AIF1:HMGB1->GPNMB:TLR2	0.0519912822097438	0.0543490005136532	0.956618920649384	0.338759635297917	AIF1	HMGB1	GPNMB	TLR2	HMGB1->TLR2	AIF1->GPNMB	0.6994759136244026	dx
HIF1A:MAML2->MKI67:NOTCH2	0.0519853246517749	0.0326397329691132	1.59270067255049	0.11122735661034	HIF1A	MAML2	MKI67	NOTCH2	MAML2->NOTCH2	HIF1A->MKI67	0.8280850695717482	dx
PICALM:ADAM10->TMEM163:NOTCH2	0.0519838246004567	0.0351079522073974	1.48068518190313	0.138690484452385	PICALM	ADAM10	TMEM163	NOTCH2	ADAM10->NOTCH2	PICALM->TMEM163	0.9597082621983886	dx
FRMD4A:MAML2->GPNMB:NOTCH1	0.051979786889131	0.0259732091792977	2.00128472882597	0.045361714507074	FRMD4A	MAML2	GPNMB	NOTCH1	MAML2->NOTCH1	FRMD4A->GPNMB	0.257889747290217	dx
GPNMB:TNFSF13B->GPNMB:HLA-DPB1	0.0519767710619522	0.0257343955628999	2.01973933815196	0.0434104323659023	GPNMB	TNFSF13B	GPNMB	HLA-DPB1	TNFSF13B->HLA-DPB1	GPNMB->GPNMB	0.208783549089164	dx
GPNMB:A2M->TMEM163:LRP1	0.0519642559751302	0.0761834554292837	0.682093712897616	0.495179695841224	GPNMB	A2M	TMEM163	LRP1	A2M->LRP1	GPNMB->TMEM163	0.8005824016519281	dx
MKI67:ICAM1->HSPA1A:ITGAL_ITGB2	0.0519547171428738	0.0264375849600055	1.96518393119002	0.0493929530865792	MKI67	ICAM1	HSPA1A	ITGAL_ITGB2	ICAM1->ITGAL_ITGB2	MKI67->HSPA1A	0.8612219762023405	dx
MKI67:POMC->MKI67:TSHR	0.0519515748956472	0.0452780256495731	1.14739046480789	0.251220280259938	MKI67	POMC	MKI67	TSHR	POMC->TSHR	MKI67->MKI67	0.8831825661006574	dx
IFI44L:PLAT->MKI67:ITGAM	0.0519309326665081	0.0490622626985868	1.05846998915531	0.289841225810858	IFI44L	PLAT	MKI67	ITGAM	PLAT->ITGAM	IFI44L->MKI67	0.6328132781668052	dx
CD163:TNF->IFI44L:FAS	0.0519248642783552	0.0361518404358794	1.43629933226917	0.150917183980153	CD163	TNF	IFI44L	FAS	TNF->FAS	CD163->IFI44L	0.8390388878914129	dx
AIF1:ADAM10->HIF1A:AXL	0.0518880948855331	0.0250097645542384	2.07471344934111	0.0380131001493716	AIF1	ADAM10	HIF1A	AXL	ADAM10->AXL	AIF1->HIF1A	0.6916216380949046	dx
HIST:TGFB1->HIST:SMAD3	0.051886544094004	0.0226213039214399	2.29370262095401	0.0218075861060573	HIST	TGFB1	HIST	SMAD3	TGFB1->SMAD3	HIST->HIST	0.4859814256820066	dx
HIF1A:APP->GPNMB:APLP2	0.0518863167745102	0.0335070439173199	1.54851967552082	0.121497228332615	HIF1A	APP	GPNMB	APLP2	APP->APLP2	HIF1A->GPNMB	0.4498261046911107	dx
TMEM163:EFNB2->MKI67:EPHB2	0.0518705762869793	0.0386761263098906	1.3411523137392	0.179871005248158	TMEM163	EFNB2	MKI67	EPHB2	EFNB2->EPHB2	TMEM163->MKI67	0.7990650387572834	dx
HIST:HLA-B->GPNMB:CANX	0.0518645957289113	0.0177298430645429	2.92527099873957	0.0034415637262424	HIST	HLA-B	GPNMB	CANX	HLA-B->CANX	HIST->GPNMB	0.081864205153869	dx
PICALM:HLA-B->GPNMB:CANX	0.0518641007527754	0.0172477322456182	3.00700985000226	0.0026383121397354	PICALM	HLA-B	GPNMB	CANX	HLA-B->CANX	PICALM->GPNMB	0.0155041552902969	dx
MKI67:LAMA3->FRMD4A:DAG1	0.0518388986928371	0.0478103958907047	1.08425997582914	0.278249545992048	MKI67	LAMA3	FRMD4A	DAG1	LAMA3->DAG1	MKI67->FRMD4A	0.8335688813022765	dx
CD163:HMGB1->IFI44L:CD163	0.0518311350872477	0.0298056080423749	1.73897257903811	0.0820395863265687	CD163	HMGB1	IFI44L	CD163	HMGB1->CD163	CD163->IFI44L	0.8390388878914129	dx
GPNMB:HLA-DMB->PICALM:CD4	0.0518222162626981	0.0216706487687794	2.39135509119403	0.0167863089621158	GPNMB	HLA-DMB	PICALM	CD4	HLA-DMB->CD4	GPNMB->PICALM	0.0779984528498311	dx
AIF1:GAS6->CD163:AXL	0.0518219364665015	0.0238987852679886	2.16839207036664	0.0301288685159771	AIF1	GAS6	CD163	AXL	GAS6->AXL	AIF1->CD163	0.6927762190229312	dx
MKI67:ARPC5->HSPA1A:ADRB2	0.0518218965552528	0.0370361950703257	1.39922301567025	0.161746116826708	MKI67	ARPC5	HSPA1A	ADRB2	ARPC5->ADRB2	MKI67->HSPA1A	0.8612219762023405	dx
AIF1:APP->IFI44L:LRP10	0.0518187852173184	0.0637876475184935	0.812363948714286	0.416582826278913	AIF1	APP	IFI44L	LRP10	APP->LRP10	AIF1->IFI44L	0.8523023501522897	dx
CD163:CD14->GPNMB:ITGB1	0.0517947372400689	0.0269023865149781	1.92528410857646	0.0541938246276396	CD163	CD14	GPNMB	ITGB1	CD14->ITGB1	CD163->GPNMB	0.1953829993154375	dx
PICALM:HLA-DMB->GPNMB:CD4	0.0517459670641083	0.0174622141056785	2.96331076637533	0.0030434913048743	PICALM	HLA-DMB	GPNMB	CD4	HLA-DMB->CD4	PICALM->GPNMB	0.017043551307296	dx
ERN1:SERPINE1->GPNMB:PLAUR	0.0517350943001684	0.0538633792231902	0.960487348664053	0.33680999524455	ERN1	SERPINE1	GPNMB	PLAUR	SERPINE1->PLAUR	ERN1->GPNMB	0.9078974328716168	dx
CCL3:TNFSF10->AIF1:TNFRSF10D	0.0517133492241793	0.035281602077898	1.46573132110049	0.142721497777311	CCL3	TNFSF10	AIF1	TNFRSF10D	TNFSF10->TNFRSF10D	CCL3->AIF1	0.7392895547160931	dx
MKI67:TNF->FRMD4A:VSIR	0.051639447177164	0.0300604061819523	1.71785593529895	0.0858228959253203	MKI67	TNF	FRMD4A	VSIR	TNF->VSIR	MKI67->FRMD4A	0.8335688813022765	dx
ERN1:PLTP->PICALM:ABCA1	0.0516079880959912	0.0307943584414276	1.6758909978317	0.0937595453445109	ERN1	PLTP	PICALM	ABCA1	PLTP->ABCA1	ERN1->PICALM	0.8586400468392051	dx
ERN1:PLAU->IFI44L:PLAUR	0.0515845003054314	0.0431887449014561	1.19439683702622	0.232322773517112	ERN1	PLAU	IFI44L	PLAUR	PLAU->PLAUR	ERN1->IFI44L	0.5935120854694971	dx
IFI44L:GAS6->GPNMB:AXL	0.0515807603960505	0.0275875623268112	1.86971069734282	0.0615240032105012	IFI44L	GAS6	GPNMB	AXL	GAS6->AXL	IFI44L->GPNMB	0.7790287391226121	dx
ERN1:TGS1->IFI44L:RXRA	0.0515760756060171	0.0491157049966972	1.05009335831554	0.293675192036713	ERN1	TGS1	IFI44L	RXRA	TGS1->RXRA	ERN1->IFI44L	0.6859413414000368	dx
MKI67:ADAM17->GPNMB:RHBDF2	0.0515640491872653	0.0445359607479476	1.157807046739	0.246942787050016	MKI67	ADAM17	GPNMB	RHBDF2	ADAM17->RHBDF2	MKI67->GPNMB	0.7393188005411621	dx
HIF1A:SERPINE1->PICALM:LRP1	0.0515525986354825	0.0315429911489224	1.63435986118405	0.102183311149857	HIF1A	SERPINE1	PICALM	LRP1	SERPINE1->LRP1	HIF1A->PICALM	0.5742702086621964	dx
GPNMB:HLA-B->PICALM:LILRB1	0.0515471255874001	0.0251653482857875	2.04833745998708	0.0405269448864993	GPNMB	HLA-B	PICALM	LILRB1	HLA-B->LILRB1	GPNMB->PICALM	0.1654850249532054	dx
ERN1:PDCD1LG2->HIF1A:PDCD2	0.0515347510576374	0.0228187092189587	2.25844286647118	0.0239180627688148	ERN1	PDCD1LG2	HIF1A	PDCD2	PDCD1LG2->PDCD2	ERN1->HIF1A	0.4388641224083915	dx
TMEM163:NAMPT->PICALM:INSR	0.0515191133017449	0.0190834390831922	2.69967656653252	0.0069406915083229	TMEM163	NAMPT	PICALM	INSR	NAMPT->INSR	TMEM163->PICALM	0.4710994361274168	dx
IFI44L:SPP1->ERN1:ITGA5_ITGB1	0.0515066108772042	0.0244661329452427	2.10522075525709	0.0352720963815018	IFI44L	SPP1	ERN1	ITGA5_ITGB1	SPP1->ITGA5_ITGB1	IFI44L->ERN1	0.3497907785785062	dx
GPNMB:LILRB4->ERN1:LAIR1	0.0515005676657203	0.0387441089388329	1.32924898975033	0.183765837326133	GPNMB	LILRB4	ERN1	LAIR1	LILRB4->LAIR1	GPNMB->ERN1	0.8841273318008603	dx
MKI67:CALM3->ERN1:INSR	0.0514822284853236	0.0305626974050636	1.68447921343468	0.0920890933584707	MKI67	CALM3	ERN1	INSR	CALM3->INSR	MKI67->ERN1	0.8056890067337044	dx
HIST:CXCL12->MKI67:ITGA5	0.0514804715088082	0.0479036971949209	1.07466593443369	0.282524320537626	HIST	CXCL12	MKI67	ITGA5	CXCL12->ITGA5	HIST->MKI67	0.8918353170981901	dx
GPNMB:APOE->HSPA1A:LRP1	0.0514767579905746	0.0356497227147568	1.44395956183038	0.148750350636388	GPNMB	APOE	HSPA1A	LRP1	APOE->LRP1	GPNMB->HSPA1A	0.8554387725040715	dx
GPNMB:TGFB1->MKI67:TGFBR1_TGFBR2	0.0514700440030674	0.0263531649647671	1.95308776277461	0.0508091967505915	GPNMB	TGFB1	MKI67	TGFBR1_TGFBR2	TGFB1->TGFBR1_TGFBR2	GPNMB->MKI67	0.8364725860324745	dx
HIF1A:CALM1->GPNMB:PTPRA	0.0514633139677538	0.0258931316101804	1.9875276093495	0.0468639594451249	HIF1A	CALM1	GPNMB	PTPRA	CALM1->PTPRA	HIF1A->GPNMB	0.3388210401262478	dx
PICALM:APP->CCL3:FPR2	0.051454175640647	0.0549055962374891	0.937139001607172	0.348687061703342	PICALM	APP	CCL3	FPR2	APP->FPR2	PICALM->CCL3	0.7449921802912814	dx
CD163:A2M->PICALM:LRP1	0.051446190278402	0.0694320872696814	0.740956988352945	0.458719519958201	CD163	A2M	PICALM	LRP1	A2M->LRP1	CD163->PICALM	0.8027591599268518	dx
HIF1A:TGFB1->FRMD4A:LPP	0.051444869834487	0.0670031176500948	0.767798150873271	0.442607113267365	HIF1A	TGFB1	FRMD4A	LPP	TGFB1->LPP	HIF1A->FRMD4A	0.9185892959257018	dx
HIF1A:HMGB1->HIF1A:HAVCR2	0.0514205388881569	0.0362965690738489	1.41667766954879	0.156577188684681	HIF1A	HMGB1	HIF1A	HAVCR2	HMGB1->HAVCR2	HIF1A->HIF1A	0.6340092722150198	dx
GPNMB:LRPAP1->AIF1:LRP1	0.0514203241581894	0.0248190555000705	2.07180825870039	0.0382833261950821	GPNMB	LRPAP1	AIF1	LRP1	LRPAP1->LRP1	GPNMB->AIF1	0.464437194103496	dx
AIF1:TGS1->ERN1:RXRA	0.051419861187336	0.0551106120412002	0.933030124014863	0.350804415052399	AIF1	TGS1	ERN1	RXRA	TGS1->RXRA	AIF1->ERN1	0.9531791087380836	dx
HIF1A:RNASE2->MKI67:TLR2	0.0513864004103628	0.0309511560407013	1.66024171577917	0.0968658356634503	HIF1A	RNASE2	MKI67	TLR2	RNASE2->TLR2	HIF1A->MKI67	0.8280850695717482	dx
MKI67:COL5A1->IFI44L:SDC3	0.0513371145810546	0.0473478921487561	1.0842534324393	0.27825244641828	MKI67	COL5A1	IFI44L	SDC3	COL5A1->SDC3	MKI67->IFI44L	0.6727172243024204	dx
TMEM163:TGFB1->GPNMB:ITGB1	0.0513334753759795	0.0270347876159075	1.89879336598799	0.0575916497952784	TMEM163	TGFB1	GPNMB	ITGB1	TGFB1->ITGB1	TMEM163->GPNMB	0.609472500915637	dx
HSPA1A:APP->ERN1:NCSTN	0.0513226702633112	0.0372364765841245	1.37829018670344	0.168113711802636	HSPA1A	APP	ERN1	NCSTN	APP->NCSTN	HSPA1A->ERN1	0.8996778703763194	dx
HIF1A:VEGFA->CD163:SIRPA	0.0513101872758429	0.0306206933777231	1.6756703266939	0.0938027851617464	HIF1A	VEGFA	CD163	SIRPA	VEGFA->SIRPA	HIF1A->CD163	0.5947752733741934	dx
HIF1A:C1QB->FRMD4A:LRP1	0.0512886438735178	0.038397839535858	1.335716917761	0.181641817580686	HIF1A	C1QB	FRMD4A	LRP1	C1QB->LRP1	HIF1A->FRMD4A	0.8742809702439084	dx
HIST:MAML2->HSPA1A:NOTCH2	0.0512822793683129	0.0530862219334201	0.966018629704526	0.334034859018685	HIST	MAML2	HSPA1A	NOTCH2	MAML2->NOTCH2	HIST->HSPA1A	0.901704434643547	dx
HIF1A:PSEN1->CD163:NOTCH2	0.0512614592731691	0.0293667530384221	1.74556101609534	0.0808872612771732	HIF1A	PSEN1	CD163	NOTCH2	PSEN1->NOTCH2	HIF1A->CD163	0.5778090913044863	dx
HIF1A:PSEN1->IFI44L:NOTCH2	0.0512341055535239	0.0167280689105603	3.06276270306253	0.0021930388852328	HIF1A	PSEN1	IFI44L	NOTCH2	PSEN1->NOTCH2	HIF1A->IFI44L	0.302246953555857	dx
CCL3:EFNB1->FRMD4A:EPHB2	0.0512101276619763	0.0336241229903158	1.5230174977865	0.12775432780639	CCL3	EFNB1	FRMD4A	EPHB2	EFNB1->EPHB2	CCL3->FRMD4A	0.567446867789876	dx
PICALM:GNAI2->CD163:TSHR	0.051203512542616	0.0144501346180371	3.543462666341	0.000394909219861	PICALM	GNAI2	CD163	TSHR	GNAI2->TSHR	PICALM->CD163	0.0133396054160128	dx
HIF1A:HMGB1->PICALM:HAVCR2	0.0511894107994243	0.0346903290226656	1.47561041482134	0.140048507622043	HIF1A	HMGB1	PICALM	HAVCR2	HMGB1->HAVCR2	HIF1A->PICALM	0.6149004787780326	dx
ERN1:SHBG->GPNMB:SLC37A1	0.0511443660885758	0.0382447653722739	1.33729062240904	0.181127790817818	ERN1	SHBG	GPNMB	SLC37A1	SHBG->SLC37A1	ERN1->GPNMB	0.9078974328716168	dx
CD163:ADAM10->FRMD4A:AXL	0.0511039056249019	0.0497487375175696	1.02724025120946	0.304307348985656	CD163	ADAM10	FRMD4A	AXL	ADAM10->AXL	CD163->FRMD4A	0.931160000107884	dx
PICALM:ARF6->MKI67:PLD1	0.0511033432157226	0.0469896427953412	1.08754483276875	0.276796096322292	PICALM	ARF6	MKI67	PLD1	ARF6->PLD1	PICALM->MKI67	0.8511785330085762	dx
ERN1:LGALS9->AIF1:HAVCR2	0.0511006336807389	0.0310384502183387	1.64636550218434	0.0996885311211292	ERN1	LGALS9	AIF1	HAVCR2	LGALS9->HAVCR2	ERN1->AIF1	0.8706504717940731	dx
FRMD4A:ALCAM->PICALM:NRP1	0.0510976240343164	0.0290449447307699	1.75926050154208	0.0785332721705534	FRMD4A	ALCAM	PICALM	NRP1	ALCAM->NRP1	FRMD4A->PICALM	0.5119322141904029	dx
HIF1A:HMGB1->CD163:HAVCR2	0.0510518296945752	0.0292224350788827	1.74700806270136	0.0806359395462767	HIF1A	HMGB1	CD163	HAVCR2	HMGB1->HAVCR2	HIF1A->CD163	0.5778090913044863	dx
GPNMB:GRN->FRMD4A:TNFRSF1B	0.0510429680208498	0.0236398523694774	2.15919148830024	0.0308353141379972	GPNMB	GRN	FRMD4A	TNFRSF1B	GRN->TNFRSF1B	GPNMB->FRMD4A	0.190585518969939	dx
AIF1:APP->TMEM163:FPR2	0.0510325676989629	0.0309372486299732	1.64955094453747	0.0990348153445921	AIF1	APP	TMEM163	FPR2	APP->FPR2	AIF1->TMEM163	0.7963925046731897	dx
MKI67:F11R->AIF1:ITGAL_ITGB2	0.0510152746353542	0.0479725965233819	1.06342533722329	0.28758910756716	MKI67	F11R	AIF1	ITGAL_ITGB2	F11R->ITGAL_ITGB2	MKI67->AIF1	0.8118021643984389	dx
PICALM:C3->AIF1:NRP1	0.051009945411341	0.0373367597614232	1.36621243346471	0.171872296102988	PICALM	C3	AIF1	NRP1	C3->NRP1	PICALM->AIF1	0.7936172160942808	dx
HSPA1A:ARF6->CCL3:SMAP1	0.0510049561587131	0.0481065172814553	1.06025044091843	0.289030679043403	HSPA1A	ARF6	CCL3	SMAP1	ARF6->SMAP1	HSPA1A->CCL3	0.966681134593695	dx
TMEM163:PDGFB->CD163:ITGAV	0.0509858833692716	0.0212884364764494	2.39500366434498	0.016620199172169	TMEM163	PDGFB	CD163	ITGAV	PDGFB->ITGAV	TMEM163->CD163	0.880937998533874	dx
CD163:MAML2->MKI67:NOTCH1	0.0509837544305502	0.0270087492736791	1.88767550521991	0.0590695267037409	CD163	MAML2	MKI67	NOTCH1	MAML2->NOTCH1	CD163->MKI67	0.7468075876115814	dx
GPNMB:SERPINE1->HIF1A:PLAUR	0.050969283476092	0.019192023299969	2.65575352215076	0.007913142805265	GPNMB	SERPINE1	HIF1A	PLAUR	SERPINE1->PLAUR	GPNMB->HIF1A	0.1144013264898909	dx
PICALM:APOE->MKI67:LRP1	0.0509634036623531	0.0341046426129374	1.49432451882726	0.135090819595902	PICALM	APOE	MKI67	LRP1	APOE->LRP1	PICALM->MKI67	0.8511785330085762	dx
MKI67:POMC->CD163:TSHR	0.0509577577101461	0.03577240175846	1.4244992006469	0.154302016308132	MKI67	POMC	CD163	TSHR	POMC->TSHR	MKI67->CD163	0.8387185245098341	dx
GPNMB:C3->AIF1:NRP1	0.0509407946246847	0.0282365198507228	1.80407482558021	0.0712195776170492	GPNMB	C3	AIF1	NRP1	C3->NRP1	GPNMB->AIF1	0.509928858509454	dx
HIF1A:ALCAM->GPNMB:NRP1	0.0509363048149504	0.0235014999276156	2.16736399684419	0.0302071102500773	HIF1A	ALCAM	GPNMB	NRP1	ALCAM->NRP1	HIF1A->GPNMB	0.279415769813215	dx
AIF1:GPI->ERN1:AMFR	0.0509307494096487	0.0406303368155833	1.25351531395907	0.210018229425015	AIF1	GPI	ERN1	AMFR	GPI->AMFR	AIF1->ERN1	0.9531791087380836	dx
GPNMB:LGALS9->FRMD4A:LRP1	0.0509257652809785	0.0247774674618435	2.05532568489506	0.0398475580815854	GPNMB	LGALS9	FRMD4A	LRP1	LGALS9->LRP1	GPNMB->FRMD4A	0.2173269011481432	dx
AIF1:GRN->ERN1:TNFRSF1A	0.0509234647931263	0.0297084503444246	1.71410707063969	0.0865090634770459	AIF1	GRN	ERN1	TNFRSF1A	GRN->TNFRSF1A	AIF1->ERN1	0.9337012713212196	dx
IFI44L:POMC->AIF1:OPRM1	0.050890415416036	0.0475335681087731	1.07062056228519	0.284340074030716	IFI44L	POMC	AIF1	OPRM1	POMC->OPRM1	IFI44L->AIF1	0.8911420712185651	dx
FRMD4A:SELPLG->ERN1:ITGB2	0.0508897960470622	0.0433922034919594	1.17278662874293	0.240881381527063	FRMD4A	SELPLG	ERN1	ITGB2	SELPLG->ITGB2	FRMD4A->ERN1	0.9481567180105644	dx
AIF1:LRPAP1->HIST:SORL1	0.0508876738695841	0.0685476299564857	0.742369559704513	0.45786345746457	AIF1	LRPAP1	HIST	SORL1	LRPAP1->SORL1	AIF1->HIST	0.8598752989796535	dx
GPNMB:LRPAP1->HIST:LRP1	0.0508844636814882	0.0239207405421727	2.12721105317697	0.0334025511575969	GPNMB	LRPAP1	HIST	LRP1	LRPAP1->LRP1	GPNMB->HIST	0.2269868240697597	dx
GPNMB:GNAS->TMEM163:TSHR	0.0508400475927826	0.0220589856657679	2.30473188400854	0.0211815940487689	GPNMB	GNAS	TMEM163	TSHR	GNAS->TSHR	GPNMB->TMEM163	0.4847374808509131	dx
HSPA1A:PIGF->IFI44L:FLT1	0.0508186576163572	0.046107215754965	1.1021844798964	0.270381477869002	HSPA1A	PIGF	IFI44L	FLT1	PIGF->FLT1	HSPA1A->IFI44L	0.9320346540623884	dx
TMEM163:LGALS9->GPNMB:PTPRC	0.0508033138791058	0.0313477989326272	1.62063416280972	0.105096120992323	TMEM163	LGALS9	GPNMB	PTPRC	LGALS9->PTPRC	TMEM163->GPNMB	0.6584871917301186	dx
CD163:FABP5->TMEM163:RXRA	0.0507912958549855	0.0465929836546718	1.09010610334444	0.27566640808086	CD163	FABP5	TMEM163	RXRA	FABP5->RXRA	CD163->TMEM163	0.8653334554699594	dx
IFI44L:SEMA4C->HSPA1A:PLXNB2	0.050790026296559	0.0643982924009162	0.78868591701721	0.430295600985922	IFI44L	SEMA4C	HSPA1A	PLXNB2	SEMA4C->PLXNB2	IFI44L->HSPA1A	0.9207043139620192	dx
PICALM:ENTPD1->PICALM:TMIGD3	0.0507799063540291	0.0584956911327427	0.868096527636465	0.38534149181781	PICALM	ENTPD1	PICALM	TMIGD3	ENTPD1->TMIGD3	PICALM->PICALM	0.7497548858796863	dx
FRMD4A:CALM1->PICALM:KCNQ1	0.0507684844649505	0.0377940387655974	1.34329344317558	0.179176974395679	FRMD4A	CALM1	PICALM	KCNQ1	CALM1->KCNQ1	FRMD4A->PICALM	0.636261092752003	dx
GPNMB:LRPAP1->AIF1:SORT1	0.0507479115372071	0.0241004944540745	2.10567926869349	0.035232221826654	GPNMB	LRPAP1	AIF1	SORT1	LRPAP1->SORT1	GPNMB->AIF1	0.464437194103496	dx
GPNMB:C5->PICALM:C5AR2	0.050738141340451	0.0155556796348963	3.26171164046278	0.0011074173157899	GPNMB	C5	PICALM	C5AR2	C5->C5AR2	GPNMB->PICALM	0.0074612241651344	dx
FRMD4A:SIRPA->GPNMB:CD47	0.0507161478024052	0.0157384450166485	3.22243701641151	0.0012710510692114	FRMD4A	SIRPA	GPNMB	CD47	SIRPA->CD47	FRMD4A->GPNMB	0.0195106339123949	dx
GPNMB:CD47->FRMD4A:SIRPA	0.0507161478024052	0.0157384450166485	3.22243701641151	0.0012710510692114	GPNMB	CD47	FRMD4A	SIRPA	CD47->SIRPA	GPNMB->FRMD4A	0.0232706285709912	dx
CD163:GNAI2->CD163:ADCY7	0.050714564161586	0.0364070342216241	1.39298806524218	0.163623399741125	CD163	GNAI2	CD163	ADCY7	GNAI2->ADCY7	CD163->CD163	0.7219654546190906	dx
GPNMB:LGALS9->GPNMB:HAVCR2	0.050698050205093	0.0266468977619204	1.90258733523355	0.0570944130038029	GPNMB	LGALS9	GPNMB	HAVCR2	LGALS9->HAVCR2	GPNMB->GPNMB	0.2450591388759475	dx
FRMD4A:S100A9->AIF1:ITGB2	0.0506941873226383	0.0466709532410498	1.08620424058641	0.277388641579838	FRMD4A	S100A9	AIF1	ITGB2	S100A9->ITGB2	FRMD4A->AIF1	0.7111236503032513	dx
IFI44L:CALR->HSPA1A:LRP1	0.0506894891093599	0.0761007018112235	0.66608438428204	0.50535716518149	IFI44L	CALR	HSPA1A	LRP1	CALR->LRP1	IFI44L->HSPA1A	0.9207043139620192	dx
PICALM:MAML2->GPNMB:NOTCH1	0.0506864070869118	0.0244305511144062	2.07471402710286	0.0380130465706677	PICALM	MAML2	GPNMB	NOTCH1	MAML2->NOTCH1	PICALM->GPNMB	0.1222581768083636	dx
HSPA1A:F13A1->AIF1:ITGA9	0.0506718001310008	0.018991969478343	2.66806453057873	0.007628960378	HSPA1A	F13A1	AIF1	ITGA9	F13A1->ITGA9	HSPA1A->AIF1	0.8523493738534944	dx
HIF1A:B2M->GPNMB:TFRC	0.0506587513517827	0.0322946967255189	1.56863994674868	0.116731858896683	HIF1A	B2M	GPNMB	TFRC	B2M->TFRC	HIF1A->GPNMB	0.4423152966627325	dx
GPNMB:SPTAN1->FRMD4A:PTPRA	0.0506316302174605	0.0137286505465341	3.6880267325504	0.0002259999113804	GPNMB	SPTAN1	FRMD4A	PTPRA	SPTAN1->PTPRA	GPNMB->FRMD4A	0.0072795760928844	dx
CD163:HMGB1->HSPA1A:CD163	0.0506282166122294	0.0434153262949862	1.16613695975092	0.243559075478935	CD163	HMGB1	HSPA1A	CD163	HMGB1->CD163	CD163->HSPA1A	0.9412009451209022	dx
GPNMB:HLA-A->FRMD4A:LILRB1	0.0506277150320214	0.0166140561979794	3.04728203809608	0.002309209289524	GPNMB	HLA-A	FRMD4A	LILRB1	HLA-A->LILRB1	GPNMB->FRMD4A	0.0353309021297171	dx
GPNMB:SPP1->IFI44L:ITGAV_ITGB5	0.050618585062742	0.0508541039226528	0.99536873444336	0.319556959146986	GPNMB	SPP1	IFI44L	ITGAV_ITGB5	SPP1->ITGAV_ITGB5	GPNMB->IFI44L	0.8743556044870796	dx
CD163:HSP90B1->HIF1A:TLR1	0.050612643370212	0.035409703238671	1.4293439012767	0.152905413728868	CD163	HSP90B1	HIF1A	TLR1	HSP90B1->TLR1	CD163->HIF1A	0.6004682050730736	dx
MKI67:POMC->FRMD4A:TSHR	0.0506023239256812	0.0285005617737197	1.77548514051893	0.0758178169548974	MKI67	POMC	FRMD4A	TSHR	POMC->TSHR	MKI67->FRMD4A	0.8335688813022765	dx
HIF1A:ADAM9->IFI44L:ITGAV	0.0505952145696099	0.0374205291308125	1.35207106219001	0.176352583501636	HIF1A	ADAM9	IFI44L	ITGAV	ADAM9->ITGAV	HIF1A->IFI44L	0.6794069992408341	dx
IFI44L:PDGFB->GPNMB:LRP1	0.0505918721217625	0.03293661446976	1.53603741417359	0.124529204436587	IFI44L	PDGFB	GPNMB	LRP1	PDGFB->LRP1	IFI44L->GPNMB	0.8373059029773993	dx
TMEM163:S100A8->ERN1:CD69	0.0505817045331152	0.0555001222787234	0.911380055688747	0.362095158467317	TMEM163	S100A8	ERN1	CD69	S100A8->CD69	TMEM163->ERN1	0.6824101063422512	dx
FRMD4A:TIMP1->IFI44L:CD63	0.0505757302010619	0.0487443784180158	1.0375705228476	0.299470047226797	FRMD4A	TIMP1	IFI44L	CD63	TIMP1->CD63	FRMD4A->IFI44L	0.7754797617508392	dx
PICALM:GRN->FRMD4A:SORT1	0.0505625920142215	0.0214473455987854	2.35752213630973	0.0183973583939344	PICALM	GRN	FRMD4A	SORT1	GRN->SORT1	PICALM->FRMD4A	0.4223603883973148	dx
MKI67:LGALS9->ERN1:CD47	0.0505452835243851	0.0233577579065129	2.16396127259678	0.0304673217451402	MKI67	LGALS9	ERN1	CD47	LGALS9->CD47	MKI67->ERN1	0.8055126578463728	dx
FRMD4A:APP->CCL3:LRP10	0.050541525688701	0.0341756928198896	1.47887347756376	0.139174133087651	FRMD4A	APP	CCL3	LRP10	APP->LRP10	FRMD4A->CCL3	0.5102196477818668	dx
PICALM:HSP90B1->IFI44L:TLR2	0.0505400573406162	0.0560789747813088	0.901230051685275	0.367466015839439	PICALM	HSP90B1	IFI44L	TLR2	HSP90B1->TLR2	PICALM->IFI44L	0.7811262452326674	dx
HIF1A:PSEN1->TMEM163:NOTCH2	0.0505353590487072	0.0156248312561652	3.2342979082585	0.0012194218637838	HIF1A	PSEN1	TMEM163	NOTCH2	PSEN1->NOTCH2	HIF1A->TMEM163	0.5537909429682957	dx
CD163:CD55->CD163:ADGRE2	0.0505241429429888	0.0246007714661737	2.0537625420593	0.0399986800018617	CD163	CD55	CD163	ADGRE2	CD55->ADGRE2	CD163->CD163	0.4533183733544326	dx
TMEM163:HLA-DMB->ERN1:CD4	0.0505222351954953	0.0657800249483917	0.768048282668378	0.442458500570446	TMEM163	HLA-DMB	ERN1	CD4	HLA-DMB->CD4	TMEM163->ERN1	0.7743023759982806	dx
GPNMB:TIMP2->AIF1:ITGB1	0.0505027774462647	0.0181076938379515	2.78902315768212	0.0052867284636624	GPNMB	TIMP2	AIF1	ITGB1	TIMP2->ITGB1	GPNMB->AIF1	0.3693844169137846	dx
GPNMB:C3->HSPA1A:C3AR1	0.0504981404271649	0.0356267618534329	1.4174215617718	0.156359712352559	GPNMB	C3	HSPA1A	C3AR1	C3->C3AR1	GPNMB->HSPA1A	0.8554387725040715	dx
PICALM:B2M->IFI44L:TFRC	0.0504798056348349	0.0256748271912985	1.96612056076245	0.0492846858864973	PICALM	B2M	IFI44L	TFRC	B2M->TFRC	PICALM->IFI44L	0.5806517102845987	dx
MKI67:APP->HIF1A:NCSTN	0.0504758245508837	0.0349249628763537	1.44526494500754	0.14838348035012	MKI67	APP	HIF1A	NCSTN	APP->NCSTN	MKI67->HIF1A	0.8641741744809034	dx
HIST:HMGB1->CD163:TLR2	0.050472194094808	0.0981013785668554	0.514490161424302	0.606909337276376	HIST	HMGB1	CD163	TLR2	HMGB1->TLR2	HIST->CD163	0.8860840173457198	dx
HIF1A:NUCB2->ERN1:ERAP1	0.0504630375092722	0.0407201308213061	1.23926511264714	0.215247334147653	HIF1A	NUCB2	ERN1	ERAP1	NUCB2->ERAP1	HIF1A->ERN1	0.5355172012389005	dx
IFI44L:C3->HIF1A:ITGAM	0.0504443109256524	0.0388955788500054	1.2969163184377	0.194659981087703	IFI44L	C3	HIF1A	ITGAM	C3->ITGAM	IFI44L->HIF1A	0.7050970961366991	dx
TMEM163:PSEN1->HIF1A:NOTCH2	0.0504383738431032	0.0189642105708434	2.65966113668078	0.0078219304143805	TMEM163	PSEN1	HIF1A	NOTCH2	PSEN1->NOTCH2	TMEM163->HIF1A	0.4106773406404134	dx
PICALM:APP->PICALM:NOTCH2	0.0504217998731211	0.022371521272599	2.25383867546275	0.024206318755313	PICALM	APP	PICALM	NOTCH2	APP->NOTCH2	PICALM->PICALM	0.2234041501792429	dx
CCL3:S100A9->CCL3:ITGB2	0.0504058300693156	0.110559333042303	0.455916553422305	0.648449985520826	CCL3	S100A9	CCL3	ITGB2	S100A9->ITGB2	CCL3->CCL3	0.891995720566052	dx
AIF1:ADAM9->PICALM:ITGAV	0.0503989376016397	0.0281504086537069	1.79034479469281	0.0733984992299989	AIF1	ADAM9	PICALM	ITGAV	ADAM9->ITGAV	AIF1->PICALM	0.8187783580952523	dx
HIST:F11R->MKI67:ITGAL_ITGB2	0.0503645844439301	0.0405913966395989	1.24076993189234	0.214690751853743	HIST	F11R	MKI67	ITGAL_ITGB2	F11R->ITGAL_ITGB2	HIST->MKI67	0.8918353170981901	dx
GPNMB:PSEN1->IFI44L:NOTCH2	0.0503318362234578	0.0184158639976271	2.73306950083597	0.0062747090322063	GPNMB	PSEN1	IFI44L	NOTCH2	PSEN1->NOTCH2	GPNMB->IFI44L	0.8223302154620209	dx
AIF1:F13A1->CD163:ITGA9	0.0503032093298134	0.0268133699990423	1.87604949812761	0.0606484833867137	AIF1	F13A1	CD163	ITGA9	F13A1->ITGA9	AIF1->CD163	0.6927762190229312	dx
FRMD4A:GAS6->CD163:AXL	0.0502907621702657	0.035065739336248	1.43418513689456	0.151519437382188	FRMD4A	GAS6	CD163	AXL	GAS6->AXL	FRMD4A->CD163	0.8782058553812685	dx
FRMD4A:ADAM10->GPNMB:CADM1	0.0502868631790157	0.0294740378872542	1.70614095602971	0.0879818387145261	FRMD4A	ADAM10	GPNMB	CADM1	ADAM10->CADM1	FRMD4A->GPNMB	0.3293954205531648	dx
GPNMB:PDCD1LG2->PICALM:PDCD2	0.0502771140662373	0.0184839422182448	2.72004280648587	0.006527346582169	GPNMB	PDCD1LG2	PICALM	PDCD2	PDCD1LG2->PDCD2	GPNMB->PICALM	0.0341576680367872	dx
CD163:NECTIN3->ERN1:NECTIN2	0.0502760738874105	0.0292605526057981	1.71822024569174	0.0857564500673846	CD163	NECTIN3	ERN1	NECTIN2	NECTIN3->NECTIN2	CD163->ERN1	0.8241161037983653	dx
CD163:SELPLG->ERN1:ITGB2	0.0502176649662949	0.0353709979154737	1.41974125486367	0.155683022913729	CD163	SELPLG	ERN1	ITGB2	SELPLG->ITGB2	CD163->ERN1	0.8341164852641958	dx
FRMD4A:RNASE2->IFI44L:TLR2	0.0502097674929551	0.0502700102042125	0.998801617286079	0.317890802429178	FRMD4A	RNASE2	IFI44L	TLR2	RNASE2->TLR2	FRMD4A->IFI44L	0.791867008824512	dx
HIF1A:SECTM1->TMEM163:CD7	0.0501930947783378	0.0349040671600976	1.43802997364498	0.150425549744419	HIF1A	SECTM1	TMEM163	CD7	SECTM1->CD7	HIF1A->TMEM163	0.6984387089755874	dx
HSPA1A:PROS1->IFI44L:MERTK	0.0501892322763811	0.0337471233999904	1.48721512294572	0.136958003131882	HSPA1A	PROS1	IFI44L	MERTK	PROS1->MERTK	HSPA1A->IFI44L	0.8319339666689624	dx
FRMD4A:CALM3->PICALM:KCNQ3	0.0501647821830351	0.0297535263491672	1.68601131826645	0.0917936193721254	FRMD4A	CALM3	PICALM	KCNQ3	CALM3->KCNQ3	FRMD4A->PICALM	0.5190189665692678	dx
GPNMB:ADAM17->AIF1:RHBDF2	0.0501631235668642	0.0553628378663853	0.906079339500799	0.364893859948761	GPNMB	ADAM17	AIF1	RHBDF2	ADAM17->RHBDF2	GPNMB->AIF1	0.7232487992193963	dx
TMEM163:TNF->CCL3:TRADD	0.0501562951966632	0.0294605860341016	1.7024880339653	0.0886639197351145	TMEM163	TNF	CCL3	TRADD	TNF->TRADD	TMEM163->CCL3	0.8629525236630288	dx
ERN1:TXLNA->ERN1:STX4	0.0501545636897636	0.0450946124710572	1.11220744433615	0.266048967881942	ERN1	TXLNA	ERN1	STX4	TXLNA->STX4	ERN1->ERN1	0.8925812016364018	dx
ERN1:CALM3->MKI67:PDE1B	0.0501425243612768	0.0420355323581804	1.19286045752954	0.23292402781321	ERN1	CALM3	MKI67	PDE1B	CALM3->PDE1B	ERN1->MKI67	0.8427979713057815	dx
HIF1A:VCAN->FRMD4A:TLR2	0.0500955431876103	0.0346045724123893	1.44765676022845	0.147713068468672	HIF1A	VCAN	FRMD4A	TLR2	VCAN->TLR2	HIF1A->FRMD4A	0.8742809702439084	dx
TMEM163:MAML2->MKI67:NOTCH2	0.0500929888464875	0.039582040396883	1.26554842408862	0.205674801206325	TMEM163	MAML2	MKI67	NOTCH2	MAML2->NOTCH2	TMEM163->MKI67	0.7990650387572834	dx
GPNMB:APOE->CD163:LRP6	0.0500763393465487	0.0203081783665537	2.46582132787554	0.0136699503139569	GPNMB	APOE	CD163	LRP6	APOE->LRP6	GPNMB->CD163	0.065443541660518	dx
CCL3:APP->ERN1:NCSTN	0.0500670767177482	0.0250885231243357	1.99561673955943	0.0459756560357432	CCL3	APP	ERN1	NCSTN	APP->NCSTN	CCL3->ERN1	0.9217351491526254	dx
MKI67:POMC->ERN1:OPRM1	0.0500564303162868	0.0337619902335719	1.48262676370637	0.138173602298384	MKI67	POMC	ERN1	OPRM1	POMC->OPRM1	MKI67->ERN1	0.8056890067337044	dx
FRMD4A:HLA-DQA1->ERN1:CD4	0.0500564204840475	0.0520310841738664	0.962048384707488	0.336025299784056	FRMD4A	HLA-DQA1	ERN1	CD4	HLA-DQA1->CD4	FRMD4A->ERN1	0.9481567180105644	dx
IFI44L:CD14->HIF1A:TLR1	0.0500530692922949	0.0198322131061605	2.52382671688551	0.011608513419174	IFI44L	CD14	HIF1A	TLR1	CD14->TLR1	IFI44L->HIF1A	0.5566506350205624	dx
CCL3:SEMA4A->MKI67:PLXND1	0.0500517776712786	0.0384971465905577	1.30014253273397	0.193552122429112	CCL3	SEMA4A	MKI67	PLXND1	SEMA4A->PLXND1	CCL3->MKI67	0.9127624490449596	dx
AIF1:TNFSF13B->HIF1A:TFRC	0.0500462913774228	0.0229825133825066	2.17758130037753	0.0294372229743934	AIF1	TNFSF13B	HIF1A	TFRC	TNFSF13B->TFRC	AIF1->HIF1A	0.6916216380949046	dx
FRMD4A:TIMP1->GPNMB:CD63	0.0500303667921043	0.0532063972807857	0.94030735680297	0.347059927058001	FRMD4A	TIMP1	GPNMB	CD63	TIMP1->CD63	FRMD4A->GPNMB	0.6267493976870959	dx
CD163:PROS1->PICALM:MERTK	0.050028724554487	0.0297918207550971	1.67927717361576	0.0930980375225173	CD163	PROS1	PICALM	MERTK	PROS1->MERTK	CD163->PICALM	0.4816811506599808	dx
MKI67:APP->TMEM163:NCSTN	0.0500253650332888	0.0445215375914839	1.12362168378609	0.26117355318313	MKI67	APP	TMEM163	NCSTN	APP->NCSTN	MKI67->TMEM163	0.8724244355116134	dx
GPNMB:ADAM10->HIF1A:TSPAN14	0.0500223926694655	0.0567178009769075	0.881952258512843	0.377802625180573	GPNMB	ADAM10	HIF1A	TSPAN14	ADAM10->TSPAN14	GPNMB->HIF1A	0.7069849149009532	dx
CCL3:PDCD1LG2->ERN1:PDCD2	0.0499975453601307	0.0308589185084049	1.62019758879473	0.105189839227306	CCL3	PDCD1LG2	ERN1	PDCD2	PDCD1LG2->PDCD2	CCL3->ERN1	0.9217351491526254	dx
PICALM:HMGB1->HSPA1A:CD163	0.0499612540265564	0.0424287535836238	1.17753291828586	0.238982866677741	PICALM	HMGB1	HSPA1A	CD163	HMGB1->CD163	PICALM->HSPA1A	0.9461654187478448	dx
FRMD4A:ADAM10->HIF1A:TSPAN14	0.0499508986678737	0.0539753102956919	0.925439768557674	0.354737200537042	FRMD4A	ADAM10	HIF1A	TSPAN14	ADAM10->TSPAN14	FRMD4A->HIF1A	0.8609682134275017	dx
PICALM:LRPAP1->FRMD4A:SORT1	0.0499347982269902	0.0304619447891165	1.63925181312885	0.101160827066972	PICALM	LRPAP1	FRMD4A	SORT1	LRPAP1->SORT1	PICALM->FRMD4A	0.7109514390208791	dx
TMEM163:IGF1->CCL3:INSR	0.0499284676988043	0.0501403167150703	0.995774876782892	0.319359539682708	TMEM163	IGF1	CCL3	INSR	IGF1->INSR	TMEM163->CCL3	0.8709676012082868	dx
GPNMB:TGFB1->FRMD4A:ITGB5	0.0499040720788372	0.0350727446447413	1.42287330473635	0.154772886172706	GPNMB	TGFB1	FRMD4A	ITGB5	TGFB1->ITGB5	GPNMB->FRMD4A	0.4350571310528897	dx
ERN1:SPON1->IFI44L:APP	0.0498881803772098	0.0326706721318702	1.52700195991817	0.126760524012612	ERN1	SPON1	IFI44L	APP	SPON1->APP	ERN1->IFI44L	0.452531684421335	dx
PICALM:GNAS->AIF1:ADCY7	0.049881956146435	0.0418181491399091	1.1928303182321	0.232935833702164	PICALM	GNAS	AIF1	ADCY7	GNAS->ADCY7	PICALM->AIF1	0.8376386142339762	dx
HIF1A:POMC->IFI44L:OPRM1	0.0498496108212003	0.0452115790510496	1.10258504275893	0.270207408606197	HIF1A	POMC	IFI44L	OPRM1	POMC->OPRM1	HIF1A->IFI44L	0.7130778198537024	dx
CD163:HMGB1->PICALM:HAVCR2	0.0498185323650347	0.0440368844090182	1.13129103099838	0.257932618095282	CD163	HMGB1	PICALM	HAVCR2	HMGB1->HAVCR2	CD163->PICALM	0.6651339644374734	dx
IFI44L:PSEN1->CCL3:NCSTN	0.0498143087089631	0.0287620679654858	1.73194461430033	0.083283424213964	IFI44L	PSEN1	CCL3	NCSTN	PSEN1->NCSTN	IFI44L->CCL3	0.6815496482650545	dx
AIF1:ADAM9->HIF1A:ITGAV	0.0498052311938872	0.024534400083694	2.03001626385757	0.0423548861272451	AIF1	ADAM9	HIF1A	ITGAV	ADAM9->ITGAV	AIF1->HIF1A	0.6916216380949046	dx
TMEM163:ADAM10->TMEM163:AXL	0.0497998168833394	0.0425990224518259	1.16903661204096	0.242388880769674	TMEM163	ADAM10	TMEM163	AXL	ADAM10->AXL	TMEM163->TMEM163	0.864895093291594	dx
AIF1:MAML2->HSPA1A:NOTCH2	0.0497989912371124	0.0330038699851587	1.50888339032684	0.131328585166729	AIF1	MAML2	HSPA1A	NOTCH2	MAML2->NOTCH2	AIF1->HSPA1A	0.8353051919120017	dx
HSPA1A:RNASE2->FRMD4A:TLR2	0.0497966570593859	0.0492988220735672	1.01009831401399	0.312448189921131	HSPA1A	RNASE2	FRMD4A	TLR2	RNASE2->TLR2	HSPA1A->FRMD4A	0.9814090404282488	dx
ERN1:LGALS9->HSPA1A:SLC1A5	0.0497905680930872	0.0431285539043967	1.15446875875918	0.248308039659315	ERN1	LGALS9	HSPA1A	SLC1A5	LGALS9->SLC1A5	ERN1->HSPA1A	0.7992415026534202	dx
GPNMB:ST6GAL1->CD163:EGFR	0.0497828736769539	0.0190045969006684	2.61951747449077	0.0088054261229195	GPNMB	ST6GAL1	CD163	EGFR	ST6GAL1->EGFR	GPNMB->CD163	0.0473778679888058	dx
CD163:CD99->GPNMB:CD81	0.0497697524920627	0.0224162963504908	2.22024868488023	0.0264018911644404	CD163	CD99	GPNMB	CD81	CD99->CD81	CD163->GPNMB	0.1145990182497135	dx
MKI67:TGFB1->MKI67:LPP	0.0497670195171198	0.0712434599496751	0.698548604352935	0.484834172727798	MKI67	TGFB1	MKI67	LPP	TGFB1->LPP	MKI67->MKI67	0.8831825661006574	dx
ERN1:CALR->HIST:LRP1	0.049753158675629	0.0400850237608362	1.24119069936136	0.214535309813525	ERN1	CALR	HIST	LRP1	CALR->LRP1	ERN1->HIST	0.7253336665123941	dx
GPNMB:ADAM10->MKI67:TSPAN14	0.0497521561624723	0.044946796352266	1.10691217617703	0.268331900957177	GPNMB	ADAM10	MKI67	TSPAN14	ADAM10->TSPAN14	GPNMB->MKI67	0.8364725860324745	dx
GPNMB:GNAI2->HIST:OPRM1	0.0497517593063674	0.0258421421179793	1.92521808289853	0.0542020807620004	GPNMB	GNAI2	HIST	OPRM1	GNAI2->OPRM1	GPNMB->HIST	0.3024476106519622	dx
MKI67:LGALS1->FRMD4A:ITGB1	0.0497509996609411	0.0285513515990454	1.74250943911897	0.0814193412374807	MKI67	LGALS1	FRMD4A	ITGB1	LGALS1->ITGB1	MKI67->FRMD4A	0.8335688813022765	dx
FRMD4A:CALM1->GPNMB:INSR	0.0497453925513613	0.0169818888834027	2.92932034197799	0.0033970412639963	FRMD4A	CALM1	GPNMB	INSR	CALM1->INSR	FRMD4A->GPNMB	0.0401112180018024	dx
HSPA1A:PLAU->MKI67:ITGB5	0.0497452235785427	0.0483427678212612	1.02901066323854	0.303474664118231	HSPA1A	PLAU	MKI67	ITGB5	PLAU->ITGB5	HSPA1A->MKI67	0.8610452824844717	dx
GPNMB:ADAM10->GPNMB:NOTCH1	0.0497451834342746	0.021773812276722	2.28463361408955	0.0223343202148104	GPNMB	ADAM10	GPNMB	NOTCH1	ADAM10->NOTCH1	GPNMB->GPNMB	0.1290515766263086	dx
IFI44L:PSEN1->HIST:NOTCH2	0.0497399370272223	0.0156140579174194	3.18558681479792	0.001444607536376	IFI44L	PSEN1	HIST	NOTCH2	PSEN1->NOTCH2	IFI44L->HIST	0.2528063188657999	dx
HIST:LGALS1->MKI67:CD69	0.0497244987376808	0.0478410989389182	1.03936782056715	0.298633703992176	HIST	LGALS1	MKI67	CD69	LGALS1->CD69	HIST->MKI67	0.8918353170981901	dx
GPNMB:C3->HIST:CD46	0.0497161115160513	0.0431483990092324	1.15221219460341	0.249233887812946	GPNMB	C3	HIST	CD46	C3->CD46	GPNMB->HIST	0.5607918196047653	dx
CCL3:SERPINE1->MKI67:PLAUR	0.0496755334078887	0.0423130753616859	1.17399959665587	0.240395187183452	CCL3	SERPINE1	MKI67	PLAUR	SERPINE1->PLAUR	CCL3->MKI67	0.9127624490449596	dx
MKI67:ALCAM->GPNMB:NRP1	0.0496703317082428	0.022365100943344	2.22088564831741	0.0263587075253575	MKI67	ALCAM	GPNMB	NRP1	ALCAM->NRP1	MKI67->GPNMB	0.5201569900679376	dx
MKI67:POMC->PICALM:OPRM1	0.0496576053366847	0.0409967618211216	1.21125677079942	0.225797011024794	MKI67	POMC	PICALM	OPRM1	POMC->OPRM1	MKI67->PICALM	0.878606706980127	dx
CCL3:CALM3->HSPA1A:ESR1	0.0496445156738137	0.0458377766218105	1.083048073719	0.278787085376907	CCL3	CALM3	HSPA1A	ESR1	CALM3->ESR1	CCL3->HSPA1A	0.9591466319266532	dx
MKI67:HRAS->CCL3:INSR	0.0496431584981161	0.0528734680692469	0.938904904688678	0.347779570803036	MKI67	HRAS	CCL3	INSR	HRAS->INSR	MKI67->CCL3	0.962319801214024	dx
IFI44L:APOE->FRMD4A:ABCA1	0.0496370866161231	0.0297077837754481	1.67084448275625	0.0947523996784996	IFI44L	APOE	FRMD4A	ABCA1	APOE->ABCA1	IFI44L->FRMD4A	0.658469207892358	dx
HIST:ADAM17->GPNMB:ITGB1	0.0496357868527571	0.0245920540069341	2.01836686105038	0.0435530680433021	HIST	ADAM17	GPNMB	ITGB1	ADAM17->ITGB1	HIST->GPNMB	0.2584777382622272	dx
PICALM:TGFB1->HIST:ITGB1	0.0496293415712182	0.0237410249778298	2.09044645787466	0.0365777133022165	PICALM	TGFB1	HIST	ITGB1	TGFB1->ITGB1	PICALM->HIST	0.3328108618906268	dx
PICALM:A2M->HIF1A:LRP1	0.0496225483716718	0.0811739385917662	0.61131133012074	0.540993491576005	PICALM	A2M	HIF1A	LRP1	A2M->LRP1	PICALM->HIF1A	0.8506313154121601	dx
TMEM163:SPP1->CD163:ITGAV_ITGB5	0.0496081137738125	0.0839952419158824	0.590606237237734	0.554784284762203	TMEM163	SPP1	CD163	ITGAV_ITGB5	SPP1->ITGAV_ITGB5	TMEM163->CD163	0.8895612106150871	dx
HIST:HLA-DRA->PICALM:CD4	0.0495787473020187	0.0447990942621694	1.10669084093259	0.268427616658522	HIST	HLA-DRA	PICALM	CD4	HLA-DRA->CD4	HIST->PICALM	0.7036746560991762	dx
ERN1:GNAI2->IFI44L:C5AR1	0.0495762871863581	0.0292049841025773	1.69752830586143	0.0895968242896728	ERN1	GNAI2	IFI44L	C5AR1	GNAI2->C5AR1	ERN1->IFI44L	0.4009762617966497	dx
HIF1A:APP->AIF1:LRP1	0.0495501214212549	0.0199207877272805	2.48735753322638	0.0128695988082711	HIF1A	APP	AIF1	LRP1	APP->LRP1	HIF1A->AIF1	0.7597038538210859	dx
TMEM163:HSP90B1->GPNMB:LRP1	0.0495249306157738	0.0490719605353092	1.00923073126737	0.312863991559728	TMEM163	HSP90B1	GPNMB	LRP1	HSP90B1->LRP1	TMEM163->GPNMB	0.7785944353475173	dx
MKI67:POMC->HIST:TSHR	0.0495204243799005	0.0407473865542525	1.21530307996483	0.224250517649978	MKI67	POMC	HIST	TSHR	POMC->TSHR	MKI67->HIST	0.8040982847163498	dx
CD163:GAS6->PICALM:AXL	0.0495094794227347	0.0306050942690775	1.6176875322602	0.105729954249713	CD163	GAS6	PICALM	AXL	GAS6->AXL	CD163->PICALM	0.4982916655729048	dx
PICALM:SIRPA->PICALM:CD47	0.0495090024233695	0.0130070422947462	3.80632285968402	0.0001410482321667	PICALM	SIRPA	PICALM	CD47	SIRPA->CD47	PICALM->PICALM	0.0044631690607034	dx
PICALM:CD47->PICALM:SIRPA	0.0495090024233695	0.0130070422947462	3.80632285968402	0.0001410482321667	PICALM	CD47	PICALM	SIRPA	CD47->SIRPA	PICALM->PICALM	0.0044631690607034	dx
IFI44L:ADAM10->GPNMB:CADM1	0.0495042846521904	0.0274137184736589	1.8058215889157	0.0709462121106946	IFI44L	ADAM10	GPNMB	CADM1	ADAM10->CADM1	IFI44L->GPNMB	0.7790287391226121	dx
PICALM:APP->GPNMB:APLP2	0.0495018342729657	0.0166317565483333	2.97634432834014	0.0029170713721891	PICALM	APP	GPNMB	APLP2	APP->APLP2	PICALM->GPNMB	0.0169332435751464	dx
GPNMB:WNT5A->FRMD4A:VANGL2	0.0494882951565603	0.0343607418183456	1.44025689020887	0.149794733150613	GPNMB	WNT5A	FRMD4A	VANGL2	WNT5A->VANGL2	GPNMB->FRMD4A	0.4306322561976128	dx
IFI44L:LRPAP1->GPNMB:SORL1	0.0494804324341623	0.0740440165856868	0.668257000576158	0.50396955596432	IFI44L	LRPAP1	GPNMB	SORL1	LRPAP1->SORL1	IFI44L->GPNMB	0.8373059029773993	dx
IFI44L:COPA->IFI44L:CD74	0.0494727011269196	0.0673952678123782	0.734067876466443	0.462907370601234	IFI44L	COPA	IFI44L	CD74	COPA->CD74	IFI44L->IFI44L	0.8276725118184415	dx
TMEM163:VEGFB->MKI67:NRP1	0.0494718738462083	0.0275107548530218	1.79827395178778	0.0721336054691837	TMEM163	VEGFB	MKI67	NRP1	VEGFB->NRP1	TMEM163->MKI67	0.7990650387572834	dx
PICALM:IL16->ERN1:CD4	0.0494638574636799	0.0291380119955687	1.6975714565291	0.0895886738755501	PICALM	IL16	ERN1	CD4	IL16->CD4	PICALM->ERN1	0.9377075240336668	dx
HIST:TIMP2->PICALM:ITGB1	0.0494593685886608	0.0204265151202723	2.42133170036306	0.0154637597317434	HIST	TIMP2	PICALM	ITGB1	TIMP2->ITGB1	HIST->PICALM	0.2050052718722553	dx
PICALM:IL1B->MKI67:SIGIRR	0.0494491332974888	0.0398004683202545	1.24242591568512	0.214079458750421	PICALM	IL1B	MKI67	SIGIRR	IL1B->SIGIRR	PICALM->MKI67	0.8511785330085762	dx
ERN1:TNF->HIF1A:TNFRSF1A	0.0494400201345303	0.0373460275594051	1.32383611766707	0.185557478107359	ERN1	TNF	HIF1A	TNFRSF1A	TNF->TNFRSF1A	ERN1->HIF1A	0.5162687898954746	dx
IFI44L:GNAS->MKI67:ADRB2	0.0494373457020081	0.0340470777304573	1.45202904323807	0.146493529849953	IFI44L	GNAS	MKI67	ADRB2	GNAS->ADRB2	IFI44L->MKI67	0.529469472171973	dx
TMEM163:GRN->ERN1:TNFRSF1A	0.0494298037771954	0.0343556926411579	1.43876603780006	0.150216821833492	TMEM163	GRN	ERN1	TNFRSF1A	GRN->TNFRSF1A	TMEM163->ERN1	0.4499356243389841	dx
HSPA1A:PLAU->AIF1:ST14	0.0494250274112068	0.0578083154366275	0.854981278002974	0.392561512423106	HSPA1A	PLAU	AIF1	ST14	PLAU->ST14	HSPA1A->AIF1	0.8541863775870582	dx
HIF1A:CD99->CD163:CD81	0.0493926297053871	0.0154625292761525	3.19434348826516	0.0014014925563827	HIF1A	CD99	CD163	CD81	CD99->CD81	HIF1A->CD163	0.1079149268414678	dx
HIST:C3->CD163:NRP1	0.0493759577499851	0.137358050494473	0.359468975951809	0.719244282552017	HIST	C3	CD163	NRP1	C3->NRP1	HIST->CD163	0.902818675356512	dx
CD163:GRN->CD163:SORT1	0.0493677853076301	0.0276049519326706	1.7883670085005	0.0737168154045424	CD163	GRN	CD163	SORT1	GRN->SORT1	CD163->CD163	0.5681109240510068	dx
GPNMB:MAML2->CD163:NOTCH1	0.04933801975186	0.0262928628485725	1.87647956162137	0.0605894586140512	GPNMB	MAML2	CD163	NOTCH1	MAML2->NOTCH1	GPNMB->CD163	0.2013026821712739	dx
HIF1A:HLA-DMB->HIF1A:CD4	0.0493135731271171	0.0196465766187069	2.51003388957658	0.0120719575478165	HIF1A	HLA-DMB	HIF1A	CD4	HLA-DMB->CD4	HIF1A->HIF1A	0.3996821178266405	dx
HIF1A:HEBP1->MKI67:FPR3	0.0493084283192822	0.0272940572176516	1.8065627959259	0.0708304747452208	HIF1A	HEBP1	MKI67	FPR3	HEBP1->FPR3	HIF1A->MKI67	0.8280850695717482	dx
FRMD4A:LRPAP1->CD163:LRP1	0.0493045459126935	0.0379396577468044	1.29955167866127	0.193754670344815	FRMD4A	LRPAP1	CD163	LRP1	LRPAP1->LRP1	FRMD4A->CD163	0.9298667387908534	dx
CD163:TNFSF13B->HIST:HLA-DPB1	0.0492602379066386	0.0267721972825357	1.83997739844732	0.0657715556032084	CD163	TNFSF13B	HIST	HLA-DPB1	TNFSF13B->HLA-DPB1	CD163->HIST	0.4931180126432557	dx
MKI67:TNF->FRMD4A:TRPM2	0.0492497018698926	0.0410956947049092	1.19841511923655	0.230755449361552	MKI67	TNF	FRMD4A	TRPM2	TNF->TRPM2	MKI67->FRMD4A	0.8335688813022765	dx
AIF1:CD59->GPNMB:STAB1	0.0492439740343268	0.0391164814382797	1.25890602180124	0.208064278520611	AIF1	CD59	GPNMB	STAB1	CD59->STAB1	AIF1->GPNMB	0.6849595177926692	dx
MKI67:TNF->FRMD4A:TNFRSF1A	0.049241495891746	0.0264552494808733	1.86131285313891	0.0627000091192426	MKI67	TNF	FRMD4A	TNFRSF1A	TNF->TNFRSF1A	MKI67->FRMD4A	0.8335688813022765	dx
HSPA1A:TGFB2->MKI67:ENG	0.0492384668169406	0.0296549621407808	1.66037867737585	0.0968382969095705	HSPA1A	TGFB2	MKI67	ENG	TGFB2->ENG	HSPA1A->MKI67	0.7663482559830873	dx
CD163:HLA-A->HIF1A:APLP2	0.0492340987620267	0.0198070849311912	2.48568120614737	0.0129303739214718	CD163	HLA-A	HIF1A	APLP2	HLA-A->APLP2	CD163->HIF1A	0.2786459380828997	dx
MKI67:HEBP1->AIF1:FPR3	0.0492265352267074	0.0573264815243087	0.858704980975213	0.390503301718571	MKI67	HEBP1	AIF1	FPR3	HEBP1->FPR3	MKI67->AIF1	0.8258874926380493	dx
MKI67:LGALS1->ERN1:PTPRC	0.0492246251403965	0.0948922995773409	0.518742040815193	0.603940640407114	MKI67	LGALS1	ERN1	PTPRC	LGALS1->PTPRC	MKI67->ERN1	0.8056890067337044	dx
MKI67:TNF->GPNMB:TNFRSF1B	0.0492112946887302	0.0242212106274909	2.03174380692911	0.0421795985953499	MKI67	TNF	GPNMB	TNFRSF1B	TNF->TNFRSF1B	MKI67->GPNMB	0.5201569900679376	dx
HIF1A:SECTM1->FRMD4A:CD7	0.0492005795624795	0.0500899320903363	0.982244884535821	0.325979219995953	HIF1A	SECTM1	FRMD4A	CD7	SECTM1->CD7	HIF1A->FRMD4A	0.8742809702439084	dx
GPNMB:ENTPD1->HIST:TMIGD3	0.0491863174291097	0.050609431078013	0.971880465387773	0.331110019078039	GPNMB	ENTPD1	HIST	TMIGD3	ENTPD1->TMIGD3	GPNMB->HIST	0.6199979551863951	dx
ERN1:NECTIN2->AIF1:CD226	0.0491809635252261	0.0288525140768438	1.7045642329206	0.0882757268196399	ERN1	NECTIN2	AIF1	CD226	NECTIN2->CD226	ERN1->AIF1	0.8282340251607391	dx
CD163:CD14->HIF1A:ITGB1	0.0491785602052597	0.0252472847543083	1.94787521445718	0.0514298961706564	CD163	CD14	HIF1A	ITGB1	CD14->ITGB1	CD163->HIF1A	0.4758770146445986	dx
ERN1:GRN->AIF1:TNFRSF1B	0.0491574077160817	0.0258828131957523	1.89922970676731	0.0575342804674344	ERN1	GRN	AIF1	TNFRSF1B	GRN->TNFRSF1B	ERN1->AIF1	0.7313322109554539	dx
MKI67:SERPINE1->PICALM:PLAUR	0.0491248225381347	0.0595813999935253	0.824499299168416	0.409655913841246	MKI67	SERPINE1	PICALM	PLAUR	SERPINE1->PLAUR	MKI67->PICALM	0.8838318523026315	dx
CD163:TNFSF10->ERN1:TNFRSF10D	0.049123461259436	0.0340602834167875	1.44225051384112	0.149231714986032	CD163	TNFSF10	ERN1	TNFRSF10D	TNFSF10->TNFRSF10D	CD163->ERN1	0.8341164852641958	dx
HIF1A:HMGB1->GPNMB:CD163	0.0491179431728258	0.0337593309024178	1.45494421423228	0.145684706037856	HIF1A	HMGB1	GPNMB	CD163	HMGB1->CD163	HIF1A->GPNMB	0.4628064651404617	dx
CD163:HLA-DMB->HIST:CD4	0.0491081012263256	0.0199707807799736	2.45899756085503	0.0139325564380976	CD163	HLA-DMB	HIST	CD4	HLA-DMB->CD4	CD163->HIST	0.2749000558747719	dx
ERN1:LGALS9->TMEM163:HAVCR2	0.0491061923331828	0.0361739897709311	1.35750003370222	0.174622382754735	ERN1	LGALS9	TMEM163	HAVCR2	LGALS9->HAVCR2	ERN1->TMEM163	0.4198113448418629	dx
HIF1A:GRN->CD163:TNFRSF1B	0.0491029681869978	0.0258968848922594	1.89609554937917	0.0579474110106154	HIF1A	GRN	CD163	TNFRSF1B	GRN->TNFRSF1B	HIF1A->CD163	0.5637587951543018	dx
MKI67:ALCAM->CD163:NRP1	0.0491001449720548	0.0280430960348239	1.75088174683288	0.0799662815693979	MKI67	ALCAM	CD163	NRP1	ALCAM->NRP1	MKI67->CD163	0.8387185245098341	dx
ERN1:IL16->GPNMB:CD4	0.0490754144405807	0.0261247161171405	1.87850517573212	0.060312089688859	ERN1	IL16	GPNMB	CD4	IL16->CD4	ERN1->GPNMB	0.6252270816659492	dx
AIF1:GNAS->TMEM163:TSHR	0.0490711815475071	0.020330815847728	2.41363563149832	0.0157942482457279	AIF1	GNAS	TMEM163	TSHR	GNAS->TSHR	AIF1->TMEM163	0.5201633786746824	dx
GPNMB:CD99->AIF1:CD99L2	0.0490553257606774	0.0254868001672047	1.92473458570133	0.0542625713176492	GPNMB	CD99	AIF1	CD99L2	CD99->CD99L2	GPNMB->AIF1	0.509928858509454	dx
HSPA1A:SPINT1->MKI67:ST14	0.0490509782605311	0.0517414640342244	0.948001359762189	0.343128761968562	HSPA1A	SPINT1	MKI67	ST14	SPINT1->ST14	HSPA1A->MKI67	0.8950547185724743	dx
HIST:ADAM10->GPNMB:TSPAN15	0.0490244176583665	0.0185553506091586	2.64206366621652	0.0082402564521933	HIST	ADAM10	GPNMB	TSPAN15	ADAM10->TSPAN15	HIST->GPNMB	0.1177466698004594	dx
CD163:PSEN1->PICALM:NOTCH2	0.049015228809778	0.0210791450871881	2.32529491148906	0.0200561962047613	CD163	PSEN1	PICALM	NOTCH2	PSEN1->NOTCH2	CD163->PICALM	0.2580202538774697	dx
PICALM:GNAI2->PICALM:ADCY7	0.0489985309938625	0.0290489367284634	1.68675815751465	0.0916498641634109	PICALM	GNAI2	PICALM	ADCY7	GNAI2->ADCY7	PICALM->PICALM	0.4922448071568381	dx
GPNMB:PDGFB->HIST:ITGAV	0.048985893322856	0.0258497351455712	1.89502496048779	0.058089094918135	GPNMB	PDGFB	HIST	ITGAV	PDGFB->ITGAV	GPNMB->HIST	0.3087020472792317	dx
HSPA1A:SEMA7A->GPNMB:PLXNC1	0.0489794932217922	0.0329595552136164	1.48604836759319	0.137266327914172	HSPA1A	SEMA7A	GPNMB	PLXNC1	SEMA7A->PLXNC1	HSPA1A->GPNMB	0.825035936737584	dx
HIF1A:CALM1->TMEM163:KCNQ1	0.0489787138001207	0.0292134499501691	1.6765809544462	0.0936244536350046	HIF1A	CALM1	TMEM163	KCNQ1	CALM1->KCNQ1	HIF1A->TMEM163	0.6984387089755874	dx
HIF1A:C1QB->IFI44L:LRP1	0.0489760019266278	0.0354009082111121	1.38346738548517	0.166521601001931	HIF1A	C1QB	IFI44L	LRP1	C1QB->LRP1	HIF1A->IFI44L	0.6794069992408341	dx
HIF1A:ADAM9->IFI44L:ITGB1	0.0489572520783912	0.0247990599419245	1.97415757665982	0.0483638281447813	HIF1A	ADAM9	IFI44L	ITGB1	ADAM9->ITGB1	HIF1A->IFI44L	0.626573506211799	dx
HSPA1A:CP->GPNMB:SLC40A1	0.0489524145963072	0.0500031250233902	0.978987104774122	0.327586351112892	HSPA1A	CP	GPNMB	SLC40A1	CP->SLC40A1	HSPA1A->GPNMB	0.825035936737584	dx
MKI67:SPON2->MKI67:ITGA4	0.0489304746201054	0.0451296882682543	1.08421920242965	0.278267619564749	MKI67	SPON2	MKI67	ITGA4	SPON2->ITGA4	MKI67->MKI67	0.8831825661006574	dx
MKI67:GNAS->MKI67:ADCY7	0.0489095891547511	0.0474348548905735	1.03108967588453	0.30249876877243	MKI67	GNAS	MKI67	ADCY7	GNAS->ADCY7	MKI67->MKI67	0.8831825661006574	dx
MKI67:F11R->HSPA1A:ITGAL_ITGB2	0.0489091056324782	0.0390528548373313	1.25238233763451	0.210430579078267	MKI67	F11R	HSPA1A	ITGAL_ITGB2	F11R->ITGAL_ITGB2	MKI67->HSPA1A	0.8612219762023405	dx
IFI44L:CD14->FRMD4A:TLR1	0.0488899617454732	0.0199335153467371	2.45265127073915	0.014180774091759	IFI44L	CD14	FRMD4A	TLR1	CD14->TLR1	IFI44L->FRMD4A	0.5848705021997781	dx
AIF1:AFDN->ERN1:EPHB2	0.048883269889109	0.0452545069945017	1.0801856684694	0.280059508998343	AIF1	AFDN	ERN1	EPHB2	AFDN->EPHB2	AIF1->ERN1	0.9531791087380836	dx
HSPA1A:TNFSF9->HSPA1A:TRAF2	0.0488689145527189	0.0383969682597467	1.27272846705323	0.203114412387933	HSPA1A	TNFSF9	HSPA1A	TRAF2	TNFSF9->TRAF2	HSPA1A->HSPA1A	0.8997659888466577	dx
MKI67:WNT2B->CD163:FZD1_LRP6	0.0488349071368681	0.0335205011520792	1.45686685635483	0.145153136522289	MKI67	WNT2B	CD163	FZD1_LRP6	WNT2B->FZD1_LRP6	MKI67->CD163	0.8387185245098341	dx
ERN1:SPP1->TMEM163:ITGA5_ITGB1	0.0487913393417927	0.0640031057604492	0.762327683353506	0.445864455442939	ERN1	SPP1	TMEM163	ITGA5_ITGB1	SPP1->ITGA5_ITGB1	ERN1->TMEM163	0.7292254589517021	dx
ERN1:TGFB1->MKI67:ENG	0.0487673952756401	0.0263298438916262	1.85217183498569	0.0640011518173674	ERN1	TGFB1	MKI67	ENG	TGFB1->ENG	ERN1->MKI67	0.7504738763090769	dx
CD163:CD47->GPNMB:SIRPA	0.0487574809705226	0.0255199027411451	1.91056688048862	0.0560602639396258	CD163	CD47	GPNMB	SIRPA	CD47->SIRPA	CD163->GPNMB	0.1994871729799671	dx
GPNMB:SIRPA->CD163:CD47	0.0487574809705226	0.0255199027411451	1.91056688048862	0.0560602639396258	GPNMB	SIRPA	CD163	CD47	SIRPA->CD47	GPNMB->CD163	0.1883129308027209	dx
HIST:OMG->PICALM:TNFRSF1B	0.0487183932835051	0.0212093224462497	2.29702732875937	0.0216172107844348	HIST	OMG	PICALM	TNFRSF1B	OMG->TNFRSF1B	HIST->PICALM	0.2449090585512856	dx
TMEM163:PROS1->HIF1A:MERTK	0.0487150139503679	0.0408339937257618	1.19300145554056	0.232868803003797	TMEM163	PROS1	HIF1A	MERTK	PROS1->MERTK	TMEM163->HIF1A	0.714022315436699	dx
HIST:C3->IFI44L:ITGAX	0.0487092746991584	0.0915457606902368	0.532075699976713	0.594673566792979	HIST	C3	IFI44L	ITGAX	C3->ITGAX	HIST->IFI44L	0.866304563175241	dx
HIF1A:LRPAP1->CD163:SORT1	0.0486993763730977	0.0280142815644878	1.73837677261127	0.0821444467001936	HIF1A	LRPAP1	CD163	SORT1	LRPAP1->SORT1	HIF1A->CD163	0.5778090913044863	dx
TMEM163:TNF->MKI67:TRADD	0.0486909203223007	0.0423099305468222	1.1508154159794	0.24980818128062	TMEM163	TNF	MKI67	TRADD	TNF->TRADD	TMEM163->MKI67	0.7990650387572834	dx
HIST:ADAM10->HIST:TSPAN14	0.048683921398188	0.0624517857703225	0.779544104266798	0.435659267694035	HIST	ADAM10	HIST	TSPAN14	ADAM10->TSPAN14	HIST->HIST	0.8989261252631972	dx
HIST:LRPAP1->AIF1:SORL1	0.0486294982491366	0.0599416879180482	0.811280094675053	0.417204838447375	HIST	LRPAP1	AIF1	SORL1	LRPAP1->SORL1	HIST->AIF1	0.8110150130565795	dx
HIF1A:FAM3C->ERN1:CLEC2D	0.0486134106336964	0.0242926408160498	2.00115792275569	0.0453753738556654	HIF1A	FAM3C	ERN1	CLEC2D	FAM3C->CLEC2D	HIF1A->ERN1	0.4752476784979512	dx
HIST:ENTPD1->CD163:TMIGD3	0.048610298470455	0.0268033061703647	1.81359337394733	0.0697403513206163	HIST	ENTPD1	CD163	TMIGD3	ENTPD1->TMIGD3	HIST->CD163	0.537292889750131	dx
PICALM:GNAI2->CD163:C5AR1	0.0485827942624399	0.017701332156345	2.74458407047209	0.0060587633470853	PICALM	GNAI2	CD163	C5AR1	GNAI2->C5AR1	PICALM->CD163	0.1005192066218272	dx
IFI44L:TXLNA->ERN1:STX4	0.0485677796470159	0.0397265185036692	1.22255313267711	0.221498524071693	IFI44L	TXLNA	ERN1	STX4	TXLNA->STX4	IFI44L->ERN1	0.6757294076774698	dx
PICALM:APOE->HSPA1A:ABCA1	0.0485623603248123	0.0348809298868255	1.39223238836744	0.163852037958672	PICALM	APOE	HSPA1A	ABCA1	APOE->ABCA1	PICALM->HSPA1A	0.9461654187478448	dx
GPNMB:ALCAM->HIST:NRP1	0.0485544559455444	0.0235302515911557	2.06349072628678	0.0390660279955931	GPNMB	ALCAM	HIST	NRP1	ALCAM->NRP1	GPNMB->HIST	0.2463794569700969	dx
MKI67:IL1B->GPNMB:SIGIRR	0.0485518090861377	0.0629611245698044	0.771139483576231	0.440624259571703	MKI67	IL1B	GPNMB	SIGIRR	IL1B->SIGIRR	MKI67->GPNMB	0.8242597083756961	dx
HIST:TNF->PICALM:TRADD	0.0485126275365582	0.0344075521893277	1.40994126143055	0.158557027774076	HIST	TNF	PICALM	TRADD	TNF->TRADD	HIST->PICALM	0.5979883407636492	dx
CD163:HLA-DPA1->GPNMB:CD4	0.0485102701836874	0.016388967356616	2.95993451741818	0.0030770443827141	CD163	HLA-DPA1	GPNMB	CD4	HLA-DPA1->CD4	CD163->GPNMB	0.0221713371807199	dx
HSPA1A:ADAM9->GPNMB:ITGAV	0.048493268859527	0.0529008144793894	0.916682840080286	0.359308860698083	HSPA1A	ADAM9	GPNMB	ITGAV	ADAM9->ITGAV	HSPA1A->GPNMB	0.825035936737584	dx
GPNMB:CD14->HIST:TLR1	0.0484762792887123	0.0168265390305733	2.88094177897383	0.0039648887223183	GPNMB	CD14	HIST	TLR1	CD14->TLR1	GPNMB->HIST	0.0646348011016052	dx
HIST:MAML2->GPNMB:NOTCH1	0.0484659712462037	0.0181928719789048	2.66400881083544	0.007721554023362	HIST	MAML2	GPNMB	NOTCH1	MAML2->NOTCH1	HIST->GPNMB	0.114960619971129	dx
GPNMB:CALM3->PICALM:PDE1B	0.0484594979442433	0.0171762549260719	2.82130756400725	0.0047828323181412	GPNMB	CALM3	PICALM	PDE1B	CALM3->PDE1B	GPNMB->PICALM	0.0263055777497766	dx
CD163:LRPAP1->AIF1:LRP1	0.0484554099826181	0.0245547524065848	1.97336178269197	0.0484543585175577	CD163	LRPAP1	AIF1	LRP1	LRPAP1->LRP1	CD163->AIF1	0.7162198577783698	dx
CCL3:PSEN1->ERN1:NOTCH2	0.0484388699939111	0.0344075056507322	1.40779952158143	0.159190442090833	CCL3	PSEN1	ERN1	NOTCH2	PSEN1->NOTCH2	CCL3->ERN1	0.9217351491526254	dx
FRMD4A:LRPAP1->HIF1A:SORL1	0.0484152314993911	0.0664271977705128	0.728846513541818	0.466095555538244	FRMD4A	LRPAP1	HIF1A	SORL1	LRPAP1->SORL1	FRMD4A->HIF1A	0.8680475844784784	dx
GPNMB:POMC->AIF1:ADRB2	0.0483957829572403	0.0371799933461685	1.30166195853361	0.193031969341927	GPNMB	POMC	AIF1	ADRB2	POMC->ADRB2	GPNMB->AIF1	0.6222918731932053	dx
MKI67:HGF->GPNMB:ST14	0.0483726092325989	0.0418503362338479	1.15584756505435	0.247743513408855	MKI67	HGF	GPNMB	ST14	HGF->ST14	MKI67->GPNMB	0.7393188005411621	dx
GPNMB:RIMS2->FRMD4A:ABCA1	0.0483528836340332	0.015027762181608	3.21757045724417	0.0012928126983884	GPNMB	RIMS2	FRMD4A	ABCA1	RIMS2->ABCA1	GPNMB->FRMD4A	0.0232706285709912	dx
AIF1:HSP90B1->GPNMB:TLR1	0.0483509638729767	0.0359749581207036	1.34401723862329	0.178942812520828	AIF1	HSP90B1	GPNMB	TLR1	HSP90B1->TLR1	AIF1->GPNMB	0.6787365200539758	dx
CD163:TNFSF13B->HIF1A:HLA-DPB1	0.0483409262274335	0.0285915777973185	1.69074006933494	0.0908864578376697	CD163	TNFSF13B	HIF1A	HLA-DPB1	TNFSF13B->HLA-DPB1	CD163->HIF1A	0.5349449188122859	dx
ERN1:PTDSS1->TMEM163:JMJD6	0.0483379867235627	0.0425966013015662	1.13478505905553	0.256465387862992	ERN1	PTDSS1	TMEM163	JMJD6	PTDSS1->JMJD6	ERN1->TMEM163	0.5631517288281397	dx
HIST:TNF->HSPA1A:FAS	0.0483297391072923	0.0392565456134337	1.23112562127101	0.218275884261827	HIST	TNF	HSPA1A	FAS	TNF->FAS	HIST->HSPA1A	0.901704434643547	dx
HSPA1A:CD59->IFI44L:STAB1	0.0483252478090759	0.0303379769911704	1.59289618497438	0.111183482291387	HSPA1A	CD59	IFI44L	STAB1	CD59->STAB1	HSPA1A->IFI44L	0.8319339666689624	dx
TMEM163:C1QB->PICALM:LRP1	0.048321709690969	0.0771019392270448	0.626724958871325	0.530839540364672	TMEM163	C1QB	PICALM	LRP1	C1QB->LRP1	TMEM163->PICALM	0.8847507883720637	dx
MKI67:ADAM10->MKI67:NOTCH2	0.0483130502478563	0.0245317924915867	1.96940563003806	0.048906529754424	MKI67	ADAM10	MKI67	NOTCH2	ADAM10->NOTCH2	MKI67->MKI67	0.8254697187435931	dx
PICALM:MMP2->TMEM163:PECAM1	0.0482634998187079	0.0337220975267382	1.4312128651084	0.152369217534471	PICALM	MMP2	TMEM163	PECAM1	MMP2->PECAM1	PICALM->TMEM163	0.9597082621983886	dx
GPNMB:CD55->PICALM:ADGRE2	0.0482615861119818	0.0144139451482451	3.34825654015046	0.0008132169612944	GPNMB	CD55	PICALM	ADGRE2	CD55->ADGRE2	GPNMB->PICALM	0.005682381423343	dx
GPNMB:HLA-A->TMEM163:LILRB1	0.0482548709662942	0.0221063644544219	2.18284969768703	0.0290468804363128	GPNMB	HLA-A	TMEM163	LILRB1	HLA-A->LILRB1	GPNMB->TMEM163	0.513968412164757	dx
PICALM:GNAI2->HIF1A:C5AR1	0.0482544285447539	0.0239092198516971	2.0182351763907	0.0435667742568169	PICALM	GNAI2	HIF1A	C5AR1	GNAI2->C5AR1	PICALM->HIF1A	0.3710436940872239	dx
IFI44L:CD14->CD163:TLR1	0.0482492222552746	0.0247191981871185	1.95189269045215	0.0509509462988362	IFI44L	CD14	CD163	TLR1	CD14->TLR1	IFI44L->CD163	0.7195795498448941	dx
FRMD4A:ADAM17->CD163:RHBDF2	0.0482473695334979	0.0833044466233622	0.579169197913707	0.562475012340711	FRMD4A	ADAM17	CD163	RHBDF2	ADAM17->RHBDF2	FRMD4A->CD163	0.959395776902938	dx
HIF1A:PSAP->MKI67:LRP1	0.0482191894715079	0.051302161663295	0.939905608422093	0.347265980285572	HIF1A	PSAP	MKI67	LRP1	PSAP->LRP1	HIF1A->MKI67	0.8280850695717482	dx
HIF1A:RPS19->GPNMB:C5AR1	0.0482055751378645	0.0187774012737635	2.56721228007302	0.0102519829485012	HIF1A	RPS19	GPNMB	C5AR1	RPS19->C5AR1	HIF1A->GPNMB	0.1824286679162113	dx
GPNMB:SPP1->HIF1A:CD44	0.0481726415971891	0.0198168463366722	2.4308934317184	0.0150616438691728	GPNMB	SPP1	HIF1A	CD44	SPP1->CD44	GPNMB->HIF1A	0.1648413245681689	dx
ERN1:IL16->IFI44L:CD4	0.0481694869566711	0.0234504319899446	2.05409806426278	0.0399662013842936	ERN1	IL16	IFI44L	CD4	IL16->CD4	ERN1->IFI44L	0.32056154472097	dx
IFI44L:NAMPT->ERN1:INSR	0.0481681221966388	0.0269657232459778	1.78627221518427	0.0740551933737884	IFI44L	NAMPT	ERN1	INSR	NAMPT->INSR	IFI44L->ERN1	0.414709082893215	dx
FRMD4A:TIMP2->IFI44L:CD44	0.0481612760072023	0.0436813982614846	1.10255802066821	0.270219148953095	FRMD4A	TIMP2	IFI44L	CD44	TIMP2->CD44	FRMD4A->IFI44L	0.7695445512518765	dx
HIST:ADAM10->TMEM163:AXL	0.0481373481968504	0.0363916271218389	1.32275888724862	0.185915573403975	HIST	ADAM10	TMEM163	AXL	ADAM10->AXL	HIST->TMEM163	0.8515815416839086	dx
TMEM163:LAMB1->MKI67:ITGA9_ITGB1	0.0481258975829899	0.0363407697421999	1.32429494268815	0.185405109473187	TMEM163	LAMB1	MKI67	ITGA9_ITGB1	LAMB1->ITGA9_ITGB1	TMEM163->MKI67	0.7990650387572834	dx
HIF1A:B2M->IFI44L:LILRB1	0.0481254866726481	0.0508599259725412	0.946235877311944	0.344028290768075	HIF1A	B2M	IFI44L	LILRB1	B2M->LILRB1	HIF1A->IFI44L	0.7480057750618375	dx
GPNMB:IL1B->IFI44L:SIGIRR	0.0481178450542762	0.0416742405096675	1.15461840373825	0.248246726843407	GPNMB	IL1B	IFI44L	SIGIRR	IL1B->SIGIRR	GPNMB->IFI44L	0.8743556044870796	dx
ERN1:HMGB1->HIST:CXCR4	0.0481172535619827	0.096441999762934	0.498924262046211	0.617832741117915	ERN1	HMGB1	HIST	CXCR4	HMGB1->CXCR4	ERN1->HIST	0.8693154192117047	dx
MKI67:LILRB4->ERN1:LAIR1	0.0480398134944036	0.0277973891842919	1.72821314893668	0.0839500171906396	MKI67	LILRB4	ERN1	LAIR1	LILRB4->LAIR1	MKI67->ERN1	0.8056890067337044	dx
CD163:SPP1->HIST:ITGAV_ITGB5	0.0480176993010997	0.0378378697403767	1.26903812583984	0.204427466416409	CD163	SPP1	HIST	ITGAV_ITGB5	SPP1->ITGAV_ITGB5	CD163->HIST	0.6765613688184917	dx
HSPA1A:PSAP->FRMD4A:LRP1	0.0480080445934283	0.0712169839636194	0.674109487955188	0.500241707853091	HSPA1A	PSAP	FRMD4A	LRP1	PSAP->LRP1	HSPA1A->FRMD4A	0.9814090404282488	dx
MKI67:TNFSF13B->PICALM:TNFRSF13C	0.0479712505594919	0.025941489501934	1.84920956662552	0.0644275578799102	MKI67	TNFSF13B	PICALM	TNFRSF13C	TNFSF13B->TNFRSF13C	MKI67->PICALM	0.8747882512553108	dx
AIF1:LRPAP1->IFI44L:SORL1	0.0479697090217903	0.0580310626889283	0.826621240402382	0.408451774521588	AIF1	LRPAP1	IFI44L	SORL1	LRPAP1->SORL1	AIF1->IFI44L	0.8523023501522897	dx
MKI67:MAML2->MKI67:NOTCH1	0.0479636905808421	0.028692440075614	1.67164906346208	0.094593543844453	MKI67	MAML2	MKI67	NOTCH1	MAML2->NOTCH1	MKI67->MKI67	0.8831825661006574	dx
MKI67:HLA-F->GPNMB:LILRB2	0.0479586541987151	0.0470727382632447	1.01882014873484	0.308288358319122	MKI67	HLA-F	GPNMB	LILRB2	HLA-F->LILRB2	MKI67->GPNMB	0.7914631898991452	dx
GPNMB:SERPINE1->FRMD4A:LRP1	0.0479579655427644	0.0329505451423306	1.45545287143533	0.145543928404355	GPNMB	SERPINE1	FRMD4A	LRP1	SERPINE1->LRP1	GPNMB->FRMD4A	0.4306322561976128	dx
AIF1:JAM2->MKI67:ITGA4_ITGB1	0.0479372500477415	0.0366826343749	1.30681045308301	0.191277094160349	AIF1	JAM2	MKI67	ITGA4_ITGB1	JAM2->ITGA4_ITGB1	AIF1->MKI67	0.6885367460671563	dx
IFI44L:SERPINE1->HIF1A:LRP1	0.0479338082752056	0.0265319030226071	1.80664795263131	0.0708171876894492	IFI44L	SERPINE1	HIF1A	LRP1	SERPINE1->LRP1	IFI44L->HIF1A	0.655058986127405	dx
TMEM163:HLA-DRA->GPNMB:CD4	0.0479330327728667	0.0191286911118186	2.50581874591782	0.0122168228424835	TMEM163	HLA-DRA	GPNMB	CD4	HLA-DRA->CD4	TMEM163->GPNMB	0.609472500915637	dx
HIST:CALM1->ERN1:INSR	0.0479129437318482	0.0258674945110083	1.85224524591889	0.0639906142861329	HIST	CALM1	ERN1	INSR	CALM1->INSR	HIST->ERN1	0.7476374734544597	dx
CD163:ADAM10->HIST:CADM1	0.0479065540947257	0.0387064186506537	1.23769017555223	0.215830963362895	CD163	ADAM10	HIST	CADM1	ADAM10->CADM1	CD163->HIST	0.6765613688184917	dx
CD163:HLA-DPB1->HIST:CD4	0.0478923366976626	0.0215456741507883	2.22282841383779	0.0262273723434322	CD163	HLA-DPB1	HIST	CD4	HLA-DPB1->CD4	CD163->HIST	0.3844183432051634	dx
ERN1:S100A8->TMEM163:ITGB2	0.0478740147658584	0.0267486424173378	1.78977362734595	0.0734903104884676	ERN1	S100A8	TMEM163	ITGB2	S100A8->ITGB2	ERN1->TMEM163	0.3184580121166929	dx
HIST:SERPINE1->GPNMB:ITGB5	0.0478536205369466	0.0221572447475928	2.15972793919449	0.0307937369940596	HIST	SERPINE1	GPNMB	ITGB5	SERPINE1->ITGB5	HIST->GPNMB	0.2167820010176218	dx
MKI67:PSEN1->IFI44L:NCSTN	0.0478487477868363	0.0538423008978485	0.888683191262882	0.374173367135452	MKI67	PSEN1	IFI44L	NCSTN	PSEN1->NCSTN	MKI67->IFI44L	0.6827959149217292	dx
HIF1A:ENTPD1->GPNMB:TMIGD3	0.0478430263590032	0.0277956275926667	1.72124288971355	0.0852067579739719	HIF1A	ENTPD1	GPNMB	TMIGD3	ENTPD1->TMIGD3	HIF1A->GPNMB	0.404322875469961	dx
CD163:LRPAP1->IFI44L:SORL1	0.047815381318216	0.0555149484855243	0.861306416067089	0.389069302891328	CD163	LRPAP1	IFI44L	SORL1	LRPAP1->SORL1	CD163->IFI44L	0.8479774040609221	dx
PICALM:C3->MKI67:LRP1	0.0478117742132525	0.0729328316509606	0.655559000397358	0.512107912719172	PICALM	C3	MKI67	LRP1	C3->LRP1	PICALM->MKI67	0.8511785330085762	dx
IFI44L:GAS6->HIF1A:AXL	0.0478009942929279	0.0217841101309494	2.19430557436521	0.0282134489816894	IFI44L	GAS6	HIF1A	AXL	GAS6->AXL	IFI44L->HIF1A	0.5566506350205624	dx
IFI44L:SPP1->FRMD4A:PTGER4	0.0477943890779151	0.0272028016102391	1.75696568914892	0.0789236576467197	IFI44L	SPP1	FRMD4A	PTGER4	SPP1->PTGER4	IFI44L->FRMD4A	0.6363776761443534	dx
AIF1:C1QB->HIF1A:LRP1	0.0477755570742167	0.0560882417504878	0.851792739140396	0.394329137027966	AIF1	C1QB	HIF1A	LRP1	C1QB->LRP1	AIF1->HIF1A	0.7861029099788901	dx
HIF1A:CD55->PICALM:ADGRE2	0.0477278957791925	0.0224770455176083	2.12340610965988	0.0337198356778485	HIF1A	CD55	PICALM	ADGRE2	CD55->ADGRE2	HIF1A->PICALM	0.445448402622872	dx
HSPA1A:PDGFB->GPNMB:LRP1	0.0477252483804576	0.0330631655961878	1.44345671443996	0.148891857580378	HSPA1A	PDGFB	GPNMB	LRP1	PDGFB->LRP1	HSPA1A->GPNMB	0.825035936737584	dx
CD163:POMC->HIST:OPRM1	0.047721168466073	0.0355092570175763	1.34390782782225	0.178978194428874	CD163	POMC	HIST	OPRM1	POMC->OPRM1	CD163->HIST	0.6417993713994532	dx
ERN1:PLTP->CCL3:ABCA1	0.0477144057266214	0.0395720618354986	1.20575991023593	0.22791007738787	ERN1	PLTP	CCL3	ABCA1	PLTP->ABCA1	ERN1->CCL3	0.9165343851381872	dx
GPNMB:SPP1->HSPA1A:ITGAV_ITGB1	0.0477064784712067	0.044225922104682	1.07869946404478	0.280721724688283	GPNMB	SPP1	HSPA1A	ITGAV_ITGB1	SPP1->ITGAV_ITGB1	GPNMB->HSPA1A	0.869402310847239	dx
FRMD4A:C3->HIF1A:LRP1	0.0477050895661695	0.110433943574668	0.431978502460294	0.665757037660418	FRMD4A	C3	HIF1A	LRP1	C3->LRP1	FRMD4A->HIF1A	0.9180239699229172	dx
PICALM:GNAI2->GPNMB:OPRM1	0.0477031653351262	0.0214201302053808	2.22702499367361	0.0259456034310736	PICALM	GNAI2	GPNMB	OPRM1	GNAI2->OPRM1	PICALM->GPNMB	0.0942756277342826	dx
MKI67:TNF->IFI44L:SEMA4C	0.0476279301659217	0.0331422671549868	1.43707519896554	0.150696627403188	MKI67	TNF	IFI44L	SEMA4C	TNF->SEMA4C	MKI67->IFI44L	0.5563333876237414	dx
CD163:PSEN1->IFI44L:NOTCH2	0.0476146183790784	0.0178894790375201	2.66159893640362	0.0077770481843948	CD163	PSEN1	IFI44L	NOTCH2	PSEN1->NOTCH2	CD163->IFI44L	0.720230976404345	dx
HSPA1A:TNFSF13B->CD163:TNFRSF13C	0.0476052036121863	0.039316317348853	1.21082560174154	0.225962250953721	HSPA1A	TNFSF13B	CD163	TNFRSF13C	TNFSF13B->TNFRSF13C	HSPA1A->CD163	0.9456236869581376	dx
IFI44L:LRPAP1->HIF1A:LRP1	0.0476003255957903	0.0222093197902884	2.14325904823996	0.0320923031967245	IFI44L	LRPAP1	HIF1A	LRP1	LRPAP1->LRP1	IFI44L->HIF1A	0.5566506350205624	dx
PICALM:SIRPB2->CD163:CD47	0.0475980538426811	0.0133355160092996	3.56926974625417	0.0003579776885031	PICALM	SIRPB2	CD163	CD47	SIRPB2->CD47	PICALM->CD163	0.0132176377293452	dx
GPNMB:HLA-DMB->ERN1:CD4	0.0475937984431968	0.0700725756294902	0.679207207893281	0.497006580905044	GPNMB	HLA-DMB	ERN1	CD4	HLA-DMB->CD4	GPNMB->ERN1	0.8841273318008603	dx
IFI44L:C3->HIF1A:C3AR1	0.047559059993985	0.0319170572538061	1.49008286120468	0.136202450013429	IFI44L	C3	HIF1A	C3AR1	C3->C3AR1	IFI44L->HIF1A	0.6779358784587104	dx
FRMD4A:HLA-DPB1->GPNMB:CD4	0.047558693907483	0.0160853080119181	2.95665422584667	0.0031099665733978	FRMD4A	HLA-DPB1	GPNMB	CD4	HLA-DPB1->CD4	FRMD4A->GPNMB	0.0384552736152241	dx
MKI67:SEMA4A->HSPA1A:PLXND1	0.0475562513229271	0.0499388666731411	0.952289358791246	0.340950253032876	MKI67	SEMA4A	HSPA1A	PLXND1	SEMA4A->PLXND1	MKI67->HSPA1A	0.8612219762023405	dx
HIST:GNAS->FRMD4A:TSHR	0.0475292635974482	0.0311961835324049	1.52356019921723	0.127618611934516	HIST	GNAS	FRMD4A	TSHR	GNAS->TSHR	HIST->FRMD4A	0.8344132879226149	dx
GPNMB:SERPINE1->PICALM:LRP1	0.0475179325459784	0.0334336146586384	1.42126219468468	0.155240549714241	GPNMB	SERPINE1	PICALM	LRP1	SERPINE1->LRP1	GPNMB->PICALM	0.3786183542804339	dx
CD163:TNFSF13B->HIF1A:TFRC	0.0475005736547415	0.0346676780967544	1.37016887955899	0.170634190401882	CD163	TNFSF13B	HIF1A	TFRC	TNFSF13B->TFRC	CD163->HIF1A	0.6226983062169702	dx
PICALM:WNT5A->HIF1A:RYK	0.047497212579034	0.016795310728644	2.82800439637171	0.0046839163288417	PICALM	WNT5A	HIF1A	RYK	WNT5A->RYK	PICALM->HIF1A	0.1752945976825742	dx
TMEM163:LAMA5->MKI67:ITGA6_ITGB1	0.0474961853414817	0.0360580337570101	1.31721506673247	0.187766544975871	TMEM163	LAMA5	MKI67	ITGA6_ITGB1	LAMA5->ITGA6_ITGB1	TMEM163->MKI67	0.7990650387572834	dx
GPNMB:ADAM10->GPNMB:TSPAN15	0.0474946346378772	0.022074514833662	2.15155961504764	0.0314320557542779	GPNMB	ADAM10	GPNMB	TSPAN15	ADAM10->TSPAN15	GPNMB->GPNMB	0.169782600373501	dx
HIST:PIGF->ERN1:FLT1	0.0474633398805636	0.0272259114954476	1.74331499933436	0.0812786067348089	HIST	PIGF	ERN1	FLT1	PIGF->FLT1	HIST->ERN1	0.7640189033072037	dx
IFI44L:TNF->HIF1A:SEMA4C	0.0474326788312194	0.0453998480958701	1.04477615720336	0.29612643697619	IFI44L	TNF	HIF1A	SEMA4C	TNF->SEMA4C	IFI44L->HIF1A	0.7278036947286132	dx
GPNMB:HLA-DRB1->FRMD4A:CD4	0.0474231311152924	0.0264951843566336	1.78987737835533	0.0734736262432997	GPNMB	HLA-DRB1	FRMD4A	CD4	HLA-DRB1->CD4	GPNMB->FRMD4A	0.3249864053088011	dx
AIF1:C3->HIF1A:NRP1	0.047412948371615	0.0409167055924932	1.15876749325375	0.246550971083483	AIF1	C3	HIF1A	NRP1	C3->NRP1	AIF1->HIF1A	0.7861029099788901	dx
HSPA1A:GNAS->HIST:ADCY7	0.047401806077443	0.0556327936546961	0.852047919284056	0.394187496229514	HSPA1A	GNAS	HIST	ADCY7	GNAS->ADCY7	HSPA1A->HIST	0.9642312732082272	dx
HIF1A:LRPAP1->TMEM163:LRP1	0.0473950910334043	0.0263206633570074	1.80067995971637	0.0717533380568387	HIF1A	LRPAP1	TMEM163	LRP1	LRPAP1->LRP1	HIF1A->TMEM163	0.6984387089755874	dx
HIST:CD99->PICALM:PILRA	0.0473929319842815	0.0169583633828363	2.79466425588263	0.0051953640498994	HIST	CD99	PICALM	PILRA	CD99->PILRA	HIST->PICALM	0.1504687109214307	dx
PICALM:HLA-DQB1->ERN1:CD4	0.0473872352275669	0.0439117583204412	1.07914683993667	0.280522273362114	PICALM	HLA-DQB1	ERN1	CD4	HLA-DQB1->CD4	PICALM->ERN1	0.9377075240336668	dx
TMEM163:HSP90B1->GPNMB:TLR1	0.0473788021646687	0.0360929629812108	1.31268807687895	0.18928807691037	TMEM163	HSP90B1	GPNMB	TLR1	HSP90B1->TLR1	TMEM163->GPNMB	0.7307957399704158	dx
PICALM:MAML2->MKI67:NOTCH1	0.0473741301350451	0.0293108228933934	1.61626748956691	0.106036492597739	PICALM	MAML2	MKI67	NOTCH1	MAML2->NOTCH1	PICALM->MKI67	0.8511785330085762	dx
HIF1A:LRPAP1->HIST:SORT1	0.0473618870382234	0.0280137980867717	1.6906628259232	0.090901218040818	HIF1A	LRPAP1	HIST	SORT1	LRPAP1->SORT1	HIF1A->HIST	0.7682363705883559	dx
CD163:SERPINF1->GPNMB:PLXDC2	0.0473590027453999	0.0213507217185016	2.21814528659987	0.0265449278707287	CD163	SERPINF1	GPNMB	PLXDC2	SERPINF1->PLXDC2	CD163->GPNMB	0.1145990182497135	dx
GPNMB:C5->GPNMB:C5AR2	0.0473508325178262	0.0146627873385758	3.22932000747584	0.0012408496259801	GPNMB	C5	GPNMB	C5AR2	C5->C5AR2	GPNMB->GPNMB	0.0157633859893027	dx
GPNMB:APP->HIST:LRP1	0.0473505542496644	0.0233274223488266	2.02982367882778	0.0423744651529577	GPNMB	APP	HIST	LRP1	APP->LRP1	GPNMB->HIST	0.259834632476378	dx
CD163:MAML2->HSPA1A:NOTCH2	0.0473494858582354	0.064509657049052	0.733990661618798	0.462954429544541	CD163	MAML2	HSPA1A	NOTCH2	MAML2->NOTCH2	CD163->HSPA1A	0.9412009451209022	dx
HIF1A:APP->HIST:CD74	0.0473490039335154	0.0772976713056517	0.612554080009567	0.540171229110777	HIF1A	APP	HIST	CD74	APP->CD74	HIF1A->HIST	0.828361825305626	dx
HIF1A:SELPLG->ERN1:ITGB2	0.0473260194278184	0.0313141045862526	1.51133235496043	0.13070379448182	HIF1A	SELPLG	ERN1	ITGB2	SELPLG->ITGB2	HIF1A->ERN1	0.4752476784979512	dx
CD163:HLA-C->ERN1:LILRB1	0.0473241561858111	0.0743656332073837	0.636371320255394	0.524534429354758	CD163	HLA-C	ERN1	LILRB1	HLA-C->LILRB1	CD163->ERN1	0.950792113485888	dx
CD163:ALCAM->FRMD4A:NRP1	0.0473075996502478	0.024816367735069	1.90630636019289	0.0566104695501654	CD163	ALCAM	FRMD4A	NRP1	ALCAM->NRP1	CD163->FRMD4A	0.846177544855104	dx
IFI44L:PSEN1->HSPA1A:NCSTN	0.047293379671091	0.0278796484496644	1.69634060330701	0.0898213952142675	IFI44L	PSEN1	HSPA1A	NCSTN	PSEN1->NCSTN	IFI44L->HSPA1A	0.9207043139620192	dx
MKI67:ADAM10->CD163:TSPAN14	0.0472870575871762	0.0440348241089973	1.07385594342625	0.282887251821162	MKI67	ADAM10	CD163	TSPAN14	ADAM10->TSPAN14	MKI67->CD163	0.8387185245098341	dx
GPNMB:ADAM9->FRMD4A:ITGB1	0.0472837809166055	0.0305933401520512	1.54555797704996	0.122211356735437	GPNMB	ADAM9	FRMD4A	ITGB1	ADAM9->ITGB1	GPNMB->FRMD4A	0.4064855995765622	dx
MKI67:APOE->AIF1:SORL1	0.047281565238517	0.0825371845967455	0.572851684601577	0.566745120638462	MKI67	APOE	AIF1	SORL1	APOE->SORL1	MKI67->AIF1	0.8838053279886506	dx
HSPA1A:SPP1->FRMD4A:PTGER4	0.0472701325165559	0.0269392179317621	1.75469579838185	0.0793113551028576	HSPA1A	SPP1	FRMD4A	PTGER4	SPP1->PTGER4	HSPA1A->FRMD4A	0.9814090404282488	dx
HIST:CD59->PICALM:STAB1	0.047266418333562	0.0255255476980805	1.85172983916488	0.0640646269452647	HIST	CD59	PICALM	STAB1	CD59->STAB1	HIST->PICALM	0.4436764765888351	dx
MKI67:ADAM9->CD163:ITGAV	0.0472632505703365	0.0285684081981201	1.65438866045909	0.0980485689756202	MKI67	ADAM9	CD163	ITGAV	ADAM9->ITGAV	MKI67->CD163	0.8387185245098341	dx
ERN1:PIGF->IFI44L:FLT1	0.0472465431948879	0.0364333066382825	1.29679536540456	0.194701605774538	ERN1	PIGF	IFI44L	FLT1	PIGF->FLT1	ERN1->IFI44L	0.553629783376295	dx
MKI67:POMC->GPNMB:ADRB2	0.0472234247988247	0.0504217590621493	0.936568372012124	0.348980627423928	MKI67	POMC	GPNMB	ADRB2	POMC->ADRB2	MKI67->GPNMB	0.8135284414078019	dx
FRMD4A:WNT2B->MKI67:FZD2_LRP6	0.0472203763636792	0.0274084341448112	1.72284108293792	0.0849172671528368	FRMD4A	WNT2B	MKI67	FZD2_LRP6	WNT2B->FZD2_LRP6	FRMD4A->MKI67	0.8401331491169127	dx
HSPA1A:F13A1->AIF1:ITGB1	0.0471834939213039	0.0169926581701607	2.77669882185699	0.0054914037582096	HSPA1A	F13A1	AIF1	ITGB1	F13A1->ITGB1	HSPA1A->AIF1	0.8523493738534944	dx
HIST:PSEN1->IFI44L:NOTCH2	0.0471240395744622	0.0188732637239521	2.496867540438	0.0125295749629853	HIST	PSEN1	IFI44L	NOTCH2	PSEN1->NOTCH2	HIST->IFI44L	0.5663070859888585	dx
GPNMB:GNAI2->TMEM163:OPRM1	0.0471191610884	0.0229782816948204	2.05059550205711	0.0403063547761942	GPNMB	GNAI2	TMEM163	OPRM1	GNAI2->OPRM1	GPNMB->TMEM163	0.5462797445199087	dx
HSPA1A:CD55->ERN1:ADGRE2	0.0471029008129085	0.0328000525314678	1.43606174922186	0.150984771179902	HSPA1A	CD55	ERN1	ADGRE2	CD55->ADGRE2	HSPA1A->ERN1	0.8908101499614218	dx
HIF1A:WNT2B->MKI67:FZD2_LRP6	0.0470882289057872	0.0210447111725684	2.2375326760087	0.0252515461514922	HIF1A	WNT2B	MKI67	FZD2_LRP6	WNT2B->FZD2_LRP6	HIF1A->MKI67	0.8280850695717482	dx
HIF1A:CD55->FRMD4A:ADGRE5	0.0470736247984669	0.0396683759208049	1.18667890241955	0.235354299943888	HIF1A	CD55	FRMD4A	ADGRE5	CD55->ADGRE5	HIF1A->FRMD4A	0.8742809702439084	dx
GPNMB:NECTIN3->FRMD4A:PVR	0.0470515681661813	0.0771488504303504	0.609880353417051	0.541941067867585	GPNMB	NECTIN3	FRMD4A	PVR	NECTIN3->PVR	GPNMB->FRMD4A	0.7628707155927508	dx
PICALM:PROS1->GPNMB:MERTK	0.0470412482146508	0.0210145423459098	2.23850928753662	0.0251878624411711	PICALM	PROS1	GPNMB	MERTK	PROS1->MERTK	PICALM->GPNMB	0.093667363453105	dx
PICALM:PDGFB->HIST:ITGAV	0.0470374082971245	0.0204332796675214	2.30199992671221	0.0213351763102584	PICALM	PDGFB	HIST	ITGAV	PDGFB->ITGAV	PICALM->HIST	0.276172004460567	dx
MKI67:LIPH->AIF1:LPAR1	0.0470123331059569	0.0379459163433741	1.23892997287351	0.215371432568731	MKI67	LIPH	AIF1	LPAR1	LIPH->LPAR1	MKI67->AIF1	0.7750612832472837	dx
FRMD4A:HLA-B->GPNMB:CANX	0.0470107209602543	0.0151483408185161	3.10335775537822	0.0019133818923383	FRMD4A	HLA-B	GPNMB	CANX	HLA-B->CANX	FRMD4A->GPNMB	0.026700374588539	dx
CD163:CD14->CD163:ITGB1	0.0469957063245847	0.0328897466871196	1.42888623532602	0.153036934299481	CD163	CD14	CD163	ITGB1	CD14->ITGB1	CD163->CD163	0.7114957452935742	dx
CD163:LRPAP1->PICALM:SORT1	0.0469871468138123	0.0287230269844611	1.63587030152608	0.101866734736026	CD163	LRPAP1	PICALM	SORT1	LRPAP1->SORT1	CD163->PICALM	0.4982916655729048	dx
HIST:ADAM10->GPNMB:IL6R	0.0469867512259846	0.0398020033281475	1.18051221790528	0.237796553972689	HIST	ADAM10	GPNMB	IL6R	ADAM10->IL6R	HIST->GPNMB	0.5611998673755461	dx
HSPA1A:PLAU->FRMD4A:ST14	0.0469758572635622	0.0367705423036054	1.27754050717267	0.201411489012763	HSPA1A	PLAU	FRMD4A	ST14	PLAU->ST14	HSPA1A->FRMD4A	0.9814090404282488	dx
FRMD4A:GAS6->HIF1A:MERTK	0.0469752228440515	0.0658254647589978	0.713632984074456	0.475454156046653	FRMD4A	GAS6	HIF1A	MERTK	GAS6->MERTK	FRMD4A->HIF1A	0.8680475844784784	dx
HIST:CALM1->GPNMB:KCNQ1	0.0469574591039441	0.0318640151042629	1.4736830543889	0.140566947479413	HIST	CALM1	GPNMB	KCNQ1	CALM1->KCNQ1	HIST->GPNMB	0.4314511509339208	dx
AIF1:PDGFC->ERN1:FLT1	0.0469425658379206	0.0304710335290305	1.54056362391506	0.123423026848775	AIF1	PDGFC	ERN1	FLT1	PDGFC->FLT1	AIF1->ERN1	0.9531791087380836	dx
GPNMB:GNAI2->FRMD4A:OPRM1	0.0469256112835682	0.0319462274073157	1.46889367202158	0.14186163128228	GPNMB	GNAI2	FRMD4A	OPRM1	GNAI2->OPRM1	GPNMB->FRMD4A	0.4276813711564303	dx
PICALM:PLAU->TMEM163:IGF2R	0.0469147942153343	0.0315830391147706	1.48544267842145	0.137426597245816	PICALM	PLAU	TMEM163	IGF2R	PLAU->IGF2R	PICALM->TMEM163	0.9597082621983886	dx
IFI44L:CALM1->CD163:KCNQ3	0.0468943350773897	0.073908406120349	0.634492577218202	0.525759409498804	IFI44L	CALM1	CD163	KCNQ3	CALM1->KCNQ3	IFI44L->CD163	0.8803101433072845	dx
GPNMB:ADAM10->IFI44L:AXL	0.0468929442144164	0.0618272628059603	0.75845091770577	0.448181085687671	GPNMB	ADAM10	IFI44L	AXL	ADAM10->AXL	GPNMB->IFI44L	0.8819964979804521	dx
GPNMB:TGFB1->IFI44L:TGFBR1_TGFBR2	0.0468727885633991	0.0364606447731618	1.28557212454733	0.198592430403317	GPNMB	TGFB1	IFI44L	TGFBR1_TGFBR2	TGFB1->TGFBR1_TGFBR2	GPNMB->IFI44L	0.8743556044870796	dx
TMEM163:COPA->GPNMB:CD74	0.0468700441033713	0.0546700612894613	0.857325618407645	0.391264954102909	TMEM163	COPA	GPNMB	CD74	COPA->CD74	TMEM163->GPNMB	0.7785944353475173	dx
HIF1A:S100A9->HSPA1A:ITGB2	0.046868981187502	0.061601367081245	0.760843198912896	0.446750728620265	HIF1A	S100A9	HSPA1A	ITGB2	S100A9->ITGB2	HIF1A->HSPA1A	0.8657453234316602	dx
PICALM:RNASE2->HIST:TLR2	0.0468584521023956	0.0385588001817994	1.21524663323196	0.224272039303551	PICALM	RNASE2	HIST	TLR2	RNASE2->TLR2	PICALM->HIST	0.6258129959009266	dx
ERN1:HLA-F->MKI67:LILRB1	0.0468571694174813	0.0318992304756513	1.46891221884639	0.141856600027958	ERN1	HLA-F	MKI67	LILRB1	HLA-F->LILRB1	ERN1->MKI67	0.7748514920101305	dx
GPNMB:ADAM9->HIST:ITGB1	0.0468411382410202	0.0246553402081362	1.89983743260467	0.0574544569112491	GPNMB	ADAM9	HIST	ITGB1	ADAM9->ITGB1	GPNMB->HIST	0.3087020472792317	dx
IFI44L:LRPAP1->IFI44L:SORL1	0.0468281850719032	0.07379797837632	0.634545635289777	0.52572479445419	IFI44L	LRPAP1	IFI44L	SORL1	LRPAP1->SORL1	IFI44L->IFI44L	0.8293887372325819	dx
PICALM:APP->MKI67:FPR2	0.0468217940690437	0.0306642244148094	1.52691923446891	0.12678109602643	PICALM	APP	MKI67	FPR2	APP->FPR2	PICALM->MKI67	0.8511785330085762	dx
AIF1:APOE->HIF1A:SDC2	0.0468158674553587	0.018099697577569	2.58655523136352	0.0096940632810843	AIF1	APOE	HIF1A	SDC2	APOE->SDC2	AIF1->HIF1A	0.6916216380949046	dx
CD163:LGALS9->PICALM:PTPRC	0.0468047135086266	0.0489167575544894	0.95682371131181	0.338656242107057	CD163	LGALS9	PICALM	PTPRC	LGALS9->PTPRC	CD163->PICALM	0.7070191721182418	dx
PICALM:F13A1->PICALM:ITGA9	0.0468023851342814	0.0203017181393084	2.30534109542494	0.0211474776740721	PICALM	F13A1	PICALM	ITGA9	F13A1->ITGA9	PICALM->PICALM	0.2132325242181101	dx
CD163:ADAM10->MKI67:NOTCH2	0.0467775072395162	0.0226668960403891	2.06369267129322	0.0390468646625036	CD163	ADAM10	MKI67	NOTCH2	ADAM10->NOTCH2	CD163->MKI67	0.7177463417282006	dx
ERN1:NECTIN3->IFI44L:NECTIN2	0.0467490384367146	0.0540708269598435	0.86458893020877	0.387264450474647	ERN1	NECTIN3	IFI44L	NECTIN2	NECTIN3->NECTIN2	ERN1->IFI44L	0.7726426876378226	dx
PICALM:APP->PICALM:FPR2	0.0467323747914864	0.0347974506670701	1.34298271556171	0.179277570686781	PICALM	APP	PICALM	FPR2	APP->FPR2	PICALM->PICALM	0.6220637678390527	dx
HIF1A:SECTM1->IFI44L:CD7	0.0467290657482815	0.0311519529094037	1.50003647874595	0.1336049535173	HIF1A	SECTM1	IFI44L	CD7	SECTM1->CD7	HIF1A->IFI44L	0.6794069992408341	dx
PICALM:HSP90B1->PICALM:LRP1	0.0467218033543273	0.0472222307115082	0.989402716694217	0.322466145888447	PICALM	HSP90B1	PICALM	LRP1	HSP90B1->LRP1	PICALM->PICALM	0.7350160682876333	dx
PICALM:TNFSF13B->GPNMB:HLA-DPB1	0.0467195930824454	0.0172838059430072	2.70308479720853	0.0068699217707848	PICALM	TNFSF13B	GPNMB	HLA-DPB1	TNFSF13B->HLA-DPB1	PICALM->GPNMB	0.0323770570583521	dx
CD163:LRPAP1->HIF1A:LRP1	0.0467072065725	0.0257861331985636	1.81133038493347	0.0700897249405011	CD163	LRPAP1	HIF1A	LRP1	LRPAP1->LRP1	CD163->HIF1A	0.5032082816241105	dx
TMEM163:RIMS2->GPNMB:ABCA1	0.0466695723009233	0.0188470828266518	2.47622259265118	0.0132780766154263	TMEM163	RIMS2	GPNMB	ABCA1	RIMS2->ABCA1	TMEM163->GPNMB	0.609472500915637	dx
ERN1:CD55->IFI44L:ADGRE2	0.0466667415135362	0.0332804934130101	1.40222504920234	0.160848053771579	ERN1	CD55	IFI44L	ADGRE2	CD55->ADGRE2	ERN1->IFI44L	0.5022567336994636	dx
PICALM:RNASE2->TMEM163:TLR2	0.0466579100234665	0.0490237875708991	0.951740212972916	0.341228749836812	PICALM	RNASE2	TMEM163	TLR2	RNASE2->TLR2	PICALM->TMEM163	0.9597082621983886	dx
CD163:SPP1->IFI44L:ITGAV_ITGB1	0.0466547258766083	0.0359934155186309	1.29620168590166	0.194906008881821	CD163	SPP1	IFI44L	ITGAV_ITGB1	SPP1->ITGAV_ITGB1	CD163->IFI44L	0.8390388878914129	dx
GPNMB:HLA-DRB1->HIST:CD4	0.0466169369199807	0.0187503446878726	2.48619093120628	0.0129118670681219	GPNMB	HLA-DRB1	HIST	CD4	HLA-DRB1->CD4	GPNMB->HIST	0.1359400344153211	dx
AIF1:GRN->HIF1A:TNFRSF1B	0.0465964866370505	0.0188763944147024	2.46850566974577	0.0135678502682246	AIF1	GRN	HIF1A	TNFRSF1B	GRN->TNFRSF1B	AIF1->HIF1A	0.6916216380949046	dx
TMEM163:APOE->PICALM:ABCA1	0.0465930699701059	0.0327546092805737	1.42248895631735	0.154884355263118	TMEM163	APOE	PICALM	ABCA1	APOE->ABCA1	TMEM163->PICALM	0.8270348680452623	dx
GPNMB:ARF1->CD163:INSR	0.0465826554427486	0.0107365641407363	4.33869297776615	1.43332594223878e-05	GPNMB	ARF1	CD163	INSR	ARF1->INSR	GPNMB->CD163	0.0002147361821534	dx
ERN1:TXLNA->MKI67:STX3	0.0465705464390914	0.0428140802353946	1.08773903778952	0.276710328786251	ERN1	TXLNA	MKI67	STX3	TXLNA->STX3	ERN1->MKI67	0.8427979713057815	dx
CCL3:TNFSF13B->IFI44L:TNFRSF13C	0.0465525525439501	0.0436119913876419	1.06742551905441	0.285779730030278	CCL3	TNFSF13B	IFI44L	TNFRSF13C	TNFSF13B->TNFRSF13C	CCL3->IFI44L	0.899312143608156	dx
AIF1:RPS19->CD163:C5AR1	0.0465487126331526	0.0230807369375157	2.01677757340112	0.043718730333563	AIF1	RPS19	CD163	C5AR1	RPS19->C5AR1	AIF1->CD163	0.6927762190229312	dx
PICALM:TNFSF13B->HIF1A:TFRC	0.0465468481546295	0.0239837179672715	1.94076865889384	0.0522863441308033	PICALM	TNFSF13B	HIF1A	TFRC	TNFSF13B->TFRC	PICALM->HIF1A	0.3987809231468729	dx
HIST:CD59->HIF1A:STAB1	0.0465379733479113	0.0230886101944383	2.01562471521658	0.0438392333524613	HIST	CD59	HIF1A	STAB1	CD59->STAB1	HIST->HIF1A	0.5233507427644689	dx
FRMD4A:LIPC->GPNMB:LRP1	0.0465216572947314	0.0219532368195736	2.11912519675698	0.0340798878324705	FRMD4A	LIPC	GPNMB	LRP1	LIPC->LRP1	FRMD4A->GPNMB	0.2185185046657008	dx
PICALM:ADAM10->MKI67:TSPAN14	0.0465138366105543	0.0447646186995672	1.03907590328707	0.298769436769904	PICALM	ADAM10	MKI67	TSPAN14	ADAM10->TSPAN14	PICALM->MKI67	0.8511785330085762	dx
HIF1A:SPP1->MKI67:ITGA9_ITGB1	0.0465137984141038	0.0547691813700181	0.849269557269054	0.395731316384328	HIF1A	SPP1	MKI67	ITGA9_ITGB1	SPP1->ITGA9_ITGB1	HIF1A->MKI67	0.8280850695717482	dx
MKI67:TGFB2->HIF1A:ACVR1B_TGFBR2	0.0465066151638769	0.029257484729224	1.58956299881184	0.111933343009869	MKI67	TGFB2	HIF1A	ACVR1B_TGFBR2	TGFB2->ACVR1B_TGFBR2	MKI67->HIF1A	0.8641741744809034	dx
TMEM163:C3->AIF1:NRP1	0.0465021699059563	0.0366882090619449	1.26749631816155	0.204977879280455	TMEM163	C3	AIF1	NRP1	C3->NRP1	TMEM163->AIF1	0.8728557073457561	dx
PICALM:HSP90B1->PICALM:TLR2	0.0465020052715825	0.0908696453524181	0.511744104329169	0.608830114521117	PICALM	HSP90B1	PICALM	TLR2	HSP90B1->TLR2	PICALM->PICALM	0.8454913502597331	dx
CD163:PDGFB->HIF1A:ITGAV	0.0464952199265243	0.0237967357143948	1.95384864901446	0.0507191189670601	CD163	PDGFB	HIF1A	ITGAV	PDGFB->ITGAV	CD163->HIF1A	0.4758770146445986	dx
CD163:ICAM2->IFI44L:ITGAL_ITGB2	0.0464856482109242	0.0386955901608943	1.2013164295373	0.229628479687555	CD163	ICAM2	IFI44L	ITGAL_ITGB2	ICAM2->ITGAL_ITGB2	CD163->IFI44L	0.8390388878914129	dx
GPNMB:ADAM10->TMEM163:NRCAM	0.0464842116206527	0.0270030083053807	1.72144566616269	0.0851699836558068	GPNMB	ADAM10	TMEM163	NRCAM	ADAM10->NRCAM	GPNMB->TMEM163	0.6241545837474229	dx
GPNMB:C3->HIST:NRP1	0.046468165489767	0.0359435846006599	1.29280832743971	0.196077359541691	GPNMB	C3	HIST	NRP1	C3->NRP1	GPNMB->HIST	0.4973234846557435	dx
HIF1A:PSEN1->HIF1A:NOTCH2	0.0464564555015152	0.0277456284202038	1.67437027548767	0.0940578508727225	HIF1A	PSEN1	HIF1A	NOTCH2	PSEN1->NOTCH2	HIF1A->HIF1A	0.6172823847385527	dx
HSPA1A:LY86->FRMD4A:CD180	0.0464513562846487	0.0307981288169051	1.50825254874418	0.131489902716713	HSPA1A	LY86	FRMD4A	CD180	LY86->CD180	HSPA1A->FRMD4A	0.9814090404282488	dx
HSPA1A:PSAP->HSPA1A:SORT1	0.0464467753016244	0.0711053615942473	0.653210591441281	0.513620523034917	HSPA1A	PSAP	HSPA1A	SORT1	PSAP->SORT1	HSPA1A->HSPA1A	0.9111123794258564	dx
ERN1:ADM->HSPA1A:RAMP1	0.0464362569982859	0.0325832774548192	1.42515611152609	0.154112079751816	ERN1	ADM	HSPA1A	RAMP1	ADM->RAMP1	ERN1->HSPA1A	0.6788128562908622	dx
HIF1A:SIRPB2->HIF1A:CD47	0.0463838342282469	0.0153291968163947	3.02584895893821	0.0024793612185914	HIF1A	SIRPB2	HIF1A	CD47	SIRPB2->CD47	HIF1A->HIF1A	0.2296508328720284	dx
FRMD4A:LRPAP1->HIF1A:SORT1	0.0463834072131172	0.0270367985196368	1.71556581225506	0.0862415402895702	FRMD4A	LRPAP1	HIF1A	SORT1	LRPAP1->SORT1	FRMD4A->HIF1A	0.7814006226236816	dx
PICALM:GRN->PICALM:TNFRSF1B	0.0463761719894902	0.0208503571404379	2.22423873495896	0.0261323862117227	PICALM	GRN	PICALM	TNFRSF1B	GRN->TNFRSF1B	PICALM->PICALM	0.2354956499997877	dx
CD163:ADAM10->HSPA1A:TSPAN14	0.0463680739176351	0.0400448407941915	1.15790381477458	0.246903290600704	CD163	ADAM10	HSPA1A	TSPAN14	ADAM10->TSPAN14	CD163->HSPA1A	0.9412009451209022	dx
HIF1A:LRPAP1->PICALM:LRP1	0.0463500442741041	0.027710656551798	1.67264330917113	0.094397535613023	HIF1A	LRPAP1	PICALM	LRP1	LRPAP1->LRP1	HIF1A->PICALM	0.546921804273391	dx
TMEM163:APP->GPNMB:LRP1	0.0463432921538532	0.0245686533198639	1.88627726357246	0.0592576014891447	TMEM163	APP	GPNMB	LRP1	APP->LRP1	TMEM163->GPNMB	0.609472500915637	dx
ERN1:F13A1->TMEM163:ITGB1	0.0463419133897818	0.0336576020411994	1.37686319224572	0.168554549021654	ERN1	F13A1	TMEM163	ITGB1	F13A1->ITGB1	ERN1->TMEM163	0.4137248021440599	dx
HSPA1A:HLA-DMA->ERN1:CD4	0.0463379504027104	0.0644345427275493	0.719147656539485	0.472049946573704	HSPA1A	HLA-DMA	ERN1	CD4	HLA-DMA->CD4	HSPA1A->ERN1	0.8996778703763194	dx
ERN1:HLA-F->GPNMB:LILRB2	0.0463157921001192	0.0534836363949993	0.865980610556423	0.386500794846258	ERN1	HLA-F	GPNMB	LILRB2	HLA-F->LILRB2	ERN1->GPNMB	0.9078974328716168	dx
HIF1A:ADAM9->MKI67:ITGAV	0.0462996977845048	0.0365726262454838	1.26596590230438	0.205525290139041	HIF1A	ADAM9	MKI67	ITGAV	ADAM9->ITGAV	HIF1A->MKI67	0.8280850695717482	dx
GPNMB:HLA-DRB1->PICALM:CD4	0.0462943891066482	0.0272662544104517	1.69786390201445	0.0895334517184638	GPNMB	HLA-DRB1	PICALM	CD4	HLA-DRB1->CD4	GPNMB->PICALM	0.2741961958877954	dx
TMEM163:COL9A2->HSPA1A:ITGAV_ITGB8	0.0462638429074583	0.0620720212636143	0.74532522005333	0.456075138398823	TMEM163	COL9A2	HSPA1A	ITGAV_ITGB8	COL9A2->ITGAV_ITGB8	TMEM163->HSPA1A	0.9156663513280948	dx
AIF1:HLA-DMA->TMEM163:CD4	0.0462636314071707	0.114684523589365	0.403399080880526	0.686654662799292	AIF1	HLA-DMA	TMEM163	CD4	HLA-DMA->CD4	AIF1->TMEM163	0.9682033298467894	dx
HIF1A:ADAM10->ERN1:TREM2	0.0462566679174049	0.0339830302955283	1.36116960480395	0.173460097241359	HIF1A	ADAM10	ERN1	TREM2	ADAM10->TREM2	HIF1A->ERN1	0.5055546423872087	dx
CD163:GAS6->IFI44L:MERTK	0.0462523793989272	0.0625877279701718	0.739000773777413	0.459906527500619	CD163	GAS6	IFI44L	MERTK	GAS6->MERTK	CD163->IFI44L	0.8479774040609221	dx
HIST:TGFB1->CD163:ITGB1	0.0462486806963355	0.0258339753906953	1.79022701682192	0.0734174235380658	HIST	TGFB1	CD163	ITGB1	TGFB1->ITGB1	HIST->CD163	0.537292889750131	dx
GPNMB:LRPAP1->FRMD4A:LRP1	0.0462268358698249	0.0281340161369761	1.64309409807545	0.100363465799104	GPNMB	LRPAP1	FRMD4A	LRP1	LRPAP1->LRP1	GPNMB->FRMD4A	0.3775511500143359	dx
CCL3:TNFSF13B->GPNMB:TNFRSF13C	0.0462122252270303	0.033847808065262	1.36529447159262	0.172160515875254	CCL3	TNFSF13B	GPNMB	TNFRSF13C	TNFSF13B->TNFRSF13C	CCL3->GPNMB	0.9260795049047068	dx
MKI67:CD55->CCL3:ADGRE5	0.0461868484976471	0.0307322423297153	1.50287922378474	0.13287019150246	MKI67	CD55	CCL3	ADGRE5	CD55->ADGRE5	MKI67->CCL3	0.9541680862350936	dx
GPNMB:APP->HIST:APLP2	0.0461642731847877	0.0236683380881062	1.95046534374064	0.0511206801553802	GPNMB	APP	HIST	APLP2	APP->APLP2	GPNMB->HIST	0.2910748931296138	dx
IFI44L:C3->IFI44L:C3AR1	0.0461399307122268	0.0297368787435772	1.55160637772693	0.120756436199582	IFI44L	C3	IFI44L	C3AR1	C3->C3AR1	IFI44L->IFI44L	0.7512470215948444	dx
FRMD4A:ADAM17->GPNMB:IL6R	0.0461210116018682	0.0307885451261393	1.49799256226341	0.13413518288849	FRMD4A	ADAM17	GPNMB	IL6R	ADAM17->IL6R	FRMD4A->GPNMB	0.4077178331363013	dx
TMEM163:MAML2->HSPA1A:NOTCH2	0.0461206974193945	0.0429387186434247	1.07410511716462	0.282775571339079	TMEM163	MAML2	HSPA1A	NOTCH2	MAML2->NOTCH2	TMEM163->HSPA1A	0.9052370781844088	dx
GPNMB:IL1B->TMEM163:ADRB2	0.0461189314785637	0.0300542896431536	1.53452076313072	0.12490158924812	GPNMB	IL1B	TMEM163	ADRB2	IL1B->ADRB2	GPNMB->TMEM163	0.6312131842471553	dx
HIST:HLA-DMB->FRMD4A:CD4	0.0461153341899697	0.0250456340295135	1.84125241691338	0.065584577197894	HIST	HLA-DMB	FRMD4A	CD4	HLA-DMB->CD4	HIST->FRMD4A	0.7911386583339706	dx
HIST:C3->FRMD4A:LRP1	0.0461116307239855	0.128244957183504	0.359559016874284	0.719176936266364	HIST	C3	FRMD4A	LRP1	C3->LRP1	HIST->FRMD4A	0.9268077165325292	dx
GPNMB:ALCAM->AIF1:NRP1	0.0461074951540532	0.0183399799613459	2.51404283162965	0.0119355937226046	GPNMB	ALCAM	AIF1	NRP1	ALCAM->NRP1	GPNMB->AIF1	0.3693844169137846	dx
MKI67:GAS6->HSPA1A:MERTK	0.0461011595417159	0.0277113387314432	1.66362080116348	0.0961882323134759	MKI67	GAS6	HSPA1A	MERTK	GAS6->MERTK	MKI67->HSPA1A	0.8612219762023405	dx
FRMD4A:APP->ERN1:NCSTN	0.046095503089038	0.0290651480335212	1.58593732383112	0.112753528026274	FRMD4A	APP	ERN1	NCSTN	APP->NCSTN	FRMD4A->ERN1	0.9481567180105644	dx
GPNMB:HSP90B1->HIF1A:LRP1	0.0460585725943043	0.0301585908313583	1.52721235723035	0.126708214501106	GPNMB	HSP90B1	HIF1A	LRP1	HSP90B1->LRP1	GPNMB->HIF1A	0.4862633426633353	dx
IFI44L:SPP1->IFI44L:ITGA9_ITGB1	0.0460553920464027	0.0459017721114859	1.00334671033057	0.315693606196823	IFI44L	SPP1	IFI44L	ITGA9_ITGB1	SPP1->ITGA9_ITGB1	IFI44L->IFI44L	0.8276725118184415	dx
CD163:CD55->GPNMB:ADGRE2	0.0460354021341189	0.0135443076077312	3.3988745285024	0.0006766374994864	CD163	CD55	GPNMB	ADGRE2	CD55->ADGRE2	CD163->GPNMB	0.0061674123076598	dx
MKI67:LRPAP1->MKI67:SORT1	0.0459849245877616	0.0259462578919992	1.77231432675853	0.0763423943385159	MKI67	LRPAP1	MKI67	SORT1	LRPAP1->SORT1	MKI67->MKI67	0.8831825661006574	dx
HIF1A:ADAM10->HIF1A:NOTCH2	0.0459818967318371	0.0352007002486585	1.30627789808214	0.191458070444268	HIF1A	ADAM10	HIF1A	NOTCH2	ADAM10->NOTCH2	HIF1A->HIF1A	0.70232886237229	dx
HSPA1A:GNAI2->ERN1:FPR1	0.0459697349933721	0.0457217652606127	1.00542345054584	0.314692992594445	HSPA1A	GNAI2	ERN1	FPR1	GNAI2->FPR1	HSPA1A->ERN1	0.8996778703763194	dx
IFI44L:YBX1->CCL3:NOTCH1	0.0459624449946729	0.0240569048648909	1.91057184009367	0.0560596260582104	IFI44L	YBX1	CCL3	NOTCH1	YBX1->NOTCH1	IFI44L->CCL3	0.6815496482650545	dx
ERN1:APP->AIF1:LRP10	0.0459507643153965	0.0348549090550641	1.31834411740404	0.187388478665385	ERN1	APP	AIF1	LRP10	APP->LRP10	ERN1->AIF1	0.913921936461046	dx
HIST:SERPINE1->FRMD4A:ITGB5	0.0459324199043534	0.0343814816413902	1.33596394662229	0.181561057806582	HIST	SERPINE1	FRMD4A	ITGB5	SERPINE1->ITGB5	HIST->FRMD4A	0.8634924290232499	dx
CCL3:APP->PICALM:FPR2	0.0459027250370023	0.0263322670682079	1.74321204164083	0.0812965828323086	CCL3	APP	PICALM	FPR2	APP->FPR2	CCL3->PICALM	0.6064115031867685	dx
PICALM:APOE->HIF1A:SDC2	0.0458952516451222	0.025902476732979	1.77184800195915	0.0764197918962223	PICALM	APOE	HIF1A	SDC2	APOE->SDC2	PICALM->HIF1A	0.4663241076665186	dx
PICALM:ADAM9->HIST:ITGAV	0.0458889878407161	0.0380145849051548	1.20714162617342	0.227377606410114	PICALM	ADAM9	HIST	ITGAV	ADAM9->ITGAV	PICALM->HIST	0.6273449302306723	dx
HIST:LRPAP1->HIF1A:SORL1	0.0458863189697369	0.0666562365609094	0.688402486207073	0.491199358629858	HIST	LRPAP1	HIF1A	SORL1	LRPAP1->SORL1	HIST->HIF1A	0.8545341255575227	dx
MKI67:FADD->TMEM163:TRAF2	0.0458777121464022	0.0423160622726717	1.08416780017905	0.278290405713279	MKI67	FADD	TMEM163	TRAF2	FADD->TRAF2	MKI67->TMEM163	0.8724244355116134	dx
IFI44L:SEMA4A->HSPA1A:PLXND1	0.0458702103574072	0.0457408814895365	1.00282742403861	0.31594413456707	IFI44L	SEMA4A	HSPA1A	PLXND1	SEMA4A->PLXND1	IFI44L->HSPA1A	0.9207043139620192	dx
CCL3:IL1B->CD163:ADRB2	0.0458697652759097	0.0334338472613035	1.37195593786778	0.170077154973179	CCL3	IL1B	CD163	ADRB2	IL1B->ADRB2	CCL3->CD163	0.6411393357170747	dx
PICALM:C3->AIF1:C3AR1	0.0458592601068565	0.0300153331078316	1.52786110825773	0.126547026167722	PICALM	C3	AIF1	C3AR1	C3->C3AR1	PICALM->AIF1	0.7207607520236184	dx
HIF1A:PLAU->MKI67:ITGB5	0.0458511614670198	0.0536915366068949	0.853973724066071	0.393119548471878	HIF1A	PLAU	MKI67	ITGB5	PLAU->ITGB5	HIF1A->MKI67	0.8280850695717482	dx
HIF1A:HSP90B1->IFI44L:TLR2	0.0458411235842623	0.0425242399853873	1.07799983256643	0.281033830854289	HIF1A	HSP90B1	IFI44L	TLR2	HSP90B1->TLR2	HIF1A->IFI44L	0.7130778198537024	dx
IFI44L:C3->HIST:LRP1	0.0458311264164065	0.0870530392213586	0.526473593872662	0.598559194322855	IFI44L	C3	HIST	LRP1	C3->LRP1	IFI44L->HIST	0.8530516055854657	dx
HIF1A:GRN->GPNMB:SORT1	0.0458229749818085	0.0192612860002625	2.37901949959021	0.0173587576764293	HIF1A	GRN	GPNMB	SORT1	GRN->SORT1	HIF1A->GPNMB	0.2274720537182089	dx
HSPA1A:COL5A1->TMEM163:SDC3	0.0458146948645954	0.02786111345487	1.64439568931109	0.100094494964528	HSPA1A	COL5A1	TMEM163	SDC3	COL5A1->SDC3	HSPA1A->TMEM163	0.7626323843789549	dx
HIST:SELPLG->PICALM:ITGAM	0.0458084870949625	0.017779059302244	2.57654166715	0.0099794177017971	HIST	SELPLG	PICALM	ITGAM	SELPLG->ITGAM	HIST->PICALM	0.189341214255721	dx
MKI67:LGALS1->PICALM:ITGB1	0.045802911270856	0.0237465024958416	1.92882767804972	0.0537522585464984	MKI67	LGALS1	PICALM	ITGB1	LGALS1->ITGB1	MKI67->PICALM	0.8747882512553108	dx
ERN1:PDGFB->IFI44L:LRP1	0.0457908444833972	0.115564630442566	0.396235805955825	0.691931079041142	ERN1	PDGFB	IFI44L	LRP1	PDGFB->LRP1	ERN1->IFI44L	0.8839461296925539	dx
ERN1:GRN->CCL3:TNFRSF1B	0.0457797033038054	0.0284378486578536	1.60981598343103	0.107438034818511	ERN1	GRN	CCL3	TNFRSF1B	GRN->TNFRSF1B	ERN1->CCL3	0.9165343851381872	dx
HSPA1A:LGALS3BP->HIST:CD33	0.0457741861636082	0.0308389513403168	1.48429775249089	0.137729946306897	HSPA1A	LGALS3BP	HIST	CD33	LGALS3BP->CD33	HSPA1A->HIST	0.9642312732082272	dx
GPNMB:PDGFC->TMEM163:FLT1	0.0457698427448459	0.0181362945422381	2.5236600915502	0.01161401654388	GPNMB	PDGFC	TMEM163	FLT1	PDGFC->FLT1	GPNMB->TMEM163	0.4715847028707852	dx
HIST:TIMP1->CCL3:CD63	0.0457692072735656	0.0342922391684556	1.33468121019252	0.181980705870767	HIST	TIMP1	CCL3	CD63	TIMP1->CD63	HIST->CCL3	0.8588234674124116	dx
HSPA1A:WNT5A->MKI67:FZD2	0.0457526977511271	0.0247909279487154	1.84554195977557	0.0649587405843911	HSPA1A	WNT5A	MKI67	FZD2	WNT5A->FZD2	HSPA1A->MKI67	0.7663482559830873	dx
CD163:RNASE2->AIF1:TLR2	0.045736124781928	0.0320711330393184	1.42608384698653	0.153844140803513	CD163	RNASE2	AIF1	TLR2	RNASE2->TLR2	CD163->AIF1	0.7718161882230956	dx
PICALM:HSP90B1->HIF1A:LRP1	0.045735121881697	0.0365814983879117	1.25022549368317	0.211217186512373	PICALM	HSP90B1	HIF1A	LRP1	HSP90B1->LRP1	PICALM->HIF1A	0.6874894703603582	dx
TMEM163:C3->HIF1A:C3AR1	0.045724884240238	0.0470624898861948	0.971578094376404	0.331260484684306	TMEM163	C3	HIF1A	C3AR1	C3->C3AR1	TMEM163->HIF1A	0.727568482724803	dx
HIF1A:GNAI2->PICALM:ADCY7	0.0457058342557861	0.0262036698426329	1.74425317256225	0.0811149531570659	HIF1A	GNAI2	PICALM	ADCY7	GNAI2->ADCY7	HIF1A->PICALM	0.510272096039365	dx
HSPA1A:EDA->MKI67:EDA2R	0.0457031547045073	0.0231356059641917	1.97544662436094	0.0482174861681335	HSPA1A	EDA	MKI67	EDA2R	EDA->EDA2R	HSPA1A->MKI67	0.7663482559830873	dx
HIF1A:VEGFA->PICALM:SIRPA	0.0457016700552862	0.026025513239622	1.7560333828771	0.0790827086285718	HIF1A	VEGFA	PICALM	SIRPA	VEGFA->SIRPA	HIF1A->PICALM	0.510272096039365	dx
ERN1:TGFB1->MKI67:SMAD3	0.0456901981583722	0.0256543094197353	1.78099505275413	0.0749132589468727	ERN1	TGFB1	MKI67	SMAD3	TGFB1->SMAD3	ERN1->MKI67	0.7633556067409276	dx
FRMD4A:CALM1->CD163:KCNQ1	0.0456841762266253	0.0371444545168436	1.22990569711851	0.218732420578373	FRMD4A	CALM1	CD163	KCNQ1	CALM1->KCNQ1	FRMD4A->CD163	0.9298667387908534	dx
TMEM163:ALCAM->GPNMB:NRP1	0.045683504754401	0.0224879499443705	2.03146595698632	0.0422077495327173	TMEM163	ALCAM	GPNMB	NRP1	ALCAM->NRP1	TMEM163->GPNMB	0.609472500915637	dx
ERN1:TLN1->MKI67:ITGB5	0.0456721187017902	0.0303733817904635	1.5036889542583	0.13266147464192	ERN1	TLN1	MKI67	ITGB5	TLN1->ITGB5	ERN1->MKI67	0.7748514920101305	dx
PICALM:TNF->CD163:SEMA4C	0.0456610843816393	0.0535848574153544	0.852126637712307	0.394143808836618	PICALM	TNF	CD163	SEMA4C	TNF->SEMA4C	PICALM->CD163	0.7033049377010283	dx
FRMD4A:APP->MKI67:FPR2	0.0456493273965768	0.0287004078833339	1.59054629405058	0.111711719234375	FRMD4A	APP	MKI67	FPR2	APP->FPR2	FRMD4A->MKI67	0.8401331491169127	dx
HIST:HLA-DPB1->FRMD4A:CD4	0.0456194167239973	0.0280571762407123	1.62594468996496	0.103961422018984	HIST	HLA-DPB1	FRMD4A	CD4	HLA-DPB1->CD4	HIST->FRMD4A	0.8260105509386492	dx
HSPA1A:ADAM17->GPNMB:RHBDF2	0.0456081288188182	0.0411661795733314	1.10790287783626	0.267903762611906	HSPA1A	ADAM17	GPNMB	RHBDF2	ADAM17->RHBDF2	HSPA1A->GPNMB	0.825035936737584	dx
IFI44L:ACTR2->MKI67:ADRB2	0.0456021708933443	0.0262396871846373	1.73790832842105	0.0822269679532582	IFI44L	ACTR2	MKI67	ADRB2	ACTR2->ADRB2	IFI44L->MKI67	0.4500420418102247	dx
PICALM:GRN->HIST:TNFRSF1B	0.0456012726229924	0.0160299522351952	2.8447541174122	0.0044445717567909	PICALM	GRN	HIST	TNFRSF1B	GRN->TNFRSF1B	PICALM->HIST	0.1219286195264312	dx
PICALM:ADAM10->GPNMB:TSPAN15	0.045600340022563	0.0204321198935922	2.23179681110152	0.025628395195809	PICALM	ADAM10	GPNMB	TSPAN15	ADAM10->TSPAN15	PICALM->GPNMB	0.0942756277342826	dx
GPNMB:GAS6->IFI44L:AXL	0.0455988329596784	0.0287816562733397	1.58430190836225	0.113125031746327	GPNMB	GAS6	IFI44L	AXL	GAS6->AXL	GPNMB->IFI44L	0.8223302154620209	dx
CD163:LRPAP1->FRMD4A:SORL1	0.0455956317852982	0.0764675445666244	0.596274302303139	0.550991995345479	CD163	LRPAP1	FRMD4A	SORL1	LRPAP1->SORL1	CD163->FRMD4A	0.931160000107884	dx
MKI67:GNAI2->ERN1:FPR1	0.0455912939158842	0.052487831833259	0.868606919423089	0.385062168508214	MKI67	GNAI2	ERN1	FPR1	GNAI2->FPR1	MKI67->ERN1	0.8056890067337044	dx
ERN1:SPP1->TMEM163:PTGER4	0.0455858136871179	0.0306225504098711	1.48863543620532	0.136583394938467	ERN1	SPP1	TMEM163	PTGER4	SPP1->PTGER4	ERN1->TMEM163	0.3604569294992625	dx
GPNMB:PSEN1->GPNMB:NOTCH2	0.045583503394638	0.0273427441088615	1.66711516639125	0.0954915069516525	GPNMB	PSEN1	GPNMB	NOTCH2	PSEN1->NOTCH2	GPNMB->GPNMB	0.3259063371583762	dx
TMEM163:NAMPT->HIST:INSR	0.0455821354469158	0.0155977245117451	2.92235802809521	0.0034739195601308	TMEM163	NAMPT	HIST	INSR	NAMPT->INSR	TMEM163->HIST	0.70272580319479	dx
CD163:CD99->HIF1A:PILRA	0.0455491262214196	0.0176972253534498	2.57380042982504	0.010058827528452	CD163	CD99	HIF1A	PILRA	CD99->PILRA	CD163->HIF1A	0.2544456881447088	dx
HIF1A:HLA-DRB1->PICALM:CD4	0.0455444513708749	0.0414865804680359	1.09781165034716	0.272286743117052	HIF1A	HLA-DRB1	PICALM	CD4	HLA-DRB1->CD4	HIF1A->PICALM	0.7019502276687304	dx
HIF1A:SERPINF1->HSPA1A:PLXDC1	0.0455354134623605	0.0351728903954174	1.29461676167203	0.195452467219722	HIF1A	SERPINF1	HSPA1A	PLXDC1	SERPINF1->PLXDC1	HIF1A->HSPA1A	0.8638860394853846	dx
CD163:GNAI2->HIF1A:ADCY7	0.0455329338390728	0.0243017435824356	1.87364884682523	0.0609788407200923	CD163	GNAI2	HIF1A	ADCY7	GNAI2->ADCY7	CD163->HIF1A	0.4912160480988585	dx
TMEM163:PSEN1->GPNMB:NOTCH2	0.045505814466075	0.0206270440555439	2.20612388006436	0.0273753271145851	TMEM163	PSEN1	GPNMB	NOTCH2	PSEN1->NOTCH2	TMEM163->GPNMB	0.609472500915637	dx
HIF1A:LGALS1->ERN1:PTPRC	0.0454955833991226	0.0950579392723174	0.478608980453374	0.632216828387625	HIF1A	LGALS1	ERN1	PTPRC	LGALS1->PTPRC	HIF1A->ERN1	0.8485398782232049	dx
HIF1A:GNAS->AIF1:ADCY7	0.0454951128575007	0.0341364380003785	1.33274341209813	0.182616021614359	HIF1A	GNAS	AIF1	ADCY7	GNAS->ADCY7	HIF1A->AIF1	0.7902881605723134	dx
MKI67:TNF->PICALM:TRPM2	0.0454875395317414	0.0331280149874479	1.37308376457136	0.169726307664125	MKI67	TNF	PICALM	TRPM2	TNF->TRPM2	MKI67->PICALM	0.8747882512553108	dx
HIST:HMGB1->HIF1A:CD163	0.0454866422349231	0.0573186831003414	0.793574446839518	0.427443213377482	HIST	HMGB1	HIF1A	CD163	HMGB1->CD163	HIST->HIF1A	0.8527550666120062	dx
HSPA1A:APP->PICALM:NCSTN	0.0454748774129823	0.0746917242913718	0.608834216165437	0.542634331480124	HSPA1A	APP	PICALM	NCSTN	APP->NCSTN	HSPA1A->PICALM	0.9455345021488132	dx
AIF1:CALM2->HIST:KCNQ1	0.0454710813256488	0.130769289549635	0.347719877367613	0.728050567162735	AIF1	CALM2	HIST	KCNQ1	CALM2->KCNQ1	AIF1->HIST	0.8976815585736521	dx
TMEM163:APOE->CD163:SCARB1	0.0454625027034343	0.0242085107955944	1.87795536401636	0.0603872715572829	TMEM163	APOE	CD163	SCARB1	APOE->SCARB1	TMEM163->CD163	0.880937998533874	dx
ERN1:SEMA6D->GPNMB:PLXNA1_TREM2_TYROBP	0.0454310084565483	0.0347065926894743	1.30900226544931	0.190533583344961	ERN1	SEMA6D	GPNMB	PLXNA1_TREM2_TYROBP	SEMA6D->PLXNA1_TREM2_TYROBP	ERN1->GPNMB	0.9078974328716168	dx
FRMD4A:LYZ->CCL3:ITGAL	0.0454199826215578	0.0391492976157665	1.1601736273109	0.24597812211598	FRMD4A	LYZ	CCL3	ITGAL	LYZ->ITGAL	FRMD4A->CCL3	0.6132235074811514	dx
IFI44L:POMC->CD163:ADRB2	0.0454064346289043	0.0542690564733218	0.836691064478442	0.402766243086321	IFI44L	POMC	CD163	ADRB2	POMC->ADRB2	IFI44L->CD163	0.8803101433072845	dx
HIST:C3->FRMD4A:CD46	0.0454058574552841	0.0608858672966497	0.745753644832823	0.455816246835358	HIST	C3	FRMD4A	CD46	C3->CD46	HIST->FRMD4A	0.8934200463257164	dx
PICALM:SPP1->PICALM:ITGA5_ITGB1	0.0453938313540353	0.0168284887811518	2.69743955885554	0.0069874968128778	PICALM	SPP1	PICALM	ITGA5_ITGB1	SPP1->ITGA5_ITGB1	PICALM->PICALM	0.096733159003277	dx
IFI44L:APP->MKI67:AGER	0.0453906506309332	0.0446447318761001	1.0167078784772	0.309292416713067	IFI44L	APP	MKI67	AGER	APP->AGER	IFI44L->MKI67	0.6328132781668052	dx
CD163:LRPAP1->PICALM:LRP1	0.0453855172414901	0.0274982475073391	1.65048762577968	0.0988432421554673	CD163	LRPAP1	PICALM	LRP1	LRPAP1->LRP1	CD163->PICALM	0.4952566659579203	dx
TMEM163:PSEN1->PICALM:NOTCH2	0.045383788658487	0.0140944665820013	3.21997206452938	0.0012820308913925	TMEM163	PSEN1	PICALM	NOTCH2	PSEN1->NOTCH2	TMEM163->PICALM	0.303964214864358	dx
TMEM163:WNT5B->GPNMB:FZD2_LRP6	0.0453776333839806	0.0539828617938376	0.840593326772473	0.400575798450394	TMEM163	WNT5B	GPNMB	FZD2_LRP6	WNT5B->FZD2_LRP6	TMEM163->GPNMB	0.7785944353475173	dx
IFI44L:APOE->IFI44L:LRP6	0.0453755434487885	0.0154691050913937	2.93330113026598	0.0033537843325285	IFI44L	APOE	IFI44L	LRP6	APOE->LRP6	IFI44L->IFI44L	0.6568856388567416	dx
CD163:CALM1->MKI67:KCNQ3	0.0453630018070713	0.0607649450130422	0.746532425847418	0.455345851341576	CD163	CALM1	MKI67	KCNQ3	CALM1->KCNQ3	CD163->MKI67	0.8671208351332177	dx
CD163:C3->HIF1A:C3AR1	0.0453588887841034	0.0295565622756146	1.53464697149595	0.124870568103428	CD163	C3	HIF1A	C3AR1	C3->C3AR1	CD163->HIF1A	0.5914207046344927	dx
MKI67:POMC->ERN1:TSHR	0.0453516103198743	0.03609704671648	1.25638007663295	0.208978201571135	MKI67	POMC	ERN1	TSHR	POMC->TSHR	MKI67->ERN1	0.8056890067337044	dx
IFI44L:ADAM17->GPNMB:RHBDF2	0.0453497744679429	0.0617484794518814	0.734427387856288	0.462688299856859	IFI44L	ADAM17	GPNMB	RHBDF2	ADAM17->RHBDF2	IFI44L->GPNMB	0.8373059029773993	dx
GPNMB:CD14->TMEM163:TLR1	0.0453267837388833	0.0214539713235585	2.11274561037146	0.0346225471809949	GPNMB	CD14	TMEM163	TLR1	CD14->TLR1	GPNMB->TMEM163	0.5253400525435502	dx
HIF1A:SPP1->HIST:ITGAV_ITGB1	0.0452929770262797	0.0562184416046149	0.805660486728284	0.420438638676638	HIF1A	SPP1	HIST	ITGAV_ITGB1	SPP1->ITGAV_ITGB1	HIF1A->HIST	0.807832428402108	dx
HIF1A:GAS6->HIF1A:AXL	0.0452752622449551	0.023539912542976	1.92334029118832	0.0544373276600927	HIF1A	GAS6	HIF1A	AXL	GAS6->AXL	HIF1A->HIF1A	0.6172823847385527	dx
CCL3:TNFSF13B->AIF1:CD40	0.0452669840986109	0.0563398581166455	0.803462870014521	0.421707249282493	CCL3	TNFSF13B	AIF1	CD40	TNFSF13B->CD40	CCL3->AIF1	0.895365679454175	dx
PICALM:SPP1->IFI44L:ITGAV_ITGB5	0.045261973322968	0.0415530645040923	1.0892571670258	0.276040495606555	PICALM	SPP1	IFI44L	ITGAV_ITGB5	SPP1->ITGAV_ITGB5	PICALM->IFI44L	0.7329351090243013	dx
GPNMB:PLAU->AIF1:ST14	0.0452568220981707	0.0482567741590626	0.937833555740722	0.348329953620577	GPNMB	PLAU	AIF1	ST14	PLAU->ST14	GPNMB->AIF1	0.7232487992193963	dx
FRMD4A:SERPINA1->HSPA1A:LRP1	0.0452550801347853	0.0371376318313153	1.21857743488709	0.223004617916359	FRMD4A	SERPINA1	HSPA1A	LRP1	SERPINA1->LRP1	FRMD4A->HSPA1A	0.9386898394528572	dx
HIST:B2M->PICALM:LILRB1	0.0452428294272399	0.0658504858247322	0.6870538441836	0.492048798409519	HIST	B2M	PICALM	LILRB1	B2M->LILRB1	HIST->PICALM	0.8075714563375211	dx
AIF1:ADAM9->GPNMB:ITGAV	0.0452150887975772	0.0337732695332718	1.33878328697296	0.180641233177382	AIF1	ADAM9	GPNMB	ITGAV	ADAM9->ITGAV	AIF1->GPNMB	0.6787365200539758	dx
ERN1:TGFB2->MKI67:ENG	0.0452119241621828	0.0167837273644054	2.69379519701132	0.0070643557797271	ERN1	TGFB2	MKI67	ENG	TGFB2->ENG	ERN1->MKI67	0.2478436251026792	dx
CCL3:ICAM2->FRMD4A:ITGAL_ITGB2	0.0452005370779733	0.0304459469626494	1.4846159041604	0.137645600016268	CCL3	ICAM2	FRMD4A	ITGAL_ITGB2	ICAM2->ITGAL_ITGB2	CCL3->FRMD4A	0.5834733890338302	dx
MKI67:TNF->FRMD4A:TNFRSF1B	0.0451913357616816	0.0326469456638888	1.38424391141951	0.166283781858436	MKI67	TNF	FRMD4A	TNFRSF1B	TNF->TNFRSF1B	MKI67->FRMD4A	0.8335688813022765	dx
PICALM:CALM1->PICALM:KCNQ3	0.0451900382061856	0.0932323789623897	0.484703261990295	0.627886852263968	PICALM	CALM1	PICALM	KCNQ3	CALM1->KCNQ3	PICALM->PICALM	0.8506234726389535	dx
TMEM163:CALM1->GPNMB:KCNQ1	0.0451727575709307	0.0317182088288081	1.42419005482752	0.154391463007952	TMEM163	CALM1	GPNMB	KCNQ1	CALM1->KCNQ1	TMEM163->GPNMB	0.7150968214942115	dx
MKI67:FADD->FRMD4A:TRADD	0.0451635451166275	0.0416578593135656	1.08415424750163	0.278296413703026	MKI67	FADD	FRMD4A	TRADD	FADD->TRADD	MKI67->FRMD4A	0.8335688813022765	dx
ERN1:LGALS9->IFI44L:LRP1	0.0451471850637406	0.0333209523149778	1.35491881015198	0.1754434259262	ERN1	LGALS9	IFI44L	LRP1	LGALS9->LRP1	ERN1->IFI44L	0.5215454570715218	dx
HIF1A:PTDSS1->ERN1:JMJD6	0.0451297340211776	0.0399204046928746	1.13049289876645	0.258268589020636	HIF1A	PTDSS1	ERN1	JMJD6	PTDSS1->JMJD6	HIF1A->ERN1	0.5770586325235023	dx
FRMD4A:APP->GPNMB:APLP2	0.0451276811720227	0.0260001887136479	1.73566744722643	0.0826226525589142	FRMD4A	APP	GPNMB	APLP2	APP->APLP2	FRMD4A->GPNMB	0.319058545101719	dx
ERN1:IL16->HIF1A:CD4	0.0451159581321823	0.024219783447502	1.86277297771775	0.0624942134054547	ERN1	IL16	HIF1A	CD4	IL16->CD4	ERN1->HIF1A	0.4388641224083915	dx
TMEM163:HLA-DRB1->GPNMB:CD4	0.0451136771515716	0.0153706546584568	2.93505241995339	0.0033349134390822	TMEM163	HLA-DRB1	GPNMB	CD4	HLA-DRB1->CD4	TMEM163->GPNMB	0.5085742994600355	dx
FRMD4A:SPP1->GPNMB:CD44	0.045089510954389	0.0182733779522098	2.46749731069489	0.0136061243431334	FRMD4A	SPP1	GPNMB	CD44	SPP1->CD44	FRMD4A->GPNMB	0.1313154244790479	dx
ERN1:PDCD1LG2->ERN1:PDCD2	0.0450888400439506	0.0450713985646499	1.0003869744418	0.317123271125735	ERN1	PDCD1LG2	ERN1	PDCD2	PDCD1LG2->PDCD2	ERN1->ERN1	0.8925812016364018	dx
IFI44L:IRAK4->HSPA1A:TLR7	0.0450333101127836	0.0189670664882683	2.37428967419069	0.0175827502807884	IFI44L	IRAK4	HSPA1A	TLR7	IRAK4->TLR7	IFI44L->HSPA1A	0.9207043139620192	dx
HIF1A:GNAI2->TMEM163:ADCY7	0.0450292502112066	0.0199551415613366	2.25652371709813	0.0240378516897362	HIF1A	GNAI2	TMEM163	ADCY7	GNAI2->ADCY7	HIF1A->TMEM163	0.6984387089755874	dx
MKI67:GAS6->MKI67:MERTK	0.0449365771667369	0.0355074023108856	1.26555518686763	0.205672378629295	MKI67	GAS6	MKI67	MERTK	GAS6->MERTK	MKI67->MKI67	0.8831825661006574	dx
TMEM163:TGFB1->GPNMB:ITGB5	0.0449283296324485	0.0219872986465832	2.04337651271363	0.0410151806903266	TMEM163	TGFB1	GPNMB	ITGB5	TGFB1->ITGB5	TMEM163->GPNMB	0.609472500915637	dx
HIF1A:F13A1->HIF1A:ITGA9	0.0449203421911798	0.0266801946269746	1.68365871460937	0.0922476444744987	HIF1A	F13A1	HIF1A	ITGA9	F13A1->ITGA9	HIF1A->HIF1A	0.6172823847385527	dx
HIF1A:VEGFA->PICALM:ITGA9	0.0449135828529374	0.0440276640151203	1.02012186786727	0.307670666807221	HIF1A	VEGFA	PICALM	ITGA9	VEGFA->ITGA9	HIF1A->PICALM	0.7143636967666517	dx
PICALM:C3->HIF1A:C3AR1	0.0449032324373098	0.0749429123935343	0.599165831740265	0.549062305354995	PICALM	C3	HIF1A	C3AR1	C3->C3AR1	PICALM->HIF1A	0.8506313154121601	dx
IFI44L:LRPAP1->PICALM:SORL1	0.0448989935351743	0.0793107380909728	0.566114937471308	0.571315649558629	IFI44L	LRPAP1	PICALM	SORL1	LRPAP1->SORL1	IFI44L->PICALM	0.81867323486506	dx
MKI67:TNF->ERN1:VSIR	0.0448975776411213	0.0230234418377319	1.95008105032937	0.0511664594655359	MKI67	TNF	ERN1	VSIR	TNF->VSIR	MKI67->ERN1	0.8056890067337044	dx
TMEM163:ADAM15->MKI67:ITGA9	0.0448912825581733	0.0365219726585058	1.22915821053599	0.219012493667535	TMEM163	ADAM15	MKI67	ITGA9	ADAM15->ITGA9	TMEM163->MKI67	0.7990650387572834	dx
CCL3:GNAS->CD163:ADRB2	0.0448736236734799	0.0380694575757014	1.17873031377577	0.238505580783614	CCL3	GNAS	CD163	ADRB2	GNAS->ADRB2	CCL3->CD163	0.7085813177177993	dx
GPNMB:APOE->GPNMB:LRP6	0.0448532869563825	0.0241702857784462	1.85572017507465	0.0634934535934487	GPNMB	APOE	GPNMB	LRP6	APOE->LRP6	GPNMB->GPNMB	0.2608174201503341	dx
HIST:TIMP1->TMEM163:CD63	0.0448354876859849	0.0341264207619936	1.31380574595499	0.188911583489208	HIST	TIMP1	TMEM163	CD63	TIMP1->CD63	HIST->TMEM163	0.8515815416839086	dx
HIF1A:GNAI2->GPNMB:ADCY7	0.0448324599651917	0.021711809626529	2.06488822149639	0.03893357781253	HIF1A	GNAI2	GPNMB	ADCY7	GNAI2->ADCY7	HIF1A->GPNMB	0.3099901322035616	dx
TMEM163:CALM1->HIF1A:KCNQ1	0.0448238315811894	0.0245669109682646	1.82456116029779	0.0680672790297081	TMEM163	CALM1	HIF1A	KCNQ1	CALM1->KCNQ1	TMEM163->HIF1A	0.6848413725636426	dx
IFI44L:CALM3->ERN1:ESR1	0.0447636925298178	0.0361298834765321	1.23896587042396	0.215358137652396	IFI44L	CALM3	ERN1	ESR1	CALM3->ESR1	IFI44L->ERN1	0.6757294076774698	dx
PICALM:HGF->GPNMB:ST14	0.0447609620511211	0.0140014360776782	3.19688364841957	0.0013892095035253	PICALM	HGF	GPNMB	ST14	HGF->ST14	PICALM->GPNMB	0.0097244665246771	dx
HSPA1A:PDGFB->GPNMB:ITGAV	0.0447428443366076	0.0296765492268417	1.5076835246107	0.13163554415688	HSPA1A	PDGFB	GPNMB	ITGAV	PDGFB->ITGAV	HSPA1A->GPNMB	0.825035936737584	dx
HIST:TNFSF13B->HIST:HLA-DPB1	0.0447317991375514	0.0200866475372254	2.2269420048643	0.0259511500396108	HIST	TNFSF13B	HIST	HLA-DPB1	TNFSF13B->HLA-DPB1	HIST->HIST	0.4989317878583237	dx
HIST:ADAM9->GPNMB:ITGB1	0.044688801714785	0.0261938018883672	1.70608306137611	0.0879926158262038	HIST	ADAM9	GPNMB	ITGB1	ADAM9->ITGB1	HIST->GPNMB	0.3512637652415127	dx
IFI44L:SERPINE1->GPNMB:LRP1	0.0446797330572295	0.02952702576884	1.51318095520411	0.130233700450268	IFI44L	SERPINE1	GPNMB	LRP1	SERPINE1->LRP1	IFI44L->GPNMB	0.8373059029773993	dx
GPNMB:GNAI2->GPNMB:IGF1R	0.0446739995897572	0.0182550170538831	2.4472176310706	0.0143963881131779	GPNMB	GNAI2	GPNMB	IGF1R	GNAI2->IGF1R	GPNMB->GPNMB	0.0962881979698315	dx
HIF1A:ENTPD1->PICALM:TMIGD3	0.0446644732322015	0.0378188204674009	1.18101179995028	0.237598035723881	HIF1A	ENTPD1	PICALM	TMIGD3	ENTPD1->TMIGD3	HIF1A->PICALM	0.6545592944942212	dx
PICALM:CD99->CD163:CD81	0.0446545525630889	0.0190599446379158	2.34284796789273	0.0191371794328946	PICALM	CD99	CD163	CD81	CD99->CD81	PICALM->CD163	0.208769230177032	dx
CD163:CALM1->FRMD4A:KCNQ1	0.0446400630471687	0.0456116299561752	0.978699140768702	0.327728656762849	CD163	CALM1	FRMD4A	KCNQ1	CALM1->KCNQ1	CD163->FRMD4A	0.931160000107884	dx
GPNMB:CD99->CD163:PILRA	0.044636852408243	0.0201127243837705	2.21933396771755	0.0264640123401037	GPNMB	CD99	CD163	PILRA	CD99->PILRA	GPNMB->CD163	0.1149294250198789	dx
CD163:A2M->HIST:LRP1	0.0446290606669557	0.0572190710653942	0.7799682839302	0.435409543800114	CD163	A2M	HIST	LRP1	A2M->LRP1	CD163->HIST	0.8117397041870151	dx
GPNMB:PROS1->MKI67:TYRO3	0.0446244784872429	0.0411610409695232	1.08414358422772	0.278301140863521	GPNMB	PROS1	MKI67	TYRO3	PROS1->TYRO3	GPNMB->MKI67	0.8364725860324745	dx
CCL3:TGFB3->AIF1:ACVR1_TGFBR1_TGFBR2	0.0446199433882004	0.0511590379242953	0.872181049499574	0.383109616018866	CCL3	TGFB3	AIF1	ACVR1_TGFBR1_TGFBR2	TGFB3->ACVR1_TGFBR1_TGFBR2	CCL3->AIF1	0.895365679454175	dx
CCL3:TGFB3->AIF1:ACVR1_TGFBR2	0.0446199433882004	0.0511590379242953	0.872181049499574	0.383109616018866	CCL3	TGFB3	AIF1	ACVR1_TGFBR2	TGFB3->ACVR1_TGFBR2	CCL3->AIF1	0.895365679454175	dx
PICALM:NAMPT->GPNMB:ITGA5_ITGB1	0.0446177204604206	0.0143249512429379	3.11468567702223	0.001841410201093	PICALM	NAMPT	GPNMB	ITGA5_ITGB1	NAMPT->ITGA5_ITGB1	PICALM->GPNMB	0.0118447466989225	dx
IFI44L:APOE->HIF1A:SCARB1	0.0446166042832035	0.0300812289711691	1.48320417114492	0.138020173336292	IFI44L	APOE	HIF1A	SCARB1	APOE->SCARB1	IFI44L->HIF1A	0.6779358784587104	dx
PICALM:PLAU->IFI44L:IGF2R	0.0446112166544017	0.0300345105147831	1.48533190286034	0.137455924789407	PICALM	PLAU	IFI44L	IGF2R	PLAU->IGF2R	PICALM->IFI44L	0.7295182514927423	dx
TMEM163:PLAU->MKI67:ITGA5	0.0446086841714128	0.0355446384846418	1.25500458221533	0.209477096545635	TMEM163	PLAU	MKI67	ITGA5	PLAU->ITGA5	TMEM163->MKI67	0.7990650387572834	dx
PICALM:ADAM17->CD163:IL6R	0.0446005625055975	0.0262014092415824	1.70221998726752	0.0887141373206631	PICALM	ADAM17	CD163	IL6R	ADAM17->IL6R	PICALM->CD163	0.4199142549329627	dx
PICALM:F11R->TMEM163:ITGAL_ITGB2	0.0445975015387634	0.0217231996843861	2.05298953131746	0.0400735928264145	PICALM	F11R	TMEM163	ITGAL_ITGB2	F11R->ITGAL_ITGB2	PICALM->TMEM163	0.7511908584343199	dx
IFI44L:CXCL12->MKI67:ITGAV	0.0445904810536963	0.0434472417910182	1.02631327595379	0.304743941483347	IFI44L	CXCL12	MKI67	ITGAV	CXCL12->ITGAV	IFI44L->MKI67	0.6328132781668052	dx
HIST:ALCAM->IFI44L:NRP1	0.0445876973339117	0.0221472500456721	2.01323853941066	0.0440895406277999	HIST	ALCAM	IFI44L	NRP1	ALCAM->NRP1	HIST->IFI44L	0.7296107852277854	dx
PICALM:ADAM10->CD163:NOTCH2	0.0445862066897566	0.0629371544188093	0.708424254345247	0.478681834881173	PICALM	ADAM10	CD163	NOTCH2	ADAM10->NOTCH2	PICALM->CD163	0.7705615191994498	dx
GPNMB:C3->HSPA1A:NRP1	0.0445762784819788	0.032013747731505	1.3924104998838	0.163798126718306	GPNMB	C3	HSPA1A	NRP1	C3->NRP1	GPNMB->HSPA1A	0.8554387725040715	dx
MKI67:ADAM10->GPNMB:AXL	0.0445698103894793	0.0332659320370763	1.3398034463548	0.180309254921792	MKI67	ADAM10	GPNMB	AXL	ADAM10->AXL	MKI67->GPNMB	0.6948597584304662	dx
HIF1A:TIMP2->IFI44L:ITGB1	0.044562564169807	0.0207226110919897	2.15043191092036	0.031521066451185	HIF1A	TIMP2	IFI44L	ITGB1	TIMP2->ITGB1	HIF1A->IFI44L	0.626573506211799	dx
CD163:IL1B->MKI67:ADRB2	0.0445441784074754	0.0244729836768478	1.82013680863995	0.0687381733699594	CD163	IL1B	MKI67	ADRB2	IL1B->ADRB2	CD163->MKI67	0.7520188340796826	dx
AIF1:NAMPT->ERN1:INSR	0.0445432424418002	0.019372071891265	2.29935355866014	0.0214848708169736	AIF1	NAMPT	ERN1	INSR	NAMPT->INSR	AIF1->ERN1	0.8233719424165056	dx
PICALM:SPP1->HSPA1A:ITGA9_ITGB1	0.0445379957125858	0.0362202227011184	1.22964444697383	0.218830278205894	PICALM	SPP1	HSPA1A	ITGA9_ITGB1	SPP1->ITGA9_ITGB1	PICALM->HSPA1A	0.9461654187478448	dx
GPNMB:ARF1->PICALM:INSR	0.0445240815502526	0.009750949413451	4.56612783662206	4.96815860178387e-06	GPNMB	ARF1	PICALM	INSR	ARF1->INSR	GPNMB->PICALM	6.375803538955966e-05	dx
HIST:COPA->HIF1A:CD74	0.0445225094924757	0.056186321265835	0.792408338709805	0.428122618808835	HIST	COPA	HIF1A	CD74	COPA->CD74	HIST->HIF1A	0.8527550666120062	dx
PICALM:HLA-A->CD163:APLP2	0.0445203953959413	0.0240045137067925	1.85466766541258	0.0636436988894073	PICALM	HLA-A	CD163	APLP2	HLA-A->APLP2	PICALM->CD163	0.3740773765195838	dx
GPNMB:HSP90B1->HIF1A:TLR1	0.0445176223218228	0.0214125171132927	2.07904666631587	0.0376130614272214	GPNMB	HSP90B1	HIF1A	TLR1	HSP90B1->TLR1	GPNMB->HIF1A	0.2646347536129505	dx
CD163:RNASE2->MKI67:TLR2	0.0444949234709124	0.0286950704675343	1.550612099777	0.120994670719249	CD163	RNASE2	MKI67	TLR2	RNASE2->TLR2	CD163->MKI67	0.8021513746519865	dx
IFI44L:ENTPD1->GPNMB:TMIGD3	0.0444838045361057	0.0426822861313524	1.04220763618915	0.297315423465951	IFI44L	ENTPD1	GPNMB	TMIGD3	ENTPD1->TMIGD3	IFI44L->GPNMB	0.8373059029773993	dx
AIF1:APP->HIST:LRP10	0.0444832953940132	0.0436824246253365	1.01833393580017	0.308519286259938	AIF1	APP	HIST	LRP10	APP->LRP10	AIF1->HIST	0.8321968819292477	dx
PICALM:RNASE2->AIF1:TLR2	0.0444808994413237	0.0268078696992633	1.65924782313255	0.0970658645060496	PICALM	RNASE2	AIF1	TLR2	RNASE2->TLR2	PICALM->AIF1	0.7207607520236184	dx
MKI67:ADAM10->CD163:NOTCH2	0.0444739099236338	0.035917606444672	1.23822031382136	0.215634381309762	MKI67	ADAM10	CD163	NOTCH2	ADAM10->NOTCH2	MKI67->CD163	0.8387185245098341	dx
GPNMB:LRPAP1->MKI67:LRP1	0.0444738502992032	0.0160010281775709	2.77943703402407	0.0054453209234586	GPNMB	LRPAP1	MKI67	LRP1	LRPAP1->LRP1	GPNMB->MKI67	0.7868488734397677	dx
MKI67:TNF->PICALM:TNFRSF1B	0.0444492879848501	0.0258334320509168	1.72061102439823	0.0853214316100938	MKI67	TNF	PICALM	TNFRSF1B	TNF->TNFRSF1B	MKI67->PICALM	0.8747882512553108	dx
PICALM:HLA-DMA->TMEM163:CD4	0.0444434806476564	0.0776808314259672	0.572129312107231	0.567234372236897	PICALM	HLA-DMA	TMEM163	CD4	HLA-DMA->CD4	PICALM->TMEM163	0.9597082621983886	dx
FRMD4A:IL1B->FRMD4A:SIGIRR	0.0444299850690082	0.0294879742688152	1.5067154041841	0.131883621377573	FRMD4A	IL1B	FRMD4A	SIGIRR	IL1B->SIGIRR	FRMD4A->FRMD4A	0.8350226918429877	dx
HIF1A:F13A1->GPNMB:ITGA9	0.0443763898909942	0.0235280390841452	1.88610660379674	0.0592805905986495	HIF1A	F13A1	GPNMB	ITGA9	F13A1->ITGA9	HIF1A->GPNMB	0.3766413281469751	dx
CD163:GAS6->HIF1A:AXL	0.0443650705735757	0.0280919193854172	1.57928228274093	0.114271323833324	CD163	GAS6	HIF1A	AXL	GAS6->AXL	CD163->HIF1A	0.5914207046344927	dx
CD163:GNAS->TMEM163:TSHR	0.0443626192618534	0.0196432245799447	2.25841837124576	0.0239195884369493	CD163	GNAS	TMEM163	TSHR	GNAS->TSHR	CD163->TMEM163	0.8200723001885574	dx
HIST:CALM1->HIST:INSR	0.044338171681252	0.0206413321696045	2.14802859219244	0.0317114841446132	HIST	CALM1	HIST	INSR	CALM1->INSR	HIST->HIST	0.5023257006931476	dx
FRMD4A:AGTRAP->CCL3:RACK1	0.0443357915991553	0.0307877551915132	1.4400462561615	0.149854312714503	FRMD4A	AGTRAP	CCL3	RACK1	AGTRAP->RACK1	FRMD4A->CCL3	0.5102196477818668	dx
TMEM163:MAML2->HIF1A:NOTCH1	0.044330954009244	0.0224767851714053	1.97229958248839	0.0485754172756589	TMEM163	MAML2	HIF1A	NOTCH1	MAML2->NOTCH1	TMEM163->HIF1A	0.6761442067105623	dx
GPNMB:B2M->TMEM163:TFRC	0.0443274959017994	0.0250192109705149	1.77173836353349	0.0764379982568732	GPNMB	B2M	TMEM163	TFRC	B2M->TFRC	GPNMB->TMEM163	0.6241545837474229	dx
CD163:HLA-DMB->HIF1A:CD4	0.0443201370476911	0.0150896258209394	2.93712631271409	0.0033126914497204	CD163	HLA-DMB	HIF1A	CD4	HLA-DMB->CD4	CD163->HIF1A	0.1668430079461413	dx
TMEM163:APOE->PICALM:SCARB1	0.0443128326485875	0.0276376180038859	1.60335209215053	0.108856941690259	TMEM163	APOE	PICALM	SCARB1	APOE->SCARB1	TMEM163->PICALM	0.8270348680452623	dx
GPNMB:ADAM9->HIST:ITGB5	0.0443084398584297	0.0254079404638159	1.74388159959405	0.081179737787817	GPNMB	ADAM9	HIST	ITGB5	ADAM9->ITGB5	GPNMB->HIST	0.36378423375501	dx
CD163:HMGB1->HIF1A:HAVCR2	0.044271054275923	0.0346275054388063	1.2784938942298	0.201075336267425	CD163	HMGB1	HIF1A	HAVCR2	HMGB1->HAVCR2	CD163->HIF1A	0.6354199603334457	dx
MKI67:HGF->TMEM163:ST14	0.0442644607213579	0.0793426187045572	0.557890090396216	0.576919438748124	MKI67	HGF	TMEM163	ST14	HGF->ST14	MKI67->TMEM163	0.8724244355116134	dx
AIF1:MAML2->TMEM163:NOTCH2	0.0442422974682007	0.0360758949060059	1.22636728994449	0.220060489520831	AIF1	MAML2	TMEM163	NOTCH2	MAML2->NOTCH2	AIF1->TMEM163	0.8787440643034528	dx
MKI67:CALM1->GPNMB:KCNQ1	0.0442339560222419	0.0327334425732455	1.35133834222485	0.176587075028491	MKI67	CALM1	GPNMB	KCNQ1	CALM1->KCNQ1	MKI67->GPNMB	0.6948597584304662	dx
ERN1:ARPC5->GPNMB:ADRB2	0.0441875237471243	0.0341332870582135	1.2945581148327	0.195472709307963	ERN1	ARPC5	GPNMB	ADRB2	ARPC5->ADRB2	ERN1->GPNMB	0.9078974328716168	dx
CD163:IL1B->AIF1:SIGIRR	0.0441832410008917	0.0422590006253789	1.04553445057944	0.295776026871796	CD163	IL1B	AIF1	SIGIRR	IL1B->SIGIRR	CD163->AIF1	0.7876594709873078	dx
IFI44L:PDGFB->HIF1A:LRP1	0.0441625329778023	0.0277173002443696	1.59332014981413	0.111088388624885	IFI44L	PDGFB	HIF1A	LRP1	PDGFB->LRP1	IFI44L->HIF1A	0.6779358784587104	dx
PICALM:HLA-A->GPNMB:APLP2	0.0441466378990846	0.0184733958151936	2.38974135241426	0.0168602418490072	PICALM	HLA-A	GPNMB	APLP2	HLA-A->APLP2	PICALM->GPNMB	0.0674409673960288	dx
ERN1:LGALS9->HIF1A:LRP1	0.0441305253492239	0.0383757464470868	1.14995874829619	0.250160862121233	ERN1	LGALS9	HIF1A	LRP1	LGALS9->LRP1	ERN1->HIF1A	0.6103673795799532	dx
MKI67:PSAP->GPNMB:LRP1	0.0441067640037816	0.0507754369569812	0.868663405913187	0.385031262623157	MKI67	PSAP	GPNMB	LRP1	PSAP->LRP1	MKI67->GPNMB	0.8135284414078019	dx
CD163:CD99->HIST:PILRA	0.0440997306891403	0.01661970836365	2.65345995995895	0.0079671222287914	CD163	CD99	HIST	PILRA	CD99->PILRA	CD163->HIST	0.207676380469765	dx
AIF1:AFDN->ERN1:EPHB3	0.0440980020686677	0.057515124180362	0.766720105313178	0.443247947205657	AIF1	AFDN	ERN1	EPHB3	AFDN->EPHB3	AIF1->ERN1	0.9531791087380836	dx
AIF1:HSP90B1->AIF1:LRP1	0.0440970377658286	0.0458014206526462	0.962787554129739	0.335654147805208	AIF1	HSP90B1	AIF1	LRP1	HSP90B1->LRP1	AIF1->AIF1	0.8138240078011937	dx
MKI67:TNF->GPNMB:VSIR	0.0440938497714982	0.021088637411308	2.09088187688478	0.0365386540745316	MKI67	TNF	GPNMB	VSIR	TNF->VSIR	MKI67->GPNMB	0.5201569900679376	dx
FRMD4A:ICOSLG->CD163:CD28	0.044081172123096	0.03287406715394	1.34091020489422	0.179949608543793	FRMD4A	ICOSLG	CD163	CD28	ICOSLG->CD28	FRMD4A->CD163	0.9271979830053064	dx
HSPA1A:S100A9->MKI67:ITGB2	0.044079237808165	0.0547101044178484	0.805687327362964	0.420423158343574	HSPA1A	S100A9	MKI67	ITGB2	S100A9->ITGB2	HSPA1A->MKI67	0.8950547185724743	dx
GPNMB:SPP1->HIF1A:ITGAV_ITGB5	0.0440788051765002	0.0578147016767014	0.762415162547892	0.445812259511995	GPNMB	SPP1	HIF1A	ITGAV_ITGB5	SPP1->ITGAV_ITGB5	GPNMB->HIF1A	0.7511638577138079	dx
PICALM:TGFB1->HIF1A:TGFBR1_TGFBR2	0.044056216828144	0.0444942853333517	0.990154499573919	0.322098608386788	PICALM	TGFB1	HIF1A	TGFBR1_TGFBR2	TGFB1->TGFBR1_TGFBR2	PICALM->HIF1A	0.7430956737713235	dx
HIF1A:HSP90B1->AIF1:TLR2	0.044056089571217	0.054634793163599	0.80637423554062	0.420027098049885	HIF1A	HSP90B1	AIF1	TLR2	HSP90B1->TLR2	HIF1A->AIF1	0.8161502149099392	dx
CD163:LRPAP1->TMEM163:SORL1	0.044024884021878	0.0512212715572343	0.859503926463148	0.390062554668947	CD163	LRPAP1	TMEM163	SORL1	LRPAP1->SORL1	CD163->TMEM163	0.8653334554699594	dx
HSPA1A:ADM->PICALM:RAMP1	0.0440170403777449	0.0259884307607609	1.69371674584542	0.0903191208079255	HSPA1A	ADM	PICALM	RAMP1	ADM->RAMP1	HSPA1A->PICALM	0.9455345021488132	dx
GPNMB:C3->HIF1A:ITGAM	0.0439906138737731	0.0494738211407535	0.88916952156615	0.373911980246962	GPNMB	C3	HIF1A	ITGAM	C3->ITGAM	GPNMB->HIF1A	0.7069849149009532	dx
CD163:CALM1->AIF1:KCNQ3	0.0439895730736671	0.0563436506195705	0.780737005677578	0.434957190921713	CD163	CALM1	AIF1	KCNQ3	CALM1->KCNQ3	CD163->AIF1	0.799697499666155	dx
MKI67:F13A1->ERN1:ITGB1	0.0439850340730205	0.0232681071378311	1.89035720922508	0.058710202263972	MKI67	F13A1	ERN1	ITGB1	F13A1->ITGB1	MKI67->ERN1	0.8056890067337044	dx
FRMD4A:HLA-DQB1->FRMD4A:LAG3	0.0439595054659544	0.0598599945106189	0.734372026348184	0.462722031006601	FRMD4A	HLA-DQB1	FRMD4A	LAG3	HLA-DQB1->LAG3	FRMD4A->FRMD4A	0.8687813554720353	dx
PICALM:PSEN1->HIF1A:NOTCH2	0.0439437605936368	0.0204449222880627	2.14937283568422	0.0316048569898092	PICALM	PSEN1	HIF1A	NOTCH2	PSEN1->NOTCH2	PICALM->HIF1A	0.32300163843585	dx
HSPA1A:LRPAP1->GPNMB:SORL1	0.0439181580691969	0.0489679001128925	0.896876483736207	0.369784829806701	HSPA1A	LRPAP1	GPNMB	SORL1	LRPAP1->SORL1	HSPA1A->GPNMB	0.825035936737584	dx
HSPA1A:HSP90B1->GPNMB:TLR2	0.0439136940179319	0.0404248941258076	1.0863032536651	0.277344848010176	HSPA1A	HSP90B1	GPNMB	TLR2	HSP90B1->TLR2	HSPA1A->GPNMB	0.825035936737584	dx
TMEM163:HMGB1->GPNMB:CD163	0.043912376510336	0.0280783062398774	1.56392540686698	0.117835087093904	TMEM163	HMGB1	GPNMB	CD163	HMGB1->CD163	TMEM163->GPNMB	0.6709639004073604	dx
FRMD4A:C3->HIF1A:CD46	0.0439036039447051	0.0650136139317216	0.675298622697907	0.499486058803107	FRMD4A	C3	HIF1A	CD46	C3->CD46	FRMD4A->HIF1A	0.8680475844784784	dx
PICALM:ADAM10->IFI44L:TSPAN14	0.043856057076157	0.0600888447014893	0.729853557578384	0.465479703022356	PICALM	ADAM10	IFI44L	TSPAN14	ADAM10->TSPAN14	PICALM->IFI44L	0.8017780718408538	dx
HSPA1A:HMGB1->GPNMB:HAVCR2	0.043847016520785	0.0356759654271289	1.22903517804854	0.219058616944772	HSPA1A	HMGB1	GPNMB	HAVCR2	HMGB1->HAVCR2	HSPA1A->GPNMB	0.825035936737584	dx
GPNMB:TGFB1->CD163:ENG	0.0438330654936801	0.0140763837542266	3.11394362778145	0.0018460475672805	GPNMB	TGFB1	CD163	ENG	TGFB1->ENG	GPNMB->CD163	0.0136072262777317	dx
HIF1A:B2M->HSPA1A:TFRC	0.0438320478731436	0.0759907244050187	0.576807869859559	0.564069252630715	HIF1A	B2M	HSPA1A	TFRC	B2M->TFRC	HIF1A->HSPA1A	0.8825961249975258	dx
TMEM163:SPP1->CD163:ITGA4_ITGB1	0.0438273110689062	0.0298016477901795	1.47063381788401	0.141390173160767	TMEM163	SPP1	CD163	ITGA4_ITGB1	SPP1->ITGA4_ITGB1	TMEM163->CD163	0.880937998533874	dx
HSPA1A:IL1B->HSPA1A:ADRB2	0.043798495614539	0.0188234295024542	2.32680742947658	0.0199755168168584	HSPA1A	IL1B	HSPA1A	ADRB2	IL1B->ADRB2	HSPA1A->HSPA1A	0.8997659888466577	dx
TMEM163:SPP1->HSPA1A:PTGER4	0.0437898704861966	0.0251521213618286	1.74100108123098	0.0816833889968887	TMEM163	SPP1	HSPA1A	PTGER4	SPP1->PTGER4	TMEM163->HSPA1A	0.7775363435581116	dx
GPNMB:ADAM9->AIF1:ITGB1	0.0437868352995561	0.0187908119288282	2.33022582874026	0.0197942185381947	GPNMB	ADAM9	AIF1	ITGB1	ADAM9->ITGB1	GPNMB->AIF1	0.3890501369437765	dx
IFI44L:C3->GPNMB:CD46	0.0437660815682679	0.0424605295811128	1.03074742590436	0.30265927833563	IFI44L	C3	GPNMB	CD46	C3->CD46	IFI44L->GPNMB	0.8373059029773993	dx
IFI44L:APOE->AIF1:ABCA1	0.0437614938173362	0.0245673657727508	1.78128555670689	0.074865812793947	IFI44L	APOE	AIF1	ABCA1	APOE->ABCA1	IFI44L->AIF1	0.8911420712185651	dx
MKI67:APP->TMEM163:TSPAN15	0.0437578941791106	0.0231672289879454	1.88878411837165	0.0589207616906106	MKI67	APP	TMEM163	TSPAN15	APP->TSPAN15	MKI67->TMEM163	0.8724244355116134	dx
CD163:SPP1->GPNMB:CD44	0.043740657440595	0.019343141798908	2.26130056302768	0.0237406514022759	CD163	SPP1	GPNMB	CD44	SPP1->CD44	CD163->GPNMB	0.1065937042585181	dx
GPNMB:PDGFB->HIF1A:ITGAV	0.0437264371722495	0.0293237061733877	1.49116339229769	0.135918602262587	GPNMB	PDGFB	HIF1A	ITGAV	PDGFB->ITGAV	GPNMB->HIF1A	0.4950707667977121	dx
PICALM:PTDSS1->GPNMB:JMJD6	0.0437237652235271	0.0157300441152988	2.77963398595951	0.0054420198109053	PICALM	PTDSS1	GPNMB	JMJD6	PTDSS1->JMJD6	PICALM->GPNMB	0.02815653728251	dx
MKI67:TNFSF14->CD163:TNFRSF14	0.0437126158757821	0.0359394884995667	1.21628375084718	0.223876849253635	MKI67	TNFSF14	CD163	TNFRSF14	TNFSF14->TNFRSF14	MKI67->CD163	0.8387185245098341	dx
HIST:RNASE2->MKI67:TLR2	0.0436991958335091	0.0418730214802624	1.04361219440798	0.296664848713858	HIST	RNASE2	MKI67	TLR2	RNASE2->TLR2	HIST->MKI67	0.8918353170981901	dx
CCL3:MFNG->MKI67:NOTCH1	0.0436978818704548	0.0498376801720756	0.876804091193214	0.380593056562013	CCL3	MFNG	MKI67	NOTCH1	MFNG->NOTCH1	CCL3->MKI67	0.9127624490449596	dx
IFI44L:GNAI2->PICALM:P2RY12	0.0436606371512659	0.0502942731414108	0.868103551839923	0.385337646825397	IFI44L	GNAI2	PICALM	P2RY12	GNAI2->P2RY12	IFI44L->PICALM	0.7906368785067351	dx
ERN1:VEGFB->AIF1:NRP1	0.0436585340824966	0.0332782481248362	1.31192405077097	0.1895457616823	ERN1	VEGFB	AIF1	NRP1	VEGFB->NRP1	ERN1->AIF1	0.913921936461046	dx
GPNMB:HLA-A->CD163:LILRB1	0.0436578527758047	0.0192961125088572	2.26252063755148	0.0236652552425456	GPNMB	HLA-A	CD163	LILRB1	HLA-A->LILRB1	GPNMB->CD163	0.1065812976849461	dx
TMEM163:LGALS9->HIF1A:PTPRC	0.0436569093392003	0.0352976043935575	1.23682357738613	0.216152586914709	TMEM163	LGALS9	HIF1A	PTPRC	LGALS9->PTPRC	TMEM163->HIF1A	0.714022315436699	dx
HIST:ADAM10->FRMD4A:NRCAM	0.0436531931429578	0.0391971563465356	1.11368265485963	0.265415353009176	HIST	ADAM10	FRMD4A	NRCAM	ADAM10->NRCAM	HIST->FRMD4A	0.8724250283952102	dx
MKI67:ARF1->ERN1:INSR	0.0436502703576092	0.0189860674546816	2.29906853864284	0.0215010476854929	MKI67	ARF1	ERN1	INSR	ARF1->INSR	MKI67->ERN1	0.7611370880664486	dx
TMEM163:TNF->IFI44L:TRADD	0.0436501586370255	0.0315876666705628	1.38187347271535	0.16701055436843	TMEM163	TNF	IFI44L	TRADD	TNF->TRADD	TMEM163->IFI44L	0.8536095001053088	dx
CCL3:MFNG->HSPA1A:NOTCH1	0.043621915140994	0.0479980992578753	0.908825887180037	0.363442039569817	CCL3	MFNG	HSPA1A	NOTCH1	MFNG->NOTCH1	CCL3->HSPA1A	0.9591466319266532	dx
ERN1:PLTP->HSPA1A:ABCA1	0.0436193068500828	0.0293072966226083	1.48834290012385	0.136660486718794	ERN1	PLTP	HSPA1A	ABCA1	PLTP->ABCA1	ERN1->HSPA1A	0.6788128562908622	dx
CD163:SECTM1->HIST:CD7	0.0436149633001637	0.0303250079621891	1.43825067925935	0.150362940396039	CD163	SECTM1	HIST	CD7	SECTM1->CD7	CD163->HIST	0.6179185160670384	dx
PICALM:CALM1->PICALM:KCNQ1	0.0435565477958717	0.0332724474747381	1.30908758151746	0.190504685351834	PICALM	CALM1	PICALM	KCNQ1	CALM1->KCNQ1	PICALM->PICALM	0.6401239455931015	dx
IFI44L:COPA->PICALM:CD74	0.0435561885724002	0.06288666375811	0.69261407696768	0.488551773781639	IFI44L	COPA	PICALM	CD74	COPA->CD74	IFI44L->PICALM	0.8154328958672573	dx
CCL3:CD59->GPNMB:STAB1	0.043547453260092	0.0321436294857161	1.35477710379419	0.175488583552164	CCL3	CD59	GPNMB	STAB1	CD59->STAB1	CCL3->GPNMB	0.9260795049047068	dx
HIST:F13A1->ERN1:ITGB1	0.0435422053445974	0.024510396988594	1.77647899235822	0.0756540014660657	HIST	F13A1	ERN1	ITGB1	F13A1->ITGB1	HIST->ERN1	0.7476374734544597	dx
PICALM:LILRB4->ERN1:LAIR1	0.0435261058143714	0.0347624076274722	1.25210273928131	0.210532429683203	PICALM	LILRB4	ERN1	LAIR1	LILRB4->LAIR1	PICALM->ERN1	0.9377075240336668	dx
HIF1A:ADAM10->TMEM163:AXL	0.0435229740077009	0.0296458120821818	1.46809855931927	0.142077452879036	HIF1A	ADAM10	TMEM163	AXL	ADAM10->AXL	HIF1A->TMEM163	0.6984387089755874	dx
HIST:ADAM10->HIST:IL6R	0.0435227692910845	0.0302438479717674	1.43906189885999	0.150132985884664	HIST	ADAM10	HIST	IL6R	ADAM10->IL6R	HIST->HIST	0.7780805181500847	dx
GPNMB:LRP1B->GPNMB:PLAUR	0.0435135984835844	0.0249408956589769	1.74466863895173	0.081042565307946	GPNMB	LRP1B	GPNMB	PLAUR	LRP1B->PLAUR	GPNMB->GPNMB	0.2973005336965292	dx
GPNMB:HLA-DPB1->HIST:CD4	0.0435092843675443	0.0200782583306632	2.16698498699449	0.0302359988838783	GPNMB	HLA-DPB1	HIST	CD4	HLA-DPB1->CD4	GPNMB->HIST	0.2214630081882043	dx
ERN1:LGALS9->CCL3:PTPRC	0.043506470057511	0.05626325979476	0.773266074810029	0.43936492892977	ERN1	LGALS9	CCL3	PTPRC	LGALS9->PTPRC	ERN1->CCL3	0.9165343851381872	dx
FRMD4A:CD14->GPNMB:ITGB1	0.0435056553859625	0.0125216333237626	3.47443933719099	0.0005119221014149	FRMD4A	CD14	GPNMB	ITGB1	CD14->ITGB1	FRMD4A->GPNMB	0.011225720366741	dx
FRMD4A:SERPINE1->CD163:LRP1	0.0434924439867301	0.0284791703454185	1.52716681908983	0.126719534883543	FRMD4A	SERPINE1	CD163	LRP1	SERPINE1->LRP1	FRMD4A->CD163	0.8782058553812685	dx
AIF1:HLA-DMA->PICALM:CD4	0.0434868190513232	0.10184562661592	0.42698759383474	0.669388363908217	AIF1	HLA-DMA	PICALM	CD4	HLA-DMA->CD4	AIF1->PICALM	0.945449988439708	dx
IFI44L:COL4A4->MKI67:ITGA1_ITGB1	0.0434739223821179	0.0446608314896477	0.973423936188807	0.33034264728812	IFI44L	COL4A4	MKI67	ITGA1_ITGB1	COL4A4->ITGA1_ITGB1	IFI44L->MKI67	0.6328132781668052	dx
GPNMB:GNAI2->CD163:OPRM1	0.0434564169028027	0.0151751457324699	2.86365730312692	0.0041878081944885	GPNMB	GNAI2	CD163	OPRM1	GNAI2->OPRM1	GPNMB->CD163	0.0260145912854504	dx
HIF1A:GNAI2->CD163:C5AR1	0.043428524733447	0.0130723095773039	3.32217688669548	0.0008931805177031	HIF1A	GNAI2	CD163	C5AR1	GNAI2->C5AR1	HIF1A->CD163	0.0851520685998048	dx
IFI44L:HEBP1->MKI67:FPR3	0.0433994678699217	0.0319818350541616	1.35700368025863	0.174780041146543	IFI44L	HEBP1	MKI67	FPR3	HEBP1->FPR3	IFI44L->MKI67	0.5561613954827817	dx
GPNMB:C1QB->HIF1A:C1QBP	0.0433988015169599	0.0492653647260204	0.880919115453905	0.37836160040483	GPNMB	C1QB	HIF1A	C1QBP	C1QB->C1QBP	GPNMB->HIF1A	0.7069849149009532	dx
MKI67:IL1B->CD163:SIGIRR	0.0433951108047792	0.0494922424286707	0.876806317016676	0.380591847382662	MKI67	IL1B	CD163	SIGIRR	IL1B->SIGIRR	MKI67->CD163	0.8387185245098341	dx
HIF1A:LRPAP1->IFI44L:LRP1	0.0433770384979072	0.0205674859700348	2.10901023883542	0.0349436978596728	HIF1A	LRPAP1	IFI44L	LRP1	LRPAP1->LRP1	HIF1A->IFI44L	0.626573506211799	dx
AIF1:LGALS1->HSPA1A:ITGB1	0.0433725868862043	0.0371828647094648	1.16646706016613	0.243425659039977	AIF1	LGALS1	HSPA1A	ITGB1	LGALS1->ITGB1	AIF1->HSPA1A	0.8353051919120017	dx
HIF1A:GRN->GPNMB:TNFRSF1B	0.0433645166240483	0.0222492023721209	1.94903690922358	0.051291017106063	HIF1A	GRN	GPNMB	TNFRSF1B	GRN->TNFRSF1B	HIF1A->GPNMB	0.3545280193375124	dx
CD163:SPON1->GPNMB:APP	0.0433638250756311	0.0136714358373214	3.17185594780417	0.0015146811980743	CD163	SPON1	GPNMB	APP	SPON1->APP	CD163->GPNMB	0.0124309989958081	dx
IFI44L:CALCB->MKI67:ADRB2	0.043339847126724	0.0563874460881032	0.768608088030928	0.442126002619255	IFI44L	CALCB	MKI67	ADRB2	CALCB->ADRB2	IFI44L->MKI67	0.6904807324856267	dx
CCL3:APP->TMEM163:VLDLR	0.043312192488284	0.0423808973138063	1.02197440907355	0.306793012662487	CCL3	APP	TMEM163	VLDLR	APP->VLDLR	CCL3->TMEM163	0.8937448672853878	dx
HIF1A:LGALS9->ERN1:LRP1	0.0432995279037112	0.0348685781117982	1.24179218793726	0.214313245798619	HIF1A	LGALS9	ERN1	LRP1	LGALS9->LRP1	HIF1A->ERN1	0.5355172012389005	dx
GPNMB:DSCAM->GPNMB:DCC	0.0432803489745152	0.0369767454487023	1.17047480651205	0.241809946911918	GPNMB	DSCAM	GPNMB	DCC	DSCAM->DCC	GPNMB->GPNMB	0.547464104229623	dx
IFI44L:F13A1->ERN1:ITGA9	0.0432743736420469	0.020846532670612	2.07585473928967	0.0379073878522163	IFI44L	F13A1	ERN1	ITGA9	F13A1->ITGA9	IFI44L->ERN1	0.3497907785785062	dx
ERN1:CD59->CD163:STAB1	0.0432737855118627	0.020258548825502	2.13607528775153	0.0326732776678231	ERN1	CD59	CD163	STAB1	CD59->STAB1	ERN1->CD163	0.5154982367485403	dx
CD163:C5->GPNMB:C5AR2	0.043270835177361	0.0142759464734742	3.0310309202799	0.0024372028816484	CD163	C5	GPNMB	C5AR2	C5->C5AR2	CD163->GPNMB	0.0182957147827852	dx
GPNMB:C3->AIF1:ITGAM	0.0432641593198936	0.0586414360568924	0.737774553780024	0.460651458794741	GPNMB	C3	AIF1	ITGAM	C3->ITGAM	GPNMB->AIF1	0.7334680275003788	dx
HSPA1A:S100A9->HIST:ITGB2	0.043254408622752	0.0425542051571458	1.01645438947856	0.309413056660761	HSPA1A	S100A9	HIST	ITGB2	S100A9->ITGB2	HSPA1A->HIST	0.9642312732082272	dx
GPNMB:PDGFB->TMEM163:ITGAV	0.0432535302770074	0.0412337787023743	1.04898293676191	0.294185971792625	GPNMB	PDGFB	TMEM163	ITGAV	PDGFB->ITGAV	GPNMB->TMEM163	0.7148559282713575	dx
ERN1:PLTP->ERN1:ABCA1	0.043211532927669	0.0350667332559197	1.23226570927802	0.217849844658727	ERN1	PLTP	ERN1	ABCA1	PLTP->ABCA1	ERN1->ERN1	0.8925812016364018	dx
MKI67:ADM->CCL3:ADRB2	0.043207116127942	0.048007654484312	0.90000473033027	0.368117733356654	MKI67	ADM	CCL3	ADRB2	ADM->ADRB2	MKI67->CCL3	0.962319801214024	dx
PICALM:RPS19->GPNMB:C5AR1	0.043205967787616	0.0157014232868447	2.75172301251287	0.0059282639654519	PICALM	RPS19	GPNMB	C5AR1	RPS19->C5AR1	PICALM->GPNMB	0.0290912747170629	dx
IFI44L:PDGFB->PICALM:ITGAV	0.043196979186086	0.0193183962422475	2.23605410327066	0.0253482273752249	IFI44L	PDGFB	PICALM	ITGAV	PDGFB->ITGAV	IFI44L->PICALM	0.4950932869418439	dx
GPNMB:APOE->HIST:LRP6	0.0431948448433276	0.0174904498907864	2.46962457301237	0.0135254916506655	GPNMB	APOE	HIST	LRP6	APOE->LRP6	GPNMB->HIST	0.1372222607467517	dx
GPNMB:ADAM9->GPNMB:ITGB5	0.0431829791289079	0.0308220105784731	1.4010435503214	0.161201050397219	GPNMB	ADAM9	GPNMB	ITGB5	ADAM9->ITGB5	GPNMB->GPNMB	0.4388250816368739	dx
MKI67:TNF->GPNMB:TRADD	0.0431696968294715	0.0281038063805096	1.53608006847821	0.124518744016523	MKI67	TNF	GPNMB	TRADD	TNF->TRADD	MKI67->GPNMB	0.6948597584304662	dx
AIF1:C3->AIF1:NRP1	0.0431679731285752	0.0380141711790911	1.13557580737993	0.256134138620635	AIF1	C3	AIF1	NRP1	C3->NRP1	AIF1->AIF1	0.8056763032135167	dx
TMEM163:CD99->AIF1:CD99L2	0.0431584513913568	0.0406207283844753	1.06247359680166	0.288020738196921	TMEM163	CD99	AIF1	CD99L2	CD99->CD99L2	TMEM163->AIF1	0.8728557073457561	dx
CD163:LRPAP1->IFI44L:SORT1	0.043158025771575	0.023132030704492	1.8657257688662	0.0620797424761388	CD163	LRPAP1	IFI44L	SORT1	LRPAP1->SORT1	CD163->IFI44L	0.8390388878914129	dx
TMEM163:CCL2->HSPA1A:CCR1	0.0431549152370343	0.047565529247878	0.90727289109181	0.364262506075176	TMEM163	CCL2	HSPA1A	CCR1	CCL2->CCR1	TMEM163->HSPA1A	0.9156663513280948	dx
HIF1A:C1QB->HIST:LRP1	0.0431532562267953	0.036100322509435	1.19537037973877	0.231942353121846	HIF1A	C1QB	HIST	LRP1	C1QB->LRP1	HIF1A->HIST	0.7902386728097641	dx
HIF1A:PLTP->CD163:ABCA1	0.0431477689623835	0.0357934918299358	1.20546408736509	0.228024193832256	HIF1A	PLTP	CD163	ABCA1	PLTP->ABCA1	HIF1A->CD163	0.7511225884254114	dx
ERN1:PDCD1LG2->GPNMB:PDCD2	0.043113871383907	0.0269254235378675	1.60123280227226	0.109325366101197	ERN1	PDCD1LG2	GPNMB	PDCD2	PDCD1LG2->PDCD2	ERN1->GPNMB	0.8299803304009242	dx
GPNMB:ADAM10->HSPA1A:NRCAM	0.0431104449176146	0.0219543443781937	1.9636407343794	0.0495717699940912	GPNMB	ADAM10	HSPA1A	NRCAM	ADAM10->NRCAM	GPNMB->HSPA1A	0.8554387725040715	dx
ERN1:GRN->HSPA1A:TNFRSF1A	0.0431083370129985	0.0262079252253346	1.64485882199201	0.0999989284169132	ERN1	GRN	HSPA1A	TNFRSF1A	GRN->TNFRSF1A	ERN1->HSPA1A	0.6788128562908622	dx
FRMD4A:SERPINE1->ERN1:LRP1	0.0430952888523009	0.0340132487630001	1.26701477864062	0.205150005604157	FRMD4A	SERPINE1	ERN1	LRP1	SERPINE1->LRP1	FRMD4A->ERN1	0.9481567180105644	dx
AIF1:SPP1->IFI44L:ITGAV_ITGB1	0.0430932096580082	0.0554593280111287	0.777023653250197	0.437144815363686	AIF1	SPP1	IFI44L	ITGAV_ITGB1	SPP1->ITGAV_ITGB1	AIF1->IFI44L	0.8523023501522897	dx
HIF1A:VCAN->GPNMB:TLR2	0.0430924050762194	0.0487010119214409	0.884835927962468	0.376245128863736	HIF1A	VCAN	GPNMB	TLR2	VCAN->TLR2	HIF1A->GPNMB	0.7012163292799392	dx
CD163:TGFB1->HIF1A:CXCR4	0.0430905667825949	0.0235802043865306	1.82740429541014	0.0676390039891073	CD163	TGFB1	HIF1A	CXCR4	TGFB1->CXCR4	CD163->HIF1A	0.4919200290116894	dx
PICALM:PDGFB->HIST:LRP1	0.0430823631965178	0.027699472359086	1.55534959792784	0.119862830988439	PICALM	PDGFB	HIST	LRP1	PDGFB->LRP1	PICALM->HIST	0.5373285837078363	dx
PICALM:LGALS9->GPNMB:HAVCR2	0.0430716003204671	0.0181169974607147	2.37741382996076	0.0174345159801436	PICALM	LGALS9	GPNMB	HAVCR2	LGALS9->HAVCR2	PICALM->GPNMB	0.0685853686491599	dx
GPNMB:GNAS->HIF1A:TSHR	0.0430570508235824	0.0315867943450791	1.36313455405424	0.172840108487847	GPNMB	GNAS	HIF1A	TSHR	GNAS->TSHR	GPNMB->HIF1A	0.5299346486003644	dx
IFI44L:GAS6->ERN1:AXL	0.043047622704296	0.0349830310437583	1.2305286711849	0.21849919727306	IFI44L	GAS6	ERN1	AXL	GAS6->AXL	IFI44L->ERN1	0.6757294076774698	dx
AIF1:ADAM10->CD163:IL6R	0.0430446087130136	0.0266506181484554	1.61514485229711	0.106279329836122	AIF1	ADAM10	CD163	IL6R	ADAM10->IL6R	AIF1->CD163	0.6927762190229312	dx
GPNMB:HLA-DMB->HIST:CD4	0.042988076673311	0.0163500249916257	2.62923614461317	0.0085576912614961	GPNMB	HLA-DMB	HIST	CD4	HLA-DMB->CD4	GPNMB->HIST	0.1085270846344278	dx
GPNMB:ADAM10->HIST:CADM1	0.0429641056178386	0.0358297719252721	1.19911747435753	0.230482270299363	GPNMB	ADAM10	HIST	CADM1	ADAM10->CADM1	GPNMB->HIST	0.5410408741951104	dx
HSPA1A:C1QA->IFI44L:CD93	0.0429516706109594	0.0440696505501941	0.974631522481411	0.329743071441871	HSPA1A	C1QA	IFI44L	CD93	C1QA->CD93	HSPA1A->IFI44L	0.9320346540623884	dx
FRMD4A:ADAM10->MKI67:TSPAN14	0.0429507223675888	0.0446330276253768	0.962308063169986	0.335894879868717	FRMD4A	ADAM10	MKI67	TSPAN14	ADAM10->TSPAN14	FRMD4A->MKI67	0.8642269165566996	dx
HIF1A:TGFB2->PICALM:TGFBR1_TGFBR2	0.0429448953611677	0.0283537032453091	1.51461327607259	0.129870368125019	HIF1A	TGFB2	PICALM	TGFBR1_TGFBR2	TGFB2->TGFBR1_TGFBR2	HIF1A->PICALM	0.6047197548278851	dx
HIF1A:GAS6->GPNMB:AXL	0.042943715938494	0.0242894260448877	1.76800044015583	0.0770608300756843	HIF1A	GAS6	GPNMB	AXL	GAS6->AXL	HIF1A->GPNMB	0.3940753017691498	dx
HIF1A:F13A1->AIF1:ITGA9	0.0429288422828664	0.0225250675321458	1.90582524210425	0.0566728828255999	HIF1A	F13A1	AIF1	ITGA9	F13A1->ITGA9	HIF1A->AIF1	0.7597038538210859	dx
HSPA1A:S100A8->GPNMB:ITGB2	0.0429275398193832	0.0643948233772383	0.666630290573277	0.505008315916607	HSPA1A	S100A8	GPNMB	ITGB2	S100A8->ITGB2	HSPA1A->GPNMB	0.825035936737584	dx
MKI67:TNF->PICALM:VSIR	0.0429161230312356	0.0272137468829613	1.57700162406176	0.114795151386124	MKI67	TNF	PICALM	VSIR	TNF->VSIR	MKI67->PICALM	0.8747882512553108	dx
HIF1A:C3->PICALM:CD46	0.0429139711378919	0.034569201711558	1.24139317696607	0.214460538440601	HIF1A	C3	PICALM	CD46	C3->CD46	HIF1A->PICALM	0.6443704743194004	dx
CCL3:S100A10->HSPA1A:CFTR	0.0428890995655704	0.0594582538666572	0.721331300137988	0.470705703672641	CCL3	S100A10	HSPA1A	CFTR	S100A10->CFTR	CCL3->HSPA1A	0.9591466319266532	dx
FRMD4A:FADD->IFI44L:ABCA1	0.0428861424744509	0.0389006865593836	1.10245207135312	0.27026518435833	FRMD4A	FADD	IFI44L	ABCA1	FADD->ABCA1	FRMD4A->IFI44L	0.7695445512518765	dx
HIST:GNAI2->GPNMB:OPRM1	0.0428790515938493	0.0187467479738556	2.28727946061092	0.0221795165595676	HIST	GNAI2	GPNMB	OPRM1	GNAI2->OPRM1	HIST->GPNMB	0.1874829409259901	dx
HSPA1A:PSEN1->ERN1:NOTCH1	0.0428648245828422	0.0163798056055714	2.61693121487732	0.0088724218515649	HSPA1A	PSEN1	ERN1	NOTCH1	PSEN1->NOTCH1	HSPA1A->ERN1	0.6107183707827173	dx
GPNMB:ARF1->GPNMB:INSR	0.0428620161703562	0.0124434908907098	3.44453309339074	0.0005720466038672	GPNMB	ARF1	GPNMB	INSR	ARF1->INSR	GPNMB->GPNMB	0.0085672602423049	dx
GPNMB:ASIP->AIF1:MGRN1	0.0428580698149044	0.0477531262494994	0.897492440410719	0.369456205460925	GPNMB	ASIP	AIF1	MGRN1	ASIP->MGRN1	GPNMB->AIF1	0.7232487992193963	dx
CD163:SECTM1->GPNMB:CD7	0.0428492617344515	0.0358332848219401	1.19579496960367	0.231776579461872	CD163	SECTM1	GPNMB	CD7	SECTM1->CD7	CD163->GPNMB	0.4500234838025757	dx
CCL3:EFNB1->CD163:EPHB3	0.0428108747899187	0.0521155025383846	0.821461421357057	0.411383490013911	CCL3	EFNB1	CD163	EPHB3	EFNB1->EPHB3	CCL3->CD163	0.805336314614667	dx
MKI67:APP->TMEM163:FPR2	0.042802614337069	0.0339410719900123	1.26108610681667	0.207277825588783	MKI67	APP	TMEM163	FPR2	APP->FPR2	MKI67->TMEM163	0.8724244355116134	dx
MKI67:ADAM10->GPNMB:GPNMB	0.0427919834527276	0.0356856812735555	1.19913595384931	0.230475085857942	MKI67	ADAM10	GPNMB	GPNMB	ADAM10->GPNMB	MKI67->GPNMB	0.7393188005411621	dx
CD163:PSAP->HSPA1A:SORT1	0.0427919248127831	0.0682068187480017	0.627384850932324	0.530406995529053	CD163	PSAP	HSPA1A	SORT1	PSAP->SORT1	CD163->HSPA1A	0.9412009451209022	dx
PICALM:CALM1->HIST:INSR	0.0427699125564937	0.0176927558911635	2.4173686010021	0.0156331772029415	PICALM	CALM1	HIST	INSR	CALM1->INSR	PICALM->HIST	0.2309082973420299	dx
FRMD4A:GRN->PICALM:SORT1	0.0427680087565001	0.0210435623715098	2.03235592916542	0.0421176362195944	FRMD4A	GRN	PICALM	SORT1	GRN->SORT1	FRMD4A->PICALM	0.4280509346446811	dx
GPNMB:CD274->FRMD4A:CD80	0.0427635762579204	0.0296976214326152	1.43996637424153	0.149876912696228	GPNMB	CD274	FRMD4A	CD80	CD274->CD80	GPNMB->FRMD4A	0.4306322561976128	dx
MKI67:TNF->IFI44L:VSIR	0.0427531921233306	0.0209353153982488	2.04215658135759	0.0411360018136145	MKI67	TNF	IFI44L	VSIR	TNF->VSIR	MKI67->IFI44L	0.4252470125838872	dx
ERN1:ARPC5->MKI67:ADRB2	0.0427520705840903	0.0248301841013077	1.72177823610413	0.085109698554958	ERN1	ARPC5	MKI67	ADRB2	ARPC5->ADRB2	ERN1->MKI67	0.7633556067409276	dx
PICALM:PSEN1->IFI44L:NOTCH2	0.0427475224698475	0.0160098805051662	2.67007130103522	0.0075835141476707	PICALM	PSEN1	IFI44L	NOTCH2	PSEN1->NOTCH2	PICALM->IFI44L	0.287837787325499	dx
GPNMB:ADAM17->CD163:NOTCH1	0.0427318000106141	0.0161268402466367	2.64973171167401	0.0080555711899522	GPNMB	ADAM17	CD163	NOTCH1	ADAM17->NOTCH1	GPNMB->CD163	0.0441242097611796	dx
FRMD4A:C3->IFI44L:CD81	0.0427294539423359	0.0749542640301625	0.570073690872891	0.568627718409052	FRMD4A	C3	IFI44L	CD81	C3->CD81	FRMD4A->IFI44L	0.8315837362425152	dx
MKI67:HSPA8->ERN1:ADRB2	0.0427262593820239	0.0457480201102902	0.933947726677977	0.35033085803416	MKI67	HSPA8	ERN1	ADRB2	HSPA8->ADRB2	MKI67->ERN1	0.8056890067337044	dx
MKI67:LRPAP1->AIF1:LRP1	0.0427215593403003	0.0207367417056807	2.06018669406472	0.0393806964566039	MKI67	LRPAP1	AIF1	LRP1	LRPAP1->LRP1	MKI67->AIF1	0.7583710107882748	dx
ERN1:SERPINE1->ERN1:PLAUR	0.0427146188556666	0.0568601169098982	0.751222846118188	0.452518553084023	ERN1	SERPINE1	ERN1	PLAUR	SERPINE1->PLAUR	ERN1->ERN1	0.8925812016364018	dx
MKI67:ICAM3->CD163:ITGAL	0.0427106490208851	0.0337278894239595	1.26633032040672	0.205394846014321	MKI67	ICAM3	CD163	ITGAL	ICAM3->ITGAL	MKI67->CD163	0.8387185245098341	dx
TMEM163:ADAM10->PICALM:NOTCH2	0.0427094377112105	0.0286019705038382	1.49323410096795	0.135375918643108	TMEM163	ADAM10	PICALM	NOTCH2	ADAM10->NOTCH2	TMEM163->PICALM	0.8270348680452623	dx
PICALM:WNT5A->HIST:RYK	0.0427058782531704	0.0152364343969035	2.80287875369644	0.0050648706318231	PICALM	WNT5A	HIST	RYK	WNT5A->RYK	PICALM->HIST	0.1242226165489244	dx
HSPA1A:ARPC5->MKI67:ADRB2	0.0427050423347176	0.0223401657941348	1.91158126256742	0.0559299245648057	HSPA1A	ARPC5	MKI67	ADRB2	ARPC5->ADRB2	HSPA1A->MKI67	0.7663482559830873	dx
MKI67:QDPR->HIST:DYSF	0.0426987902239429	0.0439819957632336	0.970824299420187	0.331635779973236	MKI67	QDPR	HIST	DYSF	QDPR->DYSF	MKI67->HIST	0.8552643609479256	dx
HSPA1A:SPP1->CD163:ITGAV_ITGB5	0.04269206224518	0.0502330523494494	0.84987991468625	0.395391853457253	HSPA1A	SPP1	CD163	ITGAV_ITGB5	SPP1->ITGAV_ITGB5	HSPA1A->CD163	0.9456236869581376	dx
CD163:HSP90B1->AIF1:TLR2	0.042684834138516	0.0982127805735646	0.434615880837868	0.663841265863078	CD163	HSP90B1	AIF1	TLR2	HSP90B1->TLR2	CD163->AIF1	0.8645343906370386	dx
GPNMB:ADAM10->CD163:GPNMB	0.0426749806745	0.0165447080068766	2.5793734562594	0.0098979715633491	GPNMB	ADAM10	CD163	GPNMB	ADAM10->GPNMB	GPNMB->CD163	0.0523301453088369	dx
GPNMB:VEGFB->ERN1:NRP1	0.0426576392569098	0.0256714775606434	1.66167448508331	0.0965780596867041	GPNMB	VEGFB	ERN1	NRP1	VEGFB->NRP1	GPNMB->ERN1	0.7281985700377489	dx
IFI44L:NECTIN2->HSPA1A:CD226	0.0426559199271509	0.0713922861692584	0.597486398264671	0.55018268547613	IFI44L	NECTIN2	HSPA1A	CD226	NECTIN2->CD226	IFI44L->HSPA1A	0.9207043139620192	dx
HIF1A:GNAI2->TMEM163:P2RY12	0.0426406009168557	0.024079491257613	1.7708264871823	0.0765895598969316	HIF1A	GNAI2	TMEM163	P2RY12	GNAI2->P2RY12	HIF1A->TMEM163	0.6984387089755874	dx
MKI67:JAG2->HIF1A:NOTCH1	0.0426287683571502	0.0448246814805117	0.951011071337646	0.341598755695281	MKI67	JAG2	HIF1A	NOTCH1	JAG2->NOTCH1	MKI67->HIF1A	0.8641741744809034	dx
MKI67:COL9A2->HSPA1A:GP6	0.0426285618591844	0.0372839395183332	1.14334918492782	0.252893641438586	MKI67	COL9A2	HSPA1A	GP6	COL9A2->GP6	MKI67->HSPA1A	0.8612219762023405	dx
PICALM:GRN->GPNMB:TNFRSF1A	0.0426011642787445	0.0104207076471883	4.08812584721527	4.34872234518146e-05	PICALM	GRN	GPNMB	TNFRSF1A	GRN->TNFRSF1A	PICALM->GPNMB	0.0004404237949588	dx
PICALM:ADAM10->HIF1A:CD44	0.0425990093473441	0.0223636724243787	1.90483067981745	0.0568020844499914	PICALM	ADAM10	HIF1A	CD44	ADAM10->CD44	PICALM->HIF1A	0.4032765453670283	dx
PICALM:BSG->ERN1:SLC16A1	0.0425762705156876	0.0272043763836813	1.5650522517115	0.117570658060976	PICALM	BSG	ERN1	SLC16A1	BSG->SLC16A1	PICALM->ERN1	0.9377075240336668	dx
HSPA1A:NUCB2->MKI67:ERAP1	0.0425735391808412	0.0421045307159524	1.01113914481206	0.311949837221904	HSPA1A	NUCB2	MKI67	ERAP1	NUCB2->ERAP1	HSPA1A->MKI67	0.8611036492118562	dx
PICALM:IL1B->IFI44L:SIGIRR	0.0425676571493341	0.0344539040200787	1.23549589981231	0.216646001491018	PICALM	IL1B	IFI44L	SIGIRR	IL1B->SIGIRR	PICALM->IFI44L	0.7329351090243013	dx
HIF1A:AFDN->ERN1:EPHB2	0.0425464797451118	0.0441827775002676	0.962965258235613	0.335564958333628	HIF1A	AFDN	ERN1	EPHB2	AFDN->EPHB2	HIF1A->ERN1	0.657505589113384	dx
IFI44L:COL4A4->IFI44L:ITGA9_ITGB1	0.0425389781159369	0.0363169790595308	1.17132479676261	0.241468247866573	IFI44L	COL4A4	IFI44L	ITGA9_ITGB1	COL4A4->ITGA9_ITGB1	IFI44L->IFI44L	0.8276725118184415	dx
IFI44L:ADAM10->PICALM:AXL	0.042536206191839	0.0442479248401121	0.961315278525302	0.336393668073472	IFI44L	ADAM10	PICALM	AXL	ADAM10->AXL	IFI44L->PICALM	0.7819806448881638	dx
GPNMB:CALM1->AIF1:KCNQ1	0.0425303386933191	0.0278864010736275	1.52512827241592	0.1272271066588	GPNMB	CALM1	AIF1	KCNQ1	CALM1->KCNQ1	GPNMB->AIF1	0.5528171002359493	dx
HIST:RNASE2->CCL3:TLR2	0.0425292529386901	0.0725826954142756	0.585942044394309	0.557914461966169	HIST	RNASE2	CCL3	TLR2	RNASE2->TLR2	HIST->CCL3	0.9772000967832184	dx
CD163:TGFB1->HSPA1A:TGFBR1_TGFBR2	0.0425264252438846	0.0246238923725294	1.72703911309031	0.0841606392354664	CD163	TGFB1	HSPA1A	TGFBR1_TGFBR2	TGFB1->TGFBR1_TGFBR2	CD163->HSPA1A	0.9412009451209022	dx
FRMD4A:GAS6->HIST:MERTK	0.0425250577760037	0.0651283879034218	0.652941968087152	0.513793691439854	FRMD4A	GAS6	HIST	MERTK	GAS6->MERTK	FRMD4A->HIST	0.8741581333540736	dx
PICALM:SEMA6D->CD163:PLXNA1_TREM2_TYROBP	0.0425140129520304	0.0171412081222015	2.4802226686091	0.0131300359501916	PICALM	SEMA6D	CD163	PLXNA1_TREM2_TYROBP	SEMA6D->PLXNA1_TREM2_TYROBP	PICALM->CD163	0.1616004424638966	dx
TMEM163:BSG->IFI44L:SLC16A1	0.0425115387468342	0.0344386821565716	1.23441247123105	0.217049244208315	TMEM163	BSG	IFI44L	SLC16A1	BSG->SLC16A1	TMEM163->IFI44L	0.8730664846668976	dx
GPNMB:ADAM17->FRMD4A:ITGB1	0.0425048365550592	0.0289085201700674	1.47032211628286	0.141474533911086	GPNMB	ADAM17	FRMD4A	ITGB1	ADAM17->ITGB1	GPNMB->FRMD4A	0.4276813711564303	dx
HIF1A:HLA-DPB1->HIF1A:CD4	0.0425031031308946	0.0245877833753642	1.72862687465682	0.0838758965506814	HIF1A	HLA-DPB1	HIF1A	CD4	HLA-DPB1->CD4	HIF1A->HIF1A	0.6172823847385527	dx
IFI44L:TGFB2->MKI67:ACVR1_TGFBR2	0.0424691707988125	0.0388877662430327	1.09209591863409	0.274790943176233	IFI44L	TGFB2	MKI67	ACVR1_TGFBR2	TGFB2->ACVR1_TGFBR2	IFI44L->MKI67	0.6328132781668052	dx
IFI44L:TGFB2->MKI67:ACVR1_TGFBR1_TGFBR2	0.0424691707988125	0.0388877662430327	1.09209591863409	0.274790943176233	IFI44L	TGFB2	MKI67	ACVR1_TGFBR1_TGFBR2	TGFB2->ACVR1_TGFBR1_TGFBR2	IFI44L->MKI67	0.6328132781668052	dx
GPNMB:S100A8->ERN1:CD69	0.0424681080051851	0.0712129013065092	0.596354132833278	0.550938674927271	GPNMB	S100A8	ERN1	CD69	S100A8->CD69	GPNMB->ERN1	0.8841273318008603	dx
PICALM:PTDSS1->PICALM:JMJD6	0.042467702599997	0.0249969455476463	1.69891567427908	0.0893350732447866	PICALM	PTDSS1	PICALM	JMJD6	PTDSS1->JMJD6	PICALM->PICALM	0.4922448071568381	dx
GPNMB:ADAM17->ERN1:NOTCH1	0.0424674837122523	0.0226910092462706	1.87155552454028	0.061268121370336	GPNMB	ADAM17	ERN1	NOTCH1	ADAM17->NOTCH1	GPNMB->ERN1	0.6926248688092602	dx
PICALM:PSEN1->PICALM:NOTCH2	0.0424633213119699	0.0199973852244352	2.12344368203115	0.0337166900579488	PICALM	PSEN1	PICALM	NOTCH2	PSEN1->NOTCH2	PICALM->PICALM	0.2540473060133519	dx
HIST:ADAM17->FRMD4A:RHBDF2	0.0424604357079471	0.0897176947145434	0.473267127995702	0.636022611216237	HIST	ADAM17	FRMD4A	RHBDF2	ADAM17->RHBDF2	HIST->FRMD4A	0.9164594028850764	dx
PICALM:CALM3->FRMD4A:CACNA1C	0.0424454298865739	0.0171865718261927	2.46968565434825	0.0135231826454043	PICALM	CALM3	FRMD4A	CACNA1C	CALM3->CACNA1C	PICALM->FRMD4A	0.4223603883973148	dx
PICALM:PDCD1LG2->ERN1:PDCD2	0.0424440082245877	0.050413544621091	0.841916761529021	0.399834547430907	PICALM	PDCD1LG2	ERN1	PDCD2	PDCD1LG2->PDCD2	PICALM->ERN1	0.9377075240336668	dx
AIF1:PSAP->AIF1:SORT1	0.042436054271244	0.0641581979893201	0.661428400440861	0.508337617601334	AIF1	PSAP	AIF1	SORT1	PSAP->SORT1	AIF1->AIF1	0.8704235704490599	dx
GPNMB:TLN1->PICALM:ITGB5	0.0424196647403847	0.0159293880811344	2.66298143559095	0.0077451686974484	GPNMB	TLN1	PICALM	ITGB5	TLN1->ITGB5	GPNMB->PICALM	0.0393834521502329	dx
ERN1:VEGFB->CD163:NRP1	0.0424135094009701	0.031170057740792	1.36071321245786	0.17360433755359	ERN1	VEGFB	CD163	NRP1	VEGFB->NRP1	ERN1->CD163	0.8501848407797632	dx
CD163:FABP5->CCL3:RXRA	0.0424123166853944	0.0688143466265041	0.616329570279741	0.537677026342037	CD163	FABP5	CCL3	RXRA	FABP5->RXRA	CD163->CCL3	0.8771901808023795	dx
MKI67:GNAS->CD163:ADRB2	0.0424013072476279	0.0293035699730786	1.44696729055819	0.14790608490119	MKI67	GNAS	CD163	ADRB2	GNAS->ADRB2	MKI67->CD163	0.8387185245098341	dx
GPNMB:CD14->PICALM:ITGB1	0.0423848307402606	0.0110346546016304	3.84106546787591	0.0001225014347466	GPNMB	CD14	PICALM	ITGB1	CD14->ITGB1	GPNMB->PICALM	0.0010649721504583	dx
CD163:C3->AIF1:NRP1	0.0423836218171869	0.0293338275735324	1.44487185352617	0.14849388361172	CD163	C3	AIF1	NRP1	C3->NRP1	CD163->AIF1	0.7718161882230956	dx
FRMD4A:GNAI2->GPNMB:ADCY7	0.0423812970026962	0.0262763224902292	1.61290823776636	0.106764445220828	FRMD4A	GNAI2	GPNMB	ADCY7	GNAI2->ADCY7	FRMD4A->GPNMB	0.3561313194819244	dx
CD163:LRPAP1->HIST:LRP1	0.0423801404716648	0.0256312494446475	1.6534558942664	0.0982381153724309	CD163	LRPAP1	HIST	LRP1	LRPAP1->LRP1	CD163->HIST	0.4989718137233372	dx
CD163:SIRPB2->GPNMB:CD47	0.0423781810839186	0.0124828685747432	3.39490725470451	0.0006865185232979	CD163	SIRPB2	GPNMB	CD47	SIRPB2->CD47	CD163->GPNMB	0.0061674123076598	dx
HIST:HMGB1->HIST:CD163	0.0423403533067745	0.0368637709810667	1.14856272649156	0.250736334052795	HIST	HMGB1	HIST	CD163	HMGB1->CD163	HIST->HIST	0.8070941843229669	dx
MKI67:S100A8->FRMD4A:CD69	0.0423039573625046	0.0372048900198909	1.13705368675697	0.255515843084137	MKI67	S100A8	FRMD4A	CD69	S100A8->CD69	MKI67->FRMD4A	0.8335688813022765	dx
CD163:PDGFB->HIST:ITGAV	0.0422697566129399	0.0228247485934406	1.85192649285466	0.0640363790448011	CD163	PDGFB	HIST	ITGAV	PDGFB->ITGAV	CD163->HIST	0.4931180126432557	dx
TMEM163:NAMPT->CD163:INSR	0.0422570059319744	0.0132240653378669	3.19546257919432	0.0013960688555405	TMEM163	NAMPT	CD163	INSR	NAMPT->INSR	TMEM163->CD163	0.427197069795393	dx
CD163:IL16->ERN1:CD4	0.0422546358578049	0.030228007785986	1.39786373475114	0.162153990718437	CD163	IL16	ERN1	CD4	IL16->CD4	CD163->ERN1	0.8385677805724885	dx
GPNMB:CALM1->CD163:OPRM1	0.0422498478237061	0.0213479554476563	1.97910511511511	0.0478041726963679	GPNMB	CALM1	CD163	OPRM1	CALM1->OPRM1	GPNMB->CD163	0.1730055773773314	dx
FRMD4A:IL1B->MKI67:ADRB2	0.0422480010611144	0.0440593290705776	0.95888888805906	0.337614723234709	FRMD4A	IL1B	MKI67	ADRB2	IL1B->ADRB2	FRMD4A->MKI67	0.8642269165566996	dx
IFI44L:GNAS->PICALM:ADCY7	0.0422266376251498	0.0542328138237622	0.778617863391188	0.436204853106393	IFI44L	GNAS	PICALM	ADCY7	GNAS->ADCY7	IFI44L->PICALM	0.8154328958672573	dx
HSPA1A:NAMPT->GPNMB:INSR	0.0422196361826638	0.0289575344086013	1.4579844950516	0.144844816789504	HSPA1A	NAMPT	GPNMB	INSR	NAMPT->INSR	HSPA1A->GPNMB	0.825035936737584	dx
CD163:HLA-DPA1->CD163:CD4	0.0422142062231138	0.0228484338324795	1.84757548515669	0.0646637788271199	CD163	HLA-DPA1	CD163	CD4	HLA-DPA1->CD4	CD163->CD163	0.5264178050996522	dx
GPNMB:SPP1->HSPA1A:ITGA9_ITGB1	0.0422098349023491	0.0416098239677112	1.01441993446316	0.310382416209189	GPNMB	SPP1	HSPA1A	ITGA9_ITGB1	SPP1->ITGA9_ITGB1	GPNMB->HSPA1A	0.8722164169402805	dx
CD163:FAM3C->GPNMB:CLEC2D	0.0422080334793579	0.0120288312581012	3.50890560967273	0.0004499545617673	CD163	FAM3C	GPNMB	CLEC2D	FAM3C->CLEC2D	CD163->GPNMB	0.0044031267830085	dx
MKI67:C1QB->FRMD4A:C1QBP	0.04220662360759	0.062208647898262	0.67846875046402	0.497474530969129	MKI67	C1QB	FRMD4A	C1QBP	C1QB->C1QBP	MKI67->FRMD4A	0.8387136616068765	dx
ERN1:CD55->CCL3:ADGRE2	0.0421839551953584	0.0333911502686247	1.26332740429717	0.206471541591698	ERN1	CD55	CCL3	ADGRE2	CD55->ADGRE2	ERN1->CCL3	0.9165343851381872	dx
IFI44L:VEGFA->ERN1:EPHB2	0.0421811557251555	0.0537840869536376	0.784268323854155	0.432882682006927	IFI44L	VEGFA	ERN1	EPHB2	VEGFA->EPHB2	IFI44L->ERN1	0.8656901078940283	dx
ERN1:GNAS->CD163:ADRB2	0.0421725206229366	0.0296301677309999	1.42329672264442	0.1546501566624	ERN1	GNAS	CD163	ADRB2	GNAS->ADRB2	ERN1->CD163	0.8354570707466329	dx
MKI67:ADM->CD163:ADRB2	0.0421717064597316	0.0305388915477637	1.38091804654317	0.167304160462846	MKI67	ADM	CD163	ADRB2	ADM->ADRB2	MKI67->CD163	0.8387185245098341	dx
HIF1A:C3->CD163:CD46	0.0421630692584516	0.0442383228364495	0.953089234741781	0.340544860080044	HIF1A	C3	CD163	CD46	C3->CD46	HIF1A->CD163	0.7854705113584948	dx
HSPA1A:F13A1->CCL3:ITGA9	0.0421542643889809	0.0223351471074054	1.88735109673866	0.0591131180606308	HSPA1A	F13A1	CCL3	ITGA9	F13A1->ITGA9	HSPA1A->CCL3	0.8211385293310662	dx
FRMD4A:SERPINE1->FRMD4A:LRP1	0.0421476656184792	0.0287450866032751	1.46625634496008	0.142578463627772	FRMD4A	SERPINE1	FRMD4A	LRP1	SERPINE1->LRP1	FRMD4A->FRMD4A	0.8431822700556245	dx
AIF1:MAML2->MKI67:NOTCH2	0.0421311479136609	0.0295587878040585	1.42533408991407	0.154060650404075	AIF1	MAML2	MKI67	NOTCH2	MAML2->NOTCH2	AIF1->MKI67	0.6661878304279312	dx
AIF1:CD59->AIF1:STAB1	0.042124747222352	0.0317637494533932	1.32618938089036	0.184776975813887	AIF1	CD59	AIF1	STAB1	CD59->STAB1	AIF1->AIF1	0.7353372497968603	dx
AIF1:NAMPT->HSPA1A:ITGA5_ITGB1	0.0421218727555542	0.0547185882044252	0.769790927320521	0.44142392238794	AIF1	NAMPT	HSPA1A	ITGA5_ITGB1	NAMPT->ITGA5_ITGB1	AIF1->HSPA1A	0.8353051919120017	dx
HIST:ADAM9->FRMD4A:ITGAV	0.0421138973200873	0.0373662401729015	1.12705739526421	0.259718215047736	HIST	ADAM9	FRMD4A	ITGAV	ADAM9->ITGAV	HIST->FRMD4A	0.8724250283952102	dx
HIST:PDGFB->HIF1A:LRP1	0.042104736053751	0.0381515719180828	1.10361733309852	0.26975916906268	HIST	PDGFB	HIF1A	LRP1	PDGFB->LRP1	HIST->HIF1A	0.7680700148403236	dx
CD163:ADAM10->GPNMB:CD44	0.0420961168913779	0.0191917139136236	2.19345270989556	0.0282747782117772	CD163	ADAM10	GPNMB	CD44	ADAM10->CD44	CD163->GPNMB	0.1182792248859076	dx
CCL3:HEBP1->IFI44L:FPR3	0.0420836081950564	0.047354011018274	0.88870208225479	0.374163211725782	CCL3	HEBP1	IFI44L	FPR3	HEBP1->FPR3	CCL3->IFI44L	0.899312143608156	dx
MKI67:ADM->GPNMB:RAMP1	0.0420749779984431	0.0305497388263699	1.3772614632674	0.168431425134815	MKI67	ADM	GPNMB	RAMP1	ADM->RAMP1	MKI67->GPNMB	0.6948597584304662	dx
HIST:SPP1->HSPA1A:ITGA9_ITGB1	0.0420563760421042	0.0365724037087167	1.14994837028118	0.250165136768893	HIST	SPP1	HSPA1A	ITGA9_ITGB1	SPP1->ITGA9_ITGB1	HIST->HSPA1A	0.901704434643547	dx
HSPA1A:PLAU->MKI67:VLDLR	0.0420531289163889	0.0471170738708461	0.892524205379602	0.372112024632267	HSPA1A	PLAU	MKI67	VLDLR	PLAU->VLDLR	HSPA1A->MKI67	0.8950547185724743	dx
TMEM163:TNFSF13B->MKI67:TNFRSF13C	0.0420493150149621	0.0345750555066969	1.21617490988026	0.223918299322929	TMEM163	TNFSF13B	MKI67	TNFRSF13C	TNFSF13B->TNFRSF13C	TMEM163->MKI67	0.7990650387572834	dx
ERN1:LGALS9->CD163:SLC1A5	0.042018942691423	0.0236668915551107	1.77543141200346	0.0758266812061702	ERN1	LGALS9	CD163	SLC1A5	LGALS9->SLC1A5	ERN1->CD163	0.7402128403459473	dx
FRMD4A:GRN->FRMD4A:TNFRSF1A	0.0420116896468681	0.0142666446284632	2.9447491502698	0.0032321659614614	FRMD4A	GRN	FRMD4A	TNFRSF1A	GRN->TNFRSF1A	FRMD4A->FRMD4A	0.2755421482145843	dx
PICALM:GAS6->AIF1:MERTK	0.041999739768745	0.0421067835639364	0.997457801662079	0.318542346810342	PICALM	GAS6	AIF1	MERTK	GAS6->MERTK	PICALM->AIF1	0.8376386142339762	dx
HIST:PSEN1->HIST:NOTCH2	0.041990401643859	0.0185529980941549	2.26326771720458	0.0236191910679441	HIST	PSEN1	HIST	NOTCH2	PSEN1->NOTCH2	HIST->HIST	0.4859814256820066	dx
GPNMB:CD14->FRMD4A:TLR1	0.0419768893583243	0.0197197971605757	2.12866740040539	0.0332817877932692	GPNMB	CD14	FRMD4A	TLR1	CD14->TLR1	GPNMB->FRMD4A	0.1958505204757764	dx
CCL3:S100A9->MKI67:ITGB2	0.0419678988148071	0.0935596843246649	0.448568195988913	0.653743180792578	CCL3	S100A9	MKI67	ITGB2	S100A9->ITGB2	CCL3->MKI67	0.9285308364553924	dx
GPNMB:ADAM10->CD163:CD44	0.0419583240135589	0.0233697376141215	1.79541271307235	0.0725879684311158	GPNMB	ADAM10	CD163	CD44	ADAM10->CD44	GPNMB->CD163	0.2263255631082995	dx
GPNMB:ALCAM->FRMD4A:NRP1	0.0419404127440758	0.0311869220852646	1.34480769309043	0.178687345254803	GPNMB	ALCAM	FRMD4A	NRP1	ALCAM->NRP1	GPNMB->FRMD4A	0.4665007564813384	dx
GPNMB:LRPAP1->MKI67:SORT1	0.041939641933794	0.01717223064489	2.44229435307953	0.0145942417578904	GPNMB	LRPAP1	MKI67	SORT1	LRPAP1->SORT1	GPNMB->MKI67	0.8364725860324745	dx
CD163:COL18A1->PICALM:ITGA5	0.0419255439908366	0.0193863851754049	2.16262823685288	0.0305697846630216	CD163	COL18A1	PICALM	ITGA5	COL18A1->ITGA5	CD163->PICALM	0.3031503645749642	dx
CD163:LGALS1->MKI67:CD69	0.0419159226124652	0.0427052446680393	0.981516976153404	0.326337867046159	CD163	LGALS1	MKI67	CD69	LGALS1->CD69	CD163->MKI67	0.8366259103386368	dx
HIST:ADAM10->MKI67:IL6R	0.0419094651313718	0.0231486862559586	1.81044680756275	0.0702265261475212	HIST	ADAM10	MKI67	IL6R	ADAM10->IL6R	HIST->MKI67	0.7510669635631606	dx
ERN1:VEGFA->FRMD4A:ITGA9	0.0419056814205769	0.0224180189813909	1.86928566058235	0.0615830820376744	ERN1	VEGFA	FRMD4A	ITGA9	VEGFA->ITGA9	ERN1->FRMD4A	0.8750608562611742	dx
GPNMB:PSEN1->TMEM163:NOTCH2	0.0418962773361754	0.0162235039132397	2.58244319847481	0.0098103509886718	GPNMB	PSEN1	TMEM163	NOTCH2	PSEN1->NOTCH2	GPNMB->TMEM163	0.4581891649121377	dx
IFI44L:GNAS->HIST:ADCY7	0.0418920076937868	0.0455194848682439	0.92030935356679	0.357411122535251	IFI44L	GNAS	HIST	ADCY7	GNAS->ADCY7	IFI44L->HIST	0.8498892370859126	dx
CD163:GRN->CD163:TNFRSF1A	0.0418918905063294	0.0177129031328426	2.3650493762739	0.0180276672344011	CD163	GRN	CD163	TNFRSF1A	GRN->TNFRSF1A	CD163->CD163	0.3784143682285326	dx
HSPA1A:LGALS1->MKI67:ITGB1	0.0418901101029981	0.0217164875793589	1.92895420817563	0.0537365472662227	HSPA1A	LGALS1	MKI67	ITGB1	LGALS1->ITGB1	HSPA1A->MKI67	0.7663482559830873	dx
IFI44L:SECTM1->TMEM163:CD7	0.0418792448145378	0.0466631889379206	0.897479271514271	0.369463229412317	IFI44L	SECTM1	TMEM163	CD7	SECTM1->CD7	IFI44L->TMEM163	0.9165612252182856	dx
ERN1:TGFB1->AIF1:ITGB1	0.041875957699365	0.0478910822471716	0.87439990358201	0.381900509885338	ERN1	TGFB1	AIF1	ITGB1	TGFB1->ITGB1	ERN1->AIF1	0.913921936461046	dx
HIF1A:APP->TMEM163:NOTCH2	0.0418732537101589	0.0200415986513386	2.08931704693937	0.0366791928660225	HIF1A	APP	TMEM163	NOTCH2	APP->NOTCH2	HIF1A->TMEM163	0.6984387089755874	dx
IFI44L:F13A1->HSPA1A:ITGA9	0.0418728162369837	0.0301714533980391	1.38782894163478	0.165189139654963	IFI44L	F13A1	HSPA1A	ITGA9	F13A1->ITGA9	IFI44L->HSPA1A	0.9207043139620192	dx
GPNMB:SIRPB2->PICALM:CD47	0.0418713587034581	0.0106868671796185	3.91801993977367	8.9279322545541e-05	GPNMB	SIRPB2	PICALM	CD47	SIRPB2->CD47	GPNMB->PICALM	0.0008020259142007	dx
HIST:APP->HIST:CD74	0.0418483842319542	0.0547647319289054	0.764148435644331	0.444778791005554	HIST	APP	HIST	CD74	APP->CD74	HIST->HIST	0.8989261252631972	dx
FRMD4A:CD99->GPNMB:PILRA	0.0418482070099003	0.02096649260995	1.99595649059779	0.0459386589308103	FRMD4A	CD99	GPNMB	PILRA	CD99->PILRA	FRMD4A->GPNMB	0.258773730124014	dx
HIF1A:ANGPTL7->GPNMB:LILRB2	0.0418357856492493	0.0620998712757404	0.673685545393274	0.500511253483384	HIF1A	ANGPTL7	GPNMB	LILRB2	ANGPTL7->LILRB2	HIF1A->GPNMB	0.7771481015410261	dx
MKI67:ADM->GPNMB:TSHR	0.0418347859690843	0.0357772714445332	1.16931180830663	0.242278027324178	MKI67	ADM	GPNMB	TSHR	ADM->TSHR	MKI67->GPNMB	0.7393188005411621	dx
HIF1A:HLA-DMB->PICALM:CD4	0.0418334544116845	0.0234736199960242	1.78214755196557	0.0747251730596134	HIF1A	HLA-DMB	PICALM	CD4	HLA-DMB->CD4	HIF1A->PICALM	0.510272096039365	dx
IFI44L:B2M->CCL3:LILRB2	0.041829754414952	0.0562169331606745	0.744077488101276	0.456829597680103	IFI44L	B2M	CCL3	LILRB2	B2M->LILRB2	IFI44L->CCL3	0.8546827727694613	dx
IFI44L:VEGFA->CCL3:EPHB2	0.0418270435782393	0.0376799840902185	1.11006001165211	0.266973167346299	IFI44L	VEGFA	CCL3	EPHB2	VEGFA->EPHB2	IFI44L->CCL3	0.8546827727694613	dx
MKI67:RPS19->HSPA1A:C5AR1	0.0418143040760038	0.0305557442880958	1.36845968082978	0.171168234232373	MKI67	RPS19	HSPA1A	C5AR1	RPS19->C5AR1	MKI67->HSPA1A	0.8612219762023405	dx
HIST:MAML2->CD163:NOTCH1	0.0418102729098047	0.0238636290031258	1.75205007186158	0.0797651983695878	HIST	MAML2	CD163	NOTCH1	MAML2->NOTCH1	HIST->CD163	0.537292889750131	dx
HSPA1A:FAM3C->IFI44L:LAMP1	0.0418082437021836	0.0296676795074201	1.4092185299402	0.158770560199832	HSPA1A	FAM3C	IFI44L	LAMP1	FAM3C->LAMP1	HSPA1A->IFI44L	0.8613302890840885	dx
IFI44L:NECTIN3->CCL3:PVR	0.0418064892560701	0.0290172957142727	1.44074381250858	0.149657072364382	IFI44L	NECTIN3	CCL3	PVR	NECTIN3->PVR	IFI44L->CCL3	0.7389183473105375	dx
PICALM:PLAU->CCL3:PLAUR	0.0418026140132615	0.0272709056383936	1.53286489886164	0.125309146052568	PICALM	PLAU	CCL3	PLAUR	PLAU->PLAUR	PICALM->CCL3	0.506457798629129	dx
ERN1:CD14->CCL3:ITGB1	0.0418022551897015	0.0735790996817789	0.56812675570225	0.569948901263614	ERN1	CD14	CCL3	ITGB1	CD14->ITGB1	ERN1->CCL3	0.9165343851381872	dx
TMEM163:RIMS2->HIF1A:ABCA1	0.0417951613591303	0.0217869146114422	1.9183607272771	0.0550652871670219	TMEM163	RIMS2	HIF1A	ABCA1	RIMS2->ABCA1	TMEM163->HIF1A	0.6761442067105623	dx
GPNMB:B2M->GPNMB:TFRC	0.0417913012392383	0.0333675052343891	1.25245507405113	0.210404088887212	GPNMB	B2M	GPNMB	TFRC	B2M->TFRC	GPNMB->GPNMB	0.5306514888846596	dx
IFI44L:ADAM15->HSPA1A:ITGA5	0.0417905415506616	0.0547249818869063	0.763646512246001	0.445077923464774	IFI44L	ADAM15	HSPA1A	ITGA5	ADAM15->ITGA5	IFI44L->HSPA1A	0.9207043139620192	dx
FRMD4A:GNAS->GPNMB:TSHR	0.0417858934130445	0.0239162101454	1.74717871932906	0.0806063419099621	FRMD4A	GNAS	GPNMB	TSHR	GNAS->TSHR	FRMD4A->GPNMB	0.3186388431897894	dx
MKI67:TNF->IFI44L:FAS	0.0417846066496648	0.022805268895612	1.83223477175069	0.0669164504421629	MKI67	TNF	IFI44L	FAS	TNF->FAS	MKI67->IFI44L	0.4525665200956807	dx
FRMD4A:CD14->HIST:TLR1	0.0417846044379783	0.019014895404222	2.19746696206914	0.0279871134969214	FRMD4A	CD14	HIST	TLR1	CD14->TLR1	FRMD4A->HIST	0.7742110163759898	dx
GPNMB:ADAM10->CD163:TSPAN15	0.0417770337004004	0.0182670699311402	2.28701339940579	0.0221950410008736	GPNMB	ADAM10	CD163	TSPAN15	ADAM10->TSPAN15	GPNMB->CD163	0.1018794827345842	dx
GPNMB:FARP2->CD163:PLXNA1	0.0417654490507517	0.0117519666833792	3.55391145805583	0.00037954697177	GPNMB	FARP2	CD163	PLXNA1	FARP2->PLXNA1	GPNMB->CD163	0.003605696231815	dx
HIF1A:HSP90B1->AIF1:TLR1	0.0417653497428808	0.0235233609862677	1.77548394412101	0.0758180143301119	HIF1A	HSP90B1	AIF1	TLR1	HSP90B1->TLR1	HIF1A->AIF1	0.7793976339000199	dx
GPNMB:C1QB->HSPA1A:LRP1	0.0417408796155492	0.0230094102464287	1.81407863863124	0.0696656197508867	GPNMB	C1QB	HSPA1A	LRP1	C1QB->LRP1	GPNMB->HSPA1A	0.8554387725040715	dx
PICALM:BSG->PICALM:SLC16A1	0.0417314084462565	0.0193235140925128	2.15961797872086	0.0308022554574814	PICALM	BSG	PICALM	SLC16A1	BSG->SLC16A1	PICALM->PICALM	0.2532195659571906	dx
GPNMB:GNAI2->CD163:IGF1R	0.0417263749992005	0.011851276692955	3.52083375321113	0.0004301922355347	GPNMB	GNAI2	CD163	IGF1R	GNAI2->IGF1R	GPNMB->CD163	0.0039038340179865	dx
CD163:SERPINF1->PICALM:PLXDC2	0.0417209953898	0.0247428852693857	1.68618149967423	0.0917608461077652	CD163	SERPINF1	PICALM	PLXDC2	SERPINF1->PLXDC2	CD163->PICALM	0.4799798104098488	dx
HIST:CD59->AIF1:STAB1	0.041715666316392	0.0256028943295292	1.62933400339348	0.103242331556629	HIST	CD59	AIF1	STAB1	CD59->STAB1	HIST->AIF1	0.5965112489938564	dx
CD163:B2M->IFI44L:TFRC	0.0417127640530049	0.0267274640754082	1.56067047495855	0.118601521018569	CD163	B2M	IFI44L	TFRC	B2M->TFRC	CD163->IFI44L	0.8390388878914129	dx
GPNMB:SELPLG->PICALM:ITGAM	0.0417081759372854	0.0103236133126163	4.04007537615871	5.34340256169891e-05	GPNMB	SELPLG	PICALM	ITGAM	SELPLG->ITGAM	GPNMB->PICALM	0.0005236534510464	dx
HSPA1A:F13A1->GPNMB:ITGA9	0.0416693816870433	0.0170329182862275	2.44640295848401	0.0144289634275678	HSPA1A	F13A1	GPNMB	ITGA9	F13A1->ITGA9	HSPA1A->GPNMB	0.825035936737584	dx
HIST:TNFSF13B->HIF1A:TFRC	0.0416638696092281	0.0230021724609893	1.81130150553772	0.0700941927771127	HIST	TNFSF13B	HIF1A	TFRC	TNFSF13B->TFRC	HIST->HIF1A	0.5590397958657397	dx
AIF1:MAML2->HIF1A:NOTCH2	0.041656696459449	0.0397872501767407	1.04698606398794	0.295106005704395	AIF1	MAML2	HIF1A	NOTCH2	MAML2->NOTCH2	AIF1->HIF1A	0.7861029099788901	dx
CD163:COL18A1->GPNMB:ITGA5	0.0416488409672406	0.0130309333067344	3.19615180178356	0.0013927381594762	CD163	COL18A1	GPNMB	ITGA5	COL18A1->ITGA5	CD163->GPNMB	0.0117418540214301	dx
CD163:HSP90B1->AIF1:LRP1	0.0416374059407972	0.0483242657176547	0.86162521711293	0.388893789701262	CD163	HSP90B1	AIF1	LRP1	HSP90B1->LRP1	CD163->AIF1	0.7876594709873078	dx
GPNMB:GNAS->HSPA1A:ADCY7	0.0416353948055914	0.0482704812487588	0.862543602808228	0.388388449775502	GPNMB	GNAS	HSPA1A	ADCY7	GNAS->ADCY7	GPNMB->HSPA1A	0.8771131058918905	dx
PICALM:B2M->CD163:TFRC	0.0416324250497456	0.0540236824248732	0.770632862867887	0.440924576549895	PICALM	B2M	CD163	TFRC	B2M->TFRC	PICALM->CD163	0.7404596606337583	dx
TMEM163:SEMA4A->IFI44L:LILRB2	0.0416136427724729	0.0566669027006839	0.734355343052315	0.462732196221705	TMEM163	SEMA4A	IFI44L	LILRB2	SEMA4A->LILRB2	TMEM163->IFI44L	0.8808843064871261	dx
PICALM:HLA-DPA1->GPNMB:CD4	0.0416058291332941	0.013497573219177	3.08246737822333	0.0020529223024995	PICALM	HLA-DPA1	GPNMB	CD4	HLA-DPA1->CD4	PICALM->GPNMB	0.012857776526181	dx
HSPA1A:FABP5->GPNMB:RXRA	0.0416029287120439	0.0338825913490818	1.22785557584489	0.219501188518487	HSPA1A	FABP5	GPNMB	RXRA	FABP5->RXRA	HSPA1A->GPNMB	0.825035936737584	dx
HIF1A:S100A8->MKI67:ITGB2	0.0415979270105633	0.077054358362641	0.539851708514539	0.589299303673069	HIF1A	S100A8	MKI67	ITGB2	S100A8->ITGB2	HIF1A->MKI67	0.8445603036054903	dx
HSPA1A:APP->AIF1:LRP10	0.0415971112892721	0.0443883785478875	0.937117161069443	0.348698294883343	HSPA1A	APP	AIF1	LRP10	APP->LRP10	HSPA1A->AIF1	0.8526591978551874	dx
GPNMB:SIRPA->FRMD4A:CD47	0.0415908777643821	0.0171362389329563	2.42707153694004	0.0152212541770895	GPNMB	SIRPA	FRMD4A	CD47	SIRPA->CD47	GPNMB->FRMD4A	0.12097931891401	dx
FRMD4A:CD47->GPNMB:SIRPA	0.0415908777643821	0.0171362389329563	2.42707153694004	0.0152212541770895	FRMD4A	CD47	GPNMB	SIRPA	CD47->SIRPA	FRMD4A->GPNMB	0.1337162019938321	dx
IFI44L:CD59->MKI67:STAB1	0.0415894709368214	0.0322588255023071	1.2892431850579	0.197313555935001	IFI44L	CD59	MKI67	STAB1	CD59->STAB1	IFI44L->MKI67	0.5716582977909611	dx
ERN1:PROS1->CCL3:AXL	0.041587983374914	0.0386598002498108	1.0757423242278	0.282042513049361	ERN1	PROS1	CCL3	AXL	PROS1->AXL	ERN1->CCL3	0.9165343851381872	dx
AIF1:TXLNA->ERN1:STX3	0.0415796058949525	0.0495646384511898	0.838896584223029	0.401527344765413	AIF1	TXLNA	ERN1	STX3	TXLNA->STX3	AIF1->ERN1	0.9531791087380836	dx
IFI44L:HLA-DRB1->IFI44L:CD4	0.0415776311846141	0.0220634392997436	1.88445829409277	0.0595030110688366	IFI44L	HLA-DRB1	IFI44L	CD4	HLA-DRB1->CD4	IFI44L->IFI44L	0.7287479715746342	dx
HSPA1A:GDF9->HSPA1A:ACVR1B_BMPR2	0.041568440092886	0.0575481819543847	0.722324123563713	0.470095224709767	HSPA1A	GDF9	HSPA1A	ACVR1B_BMPR2	GDF9->ACVR1B_BMPR2	HSPA1A->HSPA1A	0.8997659888466577	dx
MKI67:TNFSF10->PICALM:TNFRSF11B	0.0415575206745983	0.0308926225855723	1.34522475582914	0.178552663988817	MKI67	TNFSF10	PICALM	TNFRSF11B	TNFSF10->TNFRSF11B	MKI67->PICALM	0.8747882512553108	dx
HIST:GAS6->FRMD4A:AXL	0.0415571766296655	0.0227874310364433	1.82368853089251	0.0681991737398211	HIST	GAS6	FRMD4A	AXL	GAS6->AXL	HIST->FRMD4A	0.7911386583339706	dx
HIST:ADAM10->GPNMB:NOTCH1	0.0415406618618234	0.0152783991732416	2.71891455320642	0.0065496525171762	HIST	ADAM10	GPNMB	NOTCH1	ADAM10->NOTCH1	HIST->GPNMB	0.1121892092458245	dx
GPNMB:C3->HSPA1A:CD46	0.041521194804602	0.0327235456258646	1.2688476755949	0.204495397355308	GPNMB	C3	HSPA1A	CD46	C3->CD46	GPNMB->HSPA1A	0.869402310847239	dx
ERN1:WNT5A->TMEM163:RYK	0.0415143045480889	0.0192762229948359	2.15365347035104	0.0312673576485475	ERN1	WNT5A	TMEM163	RYK	WNT5A->RYK	ERN1->TMEM163	0.2287471258111623	dx
GPNMB:EFNB1->HIF1A:EPHB1	0.0415142616036062	0.0617402177545315	0.672402254372665	0.501327648013862	GPNMB	EFNB1	HIF1A	EPHB1	EFNB1->EPHB1	GPNMB->HIF1A	0.7722622139008921	dx
ERN1:IL16->HSPA1A:CD4	0.0414950098490259	0.0253997274860786	1.63367933265304	0.102326200192825	ERN1	IL16	HSPA1A	CD4	IL16->CD4	ERN1->HSPA1A	0.6788128562908622	dx
HIF1A:ALCAM->HIF1A:NRP1	0.0414849300236497	0.0240376495810025	1.72583138313307	0.0843777520807974	HIF1A	ALCAM	HIF1A	NRP1	ALCAM->NRP1	HIF1A->HIF1A	0.6172823847385527	dx
PICALM:WNT5A->HSPA1A:ADRB2	0.0414539968898738	0.0272664054187978	1.52033230098218	0.128427479763501	PICALM	WNT5A	HSPA1A	ADRB2	WNT5A->ADRB2	PICALM->HSPA1A	0.9461654187478448	dx
CD163:ADAM9->HIF1A:ITGAV	0.041448559546055	0.0432962327928144	0.957324849586774	0.338403316571824	CD163	ADAM9	HIF1A	ITGAV	ADAM9->ITGAV	CD163->HIF1A	0.7457138153930133	dx
FRMD4A:BMP7->PICALM:ACVR1_BMPR2	0.0414485114448817	0.0475248713205325	0.872143580680762	0.383130053779149	FRMD4A	BMP7	PICALM	ACVR1_BMPR2	BMP7->ACVR1_BMPR2	FRMD4A->PICALM	0.789580806961873	dx
HIST:ADAM10->MKI67:NOTCH2	0.041433041299661	0.0222784960999505	1.85977729887042	0.0629170404188785	HIST	ADAM10	MKI67	NOTCH2	ADAM10->NOTCH2	HIST->MKI67	0.7295699367721017	dx
TMEM163:MMP2->HSPA1A:PECAM1	0.0414252151105343	0.046290000797996	0.894906338224296	0.370837158287029	TMEM163	MMP2	HSPA1A	PECAM1	MMP2->PECAM1	TMEM163->HSPA1A	0.9156663513280948	dx
CD163:F13A1->HIF1A:ITGA9	0.0414166923069713	0.0805913900269451	0.51390964088253	0.607315166749611	CD163	F13A1	HIF1A	ITGA9	F13A1->ITGA9	CD163->HIF1A	0.855329519641602	dx
IFI44L:HBEGF->GPNMB:CD82	0.0413984451490053	0.0482479262390734	0.858035741139873	0.390872728032039	IFI44L	HBEGF	GPNMB	CD82	HBEGF->CD82	IFI44L->GPNMB	0.8373059029773993	dx
HIF1A:HMGB1->HIST:CD163	0.0413923004839843	0.0272236948214708	1.5204512376233	0.12839760530138	HIF1A	HMGB1	HIST	CD163	HMGB1->CD163	HIF1A->HIST	0.7846430374036	dx
HSPA1A:F13A1->MKI67:ITGB1	0.0413895277056495	0.0203522703552065	2.03365653970204	0.0419862369207076	HSPA1A	F13A1	MKI67	ITGB1	F13A1->ITGB1	HSPA1A->MKI67	0.7663482559830873	dx
TMEM163:APOE->GPNMB:SCARB1	0.041378642720162	0.030732246885377	1.3464242583529	0.178165731944962	TMEM163	APOE	GPNMB	SCARB1	APOE->SCARB1	TMEM163->GPNMB	0.7307957399704158	dx
ERN1:ANGPT2->MKI67:ITGA5_ITGB1	0.0413670049554955	0.0417280351126743	0.991348019234455	0.321515672892427	ERN1	ANGPT2	MKI67	ITGA5_ITGB1	ANGPT2->ITGA5_ITGB1	ERN1->MKI67	0.8427979713057815	dx
HIST:F13A1->FRMD4A:ITGA9	0.0413630112330868	0.0260144933186358	1.5899987259585	0.111835092218902	HIST	F13A1	FRMD4A	ITGA9	F13A1->ITGA9	HIST->FRMD4A	0.8260105509386492	dx
HIST:LGALS9->ERN1:LRP1	0.041345047573309	0.0354625430894542	1.16587937500749	0.243663218993103	HIST	LGALS9	ERN1	LRP1	LGALS9->LRP1	HIST->ERN1	0.8883860009859449	dx
ERN1:CX3CL1->ERN1:CX3CR1	0.0413412678731937	0.0448003351141044	0.922789255212029	0.356117041330774	ERN1	CX3CL1	ERN1	CX3CR1	CX3CL1->CX3CR1	ERN1->ERN1	0.8925812016364018	dx
MKI67:GNAS->CD163:TSHR	0.0413338690657222	0.0266995830402154	1.54810915973723	0.121596017135488	MKI67	GNAS	CD163	TSHR	GNAS->TSHR	MKI67->CD163	0.8387185245098341	dx
GPNMB:ENTPD1->HIF1A:TMIGD3	0.0413300823428676	0.0288939196579227	1.430407602436	0.152600067555127	GPNMB	ENTPD1	HIF1A	TMIGD3	ENTPD1->TMIGD3	GPNMB->HIF1A	0.4950707667977121	dx
PICALM:GNAI2->HIST:ADCY7	0.0413274946305193	0.0241774269177616	1.70934213847871	0.0873875921022692	PICALM	GNAI2	HIST	ADCY7	GNAI2->ADCY7	PICALM->HIST	0.4735188130192725	dx
IFI44L:LGALS9->PICALM:PTPRC	0.0413245815121882	0.0447757247280791	0.9229237887974	0.356046922566255	IFI44L	LGALS9	PICALM	PTPRC	LGALS9->PTPRC	IFI44L->PICALM	0.7819806448881638	dx
TMEM163:TNFSF10->HSPA1A:RIPK1	0.0413185753402914	0.0444048112709839	0.930497713145125	0.352113447630106	TMEM163	TNFSF10	HSPA1A	RIPK1	TNFSF10->RIPK1	TMEM163->HSPA1A	0.9156663513280948	dx
MKI67:LRPAP1->PICALM:LRP1	0.0413045558008214	0.0233543619434237	1.76860133883693	0.0769604271850602	MKI67	LRPAP1	PICALM	LRP1	LRPAP1->LRP1	MKI67->PICALM	0.8747882512553108	dx
FRMD4A:GRN->GPNMB:SORT1	0.0412954036047557	0.0169234340576222	2.440131445199	0.0146819186380911	FRMD4A	GRN	GPNMB	SORT1	GRN->SORT1	FRMD4A->GPNMB	0.1325690888792343	dx
MKI67:CD59->PICALM:STAB1	0.041293010741253	0.0389588369468148	1.05991384695659	0.289183795519724	MKI67	CD59	PICALM	STAB1	CD59->STAB1	MKI67->PICALM	0.8838318523026315	dx
FRMD4A:CALM1->GPNMB:KCNQ5	0.0412825390998593	0.0194902723081099	2.11810991900209	0.0341657596871454	FRMD4A	CALM1	GPNMB	KCNQ5	CALM1->KCNQ5	FRMD4A->GPNMB	0.2185185046657008	dx
GPNMB:IL10->HSPA1A:IFNLR1	0.0412814919497719	0.04599758962231	0.897470765071335	0.369467766574795	GPNMB	IL10	HSPA1A	IFNLR1	IL10->IFNLR1	GPNMB->HSPA1A	0.8771131058918905	dx
HSPA1A:ADAM9->GPNMB:ITGB1	0.0412698593550161	0.0311715847594083	1.32395769010621	0.185517096782029	HSPA1A	ADAM9	GPNMB	ITGB1	ADAM9->ITGB1	HSPA1A->GPNMB	0.825035936737584	dx
HSPA1A:RGMB->MKI67:NEO1	0.0412483230770917	0.0327234480393324	1.26051273776262	0.207484455773161	HSPA1A	RGMB	MKI67	NEO1	RGMB->NEO1	HSPA1A->MKI67	0.8207490163545778	dx
CCL3:ICAM2->HSPA1A:ITGAL_ITGB2	0.0412473819034738	0.0506387802585434	0.814541379015835	0.415334877304644	CCL3	ICAM2	HSPA1A	ITGAL_ITGB2	ICAM2->ITGAL_ITGB2	CCL3->HSPA1A	0.9591466319266532	dx
TMEM163:CD55->TMEM163:ADGRE2	0.0412320715616363	0.0148133547456081	2.78343915134152	0.0053785950329774	TMEM163	CD55	TMEM163	ADGRE2	CD55->ADGRE2	TMEM163->TMEM163	0.3827787044023353	dx
MKI67:PDGFC->ERN1:FLT1	0.0412200849261064	0.0472074328146771	0.873169381777753	0.382570760987187	MKI67	PDGFC	ERN1	FLT1	PDGFC->FLT1	MKI67->ERN1	0.8056890067337044	dx
IFI44L:S100A8->FRMD4A:ITGB2	0.0412103351794606	0.112299639479796	0.366967653416865	0.71364314613665	IFI44L	S100A8	FRMD4A	ITGB2	S100A8->ITGB2	IFI44L->FRMD4A	0.913531427835332	dx
GPNMB:ADAM10->AIF1:AXL	0.0411940255865406	0.031930359583459	1.29012094207297	0.197008669743845	GPNMB	ADAM10	AIF1	AXL	ADAM10->AXL	GPNMB->AIF1	0.6288963224339473	dx
CD163:APOE->FRMD4A:SCARB1	0.0411927327870113	0.0408886362812291	1.0074371887507	0.31372472766957	CD163	APOE	FRMD4A	SCARB1	APOE->SCARB1	CD163->FRMD4A	0.931160000107884	dx
AIF1:C1QB->FRMD4A:C1QBP	0.0411800353458502	0.0683335310758907	0.602632919702568	0.546752915551851	AIF1	C1QB	FRMD4A	C1QBP	C1QB->C1QBP	AIF1->FRMD4A	0.8422083874056184	dx
GPNMB:ADAM10->MKI67:IL6R	0.0411502164469736	0.0254804848776412	1.61496991303656	0.10631721055727	GPNMB	ADAM10	MKI67	IL6R	ADAM10->IL6R	GPNMB->MKI67	0.8364725860324745	dx
CD163:TGFB1->PICALM:ITGB1	0.0411483986627103	0.0229420400612596	1.79358062983223	0.0728801305316019	CD163	TGFB1	PICALM	ITGB1	TGFB1->ITGB1	CD163->PICALM	0.4614307411996599	dx
CCL3:NECTIN3->ERN1:NECTIN2	0.0411338208215755	0.0316069113184298	1.30141855390946	0.193115226183647	CCL3	NECTIN3	ERN1	NECTIN2	NECTIN3->NECTIN2	CCL3->ERN1	0.9217351491526254	dx
GPNMB:ADAM17->TMEM163:ITGB1	0.0411276780792533	0.0262853747887882	1.56466013552129	0.117662620424641	GPNMB	ADAM17	TMEM163	ITGB1	ADAM17->ITGB1	GPNMB->TMEM163	0.6312131842471553	dx
ERN1:MTMR4->MKI67:SMAD3	0.0411160707924925	0.0231092116591845	1.77920698459445	0.0752058336980375	ERN1	MTMR4	MKI67	SMAD3	MTMR4->SMAD3	ERN1->MKI67	0.7633556067409276	dx
HIF1A:ADAM9->HIST:ITGB1	0.041109983528991	0.0295989534954	1.38889989929475	0.164863191170367	HIF1A	ADAM9	HIST	ITGB1	ADAM9->ITGB1	HIF1A->HIST	0.7861657959115848	dx
PICALM:CALM1->HIF1A:INSR	0.0410862382746285	0.0193524831235453	2.12304736360373	0.0337498831204412	PICALM	CALM1	HIF1A	INSR	CALM1->INSR	PICALM->HIF1A	0.3316575052797202	dx
CD163:SIRPA->FRMD4A:CD47	0.0410816347448275	0.0158832279516466	2.58647894936045	0.0096962092912028	CD163	SIRPA	FRMD4A	CD47	SIRPA->CD47	CD163->FRMD4A	0.7842091766598474	dx
FRMD4A:CD47->CD163:SIRPA	0.0410816347448275	0.0158832279516466	2.58647894936045	0.0096962092912028	FRMD4A	CD47	CD163	SIRPA	CD47->SIRPA	FRMD4A->CD163	0.6550328054501448	dx
MKI67:C1QA->IFI44L:CD33	0.0410801293961159	0.0511408394730625	0.803274444052764	0.421816125672402	MKI67	C1QA	IFI44L	CD33	C1QA->CD33	MKI67->IFI44L	0.703839793924526	dx
PICALM:SELPLG->PICALM:ITGB2	0.0410591789592786	0.0147328412071767	2.78691519048463	0.0053212403291495	PICALM	SELPLG	PICALM	ITGB2	SELPLG->ITGB2	PICALM->PICALM	0.0812865333039044	dx
CD163:ADAM10->HIF1A:CD44	0.041059173075741	0.0215950844937579	1.90132032535502	0.0572600683849445	CD163	ADAM10	HIF1A	CD44	ADAM10->CD44	CD163->HIF1A	0.4912160480988585	dx
IFI44L:ANXA1->IFI44L:DYSF	0.0410563664988993	0.0634534506718963	0.647031265662645	0.51761170846138	IFI44L	ANXA1	IFI44L	DYSF	ANXA1->DYSF	IFI44L->IFI44L	0.8276725118184415	dx
MKI67:GNAS->AIF1:TSHR	0.0410477774557126	0.0207403090961251	1.97913045873465	0.0478013199503545	MKI67	GNAS	AIF1	TSHR	GNAS->TSHR	MKI67->AIF1	0.7583710107882748	dx
PICALM:ALCAM->IFI44L:NRP1	0.0410424283424455	0.0249763270857218	1.64325315734307	0.100330565697407	PICALM	ALCAM	IFI44L	NRP1	ALCAM->NRP1	PICALM->IFI44L	0.7165300595895486	dx
FRMD4A:TGFB1->MKI67:LPP	0.0410404158639208	0.0546498509986681	0.750970315818812	0.45267052060926	FRMD4A	TGFB1	MKI67	LPP	TGFB1->LPP	FRMD4A->MKI67	0.8642269165566996	dx
PICALM:ADAM10->HSPA1A:TSPAN5	0.0410368222487039	0.0215109595755446	1.90771695258811	0.0564278094278782	PICALM	ADAM10	HSPA1A	TSPAN5	ADAM10->TSPAN5	PICALM->HSPA1A	0.9237558424566928	dx
HIST:LRPAP1->MKI67:SORL1	0.0410360209746569	0.0488589947128215	0.839886723332199	0.400971902368019	HIST	LRPAP1	MKI67	SORL1	LRPAP1->SORL1	HIST->MKI67	0.8918353170981901	dx
TMEM163:PDGFB->PICALM:ITGAV	0.0410303349736362	0.0221019142583398	1.85641544411268	0.063394365061222	TMEM163	PDGFB	PICALM	ITGAV	PDGFB->ITGAV	TMEM163->PICALM	0.800538144842873	dx
CD163:ADAM9->HIF1A:ITGB1	0.0410221606849413	0.0401506020155094	1.02170723789136	0.306919484404255	CD163	ADAM9	HIF1A	ITGB1	ADAM9->ITGB1	CD163->HIF1A	0.7252223897888612	dx
GPNMB:C3->IFI44L:C3AR1	0.0410196065413795	0.0200746396547196	2.04335456311594	0.0410173519035442	GPNMB	C3	IFI44L	C3AR1	C3->C3AR1	GPNMB->IFI44L	0.8223302154620209	dx
HSPA1A:TNFSF10->IFI44L:TNFRSF10A	0.0410102478860698	0.0247474869875315	1.65714797250856	0.0974895622463574	HSPA1A	TNFSF10	IFI44L	TNFRSF10A	TNFSF10->TNFRSF10A	HSPA1A->IFI44L	0.8319339666689624	dx
FRMD4A:GRN->FRMD4A:SORT1	0.0410093730245348	0.0241069213006115	1.70114518204755	0.0889157284759314	FRMD4A	GRN	FRMD4A	SORT1	GRN->SORT1	FRMD4A->FRMD4A	0.7336649019727982	dx
AIF1:COPA->GPNMB:CD74	0.0410011419454113	0.0391658208267463	1.04686027459462	0.295164026042906	AIF1	COPA	GPNMB	CD74	COPA->CD74	AIF1->GPNMB	0.688560746037926	dx
ERN1:CD14->IFI44L:RIPK1	0.0410005877506565	0.0429630576346329	0.954321922320668	0.339920714548673	ERN1	CD14	IFI44L	RIPK1	CD14->RIPK1	ERN1->IFI44L	0.7307852103610308	dx
GPNMB:LRPAP1->PICALM:SORT1	0.0409932605984748	0.0285336956488582	1.43666145118202	0.150814213397546	GPNMB	LRPAP1	PICALM	SORT1	LRPAP1->SORT1	GPNMB->PICALM	0.3728846835838408	dx
HIF1A:VCAN->CD163:TLR1	0.040992588308174	0.0234636789831377	1.74706568128696	0.0806259455462674	HIF1A	VCAN	CD163	TLR1	VCAN->TLR1	HIF1A->CD163	0.5778090913044863	dx
IFI44L:IL1B->CD163:SIGIRR	0.0409593954214872	0.0333233721820876	1.22914917486965	0.219015880783866	IFI44L	IL1B	CD163	SIGIRR	IL1B->SIGIRR	IFI44L->CD163	0.8639798883335955	dx
HIF1A:CD99->GPNMB:CD81	0.0409591137432075	0.016805524252209	2.43724106005344	0.0147998095935188	HIF1A	CD99	GPNMB	CD81	CD99->CD81	HIF1A->GPNMB	0.2176837081717419	dx
HIF1A:C3->TMEM163:ITGAM	0.0409580981463153	0.0513429561433252	0.797735487453815	0.425024005507998	HIF1A	C3	TMEM163	ITGAM	C3->ITGAM	HIF1A->TMEM163	0.7805745911495048	dx
CD163:CALM1->PICALM:PTPRA	0.0409491803908627	0.0253091367171064	1.61796037725716	0.105671136990531	CD163	CALM1	PICALM	PTPRA	CALM1->PTPRA	CD163->PICALM	0.4982916655729048	dx
HIF1A:ADAM17->IFI44L:ERBB4	0.0409333887627332	0.0207023324392699	1.97723560293561	0.0480150049679969	HIF1A	ADAM17	IFI44L	ERBB4	ADAM17->ERBB4	HIF1A->IFI44L	0.626573506211799	dx
HSPA1A:F13A1->HIF1A:ITGA9	0.0409332412199522	0.0265949880393609	1.53913365779186	0.123771669640526	HSPA1A	F13A1	HIF1A	ITGA9	F13A1->ITGA9	HSPA1A->HIF1A	0.8348333351543036	dx
MKI67:ADM->MKI67:GPR84	0.0409294452076797	0.0634580847407076	0.644983935063895	0.518937596474316	MKI67	ADM	MKI67	GPR84	ADM->GPR84	MKI67->MKI67	0.8831825661006574	dx
PICALM:MMP2->CCL3:FGFR1	0.0409262784851194	0.0589358113927705	0.694421227398928	0.487418085291974	PICALM	MMP2	CCL3	FGFR1	MMP2->FGFR1	PICALM->CCL3	0.8055450007812616	dx
HSPA1A:TNF->IFI44L:TRADD	0.0409205208449357	0.0271349591433097	1.5080369433696	0.131545072098935	HSPA1A	TNF	IFI44L	TRADD	TNF->TRADD	HSPA1A->IFI44L	0.8319339666689624	dx
TMEM163:GNAI2->HIF1A:C5AR1	0.0409048473978332	0.0216509795132304	1.8892839177478	0.0588537953118708	TMEM163	GNAI2	HIF1A	C5AR1	GNAI2->C5AR1	TMEM163->HIF1A	0.6836094686224994	dx
PICALM:PDGFB->TMEM163:ITGAV	0.0408983936643405	0.0291747965496918	1.40183989268548	0.160963062832689	PICALM	PDGFB	TMEM163	ITGAV	PDGFB->ITGAV	PICALM->TMEM163	0.9597082621983886	dx
HIF1A:CD59->PICALM:STAB1	0.040894001809447	0.0292989256126966	1.39575090056291	0.162789520546093	HIF1A	CD59	PICALM	STAB1	CD59->STAB1	HIF1A->PICALM	0.6342912337675188	dx
PICALM:PDGFB->FRMD4A:ITGAV	0.0408920388577522	0.0255666573315547	1.59942844023191	0.109725437160068	PICALM	PDGFB	FRMD4A	ITGAV	PDGFB->ITGAV	PICALM->FRMD4A	0.711535994179086	dx
MKI67:LAMA3->HSPA1A:ITGA6_ITGB1	0.0408867660659793	0.0377164119550657	1.08405768063756	0.278339224975227	MKI67	LAMA3	HSPA1A	ITGA6_ITGB1	LAMA3->ITGA6_ITGB1	MKI67->HSPA1A	0.8612219762023405	dx
FRMD4A:C3->AIF1:NRP1	0.0408802016521818	0.0308687777311268	1.32432200614668	0.185396125011519	FRMD4A	C3	AIF1	NRP1	C3->NRP1	FRMD4A->AIF1	0.6190739050956656	dx
IFI44L:OMG->MKI67:RTN4RL1	0.0408697140383893	0.0419874754903603	0.973378693552853	0.330365124309223	IFI44L	OMG	MKI67	RTN4RL1	OMG->RTN4RL1	IFI44L->MKI67	0.6328132781668052	dx
CCL3:MMP2->MKI67:FGFR1	0.0408655299522352	0.0487229262891606	0.838733078339889	0.401619111738136	CCL3	MMP2	MKI67	FGFR1	MMP2->FGFR1	CCL3->MKI67	0.9127624490449596	dx
CD163:APP->TMEM163:FPR2	0.0408354087243789	0.0314901463650051	1.29676782861064	0.194711083178768	CD163	APP	TMEM163	FPR2	APP->FPR2	CD163->TMEM163	0.8653334554699594	dx
PICALM:PDCD1LG2->CD163:PDCD2	0.040826177878747	0.019403602968919	2.10405139417371	0.0353739641041937	PICALM	PDCD1LG2	CD163	PDCD2	PDCD1LG2->PDCD2	PICALM->CD163	0.2791662770545109	dx
CD163:APOE->FRMD4A:LRP6	0.0408205867949732	0.01881649264123	2.16940465863062	0.0300519756026915	CD163	APOE	FRMD4A	LRP6	APOE->LRP6	CD163->FRMD4A	0.846177544855104	dx
GPNMB:APP->GPNMB:NOTCH2	0.0408174388972728	0.0243320386666312	1.67751824894351	0.0934411839857748	GPNMB	APP	GPNMB	NOTCH2	APP->NOTCH2	GPNMB->GPNMB	0.3226950000243619	dx
HIST:TGFB1->HIF1A:LPP	0.0408151236202643	0.0803773960925481	0.507793553964712	0.611598130854293	HIST	TGFB1	HIF1A	LPP	TGFB1->LPP	HIST->HIF1A	0.8966920512264764	dx
FRMD4A:ADAM17->ERN1:NOTCH1	0.040799993377478	0.0187776724773232	2.17279289681668	0.0297959081674804	FRMD4A	ADAM17	ERN1	NOTCH1	ADAM17->NOTCH1	FRMD4A->ERN1	0.9481567180105644	dx
HIF1A:HLA-DMB->GPNMB:CD4	0.0407899446097903	0.0189281816222775	2.15498484871798	0.0311630198763086	HIF1A	HLA-DMB	GPNMB	CD4	HLA-DMB->CD4	HIF1A->GPNMB	0.2824830471178797	dx
HIF1A:MTMR4->MKI67:SMAD3	0.0407821143351859	0.0612252253558644	0.666099864853819	0.505347270918509	HIF1A	MTMR4	MKI67	SMAD3	MTMR4->SMAD3	HIF1A->MKI67	0.8280850695717482	dx
HSPA1A:SPP1->MKI67:ITGAV_ITGB1	0.0407793018958047	0.0346814796379636	1.17582359003986	0.239665377627807	HSPA1A	SPP1	MKI67	ITGAV_ITGB1	SPP1->ITGAV_ITGB1	HSPA1A->MKI67	0.8497227024985885	dx
PICALM:CD14->FRMD4A:TLR1	0.0407743050754177	0.0278905995879028	1.46193720027098	0.143758419746747	PICALM	CD14	FRMD4A	TLR1	CD14->TLR1	PICALM->FRMD4A	0.754846230668418	dx
PICALM:CALM1->CD163:KCNQ1	0.0407681578714578	0.0342980796258193	1.18864258046587	0.234580344548775	PICALM	CALM1	CD163	KCNQ1	CALM1->KCNQ1	PICALM->CD163	0.5681001792736282	dx
AIF1:HSP90B1->HIF1A:LRP1	0.0407426237137846	0.0368075471712247	1.10690950212614	0.268333057201793	AIF1	HSP90B1	HIF1A	LRP1	HSP90B1->LRP1	AIF1->HIF1A	0.7861029099788901	dx
FRMD4A:SEMA6D->HSPA1A:PLXNA1_TREM2_TYROBP	0.040739818339232	0.0467127976923704	0.87213398365746	0.383135288683627	FRMD4A	SEMA6D	HSPA1A	PLXNA1_TREM2_TYROBP	SEMA6D->PLXNA1_TREM2_TYROBP	FRMD4A->HSPA1A	0.9386898394528572	dx
IFI44L:CD274->CCL3:CD80	0.0407320346525979	0.0312598242711708	1.30301547120861	0.192569479723533	IFI44L	CD274	CCL3	CD80	CD274->CD80	IFI44L->CCL3	0.7712190816267973	dx
MKI67:TNF->MKI67:VSIR	0.0407222905878432	0.0335315448355342	1.21444719554611	0.224577002388145	MKI67	TNF	MKI67	VSIR	TNF->VSIR	MKI67->MKI67	0.8831825661006574	dx
GPNMB:PROS1->HIF1A:MERTK	0.0407182675235762	0.0218094160534783	1.86700402357092	0.0619010259731677	GPNMB	PROS1	HIF1A	MERTK	PROS1->MERTK	GPNMB->HIF1A	0.3295811382895685	dx
CD163:ADAM10->MKI67:IL6R	0.0406955300670253	0.0228177790333527	1.78350092739266	0.0745047971549058	CD163	ADAM10	MKI67	IL6R	ADAM10->IL6R	CD163->MKI67	0.7608086017164419	dx
TMEM163:APOE->HIF1A:SDC2	0.0406748513712155	0.0242043131424608	1.68047947205992	0.0928640650332415	TMEM163	APOE	HIF1A	SDC2	APOE->SDC2	TMEM163->HIF1A	0.6848413725636426	dx
AIF1:CD59->HIST:STAB1	0.0406725364696017	0.0343287524191638	1.18479506545937	0.236098484097167	AIF1	CD59	HIST	STAB1	CD59->STAB1	AIF1->HIST	0.8321968819292477	dx
ERN1:GNAS->FRMD4A:ADRB2	0.0406699516011266	0.0737725931590743	0.551288084904794	0.581436205091108	ERN1	GNAS	FRMD4A	ADRB2	GNAS->ADRB2	ERN1->FRMD4A	0.9161805967259942	dx
GPNMB:YBX1->ERN1:NOTCH1	0.0406698150100543	0.0215520175222972	1.88705372793885	0.0591530994988904	GPNMB	YBX1	ERN1	NOTCH1	YBX1->NOTCH1	GPNMB->ERN1	0.6926248688092602	dx
HSPA1A:MAML2->FRMD4A:NOTCH2	0.0406594415054704	0.0397352155610461	1.02325961823472	0.306185111305127	HSPA1A	MAML2	FRMD4A	NOTCH2	MAML2->NOTCH2	HSPA1A->FRMD4A	0.9814090404282488	dx
HIF1A:VEGFA->GPNMB:NRP1	0.0406536948714125	0.0227223701533624	1.78914851738724	0.0735909002810011	HIF1A	VEGFA	GPNMB	NRP1	VEGFA->NRP1	HIF1A->GPNMB	0.3938340146234485	dx
TMEM163:SEMA4A->IFI44L:NRP1_PLXNA2	0.0406379396568627	0.0553388382239624	0.734347538927299	0.462736951356625	TMEM163	SEMA4A	IFI44L	NRP1_PLXNA2	SEMA4A->NRP1_PLXNA2	TMEM163->IFI44L	0.8808843064871261	dx
GPNMB:C3->AIF1:CD46	0.0406044211494543	0.0306121410578075	1.32641559023191	0.184702077575707	GPNMB	C3	AIF1	CD46	C3->CD46	GPNMB->AIF1	0.6222918731932053	dx
HIST:F13A1->HIF1A:ITGA9	0.0405932488716347	0.0162147915279429	2.50347029141142	0.0122982004799002	HIST	F13A1	HIF1A	ITGA9	F13A1->ITGA9	HIST->HIF1A	0.4847967412441432	dx
PICALM:HLA-DPA1->HIST:CD4	0.0405910263284763	0.0135712984141413	2.9909464142488	0.0027811429191211	PICALM	HLA-DPA1	HIST	CD4	HLA-DPA1->CD4	PICALM->HIST	0.0925723285936023	dx
HIST:GNAI2->GPNMB:ADCY7	0.0405880489954846	0.0226088246720929	1.79523038389449	0.0726170014174152	HIST	GNAI2	GPNMB	ADCY7	GNAI2->ADCY7	HIST->GPNMB	0.3325786804869592	dx
IFI44L:ADAM10->HIF1A:CADM1	0.0405824826754038	0.0153941742761025	2.63622341462011	0.0083834513992283	IFI44L	ADAM10	HIF1A	CADM1	ADAM10->CADM1	IFI44L->HIF1A	0.5169795029524118	dx
GPNMB:CD59->HSPA1A:STAB1	0.0405625450182872	0.0290430231293787	1.396636460247	0.162522920351328	GPNMB	CD59	HSPA1A	STAB1	CD59->STAB1	GPNMB->HSPA1A	0.8554387725040715	dx
CD163:APP->PICALM:NOTCH2	0.0405567859842657	0.0125912963756935	3.22101750083155	0.0012773634765906	CD163	APP	PICALM	NOTCH2	APP->NOTCH2	CD163->PICALM	0.0337791674920625	dx
CD163:PLAU->CCL3:ST14	0.0405555340469224	0.0361735889570486	1.12113658655979	0.262229727280585	CD163	PLAU	CCL3	ST14	PLAU->ST14	CD163->CCL3	0.7388404555342633	dx
HIF1A:VEGFA->HIF1A:ITGB1	0.0405430844764442	0.0367450339598743	1.10336228075656	0.269869870027758	HIF1A	VEGFA	HIF1A	ITGB1	VEGFA->ITGB1	HIF1A->HIF1A	0.7379098660168585	dx
HIF1A:HLA-DPA1->GPNMB:CD4	0.0405407426784099	0.0151484841059425	2.67622439280947	0.0074456775927522	HIF1A	HLA-DPA1	GPNMB	CD4	HLA-DPA1->CD4	HIF1A->GPNMB	0.1824286679162113	dx
IFI44L:LGALS1->FRMD4A:CD69	0.0405393064407542	0.0286888808548127	1.41306684795108	0.157636069772596	IFI44L	LGALS1	FRMD4A	CD69	LGALS1->CD69	IFI44L->FRMD4A	0.7734015793256592	dx
GPNMB:HLA-DPB1->FRMD4A:CD4	0.0405358384850799	0.0247769384886907	1.63603096095114	0.101833107774643	GPNMB	HLA-DPB1	FRMD4A	CD4	HLA-DPB1->CD4	GPNMB->FRMD4A	0.3777082542914031	dx
GPNMB:TNFSF13B->HIF1A:TFRC	0.0405293449645967	0.032833333101155	1.23439630206691	0.217055266317331	GPNMB	TNFSF13B	HIF1A	TFRC	TNFSF13B->TFRC	GPNMB->HIF1A	0.5938873258960307	dx
MKI67:CCL2->ERN1:CCR1	0.0405052808078055	0.0379368496325612	1.06770280611387	0.285654592257507	MKI67	CCL2	ERN1	CCR1	CCL2->CCR1	MKI67->ERN1	0.8056890067337044	dx
HIF1A:TNF->CD163:SEMA4C	0.0405020442603133	0.0528494920959555	0.766365818365412	0.443458665419333	HIF1A	TNF	CD163	SEMA4C	TNF->SEMA4C	HIF1A->CD163	0.8353839079458993	dx
PICALM:B2M->HSPA1A:TFRC	0.0404864239373745	0.0576882687102389	0.701813814880333	0.482795282205137	PICALM	B2M	HSPA1A	TFRC	B2M->TFRC	PICALM->HSPA1A	0.9461654187478448	dx
CD163:ADAM9->TMEM163:ITGAV	0.0404819311197778	0.0691110405964414	0.585752012564289	0.558042175770964	CD163	ADAM9	TMEM163	ITGAV	ADAM9->ITGAV	CD163->TMEM163	0.8903116861138203	dx
PICALM:C3->IFI44L:C3AR1	0.040477987803185	0.0279849666970163	1.44641900922829	0.14805971329467	PICALM	C3	IFI44L	C3AR1	C3->C3AR1	PICALM->IFI44L	0.7295182514927423	dx
ERN1:NECTIN3->AIF1:NECTIN2	0.0404662309709467	0.0361985383586452	1.11789682141357	0.263611062766094	ERN1	NECTIN3	AIF1	NECTIN2	NECTIN3->NECTIN2	ERN1->AIF1	0.913921936461046	dx
PICALM:SPP1->FRMD4A:ITGAV_ITGB5	0.0404629916398375	0.082591145458185	0.489919245160772	0.62419104408752	PICALM	SPP1	FRMD4A	ITGAV_ITGB5	SPP1->ITGAV_ITGB5	PICALM->FRMD4A	0.905030931966512	dx
ERN1:HLA-DQA1->IFI44L:CD4	0.0404579410329287	0.113990657941851	0.354923304798953	0.722647048925356	ERN1	HLA-DQA1	IFI44L	CD4	HLA-DQA1->CD4	ERN1->IFI44L	0.8839461296925539	dx
MKI67:VCL->TMEM163:ALK	0.0404549270101023	0.054281302778927	0.745282904775963	0.456100713461499	MKI67	VCL	TMEM163	ALK	VCL->ALK	MKI67->TMEM163	0.8724244355116134	dx
GPNMB:HSP90B1->AIF1:LRP1	0.0404431630267418	0.0297224314489356	1.36069497195156	0.173610104228116	GPNMB	HSP90B1	AIF1	LRP1	HSP90B1->LRP1	GPNMB->AIF1	0.6156481388397037	dx
HIST:ADAM17->PICALM:IL6R	0.0404097228854845	0.0277369792985561	1.45688982388894	0.145146795480616	HIST	ADAM17	PICALM	IL6R	ADAM17->IL6R	HIST->PICALM	0.580587181922464	dx
GPNMB:GAS6->MKI67:MERTK	0.0404065899986346	0.0284568192815619	1.41992643657176	0.155629098564561	GPNMB	GAS6	MKI67	MERTK	GAS6->MERTK	GPNMB->MKI67	0.8364725860324745	dx
HIST:A2M->HIF1A:LRP1	0.0403971059900771	0.0685912560652289	0.588954165698033	0.555892020669647	HIST	A2M	HIF1A	LRP1	A2M->LRP1	HIST->HIF1A	0.8791213697668856	dx
IFI44L:APP->IFI44L:FPR2	0.0403825613720998	0.0520666646584946	0.7755933981362	0.43798909964045	IFI44L	APP	IFI44L	FPR2	APP->FPR2	IFI44L->IFI44L	0.8276725118184415	dx
HIF1A:HLA-DMB->HIST:CD4	0.0403651193119251	0.0215431462884703	1.8736872865004	0.0609735392573612	HIF1A	HLA-DMB	HIST	CD4	HLA-DMB->CD4	HIF1A->HIST	0.7682363705883559	dx
GPNMB:LGALS9->CD163:HAVCR2	0.0403391581460887	0.0202982819938685	1.98731883606081	0.0468870756074296	GPNMB	LGALS9	CD163	HAVCR2	LGALS9->HAVCR2	GPNMB->CD163	0.1712544556905497	dx
ERN1:IL16->HSPA1A:CD9	0.0403101489751851	0.0354135280159223	1.13826978653641	0.255007846020869	ERN1	IL16	HSPA1A	CD9	IL16->CD9	ERN1->HSPA1A	0.8081787120046002	dx
HIST:APP->HIST:NOTCH2	0.0403066549542075	0.0218943045086731	1.84096530393284	0.0656266433545001	HIST	APP	HIST	NOTCH2	APP->NOTCH2	HIST->HIST	0.5940086911518085	dx
AIF1:ADAM10->GPNMB:NOTCH2	0.0403023809733321	0.0288121518506314	1.39879802044181	0.161873560103972	AIF1	ADAM10	GPNMB	NOTCH2	ADAM10->NOTCH2	AIF1->GPNMB	0.6507757952287894	dx
FRMD4A:APOE->HSPA1A:SORL1	0.0402995711725292	0.0537179056378274	0.750207415833257	0.453129793127797	FRMD4A	APOE	HSPA1A	SORL1	APOE->SORL1	FRMD4A->HSPA1A	0.950110856558284	dx
FRMD4A:GRN->ERN1:TNFRSF1A	0.0402828124062411	0.0295985153159647	1.36097408860618	0.173521878100373	FRMD4A	GRN	ERN1	TNFRSF1A	GRN->TNFRSF1A	FRMD4A->ERN1	0.9481567180105644	dx
TMEM163:HLA-DMA->MKI67:CD4	0.0402820687417393	0.0662368398806677	0.608152031623361	0.543086645605014	TMEM163	HLA-DMA	MKI67	CD4	HLA-DMA->CD4	TMEM163->MKI67	0.7990650387572834	dx
HIF1A:ADAM10->HIF1A:CADM1	0.0402713165478587	0.0161974546772316	2.48627437769388	0.012908839566288	HIF1A	ADAM10	HIF1A	CADM1	ADAM10->CADM1	HIF1A->HIF1A	0.3996821178266405	dx
IFI44L:SPP1->IFI44L:ITGAV_ITGB5	0.040266204694184	0.0459900702522183	0.875541273874044	0.381279462925259	IFI44L	SPP1	IFI44L	ITGAV_ITGB5	SPP1->ITGAV_ITGB5	IFI44L->IFI44L	0.8276725118184415	dx
HIF1A:CD14->TMEM163:TLR1	0.0402366215149588	0.0251138585269812	1.60216804087394	0.109118455200359	HIF1A	CD14	TMEM163	TLR1	CD14->TLR1	HIF1A->TMEM163	0.6984387089755874	dx
CCL3:APP->AIF1:LRP10	0.0402306046039895	0.0515792532102427	0.779976484731276	0.435404716622129	CCL3	APP	AIF1	LRP10	APP->LRP10	CCL3->AIF1	0.895365679454175	dx
MKI67:POMC->HSPA1A:TSHR	0.040218938900789	0.0336620992335477	1.19478403951429	0.23217141772966	MKI67	POMC	HSPA1A	TSHR	POMC->TSHR	MKI67->HSPA1A	0.8612219762023405	dx
FRMD4A:HGF->CCL3:ST14	0.0402183535406118	0.0541986904905417	0.742053971721519	0.458054635860925	FRMD4A	HGF	CCL3	ST14	HGF->ST14	FRMD4A->CCL3	0.7478668581095542	dx
ERN1:HMGB1->FRMD4A:CD163	0.0402105615981541	0.0569110880357083	0.706550568369461	0.479845816964086	ERN1	HMGB1	FRMD4A	CD163	HMGB1->CD163	ERN1->FRMD4A	0.9161805967259942	dx
CCL3:SPP1->IFI44L:ITGA4_ITGB1	0.0401978765617633	0.0450431641302298	0.892430124259084	0.372162430535545	CCL3	SPP1	IFI44L	ITGA4_ITGB1	SPP1->ITGA4_ITGB1	CCL3->IFI44L	0.899312143608156	dx
CD163:ADAM10->GPNMB:NOTCH1	0.0401842601402609	0.0189435438117146	2.12126413830822	0.0338995804665686	CD163	ADAM10	GPNMB	NOTCH1	ADAM10->NOTCH1	CD163->GPNMB	0.1347353745041758	dx
TMEM163:ADAM10->TMEM163:NOTCH2	0.0401702794660267	0.0356855182876102	1.12567454232474	0.260303303193563	TMEM163	ADAM10	TMEM163	NOTCH2	ADAM10->NOTCH2	TMEM163->TMEM163	0.864895093291594	dx
CD163:CALM1->HIF1A:INSR	0.0401692550608447	0.0199038827030202	2.01816176573174	0.0435744166840716	CD163	CALM1	HIF1A	INSR	CALM1->INSR	CD163->HIF1A	0.4518828396866684	dx
FRMD4A:MAML2->FRMD4A:NOTCH1	0.040164245384492	0.0433775965652788	0.925921410238784	0.354486823781258	FRMD4A	MAML2	FRMD4A	NOTCH1	MAML2->NOTCH1	FRMD4A->FRMD4A	0.8520231908674575	dx
IFI44L:GRN->HIF1A:TNFRSF1B	0.0401582294608964	0.0206726866538601	1.9425742833188	0.0520676166170785	IFI44L	GRN	HIF1A	TNFRSF1B	GRN->TNFRSF1B	IFI44L->HIF1A	0.6236916809918233	dx
IFI44L:ADAM9->GPNMB:ITGAV	0.0401415997698096	0.0426864022480916	0.940383767563926	0.347020745456168	IFI44L	ADAM9	GPNMB	ITGAV	ADAM9->ITGAV	IFI44L->GPNMB	0.8373059029773993	dx
CD163:SPON1->ERN1:LRP8	0.0401332512184318	0.0321464306236742	1.2484512413915	0.211865853787212	CD163	SPON1	ERN1	LRP8	SPON1->LRP8	CD163->ERN1	0.9150006432531148	dx
IFI44L:TGFB2->PICALM:ACVR1_TGFBR2	0.0401254189551397	0.0349651876391846	1.14758197122249	0.251141175927713	IFI44L	TGFB2	PICALM	ACVR1_TGFBR2	TGFB2->ACVR1_TGFBR2	IFI44L->PICALM	0.7819806448881638	dx
IFI44L:TGFB2->PICALM:ACVR1_TGFBR1_TGFBR2	0.0401254189551397	0.0349651876391846	1.14758197122249	0.251141175927713	IFI44L	TGFB2	PICALM	ACVR1_TGFBR1_TGFBR2	TGFB2->ACVR1_TGFBR1_TGFBR2	IFI44L->PICALM	0.7819806448881638	dx
IFI44L:SEMA4A->GPNMB:LILRB2	0.0401234932022998	0.0361432833617817	1.11012308429972	0.266945991074734	IFI44L	SEMA4A	GPNMB	LILRB2	SEMA4A->LILRB2	IFI44L->GPNMB	0.8373059029773993	dx
IFI44L:HLA-DMA->AIF1:CD4	0.040120912778654	0.0517047688826454	0.775961553366899	0.437771686814285	IFI44L	HLA-DMA	AIF1	CD4	HLA-DMA->CD4	IFI44L->AIF1	0.8911420712185651	dx
PICALM:HLA-DMB->HIST:CD4	0.0401161979300139	0.0200686076711345	1.99895272195264	0.0456134695000016	PICALM	HLA-DMB	HIST	CD4	HLA-DMB->CD4	PICALM->HIST	0.3461684917551235	dx
FRMD4A:SERPINE1->PICALM:LRP1	0.0401084077566906	0.0242714929373433	1.65249034578261	0.0984346315907232	FRMD4A	SERPINE1	PICALM	LRP1	SERPINE1->LRP1	FRMD4A->PICALM	0.5190189665692678	dx
CCL3:HBEGF->FRMD4A:CD82	0.0400944843841633	0.0714394334268988	0.561237435137142	0.574635686207304	CCL3	HBEGF	FRMD4A	CD82	HBEGF->CD82	CCL3->FRMD4A	0.855543454710716	dx
GPNMB:TNFSF13B->PICALM:HLA-DPB1	0.0400724890789394	0.0183271487864838	2.18650972640615	0.0287783338769962	GPNMB	TNFSF13B	PICALM	HLA-DPB1	TNFSF13B->HLA-DPB1	GPNMB->PICALM	0.1240921756776076	dx
GPNMB:SPP1->HIST:ITGA5_ITGB1	0.0400678442031088	0.0185454974488172	2.16051601277831	0.0307327453585099	GPNMB	SPP1	HIST	ITGA5_ITGB1	SPP1->ITGA5_ITGB1	GPNMB->HIST	0.2214630081882043	dx
GPNMB:HMGB1->HIF1A:CXCR4	0.0400656495679152	0.0224764276238082	1.78256305844064	0.0746574577939746	GPNMB	HMGB1	HIF1A	CXCR4	HMGB1->CXCR4	GPNMB->HIF1A	0.3744917712879637	dx
HIST:CD99->GPNMB:CD81	0.0400622453381556	0.017562697592127	2.28109862553886	0.0225426114603267	HIST	CD99	GPNMB	CD81	CD99->CD81	HIST->GPNMB	0.1874829409259901	dx
CD163:HLA-A->CD163:APLP2	0.040059989680882	0.0314320521247311	1.27449488572725	0.202488084006253	CD163	HLA-A	CD163	APLP2	HLA-A->APLP2	CD163->CD163	0.7534434446241453	dx
HSPA1A:SEMA7A->CD163:PLXNC1	0.0400563466286121	0.0209841650586682	1.90888446200367	0.0562769978759585	HSPA1A	SEMA7A	CD163	PLXNC1	SEMA7A->PLXNC1	HSPA1A->CD163	0.9456236869581376	dx
HSPA1A:HGF->TMEM163:NRP1	0.0400486418009034	0.0310508735684792	1.28977504328761	0.197128775414387	HSPA1A	HGF	TMEM163	NRP1	HGF->NRP1	HSPA1A->TMEM163	0.7879724279245958	dx
IFI44L:GAS6->IFI44L:AXL	0.0400376792803879	0.0338009920815458	1.18451195703949	0.236210465925517	IFI44L	GAS6	IFI44L	AXL	GAS6->AXL	IFI44L->IFI44L	0.8276725118184415	dx
HIF1A:ANGPT2->ERN1:ITGA5_ITGB1	0.0400376051179122	0.0480874589320904	0.832599725730022	0.405070513739271	HIF1A	ANGPT2	ERN1	ITGA5_ITGB1	ANGPT2->ITGA5_ITGB1	HIF1A->ERN1	0.7194221103390177	dx
MKI67:S100A8->ERN1:CD69	0.0400360903775483	0.164379072933311	0.24355953384523	0.807571971862038	MKI67	S100A8	ERN1	CD69	S100A8->CD69	MKI67->ERN1	0.8780471586675683	dx
GPNMB:LGALS9->PICALM:CD47	0.0400267249065956	0.011965515479203	3.34517346755059	0.0008223112263836	GPNMB	LGALS9	PICALM	CD47	LGALS9->CD47	GPNMB->PICALM	0.005682381423343	dx
FRMD4A:HLA-B->GPNMB:LILRB1	0.0400250414376557	0.0205934649809305	1.94357974603686	0.0519461502084578	FRMD4A	HLA-B	GPNMB	LILRB1	HLA-B->LILRB1	FRMD4A->GPNMB	0.2749563467930438	dx
ERN1:IGF1->GPNMB:IGF2R	0.0400204190265063	0.0245075332604679	1.63298438080921	0.102472281703398	ERN1	IGF1	GPNMB	IGF2R	IGF1->IGF2R	ERN1->GPNMB	0.7941601832013345	dx
GPNMB:CALM1->TMEM163:OPRM1	0.0400030677395787	0.0409102261491746	0.97782563199998	0.328160571484776	GPNMB	CALM1	TMEM163	OPRM1	CALM1->OPRM1	GPNMB->TMEM163	0.7396789008110446	dx
CCL3:FGF2->GPNMB:SDC3	0.0400005942127671	0.0576033338837767	0.694414567974039	0.487422260372588	CCL3	FGF2	GPNMB	SDC3	FGF2->SDC3	CCL3->GPNMB	0.9260795049047068	dx
CD163:ADAM10->MKI67:TSPAN14	0.0399903386023941	0.0382042371247475	1.04675139754301	0.295214251735321	CD163	ADAM10	MKI67	TSPAN14	ADAM10->TSPAN14	CD163->MKI67	0.8366259103386368	dx
HIF1A:HLA-DRA->PICALM:CD4	0.0399771760566566	0.039903451603696	1.00184757082402	0.316417217732079	HIF1A	HLA-DRA	PICALM	CD4	HLA-DRA->CD4	HIF1A->PICALM	0.7143636967666517	dx
TMEM163:SIRPA->HIF1A:CD47	0.0399705534320879	0.0156441662894602	2.5549813708524	0.010619348128004	TMEM163	SIRPA	HIF1A	CD47	SIRPA->CD47	TMEM163->HIF1A	0.4276057512876278	dx
HIF1A:CD47->TMEM163:SIRPA	0.0399705534320879	0.0156441662894602	2.5549813708524	0.010619348128004	HIF1A	CD47	TMEM163	SIRPA	CD47->SIRPA	HIF1A->TMEM163	0.6984387089755874	dx
PICALM:B2M->GPNMB:TFRC	0.0399674558696286	0.0232957912766337	1.71565135500321	0.0862258731034175	PICALM	B2M	GPNMB	TFRC	B2M->TFRC	PICALM->GPNMB	0.2292933832247303	dx
IFI44L:GNAS->GPNMB:TSHR	0.0399619625492964	0.0208776259774654	1.91410472591232	0.0556067758053718	IFI44L	GNAS	GPNMB	TSHR	GNAS->TSHR	IFI44L->GPNMB	0.7790287391226121	dx
HIF1A:F13A1->TMEM163:ITGB1	0.0399366458555229	0.0292230479872546	1.3666146622673	0.171746118968535	HIF1A	F13A1	TMEM163	ITGB1	F13A1->ITGB1	HIF1A->TMEM163	0.6984387089755874	dx
HIF1A:C3->TMEM163:ITGAX	0.0399314079367083	0.0535113828431675	0.746222687866996	0.45553290502121	HIF1A	C3	TMEM163	ITGAX	C3->ITGAX	HIF1A->TMEM163	0.8002285999746639	dx
MKI67:YBX1->ERN1:NOTCH1	0.0399211291192239	0.0225317456835528	1.77177257722932	0.0764323164121757	MKI67	YBX1	ERN1	NOTCH1	YBX1->NOTCH1	MKI67->ERN1	0.8056890067337044	dx
CCL3:HBEGF->HSPA1A:CD9	0.0399141352792032	0.0303270717777263	1.31612229402636	0.188132999337728	CCL3	HBEGF	HSPA1A	CD9	HBEGF->CD9	CCL3->HSPA1A	0.9591466319266532	dx
HSPA1A:SPP1->PICALM:ITGAV_ITGB5	0.039912510878996	0.0448309369182579	0.890289465771596	0.373310476059557	HSPA1A	SPP1	PICALM	ITGAV_ITGB5	SPP1->ITGAV_ITGB5	HSPA1A->PICALM	0.9455345021488132	dx
GPNMB:TNFSF13B->GPNMB:TFRC	0.0399105873960052	0.0129131530621304	3.09069266072966	0.0019969020936224	GPNMB	TNFSF13B	GPNMB	TFRC	TNFSF13B->TFRC	GPNMB->GPNMB	0.0244620506468744	dx
HIST:GNAI2->GPNMB:IGF1R	0.0398873754442549	0.0138303082299828	2.88405542240792	0.0039258965330876	HIST	GNAI2	GPNMB	IGF1R	GNAI2->IGF1R	HIST->GPNMB	0.0849894940858025	dx
CD163:ADAM10->FRMD4A:NOTCH1	0.0398697968100293	0.0190755957247088	2.09009445290275	0.0366093158794931	CD163	ADAM10	FRMD4A	NOTCH1	ADAM10->NOTCH1	CD163->FRMD4A	0.846177544855104	dx
PICALM:SPP1->HIF1A:ITGAV_ITGB5	0.039866745054117	0.0499998001208352	0.797338088507764	0.425254705206633	PICALM	SPP1	HIF1A	ITGAV_ITGB5	SPP1->ITGAV_ITGB5	PICALM->HIF1A	0.7766957926818406	dx
TMEM163:APOE->TMEM163:SCARB1	0.0398609146510749	0.0302084061038846	1.31953054768914	0.186991804514701	TMEM163	APOE	TMEM163	SCARB1	APOE->SCARB1	TMEM163->TMEM163	0.8634981014994033	dx
IFI44L:BMP1->MKI67:BMPR1A	0.039860705049382	0.0393345192283338	1.01337720229892	0.310880024460511	IFI44L	BMP1	MKI67	BMPR1A	BMP1->BMPR1A	IFI44L->MKI67	0.6328132781668052	dx
AIF1:APOE->TMEM163:ABCA1	0.0398531310142958	0.0364876544604203	1.09223603445177	0.274729367634796	AIF1	APOE	TMEM163	ABCA1	APOE->ABCA1	AIF1->TMEM163	0.9019223264754082	dx
TMEM163:TNFSF10->HSPA1A:TNFRSF10B	0.0398499314670984	0.0539783724141005	0.738257373923497	0.460358064015361	TMEM163	TNFSF10	HSPA1A	TNFRSF10B	TNFSF10->TNFRSF10B	TMEM163->HSPA1A	0.9156663513280948	dx
GPNMB:TGFB1->MKI67:SMAD3	0.0398488922569546	0.0155132636540378	2.56869818921582	0.0102081320942546	GPNMB	TGFB1	MKI67	SMAD3	TGFB1->SMAD3	GPNMB->MKI67	0.8364725860324745	dx
CD163:NAMPT->IFI44L:INSR	0.0398473950085307	0.0253778770581779	1.57016266243161	0.116377273498508	CD163	NAMPT	IFI44L	INSR	NAMPT->INSR	CD163->IFI44L	0.8390388878914129	dx
CD163:SECTM1->HIF1A:CD7	0.0398373503510863	0.0334448923945916	1.19113405661692	0.233600962025142	CD163	SECTM1	HIF1A	CD7	SECTM1->CD7	CD163->HIF1A	0.6743120553303068	dx
FRMD4A:S100A9->GPNMB:ITGB2	0.0398308764100495	0.0410500336884903	0.970300699685355	0.331896628633008	FRMD4A	S100A9	GPNMB	ITGB2	S100A9->ITGB2	FRMD4A->GPNMB	0.6091162062757011	dx
IFI44L:CALM1->CD163:KCNQ1	0.0398039470290819	0.0365824644754975	1.08806084007112	0.276568249844031	IFI44L	CALM1	CD163	KCNQ1	CALM1->KCNQ1	IFI44L->CD163	0.8729990754899397	dx
GPNMB:SELL->MKI67:MADCAM1	0.0397907189500575	0.0477350214448259	0.833574967512045	0.404520536555398	GPNMB	SELL	MKI67	MADCAM1	SELL->MADCAM1	GPNMB->MKI67	0.8364725860324745	dx
PICALM:LRPAP1->FRMD4A:LRP1	0.0397754707616947	0.0262172622882893	1.51714814172118	0.129229285884473	PICALM	LRPAP1	FRMD4A	LRP1	LRPAP1->LRP1	PICALM->FRMD4A	0.7384236367601924	dx
MKI67:IL16->IFI44L:CCR5	0.0397667194237422	0.0284368554654956	1.39842182874242	0.161986431902086	MKI67	IL16	IFI44L	CCR5	IL16->CCR5	MKI67->IFI44L	0.5664015373991307	dx
IFI44L:SPP1->ERN1:PTGER4	0.039750437706249	0.0956598443168363	0.415539435487591	0.677747052562365	IFI44L	SPP1	ERN1	PTGER4	SPP1->PTGER4	IFI44L->ERN1	0.9555412284292036	dx
GPNMB:HLA-DPA1->GPNMB:CD4	0.0397466355798455	0.0173447930534725	2.29156009283651	0.0219310405195222	GPNMB	HLA-DPA1	GPNMB	CD4	HLA-DPA1->CD4	GPNMB->GPNMB	0.1285871264648908	dx
IFI44L:CD14->TMEM163:TLR1	0.0397371418883782	0.0250953327401785	1.58344749997109	0.113319503794835	IFI44L	CD14	TMEM163	TLR1	CD14->TLR1	IFI44L->TMEM163	0.8031591967884143	dx
MKI67:TOR2A->FRMD4A:ATP5F1B	0.0397269639896431	0.0479059910910942	0.829269222592671	0.406952082430213	MKI67	TOR2A	FRMD4A	ATP5F1B	TOR2A->ATP5F1B	MKI67->FRMD4A	0.8387136616068765	dx
HIST:TGFB1->PICALM:SMAD3	0.0397252620440556	0.023083901336478	1.72090763450285	0.0852675860033585	HIST	TGFB1	PICALM	SMAD3	TGFB1->SMAD3	HIST->PICALM	0.4837985608688498	dx
ERN1:NECTIN3->CCL3:CADM1	0.0397217349911831	0.0398205326869364	0.997518925813223	0.318512692004741	ERN1	NECTIN3	CCL3	CADM1	NECTIN3->CADM1	ERN1->CCL3	0.9165343851381872	dx
HIF1A:CD55->GPNMB:ADGRE2	0.0397093133049336	0.0212870622106988	1.86542008060538	0.062122544839314	HIF1A	CD55	GPNMB	ADGRE2	CD55->ADGRE2	HIF1A->GPNMB	0.3868819871676089	dx
CCL3:TGFB2->GPNMB:ACVR1B_TGFBR2	0.0397090912646147	0.0310061277929315	1.28068527388535	0.200304234293106	CCL3	TGFB2	GPNMB	ACVR1B_TGFBR2	TGFB2->ACVR1B_TGFBR2	CCL3->GPNMB	0.9260795049047068	dx
FRMD4A:TIMP1->CCL3:CD63	0.0397090214180134	0.0531513969871672	0.747092713811468	0.455007598046879	FRMD4A	TIMP1	CCL3	CD63	TIMP1->CD63	FRMD4A->CCL3	0.7478668581095542	dx
IFI44L:PDGFB->HIST:LRP1	0.0396962424480306	0.0210011134177425	1.89019704138609	0.0587316122425919	IFI44L	PDGFB	HIST	LRP1	PDGFB->LRP1	IFI44L->HIST	0.6292257513299279	dx
ERN1:TGFB1->MKI67:ACVR1_TGFBR2	0.0396881618732972	0.0177268303095462	2.23887526310468	0.0251640334323812	ERN1	TGFB1	MKI67	ACVR1_TGFBR2	TGFB1->ACVR1_TGFBR2	ERN1->MKI67	0.5155121170404181	dx
CD163:RNASE2->CCL3:TLR2	0.0396808153887542	0.0546935691912966	0.725511535916889	0.4681382703887	CD163	RNASE2	CCL3	TLR2	RNASE2->TLR2	CD163->CCL3	0.8585127084869183	dx
IFI44L:PLAU->GPNMB:ST14	0.039662830809429	0.0413548011729595	0.959086482934494	0.337515179329254	IFI44L	PLAU	GPNMB	ST14	PLAU->ST14	IFI44L->GPNMB	0.8373059029773993	dx
PICALM:HSP90B1->HIST:TLR2	0.0396513761294078	0.0756292898684452	0.524285977012083	0.600079648822852	PICALM	HSP90B1	HIST	TLR2	HSP90B1->TLR2	PICALM->HIST	0.8160823969286921	dx
HSPA1A:APP->GPNMB:CD74	0.0396387105188952	0.0372745705359033	1.06342500930265	0.287589256209606	HSPA1A	APP	GPNMB	CD74	APP->CD74	HSPA1A->GPNMB	0.825035936737584	dx
CCL3:IL10->TMEM163:IFNLR1	0.0396198073466205	0.0544843456871185	0.727177813130784	0.467117035853165	CCL3	IL10	TMEM163	IFNLR1	IL10->IFNLR1	CCL3->TMEM163	0.8937448672853878	dx
HSPA1A:MAML2->MKI67:NOTCH2	0.0396181477590408	0.0250107781080712	1.58404299089982	0.113183936206337	HSPA1A	MAML2	MKI67	NOTCH2	MAML2->NOTCH2	HSPA1A->MKI67	0.7663482559830873	dx
GPNMB:WNT5A->GPNMB:RYK	0.0396006347785907	0.0133251448548823	2.97187274208738	0.0029598934105454	GPNMB	WNT5A	GPNMB	RYK	WNT5A->RYK	GPNMB->GPNMB	0.0338414479939024	dx
MKI67:IL1B->HSPA1A:ADRB2	0.0395968352433707	0.0180669564137502	2.19167159850094	0.0284032279361866	MKI67	IL1B	HSPA1A	ADRB2	IL1B->ADRB2	MKI67->HSPA1A	0.8612219762023405	dx
GPNMB:PDGFB->IFI44L:ITGAV	0.0395903228063002	0.0287877713560161	1.37524792442908	0.16905459514823	GPNMB	PDGFB	IFI44L	ITGAV	PDGFB->ITGAV	GPNMB->IFI44L	0.8743556044870796	dx
PICALM:HSP90B1->PICALM:TLR1	0.0395723637663829	0.0472031476111758	0.83834163120541	0.401838860888645	PICALM	HSP90B1	PICALM	TLR1	HSP90B1->TLR1	PICALM->PICALM	0.7497548858796863	dx
ERN1:ACTR2->CD163:ADRB2	0.0395574729234693	0.027473222963773	1.4398555632017	0.149908267367372	ERN1	ACTR2	CD163	ADRB2	ACTR2->ADRB2	ERN1->CD163	0.8354570707466329	dx
ERN1:LGALS9->HSPA1A:LRP1	0.0395549317900659	0.0331382680773774	1.19363304375792	0.232621542302158	ERN1	LGALS9	HSPA1A	LRP1	LGALS9->LRP1	ERN1->HSPA1A	0.7920667390784224	dx
IFI44L:ALCAM->MKI67:NRP1	0.0395514708634482	0.0202036883754793	1.95763615674507	0.0502727215372077	IFI44L	ALCAM	MKI67	NRP1	ALCAM->NRP1	IFI44L->MKI67	0.3669277630485099	dx
IFI44L:PDGFB->PICALM:LRP1	0.0395363010035148	0.0274217345112343	1.4417870243517	0.149362464488798	IFI44L	PDGFB	PICALM	LRP1	PDGFB->LRP1	IFI44L->PICALM	0.7137887951873256	dx
TMEM163:APOE->IFI44L:ABCA1	0.0395356946885887	0.0324703207612044	1.21759483004018	0.223377980046231	TMEM163	APOE	IFI44L	ABCA1	APOE->ABCA1	TMEM163->IFI44L	0.8770800165284074	dx
ERN1:GPI->HIST:AMFR	0.0395041475998914	0.0546118447932336	0.723362262334452	0.46945734977928	ERN1	GPI	HIST	AMFR	GPI->AMFR	ERN1->HIST	0.8693154192117047	dx
AIF1:RPS19->GPNMB:C5AR1	0.0395035574475582	0.0233982747848444	1.68831069003197	0.0913516042270572	AIF1	RPS19	GPNMB	C5AR1	RPS19->C5AR1	AIF1->GPNMB	0.5878387547210601	dx
TMEM163:B2M->IFI44L:TFRC	0.0394621984306809	0.0221261754247341	1.78350743737516	0.0745037383912847	TMEM163	B2M	IFI44L	TFRC	B2M->TFRC	TMEM163->IFI44L	0.7374042976147654	dx
IFI44L:ANGPTL1->MKI67:LILRB2	0.0394568841704597	0.0439659253948006	0.897442367382215	0.369482913571516	IFI44L	ANGPTL1	MKI67	LILRB2	ANGPTL1->LILRB2	IFI44L->MKI67	0.6559942254989022	dx
CCL3:APP->HIF1A:FPR2	0.0394539505067553	0.0457416040833546	0.86253972280593	0.388390583897528	CCL3	APP	HIF1A	FPR2	APP->FPR2	CCL3->HIF1A	0.8196903592453911	dx
HIST:IL18->HIF1A:IL1RAPL1	0.0394525094000024	0.0691343823295351	0.570664090292274	0.5682273650352	HIST	IL18	HIF1A	IL1RAPL1	IL18->IL1RAPL1	HIST->HIF1A	0.8792703942032911	dx
HIST:LRPAP1->PICALM:SORT1	0.0394435337762991	0.0305220917673492	1.29229458049444	0.196255148077683	HIST	LRPAP1	PICALM	SORT1	LRPAP1->SORT1	HIST->PICALM	0.6237728434633425	dx
HIF1A:PSAP->IFI44L:LRP1	0.0394362739583341	0.0757108144646114	0.520880329147262	0.602450139357312	HIF1A	PSAP	IFI44L	LRP1	PSAP->LRP1	HIF1A->IFI44L	0.8000449939295965	dx
TMEM163:CD99->GPNMB:CD81	0.0394356862365715	0.0169127263796268	2.33171668194645	0.0197156006374796	TMEM163	CD99	GPNMB	CD81	CD99->CD81	TMEM163->GPNMB	0.609472500915637	dx
CD163:B2M->HIST:TFRC	0.0394354181830953	0.0374362465458794	1.0534020320324	0.292156773270568	CD163	B2M	HIST	TFRC	B2M->TFRC	CD163->HIST	0.7298434719672636	dx
CD163:B2M->TMEM163:TFRC	0.0394323174340022	0.0320929530382187	1.22869084023035	0.219187741787232	CD163	B2M	TMEM163	TFRC	B2M->TFRC	CD163->TMEM163	0.8653334554699594	dx
AIF1:TIMP1->HIF1A:CD63	0.0394104671430594	0.045833662200179	0.859858567943661	0.389867009755819	AIF1	TIMP1	HIF1A	CD63	TIMP1->CD63	AIF1->HIF1A	0.7861029099788901	dx
ERN1:LTBP3->AIF1:ITGB5	0.0394014655856683	0.0379504594462704	1.03823421799286	0.299161025709736	ERN1	LTBP3	AIF1	ITGB5	LTBP3->ITGB5	ERN1->AIF1	0.913921936461046	dx
GPNMB:CD14->CD163:ITGB1	0.0393892654558302	0.013646122358899	2.88648045355854	0.003895769449502	GPNMB	CD14	CD163	ITGB1	CD14->ITGB1	GPNMB->CD163	0.0247996158285923	dx
IFI44L:RPS19->CD163:C5AR1	0.0393891863128621	0.0167704533874187	2.34872518964884	0.0188378043545009	IFI44L	RPS19	CD163	C5AR1	RPS19->C5AR1	IFI44L->CD163	0.7195795498448941	dx
AIF1:NECTIN3->ERN1:CADM1	0.0393886061993687	0.0275021419564597	1.43220139950289	0.152086191335172	AIF1	NECTIN3	ERN1	CADM1	NECTIN3->CADM1	AIF1->ERN1	0.9531791087380836	dx
FRMD4A:SPP1->FRMD4A:ITGAV_ITGB5	0.0393815686140873	0.0887967558408578	0.443502335655902	0.657402430188644	FRMD4A	SPP1	FRMD4A	ITGAV_ITGB5	SPP1->ITGAV_ITGB5	FRMD4A->FRMD4A	0.9321173750283892	dx
CD163:C3->HIST:C3AR1	0.0393777890514579	0.0251753916725247	1.56413809023012	0.117785142438698	CD163	C3	HIST	C3AR1	C3->C3AR1	CD163->HIST	0.5485692080901033	dx
GPNMB:PROS1->ERN1:AXL	0.0393729942603391	0.0328365247200106	1.1990609419256	0.230504249919635	GPNMB	PROS1	ERN1	AXL	PROS1->AXL	GPNMB->ERN1	0.8841273318008603	dx
TMEM163:TGFB1->TMEM163:SMAD3	0.0393720722226373	0.0415254285419273	0.948143670158256	0.343056319083418	TMEM163	TGFB1	TMEM163	SMAD3	TGFB1->SMAD3	TMEM163->TMEM163	0.8696148149321726	dx
GPNMB:HLA-DRA->HIF1A:CD4	0.0393587652828754	0.0160471524405046	2.45269467145647	0.0141790634266197	GPNMB	HLA-DRA	HIF1A	CD4	HLA-DRA->CD4	GPNMB->HIF1A	0.1643103232378871	dx
HSPA1A:APP->MKI67:VLDLR	0.0393536103097016	0.0294030227056627	1.33842056660802	0.18075937824847	HSPA1A	APP	MKI67	VLDLR	APP->VLDLR	HSPA1A->MKI67	0.8157514833239748	dx
GPNMB:ADAM10->HIF1A:CADM1	0.0393426414071596	0.0166711944923794	2.35991736675758	0.0182790061813868	GPNMB	ADAM10	HIF1A	CADM1	ADAM10->CADM1	GPNMB->HIF1A	0.1720829536055951	dx
ERN1:ADAM10->TMEM163:NOTCH2	0.0393425025127085	0.0355149742476898	1.10777223822055	0.267960192510057	ERN1	ADAM10	TMEM163	NOTCH2	ADAM10->NOTCH2	ERN1->TMEM163	0.5665905275363253	dx
CD163:CD55->HIF1A:ADGRE2	0.039337660996023	0.0178975719206339	2.1979328352731	0.0279538925781073	CD163	CD55	HIF1A	ADGRE2	CD55->ADGRE2	CD163->HIF1A	0.4141848001620274	dx
HIF1A:NCAM1->CD163:PTPRA	0.0393338471494447	0.0184922348728442	2.12704669932601	0.033416203235734	HIF1A	NCAM1	CD163	PTPRA	NCAM1->PTPRA	HIF1A->CD163	0.4787065393770266	dx
MKI67:MFNG->HSPA1A:NOTCH1	0.0393336252496146	0.0219665229026332	1.79061681377436	0.0733548070073182	MKI67	MFNG	HSPA1A	NOTCH1	MFNG->NOTCH1	MKI67->HSPA1A	0.8612219762023405	dx
HIF1A:SPP1->IFI44L:ITGAV_ITGB5	0.039329443558998	0.0369313015069974	1.06493521631092	0.286905247250476	HIF1A	SPP1	IFI44L	ITGAV_ITGB5	SPP1->ITGAV_ITGB5	HIF1A->IFI44L	0.7195441277593324	dx
HSPA1A:ADM->GPNMB:GPR84	0.0393265639806193	0.0269353208740848	1.4600369590717	0.144279916630381	HSPA1A	ADM	GPNMB	GPR84	ADM->GPR84	HSPA1A->GPNMB	0.825035936737584	dx
HIF1A:C3->PICALM:ITGAX	0.0393136759341089	0.0730665026849888	0.538053341674252	0.590540223104332	HIF1A	C3	PICALM	ITGAX	C3->ITGAX	HIF1A->PICALM	0.8297090134615863	dx
FRMD4A:JAM2->GPNMB:ITGAV_ITGB1	0.0392979058119648	0.0090215384953233	4.35600932505431	1.32455135835471e-05	FRMD4A	JAM2	GPNMB	ITGAV_ITGB1	JAM2->ITGAV_ITGB1	FRMD4A->GPNMB	0.0006255957954075	dx
CD163:PTDSS1->PICALM:JMJD6	0.0392967124428844	0.0188454214577825	2.08521271497785	0.0370499962399285	CD163	PTDSS1	PICALM	JMJD6	PTDSS1->JMJD6	CD163->PICALM	0.331687830884563	dx
GPNMB:LGALS9->FRMD4A:HAVCR2	0.0392965349981774	0.023952201279733	1.64062311180676	0.100875674360428	GPNMB	LGALS9	FRMD4A	HAVCR2	LGALS9->HAVCR2	GPNMB->FRMD4A	0.3775511500143359	dx
HSPA1A:CALM1->MKI67:KCNQ3	0.0392896660881967	0.0305444918900696	1.28630936895599	0.198335114037383	HSPA1A	CALM1	MKI67	KCNQ3	CALM1->KCNQ3	HSPA1A->MKI67	0.8164601470460404	dx
ERN1:PDGFC->HIST:FLT1	0.0392818080833683	0.0371262341928759	1.05806066619345	0.290027785339868	ERN1	PDGFC	HIST	FLT1	PDGFC->FLT1	ERN1->HIST	0.8509079652533318	dx
CCL3:TNFSF13B->ERN1:TFRC	0.0392672423989435	0.0375174749878166	1.04663873066338	0.295266231726829	CCL3	TNFSF13B	ERN1	TFRC	TNFSF13B->TFRC	CCL3->ERN1	0.9217351491526254	dx
TMEM163:HLA-B->CD163:CANX	0.0392640826319774	0.0199440538047462	1.96871122673333	0.0489862613613109	TMEM163	HLA-B	CD163	CANX	HLA-B->CANX	TMEM163->CD163	0.880937998533874	dx
HSPA1A:POMC->CD163:OPRM1	0.039258053447873	0.06175746252257	0.63568112814748	0.524984279237277	HSPA1A	POMC	CD163	OPRM1	POMC->OPRM1	HSPA1A->CD163	0.9456236869581376	dx
MKI67:POMC->GPNMB:TSHR	0.0392549144490728	0.0348374268139985	1.12680292544739	0.2598258133733	MKI67	POMC	GPNMB	TSHR	POMC->TSHR	MKI67->GPNMB	0.7593878153745418	dx
HIF1A:CD47->CD163:SIRPA	0.0392348871689461	0.0179654319167519	2.18391004183771	0.0289688589853787	HIF1A	CD47	CD163	SIRPA	CD47->SIRPA	HIF1A->CD163	0.4372121529650802	dx
CD163:SIRPA->HIF1A:CD47	0.0392348871689461	0.0179654319167519	2.18391004183771	0.0289688589853787	CD163	SIRPA	HIF1A	CD47	SIRPA->CD47	CD163->HIF1A	0.4141848001620274	dx
HSPA1A:TIMP1->CCL3:CD63	0.0392196457111491	0.0372844358849238	1.05190395885828	0.292843615424068	HSPA1A	TIMP1	CCL3	CD63	TIMP1->CD63	HSPA1A->CCL3	0.966681134593695	dx
CD163:LRPAP1->MKI67:SORT1	0.0392148869125753	0.0207364750896297	1.89110669692298	0.058610102737866	CD163	LRPAP1	MKI67	SORT1	LRPAP1->SORT1	CD163->MKI67	0.7468075876115814	dx
ERN1:NECTIN2->HIF1A:CD226	0.0391989709287472	0.0300759790918705	1.3033314995003	0.19246161155454	ERN1	NECTIN2	HIF1A	CD226	NECTIN2->CD226	ERN1->HIF1A	0.5311940478905304	dx
GPNMB:ALCAM->HSPA1A:NRP1	0.0391968416390221	0.0230574296551378	1.69996579086551	0.089137360379268	GPNMB	ALCAM	HSPA1A	NRP1	ALCAM->NRP1	GPNMB->HSPA1A	0.8554387725040715	dx
PICALM:PLAU->MKI67:IGF2R	0.0391963553804295	0.0263950213833579	1.48499047646701	0.137546346906	PICALM	PLAU	MKI67	IGF2R	PLAU->IGF2R	PICALM->MKI67	0.8511785330085762	dx
HIF1A:CALM1->IFI44L:KCNQ1	0.0391925852691957	0.0233743110131019	1.6767375623276	0.0935938119718047	HIF1A	CALM1	IFI44L	KCNQ1	CALM1->KCNQ1	HIF1A->IFI44L	0.6794069992408341	dx
PICALM:IL16->FRMD4A:CCR5	0.0391870633423888	0.0368716392498774	1.06279688507527	0.287874072440292	PICALM	IL16	FRMD4A	CCR5	IL16->CCR5	PICALM->FRMD4A	0.8498617572918926	dx
FRMD4A:HMGB1->GPNMB:CD163	0.0391821320434372	0.0401621887776762	0.97559752682643	0.329263950617044	FRMD4A	HMGB1	GPNMB	CD163	HMGB1->CD163	FRMD4A->GPNMB	0.6089399568640512	dx
CCL3:CXCL12->MKI67:CXCR4	0.0391749159364112	0.040298474024182	0.972119090983531	0.330991305623832	CCL3	CXCL12	MKI67	CXCR4	CXCL12->CXCR4	CCL3->MKI67	0.9127624490449596	dx
CD163:LRPAP1->HIF1A:SORT1	0.0391489777135161	0.0288360503167458	1.35764008189365	0.174577917992972	CD163	LRPAP1	HIF1A	SORT1	LRPAP1->SORT1	CD163->HIF1A	0.6226983062169702	dx
IFI44L:TNF->FRMD4A:FAS	0.0391456802052332	0.0410034846120304	0.954691548184855	0.339733705237271	IFI44L	TNF	FRMD4A	FAS	TNF->FAS	IFI44L->FRMD4A	0.8294982779863622	dx
CCL3:TNFSF13B->ERN1:TNFRSF13C	0.0391352728352339	0.0531517722389365	0.736292905894212	0.461552462553913	CCL3	TNFSF13B	ERN1	TNFRSF13C	TNFSF13B->TNFRSF13C	CCL3->ERN1	0.9217351491526254	dx
GPNMB:C1QB->MKI67:LRP1	0.0391323223673495	0.0309045951142908	1.26622989955478	0.20543078583398	GPNMB	C1QB	MKI67	LRP1	C1QB->LRP1	GPNMB->MKI67	0.8364725860324745	dx
GPNMB:NECTIN3->GPNMB:NECTIN2	0.0391256148495828	0.0159419335172926	2.45425781051855	0.0141175726233339	GPNMB	NECTIN3	GPNMB	NECTIN2	NECTIN3->NECTIN2	GPNMB->GPNMB	0.0958876714812579	dx
HIF1A:ANGPTL7->HIF1A:LILRB2	0.0391196825540095	0.0580696830131404	0.67366791971565	0.500522461679112	HIF1A	ANGPTL7	HIF1A	LILRB2	ANGPTL7->LILRB2	HIF1A->HIF1A	0.8365708919329777	dx
HSPA1A:NECTIN3->CCL3:PVR	0.0391178549411104	0.0511097301458466	0.765370015249225	0.444051242738399	HSPA1A	NECTIN3	CCL3	PVR	NECTIN3->PVR	HSPA1A->CCL3	0.9942377436612062	dx
HIST:SERPINE1->CD163:ITGB5	0.039111149839922	0.0256808147699336	1.52297153304155	0.127765827578158	HIST	SERPINE1	CD163	ITGB5	SERPINE1->ITGB5	HIST->CD163	0.6310854065091921	dx
PICALM:GAS6->PICALM:AXL	0.0391108282099465	0.0278068186351149	1.40651934056767	0.15956996563921	PICALM	GAS6	PICALM	AXL	GAS6->AXL	PICALM->PICALM	0.6151043818374827	dx
CD163:HSP90B1->AIF1:TLR1	0.0391005253815836	0.0470065037474979	0.831810967937918	0.405515652058055	CD163	HSP90B1	AIF1	TLR1	HSP90B1->TLR1	CD163->AIF1	0.7876594709873078	dx
GPNMB:GNAI2->HSPA1A:C5AR1	0.0390918568508102	0.0180893083255074	2.16104762810015	0.0306916604936814	GPNMB	GNAI2	HSPA1A	C5AR1	GNAI2->C5AR1	GPNMB->HSPA1A	0.8554387725040715	dx
GPNMB:CD55->ERN1:ADGRE2	0.0390836974541795	0.022575302361532	1.73125909138553	0.0834055642379785	GPNMB	CD55	ERN1	ADGRE2	CD55->ADGRE2	GPNMB->ERN1	0.7194301419301096	dx
HSPA1A:YBX1->ERN1:NOTCH1	0.0390803850097066	0.0178785599936883	2.18587990439404	0.0288243928263334	HSPA1A	YBX1	ERN1	NOTCH1	YBX1->NOTCH1	HSPA1A->ERN1	0.765880851338973	dx
IFI44L:ADAM9->IFI44L:ITGB1	0.0390730716289852	0.0268578888702963	1.45480800139129	0.145722422440126	IFI44L	ADAM9	IFI44L	ITGB1	ADAM9->ITGB1	IFI44L->IFI44L	0.7568686758216538	dx
GPNMB:ICOSLG->CD163:CD28	0.0390714113637485	0.0277481618314284	1.40807205901095	0.159109733662002	GPNMB	ICOSLG	CD163	CD28	ICOSLG->CD28	GPNMB->CD163	0.3706464293735526	dx
HIST:ADAM10->IFI44L:TSPAN14	0.0390704557373164	0.049987088273464	0.781610953684158	0.434443247530001	HIST	ADAM10	IFI44L	TSPAN14	ADAM10->TSPAN14	HIST->IFI44L	0.866304563175241	dx
HIF1A:VEGFA->GPNMB:ITGB1	0.0390451541792005	0.0298027915576411	1.31011734601048	0.190156141246463	HIF1A	VEGFA	GPNMB	ITGB1	VEGFA->ITGB1	HIF1A->GPNMB	0.520035708017501	dx
FRMD4A:CD99->HIF1A:PILRA	0.0390318728170843	0.0226005015015599	1.72703569495528	0.0841612530727733	FRMD4A	CD99	HIF1A	PILRA	CD99->PILRA	FRMD4A->HIF1A	0.7742835282695144	dx
HIF1A:LILRB4->ERN1:LAIR1	0.0390211449619895	0.0343358650718526	1.1364544006779	0.255766439277516	HIF1A	LILRB4	ERN1	LAIR1	LILRB4->LAIR1	HIF1A->ERN1	0.5770586325235023	dx
ERN1:CALR->TMEM163:ITGAV	0.0390157962857307	0.0445731558270935	0.87532048296242	0.38139955217184	ERN1	CALR	TMEM163	ITGAV	CALR->ITGAV	ERN1->TMEM163	0.6973985136095421	dx
CD163:HMGB1->IFI44L:TLR2	0.0390140832301929	0.0664356399328065	0.587246292346277	0.557038306004689	CD163	HMGB1	IFI44L	TLR2	HMGB1->TLR2	CD163->IFI44L	0.8479774040609221	dx
GPNMB:CD14->CD163:ITGB2	0.0390093911693299	0.0117453222787959	3.32127039542835	0.0008960867759084	GPNMB	CD14	CD163	ITGB2	CD14->ITGB2	GPNMB->CD163	0.0071686942072672	dx
TMEM163:LYZ->IFI44L:ITGAL	0.0390024419542071	0.0354350645658402	1.10067365283725	0.271038717163179	TMEM163	LYZ	IFI44L	ITGAL	LYZ->ITGAL	TMEM163->IFI44L	0.8808843064871261	dx
ERN1:ARF6->AIF1:PLD1	0.0389984885957673	0.0221188434306705	1.7631341673901	0.0778778637912508	ERN1	ARF6	AIF1	PLD1	ARF6->PLD1	ERN1->AIF1	0.7731756292837186	dx
FRMD4A:C3->HIST:CD81	0.0389921575427912	0.0768074409750121	0.507661198548153	0.611690964204863	FRMD4A	C3	HIST	CD81	C3->CD81	FRMD4A->HIST	0.8870301194479727	dx
CD163:ADAM10->HIF1A:CADM1	0.0389907928924035	0.0149120994003456	2.61470848910113	0.0089303638596556	CD163	ADAM10	HIF1A	CADM1	ADAM10->CADM1	CD163->HIF1A	0.2500501880703568	dx
AIF1:SELPLG->ERN1:ITGB2	0.0389861238563691	0.0329196895467383	1.18427981530682	0.236302316213081	AIF1	SELPLG	ERN1	ITGB2	SELPLG->ITGB2	AIF1->ERN1	0.9531791087380836	dx
CD163:SPP1->HSPA1A:ITGAV_ITGB5	0.0389840723867775	0.0315108025040138	1.23716533026449	0.216025709813804	CD163	SPP1	HSPA1A	ITGAV_ITGB5	SPP1->ITGAV_ITGB5	CD163->HSPA1A	0.9412009451209022	dx
AIF1:TGFB1->GPNMB:ITGB1	0.0389615074558258	0.0244284848266762	1.59492116405351	0.110729866245004	AIF1	TGFB1	GPNMB	ITGB1	TGFB1->ITGB1	AIF1->GPNMB	0.5939475259564487	dx
CCL3:TGFB3->IFI44L:ACVR1_TGFBR2	0.0389545322600751	0.0561164765897495	0.694172810329127	0.48757384173702	CCL3	TGFB3	IFI44L	ACVR1_TGFBR2	TGFB3->ACVR1_TGFBR2	CCL3->IFI44L	0.899312143608156	dx
CCL3:TGFB3->IFI44L:ACVR1_TGFBR1_TGFBR2	0.0389545322600751	0.0561164765897495	0.694172810329127	0.48757384173702	CCL3	TGFB3	IFI44L	ACVR1_TGFBR1_TGFBR2	TGFB3->ACVR1_TGFBR1_TGFBR2	CCL3->IFI44L	0.899312143608156	dx
HIF1A:GNAI2->HIF1A:C5AR1	0.0389488526936776	0.0259072197741116	1.5033976255761	0.132736538527699	HIF1A	GNAI2	HIF1A	C5AR1	GNAI2->C5AR1	HIF1A->HIF1A	0.6172823847385527	dx
IFI44L:SELPLG->ERN1:ITGB2	0.0389415525568357	0.0350153215492781	1.1121289433836	0.266082713830278	IFI44L	SELPLG	ERN1	ITGB2	SELPLG->ITGB2	IFI44L->ERN1	0.7376550482423548	dx
ERN1:NECTIN3->HSPA1A:CADM1	0.0389394215540426	0.0389038782362041	1.00091361888454	0.316868571788868	ERN1	NECTIN3	HSPA1A	CADM1	NECTIN3->CADM1	ERN1->HSPA1A	0.8627993804571741	dx
GPNMB:APOE->HIF1A:LRP6	0.0389241634215867	0.0149699738280567	2.60014906296196	0.0093183273968058	GPNMB	APOE	HIF1A	LRP6	APOE->LRP6	GPNMB->HIF1A	0.1251620793525506	dx
IFI44L:TXLNA->HSPA1A:STX3	0.0389238876627975	0.0936319847966204	0.415711444623808	0.677621165649617	IFI44L	TXLNA	HSPA1A	STX3	TXLNA->STX3	IFI44L->HSPA1A	0.9207043139620192	dx
HSPA1A:CD59->ERN1:STAB1	0.0389207527108515	0.0239540912738457	1.62480606197519	0.104203888984998	HSPA1A	CD59	ERN1	STAB1	CD59->STAB1	HSPA1A->ERN1	0.8653936926949287	dx
GPNMB:ADAM10->HIF1A:IL6R	0.0389092717517058	0.0416733134496545	0.933673579824941	0.35047229744051	GPNMB	ADAM10	HIF1A	IL6R	ADAM10->IL6R	GPNMB->HIF1A	0.7056515450879886	dx
CD163:PDCD1LG2->PICALM:PDCD2	0.0389003568775356	0.0187121772893891	2.07887923868669	0.0376284514028706	CD163	PDCD1LG2	PICALM	PDCD2	PDCD1LG2->PDCD2	CD163->PICALM	0.331687830884563	dx
CD163:B2M->CD163:LILRB1	0.0388956014990831	0.0702553294717955	0.553632041747068	0.579830692804946	CD163	B2M	CD163	LILRB1	B2M->LILRB1	CD163->CD163	0.8969234271028035	dx
GPNMB:HLA-A->FRMD4A:APLP2	0.0388950462149063	0.0151628750502176	2.56514982060398	0.0103131263232721	GPNMB	HLA-A	FRMD4A	APLP2	HLA-A->APLP2	GPNMB->FRMD4A	0.0956308077248867	dx
GPNMB:ADAM9->AIF1:ITGAV	0.0388839020841795	0.0285429564078288	1.36229413409728	0.173105078112767	GPNMB	ADAM9	AIF1	ITGAV	ADAM9->ITGAV	GPNMB->AIF1	0.6156481388397037	dx
GPNMB:SPP1->CD163:PTGER4	0.038879627773319	0.0128083563249127	3.03548923742048	0.0024014579410588	GPNMB	SPP1	CD163	PTGER4	SPP1->PTGER4	GPNMB->CD163	0.0164054654849859	dx
CCL3:ANGPTL4->AIF1:ITGA5_ITGB1	0.0388711181264785	0.059954586001744	0.648342699344931	0.516763322543742	CCL3	ANGPTL4	AIF1	ITGA5_ITGB1	ANGPTL4->ITGA5_ITGB1	CCL3->AIF1	0.895365679454175	dx
ERN1:S100A8->PICALM:ITGB2	0.0388643966893637	0.0236773281734699	1.64141817035381	0.100710640597669	ERN1	S100A8	PICALM	ITGB2	S100A8->ITGB2	ERN1->PICALM	0.8744939131262269	dx
HIF1A:C3->FRMD4A:LRP1	0.0388628810618029	0.077406695726426	0.502060974145619	0.615624630868581	HIF1A	C3	FRMD4A	LRP1	C3->LRP1	HIF1A->FRMD4A	0.9259059234799047	dx
FRMD4A:CD99->HIST:CD99L2	0.0388469722381179	0.045529112033263	0.853233689463058	0.393529724310726	FRMD4A	CD99	HIST	CD99L2	CD99->CD99L2	FRMD4A->HIST	0.8741581333540736	dx
PICALM:C5->PICALM:C5AR1	0.0388372869982108	0.0143015152830647	2.71560643956382	0.0066154507291915	PICALM	C5	PICALM	C5AR1	C5->C5AR1	PICALM->PICALM	0.0945369249365108	dx
HIF1A:C3->HIF1A:ITGAX	0.0388221993383709	0.0840816113985483	0.461720448652595	0.644281805001086	HIF1A	C3	HIF1A	ITGAX	C3->ITGAX	HIF1A->HIF1A	0.8824636183101751	dx
GPNMB:A2M->MKI67:LRP1	0.0388215420888682	0.0372472985342475	1.04226463707625	0.297289002776461	GPNMB	A2M	MKI67	LRP1	A2M->LRP1	GPNMB->MKI67	0.8364725860324745	dx
PICALM:CD59->IFI44L:STAB1	0.0388193492375442	0.0324601766473497	1.19590690030067	0.231732892101617	PICALM	CD59	IFI44L	STAB1	CD59->STAB1	PICALM->IFI44L	0.7329351090243013	dx
GPNMB:COL18A1->GPNMB:ITGA5	0.0388137911704586	0.0143427897406	2.70615353584867	0.006806756755201	GPNMB	COL18A1	GPNMB	ITGA5	COL18A1->ITGA5	GPNMB->GPNMB	0.0566211241666673	dx
HIST:ADAM17->CD163:IL6R	0.0388136330985173	0.0262114003505795	1.48079204389624	0.138661997292767	HIST	ADAM17	CD163	IL6R	ADAM17->IL6R	HIST->CD163	0.6574736361918032	dx
HIST:ADAM9->CD163:ITGB1	0.0387985686219379	0.0264152136922967	1.46879631843571	0.141888042937644	HIST	ADAM9	CD163	ITGB1	ADAM9->ITGB1	HIST->CD163	0.6574736361918032	dx
HIST:TNF->IFI44L:FAS	0.038798132760111	0.0407005111924978	0.95325910224102	0.34045880764103	HIST	TNF	IFI44L	FAS	TNF->FAS	HIST->IFI44L	0.866304563175241	dx
GPNMB:ADAM10->ERN1:NOTCH1	0.0387962067080244	0.0208208403082258	1.86333529932973	0.0624151067296768	GPNMB	ADAM10	ERN1	NOTCH1	ADAM10->NOTCH1	GPNMB->ERN1	0.6926248688092602	dx
PICALM:LIPC->GPNMB:LRP1	0.0387956077506621	0.0152730456160424	2.54013565636917	0.011080947976791	PICALM	LIPC	GPNMB	LRP1	LIPC->LRP1	PICALM->GPNMB	0.0475182994320046	dx
IFI44L:EDA->ERN1:EDA2R	0.0387859722173101	0.0378174967692617	1.02560918968163	0.305075834048347	IFI44L	EDA	ERN1	EDA2R	EDA->EDA2R	IFI44L->ERN1	0.8058606937126147	dx
CCL3:IL1B->ERN1:ADRB2	0.0387818510061666	0.0749135915584868	0.517687781340569	0.604676124672046	CCL3	IL1B	ERN1	ADRB2	IL1B->ADRB2	CCL3->ERN1	0.9217351491526254	dx
MKI67:TNFSF13B->ERN1:HLA-DPB1	0.0387811454587037	0.03472052557994	1.11695156714764	0.26401503421216	MKI67	TNFSF13B	ERN1	HLA-DPB1	TNFSF13B->HLA-DPB1	MKI67->ERN1	0.8056890067337044	dx
TMEM163:APP->GPNMB:APLP2	0.038780848357409	0.0211056852403341	1.83745980837886	0.0661420445554431	TMEM163	APP	GPNMB	APLP2	APP->APLP2	TMEM163->GPNMB	0.609472500915637	dx
GPNMB:ADAM17->GPNMB:NOTCH1	0.0387585821570587	0.0183403362432701	2.11329725054964	0.0345753339160014	GPNMB	ADAM17	GPNMB	NOTCH1	ADAM17->NOTCH1	GPNMB->GPNMB	0.181058618827305	dx
ERN1:SHBG->TMEM163:SLC37A1	0.0387325543747248	0.0267097156311231	1.45012979208181	0.147022328658036	ERN1	SHBG	TMEM163	SLC37A1	SHBG->SLC37A1	ERN1->TMEM163	0.3822580545108935	dx
CD163:CD14->HIF1A:ITGB2	0.0387154757788361	0.0159673541464971	2.42466443868093	0.0153225423183338	CD163	CD14	HIF1A	ITGB2	CD14->ITGB2	CD163->HIF1A	0.3178008777135899	dx
IFI44L:CALM3->ERN1:KCNQ3	0.0387113232477411	0.0302948277614639	1.2778195523192	0.201313058671328	IFI44L	CALM3	ERN1	KCNQ3	CALM3->KCNQ3	IFI44L->ERN1	0.6605543853916879	dx
FRMD4A:CALM1->FRMD4A:KCNQ1	0.0387070950623542	0.0465618565883843	0.831304803941397	0.405801461443968	FRMD4A	CALM1	FRMD4A	KCNQ1	CALM1->KCNQ1	FRMD4A->FRMD4A	0.8677326891158832	dx
PICALM:APOE->HSPA1A:LRP1	0.0386905041544389	0.0248670521705707	1.55589427685473	0.119733234543185	PICALM	APOE	HSPA1A	LRP1	APOE->LRP1	PICALM->HSPA1A	0.9461654187478448	dx
CCL3:IL10->CD163:IFNLR1	0.0386902843587442	0.0402493435104459	0.96126497935806	0.336418951720204	CCL3	IL10	CD163	IFNLR1	IL10->IFNLR1	CCL3->CD163	0.7837175579399509	dx
FRMD4A:SEMA3D->IFI44L:PLXND1	0.03868809809831	0.0268721062607804	1.43971215813384	0.149948852147954	FRMD4A	SEMA3D	IFI44L	PLXND1	SEMA3D->PLXND1	FRMD4A->IFI44L	0.7011284037117338	dx
HIF1A:CALM1->CD163:KCNQ1	0.0386759488097209	0.0383868588308503	1.00753096209681	0.313679686487642	HIF1A	CALM1	CD163	KCNQ1	CALM1->KCNQ1	HIF1A->CD163	0.7714630064965095	dx
AIF1:TNF->IFI44L:FAS	0.0386706919260842	0.0271905430520051	1.4222110920007	0.154964979699137	AIF1	TNF	IFI44L	FAS	TNF->FAS	AIF1->IFI44L	0.8523023501522897	dx
MKI67:B2M->HSPA1A:TFRC	0.0386557251808583	0.0394661091813049	0.979466331562514	0.327349616411262	MKI67	B2M	HSPA1A	TFRC	B2M->TFRC	MKI67->HSPA1A	0.8612219762023405	dx
CD163:HSP90B1->IFI44L:TLR1	0.0386392923431901	0.0349281607957901	1.10625041407412	0.26861814756382	CD163	HSP90B1	IFI44L	TLR1	HSP90B1->TLR1	CD163->IFI44L	0.8479774040609221	dx
MKI67:C3->GPNMB:NRP1	0.0386344526620308	0.0324674849972759	1.18994288178688	0.234068842608659	MKI67	C3	GPNMB	NRP1	C3->NRP1	MKI67->GPNMB	0.7393188005411621	dx
HSPA1A:SPP1->MKI67:ITGA9_ITGB1	0.0386323879861085	0.0336005390661638	1.14975500571691	0.250244791906519	HSPA1A	SPP1	MKI67	ITGA9_ITGB1	SPP1->ITGA9_ITGB1	HSPA1A->MKI67	0.8549102623130056	dx
TMEM163:NAMPT->ERN1:INSR	0.0386297568321157	0.0261034835220927	1.4798697958999	0.138907997662097	TMEM163	NAMPT	ERN1	INSR	NAMPT->INSR	TMEM163->ERN1	0.4473870288215906	dx
HIF1A:CD14->AIF1:TLR1	0.0386179973923548	0.0179596945078272	2.15025914697627	0.0315347219445185	HIF1A	CD14	AIF1	TLR1	CD14->TLR1	HIF1A->AIF1	0.7597038538210859	dx
TMEM163:APP->HIF1A:LRP1	0.0386178995618291	0.0236192935170102	1.63501501575469	0.102045899885311	TMEM163	APP	HIF1A	LRP1	APP->LRP1	TMEM163->HIF1A	0.6848413725636426	dx
IFI44L:CD14->GPNMB:TLR1	0.038614701753586	0.0221902693326843	1.74016372557993	0.0818302731272341	IFI44L	CD14	GPNMB	TLR1	CD14->TLR1	IFI44L->GPNMB	0.7790287391226121	dx
IFI44L:F11R->ERN1:ITGAL_ITGB2	0.0386080974236618	0.0495564665046732	0.77907284652793	0.43593680433235	IFI44L	F11R	ERN1	ITGAL_ITGB2	F11R->ITGAL_ITGB2	IFI44L->ERN1	0.8656901078940283	dx
FRMD4A:CALM3->HIST:KCNQ3	0.0386056653248552	0.0211684622134349	1.82373499480531	0.0681921455983963	FRMD4A	CALM3	HIST	KCNQ3	CALM3->KCNQ3	FRMD4A->HIST	0.805641579002808	dx
FRMD4A:MRC1->GPNMB:PTPRC	0.0386043508955264	0.118095737838574	0.326890297669293	0.743750859660705	FRMD4A	MRC1	GPNMB	PTPRC	MRC1->PTPRC	FRMD4A->GPNMB	0.8879276590531017	dx
MKI67:ADM->CD163:GPR84	0.0386007640606966	0.0275305392156442	1.40210708400371	0.160883271988076	MKI67	ADM	CD163	GPR84	ADM->GPR84	MKI67->CD163	0.8387185245098341	dx
CD163:APOE->AIF1:ABCA1	0.0386005036949681	0.0282461105112412	1.36657766313015	0.171757722514098	CD163	APOE	AIF1	ABCA1	APOE->ABCA1	CD163->AIF1	0.776867315806015	dx
PICALM:HLA-DRA->HIF1A:CD4	0.0386000266472464	0.0210493210185414	1.83378963213328	0.0666852273403109	PICALM	HLA-DRA	HIF1A	CD4	HLA-DRA->CD4	PICALM->HIF1A	0.4349871026388682	dx
GPNMB:ANGPTL1->MKI67:LILRB2	0.0385807704332491	0.0304267585135481	1.26798818927985	0.204802168355993	GPNMB	ANGPTL1	MKI67	LILRB2	ANGPTL1->LILRB2	GPNMB->MKI67	0.8364725860324745	dx
MKI67:LIPH->TMEM163:LPAR1	0.0385716753272358	0.0303443663376643	1.27113134932594	0.203681924294925	MKI67	LIPH	TMEM163	LPAR1	LIPH->LPAR1	MKI67->TMEM163	0.8724244355116134	dx
PICALM:ADAM10->GPNMB:NOTCH1	0.0385682169264477	0.0169016913889143	2.28191463439832	0.0224943806649719	PICALM	ADAM10	GPNMB	NOTCH1	ADAM10->NOTCH1	PICALM->GPNMB	0.0863493967461824	dx
IFI44L:ADAM10->IFI44L:AXL	0.0385407303254541	0.0604663086866011	0.637391816411549	0.523869657589813	IFI44L	ADAM10	IFI44L	AXL	ADAM10->AXL	IFI44L->IFI44L	0.8293887372325819	dx
MKI67:LIN7C->HSPA1A:ABCA1	0.0385402898083218	0.0228123190544125	1.68945076194992	0.0911330801240536	MKI67	LIN7C	HSPA1A	ABCA1	LIN7C->ABCA1	MKI67->HSPA1A	0.8612219762023405	dx
MKI67:ARF6->CCL3:SMAP1	0.0385367857448875	0.0453975505387271	0.848873679032816	0.395951586373819	MKI67	ARF6	CCL3	SMAP1	ARF6->SMAP1	MKI67->CCL3	0.962319801214024	dx
IFI44L:ICAM1->HSPA1A:ITGAL_ITGB2	0.0385323584622214	0.0397109059075576	0.970321819197988	0.331886104678297	IFI44L	ICAM1	HSPA1A	ITGAL_ITGB2	ICAM1->ITGAL_ITGB2	IFI44L->HSPA1A	0.9207043139620192	dx
HIST:GRN->ERN1:TNFRSF1A	0.0385282219229872	0.0246017539712102	1.56607622237318	0.117330773892598	HIST	GRN	ERN1	TNFRSF1A	GRN->TNFRSF1A	HIST->ERN1	0.8363308439139081	dx
CCL3:TNFSF14->HSPA1A:TNFRSF14	0.0385148280945846	0.0311269822558601	1.237345393074	0.215958882361095	CCL3	TNFSF14	HSPA1A	TNFRSF14	TNFSF14->TNFRSF14	CCL3->HSPA1A	0.9591466319266532	dx
IFI44L:CALM1->PICALM:KCNQ1	0.0384916593790379	0.0389517677081178	0.988187742016546	0.32306071036023	IFI44L	CALM1	PICALM	KCNQ1	CALM1->KCNQ1	IFI44L->PICALM	0.7819806448881638	dx
CD163:GNAI2->CD163:TSHR	0.0384883755452746	0.0147335365626114	2.6122971481908	0.0089936046705313	CD163	GNAI2	CD163	TSHR	GNAI2->TSHR	CD163->CD163	0.2563373034270061	dx
HIF1A:SERPINE1->FRMD4A:ITGB5	0.0384773109192902	0.0171394896112889	2.24495080028213	0.0247712911968884	HIF1A	SERPINE1	FRMD4A	ITGB5	SERPINE1->ITGB5	HIF1A->FRMD4A	0.8742809702439084	dx
ERN1:CD99->IFI44L:PILRA	0.0384678627323176	0.0352816053536194	1.09030930839918	0.275576916207761	ERN1	CD99	IFI44L	PILRA	CD99->PILRA	ERN1->IFI44L	0.6577638802915171	dx
HSPA1A:GNAS->GPNMB:ADCY7	0.0384574216501783	0.0556710271527729	0.69079777430086	0.489692634467255	HSPA1A	GNAS	GPNMB	ADCY7	GNAS->ADCY7	HSPA1A->GPNMB	0.825035936737584	dx
CD163:ADAM17->ERN1:NOTCH1	0.0384485605190734	0.02358083422045	1.63050043775507	0.102995772760559	CD163	ADAM17	ERN1	NOTCH1	ADAM17->NOTCH1	CD163->ERN1	0.8241161037983653	dx
MKI67:APOE->HSPA1A:SORL1	0.0384346939944441	0.036338112912576	1.0576964766143	0.290193842101258	MKI67	APOE	HSPA1A	SORL1	APOE->SORL1	MKI67->HSPA1A	0.8612219762023405	dx
CD163:TLN1->GPNMB:ITGB5	0.038434182804336	0.0154016396867195	2.49546045655625	0.012579377523465	CD163	TLN1	GPNMB	ITGB5	TLN1->ITGB5	CD163->GPNMB	0.0650330083288567	dx
HSPA1A:IL1B->MKI67:ADRB2	0.0384337077296215	0.0230826882176565	1.66504470221205	0.0959038377323874	HSPA1A	IL1B	MKI67	ADRB2	IL1B->ADRB2	HSPA1A->MKI67	0.7663482559830873	dx
HIST:HLA-DMB->GPNMB:CD4	0.0384243959495961	0.0202859413218584	1.89413916465357	0.0582065404449771	HIST	HLA-DMB	GPNMB	CD4	HLA-DMB->CD4	HIST->GPNMB	0.3054836679865209	dx
IFI44L:ADAM9->CD163:ITGB1	0.0384106861891224	0.0206099195779034	1.86369898455615	0.0623639880836904	IFI44L	ADAM9	CD163	ITGB1	ADAM9->ITGB1	IFI44L->CD163	0.7195795498448941	dx
HIF1A:F13A1->AIF1:ITGB1	0.0384099390843254	0.0196729638885629	1.95242258878213	0.050888053346418	HIF1A	F13A1	AIF1	ITGB1	F13A1->ITGB1	HIF1A->AIF1	0.7597038538210859	dx
PICALM:TGFB1->HIST:SMAD3	0.0383984239025514	0.0208375898780044	1.84274784787293	0.0653658344574811	PICALM	TGFB1	HIST	SMAD3	TGFB1->SMAD3	PICALM->HIST	0.4007957744366605	dx
TMEM163:TNFSF10->ERN1:TNFRSF10D	0.0383967656234731	0.0524741166752142	0.731727717516959	0.464334775166008	TMEM163	TNFSF10	ERN1	TNFRSF10D	TNFSF10->TNFRSF10D	TMEM163->ERN1	0.7917167388907332	dx
HIF1A:LRPAP1->MKI67:SORT1	0.0383866944622561	0.0179023453068098	2.14422712803189	0.0320146924359492	HIF1A	LRPAP1	MKI67	SORT1	LRPAP1->SORT1	HIF1A->MKI67	0.8280850695717482	dx
HSPA1A:LGALS1->MKI67:CD69	0.0383831442091178	0.0364269049938563	1.05370314100502	0.29201885043641	HSPA1A	LGALS1	MKI67	CD69	LGALS1->CD69	HSPA1A->MKI67	0.8610452824844717	dx
TMEM163:APP->MKI67:LRP10	0.0383740980785855	0.0303850591410557	1.26292655546407	0.206615575414002	TMEM163	APP	MKI67	LRP10	APP->LRP10	TMEM163->MKI67	0.7990650387572834	dx
GPNMB:PLTP->ERN1:ABCA1	0.038369054206584	0.0266406919015114	1.44024240618192	0.149798829497508	GPNMB	PLTP	ERN1	ABCA1	PLTP->ABCA1	GPNMB->ERN1	0.8824087300087581	dx
PICALM:CXCL12->MKI67:ITGB1	0.0383673117252668	0.0222486986807373	1.72447441874364	0.0846222331674026	PICALM	CXCL12	MKI67	ITGB1	CXCL12->ITGB1	PICALM->MKI67	0.8511785330085762	dx
MKI67:POMC->CD163:GPR84	0.0383580110749097	0.0248186134027614	1.54553400919013	0.122217149248301	MKI67	POMC	CD163	GPR84	POMC->GPR84	MKI67->CD163	0.8387185245098341	dx
GPNMB:TGFB1->TMEM163:SMAD3	0.0383347691423466	0.0221326708430691	1.73204442492087	0.0832656529861217	GPNMB	TGFB1	TMEM163	SMAD3	TGFB1->SMAD3	GPNMB->TMEM163	0.6241545837474229	dx
AIF1:ADAM9->AIF1:ITGB1	0.0383319790287506	0.0202658525965816	1.89145652007833	0.0585634298537783	AIF1	ADAM9	AIF1	ITGB1	ADAM9->ITGB1	AIF1->AIF1	0.6811833490623926	dx
IFI44L:ADAM9->HIF1A:ITGB1	0.038318159374294	0.0226686742771172	1.69035731449784	0.090959616159948	IFI44L	ADAM9	HIF1A	ITGB1	ADAM9->ITGB1	IFI44L->HIF1A	0.6779358784587104	dx
TMEM163:MAML2->FRMD4A:NOTCH1	0.0383074715290303	0.0343951577553692	1.11374606278846	0.26538814210655	TMEM163	MAML2	FRMD4A	NOTCH1	MAML2->NOTCH1	TMEM163->FRMD4A	0.7708258599878688	dx
ERN1:APP->IFI44L:NCSTN	0.0383070265134304	0.0457447640720412	0.837407893351522	0.402363330404825	ERN1	APP	IFI44L	NCSTN	APP->NCSTN	ERN1->IFI44L	0.7878611319902861	dx
PICALM:VEGFB->PICALM:ADRB2	0.0382890386453619	0.018043541488269	2.12203566967468	0.0338347427873313	PICALM	VEGFB	PICALM	ADRB2	VEGFB->ADRB2	PICALM->PICALM	0.2540473060133519	dx
HIST:SPP1->PICALM:ITGA5_ITGB1	0.0382860653529429	0.0173039726560939	2.21255928415142	0.026928044722511	HIST	SPP1	PICALM	ITGA5_ITGB1	SPP1->ITGA5_ITGB1	HIST->PICALM	0.2658428244945767	dx
GPNMB:GNAI2->GPNMB:TSHR	0.0382852694713033	0.0141586600109854	2.7040178549099	0.0068506607956755	GPNMB	GNAI2	GPNMB	TSHR	GNAI2->TSHR	GPNMB->GPNMB	0.0566211241666673	dx
HIF1A:MAML2->ERN1:NOTCH1	0.0382812655391243	0.0289283205163523	1.32331448407055	0.18573081694645	HIF1A	MAML2	ERN1	NOTCH1	MAML2->NOTCH1	HIF1A->ERN1	0.5149122648678004	dx
HIST:SPP1->IFI44L:ITGAV_ITGB1	0.0382708285158584	0.0546097695919003	0.700805529886995	0.483424386552938	HIST	SPP1	IFI44L	ITGAV_ITGB1	SPP1->ITGAV_ITGB1	HIST->IFI44L	0.866304563175241	dx
GPNMB:CD99->GPNMB:PILRA	0.0382643971968965	0.0218433990539882	1.75176020464224	0.0798150497307735	GPNMB	CD99	GPNMB	PILRA	CD99->PILRA	GPNMB->GPNMB	0.2943716350285517	dx
TMEM163:TNF->MKI67:PTPRS	0.0382632219196373	0.0352987682923181	1.08398178663827	0.278372874430787	TMEM163	TNF	MKI67	PTPRS	TNF->PTPRS	TMEM163->MKI67	0.7990650387572834	dx
MKI67:TNF->GPNMB:TNFRSF1A	0.0382389731331019	0.0204872721662025	1.86647460056611	0.0619749944186677	MKI67	TNF	GPNMB	TNFRSF1A	TNF->TNFRSF1A	MKI67->GPNMB	0.5976168470487725	dx
GPNMB:CP->HSPA1A:SLC40A1	0.0382299503383532	0.0329544425751302	1.16008487326696	0.246014252266153	GPNMB	CP	HSPA1A	SLC40A1	CP->SLC40A1	GPNMB->HSPA1A	0.869402310847239	dx
GPNMB:HLA-A->HIF1A:APLP2	0.0382281571844004	0.0165764021310106	2.30617940384568	0.0211006099296818	GPNMB	HLA-A	HIF1A	APLP2	HLA-A->APLP2	GPNMB->HIF1A	0.1833891245359109	dx
CD163:CALM1->HSPA1A:KCNQ3	0.0382269408539604	0.0639636222145011	0.597635648678039	0.550083072286654	CD163	CALM1	HSPA1A	KCNQ3	CALM1->KCNQ3	CD163->HSPA1A	0.9412009451209022	dx
ERN1:SHBG->HIF1A:SLC37A1	0.0382267029968615	0.0218622063688412	1.74852905292046	0.0803724593414295	ERN1	SHBG	HIF1A	SLC37A1	SHBG->SLC37A1	ERN1->HIF1A	0.4388641224083915	dx
CD163:GRN->IFI44L:TNFRSF1B	0.0382254281929778	0.0184420207810463	2.07273533886611	0.0381969170425918	CD163	GRN	IFI44L	TNFRSF1B	GRN->TNFRSF1B	CD163->IFI44L	0.8390388878914129	dx
GPNMB:NAMPT->GPNMB:ITGA5_ITGB1	0.0382246620727025	0.0156293565767042	2.44569646134231	0.0144572658759368	GPNMB	NAMPT	GPNMB	ITGA5_ITGB1	NAMPT->ITGA5_ITGB1	GPNMB->GPNMB	0.0962881979698315	dx
GPNMB:SERPING1->ERN1:LRP1	0.038216908698935	0.0176394305777061	2.16656135982281	0.0302683164019643	GPNMB	SERPING1	ERN1	LRP1	SERPING1->LRP1	GPNMB->ERN1	0.6458124112148079	dx
ERN1:TNFSF13B->AIF1:CD40	0.0382146674665736	0.0268498299187957	1.42327409827733	0.154656712562894	ERN1	TNFSF13B	AIF1	CD40	TNFSF13B->CD40	ERN1->AIF1	0.913921936461046	dx
IFI44L:C1QB->GPNMB:C1QBP	0.0382049162748583	0.0883120977651348	0.432612487322676	0.665296316033672	IFI44L	C1QB	GPNMB	C1QBP	C1QB->C1QBP	IFI44L->GPNMB	0.8573485950820633	dx
CD163:S100A4->IFI44L:CCR5	0.0382040984042685	0.0327891753177869	1.16514361931952	0.243960863024911	CD163	S100A4	IFI44L	CCR5	S100A4->CCR5	CD163->IFI44L	0.8390388878914129	dx
CD163:JAM2->IFI44L:ITGA4_ITGB1	0.0382017138827738	0.0296099825154709	1.29016333808417	0.196993952357211	CD163	JAM2	IFI44L	ITGA4_ITGB1	JAM2->ITGA4_ITGB1	CD163->IFI44L	0.8390388878914129	dx
PICALM:WNT5A->ERN1:ADRB2	0.0381939517419464	0.0352486772398999	1.08355702206926	0.278561255268803	PICALM	WNT5A	ERN1	ADRB2	WNT5A->ADRB2	PICALM->ERN1	0.9377075240336668	dx
PICALM:SIRPA->CD163:CD47	0.038190952236873	0.0210666140209338	1.81286618717763	0.0698524624861469	PICALM	SIRPA	CD163	CD47	SIRPA->CD47	PICALM->CD163	0.3963205390724346	dx
CD163:CD47->PICALM:SIRPA	0.038190952236873	0.0210666140209338	1.81286618717763	0.0698524624861469	CD163	CD47	PICALM	SIRPA	CD47->SIRPA	CD163->PICALM	0.4614307411996599	dx
GPNMB:APP->HIST:NOTCH2	0.0381773376188963	0.017983683122968	2.1228875841422	0.0337632731143191	GPNMB	APP	HIST	NOTCH2	APP->NOTCH2	GPNMB->HIST	0.2269868240697597	dx
FRMD4A:C1QB->HIST:LRP1	0.038170713467376	0.0518533328368791	0.736128448820329	0.461652531074101	FRMD4A	C1QB	HIST	LRP1	C1QB->LRP1	FRMD4A->HIST	0.8741581333540736	dx
PICALM:GRN->CD163:SORT1	0.038162823546191	0.0167603100076082	2.27697599440985	0.0227876591759812	PICALM	GRN	CD163	SORT1	GRN->SORT1	PICALM->CD163	0.2232260490708362	dx
GPNMB:A2M->HSPA1A:LRP1	0.0381352252462785	0.0439062370020039	0.868560547435164	0.385087541501825	GPNMB	A2M	HSPA1A	LRP1	A2M->LRP1	GPNMB->HSPA1A	0.8771131058918905	dx
HIF1A:CD99->HIST:CD81	0.0381335437245363	0.0137106926282768	2.78129958554319	0.0054141748475788	HIF1A	CD99	HIST	CD81	CD99->CD81	HIF1A->HIST	0.5206631478421612	dx
HSPA1A:MFNG->AIF1:NOTCH2	0.0381293596162706	0.0753745773838644	0.505864987104167	0.612951433142908	HSPA1A	MFNG	AIF1	NOTCH2	MFNG->NOTCH2	HSPA1A->AIF1	0.94506854432791	dx
TMEM163:LRP1B->HIF1A:PLAUR	0.0381283931990253	0.0277039796752355	1.37627855802638	0.168735408679329	TMEM163	LRP1B	HIF1A	PLAUR	LRP1B->PLAUR	TMEM163->HIF1A	0.7089013270790563	dx
TMEM163:OMG->HIF1A:TNFRSF1B	0.0381181607098768	0.0294823834611319	1.29291313099329	0.196041105462855	TMEM163	OMG	HIF1A	TNFRSF1B	OMG->TNFRSF1B	TMEM163->HIF1A	0.7089013270790563	dx
CCL3:LTBP3->IFI44L:ITGB5	0.0381043408842006	0.0362427404580208	1.0513647809921	0.293091084773589	CCL3	LTBP3	IFI44L	ITGB5	LTBP3->ITGB5	CCL3->IFI44L	0.899312143608156	dx
FRMD4A:S100A9->IFI44L:ITGB2	0.0380959336605565	0.0388580101613935	0.980388174853222	0.326894544625426	FRMD4A	S100A9	IFI44L	ITGB2	S100A9->ITGB2	FRMD4A->IFI44L	0.7918946268677991	dx
GPNMB:PDCD1LG2->CD163:PDCD2	0.038094654825179	0.0152567194658084	2.49690996223351	0.0125280761938353	GPNMB	PDCD1LG2	CD163	PDCD2	PDCD1LG2->PDCD2	GPNMB->CD163	0.0619274010231858	dx
MKI67:ICAM2->IFI44L:ITGAL_ITGB2	0.0380917856950822	0.0321285033063493	1.18560722645161	0.235777447101719	MKI67	ICAM2	IFI44L	ITGAL_ITGB2	ICAM2->ITGAL_ITGB2	MKI67->IFI44L	0.6727172243024204	dx
HSPA1A:HMGB1->HIST:TLR2	0.0380914319214014	0.0590585374274563	0.644977569385127	0.518941721735887	HSPA1A	HMGB1	HIST	TLR2	HMGB1->TLR2	HSPA1A->HIST	0.9642312732082272	dx
HIF1A:APP->AIF1:LRP10	0.0380889188408785	0.0497804715591328	0.765137766837619	0.444189512894735	HIF1A	APP	AIF1	LRP10	APP->LRP10	HIF1A->AIF1	0.8259667025104755	dx
MKI67:GDF11->HSPA1A:ACVR2B_TGFBR1	0.0380842500335107	0.0511019762822261	0.745259827588251	0.456114661494954	MKI67	GDF11	HSPA1A	ACVR2B_TGFBR1	GDF11->ACVR2B_TGFBR1	MKI67->HSPA1A	0.8612219762023405	dx
TMEM163:CALCB->AIF1:ADRB2	0.0380809811935539	0.0305566708220214	1.24624116990225	0.212675868672324	TMEM163	CALCB	AIF1	ADRB2	CALCB->ADRB2	TMEM163->AIF1	0.8728557073457561	dx
HSPA1A:ADAM9->CD163:ITGAV	0.0380747141405818	0.0428712645040295	0.888117357420216	0.374477626828969	HSPA1A	ADAM9	CD163	ITGAV	ADAM9->ITGAV	HSPA1A->CD163	0.9456236869581376	dx
HIF1A:CD55->ERN1:ADGRE2	0.0380719546158743	0.0384398181078182	0.990430144832838	0.321963917294552	HIF1A	CD55	ERN1	ADGRE2	CD55->ADGRE2	HIF1A->ERN1	0.6569507225067408	dx
CD163:HLA-B->GPNMB:CANX	0.0380712752560802	0.0193112114186221	1.97145970963621	0.0486713171409206	CD163	HLA-B	GPNMB	CANX	HLA-B->CANX	CD163->GPNMB	0.1852214013418367	dx
HIF1A:NECTIN3->ERN1:CADM1	0.0380599753637069	0.0275429628213472	1.38184027660991	0.167020749160407	HIF1A	NECTIN3	ERN1	CADM1	NECTIN3->CADM1	HIF1A->ERN1	0.4987552109048742	dx
FRMD4A:S100A9->FRMD4A:ITGB2	0.0380516552181616	0.0302214816396148	1.25909297472308	0.207996751649433	FRMD4A	S100A9	FRMD4A	ITGB2	S100A9->ITGB2	FRMD4A->FRMD4A	0.8456294573153749	dx
CD163:GNAI2->PICALM:ADCY7	0.0380425780163284	0.0332958898476893	1.14256078423952	0.253220995406199	CD163	GNAI2	PICALM	ADCY7	GNAI2->ADCY7	CD163->PICALM	0.6651339644374734	dx
ERN1:LYZ->GPNMB:ITGAL	0.0380330784702592	0.031726838289297	1.19876673885559	0.230618659142349	ERN1	LYZ	GPNMB	ITGAL	LYZ->ITGAL	ERN1->GPNMB	0.9078974328716168	dx
CD163:APP->GPNMB:LRP6	0.0380301417964978	0.0173154245274224	2.19631587641813	0.0280693421422779	CD163	APP	GPNMB	LRP6	APP->LRP6	CD163->GPNMB	0.1182792248859076	dx
HIF1A:F13A1->HIST:ITGB1	0.0380179265761392	0.0226070333590486	1.68168578213392	0.0926297864785157	HIF1A	F13A1	HIST	ITGB1	F13A1->ITGB1	HIF1A->HIST	0.7682363705883559	dx
HIF1A:HLA-DMA->TMEM163:CD4	0.0380134594474055	0.07792918249107	0.4877949213924	0.625695109031462	HIF1A	HLA-DMA	TMEM163	CD4	HLA-DMA->CD4	HIF1A->TMEM163	0.8496289785501913	dx
PICALM:APP->ERN1:LRP10	0.0380033347470323	0.0308704617966132	1.23105818751314	0.218301102330794	PICALM	APP	ERN1	LRP10	APP->LRP10	PICALM->ERN1	0.9377075240336668	dx
FRMD4A:GNAS->GPNMB:ADCY9	0.038003123965774	0.0215411465110923	1.76421083001338	0.0776964900483881	FRMD4A	GNAS	GPNMB	ADCY9	GNAS->ADCY9	FRMD4A->GPNMB	0.3172010085660393	dx
HSPA1A:PSAP->CD163:LRP1	0.037995200398258	0.084429841316483	0.450020985540338	0.652695308941062	HSPA1A	PSAP	CD163	LRP1	PSAP->LRP1	HSPA1A->CD163	0.9513908860312824	dx
GPNMB:TIMP1->HSPA1A:CD63	0.0379875961912688	0.0429899933043646	0.883638104391426	0.376891602606002	GPNMB	TIMP1	HSPA1A	CD63	TIMP1->CD63	GPNMB->HSPA1A	0.8771131058918905	dx
HIF1A:SELPLG->ERN1:ITGAM	0.0379744743455954	0.0307411414024202	1.23529812535216	0.21671957117586	HIF1A	SELPLG	ERN1	ITGAM	SELPLG->ITGAM	HIF1A->ERN1	0.5355172012389005	dx
MKI67:APOE->GPNMB:LRP1	0.037954679341502	0.0407006541292069	0.932532416334448	0.351061442046446	MKI67	APOE	GPNMB	LRP1	APOE->LRP1	MKI67->GPNMB	0.8135284414078019	dx
FRMD4A:EFNB1->MKI67:EPHB2	0.037950480829244	0.0240458354640166	1.57825586414059	0.114506840987968	FRMD4A	EFNB1	MKI67	EPHB2	EFNB1->EPHB2	FRMD4A->MKI67	0.8401331491169127	dx
HIST:PDCD1LG2->ERN1:RGMB	0.0379396072991185	0.053273001942837	0.712173256912168	0.476357495135121	HIST	PDCD1LG2	ERN1	RGMB	PDCD1LG2->RGMB	HIST->ERN1	0.8883860009859449	dx
CD163:CCL2->MKI67:CCR1	0.0379185324321658	0.022608736403157	1.67716283457889	0.0935106444231058	CD163	CCL2	MKI67	CCR1	CCL2->CCR1	CD163->MKI67	0.7997189039225437	dx
HIF1A:HLA-A->TMEM163:LILRB1	0.0378745364276211	0.0254658547027171	1.48726743593569	0.136944191514872	HIF1A	HLA-A	TMEM163	LILRB1	HLA-A->LILRB1	HIF1A->TMEM163	0.6984387089755874	dx
CD163:APP->IFI44L:NOTCH2	0.0378572068944888	0.0168017092817815	2.25317592749557	0.0242480585891611	CD163	APP	IFI44L	NOTCH2	APP->NOTCH2	CD163->IFI44L	0.8390388878914129	dx
GPNMB:TNF->IFI44L:FAS	0.0378442097265315	0.0397464587310913	0.952140415390724	0.341025774611361	GPNMB	TNF	IFI44L	FAS	TNF->FAS	GPNMB->IFI44L	0.8819964979804521	dx
FRMD4A:ADAM10->MKI67:NOTCH2	0.0378405621731246	0.0187388895413989	2.01935990334567	0.0434498258775645	FRMD4A	ADAM10	MKI67	NOTCH2	ADAM10->NOTCH2	FRMD4A->MKI67	0.8401331491169127	dx
HSPA1A:S100A8->HSPA1A:CD69	0.0378374544144205	0.0561702097686	0.673621383475271	0.500552054786065	HSPA1A	S100A8	HSPA1A	CD69	S100A8->CD69	HSPA1A->HSPA1A	0.9054057214168963	dx
PICALM:ADAM10->HIF1A:CADM1	0.0378287604827021	0.0152236788177752	2.48486328012472	0.0129601198309513	PICALM	ADAM10	HIF1A	CADM1	ADAM10->CADM1	PICALM->HIF1A	0.2298021446922695	dx
HSPA1A:SPP1->TMEM163:ITGAV_ITGB1	0.0378275317184675	0.0458315437999956	0.825360190430048	0.409167129047066	HSPA1A	SPP1	TMEM163	ITGAV_ITGB1	SPP1->ITGAV_ITGB1	HSPA1A->TMEM163	0.8687883574971501	dx
HSPA1A:FABP5->CCL3:RXRA	0.0378264203122554	0.0605943003093143	0.624257069050451	0.532458773154534	HSPA1A	FABP5	CCL3	RXRA	FABP5->RXRA	HSPA1A->CCL3	0.9942377436612062	dx
GPNMB:SEMA6D->PICALM:PLXNA1_TREM2_TYROBP	0.0378239540462817	0.011782212611997	3.21025899734386	0.001326154227336	GPNMB	SEMA6D	PICALM	PLXNA1_TREM2_TYROBP	SEMA6D->PLXNA1_TREM2_TYROBP	GPNMB->PICALM	0.0086120135967964	dx
AIF1:ARF6->IFI44L:SMAP1	0.0378229755319766	0.0278741578664719	1.35691903996395	0.174806936324996	AIF1	ARF6	IFI44L	SMAP1	ARF6->SMAP1	AIF1->IFI44L	0.8523023501522897	dx
CCL3:HBEGF->CD163:CD82	0.0378171367861312	0.0673828579422701	0.561227854397788	0.57464221663457	CCL3	HBEGF	CD163	CD82	HBEGF->CD82	CCL3->CD163	0.8400750625640648	dx
HIF1A:CALM1->GPNMB:INSR	0.0378108589699647	0.0139927095420467	2.70218279428632	0.0068885879241589	HIF1A	CALM1	GPNMB	INSR	CALM1->INSR	HIF1A->GPNMB	0.1824286679162113	dx
CD163:F13A1->HSPA1A:ITGA9	0.0378076211467161	0.073566807276094	0.513922277540538	0.607306331443114	CD163	F13A1	HSPA1A	ITGA9	F13A1->ITGA9	CD163->HSPA1A	0.9412009451209022	dx
GPNMB:GRN->TMEM163:TNFRSF1B	0.0378068664751434	0.0196725303004418	1.92181005177022	0.0546296630652821	GPNMB	GRN	TMEM163	TNFRSF1B	GRN->TNFRSF1B	GPNMB->TMEM163	0.613501655336999	dx
FRMD4A:HLA-DMA->GPNMB:CD4	0.03780011626789	0.061824786368576	0.611407147329875	0.540930072107239	FRMD4A	HLA-DMA	GPNMB	CD4	HLA-DMA->CD4	FRMD4A->GPNMB	0.7443954999319132	dx
IFI44L:CALM1->HIST:KCNQ3	0.0377980223922436	0.0806295547332306	0.46878619778196	0.639222466547012	IFI44L	CALM1	HIST	KCNQ3	CALM1->KCNQ3	IFI44L->HIST	0.8604917818902084	dx
GPNMB:C3->MKI67:ITGAM	0.0377940498958915	0.0486932601890752	0.776165936499995	0.437651015852867	GPNMB	C3	MKI67	ITGAM	C3->ITGAM	GPNMB->MKI67	0.8364725860324745	dx
HIF1A:PLTP->HIF1A:ABCA1	0.0377850340970861	0.0324131595845812	1.16573128264423	0.243723108048299	HIF1A	PLTP	HIF1A	ABCA1	PLTP->ABCA1	HIF1A->HIF1A	0.7222453192135372	dx
CD163:APOE->TMEM163:ABCA1	0.0377819765231029	0.0423880256117837	0.891336078474946	0.372748898905358	CD163	APOE	TMEM163	ABCA1	APOE->ABCA1	CD163->TMEM163	0.8653334554699594	dx
CD163:ADAM10->AIF1:TREM2	0.0377782434329062	0.0144680597438864	2.61114787342993	0.0090238865080413	CD163	ADAM10	AIF1	TREM2	ADAM10->TREM2	CD163->AIF1	0.7162198577783698	dx
MKI67:TNFSF13B->HIST:CD40	0.0377758111289945	0.0357474407682372	1.05674169443088	0.290629490628776	MKI67	TNFSF13B	HIST	CD40	TNFSF13B->CD40	MKI67->HIST	0.8406160452940099	dx
GPNMB:APOE->IFI44L:LRP1	0.0377719840447089	0.0715884223804515	0.527626993146635	0.597758254070402	GPNMB	APOE	IFI44L	LRP1	APOE->LRP1	GPNMB->IFI44L	0.8819964979804521	dx
FRMD4A:SEMA6B->PICALM:PLXNA2	0.037755778333312	0.0135262704783218	2.79129257350149	0.0052497994553635	FRMD4A	SEMA6B	PICALM	PLXNA2	SEMA6B->PLXNA2	FRMD4A->PICALM	0.2614384671145143	dx
CCL3:HEBP1->PICALM:FPR3	0.0377454750375156	0.0595941024601223	0.633376013386109	0.526488125084024	CCL3	HEBP1	PICALM	FPR3	HEBP1->FPR3	CCL3->PICALM	0.8255263173705406	dx
CD163:ADAM9->PICALM:ITGB1	0.0377320965682209	0.0311805268532238	1.21011735131473	0.226233866002133	CD163	ADAM9	PICALM	ITGB1	ADAM9->ITGB1	CD163->PICALM	0.6526504255576685	dx
PICALM:TLN1->GPNMB:ITGB5	0.0377218105666678	0.0138482502042991	2.72394057084247	0.0064508113065445	PICALM	TLN1	GPNMB	ITGB5	TLN1->ITGB5	PICALM->GPNMB	0.0310160220395472	dx
PICALM:EFNB1->HIF1A:EPHB1	0.0377143154996454	0.0560911393497291	0.672375636096391	0.501344589294051	PICALM	EFNB1	HIF1A	EPHB1	EFNB1->EPHB1	PICALM->HIF1A	0.8365626202408813	dx
ERN1:SEMA6D->MKI67:PLXNA1_TREM2_TYROBP	0.0377130967142481	0.0336190427931915	1.12177782533076	0.261956916783423	ERN1	SEMA6D	MKI67	PLXNA1_TREM2_TYROBP	SEMA6D->PLXNA1_TREM2_TYROBP	ERN1->MKI67	0.8427979713057815	dx
HIF1A:ADAM10->GPNMB:GPNMB	0.0377106598675552	0.0573021622805764	0.65810186503796	0.510472677527231	HIF1A	ADAM10	GPNMB	GPNMB	ADAM10->GPNMB	HIF1A->GPNMB	0.7850545578597269	dx
HIST:NAMPT->PICALM:INSR	0.0377059910613449	0.0142738428328558	2.6416145604849	0.0082511897184282	HIST	NAMPT	PICALM	INSR	NAMPT->INSR	HIST->PICALM	0.1740250922432129	dx
MKI67:TNF->GPNMB:FAS	0.0377039912941959	0.0304640858104075	1.23765379105238	0.215844459932285	MKI67	TNF	GPNMB	FAS	TNF->FAS	MKI67->GPNMB	0.7393188005411621	dx
HSPA1A:CALM3->TMEM163:PDE1B	0.037695367622545	0.0539363529324839	0.698886105067783	0.484623211723548	HSPA1A	CALM3	TMEM163	PDE1B	CALM3->PDE1B	HSPA1A->TMEM163	0.8687883574971501	dx
TMEM163:SEMA4A->GPNMB:LILRB2	0.0376755567060384	0.0513067270063902	0.734320018140037	0.462753720277375	TMEM163	SEMA4A	GPNMB	LILRB2	SEMA4A->LILRB2	TMEM163->GPNMB	0.8053644644583732	dx
HSPA1A:IL16->CD163:CCR5	0.0376751027963731	0.023372956037019	1.61191005265666	0.10698151434074	HSPA1A	IL16	CD163	CCR5	IL16->CCR5	HSPA1A->CD163	0.9456236869581376	dx
FRMD4A:GRN->PICALM:TNFRSF1A	0.0376722555534366	0.011644719745134	3.2351363002256	0.0012158467489943	FRMD4A	GRN	PICALM	TNFRSF1A	GRN->TNFRSF1A	FRMD4A->PICALM	0.1057786671625041	dx
HIF1A:SPP1->PICALM:ITGA5_ITGB1	0.0376558937065744	0.0159939903993544	2.35437766100538	0.018553749956672	HIF1A	SPP1	PICALM	ITGA5_ITGB1	SPP1->ITGA5_ITGB1	HIF1A->PICALM	0.37831057300972	dx
FRMD4A:C3->MKI67:NRP1	0.0376500869709991	0.0556269015354422	0.676832358656732	0.498512324807243	FRMD4A	C3	MKI67	NRP1	C3->NRP1	FRMD4A->MKI67	0.8642269165566996	dx
HIF1A:C3->PICALM:ITGAM	0.0376325019884096	0.0719545558001707	0.523003742708399	0.600971648716161	HIF1A	C3	PICALM	ITGAM	C3->ITGAM	HIF1A->PICALM	0.8301295630353309	dx
HIF1A:PLTP->GPNMB:ABCA1	0.0376283284326444	0.0206718425501047	1.82026969010819	0.0687179447945471	HIF1A	PLTP	GPNMB	ABCA1	PLTP->ABCA1	HIF1A->GPNMB	0.3938340146234485	dx
ERN1:TGFB2->ERN1:ACVR1B_TGFBR2	0.0376256053918217	0.0415673669267303	0.905171729018663	0.365374416608217	ERN1	TGFB2	ERN1	ACVR1B_TGFBR2	TGFB2->ACVR1B_TGFBR2	ERN1->ERN1	0.8925812016364018	dx
MKI67:MFNG->ERN1:NOTCH2	0.0376222213643848	0.0366200856223997	1.02736574000177	0.30424827743836	MKI67	MFNG	ERN1	NOTCH2	MFNG->NOTCH2	MKI67->ERN1	0.8056890067337044	dx
TMEM163:S100A9->CCL3:ITGB2	0.037619883432967	0.0432483807110379	0.869856462010047	0.38437885101791	TMEM163	S100A9	CCL3	ITGB2	S100A9->ITGB2	TMEM163->CCL3	0.8709676012082868	dx
MKI67:TNF->CCL3:TRPM2	0.0376057722407135	0.02520484792345	1.49200552032397	0.135697698169081	MKI67	TNF	CCL3	TRPM2	TNF->TRPM2	MKI67->CCL3	0.9541680862350936	dx
CD163:CXCL12->PICALM:ITGA5	0.0376010640421453	0.0204785005439012	1.83612388814978	0.0663393360534695	CD163	CXCL12	PICALM	ITGA5	CXCL12->ITGA5	CD163->PICALM	0.4576452748036446	dx
ERN1:CD99->PICALM:PILRA	0.0375909361199966	0.038934459229956	0.96549269884489	0.334298091184777	ERN1	CD99	PICALM	PILRA	CD99->PILRA	ERN1->PICALM	0.8851570706166523	dx
HIST:PSEN1->ERN1:NOTCH1	0.0375806710214198	0.0180817631628267	2.07837425382718	0.0376749021502531	HIST	PSEN1	ERN1	NOTCH1	PSEN1->NOTCH1	HIST->ERN1	0.5910760021261071	dx
HSPA1A:LGALS9->MKI67:SLC1A5	0.0375616074331052	0.024530086052652	1.5312464600606	0.125708492269561	HSPA1A	LGALS9	MKI67	SLC1A5	LGALS9->SLC1A5	HSPA1A->MKI67	0.7663482559830873	dx
HIST:TNF->CCL3:FAS	0.0375276413639192	0.0343862476079102	1.09135610816943	0.275116217803378	HIST	TNF	CCL3	FAS	TNF->FAS	HIST->CCL3	0.8860846204869777	dx
GPNMB:ADAM10->HIST:IL6R	0.0375050433289332	0.0363472200397976	1.03185452113993	0.302140273728042	GPNMB	ADAM10	HIST	IL6R	ADAM10->IL6R	GPNMB->HIST	0.6021224026437408	dx
HIF1A:TNFSF13B->HSPA1A:TFRC	0.037503629935499	0.0236985224576987	1.58253030341626	0.113528560088525	HIF1A	TNFSF13B	HSPA1A	TFRC	TNFSF13B->TFRC	HIF1A->HSPA1A	0.8213222882109521	dx
CD163:APOE->MKI67:LRP1	0.0374967252170104	0.0394271798724287	0.951037465482834	0.341585357402691	CD163	APOE	MKI67	LRP1	APOE->LRP1	CD163->MKI67	0.8366259103386368	dx
HIF1A:APOE->CD163:LRP6	0.0374952993378505	0.0149602372788539	2.50633052397168	0.0121991523755797	HIF1A	APOE	CD163	LRP6	APOE->LRP6	HIF1A->CD163	0.3267251244937867	dx
PICALM:LRPAP1->TMEM163:SORT1	0.0374754878767029	0.0241851971031347	1.54952170606232	0.121256357718754	PICALM	LRPAP1	TMEM163	SORT1	LRPAP1->SORT1	PICALM->TMEM163	0.9597082621983886	dx
GPNMB:LGALS9->PICALM:MRC2	0.0374681489137801	0.011917928970108	3.14384730834996	0.0016674241913014	GPNMB	LGALS9	PICALM	MRC2	LGALS9->MRC2	GPNMB->PICALM	0.0104504841757145	dx
CD163:TGFB1->HIST:SMAD3	0.0374394451304089	0.0198561240422375	1.88553642446877	0.059357451569174	CD163	TGFB1	HIST	SMAD3	TGFB1->SMAD3	CD163->HIST	0.4931180126432557	dx
PICALM:SELPLG->CD163:ITGAM	0.0374312368480261	0.0208144993218833	1.7983251131423	0.0721255023222552	PICALM	SELPLG	CD163	ITGAM	SELPLG->ITGAM	PICALM->CD163	0.3972898313504655	dx
CD163:HGF->GPNMB:NRP1	0.0374289554202884	0.0124860881640105	2.99765266179782	0.0027206755688942	CD163	HGF	GPNMB	NRP1	HGF->NRP1	CD163->GPNMB	0.0201477055642435	dx
MKI67:BMP1->AIF1:BMPR1A	0.0374226903500565	0.0291892327335603	1.28207173828964	0.199817481952687	MKI67	BMP1	AIF1	BMPR1A	BMP1->BMPR1A	MKI67->AIF1	0.7750612832472837	dx
FRMD4A:HLA-DRB1->HIST:CD4	0.0374142652396533	0.0192607556522643	1.94251284399918	0.0520750465803409	FRMD4A	HLA-DRB1	HIST	CD4	HLA-DRB1->CD4	FRMD4A->HIST	0.805641579002808	dx
FRMD4A:ADAM10->HSPA1A:TSPAN5	0.0374026174325393	0.0203443431993705	1.83847751023472	0.0659920728515692	FRMD4A	ADAM10	HSPA1A	TSPAN5	ADAM10->TSPAN5	FRMD4A->HSPA1A	0.9386898394528572	dx
GPNMB:PLAU->ERN1:PLAUR	0.0374008468264398	0.0219061616452457	1.70732086397057	0.0877624302215846	GPNMB	PLAU	ERN1	PLAUR	PLAU->PLAUR	GPNMB->ERN1	0.7194301419301096	dx
CD163:ADAM9->MKI67:ITGAV	0.0373811284589741	0.034244552948609	1.09159341385102	0.275011852301753	CD163	ADAM9	MKI67	ITGAV	ADAM9->ITGAV	CD163->MKI67	0.8366259103386368	dx
FRMD4A:SERPINE1->ERN1:PLAUR	0.0373742503388628	0.0646196626565134	0.578372724375336	0.563012504742373	FRMD4A	SERPINE1	ERN1	PLAUR	SERPINE1->PLAUR	FRMD4A->ERN1	0.9481567180105644	dx
GPNMB:SEMA4C->CD163:PLXNB2	0.0373714320905266	0.0119999819742625	3.11429068565942	0.0018438773280207	GPNMB	SEMA4C	CD163	PLXNB2	SEMA4C->PLXNB2	GPNMB->CD163	0.0136072262777317	dx
PICALM:TGFB1->GPNMB:ENG	0.0373713141206229	0.0175610658177737	2.128077789151	0.0333306345105508	PICALM	TGFB1	GPNMB	ENG	TGFB1->ENG	PICALM->GPNMB	0.1098532885129968	dx
MKI67:FADD->PICALM:TRAF2	0.037358650486423	0.0390352485984826	0.95704912425933	0.338542460710242	MKI67	FADD	PICALM	TRAF2	FADD->TRAF2	MKI67->PICALM	0.8838318523026315	dx
GPNMB:APP->IFI44L:FPR2	0.0373559065387175	0.0303351236808142	1.23144071973386	0.21815807525853	GPNMB	APP	IFI44L	FPR2	APP->FPR2	GPNMB->IFI44L	0.8743556044870796	dx
FRMD4A:LTB->HIF1A:CD40	0.0373410195776338	0.0259383006185145	1.43960933011086	0.149977958459193	FRMD4A	LTB	HIF1A	CD40	LTB->CD40	FRMD4A->HIF1A	0.8531182521309382	dx
GPNMB:APP->TMEM163:NOTCH2	0.0373110429504958	0.0222022965952775	1.68050376186903	0.0928593429999259	GPNMB	APP	TMEM163	NOTCH2	APP->NOTCH2	GPNMB->TMEM163	0.6241545837474229	dx
CCL3:SELPLG->IFI44L:SELL	0.0372990679043925	0.0361623004057619	1.03143515445299	0.302336802491043	CCL3	SELPLG	IFI44L	SELL	SELPLG->SELL	CCL3->IFI44L	0.899312143608156	dx
HIF1A:SIRPB2->GPNMB:CD47	0.0372856014499715	0.0103394909750558	3.60613511244643	0.0003107913595652	HIF1A	SIRPB2	GPNMB	CD47	SIRPB2->CD47	HIF1A->GPNMB	0.0488719412916276	dx
MKI67:ADAM9->HSPA1A:ITGAV	0.0372791604036815	0.0216454803243951	1.72226071424559	0.0850223008741399	MKI67	ADAM9	HSPA1A	ITGAV	ADAM9->ITGAV	MKI67->HSPA1A	0.8612219762023405	dx
PICALM:CD99->HIST:PILRA	0.0372676457490826	0.0152303020633757	2.44694068403937	0.0144074547703193	PICALM	CD99	HIST	PILRA	CD99->PILRA	PICALM->HIST	0.2237957974322931	dx
MKI67:ADAM10->GPNMB:NOTCH2	0.0372672418395639	0.0243877367022088	1.52811399822061	0.126484236525048	MKI67	ADAM10	GPNMB	NOTCH2	ADAM10->NOTCH2	MKI67->GPNMB	0.6948597584304662	dx
IFI44L:VEGFA->ERN1:SIRPA	0.0372454855534211	0.0263674086005772	1.4125576812507	0.157785819419517	IFI44L	VEGFA	ERN1	SIRPA	VEGFA->SIRPA	IFI44L->ERN1	0.5664106338136508	dx
PICALM:CD14->HIF1A:ITGB1	0.0372218919559884	0.0143646539922682	2.59121396004548	0.0095638010013971	PICALM	CD14	HIF1A	ITGB1	CD14->ITGB1	PICALM->HIF1A	0.2060009440812236	dx
HIF1A:VEGFA->PICALM:NRP1	0.03721932523969	0.0249167155198248	1.49374925479551	0.135241169410428	HIF1A	VEGFA	PICALM	NRP1	VEGFA->NRP1	HIF1A->PICALM	0.6129478807150043	dx
CCL3:TNFSF14->CD163:TNFRSF14	0.0372181137598808	0.0316235990392022	1.17690948818771	0.239231634599257	CCL3	TNFSF14	CD163	TNFRSF14	TNFSF14->TNFRSF14	CCL3->CD163	0.7085813177177993	dx
GPNMB:CD99->FRMD4A:CD81	0.0372055585750991	0.016882626160717	2.20377790877524	0.0275399669216855	GPNMB	CD99	FRMD4A	CD81	CD99->CD81	GPNMB->FRMD4A	0.179302763362463	dx
CD163:SERPINF1->CD163:PLXDC2	0.0372014784101094	0.0199607903571761	1.86372772542722	0.0623599498188637	CD163	SERPINF1	CD163	PLXDC2	SERPINF1->PLXDC2	CD163->CD163	0.5239738682575235	dx
IFI44L:GNAI2->PICALM:ADCY7	0.0371878423954784	0.0248654704477248	1.49556158503654	0.13476794007386	IFI44L	GNAI2	PICALM	ADCY7	GNAI2->ADCY7	IFI44L->PICALM	0.7062132635724949	dx
PICALM:SPP1->HIST:ITGAV_ITGB5	0.0371706590244393	0.0528774263098805	0.702958930084949	0.482081344409306	PICALM	SPP1	HIST	ITGAV_ITGB5	SPP1->ITGAV_ITGB5	PICALM->HIST	0.7615992296902302	dx
PICALM:PTDSS1->CD163:JMJD6	0.0371686562913389	0.0225319821247101	1.64959549877227	0.0990256962552408	PICALM	PTDSS1	CD163	JMJD6	PTDSS1->JMJD6	PICALM->CD163	0.4199142549329627	dx
HIF1A:ALCAM->MKI67:NRP1	0.0371657843338798	0.0212721855447248	1.74715401272421	0.0806106263253169	HIF1A	ALCAM	MKI67	NRP1	ALCAM->NRP1	HIF1A->MKI67	0.8280850695717482	dx
TMEM163:ADAM10->HIF1A:CADM1	0.0371648905003483	0.0143337226655998	2.59282890895762	0.009519011206897	TMEM163	ADAM10	HIF1A	CADM1	ADAM10->CADM1	TMEM163->HIF1A	0.4106773406404134	dx
AIF1:TIMP2->GPNMB:ITGB1	0.0371439609143941	0.0169545149372489	2.19080056562333	0.028466227682964	AIF1	TIMP2	GPNMB	ITGB1	TIMP2->ITGB1	AIF1->GPNMB	0.453849021452671	dx
IFI44L:NAMPT->HIF1A:INSR	0.0371393882568291	0.0147301151381535	2.52132369017482	0.0116914248700651	IFI44L	NAMPT	HIF1A	INSR	NAMPT->INSR	IFI44L->HIF1A	0.5566506350205624	dx
IFI44L:NRXN3->IFI44L:NLGN1	0.0371383613414713	0.0199300050451217	1.86343963573465	0.0624004379329962	IFI44L	NRXN3	IFI44L	NLGN1	NRXN3->NLGN1	IFI44L->IFI44L	0.7287479715746342	dx
IFI44L:NLGN1->IFI44L:NRXN3	0.0371383613414713	0.0199300050451217	1.86343963573465	0.0624004379329962	IFI44L	NLGN1	IFI44L	NRXN3	NLGN1->NRXN3	IFI44L->IFI44L	0.7287479715746342	dx
HSPA1A:HLA-F->MKI67:LILRB2	0.0371292208073349	0.0254045139532823	1.4615206130538	0.143872622887833	HSPA1A	HLA-F	MKI67	LILRB2	HLA-F->LILRB2	HSPA1A->MKI67	0.7787230055705334	dx
GPNMB:LGALS9->HSPA1A:PTPRC	0.037127334101325	0.0238222058825815	1.55851789226925	0.11911052995139	GPNMB	LGALS9	HSPA1A	PTPRC	LGALS9->PTPRC	GPNMB->HSPA1A	0.8554387725040715	dx
FRMD4A:BMP7->MKI67:ACVR2A_BMPR1A	0.037117964822118	0.0425627611515835	0.872076054697807	0.383166888221346	FRMD4A	BMP7	MKI67	ACVR2A_BMPR1A	BMP7->ACVR2A_BMPR1A	FRMD4A->MKI67	0.8642269165566996	dx
FRMD4A:BMP7->MKI67:ACVR1_ACVR2A	0.037117964822118	0.0425627611515835	0.872076054697807	0.383166888221346	FRMD4A	BMP7	MKI67	ACVR1_ACVR2A	BMP7->ACVR1_ACVR2A	FRMD4A->MKI67	0.8642269165566996	dx
IFI44L:GNAI2->IFI44L:P2RY12	0.037113622010253	0.0463528332297473	0.800676451130824	0.423318978867702	IFI44L	GNAI2	IFI44L	P2RY12	GNAI2->P2RY12	IFI44L->IFI44L	0.8276725118184415	dx
ERN1:VEGFA->MKI67:ITGAV	0.0371057284380061	0.0189271208163854	1.96045287595371	0.049942880787138	ERN1	VEGFA	MKI67	ITGAV	VEGFA->ITGAV	ERN1->MKI67	0.7504738763090769	dx
GPNMB:ADAM10->HSPA1A:IL6R	0.0370833613376493	0.0307374075092362	1.20645702883388	0.227641318301779	GPNMB	ADAM10	HSPA1A	IL6R	ADAM10->IL6R	GPNMB->HSPA1A	0.869402310847239	dx
CD163:SEMA6D->PICALM:PLXNA1_TREM2_TYROBP	0.037076066904141	0.0176075406037449	2.10569254040257	0.0352310682275436	CD163	SEMA6D	PICALM	PLXNA1_TREM2_TYROBP	SEMA6D->PLXNA1_TREM2_TYROBP	CD163->PICALM	0.3280461692573407	dx
GPNMB:CD14->AIF1:TLR1	0.0370727188776166	0.0161112533657815	2.30104499233778	0.0213890880691311	GPNMB	CD14	AIF1	TLR1	CD14->TLR1	GPNMB->AIF1	0.3890501369437765	dx
HIF1A:ADAM10->MKI67:NOTCH2	0.0370712814893294	0.0185669920015242	1.99662290403778	0.0458661628368879	HIF1A	ADAM10	MKI67	NOTCH2	ADAM10->NOTCH2	HIF1A->MKI67	0.8280850695717482	dx
HIF1A:GRN->PICALM:TNFRSF1B	0.0370657851036123	0.0202751890480791	1.82813511704957	0.0675292757138721	HIF1A	GRN	PICALM	TNFRSF1B	GRN->TNFRSF1B	HIF1A->PICALM	0.510272096039365	dx
IFI44L:LRPAP1->HIF1A:SORT1	0.0370470643568186	0.0265660297904858	1.3945276975518	0.163158311510261	IFI44L	LRPAP1	HIF1A	SORT1	LRPAP1->SORT1	IFI44L->HIF1A	0.6853436178374399	dx
AIF1:LRPAP1->HIST:SORT1	0.0370395622787394	0.0269430648058854	1.37473455769028	0.169213753348983	AIF1	LRPAP1	HIST	SORT1	LRPAP1->SORT1	AIF1->HIST	0.7505570198891153	dx
MKI67:CD59->FRMD4A:STAB1	0.037037207486575	0.0325611684052295	1.13746555484866	0.255343716173176	MKI67	CD59	FRMD4A	STAB1	CD59->STAB1	MKI67->FRMD4A	0.8335688813022765	dx
CCL3:ADAM17->ERN1:ITGB1	0.0370266320678365	0.0363630777039269	1.01824802535452	0.308560101510948	CCL3	ADAM17	ERN1	ITGB1	ADAM17->ITGB1	CCL3->ERN1	0.9217351491526254	dx
ERN1:SORBS1->AIF1:INSR	0.0370252098559377	0.0366653028048975	1.00981601196519	0.312583447304213	ERN1	SORBS1	AIF1	INSR	SORBS1->INSR	ERN1->AIF1	0.913921936461046	dx
PICALM:ADAM9->CD163:ITGB1	0.0370138332401595	0.0321537309901507	1.15115204675618	0.249669689138862	PICALM	ADAM9	CD163	ITGB1	ADAM9->ITGB1	PICALM->CD163	0.581754615469193	dx
HIF1A:SPP1->AIF1:ITGA9_ITGB1	0.0370109312766892	0.0376543151393393	0.982913409518423	0.325650057504576	HIF1A	SPP1	AIF1	ITGA9_ITGB1	SPP1->ITGA9_ITGB1	HIF1A->AIF1	0.80537488613431	dx
AIF1:C1QB->HIF1A:C1QBP	0.0370050879992984	0.0624769308284294	0.59230002992496	0.553649695873025	AIF1	C1QB	HIF1A	C1QBP	C1QB->C1QBP	AIF1->HIF1A	0.8026086875010887	dx
ERN1:SEMA6B->FRMD4A:PLXNA2	0.0370015829894319	0.022866999225501	1.61812149572158	0.105636416837018	ERN1	SEMA6B	FRMD4A	PLXNA2	SEMA6B->PLXNA2	ERN1->FRMD4A	0.9129309453322808	dx
TMEM163:PDGFB->HIF1A:LRP1	0.0369953778767532	0.0223822200298963	1.65289134980077	0.0983529779353379	TMEM163	PDGFB	HIF1A	LRP1	PDGFB->LRP1	TMEM163->HIF1A	0.6848413725636426	dx
IFI44L:ARF6->CCL3:SMAP1	0.0369936848833199	0.0395446128011331	0.935492403715227	0.349534596283117	IFI44L	ARF6	CCL3	SMAP1	ARF6->SMAP1	IFI44L->CCL3	0.8546827727694613	dx
MKI67:TNFSF10->GPNMB:TNFRSF11B	0.0369923803502754	0.034924399672938	1.059213062979	0.289502757199236	MKI67	TNFSF10	GPNMB	TNFRSF11B	TNFSF10->TNFRSF11B	MKI67->GPNMB	0.7836654375955012	dx
MKI67:ADM->HSPA1A:TSHR	0.0369871465616194	0.0288697548295255	1.28117286689917	0.200132954218162	MKI67	ADM	HSPA1A	TSHR	ADM->TSHR	MKI67->HSPA1A	0.8612219762023405	dx
HIF1A:WNT5A->HSPA1A:FZD2	0.0369862873492273	0.0358573056787734	1.03148540162409	0.302313250561674	HIF1A	WNT5A	HSPA1A	FZD2	WNT5A->FZD2	HIF1A->HSPA1A	0.8657453234316602	dx
IFI44L:TGFB1->HIF1A:ITGB5	0.0369711321476775	0.01272405958747	2.90560822145825	0.0036654007127285	IFI44L	TGFB1	HIF1A	ITGB5	TGFB1->ITGB5	IFI44L->HIF1A	0.4352334137935902	dx
MKI67:LGALS9->ERN1:MRC2	0.0369662435881755	0.0180910012539378	2.04334978862097	0.0410178242005663	MKI67	LGALS9	ERN1	MRC2	LGALS9->MRC2	MKI67->ERN1	0.8056890067337044	dx
TMEM163:NAMPT->GPNMB:INSR	0.0369637835148085	0.0151205296352781	2.44460904521277	0.0145009237011043	TMEM163	NAMPT	GPNMB	INSR	NAMPT->INSR	TMEM163->GPNMB	0.609472500915637	dx
CD163:APP->PICALM:LRP1	0.036963539765348	0.0402635849297929	0.918038963241868	0.358598467643567	CD163	APP	PICALM	LRP1	APP->LRP1	CD163->PICALM	0.7266246364943518	dx
MKI67:F13A1->GPNMB:ITGA4	0.0369631576927527	0.0341008025273989	1.08393805873202	0.278392263521541	MKI67	F13A1	GPNMB	ITGA4	F13A1->ITGA4	MKI67->GPNMB	0.7781840752736099	dx
GPNMB:IL16->ERN1:CD4	0.0369461484768983	0.0270379850550681	1.36645346913427	0.171796676109558	GPNMB	IL16	ERN1	CD4	IL16->CD4	GPNMB->ERN1	0.8841273318008603	dx
IFI44L:ARF1->ERN1:INSR	0.036933560690448	0.0331690264976987	1.11349546821974	0.265495693564582	IFI44L	ARF1	ERN1	INSR	ARF1->INSR	IFI44L->ERN1	0.7376550482423548	dx
AIF1:FAM3C->HSPA1A:ADGRG5	0.0369327604662404	0.0420158998765336	0.879018670902436	0.379391152470734	AIF1	FAM3C	HSPA1A	ADGRG5	FAM3C->ADGRG5	AIF1->HSPA1A	0.8353051919120017	dx
AIF1:CALR->PICALM:LRP1	0.0369289363504453	0.0211155335131838	1.74889904284863	0.0803084720794121	AIF1	CALR	PICALM	LRP1	CALR->LRP1	AIF1->PICALM	0.8187783580952523	dx
GPNMB:HLA-DMB->GPNMB:CD4	0.036926845814307	0.018892837237622	1.95454210237799	0.050637140803794	GPNMB	HLA-DMB	GPNMB	CD4	HLA-DMB->CD4	GPNMB->GPNMB	0.2319366211318906	dx
IFI44L:C3->GPNMB:NRP1	0.0369195437815138	0.0465362975632014	0.793349400677462	0.427574282295971	IFI44L	C3	GPNMB	NRP1	C3->NRP1	IFI44L->GPNMB	0.8373059029773993	dx
IFI44L:ADAM9->HIF1A:ITGB5	0.0369147258661258	0.0167462803789543	2.20435374487806	0.0274994759635752	IFI44L	ADAM9	HIF1A	ITGB5	ADAM9->ITGB5	IFI44L->HIF1A	0.5566506350205624	dx
HIF1A:CD99->PICALM:CD81	0.0369000315531218	0.0157907569296979	2.33681208047243	0.0194489574145914	HIF1A	CD99	PICALM	CD81	CD99->CD81	HIF1A->PICALM	0.37831057300972	dx
HIF1A:VEGFA->CD163:ITGB1	0.0368992186392581	0.0320187942136132	1.15242374191499	0.249146989469715	HIF1A	VEGFA	CD163	ITGB1	VEGFA->ITGB1	HIF1A->CD163	0.7511225884254114	dx
HIST:GHRL->HIF1A:GPR39	0.0368978392444954	0.054877380131845	0.672368818552324	0.50134892838879	HIST	GHRL	HIF1A	GPR39	GHRL->GPR39	HIST->HIF1A	0.8545341255575227	dx
FRMD4A:PSEN1->HIST:NOTCH2	0.0368792367925957	0.0169708661692378	2.17309101520373	0.0297734678109509	FRMD4A	PSEN1	HIST	NOTCH2	PSEN1->NOTCH2	FRMD4A->HIST	0.7742110163759898	dx
HIST:LGALS3BP->CCL3:CD33	0.0368773334126928	0.029122796299296	1.26627034827642	0.205416309010372	HIST	LGALS3BP	CCL3	CD33	LGALS3BP->CD33	HIST->CCL3	0.8827918750923486	dx
FRMD4A:CALM3->FRMD4A:KCNQ3	0.0368510405625221	0.0302326029810163	1.21891722607087	0.222875610823599	FRMD4A	CALM3	FRMD4A	KCNQ3	CALM3->KCNQ3	FRMD4A->FRMD4A	0.8456294573153749	dx
GPNMB:COL18A1->PICALM:ITGA5	0.03684750987285	0.0119649596515016	3.07961839789618	0.002072659702436	GPNMB	COL18A1	PICALM	ITGA5	COL18A1->ITGA5	GPNMB->PICALM	0.0125523997709326	dx
HIST:GNAS->GPNMB:TSHR	0.0368463436156901	0.0236452402053903	1.55829855377364	0.119162491642313	HIST	GNAS	GPNMB	TSHR	GNAS->TSHR	HIST->GPNMB	0.3930141805097404	dx
AIF1:NECTIN3->IFI44L:PVR	0.0368334558844668	0.0358214985225156	1.02825000080092	0.303832243774073	AIF1	NECTIN3	IFI44L	PVR	NECTIN3->PVR	AIF1->IFI44L	0.8523023501522897	dx
FRMD4A:APOE->HIF1A:SCARB1	0.0368229503098288	0.0187537627070019	1.96349665318526	0.0495884929876305	FRMD4A	APOE	HIF1A	SCARB1	APOE->SCARB1	FRMD4A->HIF1A	0.756934940468818	dx
MKI67:APOE->GPNMB:ABCA1	0.0368045414407314	0.0229986283772813	1.60029288864409	0.109533623716254	MKI67	APOE	GPNMB	ABCA1	APOE->ABCA1	MKI67->GPNMB	0.6948597584304662	dx
ERN1:CALR->HIST:ITGAV	0.0368036536553343	0.0283028992978565	1.30034924224606	0.193481298037967	ERN1	CALR	HIST	ITGAV	CALR->ITGAV	ERN1->HIST	0.6668530175094979	dx
MKI67:LGALS1->ERN1:CD69	0.0367959155823658	0.0782085155407949	0.470484771740392	0.638008711546583	MKI67	LGALS1	ERN1	CD69	LGALS1->CD69	MKI67->ERN1	0.8056890067337044	dx
HSPA1A:HMGB1->GPNMB:CD163	0.0367948216734479	0.0282087048234436	1.30437827272625	0.192104639503406	HSPA1A	HMGB1	GPNMB	CD163	HMGB1->CD163	HSPA1A->GPNMB	0.825035936737584	dx
AIF1:CALR->ERN1:ITGAV	0.0367880387285041	0.0628537887612079	0.585295484227181	0.558349050735967	AIF1	CALR	ERN1	ITGAV	CALR->ITGAV	AIF1->ERN1	0.9531791087380836	dx
AIF1:CALR->GPNMB:LRP1	0.0367806014994978	0.01866208760239	1.97087283497626	0.0487384230244248	AIF1	CALR	GPNMB	LRP1	CALR->LRP1	AIF1->GPNMB	0.4991288782197546	dx
HIF1A:WNT5A->GPNMB:RYK	0.0367775855625362	0.0106935715247763	3.43922378761157	0.0005833847653066	HIF1A	WNT5A	GPNMB	RYK	WNT5A->RYK	HIF1A->GPNMB	0.0611581695629752	dx
CD163:CD14->CD163:ITGA4	0.0367723258715501	0.0155909228769575	2.35857275170654	0.0183453634570274	CD163	CD14	CD163	ITGA4	CD14->ITGA4	CD163->CD163	0.3784143682285326	dx
MKI67:ADAM10->HIST:NOTCH2	0.0367692891720002	0.0210317262622381	1.74827727945559	0.0804160255392935	MKI67	ADAM10	HIST	NOTCH2	ADAM10->NOTCH2	MKI67->HIST	0.7051231988074782	dx
CD163:APP->HIST:NOTCH2	0.0367527878345055	0.0182207355362499	2.01708585042499	0.0436865549813211	CD163	APP	HIST	NOTCH2	APP->NOTCH2	CD163->HIST	0.4931180126432557	dx
AIF1:C3->AIF1:C3AR1	0.0367412341357128	0.0253220351813524	1.45095897200118	0.14679128508046	AIF1	C3	AIF1	C3AR1	C3->C3AR1	AIF1->AIF1	0.7353372497968603	dx
MKI67:GAS6->PICALM:AXL	0.0367409352931417	0.0195769749165749	1.87674221628771	0.060553433563181	MKI67	GAS6	PICALM	AXL	GAS6->AXL	MKI67->PICALM	0.8747882512553108	dx
AIF1:GAS6->IFI44L:MERTK	0.0367365367518962	0.0432243262071496	0.849904208473692	0.395378345606603	AIF1	GAS6	IFI44L	MERTK	GAS6->MERTK	AIF1->IFI44L	0.8523023501522897	dx
IFI44L:WNT5B->IFI44L:FZD8_LRP6	0.0367353021764638	0.0619062328136938	0.593402320038086	0.552911936607951	IFI44L	WNT5B	IFI44L	FZD8_LRP6	WNT5B->FZD8_LRP6	IFI44L->IFI44L	0.8381141074752695	dx
ERN1:CD47->MKI67:SIRPA	0.0367266268794235	0.0226201369508608	1.6236253104571	0.104455800234084	ERN1	CD47	MKI67	SIRPA	CD47->SIRPA	ERN1->MKI67	0.7748514920101305	dx
MKI67:SIRPA->ERN1:CD47	0.0367266268794235	0.0226201369508608	1.6236253104571	0.104455800234084	MKI67	SIRPA	ERN1	CD47	SIRPA->CD47	MKI67->ERN1	0.8056890067337044	dx
PICALM:DSCAM->GPNMB:DCC	0.0367264719911109	0.0244311041588487	1.50326697280315	0.132770213263052	PICALM	DSCAM	GPNMB	DCC	DSCAM->DCC	PICALM->GPNMB	0.3159931075660637	dx
IFI44L:ADAM10->ERN1:TREM2	0.0367215973749935	0.0444282578156171	0.826536964996305	0.40849955810897	IFI44L	ADAM10	ERN1	TREM2	ADAM10->TREM2	IFI44L->ERN1	0.8656901078940283	dx
IFI44L:TNF->MKI67:SEMA4C	0.0367154363814384	0.0264806414775287	1.38650101858729	0.165593969464907	IFI44L	TNF	MKI67	SEMA4C	TNF->SEMA4C	IFI44L->MKI67	0.547508255645173	dx
PICALM:LRPAP1->HSPA1A:SORL1	0.0367026066297054	0.0431540218233332	0.850502573780051	0.395045730100111	PICALM	LRPAP1	HSPA1A	SORL1	LRPAP1->SORL1	PICALM->HSPA1A	0.9461654187478448	dx
IFI44L:ADAM9->PICALM:ITGB1	0.0367001255341338	0.0169560508866594	2.16442647993045	0.0304316333953681	IFI44L	ADAM9	PICALM	ITGB1	ADAM9->ITGB1	IFI44L->PICALM	0.4950932869418439	dx
GPNMB:GNAS->MKI67:ADCY7	0.0366984663342818	0.0392859316165846	0.934137611714152	0.350232912690093	GPNMB	GNAS	MKI67	ADCY7	GNAS->ADCY7	GPNMB->MKI67	0.8364725860324745	dx
AIF1:SPP1->FRMD4A:ITGAV_ITGB1	0.0366777880066509	0.0614499293885363	0.596872744551815	0.550592345538851	AIF1	SPP1	FRMD4A	ITGAV_ITGB1	SPP1->ITGAV_ITGB1	AIF1->FRMD4A	0.8422083874056184	dx
HIF1A:TGS1->ERN1:RXRA	0.0366767045358836	0.0319836329878984	1.14673353554804	0.251491765935639	HIF1A	TGS1	ERN1	RXRA	TGS1->RXRA	HIF1A->ERN1	0.5770586325235023	dx
AIF1:SPP1->CD163:ITGA4_ITGB1	0.0366766934280075	0.0228355055863104	1.6061257452515	0.108246284222333	AIF1	SPP1	CD163	ITGA4_ITGB1	SPP1->ITGA4_ITGB1	AIF1->CD163	0.6927762190229312	dx
AIF1:APP->HIST:FPR2	0.0366718402578252	0.0359299958014331	1.0206469396905	0.30742174183331	AIF1	APP	HIST	FPR2	APP->FPR2	AIF1->HIST	0.8321968819292477	dx
PICALM:ADAM10->AIF1:TREM2	0.036656858079257	0.0164465050142958	2.22885397519982	0.0258236222749841	PICALM	ADAM10	AIF1	TREM2	ADAM10->TREM2	PICALM->AIF1	0.4397945932248975	dx
GPNMB:TLN1->FRMD4A:ITGB5	0.0366519461983259	0.0221006316086002	1.65841170729542	0.0972343951789166	GPNMB	TLN1	FRMD4A	ITGB5	TLN1->ITGB5	GPNMB->FRMD4A	0.371921561559356	dx
TMEM163:CD99->TMEM163:PILRA	0.036649548180861	0.0133618024501634	2.74285960427539	0.0060906720096338	TMEM163	CD99	TMEM163	PILRA	CD99->PILRA	TMEM163->TMEM163	0.3887878966149576	dx
MKI67:MDK->HIST:ITGA6_ITGB1	0.0366468328050498	0.0408371279006804	0.897390063624901	0.369510812796929	MKI67	MDK	HIST	ITGA6_ITGB1	MDK->ITGA6_ITGB1	MKI67->HIST	0.8552643609479256	dx
HIF1A:F13A1->FRMD4A:ITGB1	0.0366448477183811	0.0295627803813237	1.2395602594109	0.215138087354194	HIF1A	F13A1	FRMD4A	ITGB1	F13A1->ITGB1	HIF1A->FRMD4A	0.8742809702439084	dx
CD163:WNT6->PICALM:FZD2_LRP6	0.0366313638487279	0.0246713469649634	1.48477356752144	0.137603816097253	CD163	WNT6	PICALM	FZD2_LRP6	WNT6->FZD2_LRP6	CD163->PICALM	0.5670174830091159	dx
TMEM163:PSEN1->ERN1:NOTCH1	0.0366296427601625	0.0193993461001119	1.88818955912907	0.0590005069883457	TMEM163	PSEN1	ERN1	NOTCH1	PSEN1->NOTCH1	TMEM163->ERN1	0.4130035489184199	dx
CCL3:B2M->MKI67:LILRB2	0.0366253314476113	0.0330958496433854	1.10664424217105	0.268447771128282	CCL3	B2M	MKI67	LILRB2	B2M->LILRB2	CCL3->MKI67	0.9127624490449596	dx
PICALM:HMGB1->HIF1A:TLR2	0.0366243276689517	0.0823026587578637	0.444995680840655	0.65632287545112	PICALM	HMGB1	HIF1A	TLR2	HMGB1->TLR2	PICALM->HIF1A	0.8737875569246282	dx
TMEM163:HLA-B->CD163:LILRB1	0.0366241373338426	0.0244507551535821	1.49787346459428	0.134166129109666	TMEM163	HLA-B	CD163	LILRB1	HLA-B->LILRB1	TMEM163->CD163	0.880937998533874	dx
AIF1:LILRB4->ERN1:LAIR1	0.0366211193464059	0.032121857234421	1.1400685545406	0.254257741351938	AIF1	LILRB4	ERN1	LAIR1	LILRB4->LAIR1	AIF1->ERN1	0.9531791087380836	dx
ERN1:WNT5A->IFI44L:RYK	0.0366174757815338	0.0203559867480554	1.79885535566247	0.072041564211967	ERN1	WNT5A	IFI44L	RYK	WNT5A->RYK	ERN1->IFI44L	0.3713397581907357	dx
HSPA1A:TIMP1->GPNMB:CD63	0.0366035714813443	0.0328742625102803	1.11344160100619	0.265518816490018	HSPA1A	TIMP1	GPNMB	CD63	TIMP1->CD63	HSPA1A->GPNMB	0.825035936737584	dx
GPNMB:APP->TMEM163:LRP1	0.0365945895437194	0.0269375339877961	1.35849812979534	0.174305675618389	GPNMB	APP	TMEM163	LRP1	APP->LRP1	GPNMB->TMEM163	0.6493141249644082	dx
ERN1:CD59->HIST:STAB1	0.0365915110535835	0.0197104236780969	1.85645482061584	0.0633887570159687	ERN1	CD59	HIST	STAB1	CD59->STAB1	ERN1->HIST	0.5266904363480316	dx
HIF1A:ADAM10->HIF1A:CD44	0.0365876889501071	0.0225381496522567	1.62336702500525	0.104510969395348	HIF1A	ADAM10	HIF1A	CD44	ADAM10->CD44	HIF1A->HIF1A	0.6172823847385527	dx
HIF1A:TNFSF13B->HIF1A:HLA-DPB1	0.0365861171695606	0.0391321024371896	0.934938704821303	0.349819888964489	HIF1A	TNFSF13B	HIF1A	HLA-DPB1	TNFSF13B->HLA-DPB1	HIF1A->HIF1A	0.7859899863180609	dx
GPNMB:GRN->TMEM163:SORT1	0.0365810584599731	0.0157804663801237	2.31812277145678	0.0204426496637873	GPNMB	GRN	TMEM163	SORT1	GRN->SORT1	GPNMB->TMEM163	0.4847374808509131	dx
AIF1:LGALS1->TMEM163:CD69	0.0365755911457535	0.0261149070225949	1.4005637130589	0.161344578414609	AIF1	LGALS1	TMEM163	CD69	LGALS1->CD69	AIF1->TMEM163	0.85436608976235	dx
ERN1:WNT5A->HSPA1A:ADRB2	0.0365692701603064	0.0144282079604519	2.53456772043651	0.0112586163200759	ERN1	WNT5A	HSPA1A	ADRB2	WNT5A->ADRB2	ERN1->HSPA1A	0.6788128562908622	dx
GPNMB:EFNB1->HSPA1A:EPHB3	0.0365667747838884	0.0590069554411615	0.619702787756111	0.535453479972131	GPNMB	EFNB1	HSPA1A	EPHB3	EFNB1->EPHB3	GPNMB->HSPA1A	0.8941723145939835	dx
AIF1:SPP1->PICALM:ITGA5_ITGB1	0.0365608410960867	0.0140304651541743	2.60581817454635	0.0091655102299318	AIF1	SPP1	PICALM	ITGA5_ITGB1	SPP1->ITGA5_ITGB1	AIF1->PICALM	0.6825102190608056	dx
FRMD4A:GRN->GPNMB:TNFRSF1A	0.0365559248800871	0.0096779464112809	3.77723985302049	0.0001585760013748	FRMD4A	GRN	GPNMB	TNFRSF1A	GRN->TNFRSF1A	FRMD4A->GPNMB	0.0050601802845883	dx
MKI67:ANXA2->MKI67:ROBO4	0.0365524519158067	0.0272674800455643	1.34051448299319	0.180078138956665	MKI67	ANXA2	MKI67	ROBO4	ANXA2->ROBO4	MKI67->MKI67	0.8831825661006574	dx
PICALM:HLA-DRA->CD163:CD4	0.0365517570938959	0.0309523888738938	1.18090261927165	0.237641410704615	PICALM	HLA-DRA	CD163	CD4	HLA-DRA->CD4	PICALM->CD163	0.5681001792736282	dx
IFI44L:GNAS->AIF1:ADCY7	0.0365363002676391	0.033841579542853	1.07962751033455	0.280308085796977	IFI44L	GNAS	AIF1	ADCY7	GNAS->ADCY7	IFI44L->AIF1	0.8911420712185651	dx
FRMD4A:SPP1->HSPA1A:ITGA9_ITGB1	0.0365356756267189	0.0320827458778583	1.13879515692994	0.254788602280316	FRMD4A	SPP1	HSPA1A	ITGA9_ITGB1	SPP1->ITGA9_ITGB1	FRMD4A->HSPA1A	0.9386898394528572	dx
CD163:MMP2->MKI67:PECAM1	0.0365351524357806	0.0346178764937404	1.05538398469897	0.291249744481534	CD163	MMP2	MKI67	PECAM1	MMP2->PECAM1	CD163->MKI67	0.8366259103386368	dx
HIF1A:APP->GPNMB:LRP1	0.0365316301146568	0.0314941143015832	1.15995102338282	0.246068747145035	HIF1A	APP	GPNMB	LRP1	APP->LRP1	HIF1A->GPNMB	0.5975955287807992	dx
IFI44L:B2M->CD163:TFRC	0.0365309176276099	0.0365747301582841	0.998802109257276	0.317890564058666	IFI44L	B2M	CD163	TFRC	B2M->TFRC	IFI44L->CD163	0.8729990754899397	dx
PICALM:GRN->HIF1A:SORT1	0.036521754105743	0.0184710961234072	1.97723805137159	0.0480147283380619	PICALM	GRN	HIF1A	SORT1	GRN->SORT1	PICALM->HIF1A	0.383367596574213	dx
TMEM163:LAMA5->MKI67:ITGA9_ITGB1	0.0365212885927517	0.0336936462388417	1.08392212388846	0.278399329309617	TMEM163	LAMA5	MKI67	ITGA9_ITGB1	LAMA5->ITGA9_ITGB1	TMEM163->MKI67	0.7990650387572834	dx
HIST:APP->FRMD4A:CD74	0.0365209361811831	0.0454270381297945	0.803947113541393	0.421427519039231	HIST	APP	FRMD4A	CD74	APP->CD74	HIST->FRMD4A	0.8934200463257164	dx
AIF1:APOE->HIST:ABCA1	0.0365153034494322	0.0324381133952952	1.12569134352703	0.260296189098385	AIF1	APOE	HIST	ABCA1	APOE->ABCA1	AIF1->HIST	0.8321968819292477	dx
PICALM:B2M->FRMD4A:LILRB1	0.0365008060379103	0.0574725131384742	0.635100225214883	0.52536305018254	PICALM	B2M	FRMD4A	LILRB1	B2M->LILRB1	PICALM->FRMD4A	0.8522214693794055	dx
CD163:NECTIN3->PICALM:NECTIN2	0.0364906390855508	0.0177814430880505	2.05217534397269	0.0401526247524007	CD163	NECTIN3	PICALM	NECTIN2	NECTIN3->NECTIN2	CD163->PICALM	0.3412973103954059	dx
GPNMB:CD55->GPNMB:ADGRE2	0.0364904602821638	0.0134189126919799	2.71933062832826	0.0065414186096961	GPNMB	CD55	GPNMB	ADGRE2	CD55->ADGRE2	GPNMB->GPNMB	0.056092664578144	dx
GPNMB:ADAM9->TMEM163:ITGB1	0.0364813544333976	0.0268232177606786	1.36006629625463	0.173808945417958	GPNMB	ADAM9	TMEM163	ITGB1	ADAM9->ITGB1	GPNMB->TMEM163	0.6493141249644082	dx
HIST:TNF->HIF1A:TRADD	0.0364796651980939	0.0390279784036858	0.934705477715667	0.34994010316515	HIST	TNF	HIF1A	TRADD	TNF->TRADD	HIST->HIF1A	0.8228741751053221	dx
IFI44L:F13A1->ERN1:ITGB1	0.0364659238483831	0.0181767056341571	2.00618993245165	0.0448359875894446	IFI44L	F13A1	ERN1	ITGB1	F13A1->ITGB1	IFI44L->ERN1	0.3497907785785062	dx
PICALM:GRN->PICALM:TNFRSF1A	0.036452667800828	0.0127178282215582	2.86626514887474	0.004153462074669	PICALM	GRN	PICALM	TNFRSF1A	GRN->TNFRSF1A	PICALM->PICALM	0.0657137035385131	dx
GPNMB:TGFB1->AIF1:SMAD3	0.0364502943255802	0.0153582081083185	2.37334291009103	0.0176278897442587	GPNMB	TGFB1	AIF1	SMAD3	TGFB1->SMAD3	GPNMB->AIF1	0.3693844169137846	dx
TMEM163:TGFB1->HIF1A:CXCR4	0.0364486448483151	0.0278714628105897	1.3077406484193	0.190961291162946	TMEM163	TGFB1	HIF1A	CXCR4	TGFB1->CXCR4	TMEM163->HIF1A	0.7089013270790563	dx
GPNMB:C3->FRMD4A:NRP1	0.0364283838725717	0.0479204292844636	0.76018484008828	0.447144105432265	GPNMB	C3	FRMD4A	NRP1	C3->NRP1	GPNMB->FRMD4A	0.7086839873200418	dx
HIST:HMGB1->ERN1:CXCR4	0.0364241846447193	0.0838069700358121	0.434619991978646	0.663838281271766	HIST	HMGB1	ERN1	CXCR4	HMGB1->CXCR4	HIST->ERN1	0.8883860009859449	dx
GPNMB:GSTO1->PICALM:RYR1	0.0364168860756589	0.017945346915084	2.02932193219673	0.0424255108405518	GPNMB	GSTO1	PICALM	RYR1	GSTO1->RYR1	GPNMB->PICALM	0.1681422819342457	dx
ERN1:SERPINF1->HSPA1A:PLXDC1	0.0364112375223375	0.0258394984811201	1.40913096858059	0.158796445149632	ERN1	SERPINF1	HSPA1A	PLXDC1	SERPINF1->PLXDC1	ERN1->HSPA1A	0.6788128562908622	dx
GPNMB:CALM3->FRMD4A:CACNA1C	0.0364060340079644	0.0131168411372297	2.77551840622913	0.0055113779574088	GPNMB	CALM3	FRMD4A	CACNA1C	CALM3->CACNA1C	GPNMB->FRMD4A	0.0636408171685695	dx
CCL3:RNASE2->MKI67:TLR2	0.0364055487680051	0.0357740645823248	1.01765201111624	0.308843360627406	CCL3	RNASE2	MKI67	TLR2	RNASE2->TLR2	CCL3->MKI67	0.9127624490449596	dx
HSPA1A:C1QB->HIF1A:C1QBP	0.0364003918424368	0.0433498461889007	0.839689065650174	0.401082746328272	HSPA1A	C1QB	HIF1A	C1QBP	C1QB->C1QBP	HSPA1A->HIF1A	0.9435403215366612	dx
HIF1A:CALR->GPNMB:LRP1	0.0363998818400063	0.0188675975093033	1.92922717489909	0.0537026659708434	HIF1A	CALR	GPNMB	LRP1	CALR->LRP1	HIF1A->GPNMB	0.3593508180389415	dx
FRMD4A:GRN->FRMD4A:TNFRSF1B	0.0363984771645601	0.0173267059720485	2.10071534793043	0.0356659612241663	FRMD4A	GRN	FRMD4A	TNFRSF1B	GRN->TNFRSF1B	FRMD4A->FRMD4A	0.6410435064091636	dx
ERN1:LIN7C->AIF1:ABCA1	0.0363914305236979	0.0345549549283383	1.05314651977316	0.292273844867518	ERN1	LIN7C	AIF1	ABCA1	LIN7C->ABCA1	ERN1->AIF1	0.913921936461046	dx
ERN1:VEGFA->MKI67:ITGA9	0.0363889234812638	0.0315477400688367	1.15345579118706	0.248723353172099	ERN1	VEGFA	MKI67	ITGA9	VEGFA->ITGA9	ERN1->MKI67	0.8427979713057815	dx
TMEM163:GNAS->TMEM163:TSHR	0.0363462286912652	0.0251136145998932	1.44727189894121	0.147820786300284	TMEM163	GNAS	TMEM163	TSHR	GNAS->TSHR	TMEM163->TMEM163	0.8634981014994033	dx
HIF1A:CD14->HIF1A:ITGB1	0.0363394992376082	0.0228513793713247	1.59025407819404	0.111777545243829	HIF1A	CD14	HIF1A	ITGB1	CD14->ITGB1	HIF1A->HIF1A	0.6172823847385527	dx
HSPA1A:APP->HIF1A:LRP10	0.0363373314920818	0.0218092978461756	1.66613944879724	0.0956856428888338	HSPA1A	APP	HIF1A	LRP10	APP->LRP10	HSPA1A->HIF1A	0.8348333351543036	dx
HIST:RPS19->CD163:C5AR1	0.0363365263698501	0.0223103473811254	1.62868492135585	0.10337973643404	HIST	RPS19	CD163	C5AR1	RPS19->C5AR1	HIST->CD163	0.5745834796663742	dx
HSPA1A:SERPINA1->IFI44L:LRP1	0.0363356185343369	0.0418765401873825	0.86768434956059	0.385567155829214	HSPA1A	SERPINA1	IFI44L	LRP1	SERPINA1->LRP1	HSPA1A->IFI44L	0.9320346540623884	dx
HIF1A:HLA-DPB1->GPNMB:CD4	0.0363301589944614	0.0251075885198321	1.44697922565382	0.147902742043239	HIF1A	HLA-DPB1	GPNMB	CD4	HLA-DPB1->CD4	HIF1A->GPNMB	0.4633540604257833	dx
CCL3:MFNG->IFI44L:NOTCH2	0.0363281181204034	0.0334124352473439	1.08726340512074	0.276920416483147	CCL3	MFNG	IFI44L	NOTCH2	MFNG->NOTCH2	CCL3->IFI44L	0.899312143608156	dx
HSPA1A:VCAN->FRMD4A:SELL	0.0363216663788803	0.0252317231783428	1.43952381381769	0.150002167825876	HSPA1A	VCAN	FRMD4A	SELL	VCAN->SELL	HSPA1A->FRMD4A	0.9814090404282488	dx
HIST:IGF1->ERN1:IGF1R	0.0363198491130544	0.0430922166910469	0.842840120605827	0.399317866200261	HIST	IGF1	ERN1	IGF1R	IGF1->IGF1R	HIST->ERN1	0.8883860009859449	dx
HIST:ADAM17->CD163:ITGB1	0.0363153383583853	0.0271035695603168	1.33987290041514	0.180286669807857	HIST	ADAM17	CD163	ITGB1	ADAM17->ITGB1	HIST->CD163	0.6574736361918032	dx
HIF1A:LGALS9->ERN1:PTPRC	0.0363148531915063	0.0936090310839698	0.387941769837687	0.698059126208663	HIF1A	LGALS9	ERN1	PTPRC	LGALS9->PTPRC	HIF1A->ERN1	0.8653111199075052	dx
IFI44L:F13A1->TMEM163:ITGA4	0.0363102049412454	0.0286519578120019	1.26728529964663	0.205053294929107	IFI44L	F13A1	TMEM163	ITGA4	F13A1->ITGA4	IFI44L->TMEM163	0.9165612252182856	dx
HIF1A:B2M->GPNMB:LILRB1	0.0363036624441094	0.0629028348845071	0.577138733266391	0.563845740615719	HIF1A	B2M	GPNMB	LILRB1	B2M->LILRB1	HIF1A->GPNMB	0.7934187519367282	dx
GPNMB:GSTO1->FRMD4A:RYR1	0.0363015973207086	0.0139058514477363	2.61052675969856	0.0090402898846026	GPNMB	GSTO1	FRMD4A	RYR1	GSTO1->RYR1	GPNMB->FRMD4A	0.0892364098286579	dx
TMEM163:PDGFB->CD163:LRP1	0.0363013295248583	0.0321047466624165	1.13071533959041	0.258174922865707	TMEM163	PDGFB	CD163	LRP1	PDGFB->LRP1	TMEM163->CD163	0.880937998533874	dx
GPNMB:ADAM10->AIF1:NOTCH1	0.0362977780412121	0.0205455336320307	1.76669921021781	0.0772786157202453	GPNMB	ADAM10	AIF1	NOTCH1	ADAM10->NOTCH1	GPNMB->AIF1	0.5317230126422848	dx
CCL3:TNFSF13B->HSPA1A:TNFRSF13C	0.036273133887193	0.0420545524347489	0.862525738288947	0.388398275876389	CCL3	TNFSF13B	HSPA1A	TNFRSF13C	TNFSF13B->TNFRSF13C	CCL3->HSPA1A	0.9591466319266532	dx
FRMD4A:APOE->GPNMB:TREM2	0.0362709422659135	0.0185748473376072	1.95269127151738	0.0508561885884324	FRMD4A	APOE	GPNMB	TREM2	APOE->TREM2	FRMD4A->GPNMB	0.2749563467930438	dx
PICALM:GNAI2->CD163:ADCY7	0.0362704118523867	0.0292910115640155	1.23827788511564	0.215613040902899	PICALM	GNAI2	CD163	ADCY7	GNAI2->ADCY7	PICALM->CD163	0.5528152688948034	dx
HSPA1A:GSTP1->GPNMB:TRAF2	0.0362631151000941	0.0344484829826186	1.05267669169615	0.292489194748279	HSPA1A	GSTP1	GPNMB	TRAF2	GSTP1->TRAF2	HSPA1A->GPNMB	0.825035936737584	dx
ERN1:EFNB1->GPNMB:EPHB6	0.0362621177921965	0.0267005357855616	1.35810449960354	0.174430527650261	ERN1	EFNB1	GPNMB	EPHB6	EFNB1->EPHB6	ERN1->GPNMB	0.9078974328716168	dx
PICALM:COPA->IFI44L:CD74	0.0362483325681414	0.0514389149334743	0.70468695957178	0.481005068392423	PICALM	COPA	IFI44L	CD74	COPA->CD74	PICALM->IFI44L	0.8047595663551599	dx
HIF1A:S100A10->HSPA1A:CFTR	0.0362299454674775	0.0227666084432845	1.5913633142913	0.111527835447595	HIF1A	S100A10	HSPA1A	CFTR	S100A10->CFTR	HIF1A->HSPA1A	0.8213222882109521	dx
TMEM163:PROS1->PICALM:MERTK	0.0362273352671769	0.0471681571995433	0.768046441032631	0.442459594651118	TMEM163	PROS1	PICALM	MERTK	PROS1->MERTK	TMEM163->PICALM	0.8847507883720637	dx
TMEM163:LGALS1->GPNMB:CD69	0.0362152727320795	0.0487025620047103	0.743600977882373	0.457117911462566	TMEM163	LGALS1	GPNMB	CD69	LGALS1->CD69	TMEM163->GPNMB	0.8041970331999153	dx
AIF1:COL9A2->CCL3:ITGA9_ITGB1	0.0362120684057201	0.0260358436574031	1.39085442677497	0.164269574795828	AIF1	COL9A2	CCL3	ITGA9_ITGB1	COL9A2->ITGA9_ITGB1	AIF1->CCL3	0.7545822394761601	dx
PICALM:ADAM9->PICALM:ITGAV	0.0362073149704556	0.0414872914508694	0.87273267798968	0.382808801773474	PICALM	ADAM9	PICALM	ITGAV	ADAM9->ITGAV	PICALM->PICALM	0.7497548858796863	dx
PICALM:CD99->HIF1A:CD81	0.0361896801968878	0.0121159987008568	2.98693331770731	0.002817911791838	PICALM	CD99	HIF1A	CD81	CD99->CD81	PICALM->HIF1A	0.130904811420838	dx
GPNMB:LGALS9->TMEM163:PTPRC	0.0361871021202832	0.0388660484312586	0.931072326127687	0.351816152601069	GPNMB	LGALS9	TMEM163	PTPRC	LGALS9->PTPRC	GPNMB->TMEM163	0.7440991491895623	dx
FRMD4A:GPC3->HIF1A:CD81	0.0361817767391424	0.0414992650937108	0.871865481411277	0.38328176681735	FRMD4A	GPC3	HIF1A	CD81	GPC3->CD81	FRMD4A->HIF1A	0.8624286501873979	dx
HIF1A:C3->IFI44L:CD46	0.0361811268813859	0.026414153038229	1.36976290055643	0.170760926483135	HIF1A	C3	IFI44L	CD46	C3->CD46	HIF1A->IFI44L	0.6794069992408341	dx
HIST:ADAM10->MKI67:TSPAN14	0.0361686024302776	0.0385584922526015	0.938019105968474	0.34823459150759	HIST	ADAM10	MKI67	TSPAN14	ADAM10->TSPAN14	HIST->MKI67	0.8918353170981901	dx
HIF1A:F13A1->FRMD4A:ITGA9	0.0361664120705187	0.0437289975813981	0.827057880830625	0.40820425564378	HIF1A	F13A1	FRMD4A	ITGA9	F13A1->ITGA9	HIF1A->FRMD4A	0.9124565714390376	dx
TMEM163:HLA-DMA->PICALM:CD4	0.0361518214450554	0.0754008226936286	0.479461896482865	0.631610069040575	TMEM163	HLA-DMA	PICALM	CD4	HLA-DMA->CD4	TMEM163->PICALM	0.8925128239655614	dx
CD163:GNAS->HSPA1A:ADCY7	0.0361490355169212	0.0417653095721793	0.865527776214563	0.386749177334878	CD163	GNAS	HSPA1A	ADCY7	GNAS->ADCY7	CD163->HSPA1A	0.9412009451209022	dx
MKI67:MDK->CD163:ITGA6_ITGB1	0.0361444638206492	0.040277795044348	0.897379406714103	0.369516497435498	MKI67	MDK	CD163	ITGA6_ITGB1	MDK->ITGA6_ITGB1	MKI67->CD163	0.8387185245098341	dx
AIF1:APP->CCL3:FPR2	0.0361308116968477	0.0430062991479283	0.840128362883979	0.400836418920983	AIF1	APP	CCL3	FPR2	APP->FPR2	AIF1->CCL3	0.9135892667968628	dx
ERN1:LGALS9->CCL3:LRP1	0.0361259101720324	0.0268547446420528	1.34523379959687	0.178549744339202	ERN1	LGALS9	CCL3	LRP1	LGALS9->LRP1	ERN1->CCL3	0.9165343851381872	dx
HIF1A:C3->AIF1:NRP1	0.0361198182027109	0.0209936765159699	1.72050941983576	0.085339882882802	HIF1A	C3	AIF1	NRP1	C3->NRP1	HIF1A->AIF1	0.7793976339000199	dx
MKI67:ADAM9->PICALM:ITGAV	0.0361198127187128	0.0328416630282401	1.09981679940062	0.271411951234496	MKI67	ADAM9	PICALM	ITGAV	ADAM9->ITGAV	MKI67->PICALM	0.8838318523026315	dx
MKI67:SEMA4C->HSPA1A:PLXNB2	0.0361194000207379	0.0596257146687357	0.605768840196004	0.54466826386458	MKI67	SEMA4C	HSPA1A	PLXNB2	SEMA4C->PLXNB2	MKI67->HSPA1A	0.8612219762023405	dx
CCL3:COL9A2->MKI67:ITGA9_ITGB1	0.0361118033140382	0.0335517172395898	1.07630268388849	0.281791908733705	CCL3	COL9A2	MKI67	ITGA9_ITGB1	COL9A2->ITGA9_ITGB1	CCL3->MKI67	0.9127624490449596	dx
HIF1A:PLTP->IFI44L:ABCA1	0.0361038643756574	0.0135401756752571	2.66642510714483	0.007666268526622	HIF1A	PLTP	IFI44L	ABCA1	PLTP->ABCA1	HIF1A->IFI44L	0.4897893780897388	dx
IFI44L:GNAI2->HIF1A:ADCY7	0.0361000871972309	0.0167154846607764	2.15967935898032	0.0307975001767294	IFI44L	GNAI2	HIF1A	ADCY7	GNAI2->ADCY7	IFI44L->HIF1A	0.5566506350205624	dx
MKI67:SPON2->AIF1:ITGA5	0.0360969046477144	0.0333026072237015	1.08390626611433	0.278406361044919	MKI67	SPON2	AIF1	ITGA5	SPON2->ITGA5	MKI67->AIF1	0.8118021643984389	dx
TMEM163:PSEN1->HIST:NOTCH2	0.0360958201215074	0.0128490810246692	2.80921414163444	0.0049662600932494	TMEM163	PSEN1	HIST	NOTCH2	PSEN1->NOTCH2	TMEM163->HIST	0.70272580319479	dx
MKI67:APP->GPNMB:CD74	0.0360709344564267	0.0273678198909799	1.31800540196902	0.187501839576475	MKI67	APP	GPNMB	CD74	APP->CD74	MKI67->GPNMB	0.6948597584304662	dx
MKI67:ADM->IFI44L:CALCR	0.0360574089715731	0.0381841506915051	0.944303024123431	0.345014821018913	MKI67	ADM	IFI44L	CALCR	ADM->CALCR	MKI67->IFI44L	0.6797005858196344	dx
GPNMB:LGALS9->PICALM:HAVCR2	0.0360562513721349	0.0241483169739373	1.49311653524548	0.135406684942031	GPNMB	LGALS9	PICALM	HAVCR2	LGALS9->HAVCR2	GPNMB->PICALM	0.342648841238285	dx
TMEM163:HLA-B->TMEM163:LILRB1	0.0360498951667802	0.0412234258025184	0.874500225659991	0.381845897375212	TMEM163	HLA-B	TMEM163	LILRB1	HLA-B->LILRB1	TMEM163->TMEM163	0.8696148149321726	dx
IFI44L:CALM1->IFI44L:PTPRA	0.0360392874292995	0.0254032326683628	1.41868902669946	0.155989697787141	IFI44L	CALM1	IFI44L	PTPRA	CALM1->PTPRA	IFI44L->IFI44L	0.7728580481271986	dx
PICALM:ENTPD1->IFI44L:TMIGD3	0.0360331351989816	0.0476782437954604	0.755756343575985	0.449795295786291	PICALM	ENTPD1	IFI44L	TMIGD3	ENTPD1->TMIGD3	PICALM->IFI44L	0.8017780718408538	dx
AIF1:LYZ->HSPA1A:ITGAL	0.036025107378987	0.0362831762360184	0.992887368642903	0.320764846068958	AIF1	LYZ	HSPA1A	ITGAL	LYZ->ITGAL	AIF1->HSPA1A	0.8353051919120017	dx
CD163:TGFB1->AIF1:TGFBR1_TGFBR2	0.0360237278290545	0.0421044314465095	0.855580436344802	0.392229895028719	CD163	TGFB1	AIF1	TGFBR1_TGFBR2	TGFB1->TGFBR1_TGFBR2	CD163->AIF1	0.7876594709873078	dx
ERN1:MMP2->CCL3:FGFR1	0.0360170525453616	0.0382928845282975	0.940567757927609	0.346926411170722	ERN1	MMP2	CCL3	FGFR1	MMP2->FGFR1	ERN1->CCL3	0.9165343851381872	dx
IFI44L:HMGB1->HIF1A:HAVCR2	0.0360108960887446	0.021894190987358	1.64476943265626	0.100017368067686	IFI44L	HMGB1	HIF1A	HAVCR2	HMGB1->HAVCR2	IFI44L->HIF1A	0.6779358784587104	dx
HIST:WNT5A->GPNMB:RYK	0.0360029811265476	0.0126127046660155	2.85450124139959	0.0043104463246333	HIST	WNT5A	GPNMB	RYK	WNT5A->RYK	HIST->GPNMB	0.0849894940858025	dx
FRMD4A:GRN->HIF1A:SORT1	0.0359995133846546	0.0171791384179833	2.09553660426707	0.0361233180620828	FRMD4A	GRN	HIF1A	SORT1	GRN->SORT1	FRMD4A->HIF1A	0.7163127328655772	dx
CCL3:MMP2->HSPA1A:FGFR1	0.0359882640106135	0.0494480919410027	0.72779884112721	0.466736734044632	CCL3	MMP2	HSPA1A	FGFR1	MMP2->FGFR1	CCL3->HSPA1A	0.9591466319266532	dx
HIST:GAS6->HSPA1A:MERTK	0.0359813272831584	0.0369689549606804	0.9732849446631	0.330411702902061	HIST	GAS6	HSPA1A	MERTK	GAS6->MERTK	HIST->HSPA1A	0.901704434643547	dx
HIF1A:TNF->HIF1A:FAS	0.035963522226564	0.0296309176757516	1.21371611301781	0.224856149207447	HIF1A	TNF	HIF1A	FAS	TNF->FAS	HIF1A->HIF1A	0.7222453192135372	dx
IFI44L:APP->AIF1:CD74	0.0359575834930698	0.0424990650856949	0.846079400113041	0.397508451705747	IFI44L	APP	AIF1	CD74	APP->CD74	IFI44L->AIF1	0.8911420712185651	dx
PICALM:GRN->CD163:TNFRSF1A	0.0359568205134265	0.0123482562920428	2.91189457547922	0.0035924386134802	PICALM	GRN	CD163	TNFRSF1A	GRN->TNFRSF1A	PICALM->CD163	0.0749793976037759	dx
PICALM:HGF->CD163:CD44	0.0359557118157468	0.0131386451486413	2.73663771332352	0.0062070608824328	PICALM	HGF	CD163	CD44	HGF->CD44	PICALM->CD163	0.1005192066218272	dx
HIF1A:RIMS2->CD163:ABCA1	0.0359390913447315	0.052025118699736	0.69080267845528	0.489689552127844	HIF1A	RIMS2	CD163	ABCA1	RIMS2->ABCA1	HIF1A->CD163	0.8425943131585247	dx
IFI44L:PDCD1LG2->HSPA1A:RGMB	0.035937373353486	0.0460987798199228	0.779573201153465	0.435642135078605	IFI44L	PDCD1LG2	HSPA1A	RGMB	PDCD1LG2->RGMB	IFI44L->HSPA1A	0.9207043139620192	dx
MKI67:A2M->GPNMB:LRP1	0.0359271176936482	0.0491967383044434	0.730274382649535	0.465222483682582	MKI67	A2M	GPNMB	LRP1	A2M->LRP1	MKI67->GPNMB	0.8242597083756961	dx
HIST:HMGB1->HSPA1A:CD163	0.0359259338733432	0.0306515561033619	1.17207536714271	0.241166798658048	HIST	HMGB1	HSPA1A	CD163	HMGB1->CD163	HIST->HSPA1A	0.901704434643547	dx
GPNMB:C3->IFI44L:CD46	0.0359193711350813	0.0309673764404991	1.15991004934167	0.246085430774151	GPNMB	C3	IFI44L	CD46	C3->CD46	GPNMB->IFI44L	0.8743556044870796	dx
PICALM:HLA-DPB1->CD163:CD4	0.0358836292093311	0.0217389612466695	1.65065979014194	0.0988080627274011	PICALM	HLA-DPB1	CD163	CD4	HLA-DPB1->CD4	PICALM->CD163	0.4199142549329627	dx
HSPA1A:LGALS1->IFI44L:ITGB1	0.0358823448803731	0.0192645704723	1.86260809354495	0.0625174248133804	HSPA1A	LGALS1	IFI44L	ITGB1	LGALS1->ITGB1	HSPA1A->IFI44L	0.7749665440213449	dx
ERN1:VEGFA->CCL3:ITGA9	0.0358738839678954	0.021810034529617	1.6448338914448	0.100004070934312	ERN1	VEGFA	CCL3	ITGA9	VEGFA->ITGA9	ERN1->CCL3	0.9165343851381872	dx
HIF1A:ADAM10->HIF1A:GPNMB	0.0358697933857228	0.0216686694231986	1.6553759109602	0.0978482692573907	HIF1A	ADAM10	HIF1A	GPNMB	ADAM10->GPNMB	HIF1A->HIF1A	0.6172823847385527	dx
GPNMB:IL6->GPNMB:IL6R_IL6ST	0.035860808919139	0.0235893369444908	1.52021267081499	0.12845753387508	GPNMB	IL6	GPNMB	IL6R_IL6ST	IL6->IL6R_IL6ST	GPNMB->GPNMB	0.3916527477257994	dx
ERN1:NECTIN3->GPNMB:PVR	0.0358412018949434	0.0200718156162308	1.78564822337053	0.0741562336265598	ERN1	NECTIN3	GPNMB	PVR	NECTIN3->PVR	ERN1->GPNMB	0.6896529727270062	dx
HSPA1A:PLTP->CD163:ABCA1	0.0358284827826589	0.0191108089976257	1.87477582906669	0.0608235697797679	HSPA1A	PLTP	CD163	ABCA1	PLTP->ABCA1	HSPA1A->CD163	0.9456236869581376	dx
GPNMB:HSP90B1->AIF1:TLR1	0.0358283282902018	0.0267637743351572	1.33868743031274	0.180672449977658	GPNMB	HSP90B1	AIF1	TLR1	HSP90B1->TLR1	GPNMB->AIF1	0.6222918731932053	dx
FRMD4A:SERPINE1->HIF1A:PLAUR	0.0358264241072206	0.0150663260325682	2.37791376807964	0.0174108970042141	FRMD4A	SERPINE1	HIF1A	PLAUR	SERPINE1->PLAUR	FRMD4A->HIF1A	0.7163127328655772	dx
ERN1:WNT5A->MKI67:ADRB2	0.0358239509433798	0.019611666356719	1.82666532724826	0.0677501045157574	ERN1	WNT5A	MKI67	ADRB2	WNT5A->ADRB2	ERN1->MKI67	0.7575104305886663	dx
PICALM:ADAM17->HIST:IL6R	0.03582058549152	0.0261001860637353	1.37242644186704	0.169930723320681	PICALM	ADAM17	HIST	IL6R	ADAM17->IL6R	PICALM->HIST	0.579498707263764	dx
HIF1A:VCAN->CD163:ITGB1	0.0358100810321802	0.0195358569846241	1.83304377485794	0.0667960614481854	HIF1A	VCAN	CD163	ITGB1	VCAN->ITGB1	HIF1A->CD163	0.5778090913044863	dx
PICALM:CD14->CD163:ITGB2	0.0358000749760645	0.0181206507693744	1.9756506226901	0.0481943609371027	PICALM	CD14	CD163	ITGB2	CD14->ITGB2	PICALM->CD163	0.3284362037926918	dx
HIF1A:ADAM10->ERN1:NOTCH1	0.0357982767292874	0.0205389721540298	1.74294392440002	0.0813434104231254	HIF1A	ADAM10	ERN1	NOTCH1	ADAM10->NOTCH1	HIF1A->ERN1	0.4752476784979512	dx
PICALM:ALCAM->HIF1A:NRP1	0.035797013585411	0.0191550987453599	1.86879817542483	0.0616508988185782	PICALM	ALCAM	HIF1A	NRP1	ALCAM->NRP1	PICALM->HIF1A	0.4200481239505795	dx
MKI67:ACTR2->HSPA1A:ADRB2	0.0357887717817781	0.0560129138044103	0.638937868984066	0.522863351428992	MKI67	ACTR2	HSPA1A	ADRB2	ACTR2->ADRB2	MKI67->HSPA1A	0.8612219762023405	dx
CCL3:TNFSF9->IFI44L:ADGRG5	0.0357753518684445	0.0565523709787907	0.632605693612061	0.526991168078147	CCL3	TNFSF9	IFI44L	ADGRG5	TNFSF9->ADGRG5	CCL3->IFI44L	0.899312143608156	dx
AIF1:PDGFB->PICALM:ITGAV	0.0357574132957844	0.01714315085982	2.08581337165926	0.0369955316972705	AIF1	PDGFB	PICALM	ITGAV	PDGFB->ITGAV	AIF1->PICALM	0.7158635383421843	dx
MKI67:TGFB1->HIST:LPP	0.0357567684868223	0.0644500183417591	0.554798422200827	0.579032546476381	MKI67	TGFB1	HIST	LPP	TGFB1->LPP	MKI67->HIST	0.859379162971544	dx
HIF1A:MMP2->CCL3:FGFR1	0.0357404842141523	0.0471396290132533	0.758183400300072	0.448341197247551	HIF1A	MMP2	CCL3	FGFR1	MMP2->FGFR1	HIF1A->CCL3	0.8906590003651735	dx
HIF1A:ADAM17->HIST:ITGB1	0.0357355849043142	0.020902491057922	1.70963282822554	0.0873337911341071	HIF1A	ADAM17	HIST	ITGB1	ADAM17->ITGB1	HIF1A->HIST	0.7682363705883559	dx
MKI67:GNAS->AIF1:ADCY7	0.0357337248579757	0.0358609837536193	0.996451327255327	0.319030904843002	MKI67	GNAS	AIF1	ADCY7	GNAS->ADCY7	MKI67->AIF1	0.8258874926380493	dx
TMEM163:SERPINA1->CD163:LRP1	0.0357312302591112	0.0160894647340378	2.22078427404242	0.0263655762197766	TMEM163	SERPINA1	CD163	LRP1	SERPINA1->LRP1	TMEM163->CD163	0.880937998533874	dx
GPNMB:TIMP1->HIST:CD63	0.035724626164146	0.0493789138118146	0.723479384343978	0.469385415277236	GPNMB	TIMP1	HIST	CD63	TIMP1->CD63	GPNMB->HIST	0.7153418751214761	dx
GPNMB:TLN1->HIST:ITGB5	0.035722719975204	0.0141322034156824	2.52775302792222	0.0114795072198988	GPNMB	TLN1	HIST	ITGB5	TLN1->ITGB5	GPNMB->HIST	0.1294980942694304	dx
HIF1A:GRN->HIF1A:SORT1	0.0357185216473625	0.0234001747106006	1.52642115236778	0.126905013108199	HIF1A	GRN	HIF1A	SORT1	GRN->SORT1	HIF1A->HIF1A	0.6172823847385527	dx
PICALM:SELPLG->GPNMB:ITGAM	0.0357156436895165	0.0148420026828768	2.40638978799818	0.0161110644498948	PICALM	SELPLG	GPNMB	ITGAM	SELPLG->ITGAM	PICALM->GPNMB	0.0649903955775417	dx
HIF1A:NTNG2->HSPA1A:LRRC4	0.0356982489439566	0.0529930863399217	0.673639740757348	0.500540380998849	HIF1A	NTNG2	HSPA1A	LRRC4	NTNG2->LRRC4	HIF1A->HSPA1A	0.8657453234316602	dx
ERN1:PSEN1->MKI67:NOTCH1	0.0356916650445518	0.0209604602234342	1.70280922575583	0.0886037757824291	ERN1	PSEN1	MKI67	NOTCH1	PSEN1->NOTCH1	ERN1->MKI67	0.7633556067409276	dx
HIF1A:CD14->HIST:TLR1	0.0356914921832404	0.0220391068110871	1.61946182706848	0.105347933397196	HIF1A	CD14	HIST	TLR1	CD14->TLR1	HIF1A->HIST	0.7713485129928876	dx
ERN1:LGALS9->HIST:CD47	0.0356451287385187	0.0242435095116422	1.47029573921223	0.141481674530833	ERN1	LGALS9	HIST	CD47	LGALS9->CD47	ERN1->HIST	0.5809609269084235	dx
GPNMB:ANGPT2->CCL3:TEK	0.0356434509344472	0.0513316327991224	0.694375943074552	0.487446476368303	GPNMB	ANGPT2	CCL3	TEK	ANGPT2->TEK	GPNMB->CCL3	0.9309482710338156	dx
CD163:RPS19->HSPA1A:C5AR1	0.0356361085977285	0.0231082823862204	1.54213575903757	0.12304060692627	CD163	RPS19	HSPA1A	C5AR1	RPS19->C5AR1	CD163->HSPA1A	0.9412009451209022	dx
HIF1A:APP->PICALM:LRP1	0.035619212198753	0.0240485462416724	1.48113785510371	0.138569842191078	HIF1A	APP	PICALM	LRP1	APP->LRP1	HIF1A->PICALM	0.6149004787780326	dx
GPNMB:SPP1->GPNMB:CD44	0.0356139381128735	0.0248112520985738	1.43539463350665	0.151174674379063	GPNMB	SPP1	GPNMB	CD44	SPP1->CD44	GPNMB->GPNMB	0.4320902239297308	dx
ERN1:ICAM1->MKI67:ITGAL_ITGB2	0.0356083744450109	0.0187170058901359	1.90246103751973	0.0571109079070201	ERN1	ICAM1	MKI67	ITGAL_ITGB2	ICAM1->ITGAL_ITGB2	ERN1->MKI67	0.7504738763090769	dx
GPNMB:CD55->CD163:ADGRE2	0.0355964021385346	0.0122210365204505	2.91271547048961	0.0035830091065767	GPNMB	CD55	CD163	ADGRE2	CD55->ADGRE2	GPNMB->CD163	0.0231752078382833	dx
GPNMB:ADAM10->PICALM:TREM2	0.0355959116682251	0.0193614082580116	1.83849806759257	0.0659890463453374	GPNMB	ADAM10	PICALM	TREM2	ADAM10->TREM2	GPNMB->PICALM	0.2264642339186287	dx
IFI44L:YBX1->ERN1:NOTCH1	0.0355683938351292	0.0191911595923188	1.85337387582173	0.0638287890695583	IFI44L	YBX1	ERN1	NOTCH1	YBX1->NOTCH1	IFI44L->ERN1	0.3869336604940246	dx
HIF1A:CD55->AIF1:ADGRE2	0.0355632350095263	0.0167317393387807	2.12549540065438	0.0335452974425434	HIF1A	CD55	AIF1	ADGRE2	CD55->ADGRE2	HIF1A->AIF1	0.7597038538210859	dx
ERN1:MTMR4->IFI44L:SMAD3	0.0355386707451486	0.0228663981210262	1.554187526914	0.120139691866503	ERN1	MTMR4	IFI44L	SMAD3	MTMR4->SMAD3	ERN1->IFI44L	0.452531684421335	dx
HIF1A:VEGFA->AIF1:SIRPA	0.0355234037641051	0.0175895699488332	2.0195720456748	0.0434277972104615	HIF1A	VEGFA	AIF1	SIRPA	VEGFA->SIRPA	HIF1A->AIF1	0.7597038538210859	dx
PICALM:MAML2->AIF1:NOTCH1	0.0355140343248819	0.0406577338436479	0.873487795986208	0.382397255311492	PICALM	MAML2	AIF1	NOTCH1	MAML2->NOTCH1	PICALM->AIF1	0.8376386142339762	dx
PICALM:RNASE2->MKI67:TLR2	0.0355006119961609	0.0270313037885858	1.31331482468675	0.1890768851593	PICALM	RNASE2	MKI67	TLR2	RNASE2->TLR2	PICALM->MKI67	0.8511785330085762	dx
AIF1:SPP1->GPNMB:ITGA5_ITGB1	0.0354946138180237	0.0147265601548791	2.41024471734928	0.0159418234753923	AIF1	SPP1	GPNMB	ITGA5_ITGB1	SPP1->ITGA5_ITGB1	AIF1->GPNMB	0.453849021452671	dx
FRMD4A:HLA-DMB->GPNMB:CD4	0.0354651397298062	0.0151485363356517	2.3411594984487	0.0192239524907549	FRMD4A	HLA-DMB	GPNMB	CD4	HLA-DMB->CD4	FRMD4A->GPNMB	0.1595068490449123	dx
MKI67:TNFSF14->GPNMB:TNFRSF14	0.0354586055200341	0.0272044911375018	1.30340998994662	0.192434827736173	MKI67	TNFSF14	GPNMB	TNFRSF14	TNFSF14->TNFRSF14	MKI67->GPNMB	0.6984048252921073	dx
HIF1A:HLA-B->CD163:LILRB1	0.0354493494092274	0.0281946188612541	1.25730904835685	0.208641748781066	HIF1A	HLA-B	CD163	LILRB1	HLA-B->LILRB1	HIF1A->CD163	0.7261204364358004	dx
CCL3:C1QA->MKI67:CD33	0.0354431279066032	0.044992015328533	0.7877648433349	0.430834268780634	CCL3	C1QA	MKI67	CD33	C1QA->CD33	CCL3->MKI67	0.9127624490449596	dx
AIF1:ADAM9->CD163:ITGB1	0.0354362432423021	0.0220194884434324	1.60931273827442	0.107547975107225	AIF1	ADAM9	CD163	ITGB1	ADAM9->ITGB1	AIF1->CD163	0.6927762190229312	dx
AIF1:TGFB1->HIF1A:ITGB5	0.0354229975971449	0.0161126642603614	2.19845687992697	0.0279165641466702	AIF1	TGFB1	HIF1A	ITGB5	TGFB1->ITGB5	AIF1->HIF1A	0.6916216380949046	dx
PICALM:ADAM10->HIST:NRCAM	0.0354188855737634	0.0518990337759506	0.682457514077576	0.494949698868323	PICALM	ADAM10	HIST	NRCAM	ADAM10->NRCAM	PICALM->HIST	0.7621618270399035	dx
FRMD4A:S100A9->MKI67:ITGB2	0.0354145056282477	0.0328011352009567	1.07967317019	0.280287745465362	FRMD4A	S100A9	MKI67	ITGB2	S100A9->ITGB2	FRMD4A->MKI67	0.8642269165566996	dx
TMEM163:LAMB2->CD163:ITGA6_ITGB1	0.0354125300999815	0.0340674985843872	1.03948136997093	0.298580918049367	TMEM163	LAMB2	CD163	ITGA6_ITGB1	LAMB2->ITGA6_ITGB1	TMEM163->CD163	0.880937998533874	dx
CCL3:TNFSF14->AIF1:TNFRSF14	0.0354116892700116	0.0406077603819898	0.872042411029328	0.383185241163092	CCL3	TNFSF14	AIF1	TNFRSF14	TNFSF14->TNFRSF14	CCL3->AIF1	0.895365679454175	dx
AIF1:WNT2B->CD163:FZD1_LRP6	0.0354070751227369	0.0246428589689536	1.43680873908927	0.15077234656173	AIF1	WNT2B	CD163	FZD1_LRP6	WNT2B->FZD1_LRP6	AIF1->CD163	0.7701158314026859	dx
CCL3:CALM3->IFI44L:PDE1B	0.0354036452818738	0.0594361649285188	0.595658305418127	0.551403517404979	CCL3	CALM3	IFI44L	PDE1B	CALM3->PDE1B	CCL3->IFI44L	0.899312143608156	dx
GPNMB:CALR->PICALM:LRP1	0.0354009081899862	0.0180904627457314	1.9568824019352	0.0503612960278681	GPNMB	CALR	PICALM	LRP1	CALR->LRP1	GPNMB->PICALM	0.1911601306973303	dx
HIF1A:SERPINE1->HIST:LRP1	0.0353944928418836	0.0245715176525897	1.44046832362238	0.149734945654211	HIF1A	SERPINE1	HIST	LRP1	SERPINE1->LRP1	HIF1A->HIST	0.7861657959115848	dx
GPNMB:C5->PICALM:C5AR1	0.0353892636187874	0.0144643422367131	2.44665557822346	0.0144188552851187	GPNMB	C5	PICALM	C5AR1	C5->C5AR1	GPNMB->PICALM	0.0681733596375349	dx
FRMD4A:ADAM17->HIST:ERBB4	0.0353705276589615	0.0466144704538497	0.758788576049144	0.447979040524795	FRMD4A	ADAM17	HIST	ERBB4	ADAM17->ERBB4	FRMD4A->HIST	0.8741581333540736	dx
HIST:HMGB1->AIF1:CXCR4	0.0353669390881557	0.0860528771339573	0.410990779925934	0.681079295447072	HIST	HMGB1	AIF1	CXCR4	HMGB1->CXCR4	HIST->AIF1	0.8909716569370503	dx
CD163:ADAM10->CD163:TREM2	0.035362423976586	0.016676039893952	2.12055285316337	0.0339594492781334	CD163	ADAM10	CD163	TREM2	ADAM10->TREM2	CD163->CD163	0.4169119013627004	dx
HSPA1A:TIMP1->AIF1:CD63	0.0353529296153687	0.0334696867465138	1.05626711965122	0.290846193480836	HSPA1A	TIMP1	AIF1	CD63	TIMP1->CD63	HSPA1A->AIF1	0.8523493738534944	dx
MKI67:SPP1->CD163:ITGAV_ITGB5	0.035341939414626	0.0373123042164838	0.947192626045664	0.34354063219921	MKI67	SPP1	CD163	ITGAV_ITGB5	SPP1->ITGAV_ITGB5	MKI67->CD163	0.8387185245098341	dx
FRMD4A:ARF1->GPNMB:INSR	0.0353390443590998	0.0112854528605899	3.13138026410157	0.0017398671713975	FRMD4A	ARF1	GPNMB	INSR	ARF1->INSR	FRMD4A->GPNMB	0.02548584557172	dx
ERN1:VEGFA->HIF1A:ITGA9	0.0353202489378992	0.016212099258583	2.17863512766245	0.0293587844668835	ERN1	VEGFA	HIF1A	ITGA9	VEGFA->ITGA9	ERN1->HIF1A	0.4388641224083915	dx
TMEM163:APOE->TMEM163:LRP1	0.035306838306743	0.0644226724595585	0.548049886146945	0.583657649417701	TMEM163	APOE	TMEM163	LRP1	APOE->LRP1	TMEM163->TMEM163	0.9072279571925872	dx
AIF1:TIMP2->CD163:ITGB1	0.0353044801550076	0.0185138521045853	1.90692244680208	0.0565306309578756	AIF1	TIMP2	CD163	ITGB1	TIMP2->ITGB1	AIF1->CD163	0.6927762190229312	dx
AIF1:COL9A2->HSPA1A:GP6	0.035298683688097	0.0320772809081309	1.10042630449857	0.271146422716026	AIF1	COL9A2	HSPA1A	GP6	COL9A2->GP6	AIF1->HSPA1A	0.8353051919120017	dx
MKI67:MFGE8->CCL3:ITGB5	0.0352961178977755	0.0403140981122767	0.875527905882308	0.381286733180585	MKI67	MFGE8	CCL3	ITGB5	MFGE8->ITGB5	MKI67->CCL3	0.962319801214024	dx
PICALM:GNAI2->GPNMB:TSHR	0.0352919374104743	0.0116584591260817	3.02715281915096	0.0024686911771674	PICALM	GNAI2	GPNMB	TSHR	GNAI2->TSHR	PICALM->GPNMB	0.0148746455738187	dx
PICALM:CALM3->CD163:PDE1B	0.0352880414768971	0.0185814983155531	1.89909558839829	0.0575519090576695	PICALM	CALM3	CD163	PDE1B	CALM3->PDE1B	PICALM->CD163	0.3720394494724055	dx
PICALM:PDGFB->PICALM:LRP1	0.0352860184143321	0.035444973407259	0.995515443301354	0.319485637047064	PICALM	PDGFB	PICALM	LRP1	PDGFB->LRP1	PICALM->PICALM	0.7350160682876333	dx
TMEM163:SERPINA1->ERN1:LRP1	0.0352808476307442	0.0401799399170556	0.878071189344117	0.379905086811168	TMEM163	SERPINA1	ERN1	LRP1	SERPINA1->LRP1	TMEM163->ERN1	0.7005776600872615	dx
GPNMB:SPP1->AIF1:ITGA5_ITGB1	0.0352790722091232	0.0139259683817028	2.5333299087104	0.0112984559067731	GPNMB	SPP1	AIF1	ITGA5_ITGB1	SPP1->ITGA5_ITGB1	GPNMB->AIF1	0.3693844169137846	dx
TMEM163:GNAS->HSPA1A:ADCY7	0.0352708771527067	0.0327753736822543	1.07613958866329	0.281864832668907	TMEM163	GNAS	HSPA1A	ADCY7	GNAS->ADCY7	TMEM163->HSPA1A	0.9052370781844088	dx
HIST:NAMPT->CD163:INSR	0.0352672969720194	0.0154897621477211	2.27681333229562	0.022797375031382	HIST	NAMPT	CD163	INSR	NAMPT->INSR	HIST->CD163	0.3797524348594366	dx
HSPA1A:WNT5A->PICALM:FZD2	0.0352670213853639	0.0265083725590926	1.33041065824567	0.183383004802333	HSPA1A	WNT5A	PICALM	FZD2	WNT5A->FZD2	HSPA1A->PICALM	0.9455345021488132	dx
HIST:SELPLG->CD163:ITGAM	0.035265848767941	0.0157994454301235	2.23209408987878	0.0256087449714191	HIST	SELPLG	CD163	ITGAM	SELPLG->ITGAM	HIST->CD163	0.3882839440261112	dx
HSPA1A:HGF->FRMD4A:SDC2	0.0352653792342665	0.0404401262149664	0.872039296979622	0.383186939934107	HSPA1A	HGF	FRMD4A	SDC2	HGF->SDC2	HSPA1A->FRMD4A	0.9814090404282488	dx
CD163:APP->HIF1A:CD74	0.0352620072754561	0.0836977938353389	0.421301514169275	0.673534924697373	CD163	APP	HIF1A	CD74	APP->CD74	CD163->HIF1A	0.8751265842935704	dx
HSPA1A:ICAM2->PICALM:ITGAL_ITGB2	0.0352558222491922	0.0283487967152105	1.24364439885647	0.213630467885572	HSPA1A	ICAM2	PICALM	ITGAL_ITGB2	ICAM2->ITGAL_ITGB2	HSPA1A->PICALM	0.9455345021488132	dx
HIST:GAS6->FRMD4A:MERTK	0.0352485715432062	0.0521490327495038	0.675919948746155	0.499091471401248	HIST	GAS6	FRMD4A	MERTK	GAS6->MERTK	HIST->FRMD4A	0.8934200463257164	dx
AIF1:LRPAP1->AIF1:LRP1	0.0352433655934733	0.0249697346606393	1.41144333620127	0.158113932429654	AIF1	LRPAP1	AIF1	LRP1	LRPAP1->LRP1	AIF1->AIF1	0.7353372497968603	dx
FRMD4A:PDGFB->IFI44L:ITGAV	0.0352257908738829	0.0235455831794985	1.49606788692983	0.134635965284213	FRMD4A	PDGFB	IFI44L	ITGAV	PDGFB->ITGAV	FRMD4A->IFI44L	0.7003659347957619	dx
CD163:APP->MKI67:NOTCH2	0.0352197487940373	0.015162370440835	2.32283922434609	0.0201877910412259	CD163	APP	MKI67	NOTCH2	APP->NOTCH2	CD163->MKI67	0.7177463417282006	dx
AIF1:EDA->HSPA1A:EDA2R	0.0352172209086716	0.0392454296193077	0.897358526847307	0.369527635388878	AIF1	EDA	HSPA1A	EDA2R	EDA->EDA2R	AIF1->HSPA1A	0.8353051919120017	dx
CCL3:WNT5A->MKI67:ADRB2	0.0352006433503173	0.0365077461152732	0.964196563632586	0.334947386901841	CCL3	WNT5A	MKI67	ADRB2	WNT5A->ADRB2	CCL3->MKI67	0.9127624490449596	dx
TMEM163:WNT5B->PICALM:FZD2_LRP6	0.0351953121877735	0.0434503211021097	0.810012706351774	0.417932872960196	TMEM163	WNT5B	PICALM	FZD2_LRP6	WNT5B->FZD2_LRP6	TMEM163->PICALM	0.8847507883720637	dx
PICALM:SLIT2->PICALM:PLXNA1	0.035195310280549	0.0190628200791163	1.84628035802038	0.0648515082312341	PICALM	SLIT2	PICALM	PLXNA1	SLIT2->PLXNA1	PICALM->PICALM	0.4085107897655725	dx
PICALM:SERPINE1->FRMD4A:LRP1	0.0351840235006244	0.0198052318845811	1.77650146717122	0.0756503003103037	PICALM	SERPINE1	FRMD4A	LRP1	SERPINE1->LRP1	PICALM->FRMD4A	0.6457026171055966	dx
CCL3:TNFSF9->PICALM:ADGRG5	0.0351760611513339	0.0404553770668635	0.869502738614843	0.384572210794447	CCL3	TNFSF9	PICALM	ADGRG5	TNFSF9->ADGRG5	CCL3->PICALM	0.7493734715517839	dx
AIF1:C1QB->GPNMB:C1QBP	0.0351568033486083	0.121439365926802	0.289500880380084	0.772198106276699	AIF1	C1QB	GPNMB	C1QBP	C1QB->C1QBP	AIF1->GPNMB	0.8921408465345128	dx
PICALM:WNT5A->FRMD4A:RYK	0.0351512576236231	0.0132907937689365	2.64478241365684	0.0081743461763129	PICALM	WNT5A	FRMD4A	RYK	WNT5A->RYK	PICALM->FRMD4A	0.3604143541374324	dx
MKI67:TNF->CD163:TNFRSF1A	0.0351437767364158	0.0230132245446068	1.5271122335897	0.126733105397711	MKI67	TNF	CD163	TNFRSF1A	TNF->TNFRSF1A	MKI67->CD163	0.8387185245098341	dx
CD163:LRPAP1->AIF1:SORT1	0.0351280886424369	0.0227595835355374	1.54344162702217	0.122723660267544	CD163	LRPAP1	AIF1	SORT1	LRPAP1->SORT1	CD163->AIF1	0.7684389189060064	dx
CD163:LRPAP1->CD163:SORT1	0.0351261022502553	0.0295703856483582	1.18788110063778	0.234880256590897	CD163	LRPAP1	CD163	SORT1	LRPAP1->SORT1	CD163->CD163	0.777304499596844	dx
TMEM163:CXCL12->HSPA1A:ITGB1	0.035117415351624	0.0168620045260989	2.08263586320769	0.0372844276473787	TMEM163	CXCL12	HSPA1A	ITGB1	CXCL12->ITGB1	TMEM163->HSPA1A	0.6650350482657665	dx
HIST:APOE->HIF1A:SCARB1	0.0350879645443603	0.0268801951821856	1.30534634538719	0.191774939553082	HIST	APOE	HIF1A	SCARB1	APOE->SCARB1	HIST->HIF1A	0.7297333537553294	dx
FRMD4A:TIMP1->HIF1A:CD63	0.0350789590287957	0.0385816655123314	0.909213186185128	0.36323760511599	FRMD4A	TIMP1	HIF1A	CD63	TIMP1->CD63	FRMD4A->HIF1A	0.8624286501873979	dx
HIF1A:MAML2->GPNMB:NOTCH1	0.035074043826704	0.0204265285178608	1.71708294906967	0.0859640171523652	HIF1A	MAML2	GPNMB	NOTCH1	MAML2->NOTCH1	HIF1A->GPNMB	0.404322875469961	dx
MKI67:TNFSF13B->CD163:TNFRSF13C	0.0350704728382869	0.048677999624393	0.720458381792517	0.471242815310404	MKI67	TNFSF13B	CD163	TNFRSF13C	TNFSF13B->TNFRSF13C	MKI67->CD163	0.8387185245098341	dx
ERN1:ADAM10->CCL3:NOTCH1	0.0350651693024076	0.0266446744235033	1.31602919011375	0.188164245519251	ERN1	ADAM10	CCL3	NOTCH1	ADAM10->NOTCH1	ERN1->CCL3	0.9165343851381872	dx
HIF1A:CD99->PICALM:PILRA	0.0350613994025025	0.0158036915150881	2.21855756732715	0.026516839050443	HIF1A	CD99	PICALM	PILRA	CD99->PILRA	HIF1A->PICALM	0.4354114270726688	dx
CD163:C3->PICALM:C3AR1	0.0350581837137341	0.0210819223411261	1.6629500453734	0.0963224354508156	CD163	C3	PICALM	C3AR1	C3->C3AR1	CD163->PICALM	0.4877604178147684	dx
ERN1:PDCD1LG2->PICALM:PDCD2	0.0350504093308881	0.0240265428443838	1.45882033707072	0.144614563606431	ERN1	PDCD1LG2	PICALM	PDCD2	PDCD1LG2->PDCD2	ERN1->PICALM	0.8851570706166523	dx
TMEM163:PSAP->CD163:SORT1	0.0350409044760252	0.0736430452574517	0.475820959786824	0.634201936225269	TMEM163	PSAP	CD163	SORT1	PSAP->SORT1	TMEM163->CD163	0.8922565171721025	dx
FRMD4A:TOR2A->IFI44L:ATP5F1B	0.0350358515114881	0.0394296641044438	0.888565812244378	0.37423647150834	FRMD4A	TOR2A	IFI44L	ATP5F1B	TOR2A->ATP5F1B	FRMD4A->IFI44L	0.8032586151845053	dx
MKI67:LAMB3->MKI67:DAG1	0.0350323099820922	0.0401730892607642	0.872034255436442	0.383189690197812	MKI67	LAMB3	MKI67	DAG1	LAMB3->DAG1	MKI67->MKI67	0.8831825661006574	dx
HIST:PSEN1->GPNMB:NOTCH2	0.0350302464599835	0.0211378084135713	1.65723171364789	0.0974726371091435	HIST	PSEN1	GPNMB	NOTCH2	PSEN1->NOTCH2	HIST->GPNMB	0.3545066459243507	dx
HIST:CD59->CCL3:STAB1	0.035029496247055	0.026155439791196	1.33928148510223	0.180479053857164	HIST	CD59	CCL3	STAB1	CD59->STAB1	HIST->CCL3	0.8588234674124116	dx
HIF1A:TGFB1->HIST:TGFBR1_TGFBR2	0.0350189780843054	0.0302552545902593	1.15745111249468	0.247088101804878	HIF1A	TGFB1	HIST	TGFBR1_TGFBR2	TGFB1->TGFBR1_TGFBR2	HIF1A->HIST	0.7902386728097641	dx
HIF1A:VEGFA->FRMD4A:ITGAV	0.0350107324456531	0.034692794493838	1.00916437999457	0.312895806364425	HIF1A	VEGFA	FRMD4A	ITGAV	VEGFA->ITGAV	HIF1A->FRMD4A	0.8742809702439084	dx
HIST:C3->HIF1A:NRP1	0.0349914533105243	0.0462772028671722	0.756127232040343	0.449572916141298	HIST	C3	HIF1A	NRP1	C3->NRP1	HIST->HIF1A	0.8545341255575227	dx
IFI44L:IRAK4->ERN1:TLR7	0.034989073651418	0.0268927258079515	1.30106088543366	0.19323761497098	IFI44L	IRAK4	ERN1	TLR7	IRAK4->TLR7	IFI44L->ERN1	0.6518859300225831	dx
MKI67:SERPINA1->ERN1:LRP1	0.0349813837927802	0.0340339478421502	1.02783796799079	0.304026053021227	MKI67	SERPINA1	ERN1	LRP1	SERPINA1->LRP1	MKI67->ERN1	0.8056890067337044	dx
HIST:ADAM9->HIF1A:ITGAV	0.0349618055290449	0.0321432533909173	1.08768720775863	0.276733216916739	HIST	ADAM9	HIF1A	ITGAV	ADAM9->ITGAV	HIST->HIF1A	0.7680700148403236	dx
MKI67:C3->GPNMB:LRP1	0.0349532010728043	0.0755897877527722	0.462406392608535	0.643789915914602	MKI67	C3	GPNMB	LRP1	C3->LRP1	MKI67->GPNMB	0.8486890777258584	dx
AIF1:CALR->CD163:LRP1	0.0349500151504358	0.0197602660079836	1.7687016529188	0.0769436763070758	AIF1	CALR	CD163	LRP1	CALR->LRP1	AIF1->CD163	0.6927762190229312	dx
PICALM:SEMA6A->PICALM:PLXNA2	0.0349497616002098	0.017184265706313	2.03382339388353	0.0419694049551387	PICALM	SEMA6A	PICALM	PLXNA2	SEMA6A->PLXNA2	PICALM->PICALM	0.3098741065854407	dx
MKI67:IGF1->CCL3:INSR	0.0349397538286469	0.0406896691953318	0.858688569349574	0.390512358542833	MKI67	IGF1	CCL3	INSR	IGF1->INSR	MKI67->CCL3	0.962319801214024	dx
CCL3:MMP2->TMEM163:PECAM1	0.0349295434116521	0.0428160663331747	0.815804589329777	0.41461190800715	CCL3	MMP2	TMEM163	PECAM1	MMP2->PECAM1	CCL3->TMEM163	0.8937448672853878	dx
IFI44L:ICAM2->MKI67:ITGAM_ITGB2	0.0349246198021453	0.0360596438022791	0.968523704605698	0.332782886265421	IFI44L	ICAM2	MKI67	ITGAM_ITGB2	ICAM2->ITGAM_ITGB2	IFI44L->MKI67	0.6330381219936205	dx
TMEM163:LGALS9->HIST:PTPRC	0.0349221940312539	0.0331611355846747	1.05310609590201	0.292292369320051	TMEM163	LGALS9	HIST	PTPRC	LGALS9->PTPRC	TMEM163->HIST	0.9188319077034172	dx
IFI44L:IL1B->TMEM163:ADRB2	0.0348901042927841	0.0192542103249636	1.81207661617512	0.0699743589684614	IFI44L	IL1B	TMEM163	ADRB2	IL1B->ADRB2	IFI44L->TMEM163	0.8028317790549477	dx
ERN1:CALM3->HIST:ESR1	0.0348889162636452	0.0363449389156068	0.959938778399312	0.337086027977863	ERN1	CALM3	HIST	ESR1	CALM3->ESR1	ERN1->HIST	0.864068107675209	dx
HSPA1A:LGALS1->IFI44L:PTPRC	0.0348834907309303	0.0488070848322016	0.714721865705758	0.474780923809099	HSPA1A	LGALS1	IFI44L	PTPRC	LGALS1->PTPRC	HSPA1A->IFI44L	0.9320346540623884	dx
MKI67:ADAM10->PICALM:NOTCH2	0.0348783862842641	0.0199395220782514	1.74920873967721	0.0802549439261366	MKI67	ADAM10	PICALM	NOTCH2	ADAM10->NOTCH2	MKI67->PICALM	0.8747882512553108	dx
HIST:ARF6->CCL3:PLD1	0.034878090089378	0.0340966861156042	1.02291729967905	0.306346949235233	HIST	ARF6	CCL3	PLD1	ARF6->PLD1	HIST->CCL3	0.891048366673062	dx
PICALM:HMGB1->IFI44L:CD163	0.034874580224294	0.0245916562627367	1.4181468645989	0.156147891286107	PICALM	HMGB1	IFI44L	CD163	HMGB1->CD163	PICALM->IFI44L	0.7295182514927423	dx
PICALM:SELPLG->CD163:ITGB2	0.0348682801815723	0.0155083575929002	2.24835415179846	0.0245536162475774	PICALM	SELPLG	CD163	ITGB2	SELPLG->ITGB2	PICALM->CD163	0.2314874743632875	dx
TMEM163:SPP1->HSPA1A:ITGAV_ITGB1	0.0348637039118341	0.0342397030029735	1.01822448368803	0.308571286560283	TMEM163	SPP1	HSPA1A	ITGAV_ITGB1	SPP1->ITGAV_ITGB1	TMEM163->HSPA1A	0.9052370781844088	dx
CD163:CD14->HIF1A:RIPK1	0.0348605516694639	0.0132633497028413	2.62833691718134	0.0085803486390699	CD163	CD14	HIF1A	RIPK1	CD14->RIPK1	CD163->HIF1A	0.2500501880703568	dx
CCL3:HEBP1->GPNMB:FPR3	0.0348574132391192	0.0371476461740532	0.9383478316714	0.348065686206457	CCL3	HEBP1	GPNMB	FPR3	HEBP1->FPR3	CCL3->GPNMB	0.9260795049047068	dx
HSPA1A:WNT5A->MKI67:ROR2	0.0348559779093984	0.0167216704141154	2.08447942377665	0.0371165799565152	HSPA1A	WNT5A	MKI67	ROR2	WNT5A->ROR2	HSPA1A->MKI67	0.7663482559830873	dx
HSPA1A:TNFSF13B->MKI67:TNFRSF13C	0.0348317124117712	0.0328735296863747	1.05956715765171	0.289341561482357	HSPA1A	TNFSF13B	MKI67	TNFRSF13C	TNFSF13B->TNFRSF13C	HSPA1A->MKI67	0.8610452824844717	dx
CD163:PIGF->TMEM163:FLT1	0.0348315331401073	0.0124304747909515	2.80210802289405	0.0050769870739061	CD163	PIGF	TMEM163	FLT1	PIGF->FLT1	CD163->TMEM163	0.5006038610190643	dx
HIST:PSEN1->CD163:NOTCH2	0.0348286952094461	0.0263815374532883	1.32019201955589	0.186770915758309	HIST	PSEN1	CD163	NOTCH2	PSEN1->NOTCH2	HIST->CD163	0.6574736361918032	dx
HIF1A:TNFSF13B->CD163:HLA-DPB1	0.0348276286602023	0.0259743774362424	1.34084556004052	0.179970600522517	HIF1A	TNFSF13B	CD163	HLA-DPB1	TNFSF13B->HLA-DPB1	HIF1A->CD163	0.6928868120116906	dx
HIF1A:TNFSF13B->ERN1:TFRC	0.0348154557936224	0.0362470651614249	0.960504130157107	0.33680155332861	HIF1A	TNFSF13B	ERN1	TFRC	TNFSF13B->TFRC	HIF1A->ERN1	0.657505589113384	dx
HSPA1A:LYZ->HIST:ITGAL	0.0348119698521261	0.0399482644061641	0.871426340283123	0.383521408827724	HSPA1A	LYZ	HIST	ITGAL	LYZ->ITGAL	HSPA1A->HIST	0.9642312732082272	dx
IFI44L:F13A1->CCL3:ITGB1	0.0348116212283227	0.0215919420383138	1.61225058711955	0.106907421159334	IFI44L	F13A1	CCL3	ITGB1	F13A1->ITGB1	IFI44L->CCL3	0.6815496482650545	dx
HSPA1A:IL16->CD163:GRIN2D	0.0348106212070143	0.0234479740337395	1.4845897200724	0.137652540266224	HSPA1A	IL16	CD163	GRIN2D	IL16->GRIN2D	HSPA1A->CD163	0.9456236869581376	dx
AIF1:ENTPD1->GPNMB:TMIGD3	0.0347947074849359	0.0333794308154631	1.04239966455082	0.297226421961294	AIF1	ENTPD1	GPNMB	TMIGD3	ENTPD1->TMIGD3	AIF1->GPNMB	0.688560746037926	dx
IFI44L:APP->CCL3:NCSTN	0.034791141729971	0.0396475480404351	0.877510551080959	0.380209390484661	IFI44L	APP	CCL3	NCSTN	APP->NCSTN	IFI44L->CCL3	0.8546827727694613	dx
TMEM163:AFDN->ERN1:EPHB2	0.034782962801519	0.0346865470379936	1.00277962990723	0.315967199284087	TMEM163	AFDN	ERN1	EPHB2	AFDN->EPHB2	TMEM163->ERN1	0.6412825405588275	dx
CD163:CD59->GPNMB:STAB1	0.03477935262217	0.0313473463350093	1.10948315211383	0.267221808565573	CD163	CD59	GPNMB	STAB1	CD59->STAB1	CD163->GPNMB	0.4980869084827687	dx
HIST:SPP1->HIST:ITGAV_ITGB1	0.0347776623871665	0.0731303067024805	0.475557452926515	0.634389693105854	HIST	SPP1	HIST	ITGAV_ITGB1	SPP1->ITGAV_ITGB1	HIST->HIST	0.9070905273457488	dx
IFI44L:CD14->CD163:ITGB1	0.0347765794962105	0.0130917081529987	2.65638212292755	0.0078984058696661	IFI44L	CD14	CD163	ITGB1	CD14->ITGB1	IFI44L->CD163	0.7195795498448941	dx
HIF1A:TXLNA->PICALM:STX4	0.0347635382270907	0.0158375479231843	2.19500761075526	0.0281630518034367	HIF1A	TXLNA	PICALM	STX4	TXLNA->STX4	HIF1A->PICALM	0.4354114270726688	dx
IFI44L:ANXA2->IFI44L:ROBO4	0.0347571569674402	0.0585739421342942	0.59338941005117	0.552920574430337	IFI44L	ANXA2	IFI44L	ROBO4	ANXA2->ROBO4	IFI44L->IFI44L	0.8381141074752695	dx
PICALM:SERPINE1->ERN1:PLAUR	0.0347534998629662	0.0494397028686826	0.70294718306207	0.482088665336486	PICALM	SERPINE1	ERN1	PLAUR	SERPINE1->PLAUR	PICALM->ERN1	0.9377075240336668	dx
CD163:F13A1->CD163:ITGA4	0.0347495830410565	0.0267256062310526	1.30023553967808	0.193520253324251	CD163	F13A1	CD163	ITGA4	F13A1->ITGA4	CD163->CD163	0.7358862264566913	dx
PICALM:VEGFA->ERN1:SIRPA	0.0347374355206598	0.020629890969168	1.68383999569246	0.0922125953204952	PICALM	VEGFA	ERN1	SIRPA	VEGFA->SIRPA	PICALM->ERN1	0.9377075240336668	dx
HSPA1A:TNFSF9->FRMD4A:ADGRG5	0.034726816107097	0.0339812776593035	1.02193968264726	0.306809449278128	HSPA1A	TNFSF9	FRMD4A	ADGRG5	TNFSF9->ADGRG5	HSPA1A->FRMD4A	0.9814090404282488	dx
HIST:MAML2->FRMD4A:NOTCH1	0.0347251866509512	0.0301864306814722	1.15035749066765	0.249996660951248	HIST	MAML2	FRMD4A	NOTCH1	MAML2->NOTCH1	HIST->FRMD4A	0.8724250283952102	dx
HIST:WNT5B->CD163:FZD1_LRP6	0.0347110496490692	0.0267276076011064	1.29869647022326	0.194048115927627	HIST	WNT5B	CD163	FZD1_LRP6	WNT5B->FZD1_LRP6	HIST->CD163	0.6574736361918032	dx
IFI44L:LGALS9->ERN1:SLC1A5	0.0347106826739697	0.0226318420631417	1.53371000809959	0.125101010539075	IFI44L	LGALS9	ERN1	SLC1A5	LGALS9->SLC1A5	IFI44L->ERN1	0.546285558894324	dx
HIF1A:HLA-DRA->TMEM163:CD4	0.0346950137439687	0.0275226064014388	1.26060058549378	0.207452787602796	HIF1A	HLA-DRA	TMEM163	CD4	HLA-DRA->CD4	HIF1A->TMEM163	0.7104768789926511	dx
AIF1:GNAI2->CD163:ADCY7	0.0346906866331738	0.0281044501841939	1.23434852508462	0.217073061272526	AIF1	GNAI2	CD163	ADCY7	GNAI2->ADCY7	AIF1->CD163	0.7720424188689078	dx
HIF1A:HLA-B->CD163:CANX	0.0346900358470081	0.0216152106654163	1.60489001860672	0.108518010552483	HIF1A	HLA-B	CD163	CANX	HLA-B->CANX	HIF1A->CD163	0.6003031538729849	dx
PICALM:ADAM10->CD163:TREM2	0.0346822835738152	0.0178875346104573	1.93890797860648	0.0525125442612143	PICALM	ADAM10	CD163	TREM2	ADAM10->TREM2	PICALM->CD163	0.3452879622655187	dx
CD163:COPA->IFI44L:CD74	0.0346773710875826	0.0703934632376337	0.492622034669881	0.622279675761134	CD163	COPA	IFI44L	CD74	COPA->CD74	CD163->IFI44L	0.8593917816045898	dx
CCL3:SEMA4A->CCL3:LILRB2	0.0346683683319051	0.0346733415545753	0.999856569270591	0.317379924915853	CCL3	SEMA4A	CCL3	LILRB2	SEMA4A->LILRB2	CCL3->CCL3	0.755238153119101	dx
PICALM:BSG->GPNMB:SLC16A1	0.0346572667355961	0.0137006311295814	2.52961096520339	0.0114189059852844	PICALM	BSG	GPNMB	SLC16A1	BSG->SLC16A1	PICALM->GPNMB	0.0481008783096935	dx
AIF1:F13A1->TMEM163:ITGA9	0.0346296941072146	0.0197526198263584	1.75316967630815	0.0795728864183885	AIF1	F13A1	TMEM163	ITGA9	F13A1->ITGA9	AIF1->TMEM163	0.7717338352462838	dx
GPNMB:TNF->IFI44L:SEMA4C	0.0346274727968017	0.041371915355733	0.836980171187634	0.402603713902792	GPNMB	TNF	IFI44L	SEMA4C	TNF->SEMA4C	GPNMB->IFI44L	0.8819964979804521	dx
IFI44L:GNAS->PICALM:ADRB2	0.0346166460764942	0.0547467273551101	0.632305303876087	0.527187398466086	IFI44L	GNAS	PICALM	ADRB2	GNAS->ADRB2	IFI44L->PICALM	0.8154328958672573	dx
GPNMB:ADAM17->HIST:IL6R	0.0345885219303867	0.0263243597086242	1.31393592525083	0.188867767751532	GPNMB	ADAM17	HIST	IL6R	ADAM17->IL6R	GPNMB->HIST	0.4973234846557435	dx
AIF1:APOE->HIF1A:SCARB1	0.0345866943457961	0.0266026205422231	1.30012358334777	0.193558615965002	AIF1	APOE	HIF1A	SCARB1	APOE->SCARB1	AIF1->HIF1A	0.7861029099788901	dx
MKI67:TNF->ERN1:NOTCH1	0.0345782823963654	0.0189627174989208	1.82348771468716	0.068229556091986	MKI67	TNF	ERN1	NOTCH1	TNF->NOTCH1	MKI67->ERN1	0.8056890067337044	dx
ERN1:HSPA8->CD163:ADRB2	0.0345738532097346	0.0275742360284821	1.25384627788137	0.209897884709459	ERN1	HSPA8	CD163	ADRB2	HSPA8->ADRB2	ERN1->CD163	0.8759916209671338	dx
CCL3:CD55->FRMD4A:ADGRE5	0.0345662820541719	0.0266245863130598	1.29828428685168	0.194189663851961	CCL3	CD55	FRMD4A	ADGRE5	CD55->ADGRE5	CCL3->FRMD4A	0.641862178661372	dx
GPNMB:MRC1->TMEM163:PTPRC	0.0345465946485453	0.0262100643246475	1.31806600016843	0.187481554919775	GPNMB	MRC1	TMEM163	PTPRC	MRC1->PTPRC	GPNMB->TMEM163	0.6634763915772037	dx
HSPA1A:S100A9->CCL3:ITGB2	0.0345443048266766	0.060471799629761	0.571246515535743	0.567832551141502	HSPA1A	S100A9	CCL3	ITGB2	S100A9->ITGB2	HSPA1A->CCL3	0.9942377436612062	dx
HIST:ADAM9->GPNMB:ITGB5	0.0345037963826827	0.0243462954608841	1.41720930143636	0.156421743128722	HIST	ADAM9	GPNMB	ITGB5	ADAM9->ITGB5	HIST->GPNMB	0.4506118952985807	dx
ERN1:BSG->GPNMB:SLC16A1	0.0345025772953458	0.0367974918962311	0.937633939634881	0.348432563314155	ERN1	BSG	GPNMB	SLC16A1	BSG->SLC16A1	ERN1->GPNMB	0.9078974328716168	dx
CCL3:APP->HIF1A:VLDLR	0.0345018459287301	0.0373340829137674	0.924138032489532	0.355414453916855	CCL3	APP	HIF1A	VLDLR	APP->VLDLR	CCL3->HIF1A	0.8196903592453911	dx
HIF1A:SERPINE1->CD163:ITGB5	0.0344846699463475	0.0174819004523533	1.97259274186665	0.0485419806077099	HIF1A	SERPINE1	CD163	ITGB5	SERPINE1->ITGB5	HIF1A->CD163	0.5554171794047789	dx
AIF1:ADAM10->AIF1:TSPAN14	0.0344699999731443	0.0307672720703578	1.12034631781197	0.262566211424518	AIF1	ADAM10	AIF1	TSPAN14	ADAM10->TSPAN14	AIF1->AIF1	0.8056763032135167	dx
CD163:TGFB1->HIST:ITGB1	0.0344651766910659	0.0228372334621326	1.50916601821382	0.131256361916603	CD163	TGFB1	HIST	ITGB1	TGFB1->ITGB1	CD163->HIST	0.5723276866189657	dx
GPNMB:PSEN1->ERN1:NOTCH1	0.0344630197817384	0.0172087262973396	2.00264791166248	0.0452150933830568	GPNMB	PSEN1	ERN1	NOTCH1	PSEN1->NOTCH1	GPNMB->ERN1	0.6818436082164965	dx
FRMD4A:PDGFB->HIST:ITGAV	0.0344554632406203	0.023057172596925	1.49434901854425	0.135084419269275	FRMD4A	PDGFB	HIST	ITGAV	PDGFB->ITGAV	FRMD4A->HIST	0.805641579002808	dx
FRMD4A:APP->TMEM163:FPR2	0.034454501941908	0.0286171089285682	1.20398262549549	0.228596294023096	FRMD4A	APP	TMEM163	FPR2	APP->FPR2	FRMD4A->TMEM163	0.7173194053828186	dx
HIF1A:ADAM10->GPNMB:NOTCH1	0.0344307111563001	0.0127890834773987	2.69219535685628	0.0070983352502286	HIF1A	ADAM10	GPNMB	NOTCH1	ADAM10->NOTCH1	HIF1A->GPNMB	0.1824286679162113	dx
CCL3:ADAM9->ERN1:ITGB1	0.0344306793971867	0.0423310789441769	0.813366449803732	0.416007989025625	CCL3	ADAM9	ERN1	ITGB1	ADAM9->ITGB1	CCL3->ERN1	0.9217351491526254	dx
HSPA1A:NAMPT->HSPA1A:INSR	0.0344299451033581	0.037678200113562	0.913789538767411	0.360827444395516	HSPA1A	NAMPT	HSPA1A	INSR	NAMPT->INSR	HSPA1A->HSPA1A	0.8997659888466577	dx
CD163:ADAM10->HSPA1A:TSPAN5	0.0344192202242852	0.0150505181404077	2.28691264335122	0.0222009224960578	CD163	ADAM10	HSPA1A	TSPAN5	ADAM10->TSPAN5	CD163->HSPA1A	0.9412009451209022	dx
HIF1A:HEBP1->AIF1:FPR3	0.0344085001322135	0.0680120034106134	0.50591804985477	0.612914180580949	HIF1A	HEBP1	AIF1	FPR3	HEBP1->FPR3	HIF1A->AIF1	0.852483413070653	dx
PICALM:TXLNA->CD163:STX3	0.0343963053820366	0.0194492623128001	1.76851465257885	0.0769749048241527	PICALM	TXLNA	CD163	STX3	TXLNA->STX3	PICALM->CD163	0.3972898313504655	dx
IFI44L:CALCB->PICALM:GPR84	0.0343834142060864	0.03119616824712	1.1021678666982	0.2703886989881	IFI44L	CALCB	PICALM	GPR84	CALCB->GPR84	IFI44L->PICALM	0.7819806448881638	dx
ERN1:TXLNA->HIST:STX4	0.0343788043006497	0.0592456662452502	0.58027542737619	0.561728895459785	ERN1	TXLNA	HIST	STX4	TXLNA->STX4	ERN1->HIST	0.8693154192117047	dx
IFI44L:SEMA7A->MKI67:PLXNC1	0.0343762456038823	0.0337062748145916	1.01987673787673	0.307786923196212	IFI44L	SEMA7A	MKI67	PLXNC1	SEMA7A->PLXNC1	IFI44L->MKI67	0.6328132781668052	dx
FRMD4A:TNFSF13B->HIF1A:TFRC	0.0343717595513295	0.0177318039259007	1.93842429653324	0.0525714785630447	FRMD4A	TNFSF13B	HIF1A	TFRC	TNFSF13B->TFRC	FRMD4A->HIF1A	0.7646347316397134	dx
HIF1A:GNAI2->HIST:ADCY7	0.0343699187947246	0.0214935695569868	1.59907914335021	0.109803018313882	HIF1A	GNAI2	HIST	ADCY7	GNAI2->ADCY7	HIF1A->HIST	0.7713485129928876	dx
GPNMB:TNFSF13B->HSPA1A:TFRC	0.0343626155654574	0.0222899191123623	1.54162136669215	0.123165630236712	GPNMB	TNFSF13B	HSPA1A	TFRC	TNFSF13B->TFRC	GPNMB->HSPA1A	0.8554387725040715	dx
HSPA1A:FABP5->ERN1:RXRA	0.0343462227018556	0.029552222302105	1.16222131624291	0.245145578168733	HSPA1A	FABP5	ERN1	RXRA	FABP5->RXRA	HSPA1A->ERN1	0.8996778703763194	dx
HSPA1A:CCL3->HSPA1A:CCR5	0.0343381659240385	0.029977624155502	1.14545988521029	0.252018703554932	HSPA1A	CCL3	HSPA1A	CCR5	CCL3->CCR5	HSPA1A->HSPA1A	0.8997659888466577	dx
MKI67:POMC->HIF1A:TSHR	0.0343352884746603	0.0352038569611302	0.975327462345136	0.329397852304922	MKI67	POMC	HIF1A	TSHR	POMC->TSHR	MKI67->HIF1A	0.8641741744809034	dx
ERN1:SERPINA1->ERN1:LRP1	0.0343317455225258	0.0224090208337562	1.53205023000423	0.12551004003373	ERN1	SERPINA1	ERN1	LRP1	SERPINA1->LRP1	ERN1->ERN1	0.8925812016364018	dx
CCL3:VEGFB->MKI67:ADRB2	0.0343314301487805	0.0252429739623337	1.36003904294352	0.173817569099078	CCL3	VEGFB	MKI67	ADRB2	VEGFB->ADRB2	CCL3->MKI67	0.9127624490449596	dx
CD163:SIRPB2->HIF1A:CD47	0.0343160442833469	0.0157492627810166	2.17889845134273	0.0293392128520136	CD163	SIRPB2	HIF1A	CD47	SIRPB2->CD47	CD163->HIF1A	0.4141848001620274	dx
HIST:C3->IFI44L:C3AR1	0.0343109149021195	0.0213441811851842	1.60750673002795	0.107943254258227	HIST	C3	IFI44L	C3AR1	C3->C3AR1	HIST->IFI44L	0.8521712943861268	dx
FRMD4A:EBI3_IL27->CCL3:IL27RA_IL6ST	0.0343048765521319	0.0393396492604161	0.87201785468509	0.383198637222813	FRMD4A	EBI3_IL27	CCL3	IL27RA_IL6ST	EBI3_IL27->IL27RA_IL6ST	FRMD4A->CCL3	0.7152022439572925	dx
CD163:ARF1->GPNMB:INSR	0.0342961252496953	0.0122572502045068	2.79802767158047	0.0051415707565381	CD163	ARF1	GPNMB	INSR	ARF1->INSR	CD163->GPNMB	0.0316582109503694	dx
PICALM:ADAM9->HIF1A:ITGB1	0.0342879246397042	0.0289933577604162	1.18261309790467	0.236962519157611	PICALM	ADAM9	HIF1A	ITGB1	ADAM9->ITGB1	PICALM->HIF1A	0.7164961378079244	dx
TMEM163:JAM2->IFI44L:ITGA4_ITGB1	0.0342847789415824	0.0293900003624277	1.16654571346696	0.243393877371219	TMEM163	JAM2	IFI44L	ITGA4_ITGB1	JAM2->ITGA4_ITGB1	TMEM163->IFI44L	0.8808843064871261	dx
FRMD4A:APOE->HIF1A:SDC2	0.0342646894974436	0.0194679869837342	1.76005303096166	0.0783988154506349	FRMD4A	APOE	HIF1A	SDC2	APOE->SDC2	FRMD4A->HIF1A	0.7742835282695144	dx
PICALM:TNFSF13B->HIF1A:HLA-DPB1	0.0342169163908292	0.0186106110679473	1.83857027939078	0.065978416048281	PICALM	TNFSF13B	HIF1A	HLA-DPB1	TNFSF13B->HLA-DPB1	PICALM->HIF1A	0.4349871026388682	dx
GPNMB:OMG->CD163:TNFRSF1B	0.0342164988098657	0.0227544658161241	1.50372674473507	0.132651739938893	GPNMB	OMG	CD163	TNFRSF1B	OMG->TNFRSF1B	GPNMB->CD163	0.3360510745118623	dx
AIF1:B2M->CCL3:HFE	0.0342090191595555	0.0257280520521357	1.32963891281912	0.183637270668977	AIF1	B2M	CCL3	HFE	B2M->HFE	AIF1->CCL3	0.7545822394761601	dx
CD163:F11R->TMEM163:ITGAL_ITGB2	0.0341990459454427	0.0413355974162285	0.827350953733066	0.408038171182127	CD163	F11R	TMEM163	ITGAL_ITGB2	F11R->ITGAL_ITGB2	CD163->TMEM163	0.873292026884257	dx
IFI44L:CALM3->CCL3:ESR1	0.0341927415568996	0.0442785918887009	0.772218358769104	0.439985109846701	IFI44L	CALM3	CCL3	ESR1	CALM3->ESR1	IFI44L->CCL3	0.8546827727694613	dx
HIF1A:APP->IFI44L:APLP2	0.0341813779349159	0.017408602200142	1.96347630567589	0.0495908550321955	HIF1A	APP	IFI44L	APLP2	APP->APLP2	HIF1A->IFI44L	0.626573506211799	dx
HIF1A:HLA-B->TMEM163:LILRB1	0.0341795396140136	0.034199418700022	0.999418730295309	0.31759189012181	HIF1A	HLA-B	TMEM163	LILRB1	HLA-B->LILRB1	HIF1A->TMEM163	0.7782582637752654	dx
TMEM163:APP->AIF1:LRP1	0.0341714743143739	0.0192561473759644	1.774574822637	0.0759681174909319	TMEM163	APP	AIF1	LRP1	APP->LRP1	TMEM163->AIF1	0.8728557073457561	dx
MKI67:F13A1->IFI44L:ITGA4	0.034170223230128	0.0257087317744272	1.32912908851138	0.183805384937302	MKI67	F13A1	IFI44L	ITGA4	F13A1->ITGA4	MKI67->IFI44L	0.6001035401876528	dx
FRMD4A:ADAM17->CD163:ITGB1	0.0341671257173842	0.0320818171489446	1.06499970244074	0.286876064407662	FRMD4A	ADAM17	CD163	ITGB1	ADAM17->ITGB1	FRMD4A->CD163	0.9298667387908534	dx
MKI67:CD59->IFI44L:STAB1	0.0341642123029088	0.0343297668722637	0.995177521304734	0.31964993251277	MKI67	CD59	IFI44L	STAB1	CD59->STAB1	MKI67->IFI44L	0.6727172243024204	dx
ERN1:TGFB2->HIST:ACVR1_TGFBR2	0.0341584656745086	0.0330071465605146	1.03488090410612	0.300724533640518	ERN1	TGFB2	HIST	ACVR1_TGFBR2	TGFB2->ACVR1_TGFBR2	ERN1->HIST	0.8540576755390712	dx
ERN1:TGFB2->HIST:ACVR1_TGFBR1_TGFBR2	0.0341584656745086	0.0330071465605146	1.03488090410612	0.300724533640518	ERN1	TGFB2	HIST	ACVR1_TGFBR1_TGFBR2	TGFB2->ACVR1_TGFBR1_TGFBR2	ERN1->HIST	0.8540576755390712	dx
ERN1:GAS6->TMEM163:AXL	0.0341560814028927	0.0307071082735759	1.11231839542132	0.266001277312341	ERN1	GAS6	TMEM163	AXL	GAS6->AXL	ERN1->TMEM163	0.5665905275363253	dx
ERN1:ARF1->HIF1A:INSR	0.0341500270791708	0.0257407890302842	1.32668921061406	0.184611511500841	ERN1	ARF1	HIF1A	INSR	ARF1->INSR	ERN1->HIF1A	0.5162687898954746	dx
AIF1:CALM3->IFI44L:MYLK	0.0341462358795832	0.0350861824031859	0.973210350650251	0.330448767541594	AIF1	CALM3	IFI44L	MYLK	CALM3->MYLK	AIF1->IFI44L	0.8523023501522897	dx
PICALM:PTDSS1->FRMD4A:JMJD6	0.0341399584998447	0.0166221396278114	2.05388471425924	0.0399868511168096	PICALM	PTDSS1	FRMD4A	JMJD6	PTDSS1->JMJD6	PICALM->FRMD4A	0.5541035083329331	dx
CD163:PSEN1->HIF1A:NOTCH2	0.0341273284626063	0.025445252093071	1.3412061447762	0.179853531878612	CD163	PSEN1	HIF1A	NOTCH2	PSEN1->NOTCH2	CD163->HIF1A	0.6230525378358022	dx
FRMD4A:TGFB1->HIST:SMAD3	0.0341215369892813	0.0216299660867714	1.57751227405528	0.114677700138555	FRMD4A	TGFB1	HIST	SMAD3	TGFB1->SMAD3	FRMD4A->HIST	0.805641579002808	dx
MKI67:MDK->CD163:ITGA4_ITGB1	0.034113863784399	0.0380170164545861	0.897331431180307	0.369542089349486	MKI67	MDK	CD163	ITGA4_ITGB1	MDK->ITGA4_ITGB1	MKI67->CD163	0.8387185245098341	dx
HSPA1A:POMC->CD163:TSHR	0.0341123445215856	0.0295621165152675	1.1539209144233	0.248532593831392	HSPA1A	POMC	CD163	TSHR	POMC->TSHR	HSPA1A->CD163	0.9456236869581376	dx
FRMD4A:ADAM10->CD163:TSPAN14	0.0341013735711058	0.0803126301163783	0.424607854601333	0.671122566175028	FRMD4A	ADAM10	CD163	TSPAN14	ADAM10->TSPAN14	FRMD4A->CD163	0.9646395277409384	dx
MKI67:APOE->CD163:LRP1	0.0341003985448338	0.0430917636668759	0.791343766025671	0.42874341544522	MKI67	APOE	CD163	LRP1	APOE->LRP1	MKI67->CD163	0.8387185245098341	dx
TMEM163:PDGFB->GPNMB:LRP1	0.0340944591941313	0.0287891524404493	1.18428144991959	0.236301669366235	TMEM163	PDGFB	GPNMB	LRP1	PDGFB->LRP1	TMEM163->GPNMB	0.7785944353475173	dx
PICALM:BSG->CD163:SLC16A1	0.0340878166451315	0.0182770321247235	1.86506301529233	0.0621725719143308	PICALM	BSG	CD163	SLC16A1	BSG->SLC16A1	PICALM->CD163	0.3730354314859848	dx
HSPA1A:F13A1->IFI44L:ITGA9	0.0340846488416285	0.0222334115417971	1.53303728388925	0.12526666876035	HSPA1A	F13A1	IFI44L	ITGA9	F13A1->ITGA9	HSPA1A->IFI44L	0.8319339666689624	dx
CD163:POMC->IFI44L:OPRM1	0.0340725776975352	0.0311711779229205	1.0930795679839	0.274358866031325	CD163	POMC	IFI44L	OPRM1	POMC->OPRM1	CD163->IFI44L	0.8479774040609221	dx
MKI67:TGFB1->GPNMB:SMAD3	0.0340679545354323	0.0189190750133547	1.80071988251985	0.0717470421719923	MKI67	TGFB1	GPNMB	SMAD3	TGFB1->SMAD3	MKI67->GPNMB	0.6163723168412066	dx
AIF1:TIMP1->HIST:CD63	0.0340631408429369	0.0569670540870804	0.597944573206606	0.549876917116301	AIF1	TIMP1	HIST	CD63	TIMP1->CD63	AIF1->HIST	0.8598752989796535	dx
TMEM163:APOE->HIF1A:SCARB1	0.0340589279104341	0.0204826773589117	1.66281620872261	0.0963492310732962	TMEM163	APOE	HIF1A	SCARB1	APOE->SCARB1	TMEM163->HIF1A	0.6848413725636426	dx
HIF1A:CD99->HIF1A:PILRA	0.0340513749692625	0.0215172634449517	1.582514201045	0.113532233008033	HIF1A	CD99	HIF1A	PILRA	CD99->PILRA	HIF1A->HIF1A	0.6172823847385527	dx
AIF1:SPP1->AIF1:ITGA9_ITGB1	0.0340350963568072	0.0464910682778231	0.732078173670241	0.464120854915344	AIF1	SPP1	AIF1	ITGA9_ITGB1	SPP1->ITGA9_ITGB1	AIF1->AIF1	0.8704235704490599	dx
FRMD4A:SPP1->FRMD4A:ITGA5_ITGB1	0.0340346556628283	0.0245765090482916	1.38484499958688	0.166099867793261	FRMD4A	SPP1	FRMD4A	ITGA5_ITGB1	SPP1->ITGA5_ITGB1	FRMD4A->FRMD4A	0.8431822700556245	dx
HIST:TNFSF10->HSPA1A:TNFRSF11B	0.0340243287199473	0.0199178080215937	1.70823660329792	0.0875924492736429	HIST	TNFSF10	HSPA1A	TNFRSF11B	TNFSF10->TNFRSF11B	HIST->HSPA1A	0.901704434643547	dx
FRMD4A:CXCL12->MKI67:CD4	0.0340241499497771	0.0267934301154718	1.2698691359465	0.204131248803996	FRMD4A	CXCL12	MKI67	CD4	CXCL12->CD4	FRMD4A->MKI67	0.8642269165566996	dx
HSPA1A:B2M->TMEM163:LILRB1	0.0340188136004116	0.0412350670011713	0.824997170477381	0.409373197110048	HSPA1A	B2M	TMEM163	LILRB1	B2M->LILRB1	HSPA1A->TMEM163	0.8687883574971501	dx
HIF1A:HLA-DRB1->CD163:CD4	0.0340117077205177	0.0352835961437088	0.963952415224039	0.335069783320306	HIF1A	HLA-DRB1	CD163	CD4	HLA-DRB1->CD4	HIF1A->CD163	0.7848022301342529	dx
AIF1:VEGFB->MKI67:ADRB2	0.034005381453651	0.0176027681179234	1.9318201106692	0.0533817129826005	AIF1	VEGFB	MKI67	ADRB2	VEGFB->ADRB2	AIF1->MKI67	0.6277097682572685	dx
CCL3:FGF2->HSPA1A:SDC3	0.0340052911492653	0.0489737547107179	0.694357444107165	0.487458074581	CCL3	FGF2	HSPA1A	SDC3	FGF2->SDC3	CCL3->HSPA1A	0.9591466319266532	dx
AIF1:TNF->FRMD4A:SEMA4C	0.0340002304904361	0.0306241165362468	1.11024363593292	0.266894053980843	AIF1	TNF	FRMD4A	SEMA4C	TNF->SEMA4C	AIF1->FRMD4A	0.7746577577789474	dx
PICALM:LGALS9->PICALM:MRC2	0.0339910213478295	0.0117037090801788	2.90429479363907	0.0036808140502284	PICALM	LGALS9	PICALM	MRC2	LGALS9->MRC2	PICALM->PICALM	0.0625614788091128	dx
GPNMB:MDK->CD163:ITGA4_ITGB1	0.0339850529332086	0.0378736084674953	0.897328094902179	0.369543869083901	GPNMB	MDK	CD163	ITGA4_ITGB1	MDK->ITGA4_ITGB1	GPNMB->CD163	0.5928302701926433	dx
CD163:ADAM10->CD163:NOTCH1	0.0339760307776564	0.0227555400818305	1.49308830533032	0.135414073358751	CD163	ADAM10	CD163	NOTCH1	ADAM10->NOTCH1	CD163->CD163	0.6852237417086395	dx
GPNMB:LRPAP1->PICALM:LRP1	0.0339723575247807	0.0248474317952653	1.36723818399832	0.171550660414703	GPNMB	LRPAP1	PICALM	LRP1	LRPAP1->LRP1	GPNMB->PICALM	0.4037808120677943	dx
PICALM:GNAI2->GPNMB:UNC5B	0.033959547326942	0.0098974182178884	3.43115210243051	0.0006010235017539	PICALM	GNAI2	GPNMB	UNC5B	GNAI2->UNC5B	PICALM->GPNMB	0.0046899538825386	dx
CD163:APOE->CD163:LRP6	0.0339580500715378	0.021611874378138	1.57126815922495	0.116120373892414	CD163	APOE	CD163	LRP6	APOE->LRP6	CD163->CD163	0.6852237417086395	dx
CD163:IL18->HSPA1A:IL1RAPL1	0.0339575216538699	0.0547827952041584	0.619857411936007	0.535351666494607	CD163	IL18	HSPA1A	IL1RAPL1	IL18->IL1RAPL1	CD163->HSPA1A	0.9412009451209022	dx
PICALM:ALCAM->AIF1:NRP1	0.0339460998269951	0.0158287774893944	2.14458127608021	0.0319863406785805	PICALM	ALCAM	AIF1	NRP1	ALCAM->NRP1	PICALM->AIF1	0.4746772956701346	dx
FRMD4A:IL1A->HIF1A:IL1R2_IL1RAP	0.0339412608276931	0.0503862231036913	0.673621850120506	0.500551758034619	FRMD4A	IL1A	HIF1A	IL1R2_IL1RAP	IL1A->IL1R2_IL1RAP	FRMD4A->HIF1A	0.8680475844784784	dx
GPNMB:CALR->CD163:SCARF1	0.0339319693308835	0.012013047423859	2.82459297242858	0.0047340711663682	GPNMB	CALR	CD163	SCARF1	CALR->SCARF1	GPNMB->CD163	0.0279448084383676	dx
GPNMB:SELPLG->CD163:ITGB2	0.0339198695940675	0.0111056810274419	3.05428091354796	0.0022560072591116	GPNMB	SELPLG	CD163	ITGB2	SELPLG->ITGB2	GPNMB->CD163	0.015586959244771	dx
ERN1:TGFB1->MKI67:ACVR1_TGFBR1_TGFBR2	0.0339144272510619	0.0159926019620649	2.12063223554918	0.0339527631912605	ERN1	TGFB1	MKI67	ACVR1_TGFBR1_TGFBR2	TGFB1->ACVR1_TGFBR1_TGFBR2	ERN1->MKI67	0.5704064216131763	dx
FRMD4A:S100A9->CD163:ITGB2	0.0339134573188793	0.0308693166054946	1.09861380322371	0.271936554377473	FRMD4A	S100A9	CD163	ITGB2	S100A9->ITGB2	FRMD4A->CD163	0.9298667387908534	dx
IFI44L:PSEN1->PICALM:NOTCH2	0.0339117608681986	0.0157280667477644	2.1561302741177	0.0310734941506483	IFI44L	PSEN1	PICALM	NOTCH2	PSEN1->NOTCH2	IFI44L->PICALM	0.4950932869418439	dx
HIST:GAS6->MKI67:TYRO3	0.0339009150231688	0.0312792599827306	1.08381448416253	0.278447061841563	HIST	GAS6	MKI67	TYRO3	GAS6->TYRO3	HIST->MKI67	0.8918353170981901	dx
CCL3:TGFB2->HSPA1A:ACVR1B_TGFBR2	0.0338995010599199	0.0255620335915059	1.3261660477273	0.184784702736227	CCL3	TGFB2	HSPA1A	ACVR1B_TGFBR2	TGFB2->ACVR1B_TGFBR2	CCL3->HSPA1A	0.9591466319266532	dx
HIF1A:GPC3->IFI44L:LRP1	0.0338910654678811	0.0706264601357342	0.479863572416729	0.631324405095815	HIF1A	GPC3	IFI44L	LRP1	GPC3->LRP1	HIF1A->IFI44L	0.8235781116525569	dx
MKI67:S100A4->TMEM163:EGFR	0.0338872786571458	0.045473676916934	0.745206478883313	0.456146906789388	MKI67	S100A4	TMEM163	EGFR	S100A4->EGFR	MKI67->TMEM163	0.8724244355116134	dx
TMEM163:TGFB3->MKI67:ITGB5	0.0338872786571458	0.045473676916934	0.745206478883313	0.456146906789388	TMEM163	TGFB3	MKI67	ITGB5	TGFB3->ITGB5	TMEM163->MKI67	0.7990650387572834	dx
CD163:PROS1->GPNMB:AXL	0.033881356710816	0.0127148251227217	2.6647127572576	0.0077054107762319	CD163	PROS1	GPNMB	AXL	PROS1->AXL	CD163->GPNMB	0.0430873990344396	dx
HIST:ADAM10->HIF1A:CADM1	0.0338419562068287	0.0152173322583263	2.22390860844297	0.0261545937719013	HIST	ADAM10	HIF1A	CADM1	ADAM10->CADM1	HIST->HIF1A	0.4847967412441432	dx
PICALM:ADAM10->CD163:IL6R	0.0338306152316811	0.0454024003410186	0.745128340739222	0.456194137756068	PICALM	ADAM10	CD163	IL6R	ADAM10->IL6R	PICALM->CD163	0.7550799521479746	dx
HIST:HLA-DRA->HIF1A:CD4	0.033828403195571	0.0222314662108514	1.52164517062122	0.128098012841966	HIST	HLA-DRA	HIF1A	CD4	HLA-DRA->CD4	HIST->HIF1A	0.6464284987653082	dx
ERN1:NAMPT->ERN1:INSR	0.0338275845329037	0.0484888208606703	0.697636773434958	0.485404378046594	ERN1	NAMPT	ERN1	INSR	NAMPT->INSR	ERN1->ERN1	0.8925812016364018	dx
AIF1:PDGFB->ERN1:LRP1	0.0338270615193783	0.0330166495245077	1.02454555524385	0.305577665283058	AIF1	PDGFB	ERN1	LRP1	PDGFB->LRP1	AIF1->ERN1	0.9531791087380836	dx
PICALM:PDGFB->CD163:ITGAV	0.0338194427705997	0.0253414463920716	1.33455061117508	0.182023471748131	PICALM	PDGFB	CD163	ITGAV	PDGFB->ITGAV	PICALM->CD163	0.5084033965747586	dx
GPNMB:GNAS->CD163:ADCY9	0.0338139994703692	0.0284459310658764	1.18871129203193	0.234553295556266	GPNMB	GNAS	CD163	ADCY9	GNAS->ADCY9	GPNMB->CD163	0.4585479218591953	dx
PICALM:LGALS3BP->MKI67:CD33	0.0338132092044652	0.0587142072234974	0.575894843913232	0.564686260933069	PICALM	LGALS3BP	MKI67	CD33	LGALS3BP->CD33	PICALM->MKI67	0.8543117214427918	dx
HIST:ADAM9->IFI44L:ITGAV	0.0338101224599877	0.0302288115122846	1.11847342877664	0.263364848731061	HIST	ADAM9	IFI44L	ITGAV	ADAM9->ITGAV	HIST->IFI44L	0.866304563175241	dx
HIF1A:POMC->TMEM163:OPRM1	0.0338086385004364	0.0306754316221789	1.10214059631983	0.270400552660705	HIF1A	POMC	TMEM163	OPRM1	POMC->OPRM1	HIF1A->TMEM163	0.7764713117688135	dx
AIF1:CALR->CD163:ITGAV	0.0338038028981829	0.0172724271088843	1.95709628328931	0.0503361493335213	AIF1	CALR	CD163	ITGAV	CALR->ITGAV	AIF1->CD163	0.6927762190229312	dx
HIST:B2M->GPNMB:TFRC	0.0337908346612651	0.0254074831094728	1.32995600216169	0.183532768107428	HIST	B2M	GPNMB	TFRC	B2M->TFRC	HIST->GPNMB	0.4867101010684156	dx
HIF1A:CD99->AIF1:CD81	0.033765785508218	0.0149524236869318	2.25821486972234	0.023932266651949	HIF1A	CD99	AIF1	CD81	CD99->CD81	HIF1A->AIF1	0.7597038538210859	dx
HIST:LRP1B->CD163:PLAUR	0.0337613682070352	0.0157769753577577	2.13991385810426	0.0323617289526176	HIST	LRP1B	CD163	PLAUR	LRP1B->PLAUR	HIST->CD163	0.410293246600153	dx
HIF1A:LRPAP1->CD163:LRP1	0.0337606729200734	0.0306350787678524	1.10202663998047	0.270450090157	HIF1A	LRPAP1	CD163	LRP1	LRPAP1->LRP1	HIF1A->CD163	0.7511225884254114	dx
IFI44L:ADAM17->CD163:RHBDF2	0.0337593543790163	0.0676578908762161	0.498971427305959	0.617799513155238	IFI44L	ADAM17	CD163	RHBDF2	ADAM17->RHBDF2	IFI44L->CD163	0.8834533038119903	dx
MKI67:COL4A3->HSPA1A:CD47	0.0337351671892241	0.0386869292017151	0.872004263076237	0.383206051886436	MKI67	COL4A3	HSPA1A	CD47	COL4A3->CD47	MKI67->HSPA1A	0.8612219762023405	dx
IFI44L:LRPAP1->HIST:LRP1	0.0337246885371336	0.0197783515915669	1.70513141001665	0.0881699187044708	IFI44L	LRPAP1	HIST	LRP1	LRPAP1->LRP1	IFI44L->HIST	0.7200865242290928	dx
TMEM163:ADAM10->GPNMB:IL6R	0.0337210160659938	0.0379034888969351	0.889654674209174	0.373651338909922	TMEM163	ADAM10	GPNMB	IL6R	ADAM10->IL6R	TMEM163->GPNMB	0.7785944353475173	dx
MKI67:WNT2B->IFI44L:FZD1_LRP6	0.0337116451151096	0.036302924819998	0.928620635451913	0.353085723835573	MKI67	WNT2B	IFI44L	FZD1_LRP6	WNT2B->FZD1_LRP6	MKI67->IFI44L	0.6827959149217292	dx
HSPA1A:SEMA4A->TMEM163:NRP1_PLXNA1	0.0336981898233584	0.0229281523316711	1.4697298472154	0.141634935645477	HSPA1A	SEMA4A	TMEM163	NRP1_PLXNA1	SEMA4A->NRP1_PLXNA1	HSPA1A->TMEM163	0.7626323843789549	dx
IFI44L:ICAM3->IFI44L:ITGAL	0.0336789109606932	0.0274156874731044	1.22845400078817	0.219276587029455	IFI44L	ICAM3	IFI44L	ITGAL	ICAM3->ITGAL	IFI44L->IFI44L	0.8276725118184415	dx
FRMD4A:SELPLG->GPNMB:ITGB2	0.0336780538409496	0.0140264800208436	2.40103388668457	0.0163488224477768	FRMD4A	SELPLG	GPNMB	ITGB2	SELPLG->ITGB2	FRMD4A->GPNMB	0.1413827744075345	dx
HIF1A:VEGFA->HIF1A:ITGA9	0.0336763276489889	0.0288995057253103	1.16529078279339	0.243901308807128	HIF1A	VEGFA	HIF1A	ITGA9	VEGFA->ITGA9	HIF1A->HIF1A	0.7222453192135372	dx
HIF1A:TNFSF13B->CD163:TFRC	0.033674693066638	0.0235388485742944	1.43060069231306	0.15254468894857	HIF1A	TNFSF13B	CD163	TFRC	TNFSF13B->TFRC	HIF1A->CD163	0.683735042540988	dx
HIF1A:GRN->HIST:SORT1	0.0336746911994042	0.0169079084533571	1.99165327233116	0.0464091139941451	HIF1A	GRN	HIST	SORT1	GRN->SORT1	HIF1A->HIST	0.7377877465190619	dx
PICALM:CD14->PICALM:ITGB2	0.0336711963504014	0.0191594826658577	1.75741678090315	0.0788467950851878	PICALM	CD14	PICALM	ITGB2	CD14->ITGB2	PICALM->PICALM	0.4536250678277688	dx
CCL3:IL1B->GPNMB:ADRB2	0.0336485048894355	0.044123891258732	0.762591510620147	0.445707049054319	CCL3	IL1B	GPNMB	ADRB2	IL1B->ADRB2	CCL3->GPNMB	0.9260795049047068	dx
CCL3:S100A9->HIST:ITGB2	0.0336463779951705	0.0778969012897138	0.431934742436455	0.66578884306047	CCL3	S100A9	HIST	ITGB2	S100A9->ITGB2	CCL3->HIST	0.9274670450593612	dx
AIF1:APP->GPNMB:FPR2	0.0336443713013592	0.0399900704794958	0.84131812967446	0.400169736745279	AIF1	APP	GPNMB	FPR2	APP->FPR2	AIF1->GPNMB	0.7233156891061988	dx
TMEM163:TNFSF10->ERN1:RIPK1	0.0336397636355517	0.088839873889817	0.378656138990845	0.704943228058582	TMEM163	TNFSF10	ERN1	RIPK1	TNFSF10->RIPK1	TMEM163->ERN1	0.8398235226469909	dx
CD163:GSTO1->ERN1:RYR1	0.0336367616208293	0.0418552799203692	0.803644407224707	0.421602368943747	CD163	GSTO1	ERN1	RYR1	GSTO1->RYR1	CD163->ERN1	0.950792113485888	dx
CD163:APOE->GPNMB:LRP6	0.0336354950669418	0.0183129821697116	1.83670222333163	0.0662538668750383	CD163	APOE	GPNMB	LRP6	APOE->LRP6	CD163->GPNMB	0.2161138038542915	dx
HSPA1A:PSAP->TMEM163:LRP1	0.0336334151960199	0.0426545753636735	0.788506623480855	0.430400425843957	HSPA1A	PSAP	TMEM163	LRP1	PSAP->LRP1	HSPA1A->TMEM163	0.8687883574971501	dx
GPNMB:CALM1->AIF1:PTPRA	0.0336329304471516	0.0205022971033271	1.64044693517263	0.100912273259599	GPNMB	CALM1	AIF1	PTPRA	CALM1->PTPRA	GPNMB->AIF1	0.5354080748115272	dx
GPNMB:CD99->HIF1A:CD81	0.0336224415538925	0.0114051677593288	2.9480006137035	0.0031983642978835	GPNMB	CD99	HIF1A	CD81	CD99->CD81	GPNMB->HIF1A	0.0859196954567794	dx
HIST:CD99->HIF1A:CD81	0.0336211415526754	0.0127526907331524	2.63639589920209	0.0083791906193914	HIST	CD99	HIF1A	CD81	CD99->CD81	HIST->HIF1A	0.4847967412441432	dx
CD163:CALR->HIF1A:ITGAV	0.0336163866756966	0.0157893835897692	2.12904997111341	0.0332501262591081	CD163	CALR	HIF1A	ITGAV	CALR->ITGAV	CD163->HIF1A	0.4141848001620274	dx
CD163:HLA-DPB1->HIF1A:CD4	0.0336162648046651	0.015934354931674	2.10967214856269	0.0348866050743193	CD163	HLA-DPB1	HIF1A	CD4	HLA-DPB1->CD4	CD163->HIF1A	0.4141848001620274	dx
MKI67:HLA-F->ERN1:LILRB1	0.0336133851374614	0.0337739438135839	0.995246078544789	0.319616595962474	MKI67	HLA-F	ERN1	LILRB1	HLA-F->LILRB1	MKI67->ERN1	0.8056890067337044	dx
HIF1A:HGF->HSPA1A:SDC2	0.0336083510462459	0.0308950564187734	1.08782293810034	0.276673281162009	HIF1A	HGF	HSPA1A	SDC2	HGF->SDC2	HIF1A->HSPA1A	0.8657453234316602	dx
HSPA1A:SEMA6B->GPNMB:PLXNA2	0.0336032801220165	0.023606375141366	1.42348327181892	0.154596108044051	HSPA1A	SEMA6B	GPNMB	PLXNA2	SEMA6B->PLXNA2	HSPA1A->GPNMB	0.825035936737584	dx
ERN1:LTBP3->IFI44L:ITGB5	0.0336025949460379	0.035357582720906	0.950364599618672	0.341927025031308	ERN1	LTBP3	IFI44L	ITGB5	LTBP3->ITGB5	ERN1->IFI44L	0.7307852103610308	dx
GPNMB:APP->IFI44L:NOTCH2	0.0335978477298803	0.0194862755137979	1.72418006232593	0.0846753422402193	GPNMB	APP	IFI44L	NOTCH2	APP->NOTCH2	GPNMB->IFI44L	0.8223302154620209	dx
HIF1A:APOE->GPNMB:TREM2	0.0335903206077872	0.0166239709073788	2.02059548798161	0.0433216564009404	HIF1A	APOE	GPNMB	TREM2	APOE->TREM2	HIF1A->GPNMB	0.3184803415500103	dx
GPNMB:C1QA->CD163:CD93	0.0335898305764255	0.0118023070922497	2.84603936449705	0.0044266722333006	GPNMB	C1QA	CD163	CD93	C1QA->CD93	GPNMB->CD163	0.0270361753547165	dx
CCL3:SEMA4A->HSPA1A:PLXNB2	0.0335884468735752	0.0219478477229813	1.53037542894947	0.125923827346213	CCL3	SEMA4A	HSPA1A	PLXNB2	SEMA4A->PLXNB2	CCL3->HSPA1A	0.9379737170725988	dx
CD163:CXCL12->GPNMB:ITGAV	0.0335799684420794	0.0178545564175702	1.88075064183809	0.0600058472598417	CD163	CXCL12	GPNMB	ITGAV	CXCL12->ITGAV	CD163->GPNMB	0.2077725827650413	dx
IFI44L:HLA-DRB1->HIST:CD4	0.0335783332501631	0.0160642076530931	2.09025766942807	0.0365946596075439	IFI44L	HLA-DRB1	HIST	CD4	HLA-DRB1->CD4	IFI44L->HIST	0.5646367577108731	dx
MKI67:TNF->AIF1:VSIR	0.0335731725940295	0.0234091040248174	1.43419297716122	0.151517200613289	MKI67	TNF	AIF1	VSIR	TNF->VSIR	MKI67->AIF1	0.7690302416262293	dx
IFI44L:HMGB1->PICALM:TLR2	0.0335602849619526	0.0595532488857464	0.563534073956879	0.573071264405542	IFI44L	HMGB1	PICALM	TLR2	HMGB1->TLR2	IFI44L->PICALM	0.81867323486506	dx
HSPA1A:TCTN1->FRMD4A:TMEM67	0.0335509346422384	0.0357410137161733	0.938723644177337	0.347872650660947	HSPA1A	TCTN1	FRMD4A	TMEM67	TCTN1->TMEM67	HSPA1A->FRMD4A	0.9814090404282488	dx
AIF1:F13A1->HIF1A:ITGA9	0.0335496162758821	0.0172333349860659	1.94678605754538	0.0515603891833727	AIF1	F13A1	HIF1A	ITGA9	F13A1->ITGA9	AIF1->HIF1A	0.7246073917336568	dx
HIF1A:GNAI2->IFI44L:P2RY12	0.0335450401365428	0.0206847745836303	1.62172616389497	0.104861994082654	HIF1A	GNAI2	IFI44L	P2RY12	GNAI2->P2RY12	HIF1A->IFI44L	0.6794069992408341	dx
TMEM163:FABP5->MKI67:RXRA	0.0335449148221434	0.0641258694923064	0.523110487042488	0.600897368039314	TMEM163	FABP5	MKI67	RXRA	FABP5->RXRA	TMEM163->MKI67	0.8177178415936313	dx
HIF1A:PSEN1->HIST:NOTCH2	0.0335383919395389	0.0157289998894464	2.13226474507397	0.0329850885513614	HIF1A	PSEN1	HIST	NOTCH2	PSEN1->NOTCH2	HIF1A->HIST	0.6708928781788136	dx
AIF1:GNAI2->GPNMB:IGF1R	0.0335270349626262	0.0138845525208206	2.41470043145795	0.0157481558740701	AIF1	GNAI2	GPNMB	IGF1R	GNAI2->IGF1R	AIF1->GPNMB	0.453849021452671	dx
CD163:TNF->MKI67:PTPRS	0.0335203387361835	0.0309286216773869	1.08379672026224	0.278454939728243	CD163	TNF	MKI67	PTPRS	TNF->PTPRS	CD163->MKI67	0.8366259103386368	dx
GPNMB:LRPAP1->IFI44L:SORT1	0.0335174495873991	0.0242819604817123	1.38034363463536	0.167480865988319	GPNMB	LRPAP1	IFI44L	SORT1	LRPAP1->SORT1	GPNMB->IFI44L	0.8743556044870796	dx
FRMD4A:GAS6->HIST:AXL	0.0335164906082589	0.0244718854211832	1.36959167760922	0.170814398967062	FRMD4A	GAS6	HIST	AXL	GAS6->AXL	FRMD4A->HIST	0.805641579002808	dx
AIF1:ADAM9->CD163:ITGAV	0.0335036751808863	0.027634575849656	1.21238246474853	0.225366010095083	AIF1	ADAM9	CD163	ITGAV	ADAM9->ITGAV	AIF1->CD163	0.7720424188689078	dx
HSPA1A:NAMPT->CD163:INSR	0.0334977131693105	0.0285411668926938	1.17366305642834	0.24053001335713	HSPA1A	NAMPT	CD163	INSR	NAMPT->INSR	HSPA1A->CD163	0.9456236869581376	dx
PICALM:LIN7C->ERN1:ABCA1	0.0334958021925392	0.0484203725922241	0.691770847668329	0.489081246878124	PICALM	LIN7C	ERN1	ABCA1	LIN7C->ABCA1	PICALM->ERN1	0.9377075240336668	dx
PICALM:ADAM10->HIST:CADM1	0.0334829173103119	0.0469053373759688	0.71384024043853	0.475325973528488	PICALM	ADAM10	HIST	CADM1	ADAM10->CADM1	PICALM->HIST	0.7615992296902302	dx
FRMD4A:SEMA3D->GPNMB:PLXND1	0.0334740905024333	0.0232581348922505	1.43924225469974	0.150081897299718	FRMD4A	SEMA3D	GPNMB	PLXND1	SEMA3D->PLXND1	FRMD4A->GPNMB	0.418117604695967	dx
AIF1:APOE->HIST:LRP6	0.0334724626279171	0.0159304255830169	2.10116562507918	0.0356264297767773	AIF1	APOE	HIST	LRP6	APOE->LRP6	AIF1->HIST	0.5689474828191171	dx
ERN1:NUCB2->GPNMB:ERAP1	0.0334628264776475	0.0498372951569908	0.671441465116382	0.501939337159866	ERN1	NUCB2	GPNMB	ERAP1	NUCB2->ERAP1	ERN1->GPNMB	0.9078974328716168	dx
PICALM:SERPINE1->FRMD4A:ITGB5	0.033458320786752	0.0168782754019992	1.98233053969417	0.0474422581111344	PICALM	SERPINE1	FRMD4A	ITGB5	SERPINE1->ITGB5	PICALM->FRMD4A	0.5752373795975046	dx
TMEM163:CALCB->IFI44L:GPR84	0.0334498823995031	0.0289093122899843	1.15706254316855	0.247246808619396	TMEM163	CALCB	IFI44L	GPR84	CALCB->GPR84	TMEM163->IFI44L	0.8808843064871261	dx
CD163:S100A9->ERN1:ITGB2	0.0334412656066452	0.039950818185182	0.837060844452212	0.402558368254737	CD163	S100A9	ERN1	ITGB2	S100A9->ITGB2	CD163->ERN1	0.950792113485888	dx
TMEM163:ADAM17->PICALM:ERBB4	0.0334399047768941	0.0394367539019583	0.847937557437596	0.396472746828127	TMEM163	ADAM17	PICALM	ERBB4	ADAM17->ERBB4	TMEM163->PICALM	0.8689503523621823	dx
HIST:HLA-DPA1->HIST:CD4	0.0334295122047607	0.0184069844156737	1.81613193393564	0.0693501361515964	HIST	HLA-DPA1	HIST	CD4	HLA-DPA1->CD4	HIST->HIST	0.6019957937665044	dx
GPNMB:APP->TMEM163:APLP2	0.0333936815522983	0.0211852156886044	1.57627290857656	0.114962922313319	GPNMB	APP	TMEM163	APLP2	APP->APLP2	GPNMB->TMEM163	0.6312131842471553	dx
CD163:ADAM10->TMEM163:TSPAN14	0.0333910315590867	0.0688834976822821	0.484746458623505	0.627856206571612	CD163	ADAM10	TMEM163	TSPAN14	ADAM10->TSPAN14	CD163->TMEM163	0.8944763522011002	dx
MKI67:ADAM10->ERN1:NOTCH1	0.0333834566239599	0.0176741499772672	1.88882954297085	0.0589146727944146	MKI67	ADAM10	ERN1	NOTCH1	ADAM10->NOTCH1	MKI67->ERN1	0.8056890067337044	dx
PICALM:ADAM10->CD163:NOTCH1	0.0333811541888002	0.0219039572831846	1.52397823631744	0.127514147933149	PICALM	ADAM10	CD163	NOTCH1	ADAM10->NOTCH1	PICALM->CD163	0.4336907304373997	dx
GPNMB:SELPLG->GPNMB:ITGB2	0.0333775780646827	0.0109700678282359	3.04260452964312	0.0023454034304313	GPNMB	SELPLG	GPNMB	ITGB2	SELPLG->ITGB2	GPNMB->GPNMB	0.0282271360223837	dx
MKI67:GNAS->HIST:ADCY7	0.0333767396662908	0.0423392715341236	0.788316342178694	0.430511690964699	MKI67	GNAS	HIST	ADCY7	GNAS->ADCY7	MKI67->HIST	0.859379162971544	dx
GPNMB:GSTO1->CD163:RYR1	0.0333729328539494	0.0153372060924301	2.17594603950853	0.0295592956598793	GPNMB	GSTO1	CD163	RYR1	GSTO1->RYR1	GPNMB->CD163	0.1256786836448015	dx
FRMD4A:CALM1->GPNMB:OPRM1	0.033372365367987	0.0229172482821788	1.4562117125527	0.145334102687383	FRMD4A	CALM1	GPNMB	OPRM1	CALM1->OPRM1	FRMD4A->GPNMB	0.418117604695967	dx
MKI67:TGFB1->FRMD4A:LPP	0.0333650972549345	0.0646385079845756	0.516179879382368	0.605728781771381	MKI67	TGFB1	FRMD4A	LPP	TGFB1->LPP	MKI67->FRMD4A	0.8476450267485732	dx
CD163:ADAM10->CD163:IL6R	0.033346173225329	0.0358870953652032	0.929196773547242	0.352787119222018	CD163	ADAM10	CD163	IL6R	ADAM10->IL6R	CD163->CD163	0.8087747491399033	dx
HIST:C3->CD163:C5AR2	0.0333143175851933	0.0216296269433529	1.54021692895777	0.123507484721301	HIST	C3	CD163	C5AR2	C3->C5AR2	HIST->CD163	0.6298881720786351	dx
IFI44L:PROS1->PICALM:MERTK	0.0333088498724544	0.0222587276378417	1.49643997691164	0.134539038445706	IFI44L	PROS1	PICALM	MERTK	PROS1->MERTK	IFI44L->PICALM	0.7062132635724949	dx
ERN1:LGALS9->GPNMB:SLC1A5	0.0333076795925906	0.0335599266023138	0.992483684105977	0.320961634676388	ERN1	LGALS9	GPNMB	SLC1A5	LGALS9->SLC1A5	ERN1->GPNMB	0.9078974328716168	dx
PICALM:PROS1->CD163:MERTK	0.0333018686073275	0.0296258972588453	1.12407966301796	0.260979232010458	PICALM	PROS1	CD163	MERTK	PROS1->MERTK	PICALM->CD163	0.5993781405024872	dx
GPNMB:ITGB2->PICALM:CD226	0.0332966037677453	0.0113279031475933	2.93934396630318	0.0032890783337748	GPNMB	ITGB2	PICALM	CD226	ITGB2->CD226	GPNMB->PICALM	0.0192697089337458	dx
HIST:NCAM1->CD163:PTPRA	0.033288971059673	0.0256496988989289	1.29783087087479	0.194345458984249	HIST	NCAM1	CD163	PTPRA	NCAM1->PTPRA	HIST->CD163	0.6574736361918032	dx
HSPA1A:IL1B->IFI44L:ADRB2	0.0332677841880524	0.0309014329381667	1.07657739544379	0.281669107295706	HSPA1A	IL1B	IFI44L	ADRB2	IL1B->ADRB2	HSPA1A->IFI44L	0.9320346540623884	dx
GPNMB:C5->HSPA1A:C5AR2	0.0332601642482652	0.0308910094065765	1.07669399243342	0.281616997138049	GPNMB	C5	HSPA1A	C5AR2	C5->C5AR2	GPNMB->HSPA1A	0.869402310847239	dx
CD163:ADAM10->HSPA1A:NOTCH2	0.0332370083252488	0.0279377681929639	1.18968015253343	0.234172129138868	CD163	ADAM10	HSPA1A	NOTCH2	ADAM10->NOTCH2	CD163->HSPA1A	0.9412009451209022	dx
HSPA1A:TNFSF8->HSPA1A:TNFRSF8	0.0332278805520549	0.0716748344009267	0.463592010079695	0.642940079853421	HSPA1A	TNFSF8	HSPA1A	TNFRSF8	TNFSF8->TNFRSF8	HSPA1A->HSPA1A	0.9228545439240644	dx
HIST:CALR->ERN1:ITGAV	0.0332259690244616	0.0380810766866892	0.872506029643729	0.382932380208768	HIST	CALR	ERN1	ITGAV	CALR->ITGAV	HIST->ERN1	0.8883860009859449	dx
GPNMB:IL16->GPNMB:CD4	0.0332244722355479	0.0087602059204452	3.79265881844237	0.0001490428679179	GPNMB	IL16	GPNMB	CD4	IL16->CD4	GPNMB->GPNMB	0.0026216258305558	dx
HIST:C3->AIF1:NRP1	0.0332233687978691	0.0311454936839574	1.06671511246527	0.286100500746351	HIST	C3	AIF1	NRP1	C3->NRP1	HIST->AIF1	0.7748069289536093	dx
GPNMB:TNFSF13B->CD163:TFRC	0.0332095726703504	0.0169876301863913	1.95492674999214	0.0505917166968749	GPNMB	TNFSF13B	CD163	TFRC	TNFSF13B->TFRC	GPNMB->CD163	0.1798816593666663	dx
PICALM:HLA-B->PICALM:CANX	0.0332053780606486	0.0182026274758069	1.82420796694224	0.0681206376101525	PICALM	HLA-B	PICALM	CANX	HLA-B->CANX	PICALM->PICALM	0.4191311452957993	dx
HIF1A:COPA->FRMD4A:CD74	0.03320434349815	0.0842349004678832	0.39418748421042	0.693442625353437	HIF1A	COPA	FRMD4A	CD74	COPA->CD74	HIF1A->FRMD4A	0.9278708826507336	dx
AIF1:PROS1->HIF1A:MERTK	0.0332023299998831	0.0203103531135145	1.63474902746965	0.102101670176219	AIF1	PROS1	HIF1A	MERTK	PROS1->MERTK	AIF1->HIF1A	0.7861029099788901	dx
MKI67:WNT2B->HIST:FZD2_LRP6	0.0332011418260882	0.0242303796598616	1.37022788301939	0.170615776923107	MKI67	WNT2B	HIST	FZD2_LRP6	WNT2B->FZD2_LRP6	MKI67->HIST	0.7579568142955727	dx
HIST:B2M->IFI44L:TFRC	0.033199210618415	0.0221502600778914	1.49881809521287	0.133920828943944	HIST	B2M	IFI44L	TFRC	B2M->TFRC	HIST->IFI44L	0.866304563175241	dx
IFI44L:AGTRAP->ERN1:RACK1	0.0331892644930092	0.0232779580655767	1.42578074930418	0.153931639362929	IFI44L	AGTRAP	ERN1	RACK1	AGTRAP->RACK1	IFI44L->ERN1	0.5664106338136508	dx
HIF1A:B2M->FRMD4A:LILRB1	0.0331876009853215	0.0563075240589744	0.58939904639675	0.555593616077076	HIF1A	B2M	FRMD4A	LILRB1	B2M->LILRB1	HIF1A->FRMD4A	0.9193033535928046	dx
TMEM163:EFNB2->MKI67:EPHB6	0.0331804157563986	0.0247569935622919	1.34024414850342	0.180165982765511	TMEM163	EFNB2	MKI67	EPHB6	EFNB2->EPHB6	TMEM163->MKI67	0.7990650387572834	dx
HIST:PDGFC->GPNMB:FLT1	0.0331760776609011	0.0131102178989849	2.53055120185836	0.011388346188765	HIST	PDGFC	GPNMB	FLT1	PDGFC->FLT1	HIST->GPNMB	0.1374366324144139	dx
PICALM:ADAM9->HIF1A:ITGAV	0.0331652983542225	0.0367214613952201	0.903158455413203	0.366441803405953	PICALM	ADAM9	HIF1A	ITGAV	ADAM9->ITGAV	PICALM->HIF1A	0.761186022522122	dx
AIF1:ADAM10->GPNMB:CADM1	0.0331641899217682	0.0211637676463035	1.56702674476587	0.117108440361384	AIF1	ADAM10	GPNMB	CADM1	ADAM10->CADM1	AIF1->GPNMB	0.5939475259564487	dx
HIF1A:HSP90B1->IFI44L:TLR1	0.0331532196185301	0.0203867414686125	1.62621474695075	0.103903980117836	HIF1A	HSP90B1	IFI44L	TLR1	HSP90B1->TLR1	HIF1A->IFI44L	0.6794069992408341	dx
FRMD4A:CALM3->CD163:KCNQ3	0.0331518166086517	0.0211703362688413	1.56595607115816	0.117358901637068	FRMD4A	CALM3	CD163	KCNQ3	CALM3->KCNQ3	FRMD4A->CD163	0.8782058553812685	dx
PICALM:HSP90B1->CD163:LRP1	0.0331511720448622	0.0564847354691005	0.586904971220008	0.557267530877453	PICALM	HSP90B1	CD163	LRP1	HSP90B1->LRP1	PICALM->CD163	0.8130346955050985	dx
FRMD4A:TGFB3->PICALM:ACVR1_TGFBR2	0.0331509629866067	0.0380176131370489	0.87198959248445	0.383214055268878	FRMD4A	TGFB3	PICALM	ACVR1_TGFBR2	TGFB3->ACVR1_TGFBR2	FRMD4A->PICALM	0.789580806961873	dx
FRMD4A:TGFB3->PICALM:ACVR1_TGFBR1_TGFBR2	0.0331509629866067	0.0380176131370489	0.87198959248445	0.383214055268878	FRMD4A	TGFB3	PICALM	ACVR1_TGFBR1_TGFBR2	TGFB3->ACVR1_TGFBR1_TGFBR2	FRMD4A->PICALM	0.789580806961873	dx
IFI44L:NECTIN3->ERN1:CADM1	0.0331382932128534	0.0204280266135372	1.62219747603488	0.104761071957467	IFI44L	NECTIN3	ERN1	CADM1	NECTIN3->CADM1	IFI44L->ERN1	0.5022140733360007	dx
HIF1A:HLA-B->GPNMB:CANX	0.0331268446586804	0.0163211419698907	2.0296891430632	0.0423881471813722	HIF1A	HLA-B	GPNMB	CANX	HLA-B->CANX	HIF1A->GPNMB	0.3174064830605133	dx
TMEM163:CD14->GPNMB:TLR1	0.0331262320161403	0.0240566448087251	1.37700964866579	0.168509264757364	TMEM163	CD14	GPNMB	TLR1	CD14->TLR1	TMEM163->GPNMB	0.7150968214942115	dx
MKI67:ADM->HIF1A:ADRB2	0.0331197482928162	0.0393446364539458	0.84178559716987	0.399907975269041	MKI67	ADM	HIF1A	ADRB2	ADM->ADRB2	MKI67->HIF1A	0.8641741744809034	dx
AIF1:CALM1->ERN1:INSR	0.0331149401958086	0.0388590253801783	0.852181439751196	0.394113396364426	AIF1	CALM1	ERN1	INSR	CALM1->INSR	AIF1->ERN1	0.9531791087380836	dx
HIF1A:CALM1->GPNMB:OPRM1	0.0331148384870636	0.0190602887007085	1.73737339486535	0.0823212841878349	HIF1A	CALM1	GPNMB	OPRM1	CALM1->OPRM1	HIF1A->GPNMB	0.404322875469961	dx
MKI67:F11R->FRMD4A:ITGAL_ITGB2	0.0331054411380645	0.0235560362145219	1.40539099348368	0.159905043463656	MKI67	F11R	FRMD4A	ITGAL_ITGB2	F11R->ITGAL_ITGB2	MKI67->FRMD4A	0.8335688813022765	dx
MKI67:TNF->HIST:VSIR	0.0330977339547394	0.0204197960269891	1.62086506206985	0.105046581235769	MKI67	TNF	HIST	VSIR	TNF->VSIR	MKI67->HIST	0.7051231988074782	dx
CD163:COPA->AIF1:CD74	0.0330924910337056	0.0650867394586255	0.508436761603981	0.611147077460379	CD163	COPA	AIF1	CD74	COPA->CD74	CD163->AIF1	0.8548353978204204	dx
HIF1A:ADAM10->TMEM163:TSPAN14	0.0330883486016082	0.0602819692804867	0.548892960806423	0.583078909205338	HIF1A	ADAM10	TMEM163	TSPAN14	ADAM10->TSPAN14	HIF1A->TMEM163	0.8324136697514519	dx
HIST:GNAS->AIF1:TSHR	0.0330474845331229	0.0230258781058257	1.43523232344228	0.151220905571964	HIST	GNAS	AIF1	TSHR	GNAS->TSHR	HIST->AIF1	0.7148624627038298	dx
CCL3:MAML2->MKI67:NOTCH2	0.033045901001585	0.0206008225068761	1.6041059035655	0.108690710827906	CCL3	MAML2	MKI67	NOTCH2	MAML2->NOTCH2	CCL3->MKI67	0.8231554654187161	dx
CD163:GNAI2->GPNMB:TSHR	0.0330441791797838	0.0117745555739781	2.80640564072004	0.0050097582626644	CD163	GNAI2	GPNMB	TSHR	GNAI2->TSHR	CD163->GPNMB	0.0311971309993192	dx
ERN1:F13A1->CCL3:ITGB1	0.0330435019283875	0.0252214740271686	1.31013365407561	0.190150625240655	ERN1	F13A1	CCL3	ITGB1	F13A1->ITGB1	ERN1->CCL3	0.9165343851381872	dx
HIST:TGFB1->CD163:SMAD3	0.0330406709456279	0.0216011015532547	1.52958268652043	0.126120057669285	HIST	TGFB1	CD163	SMAD3	TGFB1->SMAD3	HIST->CD163	0.6310854065091921	dx
PICALM:HLA-A->HIF1A:APLP2	0.0330386795346748	0.0143880848487482	2.29625275927875	0.0216614334907381	PICALM	HLA-A	HIF1A	APLP2	HLA-A->APLP2	PICALM->HIF1A	0.2829732171727006	dx
FRMD4A:LRPAP1->MKI67:SORL1	0.0330382710310973	0.038820040703099	0.851062246013047	0.394734776220718	FRMD4A	LRPAP1	MKI67	SORL1	LRPAP1->SORL1	FRMD4A->MKI67	0.8642269165566996	dx
ERN1:TGFB1->HIST:CXCR4	0.0330324192244682	0.0246274864600275	1.34128260624902	0.179828714915872	ERN1	TGFB1	HIST	CXCR4	TGFB1->CXCR4	ERN1->HIST	0.6561485755526103	dx
CD163:LGALS9->ERN1:LRP1	0.0330239569954545	0.0333964216502588	0.988847168756435	0.322737922235046	CD163	LGALS9	ERN1	LRP1	LGALS9->LRP1	CD163->ERN1	0.950792113485888	dx
CD163:C5->PICALM:C5AR2	0.0330229213380029	0.0151442761034521	2.18055462753188	0.0292163741773471	CD163	C5	PICALM	C5AR2	C5->C5AR2	CD163->PICALM	0.2958934916684514	dx
GPNMB:SPTAN1->HIST:PTPRA	0.0330223254208456	0.0102936880586006	3.2080169160804	0.0013365363695073	GPNMB	SPTAN1	HIST	PTPRA	SPTAN1->PTPRA	GPNMB->HIST	0.0354509180118258	dx
GPNMB:ITGB2->FRMD4A:CD226	0.0330169263067646	0.0140127742690059	2.35620196778542	0.0184628763530011	GPNMB	ITGB2	FRMD4A	CD226	ITGB2->CD226	GPNMB->FRMD4A	0.1361359075667069	dx
HIF1A:HMGB1->TMEM163:CD163	0.0330129715639887	0.0163225665035176	2.02253558329042	0.0431210513803429	HIF1A	HMGB1	TMEM163	CD163	HMGB1->CD163	HIF1A->TMEM163	0.6984387089755874	dx
HSPA1A:APP->MKI67:FPR2	0.0330127133064682	0.0245151754988662	1.34662357640454	0.178101497016681	HSPA1A	APP	MKI67	FPR2	APP->FPR2	HSPA1A->MKI67	0.8157514833239748	dx
HIST:TIMP1->HSPA1A:CD63	0.0330119676016789	0.0263745052759567	1.25166205986707	0.210693030444209	HIST	TIMP1	HSPA1A	CD63	TIMP1->CD63	HIST->HSPA1A	0.901704434643547	dx
ERN1:SERPINF1->HIF1A:PLXDC1	0.0330086882861728	0.0191566441676125	1.72309346028254	0.0848716252639918	ERN1	SERPINF1	HIF1A	PLXDC1	SERPINF1->PLXDC1	ERN1->HIF1A	0.4388641224083915	dx
HSPA1A:APP->TMEM163:FPR2	0.0330069110402331	0.0474035070368642	0.696296816490069	0.486242966456598	HSPA1A	APP	TMEM163	FPR2	APP->FPR2	HSPA1A->TMEM163	0.8687883574971501	dx
TMEM163:APP->IFI44L:FPR2	0.0329926131732847	0.0281437396751105	1.17228959456523	0.241080807804487	TMEM163	APP	IFI44L	FPR2	APP->FPR2	TMEM163->IFI44L	0.8808843064871261	dx
CCL3:TNFSF13B->ERN1:CD40	0.0329789876038913	0.0571813593793982	0.576743679440633	0.564112620874436	CCL3	TNFSF13B	ERN1	CD40	TNFSF13B->CD40	CCL3->ERN1	0.9217351491526254	dx
MKI67:FADD->CD163:TRAF2	0.0329778317484706	0.034797752961482	0.947700036406778	0.343282182409509	MKI67	FADD	CD163	TRAF2	FADD->TRAF2	MKI67->CD163	0.8387185245098341	dx
FRMD4A:C3->AIF1:CD81	0.0329777872305856	0.0731151420637853	0.451039091216098	0.651961375052745	FRMD4A	C3	AIF1	CD81	C3->CD81	FRMD4A->AIF1	0.8872257244601576	dx
GPNMB:C3->MKI67:CD81	0.0329621205056357	0.0358317374981886	0.919914098703754	0.357617650666469	GPNMB	C3	MKI67	CD81	C3->CD81	GPNMB->MKI67	0.8364725860324745	dx
HSPA1A:TGS1->IFI44L:RXRA	0.0329602710568853	0.0525473636908607	0.627248804541224	0.530496156320422	HSPA1A	TGS1	IFI44L	RXRA	TGS1->RXRA	HSPA1A->IFI44L	0.9374156553686928	dx
PICALM:B2M->PICALM:LILRB1	0.0329578805949722	0.0606457966365379	0.543448720650752	0.586820888463213	PICALM	B2M	PICALM	LILRB1	B2M->LILRB1	PICALM->PICALM	0.8387836771615326	dx
AIF1:PDGFB->GPNMB:LRP1	0.0329508715350701	0.021232519195409	1.55190588699408	0.120684744106436	AIF1	PDGFB	GPNMB	LRP1	PDGFB->LRP1	AIF1->GPNMB	0.5939475259564487	dx
AIF1:GAS6->PICALM:MERTK	0.0329491178252827	0.0602452230760202	0.546916687215282	0.584435970748487	AIF1	GAS6	PICALM	MERTK	GAS6->MERTK	AIF1->PICALM	0.9202384678736316	dx
ERN1:S100A8->HIST:ITGB2	0.0329431330158683	0.0177725077952151	1.85360070708409	0.0637963063745503	ERN1	S100A8	HIST	ITGB2	S100A8->ITGB2	ERN1->HIST	0.5266904363480316	dx
GPNMB:MAML2->HIF1A:NOTCH1	0.0329370888894301	0.0248337619889626	1.32630283337937	0.184739408722815	GPNMB	MAML2	HIF1A	NOTCH1	MAML2->NOTCH1	GPNMB->HIF1A	0.5486481937446416	dx
MKI67:SERPINE1->FRMD4A:PLAUR	0.0329348295862197	0.0596284949417445	0.552333739404226	0.58071971869688	MKI67	SERPINE1	FRMD4A	PLAUR	SERPINE1->PLAUR	MKI67->FRMD4A	0.8409104894045195	dx
IFI44L:CD59->AIF1:STAB1	0.0329335449796224	0.0291760085191792	1.12878857154066	0.258987034849833	IFI44L	CD59	AIF1	STAB1	CD59->STAB1	IFI44L->AIF1	0.8911420712185651	dx
HIST:SPP1->GPNMB:ITGA5_ITGB1	0.0329332339903726	0.0193574117736442	1.7013242460034	0.0888821175257854	HIST	SPP1	GPNMB	ITGA5_ITGB1	SPP1->ITGA5_ITGB1	HIST->GPNMB	0.3512637652415127	dx
MKI67:COL9A2->IFI44L:ITGA9_ITGB1	0.0329289784184077	0.037206506129042	0.885032803246866	0.376138939421973	MKI67	COL9A2	IFI44L	ITGA9_ITGB1	COL9A2->ITGA9_ITGB1	MKI67->IFI44L	0.6827959149217292	dx
PICALM:SIRPA->FRMD4A:CD47	0.0329269160798363	0.0137926264429866	2.38728397495165	0.0169733747731298	PICALM	SIRPA	FRMD4A	CD47	SIRPA->CD47	PICALM->FRMD4A	0.4223603883973148	dx
FRMD4A:CD47->PICALM:SIRPA	0.0329269160798363	0.0137926264429866	2.38728397495165	0.0169733747731298	FRMD4A	CD47	PICALM	SIRPA	CD47->SIRPA	FRMD4A->PICALM	0.3328031015245771	dx
CCL3:CP->MKI67:SLC40A1	0.0329239593787694	0.0505496117926186	0.651319727515238	0.514840116369643	CCL3	CP	MKI67	SLC40A1	CP->SLC40A1	CCL3->MKI67	0.9127624490449596	dx
ERN1:CD59->FRMD4A:STAB1	0.0329196723288474	0.0279423123425691	1.17812985286459	0.238744842372648	ERN1	CD59	FRMD4A	STAB1	CD59->STAB1	ERN1->FRMD4A	0.9161805967259942	dx
GPNMB:TGFB1->MKI67:ITGB1	0.0329099412621011	0.0163864441312076	2.00836380355546	0.0446046463592725	GPNMB	TGFB1	MKI67	ITGB1	TGFB1->ITGB1	GPNMB->MKI67	0.8364725860324745	dx
HIST:GNAI2->CD163:TSHR	0.0329039523389013	0.0137605486723782	2.39118025903647	0.0167943050668937	HIST	GNAI2	CD163	TSHR	GNAI2->TSHR	HIST->CD163	0.3677194438081366	dx
ERN1:EFNB1->MKI67:EPHB2	0.0329025689811172	0.0271869287239072	1.21023486379261	0.226188783686066	ERN1	EFNB1	MKI67	EPHB2	EFNB1->EPHB2	ERN1->MKI67	0.8427979713057815	dx
TMEM163:C3->TMEM163:CD81	0.0328721040746849	0.0992247339737939	0.331289415029994	0.740425885900117	TMEM163	C3	TMEM163	CD81	C3->CD81	TMEM163->TMEM163	0.9359178689760556	dx
IFI44L:COL8A2->MKI67:ITGA1_ITGB1	0.0328616913124787	0.0347654354302604	0.945240320041422	0.344536199118424	IFI44L	COL8A2	MKI67	ITGA1_ITGB1	COL8A2->ITGA1_ITGB1	IFI44L->MKI67	0.6439335449440072	dx
MKI67:TNF->HSPA1A:VSIR	0.0328582699957493	0.0202114959664134	1.62572181942157	0.104008846228363	MKI67	TNF	HSPA1A	VSIR	TNF->VSIR	MKI67->HSPA1A	0.8612219762023405	dx
TMEM163:GAS6->GPNMB:AXL	0.0328543902556723	0.0350067164221446	0.938516765168219	0.347978905338217	TMEM163	GAS6	GPNMB	AXL	GAS6->AXL	TMEM163->GPNMB	0.7785944353475173	dx
HSPA1A:ADAM15->PICALM:ITGA5	0.0328485612127486	0.0255794920485936	1.28417566503455	0.199080497861621	HSPA1A	ADAM15	PICALM	ITGA5	ADAM15->ITGA5	HSPA1A->PICALM	0.9455345021488132	dx
HSPA1A:S100A9->PICALM:ITGB2	0.0328483549173078	0.0384077706441824	0.855252839890703	0.392411189452752	HSPA1A	S100A9	PICALM	ITGB2	S100A9->ITGB2	HSPA1A->PICALM	0.9455345021488132	dx
HIF1A:CD47->PICALM:SIRPA	0.0328431488449371	0.0159879556076358	2.0542431847416	0.039952160625269	HIF1A	CD47	PICALM	SIRPA	CD47->SIRPA	HIF1A->PICALM	0.4677732139875244	dx
PICALM:SIRPA->HIF1A:CD47	0.0328431488449371	0.0159879556076358	2.0542431847416	0.039952160625269	PICALM	SIRPA	HIF1A	CD47	SIRPA->CD47	PICALM->HIF1A	0.3509754047254056	dx
HIF1A:VEGFB->ERN1:NRP1	0.0328410712969641	0.0231561747603867	1.41824250493848	0.156119976255953	HIF1A	VEGFB	ERN1	NRP1	VEGFB->NRP1	HIF1A->ERN1	0.4870109630902488	dx
CCL3:SELPLG->ERN1:ITGB2	0.0328318501959011	0.034988646219159	0.938357259959463	0.348060842547413	CCL3	SELPLG	ERN1	ITGB2	SELPLG->ITGB2	CCL3->ERN1	0.9217351491526254	dx
HIF1A:ADAM17->IFI44L:ITGB1	0.0328284231122694	0.0198393481929567	1.65471278557045	0.0979827723078761	HIF1A	ADAM17	IFI44L	ITGB1	ADAM17->ITGB1	HIF1A->IFI44L	0.6794069992408341	dx
IFI44L:ICAM1->FRMD4A:ITGAL_ITGB2	0.032828079655527	0.0219763397480905	1.49379196134695	0.135230003273936	IFI44L	ICAM1	FRMD4A	ITGAL_ITGB2	ICAM1->ITGAL_ITGB2	IFI44L->FRMD4A	0.7493458310770396	dx
FRMD4A:FSTL5->HIF1A:LILRA1	0.0328225171416275	0.0309503525438957	1.06048928182891	0.288922063533949	FRMD4A	FSTL5	HIF1A	LILRA1	FSTL5->LILRA1	FRMD4A->HIF1A	0.85518913778265	dx
PICALM:HMGB1->HIF1A:HAVCR2	0.0328126520676095	0.0344910767513638	0.951337422839722	0.341433115580688	PICALM	HMGB1	HIF1A	HAVCR2	HMGB1->HAVCR2	PICALM->HIF1A	0.7558878929817948	dx
GPNMB:HLA-C->PICALM:LILRB1	0.0328019540491949	0.0129500770452387	2.53295435499012	0.0113105680154997	GPNMB	HLA-C	PICALM	LILRB1	HLA-C->LILRB1	GPNMB->PICALM	0.0544321085745923	dx
ERN1:PLAU->CD163:PLAUR	0.0327957585158556	0.0233036349792753	1.40732373061207	0.159331415658403	ERN1	PLAU	CD163	PLAUR	PLAU->PLAUR	ERN1->CD163	0.8418597797700779	dx
HSPA1A:ADAM15->AIF1:ITGA9	0.0327947278593177	0.0287453594004032	1.14087033675626	0.25392388514016	HSPA1A	ADAM15	AIF1	ITGA9	ADAM15->ITGA9	HSPA1A->AIF1	0.8523493738534944	dx
PICALM:ADAM10->FRMD4A:NOTCH2	0.0327912474895865	0.0355744030123059	0.921765221984001	0.356651051692486	PICALM	ADAM10	FRMD4A	NOTCH2	ADAM10->NOTCH2	PICALM->FRMD4A	0.8498617572918926	dx
FRMD4A:APP->IFI44L:FPR2	0.0327881262836206	0.0494009073842984	0.663715061518121	0.506872697673063	FRMD4A	APP	IFI44L	FPR2	APP->FPR2	FRMD4A->IFI44L	0.8292999716695871	dx
PICALM:HEBP1->HIF1A:FPR3	0.0327831524894858	0.0246682228345275	1.32896288108765	0.183860216367991	PICALM	HEBP1	HIF1A	FPR3	HEBP1->FPR3	PICALM->HIF1A	0.6571586256311479	dx
CD163:PLTP->PICALM:ABCA1	0.0327781503484654	0.0216146458221587	1.51647871624444	0.129398348141116	CD163	PLTP	PICALM	ABCA1	PLTP->ABCA1	CD163->PICALM	0.5511303524400367	dx
CD163:SPP1->MKI67:ITGA9_ITGB1	0.0327766901504524	0.0353575354041492	0.927007207255911	0.353922792249669	CD163	SPP1	MKI67	ITGA9_ITGB1	SPP1->ITGA9_ITGB1	CD163->MKI67	0.8366259103386368	dx
CCL3:HLA-F->ERN1:LILRB1	0.0327699217417179	0.0272543214886184	1.20237525470604	0.229218172057697	CCL3	HLA-F	ERN1	LILRB1	HLA-F->LILRB1	CCL3->ERN1	0.9217351491526254	dx
MKI67:APP->IFI44L:FPR2	0.0327693691514016	0.0355355583333089	0.922157148736441	0.356446611106734	MKI67	APP	IFI44L	FPR2	APP->FPR2	MKI67->IFI44L	0.6827959149217292	dx
CD163:SIRPB2->CD163:CD47	0.0327650296904194	0.0170252008022022	1.92450180594529	0.0542917145816965	CD163	SIRPB2	CD163	CD47	SIRPB2->CD47	CD163->CD163	0.5004840660215271	dx
MKI67:APOE->FRMD4A:SDC2	0.0327579833402794	0.034196060323854	0.957946120987177	0.338089928017326	MKI67	APOE	FRMD4A	SDC2	APOE->SDC2	MKI67->FRMD4A	0.8335688813022765	dx
IFI44L:CXCL12->MKI67:ITGB1	0.0327523732005285	0.0361804676056837	0.90525013544555	0.365332886812821	IFI44L	CXCL12	MKI67	ITGB1	CXCL12->ITGB1	IFI44L->MKI67	0.6533376623746137	dx
HIF1A:TGFB2->CD163:TGFBR1_TGFBR2	0.0327507714870321	0.0191929247628726	1.70639815930432	0.0879339730957915	HIF1A	TGFB2	CD163	TGFBR1_TGFBR2	TGFB2->TGFBR1_TGFBR2	HIF1A->CD163	0.5918142998537956	dx
FRMD4A:PTDSS1->FRMD4A:JMJD6	0.0327354122958738	0.0186783223427903	1.75258846566107	0.0796726725696157	FRMD4A	PTDSS1	FRMD4A	JMJD6	PTDSS1->JMJD6	FRMD4A->FRMD4A	0.7336649019727982	dx
AIF1:VEGFB->ERN1:NRP1	0.0327202852365296	0.0280637081694996	1.16592878741844	0.243643238746602	AIF1	VEGFB	ERN1	NRP1	VEGFB->NRP1	AIF1->ERN1	0.9531791087380836	dx
MKI67:TNFSF9->MKI67:ADGRG5	0.0327105132533088	0.0301825207145061	1.08375683935463	0.278472626558273	MKI67	TNFSF9	MKI67	ADGRG5	TNFSF9->ADGRG5	MKI67->MKI67	0.8831825661006574	dx
HIST:CD99->HIST:PILRA	0.0327071958343524	0.018441057343846	1.77360740355092	0.0761281122216623	HIST	CD99	HIST	PILRA	CD99->PILRA	HIST->HIST	0.6215391080015168	dx
CD163:HLA-DQB1->GPNMB:CD4	0.0327047573444259	0.0126102001048946	2.59351612760941	0.0095000083483587	CD163	HLA-DQB1	GPNMB	CD4	HLA-DQB1->CD4	CD163->GPNMB	0.0510392605382408	dx
GPNMB:CALM1->FRMD4A:RYR2	0.0327005915330352	0.0195087665165626	1.67619985124498	0.0936990533341814	GPNMB	CALM1	FRMD4A	RYR2	CALM1->RYR2	GPNMB->FRMD4A	0.3629355736741709	dx
MKI67:C1QB->IFI44L:CD33	0.0326950827998952	0.0555127303269328	0.588965496875096	0.55588441928999	MKI67	C1QB	IFI44L	CD33	C1QB->CD33	MKI67->IFI44L	0.7639694960295584	dx
HIF1A:PDGFB->IFI44L:ITGAV	0.0326926410568705	0.0253610295815253	1.28908966222279	0.197366917083929	HIF1A	PDGFB	IFI44L	ITGAV	PDGFB->ITGAV	HIF1A->IFI44L	0.6794069992408341	dx
MKI67:FAM3C->ERN1:ADGRG5	0.032688005479498	0.0416469721067788	0.784883121771473	0.43252209880249	MKI67	FAM3C	ERN1	ADGRG5	FAM3C->ADGRG5	MKI67->ERN1	0.8056890067337044	dx
GPNMB:COL9A2->ERN1:ITGA9_ITGB1	0.0326826894166358	0.0354231848270977	0.922635544380371	0.356197165911431	GPNMB	COL9A2	ERN1	ITGA9_ITGB1	COL9A2->ITGA9_ITGB1	GPNMB->ERN1	0.8841273318008603	dx
HSPA1A:TIMP2->GPNMB:ITGB1	0.0326799898474879	0.0186332321851333	1.75385512952294	0.0794553337986025	HSPA1A	TIMP2	GPNMB	ITGB1	TIMP2->ITGB1	HSPA1A->GPNMB	0.825035936737584	dx
HIF1A:ADAM17->CD163:ITGB1	0.0326655708511981	0.0318708258157396	1.02493644312994	0.305393177660928	HIF1A	ADAM17	CD163	ITGB1	ADAM17->ITGB1	HIF1A->CD163	0.7690136492710513	dx
CD163:PROS1->CD163:AXL	0.0326640008416772	0.0129691995709076	2.5185826359669	0.0117828231101356	CD163	PROS1	CD163	AXL	PROS1->AXL	CD163->CD163	0.2886518595062967	dx
PICALM:IL16->GPNMB:GRIN2A	0.0326594793034464	0.0116100553038661	2.81303391316069	0.0049076474994436	PICALM	IL16	GPNMB	GRIN2A	IL16->GRIN2A	PICALM->GPNMB	0.0259560023303906	dx
PICALM:LRPAP1->HSPA1A:LRP1	0.0326584119984455	0.0173665599420838	1.8805343204042	0.0600352934932116	PICALM	LRPAP1	HSPA1A	LRP1	LRPAP1->LRP1	PICALM->HSPA1A	0.9237558424566928	dx
PICALM:CD14->CD163:ITGB1	0.0326567084365971	0.0163879946632894	1.99272144686203	0.0462919575729471	PICALM	CD14	CD163	ITGB1	CD14->ITGB1	PICALM->CD163	0.3222200386919207	dx
PICALM:ANGPT2->PICALM:ITGA5_ITGB1	0.0326544915763141	0.0125656779714799	2.59870511168831	0.0093576121754189	PICALM	ANGPT2	PICALM	ITGA5_ITGB1	ANGPT2->ITGA5_ITGB1	PICALM->PICALM	0.121924182167958	dx
PICALM:SERPINE1->CD163:ITGB5	0.032649857297304	0.0137549123799925	2.37368704324104	0.0176114705563645	PICALM	SERPINE1	CD163	ITGB5	SERPINE1->ITGB5	PICALM->CD163	0.1965931596989525	dx
PICALM:HLA-A->HIST:APLP2	0.0326410409177609	0.0146796662514419	2.22355470203928	0.0261784191164839	PICALM	HLA-A	HIST	APLP2	HLA-A->APLP2	PICALM->HIST	0.2975400806897926	dx
CCL3:WNT5A->IFI44L:FZD2	0.0326395653438769	0.0297473984236648	1.09722419685317	0.272543398159942	CCL3	WNT5A	IFI44L	FZD2	WNT5A->FZD2	CCL3->IFI44L	0.899312143608156	dx
ERN1:LGALS9->IFI44L:MRC2	0.0326378197655648	0.0405139228383194	0.805595150482315	0.420476322748456	ERN1	LGALS9	IFI44L	MRC2	LGALS9->MRC2	ERN1->IFI44L	0.8005688770630482	dx
TMEM163:HSP90B1->HIF1A:TLR1	0.0326372411920314	0.0286397073748836	1.1395801208728	0.25446127117904	TMEM163	HSP90B1	HIF1A	TLR1	HSP90B1->TLR1	TMEM163->HIF1A	0.714022315436699	dx
MKI67:ADM->HIF1A:GPR84	0.0326212903434164	0.0512268449220444	0.636800692938606	0.524254674685429	MKI67	ADM	HIF1A	GPR84	ADM->GPR84	MKI67->HIF1A	0.8821125373749618	dx
PICALM:GNAS->FRMD4A:TSHR	0.0326107092614002	0.0382481181156123	0.852609510429456	0.393875886788973	PICALM	GNAS	FRMD4A	TSHR	GNAS->TSHR	PICALM->FRMD4A	0.8498617572918926	dx
HIST:TXLNA->ERN1:STX4	0.032608921827614	0.0538374472489064	0.605692199276339	0.544719164990794	HIST	TXLNA	ERN1	STX4	TXLNA->STX4	HIST->ERN1	0.8883860009859449	dx
PICALM:NECTIN3->GPNMB:CADM1	0.0326085188688806	0.0169530518066336	1.92346010858772	0.0544222917191693	PICALM	NECTIN3	GPNMB	CADM1	NECTIN3->CADM1	PICALM->GPNMB	0.1609006885610222	dx
GPNMB:TIMP2->TMEM163:ITGB1	0.0325970377546212	0.0227143766714775	1.43508396581066	0.151263172079442	GPNMB	TIMP2	TMEM163	ITGB1	TIMP2->ITGB1	GPNMB->TMEM163	0.6312131842471553	dx
TMEM163:PDGFB->TMEM163:ITGAV	0.0325929293024575	0.0342782488329352	0.950834141537054	0.341688578131675	TMEM163	PDGFB	TMEM163	ITGAV	PDGFB->ITGAV	TMEM163->TMEM163	0.8696148149321726	dx
CCL3:TNFSF13B->MKI67:TNFRSF13C	0.032584795901839	0.0520898916802084	0.6255493119833	0.5316105944913	CCL3	TNFSF13B	MKI67	TNFRSF13C	TNFSF13B->TNFRSF13C	CCL3->MKI67	0.9127624490449596	dx
PICALM:IL16->CD163:CD9	0.0325824389599829	0.0160137524785235	2.03465358938701	0.0418857411175286	PICALM	IL16	CD163	CD9	IL16->CD9	PICALM->CD163	0.3093100882525189	dx
PICALM:PTPN6->IFI44L:CLEC12A	0.0325809919278846	0.021920891500165	1.48629867209732	0.137200137809325	PICALM	PTPN6	IFI44L	CLEC12A	PTPN6->CLEC12A	PICALM->IFI44L	0.7295182514927423	dx
HIST:B2M->HSPA1A:TFRC	0.0325766065181849	0.0606112489268449	0.537467996369839	0.590944385717849	HIST	B2M	HSPA1A	TFRC	B2M->TFRC	HIST->HSPA1A	0.923233972587272	dx
FRMD4A:CD14->GPNMB:ITGB2	0.0325629597980316	0.0112444379659858	2.89591706553355	0.0037805229726031	FRMD4A	CD14	GPNMB	ITGB2	CD14->ITGB2	FRMD4A->GPNMB	0.0429859463921908	dx
FRMD4A:MAML2->FRMD4A:NOTCH2	0.0325579725255928	0.0692160018148671	0.470382161233121	0.638082006749436	FRMD4A	MAML2	FRMD4A	NOTCH2	MAML2->NOTCH2	FRMD4A->FRMD4A	0.9180842375593152	dx
HIF1A:CALM1->FRMD4A:INSR	0.0325493553908189	0.0151957345020002	2.14200606009103	0.0321929943806375	HIF1A	CALM1	FRMD4A	INSR	CALM1->INSR	HIF1A->FRMD4A	0.8742809702439084	dx
MKI67:ADAM10->MKI67:TSPAN5	0.0325432375102705	0.0168099733830164	1.93594818794596	0.0528740470245157	MKI67	ADAM10	MKI67	TSPAN5	ADAM10->TSPAN5	MKI67->MKI67	0.8254697187435931	dx
IFI44L:GNAI2->GPNMB:P2RY12	0.0325401243881115	0.030779369542013	1.05720568264711	0.29041772691083	IFI44L	GNAI2	GPNMB	P2RY12	GNAI2->P2RY12	IFI44L->GPNMB	0.8373059029773993	dx
HSPA1A:GAS6->MKI67:TYRO3	0.0325385832416221	0.0300241233331984	1.08374798759381	0.278476552339626	HSPA1A	GAS6	MKI67	TYRO3	GAS6->TYRO3	HSPA1A->MKI67	0.8610452824844717	dx
ERN1:SEMA4A->HSPA1A:PLXND1	0.0325275280331571	0.0386645594107102	0.841275021076456	0.400193880871994	ERN1	SEMA4A	HSPA1A	PLXND1	SEMA4A->PLXND1	ERN1->HSPA1A	0.8627993804571741	dx
AIF1:CALR->AIF1:LRP1	0.0325020790187084	0.0180990588893209	1.79578834554132	0.0725281849600473	AIF1	CALR	AIF1	LRP1	CALR->LRP1	AIF1->AIF1	0.6811833490623926	dx
HIF1A:SPP1->AIF1:ITGAV_ITGB1	0.0325001527905668	0.0470113358342264	0.69132587308666	0.48936077593192	HIF1A	SPP1	AIF1	ITGAV_ITGB1	SPP1->ITGAV_ITGB1	HIF1A->AIF1	0.8320320998959538	dx
PICALM:LRPAP1->TMEM163:LRP1	0.0324980061245569	0.0246033715203072	1.32087612861244	0.186542670467905	PICALM	LRPAP1	TMEM163	LRP1	LRPAP1->LRP1	PICALM->TMEM163	0.9597082621983886	dx
IFI44L:TNF->GPNMB:FAS	0.0324862392606504	0.0419611974000934	0.774197145779689	0.43881421591213	IFI44L	TNF	GPNMB	FAS	TNF->FAS	IFI44L->GPNMB	0.8373059029773993	dx
HIST:ADAM9->MKI67:ITGAV	0.0324861517039627	0.0269584359220736	1.20504586385751	0.228185596917196	HIST	ADAM9	MKI67	ITGAV	ADAM9->ITGAV	HIST->MKI67	0.8918353170981901	dx
HIST:GRN->HIF1A:TNFRSF1B	0.0324856733922537	0.0243285257133461	1.33529149176651	0.181780962214014	HIST	GRN	HIF1A	TNFRSF1B	GRN->TNFRSF1B	HIST->HIF1A	0.7297333537553294	dx
PICALM:LGALS9->HIF1A:PTPRC	0.0324829686233037	0.0316354788964053	1.02678921756404	0.304519727675502	PICALM	LGALS9	HIF1A	PTPRC	LGALS9->PTPRC	PICALM->HIF1A	0.7401646517500438	dx
IFI44L:HMGB1->HIF1A:CD163	0.0324820999174607	0.0391183842552991	0.830353823038092	0.406338765390757	IFI44L	HMGB1	HIF1A	CD163	HMGB1->CD163	IFI44L->HIF1A	0.7683596443180963	dx
IFI44L:VEGFB->ERN1:NRP1	0.0324804038521322	0.0213484025554028	1.52144422833699	0.128148397021971	IFI44L	VEGFB	ERN1	NRP1	VEGFB->NRP1	IFI44L->ERN1	0.546285558894324	dx
FRMD4A:S100A9->TMEM163:ITGB2	0.0324785889483781	0.0294564977643601	1.10259506096731	0.270203056062155	FRMD4A	S100A9	TMEM163	ITGB2	S100A9->ITGB2	FRMD4A->TMEM163	0.7293192657270879	dx
MKI67:TNF->CD163:VSIR	0.032438397833858	0.0216434343040073	1.49876389200636	0.133934894957389	MKI67	TNF	CD163	VSIR	TNF->VSIR	MKI67->CD163	0.8387185245098341	dx
ERN1:LILRB4->AIF1:LAIR1	0.0324247590821853	0.0301678187384056	1.07481284488449	0.2824585284559	ERN1	LILRB4	AIF1	LAIR1	LILRB4->LAIR1	ERN1->AIF1	0.913921936461046	dx
MKI67:PSAP->HSPA1A:SORT1	0.0324172385590671	0.022317719625083	1.45253364159272	0.146353282046046	MKI67	PSAP	HSPA1A	SORT1	PSAP->SORT1	MKI67->HSPA1A	0.8612219762023405	dx
HIST:HMGB1->AIF1:CD163	0.0324168410256888	0.0333431156636204	0.972219913481504	0.330941155880233	HIST	HMGB1	AIF1	CD163	HMGB1->CD163	HIST->AIF1	0.7887083428023737	dx
HSPA1A:LGALS9->IFI44L:SLC1A5	0.0324120969061796	0.0346916362772244	0.934291385023502	0.350153607007661	HSPA1A	LGALS9	IFI44L	SLC1A5	LGALS9->SLC1A5	HSPA1A->IFI44L	0.9320346540623884	dx
TMEM163:HMGB1->AIF1:CD163	0.0323951598006808	0.0197598156784802	1.63944645677851	0.101120313119131	TMEM163	HMGB1	AIF1	CD163	HMGB1->CD163	TMEM163->AIF1	0.8728557073457561	dx
IFI44L:PSEN1->ERN1:NOTCH2	0.0323913290670139	0.0184026789441575	1.76014205134506	0.0783837243932631	IFI44L	PSEN1	ERN1	NOTCH2	PSEN1->NOTCH2	IFI44L->ERN1	0.4303420162767386	dx
IFI44L:ADAM10->HIST:IL6R	0.0323909615900013	0.0276313113263852	1.17225567789362	0.241094420512402	IFI44L	ADAM10	HIST	IL6R	ADAM10->IL6R	IFI44L->HIST	0.8161845602561263	dx
ERN1:VEGFA->IFI44L:EPHB2	0.0323900194300726	0.0380491043781042	0.85126890526001	0.394619993780177	ERN1	VEGFA	IFI44L	EPHB2	VEGFA->EPHB2	ERN1->IFI44L	0.7820650785825326	dx
HIF1A:APP->HIF1A:LRP1	0.0323764952093212	0.0220811558624893	1.46625001929004	0.142580186297777	HIF1A	APP	HIF1A	LRP1	APP->LRP1	HIF1A->HIF1A	0.6172823847385527	dx
HIF1A:GNAI2->ERN1:ADCY7	0.0323736265191581	0.0464856532019293	0.696421891255999	0.486164657486421	HIF1A	GNAI2	ERN1	ADCY7	GNAI2->ADCY7	HIF1A->ERN1	0.7712969334890167	dx
CD163:C3->IFI44L:CD81	0.0323714006790261	0.0554757100213532	0.583523864166245	0.559540696854601	CD163	C3	IFI44L	CD81	C3->CD81	CD163->IFI44L	0.8479774040609221	dx
FRMD4A:ADAM10->GPNMB:CD44	0.0323674871983424	0.0187403708256997	1.72715297361966	0.0841401939452327	FRMD4A	ADAM10	GPNMB	CD44	ADAM10->CD44	FRMD4A->GPNMB	0.3228879942648305	dx
GPNMB:SERPINE1->CD163:ITGB5	0.0323598383458391	0.0202801598889653	1.59564019825339	0.110569147264481	GPNMB	SERPINE1	CD163	ITGB5	SERPINE1->ITGB5	GPNMB->CD163	0.3011603571514629	dx
GPNMB:APP->GPNMB:TSPAN15	0.0323506635088609	0.0120653424972657	2.68128845212578	0.0073339268435299	GPNMB	APP	GPNMB	TSPAN15	APP->TSPAN15	GPNMB->GPNMB	0.0591891037019001	dx
CD163:FAM3C->ERN1:ADGRG5	0.0323435704932564	0.0202890427433757	1.59413979764109	0.110904726857629	CD163	FAM3C	ERN1	ADGRG5	FAM3C->ADGRG5	CD163->ERN1	0.8241161037983653	dx
CCL3:IL6->FRMD4A:MUSK	0.0323372588805204	0.0370853810733819	0.871967819786824	0.383225933316962	CCL3	IL6	FRMD4A	MUSK	IL6->MUSK	CCL3->FRMD4A	0.7693429982657111	dx
MKI67:TNFSF10->HIF1A:TNFRSF11B	0.0323367389994532	0.0245544017393396	1.31694265422257	0.187857847440788	MKI67	TNFSF10	HIF1A	TNFRSF11B	TNFSF10->TNFRSF11B	MKI67->HIF1A	0.8641741744809034	dx
HSPA1A:TNFSF9->CCL3:HLA-DPA1	0.0323364377352082	0.0318498764393577	1.01527670905653	0.309973943560759	HSPA1A	TNFSF9	CCL3	HLA-DPA1	TNFSF9->HLA-DPA1	HSPA1A->CCL3	0.9785805311249542	dx
PICALM:TGFB1->FRMD4A:LPP	0.0323324864212768	0.107089293552827	0.3019208115826	0.762712430315845	PICALM	TGFB1	FRMD4A	LPP	TGFB1->LPP	PICALM->FRMD4A	0.9284188933498112	dx
HIST:F13A1->TMEM163:ITGA9	0.0323315674790911	0.0242452858193257	1.33351974977832	0.182361298700706	HIST	F13A1	TMEM163	ITGA9	F13A1->ITGA9	HIST->TMEM163	0.8515815416839086	dx
HSPA1A:CP->ERN1:SLC40A1	0.0323259247641908	0.0399348042736797	0.809467464586929	0.418246309978582	HSPA1A	CP	ERN1	SLC40A1	CP->SLC40A1	HSPA1A->ERN1	0.8996778703763194	dx
FRMD4A:MAML2->MKI67:NOTCH1	0.0323173234038247	0.0274872999616434	1.17571836626083	0.239707436874601	FRMD4A	MAML2	MKI67	NOTCH1	MAML2->NOTCH1	FRMD4A->MKI67	0.8642269165566996	dx
CD163:WNT5A->ERN1:ADRB2	0.0323078481469109	0.0280441629981226	1.15203467292191	0.249306825625497	CD163	WNT5A	ERN1	ADRB2	WNT5A->ADRB2	CD163->ERN1	0.950792113485888	dx
HIST:NCAM1->GPNMB:PTPRA	0.032298214237335	0.0254602390970266	1.26857466319344	0.204592805697359	HIST	NCAM1	GPNMB	PTPRA	NCAM1->PTPRA	HIST->GPNMB	0.5100412198370781	dx
FRMD4A:HLA-B->FRMD4A:LILRB1	0.0322793288368186	0.0215108182643122	1.50060906285336	0.133456705881064	FRMD4A	HLA-B	FRMD4A	LILRB1	HLA-B->LILRB1	FRMD4A->FRMD4A	0.8350226918429877	dx
IFI44L:F13A1->IFI44L:ITGA4	0.0322677789094733	0.0428435439197094	0.753153823361215	0.451357484060491	IFI44L	F13A1	IFI44L	ITGA4	F13A1->ITGA4	IFI44L->IFI44L	0.8276725118184415	dx
ERN1:LYZ->PICALM:ITGAL	0.032260997934116	0.023916094265496	1.34892418368911	0.177361319521799	ERN1	LYZ	PICALM	ITGAL	LYZ->ITGAL	ERN1->PICALM	0.8851570706166523	dx
HIST:LRP1B->GPNMB:PLAUR	0.0322554043385208	0.0211409838096388	1.5257286334903	0.127077460442609	HIST	LRP1B	GPNMB	PLAUR	LRP1B->PLAUR	HIST->GPNMB	0.4089583726971235	dx
FRMD4A:TF->HIF1A:TFRC	0.0322537254190698	0.0422285924208869	0.763788787880996	0.444993119475066	FRMD4A	TF	HIF1A	TFRC	TF->TFRC	FRMD4A->HIF1A	0.8680475844784784	dx
CD163:GRN->PICALM:TNFRSF1A	0.032248940076367	0.0126901604294017	2.54125550703439	0.0110455167857967	CD163	GRN	PICALM	TNFRSF1A	GRN->TNFRSF1A	CD163->PICALM	0.181298827242732	dx
MKI67:POMC->MKI67:OPRL1	0.0322444020840159	0.0283435063934994	1.13762925575825	0.255275325077305	MKI67	POMC	MKI67	OPRL1	POMC->OPRL1	MKI67->MKI67	0.8831825661006574	dx
CD163:CXCL12->ERN1:ITGA5	0.0322415320054021	0.0382495134133175	0.842926592477289	0.39926949997976	CD163	CXCL12	ERN1	ITGA5	CXCL12->ITGA5	CD163->ERN1	0.950792113485888	dx
CD163:TGFB1->TMEM163:SMAD3	0.0322318224428159	0.0278807089075267	1.15606179705547	0.247655880852143	CD163	TGFB1	TMEM163	SMAD3	TGFB1->SMAD3	CD163->TMEM163	0.8653334554699594	dx
HIST:GNAI2->FRMD4A:P2RY12	0.0322270328339777	0.0638657614352694	0.504605787353544	0.613835744203746	HIST	GNAI2	FRMD4A	P2RY12	GNAI2->P2RY12	HIST->FRMD4A	0.909780385017974	dx
GPNMB:ADAM17->FRMD4A:NOTCH1	0.0322257007322772	0.0129149255489174	2.49522930737905	0.0125875755946877	GPNMB	ADAM17	FRMD4A	NOTCH1	ADAM17->NOTCH1	GPNMB->FRMD4A	0.1071169077188172	dx
HIST:GNAI2->HIF1A:ADCY7	0.0322256587299928	0.0166894837001003	1.93089608456847	0.0534959044996179	HIST	GNAI2	HIF1A	ADCY7	GNAI2->ADCY7	HIST->HIF1A	0.5353776058182765	dx
TMEM163:PSEN1->CD163:NOTCH2	0.0322063761748211	0.0249732840351077	1.28963319880337	0.197178043255791	TMEM163	PSEN1	CD163	NOTCH2	PSEN1->NOTCH2	TMEM163->CD163	0.880937998533874	dx
MKI67:CD55->TMEM163:ADGRE5	0.0322037789563252	0.0320168434675	1.00583866079787	0.314493186621437	MKI67	CD55	TMEM163	ADGRE5	CD55->ADGRE5	MKI67->TMEM163	0.8724244355116134	dx
MKI67:ADAM10->HIF1A:NOTCH2	0.0322035189130914	0.0231551680012734	1.39077025531926	0.164295105581917	MKI67	ADAM10	HIF1A	NOTCH2	ADAM10->NOTCH2	MKI67->HIF1A	0.8641741744809034	dx
GPNMB:ALCAM->TMEM163:NRP1	0.0322032214723905	0.0275856441874567	1.16739059104639	0.243052669097443	GPNMB	ALCAM	TMEM163	NRP1	ALCAM->NRP1	GPNMB->TMEM163	0.6928914712656564	dx
CD163:HLA-A->HIST:APLP2	0.03218673853727	0.0202979579709105	1.58571313347863	0.112804398532061	CD163	HLA-A	HIST	APLP2	HLA-A->APLP2	CD163->HIST	0.5408285649247411	dx
HSPA1A:IL1B->ERN1:ADRB2	0.0321691977853477	0.0232829844081687	1.38166126907946	0.167075731878752	HSPA1A	IL1B	ERN1	ADRB2	IL1B->ADRB2	HSPA1A->ERN1	0.8996778703763194	dx
CD163:ADAM10->HIF1A:GPNMB	0.0321637181428505	0.021520470763393	1.49456387346145	0.13502830042777	CD163	ADAM10	HIF1A	GPNMB	ADAM10->GPNMB	CD163->HIF1A	0.5914207046344927	dx
GPNMB:GNAI2->PICALM:UNC5B	0.0321593129614232	0.0087653168109377	3.66892762179382	0.0002435700182088	GPNMB	GNAI2	PICALM	UNC5B	GNAI2->UNC5B	GPNMB->PICALM	0.0019309650276878	dx
GPNMB:TNF->AIF1:TRPM2	0.0321509618479643	0.0161535378996132	1.99033561859747	0.0465539768365576	GPNMB	TNF	AIF1	TRPM2	TNF->TRPM2	GPNMB->AIF1	0.509928858509454	dx
MKI67:WNT3->HIF1A:RYK	0.0321488401404533	0.0368695208748461	0.871962514771559	0.38322882749073	MKI67	WNT3	HIF1A	RYK	WNT3->RYK	MKI67->HIF1A	0.8641741744809034	dx
CD163:C3->HIF1A:ITGAM	0.032146181724636	0.0386172941154146	0.832429678489681	0.405166455808633	CD163	C3	HIF1A	ITGAM	C3->ITGAM	CD163->HIF1A	0.7884910757023398	dx
FRMD4A:S100B->IFI44L:AGER	0.0321346593345828	0.0334763844110753	0.959920251242884	0.337095353116955	FRMD4A	S100B	IFI44L	AGER	S100B->AGER	FRMD4A->IFI44L	0.7950880692089964	dx
HSPA1A:LIN7C->IFI44L:ABCA1	0.03213429830058	0.0244686134494381	1.31328644211828	0.189086445320042	HSPA1A	LIN7C	IFI44L	ABCA1	LIN7C->ABCA1	HSPA1A->IFI44L	0.9320346540623884	dx
AIF1:ADAM10->MKI67:IL6R	0.0321326803975495	0.0192428926809421	1.6698466769174	0.0949497026059946	AIF1	ADAM10	MKI67	IL6R	ADAM10->IL6R	AIF1->MKI67	0.6277097682572685	dx
PICALM:HLA-DMB->HIF1A:CD4	0.0321286722134733	0.0163518932671409	1.96482888486287	0.0494340458424819	PICALM	HLA-DMB	HIF1A	CD4	HLA-DMB->CD4	PICALM->HIF1A	0.3886276527001269	dx
CCL3:VEGFA->ERN1:EPHB2	0.0321274570397463	0.0405461473673473	0.792367687826716	0.428146314419464	CCL3	VEGFA	ERN1	EPHB2	VEGFA->EPHB2	CCL3->ERN1	0.9217351491526254	dx
IFI44L:PDGFB->GPNMB:ITGAV	0.0321267969942123	0.023838016240655	1.34771269009462	0.177750808920307	IFI44L	PDGFB	GPNMB	ITGAV	PDGFB->ITGAV	IFI44L->GPNMB	0.8373059029773993	dx
GPNMB:NRG1->GPNMB:NETO2	0.0321261020532402	0.0121471544188555	2.64474303573289	0.0081752974333864	GPNMB	NRG1	GPNMB	NETO2	NRG1->NETO2	GPNMB->GPNMB	0.0644626901069318	dx
AIF1:GAS6->HIF1A:MERTK	0.0321247944659135	0.0529994750949934	0.606134200543208	0.544425641994662	AIF1	GAS6	HIF1A	MERTK	GAS6->MERTK	AIF1->HIF1A	0.7983749829889772	dx
CD163:ADAM17->TMEM163:RHBDF2	0.0321120001475416	0.0784976195240683	0.40908247080914	0.682479139829259	CD163	ADAM17	TMEM163	RHBDF2	ADAM17->RHBDF2	CD163->TMEM163	0.9141752912262592	dx
HSPA1A:SPP1->HSPA1A:ITGAV_ITGB1	0.0321035840483336	0.0452822943112127	0.708965491626694	0.478345891643451	HSPA1A	SPP1	HSPA1A	ITGAV_ITGB1	SPP1->ITGAV_ITGB1	HSPA1A->HSPA1A	0.8997659888466577	dx
ERN1:PTDSS1->IFI44L:JMJD6	0.0320959926630178	0.0448182215613179	0.716137132284595	0.473906677538706	ERN1	PTDSS1	IFI44L	JMJD6	PTDSS1->JMJD6	ERN1->IFI44L	0.8308753099525737	dx
TMEM163:C1QB->FRMD4A:C1QBP	0.0320902681648301	0.0544960132206412	0.588855335800517	0.555958321631839	TMEM163	C1QB	FRMD4A	C1QBP	C1QB->C1QBP	TMEM163->FRMD4A	0.8554345209781485	dx
ERN1:ANGPT2->AIF1:ITGA5_ITGB1	0.0320846993820361	0.0306100210807192	1.04817632426414	0.294557376530635	ERN1	ANGPT2	AIF1	ITGA5_ITGB1	ANGPT2->ITGA5_ITGB1	ERN1->AIF1	0.913921936461046	dx
FRMD4A:S100A9->CCL3:ITGB2	0.0320841601781374	0.0371870752552847	0.862777186909258	0.388259984407754	FRMD4A	S100A9	CCL3	ITGB2	S100A9->ITGB2	FRMD4A->CCL3	0.7152022439572925	dx
HIF1A:CD59->HIST:STAB1	0.0320804125115073	0.0198019360355085	1.62006444490989	0.105218434081462	HIF1A	CD59	HIST	STAB1	CD59->STAB1	HIF1A->HIST	0.7713485129928876	dx
HIST:CALM1->GPNMB:INSR	0.0320763956129907	0.0180899526582393	1.77316083789645	0.0762020592850342	HIST	CALM1	GPNMB	INSR	CALM1->INSR	HIST->GPNMB	0.3325786804869592	dx
MKI67:TNF->IFI44L:TNFRSF1A	0.0320691883362108	0.0198885710647421	1.6124430574634	0.106865561624854	MKI67	TNF	IFI44L	TNFRSF1A	TNF->TNFRSF1A	MKI67->IFI44L	0.4923594630685258	dx
CCL3:SEMA4C->ERN1:PLXNB2	0.0320659789904685	0.0486347285484882	0.659322668132076	0.509688589038585	CCL3	SEMA4C	ERN1	PLXNB2	SEMA4C->PLXNB2	CCL3->ERN1	0.9217351491526254	dx
HIST:C1QB->CD163:LRP1	0.0320652464251917	0.074841483978788	0.428442151605115	0.668329241672365	HIST	C1QB	CD163	LRP1	C1QB->LRP1	HIST->CD163	0.8905764954351466	dx
AIF1:APOE->AIF1:ABCA1	0.0320539644619108	0.0332461680834188	0.964140119290842	0.334975681004682	AIF1	APOE	AIF1	ABCA1	APOE->ABCA1	AIF1->AIF1	0.8138240078011937	dx
HSPA1A:ADM->MKI67:GPR84	0.0320396847306789	0.0194431627619655	1.64786383382824	0.0993806163666466	HSPA1A	ADM	MKI67	GPR84	ADM->GPR84	HSPA1A->MKI67	0.7663482559830873	dx
PICALM:PLAU->GPNMB:ST14	0.0320392448209506	0.0357073659139812	0.897272705528963	0.369573417271227	PICALM	PLAU	GPNMB	ST14	PLAU->ST14	PICALM->GPNMB	0.5983569612962722	dx
FRMD4A:BMP7->AIF1:ACVR1_BMPR2	0.0320319986063426	0.0367356612869929	0.871959221207331	0.383230624315517	FRMD4A	BMP7	AIF1	ACVR1_BMPR2	BMP7->ACVR1_BMPR2	FRMD4A->AIF1	0.798925069721435	dx
IFI44L:SIRPB2->ERN1:CD47	0.0320283604074738	0.0383796885105511	0.834513297278813	0.403991797368555	IFI44L	SIRPB2	ERN1	CD47	SIRPB2->CD47	IFI44L->ERN1	0.8656901078940283	dx
IFI44L:NAMPT->PICALM:INSR	0.032017498319692	0.0111450316689046	2.87280460665026	0.0040684565829925	IFI44L	NAMPT	PICALM	INSR	NAMPT->INSR	IFI44L->PICALM	0.3390380485827083	dx
FRMD4A:AGTRAP->MKI67:RACK1	0.0320156796199664	0.0222475070409196	1.43906818687956	0.150131204482626	FRMD4A	AGTRAP	MKI67	RACK1	AGTRAP->RACK1	FRMD4A->MKI67	0.8642269165566996	dx
MKI67:LRPAP1->FRMD4A:LRP1	0.0319935410580794	0.01909580908451	1.67542212621049	0.0938514383769019	MKI67	LRPAP1	FRMD4A	LRP1	LRPAP1->LRP1	MKI67->FRMD4A	0.8335688813022765	dx
TMEM163:EFNB1->MKI67:EPHB2	0.0319885870709113	0.0225407058606221	1.4191475310804	0.155856009087304	TMEM163	EFNB1	MKI67	EPHB2	EFNB1->EPHB2	TMEM163->MKI67	0.7990650387572834	dx
HIF1A:APP->HIST:NOTCH2	0.0319824821863021	0.0247896479891132	1.29015475332073	0.196996932414142	HIF1A	APP	HIST	NOTCH2	APP->NOTCH2	HIF1A->HIST	0.7902386728097641	dx
IFI44L:B2M->FRMD4A:LILRB1	0.0319795336242067	0.0391071115702867	0.817742153284073	0.413504435148675	IFI44L	B2M	FRMD4A	LILRB1	B2M->LILRB1	IFI44L->FRMD4A	0.8697851911747992	dx
ERN1:CALM3->PICALM:ESR1	0.0319593780209215	0.0294064345692375	1.08681581052178	0.277118218972455	ERN1	CALM3	PICALM	ESR1	CALM3->ESR1	ERN1->PICALM	0.8851570706166523	dx
CCL3:TGFB2->AIF1:ACVR1_TGFBR2	0.0319576881382269	0.0333188785925176	0.959146570599276	0.337484912239758	CCL3	TGFB2	AIF1	ACVR1_TGFBR2	TGFB2->ACVR1_TGFBR2	CCL3->AIF1	0.895365679454175	dx
CCL3:TGFB2->AIF1:ACVR1_TGFBR1_TGFBR2	0.0319576881382269	0.0333188785925176	0.959146570599276	0.337484912239758	CCL3	TGFB2	AIF1	ACVR1_TGFBR1_TGFBR2	TGFB2->ACVR1_TGFBR1_TGFBR2	CCL3->AIF1	0.895365679454175	dx
HIST:SPP1->CD163:ITGA4_ITGB1	0.0319566554477407	0.0247600888760754	1.29065188770865	0.196824414914732	HIST	SPP1	CD163	ITGA4_ITGB1	SPP1->ITGA4_ITGB1	HIST->CD163	0.6574736361918032	dx
HIF1A:DLL4->HIF1A:NOTCH2	0.0319509773661066	0.0474333079934233	0.673597915003876	0.500566979097828	HIF1A	DLL4	HIF1A	NOTCH2	DLL4->NOTCH2	HIF1A->HIF1A	0.8365708919329777	dx
MKI67:CCL5->GPNMB:CCR1	0.0319295077525541	0.0238258307317174	1.34012148881965	0.18020585090023	MKI67	CCL5	GPNMB	CCR1	CCL5->CCR1	MKI67->GPNMB	0.6948597584304662	dx
CCL3:S100A9->HSPA1A:ITGB2	0.0319266732192546	0.0720983297217753	0.442821260110441	0.65789502437093	CCL3	S100A9	HSPA1A	ITGB2	S100A9->ITGB2	CCL3->HSPA1A	0.9591466319266532	dx
CD163:ALCAM->IFI44L:NRP1	0.031921287367503	0.0248042048338646	1.28693048542808	0.198118518472253	CD163	ALCAM	IFI44L	NRP1	ALCAM->NRP1	CD163->IFI44L	0.8390388878914129	dx
FRMD4A:LRPAP1->FRMD4A:SORT1	0.0319190840054036	0.0346627136391739	0.920847811791931	0.357129888806275	FRMD4A	LRPAP1	FRMD4A	SORT1	LRPAP1->SORT1	FRMD4A->FRMD4A	0.8520231908674575	dx
HIF1A:LRP1B->GPNMB:PLAUR	0.0318931016891957	0.0178903533822342	1.78269825127472	0.0746354361721035	HIF1A	LRP1B	GPNMB	PLAUR	LRP1B->PLAUR	HIF1A->GPNMB	0.3938340146234485	dx
HIST:APOE->MKI67:SDC2	0.0318908690110312	0.0600672250138076	0.530919632190441	0.595474472650543	HIST	APOE	MKI67	SDC2	APOE->SDC2	HIST->MKI67	0.8978511247110883	dx
HIST:CD99->IFI44L:PILRA	0.0318807932638205	0.015522438476091	2.05385212593537	0.0399900060741185	HIST	CD99	IFI44L	PILRA	CD99->PILRA	HIST->IFI44L	0.7159536084177919	dx
HIF1A:CALM1->HIST:KCNQ3	0.0318748007594741	0.0907053108506065	0.351410523381288	0.725280388690041	HIF1A	CALM1	HIST	KCNQ3	CALM1->KCNQ3	HIF1A->HIST	0.8766228708346104	dx
MKI67:TNF->HSPA1A:TNFRSF1A	0.0318690944890243	0.0200495463407728	1.58951698693627	0.111943722061212	MKI67	TNF	HSPA1A	TNFRSF1A	TNF->TNFRSF1A	MKI67->HSPA1A	0.8612219762023405	dx
AIF1:GNAI2->GPNMB:OPRM1	0.0318621192646839	0.0215278909794103	1.48003904772453	0.138862826277788	AIF1	GNAI2	GPNMB	OPRM1	GNAI2->OPRM1	AIF1->GPNMB	0.6071845149009162	dx
IFI44L:ADAM17->PICALM:RHBDF2	0.0318549243015188	0.0768030699551278	0.414761080776199	0.678316813067193	IFI44L	ADAM17	PICALM	RHBDF2	ADAM17->RHBDF2	IFI44L->PICALM	0.8752695554724832	dx
FRMD4A:EFNB1->MKI67:EPHB3	0.0318460067666827	0.0333888746302103	0.95379095939545	0.340189466542486	FRMD4A	EFNB1	MKI67	EPHB3	EFNB1->EPHB3	FRMD4A->MKI67	0.8642269165566996	dx
IFI44L:S100A8->CD163:AGER	0.031834937995989	0.03242315061034	0.98185825241291	0.326169685226235	IFI44L	S100A8	CD163	AGER	S100A8->AGER	IFI44L->CD163	0.8729990754899397	dx
MKI67:B2M->FRMD4A:HFE	0.0318119234776235	0.0220780133618382	1.44088704704792	0.149616596027903	MKI67	B2M	FRMD4A	HFE	B2M->HFE	MKI67->FRMD4A	0.8335688813022765	dx
TMEM163:ADAM17->IFI44L:ITGB1	0.0318096438212461	0.0208393536271406	1.52642180704771	0.126904850169536	TMEM163	ADAM17	IFI44L	ITGB1	ADAM17->ITGB1	TMEM163->IFI44L	0.7865551830632993	dx
GPNMB:LPL->GPNMB:LRP1	0.0318090557089993	0.0288782472382585	1.10148844722328	0.270684129817014	GPNMB	LPL	GPNMB	LRP1	LPL->LRP1	GPNMB->GPNMB	0.5766748852623341	dx
MKI67:ADAM10->AIF1:AXL	0.0318077559747453	0.0215661449565075	1.47489298800931	0.140241315804153	MKI67	ADAM10	AIF1	AXL	ADAM10->AXL	MKI67->AIF1	0.7690302416262293	dx
HIF1A:ENTPD1->IFI44L:TMIGD3	0.0318070995886143	0.0257323793248974	1.23607301085599	0.2164314259728	HIF1A	ENTPD1	IFI44L	TMIGD3	ENTPD1->TMIGD3	HIF1A->IFI44L	0.7005231084219223	dx
ERN1:ARPC5->PICALM:ADRB2	0.0318019138375064	0.0341912142649489	0.930119462592707	0.352309234843853	ERN1	ARPC5	PICALM	ADRB2	ARPC5->ADRB2	ERN1->PICALM	0.8851570706166523	dx
HSPA1A:APP->CCL3:FPR2	0.0317992000924296	0.0395278848826279	0.8044751240005	0.421122630283765	HSPA1A	APP	CCL3	FPR2	APP->FPR2	HSPA1A->CCL3	0.9942377436612062	dx
HIST:WNT5A->HIST:RYK	0.0317988413046826	0.0191188759104506	1.66321709778455	0.0962689863344599	HIST	WNT5A	HIST	RYK	WNT5A->RYK	HIST->HIST	0.6912809139197362	dx
MKI67:LRPAP1->HIST:LRP1	0.0317950465600225	0.0203329770688886	1.56371821265033	0.117883758704802	MKI67	LRPAP1	HIST	LRP1	LRPAP1->LRP1	MKI67->HIST	0.7051231988074782	dx
PICALM:CD14->GPNMB:RIPK1	0.0317938856362661	0.0108036839293615	2.94287447172152	0.003251802425804	PICALM	CD14	GPNMB	RIPK1	CD14->RIPK1	PICALM->GPNMB	0.0177914707434793	dx
PICALM:MAML2->CD163:NOTCH1	0.0317927518329932	0.0324340297360253	0.980228238419609	0.326973468439132	PICALM	MAML2	CD163	NOTCH1	MAML2->NOTCH1	PICALM->CD163	0.6566831165304743	dx
MKI67:GAS6->GPNMB:AXL	0.0317873120050021	0.0219090316749852	1.45087708469086	0.146814089882349	MKI67	GAS6	GPNMB	AXL	GAS6->AXL	MKI67->GPNMB	0.6948597584304662	dx
PICALM:LGALS9->GPNMB:CD47	0.0317832757205571	0.0115109168272718	2.76114198351741	0.0057599629550138	PICALM	LGALS9	GPNMB	CD47	LGALS9->CD47	PICALM->GPNMB	0.02855981631861	dx
CD163:GRN->FRMD4A:TNFRSF1A	0.0317830787904511	0.0129884749034958	2.44702161159019	0.0144042201724953	CD163	GRN	FRMD4A	TNFRSF1A	GRN->TNFRSF1A	CD163->FRMD4A	0.7842091766598474	dx
FRMD4A:PROS1->GPNMB:MERTK	0.0317808709122538	0.0222494374335421	1.42838986411147	0.153179674954541	FRMD4A	PROS1	GPNMB	MERTK	PROS1->MERTK	FRMD4A->GPNMB	0.418117604695967	dx
TMEM163:TGFB3->HSPA1A:ACVR1_TGFBR1_TGFBR2	0.0317792334156152	0.0426468790388978	0.745171373188404	0.456168126250658	TMEM163	TGFB3	HSPA1A	ACVR1_TGFBR1_TGFBR2	TGFB3->ACVR1_TGFBR1_TGFBR2	TMEM163->HSPA1A	0.9156663513280948	dx
TMEM163:TGFB3->HSPA1A:ACVR1_TGFBR2	0.0317792334156152	0.0426468790388978	0.745171373188404	0.456168126250658	TMEM163	TGFB3	HSPA1A	ACVR1_TGFBR2	TGFB3->ACVR1_TGFBR2	TMEM163->HSPA1A	0.9156663513280948	dx
ERN1:GAS6->AIF1:AXL	0.0317707617386579	0.025105182481113	1.26550610665983	0.205689960716162	ERN1	GAS6	AIF1	AXL	GAS6->AXL	ERN1->AIF1	0.913921936461046	dx
FRMD4A:SERPINF1->GPNMB:PLXDC2	0.0317660065211212	0.0436765576078807	0.727301057155419	0.467041550670634	FRMD4A	SERPINF1	GPNMB	PLXDC2	SERPINF1->PLXDC2	FRMD4A->GPNMB	0.7076482797863474	dx
PICALM:APP->HIST:LRP1	0.031756721208388	0.0244103592175402	1.3009526375822	0.193274666990924	PICALM	APP	HIST	LRP1	APP->LRP1	PICALM->HIST	0.6004399654518039	dx
IFI44L:CP->HSPA1A:SLC40A1	0.0317529043617424	0.0384361572082144	0.826120680840496	0.408735637246469	IFI44L	CP	HSPA1A	SLC40A1	CP->SLC40A1	IFI44L->HSPA1A	0.9207043139620192	dx
HIF1A:HSP90B1->PICALM:TLR2	0.031740833288705	0.0745650866969813	0.425679559895019	0.670341358195444	HIF1A	HSP90B1	PICALM	TLR2	HSP90B1->TLR2	HIF1A->PICALM	0.8542672183805886	dx
HSPA1A:ALCAM->GPNMB:NRP1	0.0317387675416476	0.0149183083551559	2.12750445868606	0.0333781912465461	HSPA1A	ALCAM	GPNMB	NRP1	ALCAM->NRP1	HSPA1A->GPNMB	0.825035936737584	dx
FRMD4A:LGALS9->ERN1:HAVCR2	0.0317320399917846	0.0512628298491035	0.619006794692969	0.535911882715361	FRMD4A	LGALS9	ERN1	HAVCR2	LGALS9->HAVCR2	FRMD4A->ERN1	0.9481567180105644	dx
MKI67:ACTR2->CD163:ADRB2	0.0317277326032843	0.022907050119707	1.38506409325873	0.166032870081562	MKI67	ACTR2	CD163	ADRB2	ACTR2->ADRB2	MKI67->CD163	0.8387185245098341	dx
FRMD4A:CD14->FRMD4A:TLR1	0.0317241163674767	0.02663681155349	1.19098775406248	0.233658392344504	FRMD4A	CD14	FRMD4A	TLR1	CD14->TLR1	FRMD4A->FRMD4A	0.8456294573153749	dx
CD163:TGFB1->TMEM163:ENG	0.0317202040164522	0.0179515661336295	1.76698811570703	0.0772302186152506	CD163	TGFB1	TMEM163	ENG	TGFB1->ENG	CD163->TMEM163	0.8653334554699594	dx
MKI67:ICAM3->PICALM:ITGAL	0.0317181051348159	0.0292682434764081	1.08370374738691	0.278496173562957	MKI67	ICAM3	PICALM	ITGAL	ICAM3->ITGAL	MKI67->PICALM	0.8838318523026315	dx
AIF1:NAMPT->IFI44L:ITGA5_ITGB1	0.0317180489925168	0.0399523159531214	0.793897631109386	0.427255028879948	AIF1	NAMPT	IFI44L	ITGA5_ITGB1	NAMPT->ITGA5_ITGB1	AIF1->IFI44L	0.8523023501522897	dx
MKI67:WNT3->CD163:RYK	0.0317138294631949	0.0363711562568781	0.871949993539113	0.383235658555734	MKI67	WNT3	CD163	RYK	WNT3->RYK	MKI67->CD163	0.8387185245098341	dx
HSPA1A:S100A8->AIF1:ITGB2	0.0317081542508488	0.0712141578047889	0.445250708963893	0.656138584614754	HSPA1A	S100A8	AIF1	ITGB2	S100A8->ITGB2	HSPA1A->AIF1	0.9551869967485592	dx
CCL3:FGF2->CCL3:FGFR1	0.0317001356312657	0.0456559560386384	0.694326400797259	0.487477537997331	CCL3	FGF2	CCL3	FGFR1	FGF2->FGFR1	CCL3->CCL3	0.8070160214761878	dx
GPNMB:SELPLG->CD163:ITGAM	0.0316987553341267	0.0109879245114232	2.88487196113992	0.0039157288150409	GPNMB	SELPLG	CD163	ITGAM	SELPLG->ITGAM	GPNMB->CD163	0.0247996158285923	dx
HIST:F13A1->TMEM163:ITGB1	0.0316946874684899	0.0136706957266417	2.31843997571554	0.020425421588833	HIST	F13A1	TMEM163	ITGB1	F13A1->ITGB1	HIST->TMEM163	0.8515815416839086	dx
TMEM163:PSEN1->TMEM163:NOTCH2	0.0316686175222968	0.0177727753082185	1.78186113159561	0.0747718803131427	TMEM163	PSEN1	TMEM163	NOTCH2	PSEN1->NOTCH2	TMEM163->TMEM163	0.8044618091493605	dx
FRMD4A:CALM1->HIF1A:INSR	0.0316635117157593	0.0205949939696817	1.53743728997308	0.124186260593521	FRMD4A	CALM1	HIF1A	INSR	CALM1->INSR	FRMD4A->HIF1A	0.8531182521309382	dx
HIF1A:APP->CD163:APLP2	0.031656343529832	0.0374417505408222	0.845482464697197	0.397841519107343	HIF1A	APP	CD163	APLP2	APP->APLP2	HIF1A->CD163	0.811065036354244	dx
TMEM163:NAMPT->IFI44L:INSR	0.0316532252888335	0.0177051116843064	1.78780150349972	0.0738080382315574	TMEM163	NAMPT	IFI44L	INSR	NAMPT->INSR	TMEM163->IFI44L	0.7374042976147654	dx
TMEM163:ARF6->CCL3:PLD1	0.0316468350594254	0.0197925612399699	1.59892571131807	0.109837110286489	TMEM163	ARF6	CCL3	PLD1	ARF6->PLD1	TMEM163->CCL3	0.8629525236630288	dx
GPNMB:HLA-B->CD163:LILRB1	0.0316437677299228	0.0218696129983113	1.44692856395613	0.147916932093258	GPNMB	HLA-B	CD163	LILRB1	HLA-B->LILRB1	GPNMB->CD163	0.3513027137214878	dx
MKI67:SIRPB2->ERN1:CD47	0.0316391240936436	0.0442089216973476	0.715672829802177	0.474193391455674	MKI67	SIRPB2	ERN1	CD47	SIRPB2->CD47	MKI67->ERN1	0.8056890067337044	dx
ERN1:PTDSS1->HIF1A:SCARB1	0.0316318566584353	0.0223296706874342	1.41658410915284	0.156604557227543	ERN1	PTDSS1	HIF1A	SCARB1	PTDSS1->SCARB1	ERN1->HIF1A	0.4672964262351317	dx
CD163:C5->PICALM:C5AR1	0.0316274928775643	0.0135566353291384	2.33298986877553	0.0196486770557459	CD163	C5	PICALM	C5AR1	C5->C5AR1	CD163->PICALM	0.2580202538774697	dx
TMEM163:ADAM10->GPNMB:TREM2	0.0316161541133114	0.0188533158310836	1.67695456844709	0.0935513661771944	TMEM163	ADAM10	GPNMB	TREM2	ADAM10->TREM2	TMEM163->GPNMB	0.6411947569448155	dx
GPNMB:GSTO1->ERN1:RYR1	0.0316048337539674	0.046879120983464	0.67417718359343	0.500198673625964	GPNMB	GSTO1	ERN1	RYR1	GSTO1->RYR1	GPNMB->ERN1	0.8841273318008603	dx
PICALM:CD14->HIST:TLR1	0.0316015244251176	0.0230350717072483	1.37188739096366	0.170098496234788	PICALM	CD14	HIST	TLR1	CD14->TLR1	PICALM->HIST	0.579498707263764	dx
HIF1A:TGFB1->GPNMB:SMAD3	0.0316008744558362	0.0200406411873031	1.5768394913361	0.114832462256692	HIF1A	TGFB1	GPNMB	SMAD3	TGFB1->SMAD3	HIF1A->GPNMB	0.4423152966627325	dx
PICALM:TGFB1->HIST:ITGB5	0.031597929007095	0.0245159365010571	1.28887301554777	0.197442236654583	PICALM	TGFB1	HIST	ITGB5	TGFB1->ITGB5	PICALM->HIST	0.604837545648281	dx
GPNMB:GSTP1->GPNMB:TRAF2	0.0315941202716228	0.0151702191524209	2.08264099247248	0.0372839597566191	GPNMB	GSTP1	GPNMB	TRAF2	GSTP1->TRAF2	GPNMB->GPNMB	0.1908716148734381	dx
AIF1:PSAP->FRMD4A:SORT1	0.0315906096022433	0.075486589532382	0.418493003829397	0.675586700651521	AIF1	PSAP	FRMD4A	SORT1	PSAP->SORT1	AIF1->FRMD4A	0.8967609181267214	dx
AIF1:TIMP1->HSPA1A:CD63	0.0315887754001049	0.0508865155167407	0.620769079574977	0.534751570365645	AIF1	TIMP1	HSPA1A	CD63	TIMP1->CD63	AIF1->HSPA1A	0.8398371981271298	dx
CD163:CXCL12->AIF1:CXCR4	0.0315798796346936	0.0203690947555059	1.55038208686998	0.121049835430344	CD163	CXCL12	AIF1	CXCR4	CXCL12->CXCR4	CD163->AIF1	0.7684389189060064	dx
CD163:GRN->ERN1:TNFRSF1B	0.0315762603456995	0.0646102011198343	0.488719425081717	0.625040349442799	CD163	GRN	ERN1	TNFRSF1B	GRN->TNFRSF1B	CD163->ERN1	0.950792113485888	dx
PICALM:APOE->TMEM163:SCARB1	0.0315723327656518	0.025847439664047	1.22148782146373	0.22190137391775	PICALM	APOE	TMEM163	SCARB1	APOE->SCARB1	PICALM->TMEM163	0.9597082621983886	dx
HSPA1A:TNFSF10->IFI44L:RIPK1	0.0315671006189482	0.0257664762732174	1.22512291879663	0.22052891111306	HSPA1A	TNFSF10	IFI44L	RIPK1	TNFSF10->RIPK1	HSPA1A->IFI44L	0.9320346540623884	dx
HIST:AFDN->GPNMB:EPHB2	0.0315624454609475	0.0127339944663554	2.47859739097098	0.0131900096482482	HIST	AFDN	GPNMB	EPHB2	AFDN->EPHB2	HIST->GPNMB	0.1441137612999445	dx
HIF1A:GAS6->TMEM163:AXL	0.0315325810044599	0.0157389109344277	2.00347922012092	0.0451258758280681	HIF1A	GAS6	TMEM163	AXL	GAS6->AXL	HIF1A->TMEM163	0.6984387089755874	dx
HIF1A:ARF1->ERN1:INSR	0.0315230553659316	0.0246682547960374	1.27787942951665	0.201291942170969	HIF1A	ARF1	ERN1	INSR	ARF1->INSR	HIF1A->ERN1	0.518209761840804	dx
HSPA1A:LGALS1->ERN1:CD69	0.031518504755401	0.0232802960505547	1.35387044421413	0.175777714383134	HSPA1A	LGALS1	ERN1	CD69	LGALS1->CD69	HSPA1A->ERN1	0.8996778703763194	dx
HIF1A:PDAP1->HIF1A:PDGFRB	0.0315176644684829	0.0313448087904893	1.00551465089958	0.314649098340707	HIF1A	PDAP1	HIF1A	PDGFRB	PDAP1->PDGFRB	HIF1A->HIF1A	0.769488389011432	dx
PICALM:TNFSF13B->CD163:HLA-DPB1	0.0315118962142535	0.0191418683755125	1.64622886314303	0.0997166489584678	PICALM	TNFSF13B	CD163	HLA-DPB1	TNFSF13B->HLA-DPB1	PICALM->CD163	0.4199142549329627	dx
MKI67:WNT3->HSPA1A:RYK	0.0315042379467905	0.0361310434616949	0.871943761607394	0.383239058466958	MKI67	WNT3	HSPA1A	RYK	WNT3->RYK	MKI67->HSPA1A	0.8612219762023405	dx
HSPA1A:B2M->CD163:TFRC	0.0315030519563652	0.0502585332786609	0.626819962725433	0.530777256384748	HSPA1A	B2M	CD163	TFRC	B2M->TFRC	HSPA1A->CD163	0.9456236869581376	dx
PICALM:ADAM17->PICALM:ITGB1	0.0315027958558032	0.0209576799192259	1.50316237184745	0.132797178112909	PICALM	ADAM17	PICALM	ITGB1	ADAM17->ITGB1	PICALM->PICALM	0.5824668307328583	dx
HIST:HLA-DRB5->CD163:CD4	0.0314932485499759	0.0148173933426951	2.12542434567291	0.033551220618452	HIST	HLA-DRB5	CD163	CD4	HLA-DRB5->CD4	HIST->CD163	0.410293246600153	dx
HIF1A:CALM1->TMEM163:OPRM1	0.0314856446752323	0.0307025457315126	1.02550599388623	0.305124498682603	HIF1A	CALM1	TMEM163	OPRM1	CALM1->OPRM1	HIF1A->TMEM163	0.7782582637752654	dx
AIF1:C3->IFI44L:C3AR1	0.0314753393864473	0.0197486714297141	1.59379528382295	0.110981894219572	AIF1	C3	IFI44L	C3AR1	C3->C3AR1	AIF1->IFI44L	0.8523023501522897	dx
CD163:APP->HIST:LRP1	0.0314658352956332	0.0284632703847424	1.10548910474112	0.268947712842239	CD163	APP	HIST	LRP1	APP->LRP1	CD163->HIST	0.7261588246740454	dx
GPNMB:TXLNA->GPNMB:STX4	0.0314638931267031	0.0169385017582071	1.85753696376707	0.0632347973516497	GPNMB	TXLNA	GPNMB	STX4	TXLNA->STX4	GPNMB->GPNMB	0.2608174201503341	dx
GPNMB:CALM3->FRMD4A:PDE1B	0.0314632783079507	0.0126801361300541	2.48130445803159	0.0130902510761111	GPNMB	CALM3	FRMD4A	PDE1B	CALM3->PDE1B	GPNMB->FRMD4A	0.108259914305135	dx
PICALM:PDGFB->IFI44L:ITGAV	0.0314587716984173	0.0224616988077546	1.40055175557588	0.161348156346468	PICALM	PDGFB	IFI44L	ITGAV	PDGFB->ITGAV	PICALM->IFI44L	0.7295182514927423	dx
HIST:F13A1->HIST:ITGA9	0.0314411132789466	0.0274428678221687	1.1456934268928	0.251922024548045	HIST	F13A1	HIST	ITGA9	F13A1->ITGA9	HIST->HIST	0.8070941843229669	dx
GPNMB:NCAM1->TMEM163:PTPRA	0.0314297352201836	0.0184643750266626	1.7021824553931	0.0887211706114673	GPNMB	NCAM1	TMEM163	PTPRA	NCAM1->PTPRA	GPNMB->TMEM163	0.6241545837474229	dx
HIF1A:TGFB1->AIF1:LPP	0.0314179971926426	0.044354463907629	0.708339013139074	0.478734755410158	HIF1A	TGFB1	AIF1	LPP	TGFB1->LPP	HIF1A->AIF1	0.8320320998959538	dx
MKI67:SELPLG->FRMD4A:SELL	0.0313951991338759	0.0223944164269469	1.40192084202286	0.160938885927172	MKI67	SELPLG	FRMD4A	SELL	SELPLG->SELL	MKI67->FRMD4A	0.8335688813022765	dx
GPNMB:PLAU->CCL3:ST14	0.0313931950923177	0.0311483276546094	1.00786133497835	0.3135210358013	GPNMB	PLAU	CCL3	ST14	PLAU->ST14	GPNMB->CCL3	0.9309482710338156	dx
HIST:WNT5A->CD163:RYK	0.0313847907789028	0.0134022069142598	2.34176288873063	0.0191929039231359	HIST	WNT5A	CD163	RYK	WNT5A->RYK	HIST->CD163	0.3677194438081366	dx
FRMD4A:CALM1->HIST:INSR	0.0313714891539148	0.0187754795469145	1.67087552014459	0.0947462677173315	FRMD4A	CALM1	HIST	INSR	CALM1->INSR	FRMD4A->HIST	0.805641579002808	dx
HIST:ADAM10->CD163:NOTCH1	0.0313670209516981	0.0183682446171599	1.70767656928929	0.087696372075499	HIST	ADAM10	CD163	NOTCH1	ADAM10->NOTCH1	HIST->CD163	0.5556957039870671	dx
MKI67:LRPAP1->HIF1A:SORT1	0.0313596200696764	0.0242618353445939	1.29254937329645	0.196166959095229	MKI67	LRPAP1	HIF1A	SORT1	LRPAP1->SORT1	MKI67->HIF1A	0.8641741744809034	dx
HIST:GAS6->AIF1:MERTK	0.0313579273962999	0.0295550792995887	1.06099960275648	0.288690081701465	HIST	GAS6	AIF1	MERTK	GAS6->MERTK	HIST->AIF1	0.7748069289536093	dx
HIF1A:LRPAP1->HIF1A:LRP1	0.0313565624689066	0.0295801935932987	1.06005264536235	0.289120649553636	HIF1A	LRPAP1	HIF1A	LRP1	LRPAP1->LRP1	HIF1A->HIF1A	0.7493814802381445	dx
GPNMB:SEMA4C->ERN1:PLXNB2	0.0313508553638739	0.0537201041633017	0.583596324917235	0.559491933333991	GPNMB	SEMA4C	ERN1	PLXNB2	SEMA4C->PLXNB2	GPNMB->ERN1	0.8841273318008603	dx
HIST:GNAI2->CD163:IGF1R	0.0313456970157941	0.0134663834266205	2.32769972625535	0.0199280536975008	HIST	GNAI2	CD163	IGF1R	GNAI2->IGF1R	HIST->CD163	0.3677194438081366	dx
GPNMB:ADAM10->IFI44L:NRCAM	0.0313283852163493	0.0260224226862763	1.20389963663419	0.228628372263188	GPNMB	ADAM10	IFI44L	NRCAM	ADAM10->NRCAM	GPNMB->IFI44L	0.8743556044870796	dx
PICALM:GNAI2->HIF1A:ADCY7	0.0313254154542124	0.0215353639283264	1.45460348654748	0.145779065235824	PICALM	GNAI2	HIF1A	ADCY7	GNAI2->ADCY7	PICALM->HIF1A	0.5912150979008418	dx
CCL3:EFNB1->MKI67:EPHB2	0.0313243571475013	0.0410718532416829	0.762672114237858	0.445658965099595	CCL3	EFNB1	MKI67	EPHB2	EFNB1->EPHB2	CCL3->MKI67	0.9127624490449596	dx
MKI67:CXCL12->HIF1A:ITGB1	0.031311171295019	0.0147878089658498	2.11736379387423	0.0342289845326823	MKI67	CXCL12	HIF1A	ITGB1	CXCL12->ITGB1	MKI67->HIF1A	0.8641741744809034	dx
TMEM163:TNFSF13B->HIST:HLA-DPB1	0.0313032776606171	0.0139589329349373	2.24252654601336	0.0249273616076761	TMEM163	TNFSF13B	HIST	HLA-DPB1	TNFSF13B->HLA-DPB1	TMEM163->HIST	0.8843052244979644	dx
GPNMB:SPP1->HSPA1A:ITGAV_ITGB5	0.0312979342024379	0.0482587146404102	0.648544712300108	0.516632701431903	GPNMB	SPP1	HSPA1A	ITGAV_ITGB5	SPP1->ITGAV_ITGB5	GPNMB->HSPA1A	0.8905426582294351	dx
AIF1:POMC->PICALM:TSHR	0.0312909124687557	0.03121613662062	1.00239542288799	0.316152651878426	AIF1	POMC	PICALM	TSHR	POMC->TSHR	AIF1->PICALM	0.8983743397104126	dx
HIF1A:APOE->FRMD4A:SCARB1	0.0312893666546669	0.025601580755152	1.22216541837442	0.221645078412448	HIF1A	APOE	FRMD4A	SCARB1	APOE->SCARB1	HIF1A->FRMD4A	0.8742809702439084	dx
HIF1A:ADAM10->PICALM:NRCAM	0.0312848599764677	0.0331577584296676	0.943515528735979	0.345417276223193	HIF1A	ADAM10	PICALM	NRCAM	ADAM10->NRCAM	HIF1A->PICALM	0.7259865769149603	dx
PICALM:GNAS->TMEM163:TSHR	0.0312685517689155	0.0242370266115401	1.29011500750787	0.197010729937942	PICALM	GNAS	TMEM163	TSHR	GNAS->TSHR	PICALM->TMEM163	0.9597082621983886	dx
CD163:GNAS->HIF1A:TSHR	0.031252123714979	0.029115398711451	1.07338814160521	0.283097002850037	CD163	GNAS	HIF1A	TSHR	GNAS->TSHR	CD163->HIF1A	0.7090431664085611	dx
AIF1:HSP90B1->CD163:LRP1	0.0312460738029328	0.0588532394402429	0.530915105100692	0.595477609915271	AIF1	HSP90B1	CD163	LRP1	HSP90B1->LRP1	AIF1->CD163	0.8837772067270867	dx
HIST:SELPLG->FRMD4A:ITGAM	0.0312435638954508	0.0167973004027017	1.86003483574215	0.0628805975329633	HIST	SELPLG	FRMD4A	ITGAM	SELPLG->ITGAM	HIST->FRMD4A	0.7911386583339706	dx
CD163:F13A1->TMEM163:ITGA9	0.0312363707221357	0.132348777858047	0.236015558493777	0.813420597247336	CD163	F13A1	TMEM163	ITGA9	F13A1->ITGA9	CD163->TMEM163	0.9646756197265496	dx
HIF1A:ADAM10->GPNMB:TREM2	0.03123221269923	0.0209534517243071	1.49055215866887	0.136079112780139	HIF1A	ADAM10	GPNMB	TREM2	ADAM10->TREM2	HIF1A->GPNMB	0.4539794016305531	dx
GPNMB:SELPLG->ERN1:ITGAM	0.0312299091303536	0.0335204288287732	0.931667947623229	0.351508155962188	GPNMB	SELPLG	ERN1	ITGAM	SELPLG->ITGAM	GPNMB->ERN1	0.8841273318008603	dx
PICALM:CD14->IFI44L:TLR1	0.0312278084473597	0.020076085648021	1.55547296394594	0.119833468668569	PICALM	CD14	IFI44L	TLR1	CD14->TLR1	PICALM->IFI44L	0.7165300595895486	dx
MKI67:LGALS1->AIF1:ITGB1	0.0312245897772956	0.0356915917220877	0.874844417711197	0.381658565345754	MKI67	LGALS1	AIF1	ITGB1	LGALS1->ITGB1	MKI67->AIF1	0.8258874926380493	dx
HIF1A:NCAM1->GPNMB:PTPRA	0.0312211168947235	0.0159589131884373	1.95634355084681	0.050424697099928	HIF1A	NCAM1	GPNMB	PTPRA	NCAM1->PTPRA	HIF1A->GPNMB	0.3545280193375124	dx
AIF1:TGFB1->HIF1A:ITGB1	0.0312148902733365	0.0203149656747468	1.53654654273619	0.124404391925006	AIF1	TGFB1	HIF1A	ITGB1	TGFB1->ITGB1	AIF1->HIF1A	0.7861029099788901	dx
TMEM163:RIMS2->CD163:ABCA1	0.0312126077239128	0.0264654328117741	1.17937265360069	0.238249819393639	TMEM163	RIMS2	CD163	ABCA1	RIMS2->ABCA1	TMEM163->CD163	0.880937998533874	dx
CD163:GNAI2->CD163:C5AR1	0.0312004855024705	0.0196433879049708	1.58834543477987	0.11220824879421	CD163	GNAI2	CD163	C5AR1	GNAI2->C5AR1	CD163->CD163	0.6852237417086395	dx
ERN1:SELPLG->GPNMB:ITGAM	0.0311797137963563	0.0320735431177354	0.972131880843409	0.330984943594988	ERN1	SELPLG	GPNMB	ITGAM	SELPLG->ITGAM	ERN1->GPNMB	0.9078974328716168	dx
ERN1:CALR->CCL3:ITGAV	0.0311780372978776	0.0387394360098054	0.804813918560562	0.420927068541062	ERN1	CALR	CCL3	ITGAV	CALR->ITGAV	ERN1->CCL3	0.9165343851381872	dx
TMEM163:CALM1->HIF1A:INSR	0.0311769825970159	0.0162468683026276	1.91895336481392	0.0549902360657246	TMEM163	CALM1	HIF1A	INSR	CALM1->INSR	TMEM163->HIF1A	0.6761442067105623	dx
IFI44L:IGFBP4->MKI67:LRP6	0.0311730851012263	0.0466063026615263	0.668859860599064	0.503584877246504	IFI44L	IGFBP4	MKI67	LRP6	IGFBP4->LRP6	IFI44L->MKI67	0.705389235276833	dx
AIF1:TNFSF13B->ERN1:CD40	0.0311662984643304	0.0260596934787013	1.1959579835351	0.231712955889257	AIF1	TNFSF13B	ERN1	CD40	TNFSF13B->CD40	AIF1->ERN1	0.9531791087380836	dx
HIST:CALM3->CD163:PDE1B	0.0311577948985402	0.0155059687080228	2.00940653791073	0.0444940374433553	HIST	CALM3	CD163	PDE1B	CALM3->PDE1B	HIST->CD163	0.4759366245191144	dx
MKI67:ADAM10->PICALM:TSPAN14	0.0311532445051904	0.0500522046186289	0.622415031317031	0.533668999092573	MKI67	ADAM10	PICALM	TSPAN14	ADAM10->TSPAN14	MKI67->PICALM	0.8838318523026315	dx
GPNMB:APOE->IFI44L:LRP6	0.0311489643351634	0.0157333156653641	1.97980927845589	0.0477249634009675	GPNMB	APOE	IFI44L	LRP6	APOE->LRP6	GPNMB->IFI44L	0.8223302154620209	dx
MKI67:ADAM10->PICALM:AXL	0.0311467782503338	0.0311117569249521	1.00112566209186	0.316766059923755	MKI67	ADAM10	PICALM	AXL	ADAM10->AXL	MKI67->PICALM	0.8838318523026315	dx
CCL3:TNFSF10->MKI67:TNFRSF10D	0.0311413118682979	0.0270557449174627	1.15100552445696	0.249729962792828	CCL3	TNFSF10	MKI67	TNFRSF10D	TNFSF10->TNFRSF10D	CCL3->MKI67	0.9127624490449596	dx
HIST:NAMPT->ERN1:INSR	0.0311360698510645	0.0261794729321163	1.18933142511313	0.234309273928313	HIST	NAMPT	ERN1	INSR	NAMPT->INSR	HIST->ERN1	0.8883860009859449	dx
PICALM:SERPINE1->HIF1A:PLAUR	0.0311279131045496	0.014969938970097	2.07936138996484	0.0375841464728192	PICALM	SERPINE1	HIF1A	PLAUR	SERPINE1->PLAUR	PICALM->HIF1A	0.3509754047254056	dx
PICALM:A2M->PICALM:LRP1	0.0311243908687345	0.0821413279833513	0.378912681750688	0.704752706532499	PICALM	A2M	PICALM	LRP1	A2M->LRP1	PICALM->PICALM	0.8945714870885302	dx
MKI67:CD59->HSPA1A:STAB1	0.0311197045850256	0.0299067527409865	1.04055779156447	0.298080829207363	MKI67	CD59	HSPA1A	STAB1	CD59->STAB1	MKI67->HSPA1A	0.8612219762023405	dx
IFI44L:FGF2->GPNMB:FGFR1	0.031118275024307	0.0524442695336793	0.593358917971449	0.552940976353451	IFI44L	FGF2	GPNMB	FGFR1	FGF2->FGFR1	IFI44L->GPNMB	0.8373059029773993	dx
HIST:HLA-DQA1->PICALM:CD4	0.0311149484257145	0.0121533388732341	2.56019755149265	0.0104612677321055	HIST	HLA-DQA1	PICALM	CD4	HLA-DQA1->CD4	HIST->PICALM	0.189341214255721	dx
HIST:TIMP2->FRMD4A:ITGB1	0.0311137389766228	0.0227226441944669	1.36928337698476	0.170910712076485	HIST	TIMP2	FRMD4A	ITGB1	TIMP2->ITGB1	HIST->FRMD4A	0.8634924290232499	dx
GPNMB:OMG->HIF1A:TNFRSF1B	0.0311137258454073	0.0259056320206443	1.20104098678668	0.229735302692938	GPNMB	OMG	HIF1A	TNFRSF1B	OMG->TNFRSF1B	GPNMB->HIF1A	0.6051274632466694	dx
GPNMB:TNF->MKI67:VSIR	0.0311132913600245	0.0298844831873814	1.04111860208317	0.297820507119292	GPNMB	TNF	MKI67	VSIR	TNF->VSIR	GPNMB->MKI67	0.8364725860324745	dx
TMEM163:ALCAM->AIF1:NRP1	0.031111931075896	0.0183521328453784	1.69527603892269	0.09002306805228	TMEM163	ALCAM	AIF1	NRP1	ALCAM->NRP1	TMEM163->AIF1	0.8728557073457561	dx
IFI44L:RNASE2->CCL3:TLR2	0.0311095816882301	0.0705969860045136	0.440664445451554	0.65945593994517	IFI44L	RNASE2	CCL3	TLR2	RNASE2->TLR2	IFI44L->CCL3	0.88962059573733	dx
MKI67:LAMA3->AIF1:ITGA9_ITGB1	0.0311042544468105	0.0287027435946831	1.08366833798328	0.278511878864793	MKI67	LAMA3	AIF1	ITGA9_ITGB1	LAMA3->ITGA9_ITGB1	MKI67->AIF1	0.8118021643984389	dx
FRMD4A:PSAP->PICALM:SORT1	0.0311040312016162	0.105860350206062	0.293821351819363	0.768894418481584	FRMD4A	PSAP	PICALM	SORT1	PSAP->SORT1	FRMD4A->PICALM	0.9247992775285412	dx
PICALM:TGS1->GPNMB:RXRA	0.0311023635510957	0.0130346552846242	2.38612858352951	0.0170267966283524	PICALM	TGS1	GPNMB	RXRA	TGS1->RXRA	PICALM->GPNMB	0.0675396266257978	dx
HIST:COL18A1->CD163:PTPRS	0.0310940226705866	0.0105084555213455	2.9589526840958	0.0030868649344635	HIST	COL18A1	CD163	PTPRS	COL18A1->PTPRS	HIST->CD163	0.1924145809148914	dx
AIF1:WNT2B->IFI44L:FZD1_LRP6	0.0310902697222352	0.0577087294174138	0.538744658496217	0.590063054399126	AIF1	WNT2B	IFI44L	FZD1_LRP6	WNT2B->FZD1_LRP6	AIF1->IFI44L	0.8523023501522897	dx
TMEM163:HLA-F->FRMD4A:LILRB2	0.0310902051915094	0.0452222934343408	0.687497312285807	0.49176939387977	TMEM163	HLA-F	FRMD4A	LILRB2	HLA-F->LILRB2	TMEM163->FRMD4A	0.8314123306384379	dx
CD163:TGFA->ERN1:ERBB3	0.0310775503573653	0.0291785435280009	1.06508230362979	0.286838686622286	CD163	TGFA	ERN1	ERBB3	TGFA->ERBB3	CD163->ERN1	0.950792113485888	dx
IFI44L:B2M->MKI67:HFE	0.031066103827987	0.0139347957178867	2.22939068910143	0.0257879212039243	IFI44L	B2M	MKI67	HFE	B2M->HFE	IFI44L->MKI67	0.3669277630485099	dx
HSPA1A:EFNB1->TMEM163:EPHB2	0.0310629833268878	0.0539042311809726	0.576262431470362	0.564437812108703	HSPA1A	EFNB1	TMEM163	EPHB2	EFNB1->EPHB2	HSPA1A->TMEM163	0.8687883574971501	dx
ERN1:IGF1->AIF1:IGF2R	0.0310532388899618	0.0300754562094559	1.03251098416251	0.301832804688378	ERN1	IGF1	AIF1	IGF2R	IGF1->IGF2R	ERN1->AIF1	0.913921936461046	dx
MKI67:ADAM10->HSPA1A:TSPAN14	0.0310522023355266	0.0297322440316886	1.04439484293319	0.296302748615238	MKI67	ADAM10	HSPA1A	TSPAN14	ADAM10->TSPAN14	MKI67->HSPA1A	0.8612219762023405	dx
PICALM:ADAM17->ERN1:NOTCH1	0.0310495589570008	0.0217986545035995	1.42437960801084	0.154336613970144	PICALM	ADAM17	ERN1	NOTCH1	ADAM17->NOTCH1	PICALM->ERN1	0.9377075240336668	dx
IFI44L:GAS6->AIF1:MERTK	0.031044024254989	0.0399248195340684	0.77756204329236	0.436827244864137	IFI44L	GAS6	AIF1	MERTK	GAS6->MERTK	IFI44L->AIF1	0.8911420712185651	dx
ERN1:HLA-F->HIF1A:LILRB2	0.031027997666383	0.0477047772775165	0.650416990438537	0.515422905347647	ERN1	HLA-F	HIF1A	LILRB2	HLA-F->LILRB2	ERN1->HIF1A	0.8297816303218685	dx
ERN1:TNFSF13B->IFI44L:TNFRSF13C	0.0310259478508341	0.0221487988270076	1.40079595707023	0.161275097976892	ERN1	TNFSF13B	IFI44L	TNFRSF13C	TNFSF13B->TNFRSF13C	ERN1->IFI44L	0.5022567336994636	dx
HIF1A:C3->GPNMB:ITGAM	0.0310090941484957	0.0403376992864542	0.768737302747182	0.442049275495631	HIF1A	C3	GPNMB	ITGAM	C3->ITGAM	HIF1A->GPNMB	0.755567919257478	dx
HIF1A:HRAS->CCL3:INSR	0.0310006522731624	0.0453648369854812	0.683363025928739	0.494377477584785	HIF1A	HRAS	CCL3	INSR	HRAS->INSR	HIF1A->CCL3	0.8906590003651735	dx
FRMD4A:IL1B->HIF1A:SIGIRR	0.0309989108663857	0.0399381666973148	0.776172604549469	0.437647079255792	FRMD4A	IL1B	HIF1A	SIGIRR	IL1B->SIGIRR	FRMD4A->HIF1A	0.8680475844784784	dx
PICALM:JAM2->GPNMB:ITGAV_ITGB1	0.0309848889967238	0.0086537829110888	3.58050222833995	0.0003429344186105	PICALM	JAM2	GPNMB	ITGAV_ITGB1	JAM2->ITGAV_ITGB1	PICALM->GPNMB	0.0028638032150631	dx
AIF1:SPP1->HIF1A:CD44	0.0309779473713147	0.0221105703563838	1.40104695953131	0.161200030985913	AIF1	SPP1	HIF1A	CD44	SPP1->CD44	AIF1->HIF1A	0.7861029099788901	dx
PICALM:HGF->CD163:ST14	0.030977070683087	0.010638218433652	2.91186638780576	0.0035927628018476	PICALM	HGF	CD163	ST14	HGF->ST14	PICALM->CD163	0.0749793976037759	dx
FRMD4A:TNF->CD163:VSIR	0.0309751762585617	0.0254452380479059	1.21732703778383	0.223479811048939	FRMD4A	TNF	CD163	VSIR	TNF->VSIR	FRMD4A->CD163	0.9298667387908534	dx
AIF1:GAS6->GPNMB:AXL	0.0309746903665179	0.0258901198899746	1.19639037973371	0.231544253760402	AIF1	GAS6	GPNMB	AXL	GAS6->AXL	AIF1->GPNMB	0.6849595177926692	dx
HIF1A:HSPA8->ERN1:ADRB2	0.0309744503675855	0.0350595349129299	0.883481496389222	0.376976175648445	HIF1A	HSPA8	ERN1	ADRB2	HSPA8->ADRB2	HIF1A->ERN1	0.6765730310322092	dx
HIST:SPP1->HIST:ITGA9_ITGB1	0.0309744114369522	0.065070383771961	0.476013965823561	0.634064428321516	HIST	SPP1	HIST	ITGA9_ITGB1	SPP1->ITGA9_ITGB1	HIST->HIST	0.9070905273457488	dx
GPNMB:PSAP->HSPA1A:SORT1	0.030972654857309	0.0534280297093737	0.579707973993939	0.562111565097478	GPNMB	PSAP	HSPA1A	SORT1	PSAP->SORT1	GPNMB->HSPA1A	0.9060639143042596	dx
CD163:GRN->FRMD4A:TNFRSF1B	0.0309636343957016	0.0248422685129449	1.24640929549437	0.212614170356927	CD163	GRN	FRMD4A	TNFRSF1B	GRN->TNFRSF1B	CD163->FRMD4A	0.931160000107884	dx
FRMD4A:CXCL12->ERN1:ITGB1	0.0309607440340945	0.0187359413603603	1.6524787006218	0.0984370036223402	FRMD4A	CXCL12	ERN1	ITGB1	CXCL12->ITGB1	FRMD4A->ERN1	0.9481567180105644	dx
HIST:ADAM10->HIST:CADM1	0.0309598668494919	0.0468892210352973	0.660276843289547	0.509076187592616	HIST	ADAM10	HIST	CADM1	ADAM10->CADM1	HIST->HIST	0.9007067608707111	dx
CD163:CD99->PICALM:PILRA	0.0309559320913659	0.0212220319853311	1.45866956155579	0.144656077672424	CD163	CD99	PICALM	PILRA	CD99->PILRA	CD163->PICALM	0.569060272496478	dx
CD163:APP->MKI67:APLP2	0.030951971503605	0.020670839014652	1.49737373899847	0.13429603750793	CD163	APP	MKI67	APLP2	APP->APLP2	CD163->MKI67	0.8021513746519865	dx
HIF1A:HLA-DPB1->TMEM163:CD4	0.0309482578027721	0.0224046082075915	1.38133447887233	0.167176141583166	HIF1A	HLA-DPB1	TMEM163	CD4	HLA-DPB1->CD4	HIF1A->TMEM163	0.6984387089755874	dx
CD163:APP->GPNMB:NOTCH2	0.0309477172363547	0.0181300155532289	1.70698790331943	0.0878243008105971	CD163	APP	GPNMB	NOTCH2	APP->NOTCH2	CD163->GPNMB	0.258751165829071	dx
PICALM:LIPC->HIST:LRP1	0.0309439770274393	0.0140410591594713	2.20382071437726	0.0275369551999299	PICALM	LIPC	HIST	LRP1	LIPC->LRP1	PICALM->HIST	0.3053589880919566	dx
IFI44L:JAM2->IFI44L:ITGA4_ITGB1	0.0309412577760021	0.0378036070549842	0.818473690380893	0.413086759034114	IFI44L	JAM2	IFI44L	ITGA4_ITGB1	JAM2->ITGA4_ITGB1	IFI44L->IFI44L	0.8276725118184415	dx
IFI44L:GNAI2->ERN1:C5AR1	0.0309327748145727	0.0401640567778691	0.770160618625981	0.441204621293198	IFI44L	GNAI2	ERN1	C5AR1	GNAI2->C5AR1	IFI44L->ERN1	0.8699809433950383	dx
CD163:WNT5A->GPNMB:RYK	0.0309294086804388	0.0115259310597752	2.68346292547077	0.0072864053561845	CD163	WNT5A	GPNMB	RYK	WNT5A->RYK	CD163->GPNMB	0.0415932305748865	dx
MKI67:CLEC2D->TMEM163:KLRB1	0.0309272697163958	0.0326366209587448	0.947624748146882	0.343320522682353	MKI67	CLEC2D	TMEM163	KLRB1	CLEC2D->KLRB1	MKI67->TMEM163	0.8724244355116134	dx
AIF1:MAML2->FRMD4A:NOTCH1	0.030924473605783	0.0244179603927292	1.26646423814297	0.205346925038546	AIF1	MAML2	FRMD4A	NOTCH1	MAML2->NOTCH1	AIF1->FRMD4A	0.7746577577789474	dx
ERN1:LMAN1->AIF1:MCFD2	0.0309206066593801	0.0437835249807687	0.706215561057762	0.480054094705762	ERN1	LMAN1	AIF1	MCFD2	LMAN1->MCFD2	ERN1->AIF1	0.913921936461046	dx
HIF1A:HLA-DRB1->ERN1:CD4	0.0309086827960158	0.191217075150252	0.161641855319295	0.871587894933587	HIF1A	HLA-DRB1	ERN1	CD4	HLA-DRB1->CD4	HIF1A->ERN1	0.9712793208246836	dx
FRMD4A:CD59->FRMD4A:STAB1	0.0309043489257732	0.0378178987632336	0.817188419675455	0.413820759342039	FRMD4A	CD59	FRMD4A	STAB1	CD59->STAB1	FRMD4A->FRMD4A	0.8677326891158832	dx
HIF1A:TIMP2->TMEM163:ITGB1	0.0308936099665009	0.0206646244729129	1.49499982479702	0.134914487867125	HIF1A	TIMP2	TMEM163	ITGB1	TIMP2->ITGB1	HIF1A->TMEM163	0.6984387089755874	dx
FRMD4A:WNT5B->MKI67:FZD1_LRP6	0.0308921511111562	0.0226168055890904	1.36589364883861	0.171972346488765	FRMD4A	WNT5B	MKI67	FZD1_LRP6	WNT5B->FZD1_LRP6	FRMD4A->MKI67	0.8642269165566996	dx
CD163:LGALS3BP->CD163:CD33	0.0308843670953539	0.0128524134421778	2.40300136891027	0.0162611265589285	CD163	LGALS3BP	CD163	CD33	LGALS3BP->CD33	CD163->CD163	0.361497351963872	dx
GPNMB:CP->ERN1:SLC40A1	0.0308841105927724	0.023267687126381	1.327339087251	0.184396539467848	GPNMB	CP	ERN1	SLC40A1	CP->SLC40A1	GPNMB->ERN1	0.8841273318008603	dx
HIF1A:HMGB1->PICALM:CD163	0.0308836034892399	0.0177193041406694	1.7429354586423	0.0813448893530279	HIF1A	HMGB1	PICALM	CD163	HMGB1->CD163	HIF1A->PICALM	0.510272096039365	dx
CD163:CD14->AIF1:TLR1	0.0308802194890477	0.0366437502874771	0.842714494198506	0.399388138966728	CD163	CD14	AIF1	TLR1	CD14->TLR1	CD163->AIF1	0.7876594709873078	dx
IFI44L:S100A8->HSPA1A:ITGB2	0.0308801463803925	0.099730124433363	0.309637098678502	0.756836941166892	IFI44L	S100A8	HSPA1A	ITGB2	S100A8->ITGB2	IFI44L->HSPA1A	0.9496999498018088	dx
ERN1:SEMA4A->FRMD4A:PLXNB2	0.0308712132763764	0.0420460326897829	0.734224165788609	0.462812127519797	ERN1	SEMA4A	FRMD4A	PLXNB2	SEMA4A->PLXNB2	ERN1->FRMD4A	0.9161805967259942	dx
ERN1:C1QB->TMEM163:C1QBP	0.03086813200218	0.0379932587582755	0.812463395113652	0.416525782475181	ERN1	C1QB	TMEM163	C1QBP	C1QB->C1QBP	ERN1->TMEM163	0.7131734129209197	dx
CCL3:SEMA4A->IFI44L:PLXND1	0.0308637194590977	0.0219576079394273	1.40560481561739	0.159841505283475	CCL3	SEMA4A	IFI44L	PLXND1	SEMA4A->PLXND1	CCL3->IFI44L	0.869423844737345	dx
MKI67:MAML2->GPNMB:NOTCH2	0.0308576242203668	0.0513508010457887	0.600918069279027	0.547894557528516	MKI67	MAML2	GPNMB	NOTCH2	MAML2->NOTCH2	MKI67->GPNMB	0.8247054021600845	dx
TMEM163:CALM1->ERN1:INSR	0.0308401593157093	0.0198167887921134	1.55626421814532	0.119645276346655	TMEM163	CALM1	ERN1	INSR	CALM1->INSR	TMEM163->ERN1	0.4473870288215906	dx
HIF1A:CALM1->PICALM:KCNQ1	0.0308351654703455	0.0411025247533965	0.750201250539906	0.453133505759932	HIF1A	CALM1	PICALM	KCNQ1	CALM1->KCNQ1	HIF1A->PICALM	0.7787799089819015	dx
PICALM:ADAM10->FRMD4A:NOTCH1	0.0308314984559385	0.0219849715043494	1.40238973927434	0.16079889570324	PICALM	ADAM10	FRMD4A	NOTCH1	ADAM10->NOTCH1	PICALM->FRMD4A	0.7886632137121634	dx
HSPA1A:TNFSF10->CCL3:TNFRSF10A	0.0308310481495662	0.0210674790700681	1.46344268562107	0.143346285788735	HSPA1A	TNFSF10	CCL3	TNFRSF10A	TNFSF10->TNFRSF10A	HSPA1A->CCL3	0.8261725525689102	dx
HSPA1A:GNAS->GPNMB:TSHR	0.0308218672785849	0.0244538145632193	1.2604114257472	0.20752098202879	HSPA1A	GNAS	GPNMB	TSHR	GNAS->TSHR	HSPA1A->GPNMB	0.825035936737584	dx
IFI44L:HMGB1->HSPA1A:THBD	0.030817425227077	0.0331467010403091	0.929728276415818	0.35251179016647	IFI44L	HMGB1	HSPA1A	THBD	HMGB1->THBD	IFI44L->HSPA1A	0.9207043139620192	dx
MKI67:SPP1->HSPA1A:ITGAV_ITGB1	0.0308157233545973	0.0288444672883247	1.06834087267302	0.285366777828818	MKI67	SPP1	HSPA1A	ITGAV_ITGB1	SPP1->ITGAV_ITGB1	MKI67->HSPA1A	0.8612219762023405	dx
CD163:NECTIN3->GPNMB:NECTIN2	0.0308141039437647	0.0126360183490385	2.43859284567353	0.0147445704862074	CD163	NECTIN3	GPNMB	NECTIN2	NECTIN3->NECTIN2	CD163->GPNMB	0.07241051251603	dx
MKI67:TGFB1->MKI67:ITGB1	0.0308135588492337	0.0192145106890878	1.60366086588576	0.108788826455502	MKI67	TGFB1	MKI67	ITGB1	TGFB1->ITGB1	MKI67->MKI67	0.8831825661006574	dx
IFI44L:HSPG2->MKI67:DAG1	0.0308057498113372	0.0316578869221441	0.973082944136401	0.330512080138943	IFI44L	HSPG2	MKI67	DAG1	HSPG2->DAG1	IFI44L->MKI67	0.6328132781668052	dx
HIF1A:POMC->FRMD4A:TSHR	0.0308033091936495	0.0233993335393009	1.31641822797701	0.188033707711472	HIF1A	POMC	FRMD4A	TSHR	POMC->TSHR	HIF1A->FRMD4A	0.8742809702439084	dx
IFI44L:APOE->HIF1A:SDC2	0.0307936507844565	0.0233818610633294	1.31698887017814	0.187842355276981	IFI44L	APOE	HIF1A	SDC2	APOE->SDC2	IFI44L->HIF1A	0.6953779750345808	dx
PICALM:HMGB1->HIST:TLR2	0.030785260949647	0.0744971169467641	0.413240971078736	0.679430073063399	PICALM	HMGB1	HIST	TLR2	HMGB1->TLR2	PICALM->HIST	0.8510080563711186	dx
FRMD4A:CD14->CD163:TLR1	0.0307846915234148	0.0224574921486107	1.37079827612538	0.170437848493002	FRMD4A	CD14	CD163	TLR1	CD14->TLR1	FRMD4A->CD163	0.917600361780219	dx
FRMD4A:IL16->FRMD4A:CD4	0.0307820155517734	0.0147282790415834	2.08999404919369	0.0366183342648635	FRMD4A	IL16	FRMD4A	CD4	IL16->CD4	FRMD4A->FRMD4A	0.6410435064091636	dx
MKI67:TNF->TMEM163:VSIR	0.0307797381285821	0.0233663669411184	1.31726674523878	0.187749227973729	MKI67	TNF	TMEM163	VSIR	TNF->VSIR	MKI67->TMEM163	0.8724244355116134	dx
IFI44L:SPP1->PICALM:ITGA5_ITGB1	0.0307683943620339	0.0119863967642114	2.56694275746831	0.0102599548052581	IFI44L	SPP1	PICALM	ITGA5_ITGB1	SPP1->ITGA5_ITGB1	IFI44L->PICALM	0.4944627779553542	dx
HIF1A:SECTM1->HIST:CD7	0.0307492196975632	0.0280531412317889	1.09610611672675	0.273032338141787	HIF1A	SECTM1	HIST	CD7	SECTM1->CD7	HIF1A->HIST	0.7902386728097641	dx
MKI67:HMGB1->HSPA1A:CD163	0.0307480073258893	0.0326461743648862	0.941856371353619	0.346266179612114	MKI67	HMGB1	HSPA1A	CD163	HMGB1->CD163	MKI67->HSPA1A	0.8612219762023405	dx
CCL3:PLTP->MKI67:ABCA1	0.0307470883802783	0.0196285036254058	1.56645096167603	0.117243080335817	CCL3	PLTP	MKI67	ABCA1	PLTP->ABCA1	CCL3->MKI67	0.8231554654187161	dx
HIF1A:SPON1->GPNMB:APP	0.0307424101603303	0.0127099933129272	2.41875895631374	0.015573556228503	HIF1A	SPON1	GPNMB	APP	SPON1->APP	HIF1A->GPNMB	0.2176837081717419	dx
AIF1:MAML2->MKI67:NOTCH1	0.0307416451128586	0.0141149763386751	2.17794521048019	0.0294101160519477	AIF1	MAML2	MKI67	NOTCH1	MAML2->NOTCH1	AIF1->MKI67	0.6277097682572685	dx
CCL3:ACTR2->CD163:ADRB2	0.0307414120557226	0.0328760609288335	0.935069810287438	0.349752323683875	CCL3	ACTR2	CD163	ADRB2	ACTR2->ADRB2	CCL3->CD163	0.787186982861309	dx
FRMD4A:TIMP2->HIF1A:ITGB1	0.0307402770714506	0.0248399563143033	1.23753345949927	0.215889100388257	FRMD4A	TIMP2	HIF1A	ITGB1	TIMP2->ITGB1	FRMD4A->HIF1A	0.8531182521309382	dx
FRMD4A:APOE->HSPA1A:ABCA1	0.0307387104120847	0.0274732366979313	1.11886017472413	0.263199795348331	FRMD4A	APOE	HSPA1A	ABCA1	APOE->ABCA1	FRMD4A->HSPA1A	0.9386898394528572	dx
MKI67:ICAM3->TMEM163:ITGAL	0.0307374408277268	0.0278089569759309	1.10530721646017	0.269026492023013	MKI67	ICAM3	TMEM163	ITGAL	ICAM3->ITGAL	MKI67->TMEM163	0.8724244355116134	dx
GPNMB:PSEN1->HSPA1A:NOTCH2	0.0307339194932674	0.0145086973356412	2.11831005791046	0.0341488173856281	GPNMB	PSEN1	HSPA1A	NOTCH2	PSEN1->NOTCH2	GPNMB->HSPA1A	0.8554387725040715	dx
CCL3:WNT2B->FRMD4A:FZD3_LRP6	0.0307311320981731	0.0213574682403078	1.43889396216797	0.150180568476734	CCL3	WNT2B	FRMD4A	FZD3_LRP6	WNT2B->FZD3_LRP6	CCL3->FRMD4A	0.6146707243545713	dx
ERN1:HEBP1->HIF1A:FPR3	0.0307131275625612	0.0258395597090297	1.18860878081558	0.234593650928504	ERN1	HEBP1	HIF1A	FPR3	HEBP1->FPR3	ERN1->HIF1A	0.5973120135541686	dx
PICALM:ICAM1->MKI67:ITGAM_ITGB2	0.0307082853867481	0.0324058391491541	0.947615806071472	0.343325076583514	PICALM	ICAM1	MKI67	ITGAM_ITGB2	ICAM1->ITGAM_ITGB2	PICALM->MKI67	0.8511785330085762	dx
GPNMB:TNFSF15->TMEM163:TNFRSF25	0.0307044554659635	0.0342214455581943	0.897228476621477	0.369597012816311	GPNMB	TNFSF15	TMEM163	TNFRSF25	TNFSF15->TNFRSF25	GPNMB->TMEM163	0.7528978614526769	dx
HIF1A:VEGFA->FRMD4A:ITGA9	0.030703950381336	0.0392360199346211	0.782544978631828	0.433894362606131	HIF1A	VEGFA	FRMD4A	ITGA9	VEGFA->ITGA9	HIF1A->FRMD4A	0.9185892959257018	dx
HSPA1A:LILRB4->ERN1:LAIR1	0.0306888212350622	0.0377465074805575	0.813024125500072	0.416204226180536	HSPA1A	LILRB4	ERN1	LAIR1	LILRB4->LAIR1	HSPA1A->ERN1	0.8996778703763194	dx
HSPA1A:MAML2->HSPA1A:NOTCH2	0.030681924414525	0.064332091190116	0.476930313424025	0.633411745334616	HSPA1A	MAML2	HSPA1A	NOTCH2	MAML2->NOTCH2	HSPA1A->HSPA1A	0.9228545439240644	dx
MKI67:LRPAP1->CD163:SORT1	0.0306788327334513	0.0205971616869849	1.48946894721115	0.136363924537865	MKI67	LRPAP1	CD163	SORT1	LRPAP1->SORT1	MKI67->CD163	0.8387185245098341	dx
IFI44L:ENTPD1->HIF1A:TMIGD3	0.0306785819268608	0.0259305659885364	1.18310498661786	0.236767541808649	IFI44L	ENTPD1	HIF1A	TMIGD3	ENTPD1->TMIGD3	IFI44L->HIF1A	0.7278036947286132	dx
GPNMB:ADAM10->MKI67:NOTCH1	0.0306740013493137	0.0155962572164698	1.96675400537263	0.0492115774725144	GPNMB	ADAM10	MKI67	NOTCH1	ADAM10->NOTCH1	GPNMB->MKI67	0.8364725860324745	dx
ERN1:HSP90B1->IFI44L:TLR7	0.0306635891420204	0.033936156422658	0.903566943767014	0.366225076087401	ERN1	HSP90B1	IFI44L	TLR7	HSP90B1->TLR7	ERN1->IFI44L	0.753179873462768	dx
AIF1:ADAM10->HSPA1A:NOTCH2	0.0306611979653858	0.0176679014815847	1.73541821009949	0.0826667569327663	AIF1	ADAM10	HSPA1A	NOTCH2	ADAM10->NOTCH2	AIF1->HSPA1A	0.8353051919120017	dx
TMEM163:APP->MKI67:APLP2	0.0306469594124954	0.0191010218041253	1.60446701369015	0.108611149821664	TMEM163	APP	MKI67	APLP2	APP->APLP2	TMEM163->MKI67	0.7990650387572834	dx
IFI44L:PROS1->GPNMB:MERTK	0.0306458034677575	0.023170497005546	1.32262175733314	0.185961195062358	IFI44L	PROS1	GPNMB	MERTK	PROS1->MERTK	IFI44L->GPNMB	0.8373059029773993	dx
HSPA1A:APP->CCL3:LRP10	0.030641490269157	0.0208079416009835	1.47258632577615	0.140862614188679	HSPA1A	APP	CCL3	LRP10	APP->LRP10	HSPA1A->CCL3	0.8261725525689102	dx
GPNMB:TNF->IFI44L:TRADD	0.030635037775754	0.0242026969514899	1.26576958911466	0.205595585750024	GPNMB	TNF	IFI44L	TRADD	TNF->TRADD	GPNMB->IFI44L	0.8743556044870796	dx
GPNMB:TIMP2->GPNMB:CD44	0.0306272417603299	0.0177889381535566	1.72170151450026	0.0851236028513398	GPNMB	TIMP2	GPNMB	CD44	TIMP2->CD44	GPNMB->GPNMB	0.3010040801856655	dx
MKI67:TGFB1->IFI44L:CXCR4	0.0306259508772071	0.0210404721401801	1.45557336704066	0.145510594910603	MKI67	TGFB1	IFI44L	CXCR4	TGFB1->CXCR4	MKI67->IFI44L	0.5540181169188885	dx
CD163:LRPAP1->FRMD4A:SORT1	0.0305883844199585	0.0292044550724721	1.04738761069337	0.294920843473264	CD163	LRPAP1	FRMD4A	SORT1	LRPAP1->SORT1	CD163->FRMD4A	0.931160000107884	dx
IFI44L:SPP1->GPNMB:ITGAV_ITGB5	0.0305873768951177	0.0451863439263718	0.676916391929336	0.498459003180171	IFI44L	SPP1	GPNMB	ITGAV_ITGB5	SPP1->ITGAV_ITGB5	IFI44L->GPNMB	0.8373059029773993	dx
ERN1:SHBG->MKI67:SLC37A1	0.0305818388816013	0.020047350465559	1.52548033387955	0.127139335073489	ERN1	SHBG	MKI67	SLC37A1	SHBG->SLC37A1	ERN1->MKI67	0.7748514920101305	dx
ERN1:CALM3->MKI67:ESR1	0.030567911742438	0.0299627425376434	1.02019739027675	0.307634855086315	ERN1	CALM3	MKI67	ESR1	CALM3->ESR1	ERN1->MKI67	0.8427979713057815	dx
AIF1:LGALS1->TMEM163:ITGB1	0.0305640781150537	0.0252372321827608	1.21107092464488	0.225868223564355	AIF1	LGALS1	TMEM163	ITGB1	LGALS1->ITGB1	AIF1->TMEM163	0.8787440643034528	dx
PICALM:ARF1->ERN1:INSR	0.0305548929528396	0.0352364734681752	0.867138222002725	0.385866280380413	PICALM	ARF1	ERN1	INSR	ARF1->INSR	PICALM->ERN1	0.9377075240336668	dx
TMEM163:MMP2->CCL3:PECAM1	0.0305541262121978	0.0506369826259009	0.603395475554448	0.546245631389378	TMEM163	MMP2	CCL3	PECAM1	MMP2->PECAM1	TMEM163->CCL3	0.8713156945507303	dx
CD163:CCL2->MKI67:CCR5	0.030531960906885	0.0545747643950272	0.559451996638707	0.575853283516713	CD163	CCL2	MKI67	CCR5	CCL2->CCR5	CD163->MKI67	0.8887314205522083	dx
FRMD4A:SPP1->PICALM:ITGA5_ITGB1	0.030525880592527	0.0156757604211616	1.94733013087635	0.0514951686004566	FRMD4A	SPP1	PICALM	ITGA5_ITGB1	SPP1->ITGA5_ITGB1	FRMD4A->PICALM	0.4447263447098801	dx
PICALM:CD99->HIST:CD81	0.0305011095202524	0.0140579537094919	2.16966922430952	0.0300319130922401	PICALM	CD99	HIST	CD81	CD99->CD81	PICALM->HIST	0.3053589880919566	dx
TMEM163:TGFB1->GPNMB:ENG	0.0304995184154791	0.0141679408760486	2.15271355818823	0.0313411972789811	TMEM163	TGFB1	GPNMB	ENG	TGFB1->ENG	TMEM163->GPNMB	0.609472500915637	dx
HSPA1A:ADAM9->HIST:ITGB1	0.0304921740516619	0.025584374951664	1.19182798521637	0.233328700194279	HSPA1A	ADAM9	HIST	ITGB1	ADAM9->ITGB1	HSPA1A->HIST	0.9642312732082272	dx
CD163:ADAM9->HIST:ITGB1	0.0304827861863589	0.0293367821157608	1.03906372778296	0.298775098908589	CD163	ADAM9	HIST	ITGB1	ADAM9->ITGB1	CD163->HIST	0.7404426364256337	dx
HIF1A:HLA-DMB->TMEM163:CD4	0.0304810034905827	0.0206744449970447	1.47433236998332	0.140392123755091	HIF1A	HLA-DMB	TMEM163	CD4	HLA-DMB->CD4	HIF1A->TMEM163	0.6984387089755874	dx
ERN1:LGALS9->MKI67:LRP1	0.0304799759191312	0.0249265096372248	1.22279357851261	0.221407671470218	ERN1	LGALS9	MKI67	LRP1	LGALS9->LRP1	ERN1->MKI67	0.8427979713057815	dx
GPNMB:SEMA4D->PICALM:PLXNB2	0.0304799287025395	0.0109417265454361	2.7856598842943	0.0053418888723367	GPNMB	SEMA4D	PICALM	PLXNB2	SEMA4D->PLXNB2	GPNMB->PICALM	0.0287927810218948	dx
CCL3:SEMA4A->MKI67:NRP1_PLXNA1	0.030478804901557	0.0270399359255449	1.12717740846284	0.259667480172225	CCL3	SEMA4A	MKI67	NRP1_PLXNA1	SEMA4A->NRP1_PLXNA1	CCL3->MKI67	0.9127624490449596	dx
MKI67:TNF->TMEM163:TNFRSF1B	0.0304735960364755	0.0245970795984124	1.23891114449385	0.215378406031138	MKI67	TNF	TMEM163	TNFRSF1B	TNF->TNFRSF1B	MKI67->TMEM163	0.8724244355116134	dx
GPNMB:CALM1->HSPA1A:KCNQ1	0.0304687271483871	0.0261081937933132	1.16701781017845	0.243203177149993	GPNMB	CALM1	HSPA1A	KCNQ1	CALM1->KCNQ1	GPNMB->HSPA1A	0.869402310847239	dx
HIST:HLA-A->CD163:APLP2	0.0304680249930608	0.0244918677874845	1.24400577601641	0.213497437122392	HIST	HLA-A	CD163	APLP2	HLA-A->APLP2	HIST->CD163	0.6574736361918032	dx
ERN1:JAM2->CD163:ITGA4_ITGB1	0.0304679877820482	0.0296835590695085	1.0264263699209	0.30469065353578	ERN1	JAM2	CD163	ITGA4_ITGB1	JAM2->ITGA4_ITGB1	ERN1->CD163	0.8786952046769895	dx
AIF1:ALCAM->CD163:NRP1	0.0304637553460882	0.031774153317295	0.958758996404366	0.337680170037973	AIF1	ALCAM	CD163	NRP1	ALCAM->NRP1	AIF1->CD163	0.7941559742411373	dx
PICALM:LGALS9->PICALM:CD47	0.0304581193303696	0.0123229886617813	2.47165035741962	0.0134490981942128	PICALM	LGALS9	PICALM	CD47	LGALS9->CD47	PICALM->PICALM	0.1527679615393915	dx
CD163:ADAM9->HSPA1A:ITGAV	0.03045782618988	0.0360590713248883	0.844664742346199	0.39829805019443	CD163	ADAM9	HSPA1A	ITGAV	ADAM9->ITGAV	CD163->HSPA1A	0.9412009451209022	dx
TMEM163:WNT5A->HIF1A:RYK	0.0304539890980332	0.0116522884918924	2.61356291678006	0.0089603584146346	TMEM163	WNT5A	HIF1A	RYK	WNT5A->RYK	TMEM163->HIF1A	0.4106773406404134	dx
GPNMB:CD47->GPNMB:SIRPA	0.0304363169199887	0.024663437612759	1.23406628864434	0.217178204116861	GPNMB	CD47	GPNMB	SIRPA	CD47->SIRPA	GPNMB->GPNMB	0.5358606872648948	dx
GPNMB:SIRPA->GPNMB:CD47	0.0304363169199887	0.024663437612759	1.23406628864434	0.217178204116861	GPNMB	SIRPA	GPNMB	CD47	SIRPA->CD47	GPNMB->GPNMB	0.5358606872648948	dx
GPNMB:TNFSF13B->HIF1A:HLA-DPB1	0.0304351167838113	0.0274619989048008	1.10826298148642	0.267748257801506	GPNMB	TNFSF13B	HIF1A	HLA-DPB1	TNFSF13B->HLA-DPB1	GPNMB->HIF1A	0.6388487570646234	dx
MKI67:FAM3C->MKI67:FFAR2	0.0304341142457976	0.0349051132196749	0.87190991343477	0.383257525099473	MKI67	FAM3C	MKI67	FFAR2	FAM3C->FFAR2	MKI67->MKI67	0.8831825661006574	dx
CD163:SIRPB2->PICALM:CD47	0.0304312262095193	0.012470272143212	2.44030169189885	0.01467500062389	CD163	SIRPB2	PICALM	CD47	SIRPB2->CD47	CD163->PICALM	0.2116757665748981	dx
ERN1:COL18A1->AIF1:ITGA5	0.0304286731891865	0.0368265186735275	0.826270695281874	0.408650553114496	ERN1	COL18A1	AIF1	ITGA5	COL18A1->ITGA5	ERN1->AIF1	0.913921936461046	dx
AIF1:GNAI2->CD163:TSHR	0.0304273795039286	0.0124467611786414	2.44460217941209	0.0145011997197142	AIF1	GNAI2	CD163	TSHR	GNAI2->TSHR	AIF1->CD163	0.6927762190229312	dx
CD163:PDGFC->TMEM163:FLT1	0.0304124960733927	0.0195009650450072	1.55953800251435	0.118869097284329	CD163	PDGFC	TMEM163	FLT1	PDGFC->FLT1	CD163->TMEM163	0.8653334554699594	dx
GPNMB:POMC->HIST:TSHR	0.0304067129723	0.0355827974591171	0.854534076676682	0.392809136602035	GPNMB	POMC	HIST	TSHR	POMC->TSHR	GPNMB->HIST	0.6867422475251735	dx
PICALM:CD14->PICALM:ITGB1	0.0304044662895512	0.0172078642176122	1.7668936658875	0.077246038019057	PICALM	CD14	PICALM	ITGB1	CD14->ITGB1	PICALM->PICALM	0.4502630900321348	dx
PICALM:PROS1->HIF1A:MERTK	0.0303940000412085	0.0240839004404288	1.26200488647542	0.206947028064285	PICALM	PROS1	HIF1A	MERTK	PROS1->MERTK	PICALM->HIF1A	0.6874894703603582	dx
HIF1A:HSP90B1->PICALM:TLR1	0.030382348131742	0.0389280816644434	0.780473807921878	0.43511203860079	HIF1A	HSP90B1	PICALM	TLR1	HSP90B1->TLR1	HIF1A->PICALM	0.7740975570151736	dx
MKI67:PTPN6->CCL3:CD300LF	0.0303745734838224	0.0361357848768376	0.840567697293658	0.400590161573895	MKI67	PTPN6	CCL3	CD300LF	PTPN6->CD300LF	MKI67->CCL3	0.962319801214024	dx
GPNMB:HMGB1->IFI44L:CD163	0.0303564304356628	0.0213947951917511	1.41886987763112	0.155936955676928	GPNMB	HMGB1	IFI44L	CD163	HMGB1->CD163	GPNMB->IFI44L	0.8743556044870796	dx
IFI44L:HLA-DRB1->CD163:CD4	0.0303482922019582	0.0165799839940831	1.83041746076405	0.0671875387174383	IFI44L	HLA-DRB1	CD163	CD4	HLA-DRB1->CD4	IFI44L->CD163	0.7195795498448941	dx
GPNMB:F11R->MKI67:ITGAL_ITGB2	0.0303463054040289	0.0323524961312682	0.937989615419493	0.34824974683926	GPNMB	F11R	MKI67	ITGAL_ITGB2	F11R->ITGAL_ITGB2	GPNMB->MKI67	0.8364725860324745	dx
ERN1:ICAM1->HIST:ITGAL_ITGB2	0.0303423054784715	0.0321338284431687	0.944248069666965	0.345042896180918	ERN1	ICAM1	HIST	ITGAL_ITGB2	ICAM1->ITGAL_ITGB2	ERN1->HIST	0.864068107675209	dx
CD163:GNAI2->HSPA1A:C5AR1	0.0303409816499168	0.0151953415897305	1.99672916010142	0.0458546126347723	CD163	GNAI2	HSPA1A	C5AR1	GNAI2->C5AR1	CD163->HSPA1A	0.9412009451209022	dx
CD163:HLA-DQB1->HIST:CD4	0.0303318053050467	0.0134426197713058	2.25639092833616	0.024046159270438	CD163	HLA-DQB1	HIST	CD4	HLA-DQB1->CD4	CD163->HIST	0.3844183432051634	dx
AIF1:EDA->ERN1:EDA2R	0.0303309018832729	0.0287822868444189	1.05380444740979	0.291972456918325	AIF1	EDA	ERN1	EDA2R	EDA->EDA2R	AIF1->ERN1	0.9531791087380836	dx
CD163:HLA-DQB1->CD163:CD4	0.0303296950421891	0.0152300917797521	1.99143219100697	0.0464333931462473	CD163	HLA-DQB1	CD163	CD4	HLA-DQB1->CD4	CD163->CD163	0.4792589506880525	dx
IFI44L:ADAM10->PICALM:IL6R	0.0303263389212754	0.0321458295646341	0.943398858638871	0.34547692676182	IFI44L	ADAM10	PICALM	IL6R	ADAM10->IL6R	IFI44L->PICALM	0.7819806448881638	dx
AIF1:MAML2->AIF1:NOTCH1	0.0303199112608379	0.0368635222409701	0.82249089120248	0.410797568721175	AIF1	MAML2	AIF1	NOTCH1	MAML2->NOTCH1	AIF1->AIF1	0.8469675968750496	dx
HSPA1A:LAMC1->HSPA1A:ITGA2_ITGB1	0.0303116456939616	0.041971929645926	0.722188518604453	0.470178581285397	HSPA1A	LAMC1	HSPA1A	ITGA2_ITGB1	LAMC1->ITGA2_ITGB1	HSPA1A->HSPA1A	0.8997659888466577	dx
IFI44L:PLAU->TMEM163:IGF2R	0.0303043834197284	0.0405767922199252	0.746840293719607	0.455159969894312	IFI44L	PLAU	TMEM163	IGF2R	PLAU->IGF2R	IFI44L->TMEM163	0.9165612252182856	dx
TMEM163:WNT5B->IFI44L:FZD2_LRP6	0.0303034267756757	0.0433720296338799	0.698685928038845	0.484748330039565	TMEM163	WNT5B	IFI44L	FZD2_LRP6	WNT5B->FZD2_LRP6	TMEM163->IFI44L	0.8808843064871261	dx
PICALM:RPS19->HSPA1A:C5AR1	0.0302973042791691	0.0258707770019011	1.1711014430275	0.241558003907438	PICALM	RPS19	HSPA1A	C5AR1	RPS19->C5AR1	PICALM->HSPA1A	0.9461654187478448	dx
AIF1:PSEN1->ERN1:NOTCH1	0.0302918462556296	0.0285627201902937	1.06053786382445	0.288899973708216	AIF1	PSEN1	ERN1	NOTCH1	PSEN1->NOTCH1	AIF1->ERN1	0.9531791087380836	dx
GPNMB:GNAI2->CD163:UNC5B	0.0302910453167535	0.0081554752690335	3.7141974339336	0.000203849602158	GPNMB	GNAI2	CD163	UNC5B	GNAI2->UNC5B	GPNMB->CD163	0.002174395756352	dx
PICALM:PSAP->MKI67:LRP1	0.0302803468019119	0.0490050747669171	0.617902267182213	0.536639764421175	PICALM	PSAP	MKI67	LRP1	PSAP->LRP1	PICALM->MKI67	0.8511785330085762	dx
FRMD4A:APOE->IFI44L:LRP1	0.0302749982415359	0.0348807756306041	0.867956566165714	0.385418110487746	FRMD4A	APOE	IFI44L	LRP1	APOE->LRP1	FRMD4A->IFI44L	0.8032586151845053	dx
MKI67:TNF->IFI44L:TNFRSF1B	0.0302583706924244	0.0212410051274156	1.42452631176903	0.154294173990512	MKI67	TNF	IFI44L	TNFRSF1B	TNF->TNFRSF1B	MKI67->IFI44L	0.5563333876237414	dx
PICALM:PTDSS1->HIF1A:JMJD6	0.0302464428034463	0.0109705145308939	2.75706692865405	0.0058322412597959	PICALM	PTDSS1	HIF1A	JMJD6	PTDSS1->JMJD6	PICALM->HIF1A	0.1862672052347316	dx
GPNMB:CD59->TMEM163:STAB1	0.0302279514846139	0.0345740317615991	0.874296399478284	0.381956859621799	GPNMB	CD59	TMEM163	STAB1	CD59->STAB1	GPNMB->TMEM163	0.763259871493171	dx
IFI44L:PTPN6->MKI67:CLEC12A	0.0302240400244547	0.0210061444653395	1.4388190119479	0.150201808319916	IFI44L	PTPN6	MKI67	CLEC12A	PTPN6->CLEC12A	IFI44L->MKI67	0.5314833217473951	dx
ERN1:LYZ->ERN1:ITGAL	0.0302221079019396	0.0212976979015982	1.41903167382573	0.155889782026562	ERN1	LYZ	ERN1	ITGAL	LYZ->ITGAL	ERN1->ERN1	0.8925812016364018	dx
AIF1:HSP90B1->PICALM:TLR1	0.0302153533334902	0.0511089150725247	0.591195357808202	0.554389532798343	AIF1	HSP90B1	PICALM	TLR1	HSP90B1->TLR1	AIF1->PICALM	0.9202384678736316	dx
HIST:ADAM17->PICALM:ITGB1	0.0302062123718435	0.0214483857342753	1.40832101520688	0.159036035573153	HIST	ADAM17	PICALM	ITGB1	ADAM17->ITGB1	HIST->PICALM	0.5979883407636492	dx
AIF1:F13A1->CD163:ITGB1	0.0302058187248245	0.014830832164751	2.03669075270206	0.0416810417947436	AIF1	F13A1	CD163	ITGB1	F13A1->ITGB1	AIF1->CD163	0.6927762190229312	dx
AIF1:C1QB->ERN1:CD33	0.0302043222811677	0.020873387571486	1.44702541347089	0.147889806007894	AIF1	C1QB	ERN1	CD33	C1QB->CD33	AIF1->ERN1	0.9531791087380836	dx
AIF1:ADAM10->PICALM:CADM1	0.0302021004161812	0.0271271746985909	1.11335222896434	0.265557183201862	AIF1	ADAM10	PICALM	CADM1	ADAM10->CADM1	AIF1->PICALM	0.8983743397104126	dx
PICALM:APP->HIST:NOTCH2	0.0302007629000179	0.0202643892882127	1.49033669213929	0.136135729363776	PICALM	APP	HIST	NOTCH2	APP->NOTCH2	PICALM->HIST	0.5533222923042856	dx
FRMD4A:CALM1->FRMD4A:INSR	0.0301990204856878	0.0200719258726035	1.50454025574631	0.132442316264328	FRMD4A	CALM1	FRMD4A	INSR	CALM1->INSR	FRMD4A->FRMD4A	0.8350226918429877	dx
ERN1:HLA-A->IFI44L:LILRB1	0.0301915150732069	0.0681712618675196	0.442877456660249	0.657854374070207	ERN1	HLA-A	IFI44L	LILRB1	HLA-A->LILRB1	ERN1->IFI44L	0.8839461296925539	dx
FRMD4A:ITGB2->FRMD4A:CD226	0.0301912284885637	0.0161461205211782	1.8698750854091	0.0615011663524403	FRMD4A	ITGB2	FRMD4A	CD226	ITGB2->CD226	FRMD4A->FRMD4A	0.6792762490672135	dx
HIST:ADAM9->IFI44L:ITGB1	0.0301893288405068	0.0190411081223806	1.58548171915598	0.112856927183373	HIST	ADAM9	IFI44L	ITGB1	ADAM9->ITGB1	HIST->IFI44L	0.8521712943861268	dx
IFI44L:HMGB1->IFI44L:CD163	0.0301819273950139	0.028845971221424	1.04631344056108	0.295416341966536	IFI44L	HMGB1	IFI44L	CD163	HMGB1->CD163	IFI44L->IFI44L	0.8276725118184415	dx
CCL3:EFNB1->AIF1:EPHB2	0.0301806842884472	0.0364118902244752	0.82886892447458	0.407178581411133	CCL3	EFNB1	AIF1	EPHB2	EFNB1->EPHB2	CCL3->AIF1	0.895365679454175	dx
MKI67:APP->CCL3:FPR2	0.0301730884457639	0.0352897313640854	0.85501043163143	0.392545372771581	MKI67	APP	CCL3	FPR2	APP->FPR2	MKI67->CCL3	0.962319801214024	dx
HIF1A:HLA-DRB1->HIST:CD4	0.0301712335787366	0.0327786159528892	0.920454775213815	0.357335155879178	HIF1A	HLA-DRB1	HIST	CD4	HLA-DRB1->CD4	HIF1A->HIST	0.8001269686291977	dx
GPNMB:APOE->PICALM:TREM2	0.0301668503794501	0.0167846904701018	1.7972836873689	0.0722905945719391	GPNMB	APOE	PICALM	TREM2	APOE->TREM2	GPNMB->PICALM	0.2390468127256146	dx
PICALM:CALM3->FRMD4A:ESR1	0.0301501375330069	0.0149776327772094	2.013010866369	0.0441134862062566	PICALM	CALM3	FRMD4A	ESR1	CALM3->ESR1	PICALM->FRMD4A	0.5752373795975046	dx
CD163:SPP1->HSPA1A:PTGER4	0.0301484438467811	0.0139497585971272	2.16121616993356	0.0306786449137298	CD163	SPP1	HSPA1A	PTGER4	SPP1->PTGER4	CD163->HSPA1A	0.9412009451209022	dx
CD163:FAM3C->GPNMB:LAMP1	0.0301481708610331	0.0106983716867815	2.81801490392067	0.004832156679489	CD163	FAM3C	GPNMB	LAMP1	FAM3C->LAMP1	CD163->GPNMB	0.0304370328777008	dx
HIST:OMG->FRMD4A:TNFRSF1B	0.0301453118887256	0.0182730665667579	1.64971280428461	0.0990016900826967	HIST	OMG	FRMD4A	TNFRSF1B	OMG->TNFRSF1B	HIST->FRMD4A	0.8260105509386492	dx
MKI67:LAMA3->TMEM163:SDC2	0.0301422477126378	0.0278165493916	1.08360844072702	0.278538446752746	MKI67	LAMA3	TMEM163	SDC2	LAMA3->SDC2	MKI67->TMEM163	0.8724244355116134	dx
TMEM163:PROS1->MKI67:TYRO3	0.0301422477126378	0.0278165493916	1.08360844072702	0.278538446752746	TMEM163	PROS1	MKI67	TYRO3	PROS1->TYRO3	TMEM163->MKI67	0.7990650387572834	dx
GPNMB:S100A10->HSPA1A:CFTR	0.0301403297573253	0.0355203968305905	0.848535839874632	0.396139621480023	GPNMB	S100A10	HSPA1A	CFTR	S100A10->CFTR	GPNMB->HSPA1A	0.8771131058918905	dx
PICALM:ADAM9->GPNMB:ITGB5	0.0301375831898615	0.0251687066113143	1.19742280186593	0.231141800535665	PICALM	ADAM9	GPNMB	ITGB5	ADAM9->ITGB5	PICALM->GPNMB	0.4534980399556621	dx
PICALM:GRN->FRMD4A:TNFRSF1A	0.0301157191338436	0.0112386144082559	2.67966477359707	0.0073695922581667	PICALM	GRN	FRMD4A	TNFRSF1A	GRN->TNFRSF1A	PICALM->FRMD4A	0.3574252245210849	dx
GPNMB:CD14->PICALM:ITGB2	0.0301103225772512	0.0118383481838257	2.54345641044667	0.0109761751149352	GPNMB	CD14	PICALM	ITGB2	CD14->ITGB2	GPNMB->PICALM	0.0532987242067574	dx
IFI44L:HLA-B->CCL3:LILRB2	0.0301017317797543	0.0335505037242218	0.897206552461456	0.369608709416754	IFI44L	HLA-B	CCL3	LILRB2	HLA-B->LILRB2	IFI44L->CCL3	0.8546827727694613	dx
HIST:GNAS->CD163:ADCY9	0.0300884269303696	0.0168650111129803	1.78407394627874	0.0744116501872216	HIST	GNAS	CD163	ADCY9	GNAS->ADCY9	HIST->CD163	0.537292889750131	dx
CCL3:S100A9->TMEM163:ITGB2	0.0300835889720279	0.0802047949622423	0.375084669017485	0.707597498443391	CCL3	S100A9	TMEM163	ITGB2	S100A9->ITGB2	CCL3->TMEM163	0.9328402191597528	dx
HIF1A:B2M->HIST:TFRC	0.0300779077977652	0.0359321587574977	0.837074888841436	0.402550474354706	HIF1A	B2M	HIST	TFRC	B2M->TFRC	HIF1A->HIST	0.8058429563054244	dx
GPNMB:CXCL12->GPNMB:ITGA5	0.0300676473377948	0.0117534782995406	2.55819141972382	0.0105218156464413	GPNMB	CXCL12	GPNMB	ITGA5	CXCL12->ITGA5	GPNMB->GPNMB	0.0793183025654805	dx
GPNMB:TF->GPNMB:TFRC	0.0300636673864414	0.015628375695279	1.92365911676432	0.0543973257473025	GPNMB	TF	GPNMB	TFRC	TF->TFRC	GPNMB->GPNMB	0.2405323432566884	dx
GPNMB:PLAU->GPNMB:ITGA5	0.030051475379108	0.0121810988921905	2.46705782828629	0.0136228355084227	GPNMB	PLAU	GPNMB	ITGA5	PLAU->ITGA5	GPNMB->GPNMB	0.094396617765434	dx
FRMD4A:TIMP1->MKI67:CD63	0.0300398631167649	0.0399664770104816	0.751626497098722	0.452275704115632	FRMD4A	TIMP1	MKI67	CD63	TIMP1->CD63	FRMD4A->MKI67	0.8642269165566996	dx
AIF1:CALR->TMEM163:ITGAV	0.0300384842212479	0.0204064584321283	1.47200869377484	0.141018529919603	AIF1	CALR	TMEM163	ITGAV	CALR->ITGAV	AIF1->TMEM163	0.85436608976235	dx
PICALM:SIRPB2->HIF1A:CD47	0.0300378585682615	0.0124870544170934	2.40551995410086	0.0161494699871428	PICALM	SIRPB2	HIF1A	CD47	SIRPB2->CD47	PICALM->HIF1A	0.2578868488571866	dx
FRMD4A:SPP1->MKI67:ITGAV_ITGB1	0.030037273746477	0.0586099994093597	0.512494012099926	0.608305309979378	FRMD4A	SPP1	MKI67	ITGAV_ITGB1	SPP1->ITGAV_ITGB1	FRMD4A->MKI67	0.8642269165566996	dx
GPNMB:C3->CD163:C5AR2	0.0300347474911557	0.0141062282998668	2.12918342541211	0.0332390876529398	GPNMB	C3	CD163	C5AR2	C3->C5AR2	GPNMB->CD163	0.134932198167645	dx
ERN1:PTN->ERN1:PLXNB2	0.0300344252057818	0.0325576895433383	0.922498667044609	0.356268525290035	ERN1	PTN	ERN1	PLXNB2	PTN->PLXNB2	ERN1->ERN1	0.8925812016364018	dx
HSPA1A:WNT5A->TMEM163:FZD6	0.030030764754053	0.0316918321757634	0.94758689202637	0.343339801807722	HSPA1A	WNT5A	TMEM163	FZD6	WNT5A->FZD6	HSPA1A->TMEM163	0.8687883574971501	dx
GPNMB:HLA-DRB5->GPNMB:CD4	0.0300257059226216	0.0139125970197364	2.15816686705057	0.0309148604364125	GPNMB	HLA-DRB5	GPNMB	CD4	HLA-DRB5->CD4	GPNMB->GPNMB	0.1683142401538013	dx
CD163:GNAI2->GPNMB:OPRM1	0.0300135567035	0.0219250417912808	1.36891673864156	0.171025302826935	CD163	GNAI2	GPNMB	OPRM1	GNAI2->OPRM1	CD163->GPNMB	0.3725704875184097	dx
GPNMB:WNT5B->GPNMB:FZD2_LRP6	0.0300108155145424	0.0143618743163722	2.08961691583185	0.0366522257585695	GPNMB	WNT5B	GPNMB	FZD2_LRP6	WNT5B->FZD2_LRP6	GPNMB->GPNMB	0.1890483223336742	dx
FRMD4A:PDGFB->PICALM:ITGAV	0.0300105727111695	0.0270990651617261	1.10743940914816	0.268103995232914	FRMD4A	PDGFB	PICALM	ITGAV	PDGFB->ITGAV	FRMD4A->PICALM	0.6962700771720454	dx
HSPA1A:WNT5A->ERN1:ADRB2	0.0300022050189444	0.0206146577744325	1.45538215318592	0.145563494382405	HSPA1A	WNT5A	ERN1	ADRB2	WNT5A->ADRB2	HSPA1A->ERN1	0.8840841644107834	dx
AIF1:ARF1->ERN1:INSR	0.0299968000177593	0.0280751283169735	1.06844747703696	0.285318710628455	AIF1	ARF1	ERN1	INSR	ARF1->INSR	AIF1->ERN1	0.9531791087380836	dx
GPNMB:BSG->CD163:SLC16A7	0.0299956212766697	0.0143241776757452	2.09405537655824	0.0362550475376675	GPNMB	BSG	CD163	SLC16A7	BSG->SLC16A7	GPNMB->CD163	0.1431368110578041	dx
HIF1A:VEGFA->TMEM163:SIRPA	0.0299931533175392	0.0253018050927497	1.18541555464491	0.235853184690673	HIF1A	VEGFA	TMEM163	SIRPA	VEGFA->SIRPA	HIF1A->TMEM163	0.7354529329373088	dx
FRMD4A:SPP1->HIF1A:ITGAV_ITGB5	0.0299841665469959	0.0457622780928613	0.65521577588755	0.512328838566083	FRMD4A	SPP1	HIF1A	ITGAV_ITGB5	SPP1->ITGAV_ITGB5	FRMD4A->HIF1A	0.8693174095491315	dx
HIF1A:WNT5A->CD163:RYK	0.0299815706243271	0.0105868748224356	2.83195665644317	0.0046264119451311	HIF1A	WNT5A	CD163	RYK	WNT5A->RYK	HIF1A->CD163	0.1942830596726096	dx
HSPA1A:HLA-DRB1->GPNMB:CD4	0.0299736722869579	0.0132528732783324	2.26167349958465	0.0237175831989149	HSPA1A	HLA-DRB1	GPNMB	CD4	HLA-DRB1->CD4	HSPA1A->GPNMB	0.825035936737584	dx
HIF1A:APP->HIST:LRP1	0.0299595258869931	0.0214941559930382	1.39384518734752	0.163364359319549	HIF1A	APP	HIST	LRP1	APP->LRP1	HIF1A->HIST	0.7861657959115848	dx
ERN1:PLAU->HSPA1A:ITGB5	0.0299443240220887	0.0168086516920178	1.78148280842234	0.0748336109246223	ERN1	PLAU	HSPA1A	ITGB5	PLAU->ITGB5	ERN1->HSPA1A	0.6788128562908622	dx
HIF1A:CD14->CD163:ITGB1	0.0299442064491024	0.0161282829585748	1.85662705236593	0.0633642323967246	HIF1A	CD14	CD163	ITGB1	CD14->ITGB1	HIF1A->CD163	0.5778090913044863	dx
PICALM:TNFSF13B->HSPA1A:TFRC	0.0299431611979861	0.0199149681013721	1.50355054778737	0.132697132418783	PICALM	TNFSF13B	HSPA1A	TFRC	TNFSF13B->TFRC	PICALM->HSPA1A	0.9461654187478448	dx
PICALM:HMGB1->HIF1A:CXCR4	0.0299424926376333	0.0246303317899409	1.21567556998408	0.224108534023558	PICALM	HMGB1	HIF1A	CXCR4	HMGB1->CXCR4	PICALM->HIF1A	0.7091232700939437	dx
ERN1:CALM3->IFI44L:PDE1B	0.0299274588342304	0.0311427922214287	0.960975452086724	0.336564510808112	ERN1	CALM3	IFI44L	PDE1B	CALM3->PDE1B	ERN1->IFI44L	0.7288516227433949	dx
HSPA1A:IL1B->AIF1:ADRB2	0.0299221971593504	0.0208029834830226	1.43836085741115	0.15033169270384	HSPA1A	IL1B	AIF1	ADRB2	IL1B->ADRB2	HSPA1A->AIF1	0.8523493738534944	dx
GPNMB:APOE->MKI67:ABCA1	0.0299200649371746	0.0236585236549032	1.26466322977739	0.205992076385972	GPNMB	APOE	MKI67	ABCA1	APOE->ABCA1	GPNMB->MKI67	0.8364725860324745	dx
TMEM163:ENTPD1->GPNMB:TMIGD3	0.029917408863008	0.0399687144242507	0.748520669077509	0.454146162703335	TMEM163	ENTPD1	GPNMB	TMIGD3	ENTPD1->TMIGD3	TMEM163->GPNMB	0.8041970331999153	dx
PICALM:GPI->PICALM:AMFR	0.0299120016640424	0.0223906919001651	1.33591234238822	0.181577926290251	PICALM	GPI	PICALM	AMFR	GPI->AMFR	PICALM->PICALM	0.6220637678390527	dx
FRMD4A:SERPINE1->HIST:LRP1	0.029904515870098	0.0186646176095433	1.60220351124728	0.10911061388331	FRMD4A	SERPINE1	HIST	LRP1	SERPINE1->LRP1	FRMD4A->HIST	0.805641579002808	dx
GPNMB:SIRPB2->GPNMB:CD47	0.0299037799389733	0.0154961175387898	1.92975949389376	0.0536366445439357	GPNMB	SIRPB2	GPNMB	CD47	SIRPB2->CD47	GPNMB->GPNMB	0.238926871150259	dx
IFI44L:PROS1->IFI44L:MERTK	0.0299018673815911	0.0178147416645621	1.67849009234151	0.0932514630186233	IFI44L	PROS1	IFI44L	MERTK	PROS1->MERTK	IFI44L->IFI44L	0.7512470215948444	dx
MKI67:VEGFB->ERN1:NRP1	0.0299010069290395	0.017388303438396	1.71960462013871	0.0855043357862747	MKI67	VEGFB	ERN1	NRP1	VEGFB->NRP1	MKI67->ERN1	0.8056890067337044	dx
CCL3:IL16->HSPA1A:CD9	0.0298921327763418	0.0337469979686048	0.885771611571221	0.375740610291846	CCL3	IL16	HSPA1A	CD9	IL16->CD9	CCL3->HSPA1A	0.9591466319266532	dx
ERN1:TNF->ERN1:NOTCH1	0.0298907815031262	0.0176045112294679	1.69790465145619	0.0895257592226898	ERN1	TNF	ERN1	NOTCH1	TNF->NOTCH1	ERN1->ERN1	0.8925812016364018	dx
FRMD4A:CALR->ERN1:ITGAV	0.0298810011054309	0.0389837345909752	0.766499193033917	0.443379331840595	FRMD4A	CALR	ERN1	ITGAV	CALR->ITGAV	FRMD4A->ERN1	0.9481567180105644	dx
MKI67:APOE->MKI67:ABCA1	0.0298796413333351	0.0192377811338421	1.55317503226879	0.120381324482941	MKI67	APOE	MKI67	ABCA1	APOE->ABCA1	MKI67->MKI67	0.8831825661006574	dx
IFI44L:IL1B->CCL3:ADRB2	0.0298781967383794	0.0285952643842135	1.04486520344516	0.296085273995481	IFI44L	IL1B	CCL3	ADRB2	IL1B->ADRB2	IFI44L->CCL3	0.8546827727694613	dx
PICALM:ADAM10->MKI67:CADM1	0.0298774662604088	0.0259719883259362	1.1503726971328	0.249990400455347	PICALM	ADAM10	MKI67	CADM1	ADAM10->CADM1	PICALM->MKI67	0.8511785330085762	dx
HIST:SERPINE1->GPNMB:PLAUR	0.0298769265797993	0.0106585302915431	2.80310002998302	0.0050613968426386	HIST	SERPINE1	GPNMB	PLAUR	SERPINE1->PLAUR	HIST->GPNMB	0.0895867241147032	dx
FRMD4A:S100A9->HIST:ITGB2	0.0298739689554807	0.0244526932382717	1.22170464677993	0.221819338424051	FRMD4A	S100A9	HIST	ITGB2	S100A9->ITGB2	FRMD4A->HIST	0.8158479280688676	dx
GPNMB:TGFB1->AIF1:ITGB1	0.0298737080349734	0.0139606738398704	2.13984714331315	0.0323671218945736	GPNMB	TGFB1	AIF1	ITGB1	TGFB1->ITGB1	GPNMB->AIF1	0.457975548546253	dx
PICALM:APP->HIST:FPR2	0.0298659422119236	0.0221560870579127	1.34797909639272	0.177665105995479	PICALM	APP	HIST	FPR2	APP->FPR2	PICALM->HIST	0.583180227428172	dx
GPNMB:HLA-B->FRMD4A:LILRB1	0.0298625824616261	0.0222376328933075	1.34288494665335	0.179309231496397	GPNMB	HLA-B	FRMD4A	LILRB1	HLA-B->LILRB1	GPNMB->FRMD4A	0.4665007564813384	dx
GPNMB:ADAM10->AIF1:TREM2	0.0298566648041218	0.0145865339161586	2.04686493554492	0.0406713477588282	GPNMB	ADAM10	AIF1	TREM2	ADAM10->TREM2	GPNMB->AIF1	0.4807561876107641	dx
IFI44L:HRAS->HIF1A:INSR	0.0298565609389168	0.0286873962167559	1.04075534472794	0.297989109861018	IFI44L	HRAS	HIF1A	INSR	HRAS->INSR	IFI44L->HIF1A	0.7278036947286132	dx
MKI67:SPP1->HSPA1A:PTGER4	0.0298494709601146	0.0211043824161075	1.4143731084655	0.157252381514517	MKI67	SPP1	HSPA1A	PTGER4	SPP1->PTGER4	MKI67->HSPA1A	0.8612219762023405	dx
IFI44L:CXCL12->ERN1:ITGA5	0.0298408866640987	0.0493164795241863	0.605089555296903	0.545119493781987	IFI44L	CXCL12	ERN1	ITGA5	CXCL12->ITGA5	IFI44L->ERN1	0.9365723504863293	dx
MKI67:WNT5A->PICALM:FZD2	0.029840714357815	0.0201095720834283	1.48390598437477	0.137833864044478	MKI67	WNT5A	PICALM	FZD2	WNT5A->FZD2	MKI67->PICALM	0.8747882512553108	dx
MKI67:CALM1->HSPA1A:CACNA1C	0.0298406063373408	0.0481640124078568	0.619562300678941	0.535545993225047	MKI67	CALM1	HSPA1A	CACNA1C	CALM1->CACNA1C	MKI67->HSPA1A	0.8612219762023405	dx
PICALM:HLA-DPA1->IFI44L:CD4	0.0298324423303151	0.0111249711972682	2.68157479253885	0.0073276532315985	PICALM	HLA-DPA1	IFI44L	CD4	HLA-DPA1->CD4	PICALM->IFI44L	0.287837787325499	dx
GPNMB:APP->CD163:LRP6	0.029822494017844	0.0138946614757522	2.14632749922606	0.0318468591232527	GPNMB	APP	CD163	LRP6	APP->LRP6	GPNMB->CD163	0.1326225366228605	dx
HSPA1A:GSTP1->HSPA1A:TRAF2	0.0298129687330679	0.0381142319436416	0.782200433086293	0.434096790027511	HSPA1A	GSTP1	HSPA1A	TRAF2	GSTP1->TRAF2	HSPA1A->HSPA1A	0.8997659888466577	dx
