## Supplementary Tables S1-17 for "Plasticity of Human Microglia and Brain Perivascular Macrophages in Aging and Alzheimer’s Disease": TableS14_CCI_dream_meta_magnitude_rank.csv (part 2 of 3)

CCI	estimate	std.error	statistic	p.value	sender	ligand	receiver	receptor	lr_pair	cc_pair	adj.p.value	contrast
HSPA1A:B2M->AIF1:LILRB1	0.0298066493375698	0.0403782538320166	0.738185694249501	0.460401614914585	HSPA1A	B2M	AIF1	LILRB1	B2M->LILRB1	HSPA1A->AIF1	0.8541863775870582	dx
PICALM:CD55->GPNMB:ADGRE5	0.029806394758368	0.0115573422251062	2.5790007925541	0.0099086559340054	PICALM	CD55	GPNMB	ADGRE5	CD55->ADGRE5	PICALM->GPNMB	0.0428774565871506	dx
HSPA1A:SELPLG->MKI67:SELL	0.0297969404943244	0.0152253201414228	1.95706495610935	0.0503398319093522	HSPA1A	SELPLG	MKI67	SELL	SELPLG->SELL	HSPA1A->MKI67	0.7663482559830873	dx
FRMD4A:CCL2->IFI44L:CCR1	0.0297968498491157	0.0134248830532715	2.21952397878465	0.0264510977396695	FRMD4A	CCL2	IFI44L	CCR1	CCL2->CCR1	FRMD4A->IFI44L	0.5317573483490369	dx
PICALM:HLA-B->CD163:CANX	0.0297851342111454	0.0223795092059886	1.33091096578539	0.183218308605431	PICALM	HLA-B	CD163	CANX	HLA-B->CANX	PICALM->CD163	0.5084033965747586	dx
MKI67:APP->PICALM:FPR2	0.0297786455696802	0.020697581512624	1.43875000813585	0.150221365059535	MKI67	APP	PICALM	FPR2	APP->FPR2	MKI67->PICALM	0.8747882512553108	dx
PICALM:SPP1->MKI67:ITGAV_ITGB1	0.0297772959772617	0.0657427931680477	0.452936277002208	0.65059462770575	PICALM	SPP1	MKI67	ITGAV_ITGB1	SPP1->ITGAV_ITGB1	PICALM->MKI67	0.8904750583516594	dx
ERN1:PSEN1->TMEM163:NOTCH2	0.0297727804484496	0.0217547878634139	1.36856220503625	0.171136165019201	ERN1	PSEN1	TMEM163	NOTCH2	PSEN1->NOTCH2	ERN1->TMEM163	0.4171444022343025	dx
GPNMB:FABP5->ERN1:RXRA	0.0297700901146962	0.0305907529574905	0.973172845927176	0.330467404089195	GPNMB	FABP5	ERN1	RXRA	FABP5->RXRA	GPNMB->ERN1	0.8841273318008603	dx
IFI44L:FADD->CD163:TRADD	0.0297642667924601	0.033670621962709	0.883983278521694	0.376705239492782	IFI44L	FADD	CD163	TRADD	FADD->TRADD	IFI44L->CD163	0.8803101433072845	dx
IFI44L:WNT2B->MKI67:FZD2_LRP6	0.0297638818636532	0.0250080122819731	1.19017383421186	0.233978075140847	IFI44L	WNT2B	MKI67	FZD2_LRP6	WNT2B->FZD2_LRP6	IFI44L->MKI67	0.6139132183217078	dx
PICALM:HLA-DRB1->CD163:CD4	0.0297587778417412	0.0254046996429598	1.1713886902807	0.241442576191292	PICALM	HLA-DRB1	CD163	CD4	HLA-DRB1->CD4	PICALM->CD163	0.5681001792736282	dx
CCL3:TNFSF14->FRMD4A:TNFRSF14	0.0297582522205251	0.0341308733915774	0.871886631177409	0.383270227575441	CCL3	TNFSF14	FRMD4A	TNFRSF14	TNFSF14->TNFRSF14	CCL3->FRMD4A	0.7693429982657111	dx
PICALM:HLA-B->HIST:LILRB1	0.0297545808744319	0.0198439239344115	1.49943030283614	0.133762037214883	PICALM	HLA-B	HIST	LILRB1	HLA-B->LILRB1	PICALM->HIST	0.5533222923042856	dx
CD163:CD14->PICALM:ITGB1	0.0297533061117807	0.0232540233850315	1.27949067647935	0.200724320767744	CD163	CD14	PICALM	ITGB1	CD14->ITGB1	CD163->PICALM	0.6369651779029742	dx
MKI67:SERPINF1->HSPA1A:PLXDC1	0.0297343371078869	0.0256440162324402	1.15950391071241	0.246250843391357	MKI67	SERPINF1	HSPA1A	PLXDC1	SERPINF1->PLXDC1	MKI67->HSPA1A	0.8612219762023405	dx
IFI44L:ADAM15->MKI67:ITGA5	0.0297277624706853	0.0262146812497136	1.13401197548454	0.256789524715788	IFI44L	ADAM15	MKI67	ITGA5	ADAM15->ITGA5	IFI44L->MKI67	0.6328132781668052	dx
CD163:GNAI2->AIF1:ADCY7	0.0297270790075385	0.0199186319781248	1.49242573687719	0.135587572176596	CD163	GNAI2	AIF1	ADCY7	GNAI2->ADCY7	CD163->AIF1	0.7718161882230956	dx
AIF1:ADAM10->GPNMB:GPNMB	0.0297186033650038	0.0417083100102697	0.712534345258446	0.476133951343474	AIF1	ADAM10	GPNMB	GPNMB	ADAM10->GPNMB	AIF1->GPNMB	0.7602664635282114	dx
GPNMB:ADAM10->HSPA1A:TSPAN14	0.0297163934939708	0.0428513214688318	0.693476711461168	0.488010435840892	GPNMB	ADAM10	HSPA1A	TSPAN14	ADAM10->TSPAN14	GPNMB->HSPA1A	0.878075115192591	dx
HIST:ADAM17->HIF1A:RHBDF2	0.0297111090502537	0.0735661234899196	0.40386943936668	0.686308730367506	HIST	ADAM17	HIF1A	RHBDF2	ADAM17->RHBDF2	HIST->HIF1A	0.9160765487006745	dx
PICALM:APOE->GPNMB:LRP6	0.0297004185637777	0.0185247527549073	1.60328285924949	0.108872219040908	PICALM	APOE	GPNMB	LRP6	APOE->LRP6	PICALM->GPNMB	0.2728289234258571	dx
HSPA1A:ADM->GPNMB:ADRB2	0.0296938729810795	0.0305894537277409	0.970722564886824	0.331686452045989	HSPA1A	ADM	GPNMB	ADRB2	ADM->ADRB2	HSPA1A->GPNMB	0.825035936737584	dx
HIST:ARF1->ERN1:INSR	0.02967664737152	0.0222656925474378	1.33284187358165	0.182583700976322	HIST	ARF1	ERN1	INSR	ARF1->INSR	HIST->ERN1	0.8883860009859449	dx
AIF1:PDGFB->CD163:LRP1	0.0296764311179159	0.0219082629064859	1.35457709470568	0.175552335289448	AIF1	PDGFB	CD163	LRP1	PDGFB->LRP1	AIF1->CD163	0.7716143896065494	dx
FRMD4A:LRPAP1->IFI44L:SORT1	0.0296687691429198	0.0233936908569654	1.26823806146374	0.204712948579708	FRMD4A	LRPAP1	IFI44L	SORT1	LRPAP1->SORT1	FRMD4A->IFI44L	0.7361973342640715	dx
ERN1:TGFB1->IFI44L:CXCR4	0.0296679348042614	0.032538114803905	0.911790218427185	0.361879160516845	ERN1	TGFB1	IFI44L	CXCR4	TGFB1->CXCR4	ERN1->IFI44L	0.753179873462768	dx
PICALM:TGFB1->GPNMB:ACVR1_TGFBR1_TGFBR2	0.0296622359668571	0.0112594641242911	2.63442697089501	0.0084279431720773	PICALM	TGFB1	GPNMB	ACVR1_TGFBR1_TGFBR2	TGFB1->ACVR1_TGFBR1_TGFBR2	PICALM->GPNMB	0.037846235376498	dx
PICALM:TGFB1->GPNMB:ACVR1_TGFBR2	0.0296622359668571	0.0112594641242911	2.63442697089501	0.0084279431720773	PICALM	TGFB1	GPNMB	ACVR1_TGFBR2	TGFB1->ACVR1_TGFBR2	PICALM->GPNMB	0.037846235376498	dx
MKI67:TNF->AIF1:TNFRSF1B	0.0296584852486383	0.024304855223636	1.2202699820979	0.222362545231488	MKI67	TNF	AIF1	TNFRSF1B	TNF->TNFRSF1B	MKI67->AIF1	0.7750612832472837	dx
PICALM:GAS6->TMEM163:AXL	0.0296578636468086	0.0254527158039262	1.16521411213155	0.24393233467004	PICALM	GAS6	TMEM163	AXL	GAS6->AXL	PICALM->TMEM163	0.9597082621983886	dx
TMEM163:ARF6->MKI67:PLD1	0.0296558630252317	0.0184433420918077	1.60794409590247	0.107847423064545	TMEM163	ARF6	MKI67	PLD1	ARF6->PLD1	TMEM163->MKI67	0.7990650387572834	dx
HSPA1A:CALM3->TMEM163:GP6	0.0296407779628839	0.0265996917931389	1.11432787242029	0.265138553804323	HSPA1A	CALM3	TMEM163	GP6	CALM3->GP6	HSPA1A->TMEM163	0.8453003686349344	dx
HIF1A:ICAM2->GPNMB:ITGAL_ITGB2	0.0296294749203625	0.0440433426395566	0.672734473467312	0.501116231704944	HIF1A	ICAM2	GPNMB	ITGAL_ITGB2	ICAM2->ITGAL_ITGB2	HIF1A->GPNMB	0.7771481015410261	dx
FRMD4A:GRN->HIST:SORT1	0.0296234285141156	0.0155979077803985	1.89919243857453	0.0575391785681481	FRMD4A	GRN	HIST	SORT1	GRN->SORT1	FRMD4A->HIST	0.805641579002808	dx
MKI67:APP->FRMD4A:TNFRSF21	0.0296151419250488	0.0141494124982085	2.0930297939083	0.0363464950056097	MKI67	APP	FRMD4A	TNFRSF21	APP->TNFRSF21	MKI67->FRMD4A	0.8335688813022765	dx
AIF1:APOE->TMEM163:SCARB1	0.0296105828461562	0.0273810247813559	1.08142712271012	0.279507162164034	AIF1	APOE	TMEM163	SCARB1	APOE->SCARB1	AIF1->TMEM163	0.9019223264754082	dx
HSPA1A:TGFB2->MKI67:ACVR1B_TGFBR2	0.0296083838546972	0.0247331050662612	1.19711551684978	0.231261532742262	HSPA1A	TGFB2	MKI67	ACVR1B_TGFBR2	TGFB2->ACVR1B_TGFBR2	HSPA1A->MKI67	0.8380338459003798	dx
PICALM:GRN->PICALM:SORT1	0.0295955655307291	0.0218092971135339	1.35701601829081	0.174776120889119	PICALM	GRN	PICALM	SORT1	GRN->SORT1	PICALM->PICALM	0.6215753643939881	dx
ERN1:TNF->MKI67:FAS	0.0295885718664179	0.0163235846336018	1.81262709941237	0.069889355203121	ERN1	TNF	MKI67	FAS	TNF->FAS	ERN1->MKI67	0.7575104305886663	dx
HIST:COPA->HSPA1A:CD74	0.0295878880697528	0.033357602508122	0.886990846016245	0.375083828897907	HIST	COPA	HSPA1A	CD74	COPA->CD74	HIST->HSPA1A	0.901704434643547	dx
HIF1A:GNAI2->TMEM163:OPRM1	0.029582001585207	0.0225418445551885	1.31231503760849	0.189413860410922	HIF1A	GNAI2	TMEM163	OPRM1	GNAI2->OPRM1	HIF1A->TMEM163	0.7088714651606521	dx
ERN1:FAM3C->HSPA1A:ADGRG5	0.0295817985215534	0.0379034507205308	0.780451329871401	0.435125264633142	ERN1	FAM3C	HSPA1A	ADGRG5	FAM3C->ADGRG5	ERN1->HSPA1A	0.8627993804571741	dx
CCL3:SEMA4A->MKI67:NRP1_PLXNA3	0.0295782098522779	0.0272969850441611	1.08357057764534	0.278555242102947	CCL3	SEMA4A	MKI67	NRP1_PLXNA3	SEMA4A->NRP1_PLXNA3	CCL3->MKI67	0.9127624490449596	dx
CCL3:TF->IFI44L:HFE	0.0295780773332955	0.0426018337172479	0.694291178394052	0.487499622113717	CCL3	TF	IFI44L	HFE	TF->HFE	CCL3->IFI44L	0.899312143608156	dx
IFI44L:C1QB->HIST:LRP1	0.0295780086441632	0.0453738276666754	0.651873781983939	0.51448259952623	IFI44L	C1QB	HIST	LRP1	C1QB->LRP1	IFI44L->HIST	0.8498892370859126	dx
AIF1:CALR->PICALM:ITGAV	0.0295728404301272	0.026568254383289	1.11308932847045	0.26567006644154	AIF1	CALR	PICALM	ITGAV	CALR->ITGAV	AIF1->PICALM	0.8983743397104126	dx
GPNMB:CD99->PICALM:PILRA	0.0295550426952825	0.0170402504886692	1.73442536627821	0.0828426375223211	GPNMB	CD99	PICALM	PILRA	CD99->PILRA	GPNMB->PICALM	0.2596057071193667	dx
PICALM:NECTIN3->GPNMB:NECTIN2	0.0295434132720179	0.0099694794913453	2.96338573118736	0.0030427501079558	PICALM	NECTIN3	GPNMB	NECTIN2	NECTIN3->NECTIN2	PICALM->GPNMB	0.017043551307296	dx
AIF1:C1QA->HSPA1A:CD93	0.0295387661415948	0.0518284499588339	0.569933427780625	0.568722851465656	AIF1	C1QA	HSPA1A	CD93	C1QA->CD93	AIF1->HSPA1A	0.8490046329668121	dx
GPNMB:ARF1->ERN1:INSR	0.0295358651409352	0.0325168813843664	0.908324042266106	0.363707043736139	GPNMB	ARF1	ERN1	INSR	ARF1->INSR	GPNMB->ERN1	0.8841273318008603	dx
PICALM:SERPINE1->PICALM:LRP1	0.029532869906526	0.0216135942394148	1.36640253256302	0.171812654337858	PICALM	SERPINE1	PICALM	LRP1	SERPINE1->LRP1	PICALM->PICALM	0.6215753643939881	dx
PICALM:HLA-DRA->IFI44L:CD4	0.0295296976777186	0.0232902300616898	1.26790064329558	0.204833434358207	PICALM	HLA-DRA	IFI44L	CD4	HLA-DRA->CD4	PICALM->IFI44L	0.7329351090243013	dx
MKI67:SPP1->PICALM:ITGAV_ITGB5	0.0295293634888749	0.052619810405327	0.561183388184262	0.574672526171914	MKI67	SPP1	PICALM	ITGAV_ITGB5	SPP1->ITGAV_ITGB5	MKI67->PICALM	0.8838318523026315	dx
TMEM163:HLA-F->ERN1:LILRB1	0.0295240886413416	0.0303283143462232	0.973482677088457	0.330313465663461	TMEM163	HLA-F	ERN1	LILRB1	HLA-F->LILRB1	TMEM163->ERN1	0.646474038706897	dx
MKI67:POMC->CD163:OPRM1	0.0295184943743612	0.0300296477445133	0.982978376086829	0.325618081360133	MKI67	POMC	CD163	OPRM1	POMC->OPRM1	MKI67->CD163	0.8387185245098341	dx
CD163:PROS1->HIST:MERTK	0.029515361876927	0.0240769441230916	1.22587657827471	0.220245123962355	CD163	PROS1	HIST	MERTK	PROS1->MERTK	CD163->HIST	0.6765613688184917	dx
GPNMB:LAMA2->GPNMB:DAG1	0.0295133078219094	0.0151583990870284	1.94699371961812	0.0515354876186575	GPNMB	LAMA2	GPNMB	DAG1	LAMA2->DAG1	GPNMB->GPNMB	0.2325877928052568	dx
GPNMB:ADAM10->HIF1A:CD44	0.0295064819135074	0.0154309570234023	1.91216149904108	0.055855482711367	GPNMB	ADAM10	HIF1A	CD44	ADAM10->CD44	GPNMB->HIF1A	0.3236332380629205	dx
TMEM163:ADAM28->CD163:ITGA4	0.0295001389271194	0.0248505470586042	1.18710219366802	0.235187313182413	TMEM163	ADAM28	CD163	ITGA4	ADAM28->ITGA4	TMEM163->CD163	0.880937998533874	dx
HIF1A:ADAM9->MKI67:ITGB1	0.0294922205296155	0.0255866364635383	1.15264155848084	0.249057538007133	HIF1A	ADAM9	MKI67	ITGB1	ADAM9->ITGB1	HIF1A->MKI67	0.8280850695717482	dx
MKI67:TNFSF10->ERN1:TNFRSF10D	0.0294846400704967	0.0454170330728131	0.649197846614652	0.516210503403762	MKI67	TNFSF10	ERN1	TNFRSF10D	TNFSF10->TNFRSF10D	MKI67->ERN1	0.8056890067337044	dx
FRMD4A:GAS6->HIF1A:AXL	0.0294735182433594	0.0257294040627513	1.14551888459898	0.251994277197678	FRMD4A	GAS6	HIF1A	AXL	GAS6->AXL	FRMD4A->HIF1A	0.85518913778265	dx
GPNMB:HLA-B->GPNMB:CANX	0.0294696622496414	0.0209671522895852	1.40551572491223	0.15986797665478	GPNMB	HLA-B	GPNMB	CANX	HLA-B->CANX	GPNMB->GPNMB	0.43693000790908	dx
TMEM163:VEGFB->ERN1:NRP1	0.0294683798070627	0.0261331668084812	1.12762375960877	0.259478848068656	TMEM163	VEGFB	ERN1	NRP1	VEGFB->NRP1	TMEM163->ERN1	0.574201579919671	dx
CD163:APOE->GPNMB:SDC2	0.0294638921146182	0.0212236318417127	1.38825872661013	0.165058275364175	CD163	APOE	GPNMB	SDC2	APOE->SDC2	CD163->GPNMB	0.3707207053594957	dx
HSPA1A:SEMA6B->MKI67:PLXNA2	0.0294619886062686	0.049843734104424	0.591087107248926	0.554462057934111	HSPA1A	SEMA6B	MKI67	PLXNA2	SEMA6B->PLXNA2	HSPA1A->MKI67	0.8950547185724743	dx
HSPA1A:HGF->AIF1:NRP1	0.0294607991356328	0.0266569702945689	1.10518182711991	0.26908080969037	HSPA1A	HGF	AIF1	NRP1	HGF->NRP1	HSPA1A->AIF1	0.8523493738534944	dx
ERN1:SLIT2->HSPA1A:PLXNA1	0.0294558923915456	0.0337845091978644	0.871875693650971	0.383276195026844	ERN1	SLIT2	HSPA1A	PLXNA1	SLIT2->PLXNA1	ERN1->HSPA1A	0.8627993804571741	dx
GPNMB:APP->FRMD4A:LRP6	0.0294536656242516	0.0108632198197125	2.71132004259039	0.006701590733601	GPNMB	APP	FRMD4A	LRP6	APP->LRP6	GPNMB->FRMD4A	0.0720220977603633	dx
IFI44L:TNF->TMEM163:NOTCH1	0.0294493998320651	0.0222824538614349	1.32164078584874	0.186287795172881	IFI44L	TNF	TMEM163	NOTCH1	TNF->NOTCH1	IFI44L->TMEM163	0.9165612252182856	dx
HIF1A:HLA-DPA1->HIF1A:CD4	0.0294460888496222	0.0163073916787519	1.8056896792385	0.0709668256759928	HIF1A	HLA-DPA1	HIF1A	CD4	HLA-DPA1->CD4	HIF1A->HIF1A	0.6172823847385527	dx
CD163:ALCAM->HIST:NRP1	0.0294396988368449	0.0219653285986196	1.34028037434846	0.180154209515636	CD163	ALCAM	HIST	NRP1	ALCAM->NRP1	CD163->HIST	0.6417993713994532	dx
ERN1:GNAI2->HSPA1A:C5AR1	0.0294351486414937	0.021018449629237	1.40044338001738	0.161380587338752	ERN1	GNAI2	HSPA1A	C5AR1	GNAI2->C5AR1	ERN1->HSPA1A	0.6788128562908622	dx
GPNMB:FADD->MKI67:ABCA1	0.0294149301384943	0.0164345950895427	1.7898177581029	0.0734832134235084	GPNMB	FADD	MKI67	ABCA1	FADD->ABCA1	GPNMB->MKI67	0.8364725860324745	dx
IFI44L:VEGFA->ERN1:ITGA9	0.029405779937113	0.0184423030311166	1.59447439332812	0.110829821606564	IFI44L	VEGFA	ERN1	ITGA9	VEGFA->ITGA9	IFI44L->ERN1	0.508727049997343	dx
ERN1:EDA->PICALM:EDA2R	0.0294043868789722	0.0293780350347427	1.00089699138143	0.316876611242065	ERN1	EDA	PICALM	EDA2R	EDA->EDA2R	ERN1->PICALM	0.8851570706166523	dx
AIF1:LRPAP1->GPNMB:LRP1	0.0294037299047672	0.023896584222518	1.23045744240969	0.218525854197589	AIF1	LRPAP1	GPNMB	LRP1	LRPAP1->LRP1	AIF1->GPNMB	0.6849595177926692	dx
TMEM163:FN1->TMEM163:SDC2	0.0294023160062621	0.0394597133344722	0.745122392477598	0.456197733323271	TMEM163	FN1	TMEM163	SDC2	FN1->SDC2	TMEM163->TMEM163	0.9011456131763144	dx
IFI44L:LRPAP1->AIF1:SORL1	0.0293932535566673	0.0510704012550024	0.575543814702029	0.564923567233519	IFI44L	LRPAP1	AIF1	SORL1	LRPAP1->SORL1	IFI44L->AIF1	0.8911420712185651	dx
IFI44L:PDGFB->CD163:ITGAV	0.0293881570507132	0.0195545267234241	1.50288255330207	0.132869332762808	IFI44L	PDGFB	CD163	ITGAV	PDGFB->ITGAV	IFI44L->CD163	0.8212898632053387	dx
HIF1A:ARF1->HIF1A:INSR	0.0293859475518087	0.0133845507451418	2.19551243156032	0.0281268601352233	HIF1A	ARF1	HIF1A	INSR	ARF1->INSR	HIF1A->HIF1A	0.5352002820603172	dx
ERN1:LGALS9->HSPA1A:CD47	0.0293830596652291	0.0243445561791084	1.20696633157127	0.227445110419428	ERN1	LGALS9	HSPA1A	CD47	LGALS9->CD47	ERN1->HSPA1A	0.7808948791067029	dx
GPNMB:TNFSF8->ERN1:TNFRSF8	0.0293819228524754	0.0336997750690059	0.871872966282744	0.383277683072098	GPNMB	TNFSF8	ERN1	TNFRSF8	TNFSF8->TNFRSF8	GPNMB->ERN1	0.8841273318008603	dx
ERN1:PLTP->CD163:ABCA1	0.0293746163291984	0.0421635370127603	0.696682925825424	0.486001246426644	ERN1	PLTP	CD163	ABCA1	PLTP->ABCA1	ERN1->CD163	0.8786952046769895	dx
ERN1:IL16->AIF1:CD4	0.0293593547484545	0.0195516493653419	1.50163058879821	0.133192538968265	ERN1	IL16	AIF1	CD4	IL16->CD4	ERN1->AIF1	0.913921936461046	dx
HIF1A:PDGFC->ERN1:FLT1	0.0293486272875391	0.0320052099723102	0.916995305230946	0.359145100254645	HIF1A	PDGFC	ERN1	FLT1	PDGFC->FLT1	HIF1A->ERN1	0.6667129771483093	dx
HIF1A:SERPINE1->PICALM:ITGB5	0.0293427604997265	0.0159307832144003	1.84189064058086	0.0654911479317574	HIF1A	SERPINE1	PICALM	ITGB5	SERPINE1->ITGB5	HIF1A->PICALM	0.510272096039365	dx
HIF1A:TGFB1->TMEM163:SMAD3	0.0293352691195526	0.0192900100588579	1.52074929095654	0.12832276410318	HIF1A	TGFB1	TMEM163	SMAD3	TGFB1->SMAD3	HIF1A->TMEM163	0.6984387089755874	dx
FRMD4A:ADAM10->HIF1A:NOTCH2	0.0293254180929834	0.0421605129714568	0.695565969817234	0.48670068390633	FRMD4A	ADAM10	HIF1A	NOTCH2	ADAM10->NOTCH2	FRMD4A->HIF1A	0.8680475844784784	dx
AIF1:CLEC2D->TMEM163:KLRB1	0.0293252048310477	0.0309482998975622	0.947554629110909	0.343356233006903	AIF1	CLEC2D	TMEM163	KLRB1	CLEC2D->KLRB1	AIF1->TMEM163	0.9148787347647964	dx
GPNMB:TGFB1->PICALM:ENG	0.0293188967185042	0.0134554025568748	2.17896838051301	0.0293340172312539	GPNMB	TGFB1	PICALM	ENG	TGFB1->ENG	GPNMB->PICALM	0.1254844070448083	dx
ERN1:ADAM10->MKI67:TSPAN5	0.0292963655684881	0.0157609335156076	1.85879634220123	0.063056011143109	ERN1	ADAM10	MKI67	TSPAN5	ADAM10->TSPAN5	ERN1->MKI67	0.7504738763090769	dx
FRMD4A:GNAS->AIF1:TSHR	0.0292805523776285	0.0254151376538443	1.15209104024662	0.249283664531776	FRMD4A	GNAS	AIF1	TSHR	GNAS->TSHR	FRMD4A->AIF1	0.6764099433941483	dx
HIF1A:HLA-B->TMEM163:CANX	0.029280290017223	0.0178217112113788	1.64295614881966	0.100392006431683	HIF1A	HLA-B	TMEM163	CANX	HLA-B->CANX	HIF1A->TMEM163	0.6984387089755874	dx
PICALM:APOE->IFI44L:LRP6	0.0292788895279063	0.0116049441347903	2.52296686548722	0.011636936533858	PICALM	APOE	IFI44L	LRP6	APOE->LRP6	PICALM->IFI44L	0.2986813710356886	dx
GPNMB:HLA-DRA->IFI44L:CD4	0.0292787889007179	0.0189146225471324	1.54794465645611	0.121635621744901	GPNMB	HLA-DRA	IFI44L	CD4	HLA-DRA->CD4	GPNMB->IFI44L	0.839070467467823	dx
ERN1:C1QB->PICALM:C1QBP	0.0292772729782158	0.0481600773606295	0.607915821209825	0.543243305786222	ERN1	C1QB	PICALM	C1QBP	C1QB->C1QBP	ERN1->PICALM	0.8851570706166523	dx
TMEM163:PLAU->MKI67:ITGB5	0.0292585381099451	0.0254880905623639	1.14792977678558	0.250997554556136	TMEM163	PLAU	MKI67	ITGB5	PLAU->ITGB5	TMEM163->MKI67	0.7990650387572834	dx
CD163:CALM1->CD163:PTPRA	0.0292579926718191	0.0285123199474659	1.02615265000277	0.304819636322007	CD163	CALM1	CD163	PTPRA	CALM1->PTPRA	CD163->CD163	0.7848387749497068	dx
GPNMB:APOE->AIF1:TREM2	0.0292524853268938	0.0144128692281289	2.02960873812711	0.0423963259925367	GPNMB	APOE	AIF1	TREM2	APOE->TREM2	GPNMB->AIF1	0.4886176570639854	dx
IFI44L:HMGB1->CD163:TLR2	0.0292490353238028	0.0679731033800934	0.430303073853307	0.666975191394574	IFI44L	HMGB1	CD163	TLR2	HMGB1->TLR2	IFI44L->CD163	0.8934655959665019	dx
CD163:CD14->HIST:ITGB1	0.0292461305343892	0.021564874538573	1.35619293690194	0.175037788727101	CD163	CD14	HIST	ITGB1	CD14->ITGB1	CD163->HIST	0.6417993713994532	dx
FRMD4A:RPS19->HSPA1A:C5AR1	0.0292438775011514	0.0204268697197491	1.43163773511895	0.152247524382952	FRMD4A	RPS19	HSPA1A	C5AR1	RPS19->C5AR1	FRMD4A->HSPA1A	0.9386898394528572	dx
HSPA1A:HLA-DQB1->ERN1:CD4	0.0292409571407037	0.0780496518103513	0.37464558088939	0.707924069269275	HSPA1A	HLA-DQB1	ERN1	CD4	HLA-DQB1->CD4	HSPA1A->ERN1	0.8999358201576922	dx
MKI67:FGF9->MKI67:FGFR1	0.0292391248604864	0.0335361968211274	0.871867642489089	0.383280587730738	MKI67	FGF9	MKI67	FGFR1	FGF9->FGFR1	MKI67->MKI67	0.8831825661006574	dx
MKI67:COL4A3->MKI67:CD93	0.0292391248604864	0.0335361968211274	0.871867642489089	0.383280587730738	MKI67	COL4A3	MKI67	CD93	COL4A3->CD93	MKI67->MKI67	0.8831825661006574	dx
FRMD4A:ARF6->MKI67:PLD1	0.0292327675759453	0.0323378833759233	0.903979003081883	0.366006535192416	FRMD4A	ARF6	MKI67	PLD1	ARF6->PLD1	FRMD4A->MKI67	0.8642269165566996	dx
TMEM163:NTN1->AIF1:UNC5B	0.0292306153415678	0.0230706178366782	1.26700617852966	0.205153080668964	TMEM163	NTN1	AIF1	UNC5B	NTN1->UNC5B	TMEM163->AIF1	0.8728557073457561	dx
IFI44L:POMC->PICALM:OPRM1	0.0292142516394565	0.019694676061703	1.48335781446361	0.137979369292037	IFI44L	POMC	PICALM	OPRM1	POMC->OPRM1	IFI44L->PICALM	0.7062132635724949	dx
AIF1:APOE->FRMD4A:SDC2	0.0291889197353083	0.046391281587493	0.629189768777105	0.529224826195727	AIF1	APOE	FRMD4A	SDC2	APOE->SDC2	AIF1->FRMD4A	0.8422083874056184	dx
PICALM:MFNG->FRMD4A:NOTCH1	0.0291878690394743	0.0119737353400167	2.43765777433941	0.0147827616484294	PICALM	MFNG	FRMD4A	NOTCH1	MFNG->NOTCH1	PICALM->FRMD4A	0.4223603883973148	dx
GPNMB:LRPAP1->GPNMB:SORT1	0.0291830053960167	0.0311665955333973	0.936355251401937	0.349090309562702	GPNMB	LRPAP1	GPNMB	SORT1	LRPAP1->SORT1	GPNMB->GPNMB	0.6633682890859102	dx
GPNMB:PLAU->FRMD4A:PLAUR	0.0291722422515106	0.0123690583279426	2.35848530082588	0.0183496864861259	GPNMB	PLAU	FRMD4A	PLAUR	PLAU->PLAUR	GPNMB->FRMD4A	0.1361359075667069	dx
FRMD4A:GNAS->FRMD4A:TSHR	0.0291709793231678	0.0407356299597068	0.716104779821054	0.473926652592931	FRMD4A	GNAS	FRMD4A	TSHR	GNAS->TSHR	FRMD4A->FRMD4A	0.8687813554720353	dx
IFI44L:HLA-DRB1->GPNMB:CD4	0.0291687418572603	0.0132446963905882	2.20229599811649	0.0276444066988934	IFI44L	HLA-DRB1	GPNMB	CD4	HLA-DRB1->CD4	IFI44L->GPNMB	0.7790287391226121	dx
HIST:PDGFB->TMEM163:ITGAV	0.0291680734751559	0.0327115364607234	0.891675434144706	0.37256692448671	HIST	PDGFB	TMEM163	ITGAV	PDGFB->ITGAV	HIST->TMEM163	0.8515815416839086	dx
AIF1:TNFSF8->ERN1:TNFRSF8	0.0291637300339014	0.0334498307765657	0.871864800414265	0.383282138370586	AIF1	TNFSF8	ERN1	TNFRSF8	TNFSF8->TNFRSF8	AIF1->ERN1	0.9531791087380836	dx
AIF1:ADAM10->GPNMB:CD44	0.0291573059489634	0.0183527354832102	1.58871716838275	0.112124261100513	AIF1	ADAM10	GPNMB	CD44	ADAM10->CD44	AIF1->GPNMB	0.5939475259564487	dx
FRMD4A:SERPING1->MKI67:LRP1	0.0291337333091433	0.0253915555642778	1.14737882976064	0.251225086834786	FRMD4A	SERPING1	MKI67	LRP1	SERPING1->LRP1	FRMD4A->MKI67	0.8642269165566996	dx
GPNMB:COL18A1->CD163:ITGA5	0.0291313140449052	0.011613688153074	2.50836027805642	0.0121292926718062	GPNMB	COL18A1	CD163	ITGA5	COL18A1->ITGA5	GPNMB->CD163	0.0609471896236212	dx
PICALM:CALM1->FRMD4A:INSR	0.0291299676399889	0.0175947034734042	1.6556100353735	0.0978008165864025	PICALM	CALM1	FRMD4A	INSR	CALM1->INSR	PICALM->FRMD4A	0.7079611349911225	dx
HIST:SERPINE1->TMEM163:LRP1	0.0291154669336454	0.0301964839249055	0.964200567392267	0.334945379978144	HIST	SERPINE1	TMEM163	LRP1	SERPINE1->LRP1	HIST->TMEM163	0.8515815416839086	dx
GPNMB:CCL5->GPNMB:CCRL2	0.0291050395482073	0.0627842158990852	0.463572557710821	0.642954019307412	GPNMB	CCL5	GPNMB	CCRL2	CCL5->CCRL2	GPNMB->GPNMB	0.8042977911334762	dx
AIF1:F13A1->PICALM:ITGA9	0.02910120938153	0.0217087927084376	1.34052638358922	0.180074272650325	AIF1	F13A1	PICALM	ITGA9	F13A1->ITGA9	AIF1->PICALM	0.8982329136951899	dx
HIF1A:SERPINE1->HIF1A:ITGB5	0.0290936058441284	0.0190089678990638	1.53052001553232	0.125888062979639	HIF1A	SERPINE1	HIF1A	ITGB5	SERPINE1->ITGB5	HIF1A->HIF1A	0.6172823847385527	dx
IFI44L:CD14->AIF1:TLR1	0.0290907782671339	0.0243970641547594	1.19238848095003	0.233108954868878	IFI44L	CD14	AIF1	TLR1	CD14->TLR1	IFI44L->AIF1	0.8911420712185651	dx
MKI67:ADAM17->HIF1A:RHBDF2	0.0290872931478884	0.0347541264458508	0.836945022721497	0.402623471467331	MKI67	ADAM17	HIF1A	RHBDF2	ADAM17->RHBDF2	MKI67->HIF1A	0.8641741744809034	dx
PICALM:IL16->GPNMB:CD4	0.0290868453098942	0.0099230936772005	2.9312275240054	0.0033762540270665	PICALM	IL16	GPNMB	CD4	IL16->CD4	PICALM->GPNMB	0.0182624649645869	dx
CD163:C3->MKI67:NRP1	0.0290858571445416	0.0415977283245575	0.699217440856514	0.484416152618738	CD163	C3	MKI67	NRP1	C3->NRP1	CD163->MKI67	0.8671208351332177	dx
FRMD4A:SERPINE1->FRMD4A:ITGB5	0.0290738250382213	0.018434424408284	1.5771485127117	0.114761356801231	FRMD4A	SERPINE1	FRMD4A	ITGB5	SERPINE1->ITGB5	FRMD4A->FRMD4A	0.8238657404046268	dx
AIF1:GSTO1->ERN1:RYR1	0.0290702252555517	0.037156632429959	0.782369750820386	0.433997305642477	AIF1	GSTO1	ERN1	RYR1	GSTO1->RYR1	AIF1->ERN1	0.9531791087380836	dx
CD163:PLAU->MKI67:ITGAM	0.0290686897384078	0.0306779858879814	0.947542314040763	0.343362505088683	CD163	PLAU	MKI67	ITGAM	PLAU->ITGAM	CD163->MKI67	0.8366259103386368	dx
HIST:APOE->TMEM163:LRP1	0.0290679284240604	0.0505767766966555	0.574728765306679	0.565474750010049	HIST	APOE	TMEM163	LRP1	APOE->LRP1	HIST->TMEM163	0.8897460025808724	dx
IFI44L:C3->PICALM:ITGAX	0.0290640124895114	0.09685404372068	0.300080527079797	0.764115732270002	IFI44L	C3	PICALM	ITGAX	C3->ITGAX	IFI44L->PICALM	0.9128154298622329	dx
PICALM:CALM1->AIF1:PTPRA	0.0290549120517835	0.0208795485681216	1.39154886213123	0.164059053516656	PICALM	CALM1	AIF1	PTPRA	CALM1->PTPRA	PICALM->AIF1	0.7901437009394389	dx
HIF1A:S100A9->PICALM:AGER	0.0290484108827727	0.0431270830587959	0.673553804767424	0.500595030771634	HIF1A	S100A9	PICALM	AGER	S100A9->AGER	HIF1A->PICALM	0.8012510391063428	dx
CCL3:SPP1->CCL3:PTGER4	0.0290476429831837	0.0260445996642475	1.11530387710503	0.264720224544229	CCL3	SPP1	CCL3	PTGER4	SPP1->PTGER4	CCL3->CCL3	0.7289231764027495	dx
MKI67:LRPAP1->HSPA1A:LRP1	0.0290444690963775	0.0148521395030348	1.95557475678455	0.0505152689759326	MKI67	LRPAP1	HSPA1A	LRP1	LRPAP1->LRP1	MKI67->HSPA1A	0.8612219762023405	dx
HIF1A:CD59->AIF1:STAB1	0.0290409314490705	0.0224100485625274	1.29588882273244	0.195013790587229	HIF1A	CD59	AIF1	STAB1	CD59->STAB1	HIF1A->AIF1	0.7902881605723134	dx
HSPA1A:PDGFC->GPNMB:FLT1	0.0290253161419155	0.0103793079399298	2.79645967822704	0.0051665857459108	HSPA1A	PDGFC	GPNMB	FLT1	PDGFC->FLT1	HSPA1A->GPNMB	0.6936141363885249	dx
GPNMB:PTDSS1->FRMD4A:JMJD6	0.0290195589995071	0.0145284958009509	1.99742350461414	0.0457791965919354	GPNMB	PTDSS1	FRMD4A	JMJD6	PTDSS1->JMJD6	GPNMB->FRMD4A	0.2394604129424313	dx
IFI44L:LRPAP1->CD163:SORT1	0.0290160106535785	0.0233366260080448	1.24336785632918	0.213732309572571	IFI44L	LRPAP1	CD163	SORT1	LRPAP1->SORT1	IFI44L->CD163	0.8587151292664825	dx
TMEM163:TF->HIF1A:TFRC	0.0290082588470271	0.0271536300896566	1.06830131924339	0.285384613600259	TMEM163	TF	HIF1A	TFRC	TF->TFRC	TMEM163->HIF1A	0.714022315436699	dx
PICALM:VEGFB->FRMD4A:ADRB2	0.029001105032524	0.0143815362733444	2.01655125581239	0.0437423641892267	PICALM	VEGFB	FRMD4A	ADRB2	VEGFB->ADRB2	PICALM->FRMD4A	0.5752373795975046	dx
HIF1A:GRN->PICALM:SORT1	0.0289983786208236	0.0211822262592213	1.36899579231903	0.171000590180784	HIF1A	GRN	PICALM	SORT1	GRN->SORT1	HIF1A->PICALM	0.6342912337675188	dx
FRMD4A:RPS19->HIF1A:C5AR1	0.0289952848941846	0.0329594151575193	0.879726923418108	0.379007260542885	FRMD4A	RPS19	HIF1A	C5AR1	RPS19->C5AR1	FRMD4A->HIF1A	0.8624286501873979	dx
CCL3:EDA->IFI44L:EDA2R	0.0289899655722543	0.0380051493900608	0.762790464910943	0.445588368557798	CCL3	EDA	IFI44L	EDA2R	EDA->EDA2R	CCL3->IFI44L	0.899312143608156	dx
AIF1:APP->ERN1:TSPAN15	0.028984158590897	0.0451151758482659	0.642448090823768	0.520582283244728	AIF1	APP	ERN1	TSPAN15	APP->TSPAN15	AIF1->ERN1	0.9531791087380836	dx
AIF1:CXCL12->ERN1:ITGAV	0.0289759765822293	0.0269758646519724	1.07414449753738	0.282757923662514	AIF1	CXCL12	ERN1	ITGAV	CXCL12->ITGAV	AIF1->ERN1	0.9531791087380836	dx
MKI67:SPP1->GPNMB:ITGAV_ITGB5	0.0289740448002359	0.0374137568285922	0.774422224770902	0.438681144979406	MKI67	SPP1	GPNMB	ITGAV_ITGB5	SPP1->ITGAV_ITGB5	MKI67->GPNMB	0.8242597083756961	dx
HSPA1A:F13A1->MKI67:ITGA9	0.0289686058208802	0.0157880970112627	1.83483834690242	0.0665296449373759	HSPA1A	F13A1	MKI67	ITGA9	F13A1->ITGA9	HSPA1A->MKI67	0.7663482559830873	dx
CD163:PTDSS1->CD163:JMJD6	0.0289566826124167	0.0205011056050991	1.41244492712698	0.157818995801359	CD163	PTDSS1	CD163	JMJD6	PTDSS1->JMJD6	CD163->CD163	0.7182628312849252	dx
HSPA1A:SPP1->GPNMB:ITGAV_ITGB5	0.0289539114297231	0.0328754667077777	0.880714840859527	0.378472182093527	HSPA1A	SPP1	GPNMB	ITGAV_ITGB5	SPP1->ITGAV_ITGB5	HSPA1A->GPNMB	0.825035936737584	dx
MKI67:LRPAP1->FRMD4A:SORT1	0.0289529536369574	0.0230912813860792	1.25384785507884	0.209897311330296	MKI67	LRPAP1	FRMD4A	SORT1	LRPAP1->SORT1	MKI67->FRMD4A	0.8335688813022765	dx
MKI67:CXCL12->ERN1:CXCR4	0.0289454571320857	0.0218898882029782	1.32232092113415	0.186061309044254	MKI67	CXCL12	ERN1	CXCR4	CXCL12->CXCR4	MKI67->ERN1	0.8056890067337044	dx
FRMD4A:ADAM17->FRMD4A:NOTCH1	0.028937960208046	0.0126127559997119	2.29434076174208	0.0217709329371205	FRMD4A	ADAM17	FRMD4A	NOTCH1	ADAM17->NOTCH1	FRMD4A->FRMD4A	0.5939110505246472	dx
PICALM:TNF->HIST:TRADD	0.0289301029690656	0.0371151428979162	0.779468990558294	0.435703497393512	PICALM	TNF	HIST	TRADD	TNF->TRADD	PICALM->HIST	0.7329885551818649	dx
GPNMB:SEMA6D->GPNMB:PLXNA1_TREM2_TYROBP	0.0289268091649178	0.0140921106119572	2.05269529607391	0.0401021385536742	GPNMB	SEMA6D	GPNMB	PLXNA1_TREM2_TYROBP	SEMA6D->PLXNA1_TREM2_TYROBP	GPNMB->GPNMB	0.1995900867681696	dx
ERN1:SLIT2->AIF1:APP	0.0289261579806164	0.0342117998777844	0.84550237298096	0.397830408326914	ERN1	SLIT2	AIF1	APP	SLIT2->APP	ERN1->AIF1	0.913921936461046	dx
TMEM163:LRPAP1->HIF1A:SORL1	0.0289046582004042	0.0545847496652172	0.529537249464075	0.596432811473608	TMEM163	LRPAP1	HIF1A	SORL1	LRPAP1->SORL1	TMEM163->HIF1A	0.8209996898939932	dx
GPNMB:HSP90B1->HIST:TLR1	0.0288974127908403	0.0249330966112037	1.15899814778142	0.246456940038629	GPNMB	HSP90B1	HIST	TLR1	HSP90B1->TLR1	GPNMB->HIST	0.5607918196047653	dx
ERN1:IGF1->TMEM163:IGF2R	0.0288929190077807	0.0203295718896928	1.42122614113825	0.155251027384905	ERN1	IGF1	TMEM163	IGF2R	IGF1->IGF2R	ERN1->TMEM163	0.3925989821643943	dx
CD163:CALM3->GPNMB:KCNQ3	0.0288892227915279	0.0213497589923907	1.35314046410662	0.176010760752145	CD163	CALM3	GPNMB	KCNQ3	CALM3->KCNQ3	CD163->GPNMB	0.3782505760477468	dx
GPNMB:APOE->FRMD4A:TREM2	0.0288876704805472	0.0169486404007717	1.70442405983384	0.0883018921821466	GPNMB	APOE	FRMD4A	TREM2	APOE->TREM2	GPNMB->FRMD4A	0.3578858146720113	dx
GPNMB:APP->MKI67:CD74	0.0288841126080157	0.024987861503639	1.15592575234216	0.247711528034785	GPNMB	APP	MKI67	CD74	APP->CD74	GPNMB->MKI67	0.8364725860324745	dx
HSPA1A:LGALS1->CCL3:ITGB1	0.0288820814862993	0.0221410336700113	1.30445948986647	0.192076963087201	HSPA1A	LGALS1	CCL3	ITGB1	LGALS1->ITGB1	HSPA1A->CCL3	0.9069373126639144	dx
CD163:LGALS9->GPNMB:LRP1	0.0288701086796995	0.0210868076792464	1.36910760124745	0.170965642615906	CD163	LGALS9	GPNMB	LRP1	LGALS9->LRP1	CD163->GPNMB	0.3725704875184097	dx
PICALM:APOE->IFI44L:SCARB1	0.0288577510260122	0.0261297054980942	1.10440399062733	0.26941793048443	PICALM	APOE	IFI44L	SCARB1	APOE->SCARB1	PICALM->IFI44L	0.7329351090243013	dx
PICALM:YBX1->ERN1:NOTCH1	0.0288385266770169	0.0150555532176741	1.91547439407026	0.0554320316219794	PICALM	YBX1	ERN1	NOTCH1	YBX1->NOTCH1	PICALM->ERN1	0.9377075240336668	dx
AIF1:ADAM10->MKI67:TSPAN14	0.0288280466403438	0.0285656203245275	1.00918678862335	0.312885061401654	AIF1	ADAM10	MKI67	TSPAN14	ADAM10->TSPAN14	AIF1->MKI67	0.7715234233781114	dx
CCL3:ADM->IFI44L:GPR84	0.0288179335091079	0.0219445683154551	1.31321487371488	0.189110553439375	CCL3	ADM	IFI44L	GPR84	ADM->GPR84	CCL3->IFI44L	0.899312143608156	dx
FRMD4A:C1QB->FRMD4A:LRP1	0.0288157162637706	0.0708911958416956	0.406478067151214	0.68439136918763	FRMD4A	C1QB	FRMD4A	LRP1	C1QB->LRP1	FRMD4A->FRMD4A	0.9356724822724918	dx
ERN1:GNAI2->PICALM:FPR1	0.0288085524107395	0.0300406142873005	0.958986794851202	0.337565397611779	ERN1	GNAI2	PICALM	FPR1	GNAI2->FPR1	ERN1->PICALM	0.8851570706166523	dx
ERN1:WNT5A->CCL3:RYK	0.0287995790187492	0.0250578653307563	1.14932292270724	0.250422849393112	ERN1	WNT5A	CCL3	RYK	WNT5A->RYK	ERN1->CCL3	0.9165343851381872	dx
IFI44L:CALM1->PICALM:PTPRA	0.0287987101297249	0.0237978391639072	1.21013970770095	0.226225288736809	IFI44L	CALM1	PICALM	PTPRA	CALM1->PTPRA	IFI44L->PICALM	0.77474413950962	dx
IFI44L:HLA-F->ERN1:LILRB1	0.0287893017791936	0.0238999876307663	1.20457391961715	0.228367829911663	IFI44L	HLA-F	ERN1	LILRB1	HLA-F->LILRB1	IFI44L->ERN1	0.6757294076774698	dx
HSPA1A:ANGPTL4->GPNMB:ITGA5_ITGB1	0.0287863849066128	0.0189639002829184	1.51795698549111	0.129025242717434	HSPA1A	ANGPTL4	GPNMB	ITGA5_ITGB1	ANGPTL4->ITGA5_ITGB1	HSPA1A->GPNMB	0.825035936737584	dx
MKI67:HLA-DMA->PICALM:CD4	0.0287855597255151	0.0762440676582813	0.377544910832004	0.705768695425957	MKI67	HLA-DMA	PICALM	CD4	HLA-DMA->CD4	MKI67->PICALM	0.9029972155248568	dx
TMEM163:SPP1->PICALM:ITGA5_ITGB1	0.0287730413791431	0.0183989782796883	1.5638390861577	0.117855362615893	TMEM163	SPP1	PICALM	ITGA5_ITGB1	SPP1->ITGA5_ITGB1	TMEM163->PICALM	0.8270348680452623	dx
MKI67:MAML2->FRMD4A:NOTCH1	0.0287667405106516	0.0245139633876963	1.17348386532591	0.240601823387249	MKI67	MAML2	FRMD4A	NOTCH1	MAML2->NOTCH1	MKI67->FRMD4A	0.8335688813022765	dx
MKI67:TNFSF10->FRMD4A:TNFRSF11B	0.0287528256357257	0.0276507883543362	1.03985554651344	0.298407017927676	MKI67	TNFSF10	FRMD4A	TNFRSF11B	TNFSF10->TNFRSF11B	MKI67->FRMD4A	0.8335688813022765	dx
HSPA1A:CD59->AIF1:STAB1	0.0287487475797812	0.0255242813867641	1.1263293623886	0.260026133774603	HSPA1A	CD59	AIF1	STAB1	CD59->STAB1	HSPA1A->AIF1	0.8523493738534944	dx
CD163:APP->IFI44L:FPR2	0.0287296333615512	0.023272680198176	1.23447893052743	0.217024493100976	CD163	APP	IFI44L	FPR2	APP->FPR2	CD163->IFI44L	0.8390388878914129	dx
ERN1:APP->AIF1:TSPAN15	0.0287267207363677	0.0335207815595896	0.85698242701473	0.39145459654683	ERN1	APP	AIF1	TSPAN15	APP->TSPAN15	ERN1->AIF1	0.913921936461046	dx
HIF1A:ADAM10->HIF1A:AXL	0.0287208276366949	0.0484851260994511	0.592363678250185	0.553607083138251	HIF1A	ADAM10	HIF1A	AXL	ADAM10->AXL	HIF1A->HIF1A	0.8592156330128251	dx
AIF1:ALCAM->GPNMB:NRP1	0.0287193865558781	0.0219079349016282	1.31091253853158	0.189887314203583	AIF1	ALCAM	GPNMB	NRP1	ALCAM->NRP1	AIF1->GPNMB	0.6787365200539758	dx
CCL3:IL1B->HIST:ADRB2	0.0287137447768528	0.0477917308901498	0.600809894139467	0.547966613374788	CCL3	IL1B	HIST	ADRB2	IL1B->ADRB2	CCL3->HIST	0.8886170193314757	dx
IFI44L:WNT5A->CCL3:LRP6	0.0287103081368347	0.014642053288707	1.96081161369479	0.0499010027775564	IFI44L	WNT5A	CCL3	LRP6	WNT5A->LRP6	IFI44L->CCL3	0.6815496482650545	dx
FRMD4A:HLA-B->PICALM:CANX	0.028696156223159	0.0141164073678324	2.03282290425749	0.0420704182407605	FRMD4A	HLA-B	PICALM	CANX	HLA-B->CANX	FRMD4A->PICALM	0.4280509346446811	dx
FRMD4A:LRPAP1->FRMD4A:LRP1	0.0286954011536533	0.031894521407075	0.899696872306352	0.368281588313934	FRMD4A	LRPAP1	FRMD4A	LRP1	LRPAP1->LRP1	FRMD4A->FRMD4A	0.8520231908674575	dx
PICALM:ADAM17->IFI44L:ITGB1	0.0286936532244268	0.0205290541281897	1.39770946314695	0.162200331374326	PICALM	ADAM17	IFI44L	ITGB1	ADAM17->ITGB1	PICALM->IFI44L	0.7295182514927423	dx
HIST:GNAI2->HIF1A:IGF1R	0.0286916482683325	0.0109220379174076	2.62695006969383	0.0086153974753762	HIST	GNAI2	HIF1A	IGF1R	GNAI2->IGF1R	HIST->HIF1A	0.4847967412441432	dx
CD163:ADAM15->GPNMB:ITGA5	0.0286899132367714	0.0126593410460347	2.26630384096952	0.0234327864224278	CD163	ADAM15	GPNMB	ITGA5	ADAM15->ITGA5	CD163->GPNMB	0.1061253467726482	dx
AIF1:ALCAM->PICALM:NRP1	0.0286849331970067	0.0190957248383913	1.50216519350638	0.133054451455429	AIF1	ALCAM	PICALM	NRP1	ALCAM->NRP1	AIF1->PICALM	0.8905711378069072	dx
CCL3:SEMA4D->HSPA1A:CD72	0.0286836554902665	0.0199390537265211	1.43856653799544	0.150273372758634	CCL3	SEMA4D	HSPA1A	CD72	SEMA4D->CD72	CCL3->HSPA1A	0.9591466319266532	dx
FRMD4A:TGFB1->PICALM:TGFBR1_TGFBR2	0.0286819834183171	0.075012506063866	0.382362687548355	0.702192362566184	FRMD4A	TGFB1	PICALM	TGFBR1_TGFBR2	TGFB1->TGFBR1_TGFBR2	FRMD4A->PICALM	0.9055450652989402	dx
HIF1A:GNAI2->CD163:ADCY7	0.0286752124314955	0.0267366322530123	1.07250652064696	0.283492586739912	HIF1A	GNAI2	CD163	ADCY7	GNAI2->ADCY7	HIF1A->CD163	0.7511225884254114	dx
HIF1A:MPZ->CCL3:MPZL1	0.0286499167264365	0.0297472659459178	0.963110921807863	0.33549186134805	HIF1A	MPZ	CCL3	MPZL1	MPZ->MPZL1	HIF1A->CCL3	0.8906590003651735	dx
HSPA1A:TIMP1->HSPA1A:CD63	0.0286493741907339	0.0282258182867161	1.01500597430747	0.310102979663505	HSPA1A	TIMP1	HSPA1A	CD63	TIMP1->CD63	HSPA1A->HSPA1A	0.8997659888466577	dx
AIF1:GNAI2->AIF1:ADCY7	0.0286412681129745	0.0208247476723145	1.37534766632739	0.169023685373528	AIF1	GNAI2	AIF1	ADCY7	GNAI2->ADCY7	AIF1->AIF1	0.7353372497968603	dx
FRMD4A:GNAI2->CD163:C5AR1	0.0286404915583751	0.0161476073042448	1.77366782698798	0.0761181111674082	FRMD4A	GNAI2	CD163	C5AR1	GNAI2->C5AR1	FRMD4A->CD163	0.8782058553812685	dx
GPNMB:SEMA6D->CD163:PLXNA1_TREM2_TYROBP	0.0286331011893047	0.0127527280599485	2.24525301995817	0.0247518941365358	GPNMB	SEMA6D	CD163	PLXNA1_TREM2_TYROBP	SEMA6D->PLXNA1_TREM2_TYROBP	GPNMB->CD163	0.1082672779497393	dx
AIF1:HLA-C->ERN1:LILRB1	0.0286252678535024	0.11709584890052	0.244460142031349	0.806874467677845	AIF1	HLA-C	ERN1	LILRB1	HLA-C->LILRB1	AIF1->ERN1	0.9531791087380836	dx
GPNMB:CD14->GPNMB:RIPK1	0.0286244378957393	0.0109151875864422	2.62244122412462	0.0087302324902157	GPNMB	CD14	GPNMB	RIPK1	CD14->RIPK1	GPNMB->GPNMB	0.0672914549245839	dx
FRMD4A:S100A9->HIF1A:ITGB2	0.0286175705634284	0.0231035854474133	1.23866361039786	0.215470100301928	FRMD4A	S100A9	HIF1A	ITGB2	S100A9->ITGB2	FRMD4A->HIF1A	0.8531182521309382	dx
MKI67:EFNB1->GPNMB:EPHB6	0.0286154339913111	0.0273729120174432	1.04539239278145	0.295841651152968	MKI67	EFNB1	GPNMB	EPHB6	EFNB1->EPHB6	MKI67->GPNMB	0.7838421317931442	dx
ERN1:HLA-DQB1->CCL3:CD4	0.0286116980693245	0.0370313605249887	0.772634266300244	0.439738859079659	ERN1	HLA-DQB1	CCL3	CD4	HLA-DQB1->CD4	ERN1->CCL3	0.9165343851381872	dx
IFI44L:CD14->PICALM:ITGB1	0.0286085817228283	0.0128356972709672	2.22882957730215	0.0258252461865455	IFI44L	CD14	PICALM	ITGB1	CD14->ITGB1	IFI44L->PICALM	0.4950932869418439	dx
GPNMB:B2M->MKI67:HFE	0.0286056264757681	0.0142471798572769	2.00780973935396	0.0446635134976401	GPNMB	B2M	MKI67	HFE	B2M->HFE	GPNMB->MKI67	0.8364725860324745	dx
GPNMB:PLAU->MKI67:PLAUR	0.0285987417706148	0.0246890716478516	1.15835630349039	0.246718663363428	GPNMB	PLAU	MKI67	PLAUR	PLAU->PLAUR	GPNMB->MKI67	0.8364725860324745	dx
GPNMB:APOE->AIF1:ABCA1	0.0285864075339273	0.0314987856697786	0.907539986893983	0.364121313769987	GPNMB	APOE	AIF1	ABCA1	APOE->ABCA1	GPNMB->AIF1	0.7232487992193963	dx
HIST:CD99->CD163:PILRA	0.0285809487745173	0.0144690846979719	1.97531145688321	0.0482328138744004	HIST	CD99	CD163	PILRA	CD99->PILRA	HIST->CD163	0.4759366245191144	dx
HIF1A:SERPINE1->ERN1:PLAUR	0.0285801985717191	0.0529162735960147	0.540102252662621	0.589126517260802	HIF1A	SERPINE1	ERN1	PLAUR	SERPINE1->PLAUR	HIF1A->ERN1	0.8335773542984791	dx
AIF1:GNAS->TMEM163:ADCY7	0.028562125752336	0.0544750272166076	0.524315951945562	0.600058803608835	AIF1	GNAS	TMEM163	ADCY7	GNAS->ADCY7	AIF1->TMEM163	0.9302174669301512	dx
HIF1A:PDGFB->TMEM163:LRP1	0.028556070230979	0.0370565504419582	0.770607892272823	0.44093938176809	HIF1A	PDGFB	TMEM163	LRP1	PDGFB->LRP1	HIF1A->TMEM163	0.7864047093641718	dx
GPNMB:LRPAP1->TMEM163:SORT1	0.0285515123694045	0.0230560716474877	1.23835112962601	0.215585892979988	GPNMB	LRPAP1	TMEM163	SORT1	LRPAP1->SORT1	GPNMB->TMEM163	0.6892324311607787	dx
FRMD4A:PSAP->HSPA1A:SORT1	0.0285462704437749	0.0493541855672392	0.578396140381732	0.562996699144168	FRMD4A	PSAP	HSPA1A	SORT1	PSAP->SORT1	FRMD4A->HSPA1A	0.9593575672690224	dx
TMEM163:MFNG->HSPA1A:NOTCH2	0.028542952528645	0.0280591971313516	1.01724052883726	0.309039020174879	TMEM163	MFNG	HSPA1A	NOTCH2	MFNG->NOTCH2	TMEM163->HSPA1A	0.9052370781844088	dx
IFI44L:HLA-DPA1->IFI44L:CD4	0.028542450281363	0.0150157658421735	1.90083213745904	0.0573240031724716	IFI44L	HLA-DPA1	IFI44L	CD4	HLA-DPA1->CD4	IFI44L->IFI44L	0.7209595783614697	dx
TMEM163:SERPINA1->GPNMB:LRP1	0.0285421959359915	0.0141214135305607	2.02119963941444	0.043259103031971	TMEM163	SERPINA1	GPNMB	LRP1	SERPINA1->LRP1	TMEM163->GPNMB	0.609472500915637	dx
PICALM:OMG->HIF1A:TNFRSF1B	0.0285413046757683	0.0352528587779519	0.809616742163868	0.418160482695226	PICALM	OMG	HIF1A	TNFRSF1B	OMG->TNFRSF1B	PICALM->HIF1A	0.7742029226712337	dx
IFI44L:APP->ERN1:NOTCH2	0.0285323631166055	0.0383352209310311	0.744285866199599	0.456703550072692	IFI44L	APP	ERN1	NOTCH2	APP->NOTCH2	IFI44L->ERN1	0.8764650347805485	dx
IFI44L:APP->IFI44L:NOTCH2	0.0285289417185056	0.0181249107992542	1.5740183239787	0.115483213238153	IFI44L	APP	IFI44L	NOTCH2	APP->NOTCH2	IFI44L->IFI44L	0.7512470215948444	dx
ERN1:LYZ->HSPA1A:ITGAL	0.0285261994098667	0.0220177583275158	1.2955996239734	0.19511345875071	ERN1	LYZ	HSPA1A	ITGAL	LYZ->ITGAL	ERN1->HSPA1A	0.7113871239406419	dx
ERN1:TGFB1->IFI44L:ACVR1_TGFBR2	0.0285198871993408	0.0185785815151368	1.53509497891991	0.124760499481496	ERN1	TGFB1	IFI44L	ACVR1_TGFBR2	TGFB1->ACVR1_TGFBR2	ERN1->IFI44L	0.452531684421335	dx
ERN1:TGFB1->IFI44L:ACVR1_TGFBR1_TGFBR2	0.0285198871993408	0.0185785815151368	1.53509497891991	0.124760499481496	ERN1	TGFB1	IFI44L	ACVR1_TGFBR1_TGFBR2	TGFB1->ACVR1_TGFBR1_TGFBR2	ERN1->IFI44L	0.452531684421335	dx
MKI67:ADM->TMEM163:GPR84	0.0285189216747446	0.0313662930920283	0.909221934229539	0.363232988321916	MKI67	ADM	TMEM163	GPR84	ADM->GPR84	MKI67->TMEM163	0.8724244355116134	dx
IFI44L:CP->MKI67:SLC40A1	0.0285147088241381	0.0269534965111701	1.05792244105773	0.290090803274197	IFI44L	CP	MKI67	SLC40A1	CP->SLC40A1	IFI44L->MKI67	0.6328132781668052	dx
GPNMB:CD99->TMEM163:CD81	0.0285063650903431	0.0127267263443494	2.23988198685514	0.0250985853606811	GPNMB	CD99	TMEM163	CD81	CD99->CD81	GPNMB->TMEM163	0.4847374808509131	dx
IFI44L:CD59->HSPA1A:STAB1	0.028503490783641	0.0234959809935565	1.21312197143238	0.225083190843309	IFI44L	CD59	HSPA1A	STAB1	CD59->STAB1	IFI44L->HSPA1A	0.9207043139620192	dx
ERN1:LGALS9->TMEM163:LRP1	0.0284978621223717	0.0280314781423199	1.01663786610481	0.30932573374573	ERN1	LGALS9	TMEM163	LRP1	LGALS9->LRP1	ERN1->TMEM163	0.6254499877700066	dx
MKI67:ADAM9->GPNMB:ITGAV	0.028493881932006	0.0382474512925372	0.744987730399847	0.456279137260222	MKI67	ADAM9	GPNMB	ITGAV	ADAM9->ITGAV	MKI67->GPNMB	0.8242597083756961	dx
HSPA1A:EFNB1->HIST:EPHB3	0.02849190107455	0.0366879928311206	0.77660015923198	0.437394707573692	HSPA1A	EFNB1	HIST	EPHB3	EFNB1->EPHB3	HSPA1A->HIST	0.9642312732082272	dx
HIST:GRN->HIST:SORT1	0.0284916223552448	0.0218269224250461	1.30534308962179	0.191776047682765	HIST	GRN	HIST	SORT1	GRN->SORT1	HIST->HIST	0.8070941843229669	dx
IFI44L:CXCL12->ERN1:ITGB1	0.0284913593897519	0.0192521527260676	1.47990511997	0.138898569135789	IFI44L	CXCL12	ERN1	ITGB1	CXCL12->ITGB1	IFI44L->ERN1	0.5477690050425481	dx
HIST:CD99->PICALM:CD81	0.0284892220254607	0.0185994079845651	1.53172735654289	0.125589728710426	HIST	CD99	PICALM	CD81	CD99->CD81	HIST->PICALM	0.5528903694933889	dx
ERN1:TNF->MKI67:NOTCH1	0.028486024523725	0.0175515393312315	1.62299294586866	0.104590912836138	ERN1	TNF	MKI67	NOTCH1	TNF->NOTCH1	ERN1->MKI67	0.7748514920101305	dx
HIF1A:EFNB1->TMEM163:EPHB3	0.0284751622404621	0.0504344907472042	0.56459700134953	0.572347905347246	HIF1A	EFNB1	TMEM163	EPHB3	EFNB1->EPHB3	HIF1A->TMEM163	0.8255525086345069	dx
MKI67:LAMA3->TMEM163:ITGA9_ITGB1	0.028474028049452	0.0262799213753345	1.08348984925719	0.278591053996949	MKI67	LAMA3	TMEM163	ITGA9_ITGB1	LAMA3->ITGA9_ITGB1	MKI67->TMEM163	0.8724244355116134	dx
MKI67:PDGFC->HSPA1A:PDGFRB	0.0284668775881964	0.0273763077887717	1.03983626308702	0.298415978327837	MKI67	PDGFC	HSPA1A	PDGFRB	PDGFC->PDGFRB	MKI67->HSPA1A	0.8612219762023405	dx
HIF1A:HLA-DMA->HSPA1A:CD4	0.0284633903031737	0.0723648746459774	0.393331577542585	0.694074598355374	HIF1A	HLA-DMA	HSPA1A	CD4	HLA-DMA->CD4	HIF1A->HSPA1A	0.9025680580147348	dx
FRMD4A:PLAU->HIST:ST14	0.0284568600072874	0.0327319980162588	0.869389641083083	0.384634047112837	FRMD4A	PLAU	HIST	ST14	PLAU->ST14	FRMD4A->HIST	0.8741581333540736	dx
ERN1:WNT5A->MKI67:FZD2	0.0284543072578682	0.0180032244268287	1.58051172297031	0.113989724369998	ERN1	WNT5A	MKI67	FZD2	WNT5A->FZD2	ERN1->MKI67	0.7748514920101305	dx
TMEM163:CD99->TMEM163:CD81	0.0284533278169481	0.0249366736791914	1.14102338519557	0.253860191593703	TMEM163	CD99	TMEM163	CD81	CD99->CD81	TMEM163->TMEM163	0.864895093291594	dx
IFI44L:ANGPTL1->TMEM163:LILRB2	0.0284479200687091	0.0317095984256512	0.897139083467434	0.369644705756487	IFI44L	ANGPTL1	TMEM163	LILRB2	ANGPTL1->LILRB2	IFI44L->TMEM163	0.9165612252182856	dx
CD163:GRN->IFI44L:SORT1	0.0284422627286243	0.0200861852114715	1.41601117530175	0.156772232536127	CD163	GRN	IFI44L	SORT1	GRN->SORT1	CD163->IFI44L	0.8390388878914129	dx
ERN1:IL1B->HIST:ADRB2	0.0284422380342766	0.0301100486020153	0.944609502635374	0.344858273832481	ERN1	IL1B	HIST	ADRB2	IL1B->ADRB2	ERN1->HIST	0.864068107675209	dx
ERN1:VEGFA->GPNMB:NRP2	0.0284300957604782	0.0230869734449367	1.23143450692162	0.218160397662863	ERN1	VEGFA	GPNMB	NRP2	VEGFA->NRP2	ERN1->GPNMB	0.9078974328716168	dx
PICALM:GNAI2->CD163:ADCY9	0.028421755701322	0.0129661909756981	2.19198959467677	0.0283802579747388	PICALM	GNAI2	CD163	ADCY9	GNAI2->ADCY9	PICALM->CD163	0.252268959775456	dx
CD163:APOE->CD163:TREM2	0.028414586545931	0.0189447390256956	1.49986687636029	0.133648889688273	CD163	APOE	CD163	TREM2	APOE->TREM2	CD163->CD163	0.6852237417086395	dx
CCL3:TNF->ERN1:TNFRSF1A	0.0284144422487224	0.0202290382560685	1.40463633955501	0.160129444825052	CCL3	TNF	ERN1	TNFRSF1A	TNF->TNFRSF1A	CCL3->ERN1	0.9217351491526254	dx
CCL3:LAMB2->TMEM163:ITGA6_ITGB1	0.028409084547331	0.0320533169969162	0.886307165965514	0.375452028599877	CCL3	LAMB2	TMEM163	ITGA6_ITGB1	LAMB2->ITGA6_ITGB1	CCL3->TMEM163	0.8937448672853878	dx
IFI44L:GNAS->FRMD4A:TSHR	0.0284077614213222	0.0185718322734102	1.52961544144432	0.126111945013398	IFI44L	GNAS	FRMD4A	TSHR	GNAS->TSHR	IFI44L->FRMD4A	0.7403884838654166	dx
HIST:ADAM17->TMEM163:RHBDF2	0.0284053573813722	0.0709870325542388	0.400148539237341	0.689047114898328	HIST	ADAM17	TMEM163	RHBDF2	ADAM17->RHBDF2	HIST->TMEM163	0.9123879763463124	dx
FRMD4A:LGALS9->ERN1:LRP1	0.0283836941015243	0.035196994886909	0.806423792506252	0.419998532775689	FRMD4A	LGALS9	ERN1	LRP1	LGALS9->LRP1	FRMD4A->ERN1	0.9481567180105644	dx
PICALM:HLA-DRB1->HIF1A:CD4	0.0283684218823584	0.0172110997229444	1.64826317545183	0.0992986778432738	PICALM	HLA-DRB1	HIF1A	CD4	HLA-DRB1->CD4	PICALM->HIF1A	0.524379977978724	dx
GPNMB:ZP3->TMEM163:CHRNA7	0.0283573086658693	0.0380585532403216	0.74509686395083	0.456213164825078	GPNMB	ZP3	TMEM163	CHRNA7	ZP3->CHRNA7	GPNMB->TMEM163	0.79968467037928	dx
MKI67:GDF11->TMEM163:ACVR1B_ACVR2A	0.0283240761761125	0.0542509146398191	0.522093984297975	0.601604894762948	MKI67	GDF11	TMEM163	ACVR1B_ACVR2A	GDF11->ACVR1B_ACVR2A	MKI67->TMEM163	0.8724244355116134	dx
PICALM:CD14->CD163:RIPK1	0.0283229396935731	0.0171816729180886	1.6484389982628	0.099262618906628	PICALM	CD14	CD163	RIPK1	CD14->RIPK1	PICALM->CD163	0.4199142549329627	dx
CCL3:POMC->CCL3:VIPR1	0.0283223260047804	0.0598513512891828	0.473211137171087	0.636062552834323	CCL3	POMC	CCL3	VIPR1	POMC->VIPR1	CCL3->CCL3	0.8908410264760435	dx
IFI44L:SERPINE1->HIST:ITGB5	0.0283206770291458	0.0119768882777552	2.36461060438763	0.0180490370170706	IFI44L	SERPINE1	HIST	ITGB5	SERPINE1->ITGB5	IFI44L->HIST	0.4987233912611613	dx
HSPA1A:NRG2->IFI44L:NRP2	0.0283129325730169	0.0344781164809378	0.821185594307929	0.411540560793595	HSPA1A	NRG2	IFI44L	NRP2	NRG2->NRP2	HSPA1A->IFI44L	0.9320346540623884	dx
HSPA1A:S100A8->FRMD4A:CD69	0.0283123509515635	0.0199056869221044	1.42232473877221	0.15493200037648	HSPA1A	S100A8	FRMD4A	CD69	S100A8->CD69	HSPA1A->FRMD4A	0.9814090404282488	dx
MKI67:CALM1->GPNMB:KCNQ3	0.0283106902173433	0.080014923707085	0.353817624334452	0.723475564486611	MKI67	CALM1	GPNMB	KCNQ3	CALM1->KCNQ3	MKI67->GPNMB	0.8512158564555458	dx
HSPA1A:ADM->CD163:GPR84	0.0283046555977798	0.0171150839723392	1.65378420833487	0.0981713656796865	HSPA1A	ADM	CD163	GPR84	ADM->GPR84	HSPA1A->CD163	0.9456236869581376	dx
GPNMB:CALM1->HIF1A:KCNQ5	0.0283041172197016	0.0147321387276938	1.9212497073826	0.0547002342361268	GPNMB	CALM1	HIF1A	KCNQ5	CALM1->KCNQ5	GPNMB->HIF1A	0.3200776082529796	dx
MKI67:TNF->MKI67:TNFRSF1B	0.0282987706260391	0.0222600093826267	1.27128296038031	0.203628002043469	MKI67	TNF	MKI67	TNFRSF1B	TNF->TNFRSF1B	MKI67->MKI67	0.8831825661006574	dx
PICALM:TGFB1->HIF1A:ENG	0.0282983758312204	0.012429633493152	2.27668626326038	0.0228049674056112	PICALM	TGFB1	HIF1A	ENG	TGFB1->ENG	PICALM->HIF1A	0.2829732171727006	dx
HIF1A:ADAM10->PICALM:TSPAN14	0.0282927762660058	0.0713309394089033	0.396641015812479	0.691632202066624	HIF1A	ADAM10	PICALM	TSPAN14	ADAM10->TSPAN14	HIF1A->PICALM	0.8586819619886339	dx
HIST:CCL3->MKI67:CCR5	0.0282731283283124	0.0339741575230033	0.832195126815704	0.405298814103518	HIST	CCL3	MKI67	CCR5	CCL3->CCR5	HIST->MKI67	0.8918353170981901	dx
GPNMB:SELPLG->GPNMB:ITGAM	0.0282671795592665	0.0095520162376164	2.95928931192019	0.0030834946805561	GPNMB	SELPLG	GPNMB	ITGAM	SELPLG->ITGAM	GPNMB->GPNMB	0.0340073778379699	dx
CCL3:TNFSF13B->TMEM163:TNFRSF13C	0.0282663971179771	0.0457606275973903	0.617701255469431	0.536772284254152	CCL3	TNFSF13B	TMEM163	TNFRSF13C	TNFSF13B->TNFRSF13C	CCL3->TMEM163	0.9082448831614222	dx
HIF1A:HLA-A->CD163:APLP2	0.0282655917822225	0.0275767613521667	1.02497865580585	0.305373258936586	HIF1A	HLA-A	CD163	APLP2	HLA-A->APLP2	HIF1A->CD163	0.7690136492710513	dx
HIST:HLA-DRB5->PICALM:CD4	0.0282598897079766	0.0171005338725098	1.65257353475999	0.0984176879497993	HIST	HLA-DRB5	PICALM	CD4	HLA-DRB5->CD4	HIST->PICALM	0.4870454039864353	dx
TMEM163:TGFB1->HIF1A:SMAD3	0.0282597585904477	0.0209265837589597	1.35042388743209	0.176880052821882	TMEM163	TGFB1	HIF1A	SMAD3	TGFB1->SMAD3	TMEM163->HIF1A	0.7089013270790563	dx
HIF1A:SELPLG->HIF1A:ITGB2	0.0282558407707419	0.0146009292463119	1.93520838941666	0.0529647286676489	HIF1A	SELPLG	HIF1A	ITGB2	SELPLG->ITGB2	HIF1A->HIF1A	0.6172823847385527	dx
AIF1:LRPAP1->GPNMB:SORT1	0.028244949091186	0.0285730105409301	0.988518484978187	0.322898786013358	AIF1	LRPAP1	GPNMB	SORT1	LRPAP1->SORT1	AIF1->GPNMB	0.688560746037926	dx
FRMD4A:TGFB3->IFI44L:ACVR1_TGFBR1_TGFBR2	0.0282446686926099	0.0323970540372136	0.87182830451701	0.383302050922694	FRMD4A	TGFB3	IFI44L	ACVR1_TGFBR1_TGFBR2	TGFB3->ACVR1_TGFBR1_TGFBR2	FRMD4A->IFI44L	0.8032586151845053	dx
FRMD4A:TGFB3->IFI44L:ACVR1_TGFBR2	0.0282446686926099	0.0323970540372136	0.87182830451701	0.383302050922694	FRMD4A	TGFB3	IFI44L	ACVR1_TGFBR2	TGFB3->ACVR1_TGFBR2	FRMD4A->IFI44L	0.8032586151845053	dx
FRMD4A:TNFSF13B->GPNMB:HLA-DPB1	0.0282332560456071	0.0154899293872209	1.82268461913709	0.068351171153384	FRMD4A	TNFSF13B	GPNMB	HLA-DPB1	TNFSF13B->HLA-DPB1	FRMD4A->GPNMB	0.3047421459246406	dx
AIF1:SPP1->AIF1:ITGA5_ITGB1	0.0282264847899631	0.0125759634085059	2.24447892166032	0.0248016036334722	AIF1	SPP1	AIF1	ITGA5_ITGB1	SPP1->ITGA5_ITGB1	AIF1->AIF1	0.6811833490623926	dx
IFI44L:FABP5->AIF1:RXRA	0.0282213549680904	0.0339125948599572	0.832179167787989	0.405307820775134	IFI44L	FABP5	AIF1	RXRA	FABP5->RXRA	IFI44L->AIF1	0.8911420712185651	dx
FRMD4A:HSP90B1->IFI44L:TLR2	0.0282202730025627	0.0394044194846487	0.716170251246991	0.473886229712219	FRMD4A	HSP90B1	IFI44L	TLR2	HSP90B1->TLR2	FRMD4A->IFI44L	0.8292999716695871	dx
GPNMB:TGFB1->PICALM:ACVR1_TGFBR1_TGFBR2	0.0282114362206694	0.0083782280120364	3.36723185142968	0.0007592682530545	GPNMB	TGFB1	PICALM	ACVR1_TGFBR1_TGFBR2	TGFB1->ACVR1_TGFBR1_TGFBR2	GPNMB->PICALM	0.0053848103736365	dx
GPNMB:TGFB1->PICALM:ACVR1_TGFBR2	0.0282114362206694	0.0083782280120364	3.36723185142968	0.0007592682530545	GPNMB	TGFB1	PICALM	ACVR1_TGFBR2	TGFB1->ACVR1_TGFBR2	GPNMB->PICALM	0.0053848103736365	dx
PICALM:CALR->HIF1A:SCARF1	0.0282036042064058	0.0128477552903705	2.19521648482397	0.0281480723164433	PICALM	CALR	HIF1A	SCARF1	CALR->SCARF1	PICALM->HIF1A	0.3127242637309715	dx
IFI44L:RGMB->MKI67:NEO1	0.0282031849538054	0.0463754168287351	0.608149465436829	0.54308834743807	IFI44L	RGMB	MKI67	NEO1	RGMB->NEO1	IFI44L->MKI67	0.7250730971072913	dx
TMEM163:TNFSF13B->ERN1:CD40	0.028202766227782	0.0257759853108808	1.0941489098334	0.273889674414716	TMEM163	TNFSF13B	ERN1	CD40	TNFSF13B->CD40	TMEM163->ERN1	0.5864330857129665	dx
HSPA1A:SPP1->AIF1:ITGAV_ITGB1	0.0281977596744415	0.0343991514735942	0.819722535774957	0.412374299949611	HSPA1A	SPP1	AIF1	ITGAV_ITGB1	SPP1->ITGAV_ITGB1	HSPA1A->AIF1	0.8541863775870582	dx
PICALM:GRN->FRMD4A:TNFRSF1B	0.0281975028717631	0.0157222563242717	1.79347685791335	0.0728967077832674	PICALM	GRN	FRMD4A	TNFRSF1B	GRN->TNFRSF1B	PICALM->FRMD4A	0.6457026171055966	dx
GPNMB:HLA-A->HIST:APLP2	0.0281954713772868	0.0151741357804169	1.85812699881563	0.0631509816142467	GPNMB	HLA-A	HIST	APLP2	HLA-A->APLP2	GPNMB->HIST	0.3250499557244032	dx
ERN1:LGALS9->FRMD4A:MRC2	0.0281903148273928	0.0282167929521087	0.999061618208672	0.317764842776564	ERN1	LGALS9	FRMD4A	MRC2	LGALS9->MRC2	ERN1->FRMD4A	0.9161805967259942	dx
GPNMB:HLA-C->CD163:LILRB1	0.0281879731688186	0.0177581981539418	1.58732169358983	0.11243980439701	GPNMB	HLA-C	CD163	LILRB1	HLA-C->LILRB1	GPNMB->CD163	0.3011603571514629	dx
CCL3:EFNB2->AIF1:PECAM1	0.0281767403041135	0.0465144000326604	0.605763812589844	0.544671602880686	CCL3	EFNB2	AIF1	PECAM1	EFNB2->PECAM1	CCL3->AIF1	0.8988100041203763	dx
TMEM163:APP->CD163:CD74	0.0281724511048258	0.0600119915758386	0.469447028253071	0.638750139912528	TMEM163	APP	CD163	CD74	APP->CD74	TMEM163->CD163	0.8965942330882274	dx
HIF1A:ITGB2->PICALM:CD226	0.028159283107429	0.0114008341060375	2.46993183529586	0.0135138800087872	HIF1A	ITGB2	PICALM	CD226	ITGB2->CD226	HIF1A->PICALM	0.37831057300972	dx
GPNMB:SPP1->CCL3:PTGER4	0.0281591855143262	0.0191195013454467	1.47279915964086	0.140805199017432	GPNMB	SPP1	CCL3	PTGER4	SPP1->PTGER4	GPNMB->CCL3	0.9309482710338156	dx
CD163:ADAM10->MKI67:CADM1	0.0281578643777161	0.020756321625879	1.35659221731315	0.174910816015212	CD163	ADAM10	MKI67	CADM1	ADAM10->CADM1	CD163->MKI67	0.8021513746519865	dx
GPNMB:SPP1->FRMD4A:ITGA5_ITGB1	0.028149027583435	0.0252772873652501	1.11360950946552	0.265446745038257	GPNMB	SPP1	FRMD4A	ITGA5_ITGB1	SPP1->ITGA5_ITGB1	GPNMB->FRMD4A	0.5760759147638769	dx
AIF1:MAML2->GPNMB:NOTCH2	0.0281447560400632	0.0388218235921129	0.724972539563573	0.468468877085011	AIF1	MAML2	GPNMB	NOTCH2	MAML2->NOTCH2	AIF1->GPNMB	0.7597713424724178	dx
FRMD4A:S100A9->PICALM:ITGB2	0.0281435688983411	0.0276651586399574	1.01729287963282	0.309014122858848	FRMD4A	S100A9	PICALM	ITGB2	S100A9->ITGB2	FRMD4A->PICALM	0.7496786080137614	dx
CCL3:PSEN1->CD163:NCSTN	0.0281418196321574	0.0368469099941465	0.763749786254208	0.445016365641716	CCL3	PSEN1	CD163	NCSTN	PSEN1->NCSTN	CCL3->CD163	0.8331834338542158	dx
HIF1A:GAS6->HIST:AXL	0.0281384347804238	0.014790565436679	1.90245835434009	0.0571112583822389	HIF1A	GAS6	HIST	AXL	GAS6->AXL	HIF1A->HIST	0.7682363705883559	dx
TMEM163:ADAM17->CD163:RHBDF2	0.0281346281671075	0.0743368144285003	0.378475031293793	0.705077738867661	TMEM163	ADAM17	CD163	RHBDF2	ADAM17->RHBDF2	TMEM163->CD163	0.925981923148087	dx
PICALM:APOE->HIF1A:LRP6	0.0281343224656774	0.0099767637006004	2.81998484779029	0.0048025917173308	PICALM	APOE	HIF1A	LRP6	APOE->LRP6	PICALM->HIF1A	0.1752945976825742	dx
FRMD4A:ADAM10->GPNMB:TSPAN15	0.0281335393843291	0.0210361502100991	1.33739011669648	0.181095328847974	FRMD4A	ADAM10	GPNMB	TSPAN15	ADAM10->TSPAN15	FRMD4A->GPNMB	0.4447701276506241	dx
HIST:HLA-DQA1->FRMD4A:CD4	0.0281334301172017	0.0113549970228824	2.47762549479385	0.0132259888007348	HIST	HLA-DQA1	FRMD4A	CD4	HLA-DQA1->CD4	HIST->FRMD4A	0.5956989307715342	dx
CCL3:TNFSF10->AIF1:TNFRSF10B	0.0281304840414144	0.0568511621340931	0.494809305306088	0.620734735263202	CCL3	TNFSF10	AIF1	TNFRSF10B	TNFSF10->TNFRSF10B	CCL3->AIF1	0.9147106744794544	dx
TMEM163:SERPINA1->IFI44L:LRP1	0.0281266126514365	0.0141498209957386	1.98777162339418	0.0468369534484678	TMEM163	SERPINA1	IFI44L	LRP1	SERPINA1->LRP1	TMEM163->IFI44L	0.675468423987382	dx
MKI67:SPP1->HSPA1A:ITGA9_ITGB1	0.0281248393987533	0.0262075557032255	1.07315766938509	0.283200379758832	MKI67	SPP1	HSPA1A	ITGA9_ITGB1	SPP1->ITGA9_ITGB1	MKI67->HSPA1A	0.8612219762023405	dx
HIF1A:GNAI2->HIF1A:IGF1R	0.0281246604458668	0.0129295179281445	2.17522885247299	0.0296129710721633	HIF1A	GNAI2	HIF1A	IGF1R	GNAI2->IGF1R	HIF1A->HIF1A	0.5352002820603172	dx
HIF1A:IL16->FRMD4A:GRIN2C	0.0281239909667605	0.0417556849615505	0.67353681283537	0.50060583692418	HIF1A	IL16	FRMD4A	GRIN2C	IL16->GRIN2C	HIF1A->FRMD4A	0.9186066609674624	dx
MKI67:LAMB3->GPNMB:CD44	0.0281188396711227	0.0322529214964344	0.871823027697857	0.383304930064122	MKI67	LAMB3	GPNMB	CD44	LAMB3->CD44	MKI67->GPNMB	0.8135284414078019	dx
CCL3:B2M->GPNMB:LILRB1	0.0281045221677619	0.0346550875543857	0.810978247383049	0.417378162783378	CCL3	B2M	GPNMB	LILRB1	B2M->LILRB1	CCL3->GPNMB	0.9260795049047068	dx
FRMD4A:TGFB1->HIF1A:CXCR4	0.028104304528703	0.0258816823946207	1.08587626183622	0.277533740505367	FRMD4A	TGFB1	HIF1A	CXCR4	TGFB1->CXCR4	FRMD4A->HIF1A	0.85518913778265	dx
AIF1:ADAM10->FRMD4A:NRCAM	0.0281011241487392	0.016468673135077	1.70633808311405	0.0879451514154729	AIF1	ADAM10	FRMD4A	NRCAM	ADAM10->NRCAM	AIF1->FRMD4A	0.7088504471083007	dx
HIF1A:RIMS2->GPNMB:ABCA1	0.0280870518900467	0.0181449805505157	1.54792405601385	0.121640582067638	HIF1A	RIMS2	GPNMB	ABCA1	RIMS2->ABCA1	HIF1A->GPNMB	0.4498261046911107	dx
IFI44L:ADAM9->GPNMB:ITGB1	0.0280799543847482	0.0226942671115736	1.23731487986355	0.21597020580698	IFI44L	ADAM9	GPNMB	ITGB1	ADAM9->ITGB1	IFI44L->GPNMB	0.8373059029773993	dx
IFI44L:C3->CD163:C3AR1	0.0280739068674137	0.027311638367617	1.02791002463992	0.303992153571761	IFI44L	C3	CD163	C3AR1	C3->C3AR1	IFI44L->CD163	0.8729990754899397	dx
GPNMB:CD55->HIF1A:ADGRE2	0.0280692396418091	0.0101480413170633	2.76597608985022	0.0056752695790079	GPNMB	CD55	HIF1A	ADGRE2	CD55->ADGRE2	GPNMB->HIF1A	0.0996059484321338	dx
GPNMB:C1QA->CD163:CD33	0.0280687937320123	0.0108049506762472	2.59777157462798	0.0093830889764567	GPNMB	C1QA	CD163	CD33	C1QA->CD33	GPNMB->CD163	0.050043141207769	dx
CD163:PROS1->TMEM163:MERTK	0.0280672402019947	0.0277550906461868	1.01124656949556	0.31189843182662	CD163	PROS1	TMEM163	MERTK	PROS1->MERTK	CD163->TMEM163	0.8653334554699594	dx
ERN1:B2M->CCL3:LILRB2	0.0280611024305859	0.0408332076255606	0.687212787393669	0.491948647362255	ERN1	B2M	CCL3	LILRB2	B2M->LILRB2	ERN1->CCL3	0.9165343851381872	dx
HIF1A:SERPINE1->FRMD4A:LRP1	0.0280561286712543	0.0253128009269365	1.10837709158446	0.267698994187772	HIF1A	SERPINE1	FRMD4A	LRP1	SERPINE1->LRP1	HIF1A->FRMD4A	0.8742809702439084	dx
HSPA1A:HMGB1->HIST:CD163	0.0280477366033932	0.0186721848893911	1.50211326470578	0.133067859717331	HSPA1A	HMGB1	HIST	CD163	HMGB1->CD163	HSPA1A->HIST	0.9642312732082272	dx
MKI67:LGALS1->HIF1A:CD69	0.0280408902383278	0.0327764156798653	0.85552033853273	0.392263149819843	MKI67	LGALS1	HIF1A	CD69	LGALS1->CD69	MKI67->HIF1A	0.8641741744809034	dx
HIF1A:TNFSF13B->GPNMB:HLA-DPB1	0.0280382721975368	0.021954961361407	1.27708137290659	0.201573520344143	HIF1A	TNFSF13B	GPNMB	HLA-DPB1	TNFSF13B->HLA-DPB1	HIF1A->GPNMB	0.534437416349437	dx
FRMD4A:HLA-DPA1->HIST:CD4	0.0280256746233824	0.0120231698006813	2.33097220516625	0.0197548253494554	FRMD4A	HLA-DPA1	HIST	CD4	HLA-DPA1->CD4	FRMD4A->HIST	0.7742110163759898	dx
TMEM163:SEMA4A->MKI67:NRP1_PLXNA2	0.0280252159215832	0.0381730715574105	0.734161930863609	0.462850052320437	TMEM163	SEMA4A	MKI67	NRP1_PLXNA2	SEMA4A->NRP1_PLXNA2	TMEM163->MKI67	0.7990650387572834	dx
CD163:APP->AIF1:LRP1	0.0280194815363783	0.0271336932809633	1.03264532573	0.301769908510789	CD163	APP	AIF1	LRP1	APP->LRP1	CD163->AIF1	0.7876594709873078	dx
HIF1A:CD99->GPNMB:PILRA	0.0280132142714109	0.0161611388791158	1.73336882263978	0.0830301353602886	HIF1A	CD99	GPNMB	PILRA	CD99->PILRA	HIF1A->GPNMB	0.404322875469961	dx
IFI44L:EDA->HSPA1A:EDA2R	0.0280071105273136	0.0241294633025872	1.16070176017179	0.245763205802359	IFI44L	EDA	HSPA1A	EDA2R	EDA->EDA2R	IFI44L->HSPA1A	0.9207043139620192	dx
PICALM:MFNG->HIST:NOTCH1	0.028005636290559	0.0116099736217008	2.41220498883928	0.0158563637659763	PICALM	MFNG	HIST	NOTCH1	MFNG->NOTCH1	PICALM->HIST	0.2309082973420299	dx
CD163:TGFB1->AIF1:LPP	0.0279978877972089	0.0646290777084519	0.43320884019899	0.664863057172956	CD163	TGFB1	AIF1	LPP	TGFB1->LPP	CD163->AIF1	0.8645343906370386	dx
MKI67:TNF->PICALM:TNFRSF1A	0.0279972055801303	0.0212594015642455	1.31693291062419	0.18786111373665	MKI67	TNF	PICALM	TNFRSF1A	TNF->TNFRSF1A	MKI67->PICALM	0.8772759556569976	dx
AIF1:CD59->HSPA1A:STAB1	0.0279901379584913	0.0308012655796877	0.908733372856917	0.36349088358791	AIF1	CD59	HSPA1A	STAB1	CD59->STAB1	AIF1->HSPA1A	0.8353051919120017	dx
PICALM:ADAM10->IFI44L:NRCAM	0.0279892288746917	0.0278149921201306	1.00626413100563	0.314288529935933	PICALM	ADAM10	IFI44L	NRCAM	ADAM10->NRCAM	PICALM->IFI44L	0.7562567751583387	dx
PICALM:PDGFB->FRMD4A:LRP1	0.0279870921536432	0.0354858978148793	0.788682092803304	0.430297836676914	PICALM	PDGFB	FRMD4A	LRP1	PDGFB->LRP1	PICALM->FRMD4A	0.8498617572918926	dx
CD163:CD14->HIST:ITGB2	0.0279818927864289	0.0227610196233232	1.22937782443436	0.218930180613027	CD163	CD14	HIST	ITGB2	CD14->ITGB2	CD163->HIST	0.6765613688184917	dx
CD163:APOE->PICALM:TREM2	0.0279754408316352	0.0156331039673039	1.78950008201474	0.0735343142874797	CD163	APOE	PICALM	TREM2	APOE->TREM2	CD163->PICALM	0.4614307411996599	dx
CCL3:C1QB->FRMD4A:C1QBP	0.027973638605771	0.063644157962059	0.439531914656602	0.660276162284654	CCL3	C1QB	FRMD4A	C1QBP	C1QB->C1QBP	CCL3->FRMD4A	0.8768236707028444	dx
GPNMB:CALM3->CD163:CACNA1C	0.0279642673376547	0.0140810380978854	1.98595211114827	0.0470386416123714	GPNMB	CALM3	CD163	CACNA1C	CALM3->CACNA1C	GPNMB->CD163	0.1712544556905497	dx
AIF1:GRN->ERN1:SORT1	0.0279634709544425	0.0472953174311183	0.591252421451003	0.554351303469615	AIF1	GRN	ERN1	SORT1	GRN->SORT1	AIF1->ERN1	0.9531791087380836	dx
MKI67:ICAM3->GPNMB:ITGAL	0.0279620896507011	0.0258084007543516	1.08344914188402	0.278609113369564	MKI67	ICAM3	GPNMB	ITGAL	ICAM3->ITGAL	MKI67->GPNMB	0.7781840752736099	dx
ERN1:WNT5A->HIF1A:RYK	0.0279538749769894	0.0176537248097384	1.58345478239069	0.113317845129841	ERN1	WNT5A	HIF1A	RYK	WNT5A->RYK	ERN1->HIF1A	0.4388641224083915	dx
GPNMB:COPA->IFI44L:CD74	0.0279482611501462	0.0608959230840549	0.45895126856964	0.646269161020056	GPNMB	COPA	IFI44L	CD74	COPA->CD74	GPNMB->IFI44L	0.8819964979804521	dx
PICALM:ITGB2->PICALM:CD226	0.0279472052460634	0.0131497105521307	2.12530953706316	0.0335607930074706	PICALM	ITGB2	PICALM	CD226	ITGB2->CD226	PICALM->PICALM	0.2540473060133519	dx
PICALM:APOE->FRMD4A:LRP6	0.027943497364257	0.0175708969857176	1.59032844976387	0.111760789028758	PICALM	APOE	FRMD4A	LRP6	APOE->LRP6	PICALM->FRMD4A	0.711535994179086	dx
GPNMB:ADAM10->FRMD4A:TREM2	0.0279361254975433	0.0187028844843508	1.49368005351892	0.135259264420684	GPNMB	ADAM10	FRMD4A	TREM2	ADAM10->TREM2	GPNMB->FRMD4A	0.4223401521707072	dx
MKI67:EDA->IFI44L:EDA2R	0.0279359576010092	0.0246115285238326	1.13507609143241	0.256343438065412	MKI67	EDA	IFI44L	EDA2R	EDA->EDA2R	MKI67->IFI44L	0.6727172243024204	dx
CD163:SEMA6B->GPNMB:PLXNA2	0.0279326502874679	0.0123687314435596	2.25832781760432	0.0239252292405068	CD163	SEMA6B	GPNMB	PLXNA2	SEMA6B->PLXNA2	CD163->GPNMB	0.1065937042585181	dx
FRMD4A:SERPINE1->IFI44L:LRP1	0.0279265414907257	0.0195047360764395	1.43178258763825	0.152206051998463	FRMD4A	SERPINE1	IFI44L	LRP1	SERPINE1->LRP1	FRMD4A->IFI44L	0.7011284037117338	dx
PICALM:CD55->GPNMB:ADGRE2	0.0279250290451439	0.011846903007662	2.35715857782268	0.0184153809137479	PICALM	CD55	GPNMB	ADGRE2	CD55->ADGRE2	PICALM->GPNMB	0.0718501747126557	dx
CD163:ADAM10->AIF1:AXL	0.0279183404331478	0.0254771781730256	1.09581760756797	0.273158601425236	CD163	ADAM10	AIF1	AXL	ADAM10->AXL	CD163->AIF1	0.7876594709873078	dx
ERN1:TXLNA->AIF1:STX3	0.0278978683441482	0.0285499875987016	0.977158685190356	0.328490598159443	ERN1	TXLNA	AIF1	STX3	TXLNA->STX3	ERN1->AIF1	0.913921936461046	dx
CD163:GRN->TMEM163:SORT1	0.027883510377226	0.0174592383762892	1.59706338708874	0.110251578445796	CD163	GRN	TMEM163	SORT1	GRN->SORT1	CD163->TMEM163	0.8653334554699594	dx
PICALM:PDCD1LG2->GPNMB:PDCD2	0.0278794568542419	0.0143988362751824	1.93622986756884	0.0528395539477393	PICALM	PDCD1LG2	GPNMB	PDCD2	PDCD1LG2->PDCD2	PICALM->GPNMB	0.1581863376045529	dx
CD163:TNFSF10->FRMD4A:TNFRSF10A	0.0278788841574257	0.0153223142031669	1.81949565762484	0.0688358447078979	CD163	TNFSF10	FRMD4A	TNFRSF10A	TNFSF10->TNFRSF10A	CD163->FRMD4A	0.8641622340934182	dx
HIST:ADAM17->HIF1A:IL6R	0.0278777108296511	0.0261942305327301	1.06426912578392	0.28720680011713	HIST	ADAM17	HIF1A	IL6R	ADAM17->IL6R	HIST->HIF1A	0.7700839908341641	dx
GPNMB:LGALS9->CD163:CD47	0.0278647574123892	0.0141628294802975	1.96745695845261	0.0491305533543895	GPNMB	LGALS9	CD163	CD47	LGALS9->CD47	GPNMB->CD163	0.176753706742419	dx
GPNMB:IL16->CD163:CD4	0.0278642218815282	0.0088003950292727	3.16624671833972	0.0015441975958353	GPNMB	IL16	CD163	CD4	IL16->CD4	GPNMB->CD163	0.0117359017283482	dx
AIF1:TOR2A->TMEM163:ATP5F1B	0.027863005891808	0.040133581980467	0.694256642862551	0.487521276092357	AIF1	TOR2A	TMEM163	ATP5F1B	TOR2A->ATP5F1B	AIF1->TMEM163	0.9153243703865788	dx
HIF1A:SPP1->GPNMB:ITGA5_ITGB1	0.0278585696453647	0.0200801391114407	1.38736935490115	0.165329164607326	HIF1A	SPP1	GPNMB	ITGA5_ITGB1	SPP1->ITGA5_ITGB1	HIF1A->GPNMB	0.4882255612113054	dx
MKI67:ADAM10->CD163:IL6R	0.0278461938762804	0.0234478853656594	1.18757804561185	0.234999691588737	MKI67	ADAM10	CD163	IL6R	ADAM10->IL6R	MKI67->CD163	0.8387185245098341	dx
MKI67:TNF->HIF1A:TRPM2	0.027845582303567	0.0216737499021302	1.28476070958216	0.198875916165321	MKI67	TNF	HIF1A	TRPM2	TNF->TRPM2	MKI67->HIF1A	0.8641741744809034	dx
MKI67:LGALS1->CCL3:CD69	0.0278435400534676	0.0169567939235436	1.64202856854964	0.100584083649879	MKI67	LGALS1	CCL3	CD69	LGALS1->CD69	MKI67->CCL3	0.9497949004720648	dx
MKI67:LAMB3->HIST:ITGA6_ITGB1	0.0278430607393283	0.0319370298905339	0.871811212087101	0.383311376953224	MKI67	LAMB3	HIST	ITGA6_ITGB1	LAMB3->ITGA6_ITGB1	MKI67->HIST	0.8552643609479256	dx
HSPA1A:VEGFA->GPNMB:ITGAV	0.0278417906834909	0.0182109736347008	1.52884690527686	0.12630240122614	HSPA1A	VEGFA	GPNMB	ITGAV	VEGFA->ITGAV	HSPA1A->GPNMB	0.825035936737584	dx
HIF1A:NAMPT->FRMD4A:ITGA5_ITGB1	0.0278410144493187	0.017948436435326	1.55116656259384	0.120861773033246	HIF1A	NAMPT	FRMD4A	ITGA5_ITGB1	NAMPT->ITGA5_ITGB1	HIF1A->FRMD4A	0.8742809702439084	dx
HIF1A:VEGFA->AIF1:ITGA9	0.0278334788358294	0.0182584442236602	1.5244167846328	0.127404629856246	HIF1A	VEGFA	AIF1	ITGA9	VEGFA->ITGA9	HIF1A->AIF1	0.7902881605723134	dx
GPNMB:ADAM17->HIF1A:IL6R	0.0278311425826978	0.0243894929589836	1.14111197922409	0.253823326859665	GPNMB	ADAM17	HIF1A	IL6R	ADAM17->IL6R	GPNMB->HIF1A	0.6217194339177144	dx
TMEM163:PLTP->ERN1:ABCA1	0.0278110196483909	0.0333085578169287	0.834951179851332	0.403745196659748	TMEM163	PLTP	ERN1	ABCA1	PLTP->ABCA1	TMEM163->ERN1	0.7250502746298092	dx
HIF1A:GRN->AIF1:TNFRSF1B	0.0278088969549603	0.0102607659630206	2.71021647459679	0.0067239307724741	HIF1A	GRN	AIF1	TNFRSF1B	GRN->TNFRSF1B	HIF1A->AIF1	0.7597038538210859	dx
HIST:GRN->GPNMB:SORT1	0.027800430907656	0.0165046327946662	1.68440166185584	0.0921040698554209	HIST	GRN	GPNMB	SORT1	GRN->SORT1	HIST->GPNMB	0.3512637652415127	dx
HIST:C3->GPNMB:ITGAM	0.0277786808604811	0.076841144633039	0.361507900398158	0.717719800100723	HIST	C3	GPNMB	ITGAM	C3->ITGAM	HIST->GPNMB	0.8628576627004273	dx
CD163:C1QB->FRMD4A:LRP1	0.0277696348798789	0.0699184511202502	0.397171768466651	0.691240799193028	CD163	C1QB	FRMD4A	LRP1	C1QB->LRP1	CD163->FRMD4A	0.9472242672683436	dx
IFI44L:CXCL12->HSPA1A:ITGB1	0.0277625824669933	0.0259180424187631	1.07116818540643	0.284093813859259	IFI44L	CXCL12	HSPA1A	ITGB1	CXCL12->ITGB1	IFI44L->HSPA1A	0.9207043139620192	dx
HIF1A:LRPAP1->MKI67:LRP1	0.0277591978382058	0.0163516040724751	1.69764371221128	0.0895750273648508	HIF1A	LRPAP1	MKI67	LRP1	LRPAP1->LRP1	HIF1A->MKI67	0.8280850695717482	dx
ERN1:C1QB->GPNMB:C1QBP	0.0277581966749572	0.0384587808158064	0.721764863215546	0.470439055490459	ERN1	C1QB	GPNMB	C1QBP	C1QB->C1QBP	ERN1->GPNMB	0.9078974328716168	dx
IFI44L:COL4A4->FRMD4A:CD47	0.0277571023677661	0.0280823050254213	0.988419659377648	0.32294716326907	IFI44L	COL4A4	FRMD4A	CD47	COL4A4->CD47	IFI44L->FRMD4A	0.8253777942414918	dx
FRMD4A:EFNB1->PICALM:EPHB3	0.0277513227965087	0.0347126485413881	0.799458524849252	0.424024586664645	FRMD4A	EFNB1	PICALM	EPHB3	EFNB1->EPHB3	FRMD4A->PICALM	0.8082169284197688	dx
TMEM163:ADAM9->IFI44L:ITGB1	0.0277371054372539	0.0254700850687057	1.08900717694632	0.276150720794771	TMEM163	ADAM9	IFI44L	ITGB1	ADAM9->ITGB1	TMEM163->IFI44L	0.8808843064871261	dx
HIF1A:CALM1->HIST:INSR	0.0277364612044595	0.0174034039252499	1.59373771496608	0.110994793152154	HIF1A	CALM1	HIST	INSR	CALM1->INSR	HIF1A->HIST	0.7713485129928876	dx
HSPA1A:FAM3C->IFI44L:CLEC2D	0.0277273287618978	0.0253278828496188	1.0947353525964	0.273632595799619	HSPA1A	FAM3C	IFI44L	CLEC2D	FAM3C->CLEC2D	HSPA1A->IFI44L	0.9320346540623884	dx
CD163:CD14->CD163:ITGB2	0.0277239687256183	0.0280146481762444	0.9896240192346	0.322357925365877	CD163	CD14	CD163	ITGB2	CD14->ITGB2	CD163->CD163	0.8046883356375608	dx
HSPA1A:CALR->TMEM163:ITGAV	0.0277232425706515	0.0169930730244033	1.63144373774178	0.102796722355389	HSPA1A	CALR	TMEM163	ITGAV	CALR->ITGAV	HSPA1A->TMEM163	0.7626323843789549	dx
GPNMB:CALM3->CD163:EGFR	0.027719592934801	0.008588433828132	3.22754922370171	0.0012485555730901	GPNMB	CALM3	CD163	EGFR	CALM3->EGFR	GPNMB->CD163	0.00973233062101	dx
CD163:CALR->GPNMB:ITGAV	0.0277099797550317	0.0220708002926779	1.255504077223	0.209295828918788	CD163	CALR	GPNMB	ITGAV	CALR->ITGAV	CD163->GPNMB	0.4244686325973772	dx
TMEM163:ADAM17->ERN1:NOTCH1	0.027696758062029	0.0170765336879231	1.6219192119544	0.104820647349861	TMEM163	ADAM17	ERN1	NOTCH1	ADAM17->NOTCH1	TMEM163->ERN1	0.4473870288215906	dx
HIF1A:APP->PICALM:APLP2	0.0276963828073509	0.0196591796638261	1.40882698469427	0.158886333870213	HIF1A	APP	PICALM	APLP2	APP->APLP2	HIF1A->PICALM	0.6342912337675188	dx
AIF1:SPP1->HSPA1A:ITGAV_ITGB5	0.0276940228864402	0.0461183940831761	0.600498422310479	0.548174112024736	AIF1	SPP1	HSPA1A	ITGAV_ITGB5	SPP1->ITGAV_ITGB5	AIF1->HSPA1A	0.8398371981271298	dx
GPNMB:ADAM17->AIF1:IL6R	0.0276869444366566	0.0181627987555273	1.52437654622094	0.127414675490214	GPNMB	ADAM17	AIF1	IL6R	ADAM17->IL6R	GPNMB->AIF1	0.5528171002359493	dx
HIF1A:CALM1->CD163:INSR	0.0276775813980074	0.0161991845325257	1.70857868446616	0.0875290198175423	HIF1A	CALM1	CD163	INSR	CALM1->INSR	HIF1A->CD163	0.5918142998537956	dx
ERN1:VCL->CCL3:ITGB5	0.0276752223840103	0.0226245411854207	1.22323905520101	0.221239418417126	ERN1	VCL	CCL3	ITGB5	VCL->ITGB5	ERN1->CCL3	0.9165343851381872	dx
FRMD4A:LGALS1->GPNMB:ITGB1	0.0276751289976418	0.0144296667609331	1.91793264918421	0.0551195517055592	FRMD4A	LGALS1	GPNMB	ITGB1	LGALS1->ITGB1	FRMD4A->GPNMB	0.275643989586418	dx
TMEM163:GNAI2->GPNMB:ADCY7	0.0276735172734868	0.0278065164077283	0.995216979635588	0.319630745280658	TMEM163	GNAI2	GPNMB	ADCY7	GNAI2->ADCY7	TMEM163->GPNMB	0.7785944353475173	dx
FRMD4A:HLA-DQA2->IFI44L:CD4	0.0276702337405548	0.0301075288578704	0.91904698891691	0.358070995022472	FRMD4A	HLA-DQA2	IFI44L	CD4	HLA-DQA2->CD4	FRMD4A->IFI44L	0.8032586151845053	dx
MKI67:SEMA4D->ERN1:PLXNB2	0.0276695810111461	0.0469205539462094	0.589711303128838	0.555384215992703	MKI67	SEMA4D	ERN1	PLXNB2	SEMA4D->PLXNB2	MKI67->ERN1	0.8056890067337044	dx
CCL3:RGMB->IFI44L:NEO1	0.0276664791091851	0.031367932877747	0.881998798486725	0.377777457017452	CCL3	RGMB	IFI44L	NEO1	RGMB->NEO1	CCL3->IFI44L	0.899312143608156	dx
HIST:TGFB1->FRMD4A:LPP	0.0276650840861867	0.0951170475945058	0.290853057215631	0.771163704769481	HIST	TGFB1	FRMD4A	LPP	TGFB1->LPP	HIST->FRMD4A	0.9370814044551212	dx
IFI44L:COL4A4->IFI44L:CD44	0.0276519841310245	0.0284217024250241	0.972917938465153	0.330594088693232	IFI44L	COL4A4	IFI44L	CD44	COL4A4->CD44	IFI44L->IFI44L	0.8276725118184415	dx
GPNMB:SPON1->ERN1:APP	0.0276494687489689	0.0184146765814993	1.50149086933992	0.133228646550578	GPNMB	SPON1	ERN1	APP	SPON1->APP	GPNMB->ERN1	0.8256898434825808	dx
IFI44L:CALM3->ERN1:PDE1B	0.0276444706171253	0.0439477065519222	0.629031018591712	0.529328749223609	IFI44L	CALM3	ERN1	PDE1B	CALM3->PDE1B	IFI44L->ERN1	0.9365723504863293	dx
IFI44L:GAS6->MKI67:TYRO3	0.0276339850983329	0.0255062097221484	1.08342185684833	0.278621218517549	IFI44L	GAS6	MKI67	TYRO3	GAS6->TYRO3	IFI44L->MKI67	0.6328132781668052	dx
PICALM:LRPAP1->HSPA1A:SORT1	0.0276315353765555	0.0171058809988884	1.61532372277997	0.106240608927362	PICALM	LRPAP1	HSPA1A	SORT1	LRPAP1->SORT1	PICALM->HSPA1A	0.9461654187478448	dx
GPNMB:GNAI2->GPNMB:UNC5B	0.0276286733517335	0.0135091157676246	2.04518739989979	0.0408363862289596	GPNMB	GNAI2	GPNMB	UNC5B	GNAI2->UNC5B	GPNMB->GPNMB	0.2015378485832106	dx
CD163:PDGFB->HIST:LRP1	0.0276275372867297	0.0275496994875761	1.00282535928164	0.315945130964365	CD163	PDGFB	HIST	LRP1	PDGFB->LRP1	CD163->HIST	0.7671562219248642	dx
HSPA1A:NAMPT->PICALM:INSR	0.0276256755672314	0.0267524301853361	1.03264172173689	0.301771595718215	HSPA1A	NAMPT	PICALM	INSR	NAMPT->INSR	HSPA1A->PICALM	0.9455345021488132	dx
AIF1:LRPAP1->MKI67:SORT1	0.0276215043441873	0.0201971979607495	1.36759091027706	0.171440163265473	AIF1	LRPAP1	MKI67	SORT1	LRPAP1->SORT1	AIF1->MKI67	0.6885367460671563	dx
PICALM:CD99->IFI44L:CD81	0.0276130690009134	0.0143710595137554	1.92143585338877	0.0546767821147052	PICALM	CD99	IFI44L	CD81	CD99->CD81	PICALM->IFI44L	0.5806517102845987	dx
GPNMB:APOE->TMEM163:LRP6	0.0276093570352073	0.0165751281159737	1.66571002299523	0.095771184678138	GPNMB	APOE	TMEM163	LRP6	APOE->LRP6	GPNMB->TMEM163	0.6241545837474229	dx
HIF1A:APOE->IFI44L:LRP6	0.027597441998328	0.012153554740385	2.27073005288111	0.0231633245619101	HIF1A	APOE	IFI44L	LRP6	APOE->LRP6	HIF1A->IFI44L	0.626573506211799	dx
PICALM:TNF->CD163:TRADD	0.0275887984760759	0.0327845538015496	0.841518193081886	0.400057697329145	PICALM	TNF	CD163	TRADD	TNF->TRADD	PICALM->CD163	0.7104848668233582	dx
FRMD4A:CCL2->HIST:CCR1	0.0275837325713826	0.0155150269485115	1.77787203740751	0.0754248737111912	FRMD4A	CCL2	HIST	CCR1	CCL2->CCR1	FRMD4A->HIST	0.805641579002808	dx
CD163:NAMPT->HSPA1A:INSR	0.0275815162009795	0.0217172724422612	1.27002671603026	0.204075113855972	CD163	NAMPT	HSPA1A	INSR	NAMPT->INSR	CD163->HSPA1A	0.9412009451209022	dx
HIST:F13A1->AIF1:ITGA9	0.0275769453983785	0.022370458850277	1.23273937217595	0.217673017406718	HIST	F13A1	AIF1	ITGA9	F13A1->ITGA9	HIST->AIF1	0.747780656645493	dx
TMEM163:RPS19->GPNMB:C5AR1	0.0275713244667472	0.0138227338442289	1.99463613909186	0.0460825790538261	TMEM163	RPS19	GPNMB	C5AR1	RPS19->C5AR1	TMEM163->GPNMB	0.609472500915637	dx
GPNMB:GRN->FRMD4A:TNFRSF1A	0.0275689061775386	0.0125570930424383	2.19548474191964	0.0281288442244596	GPNMB	GRN	FRMD4A	TNFRSF1A	GRN->TNFRSF1A	GPNMB->FRMD4A	0.1812089754249397	dx
CD163:HMGB1->FRMD4A:TLR2	0.027566951947852	0.0807457681879322	0.341404293580949	0.732799243262342	CD163	HMGB1	FRMD4A	TLR2	HMGB1->TLR2	CD163->FRMD4A	0.9576789123150532	dx
ERN1:VEGFA->IFI44L:ITGA9	0.027560600752552	0.0174851705544121	1.57622716157021	0.114973460999826	ERN1	VEGFA	IFI44L	ITGA9	VEGFA->ITGA9	ERN1->IFI44L	0.4475752588921797	dx
HIF1A:GNAI2->HIF1A:ADCY7	0.0275589024623943	0.0249664461222981	1.10383761979567	0.269663582586885	HIF1A	GNAI2	HIF1A	ADCY7	GNAI2->ADCY7	HIF1A->HIF1A	0.7379098660168585	dx
PICALM:APP->PICALM:LRP1	0.0275557263338412	0.0166190075327631	1.6580849536001	0.097300320430879	PICALM	APP	PICALM	LRP1	APP->LRP1	PICALM->PICALM	0.5012097901265046	dx
HSPA1A:LGALS3BP->CD163:CD33	0.0275542352270615	0.0402978943116727	0.683763648143772	0.494124424800117	HSPA1A	LGALS3BP	CD163	CD33	LGALS3BP->CD33	HSPA1A->CD163	0.9456236869581376	dx
CD163:SEMA6B->ERN1:PLXNA2	0.027545857127669	0.017928932535009	1.53639136484459	0.124442423334058	CD163	SEMA6B	ERN1	PLXNA2	SEMA6B->PLXNA2	CD163->ERN1	0.8241161037983653	dx
PICALM:PTPN6->ERN1:CD300LF	0.0275458159589683	0.0223716960136131	1.23127973588622	0.218218258183718	PICALM	PTPN6	ERN1	CD300LF	PTPN6->CD300LF	PICALM->ERN1	0.9377075240336668	dx
AIF1:APOE->GPNMB:TREM2	0.0275404027726276	0.0223069218322712	1.23461242118961	0.216974783968711	AIF1	APOE	GPNMB	TREM2	APOE->TREM2	AIF1->GPNMB	0.6849595177926692	dx
HSPA1A:SERPINE1->AIF1:PLAUR	0.0275392090677781	0.0172193752834812	1.59931522569212	0.10975057811329	HSPA1A	SERPINE1	AIF1	PLAUR	SERPINE1->PLAUR	HSPA1A->AIF1	0.8523493738534944	dx
CD163:PIGF->GPNMB:FLT1	0.0275335193292149	0.0099501424828165	2.76714824704913	0.0056549033721192	CD163	PIGF	GPNMB	FLT1	PIGF->FLT1	CD163->GPNMB	0.0340537038233112	dx
TMEM163:HLA-DRB1->HIF1A:CD4	0.0275320205614148	0.012512075251114	2.20043597955211	0.0277759774635144	TMEM163	HLA-DRB1	HIF1A	CD4	HLA-DRB1->CD4	TMEM163->HIF1A	0.5991675138558107	dx
HIF1A:VCAN->GPNMB:TLR1	0.0275129683531189	0.0277332386946771	0.9920575326963	0.321169461025711	HIF1A	VCAN	GPNMB	TLR1	VCAN->TLR1	HIF1A->GPNMB	0.6586276269726811	dx
GPNMB:APOO->GPNMB:IL1RAPL2	0.0275128283943993	0.0148482195530467	1.85293787555519	0.0638912635506928	GPNMB	APOO	GPNMB	IL1RAPL2	APOO->IL1RAPL2	GPNMB->GPNMB	0.2608893261653289	dx
HSPA1A:TGFB1->CD163:TGFBR1_TGFBR2	0.0275113973199595	0.0294183538534316	0.93517800000051	0.349696574287834	HSPA1A	TGFB1	CD163	TGFBR1_TGFBR2	TGFB1->TGFBR1_TGFBR2	HSPA1A->CD163	0.9456236869581376	dx
GPNMB:LRPAP1->GPNMB:LRP1	0.027506170123387	0.0282585371816984	0.973375583687373	0.330366669359716	GPNMB	LRPAP1	GPNMB	LRP1	LRPAP1->LRP1	GPNMB->GPNMB	0.6475186719450433	dx
TMEM163:PLAU->HIST:ITGB5	0.0274995686708233	0.0277429563297726	0.991227046748146	0.321574726538997	TMEM163	PLAU	HIST	ITGB5	PLAU->ITGB5	TMEM163->HIST	0.9188319077034172	dx
HSPA1A:C1QB->FRMD4A:C1QBP	0.0274990374555826	0.043584835468546	0.630931312690807	0.528085436852351	HSPA1A	C1QB	FRMD4A	C1QBP	C1QB->C1QBP	HSPA1A->FRMD4A	0.9814090404282488	dx
GPNMB:TGFB1->GPNMB:ACVR1_TGFBR2	0.0274961545022153	0.0114201605872969	2.40768545170901	0.0160540062218059	GPNMB	TGFB1	GPNMB	ACVR1_TGFBR2	TGFB1->ACVR1_TGFBR2	GPNMB->GPNMB	0.1010371400748518	dx
GPNMB:TGFB1->GPNMB:ACVR1_TGFBR1_TGFBR2	0.0274961545022153	0.0114201605872969	2.40768545170901	0.0160540062218059	GPNMB	TGFB1	GPNMB	ACVR1_TGFBR1_TGFBR2	TGFB1->ACVR1_TGFBR1_TGFBR2	GPNMB->GPNMB	0.1010371400748518	dx
HSPA1A:PROS1->ERN1:MERTK	0.0274928889519186	0.0313202720262574	0.877798536643292	0.380053058751283	HSPA1A	PROS1	ERN1	MERTK	PROS1->MERTK	HSPA1A->ERN1	0.8996778703763194	dx
PICALM:PDGFB->HIF1A:LRP1	0.0274910453094741	0.0291335359943994	0.943621993387928	0.345362849206153	PICALM	PDGFB	HIF1A	LRP1	PDGFB->LRP1	PICALM->HIF1A	0.7558878929817948	dx
HIF1A:NECTIN3->ERN1:NECTIN2	0.0274883622730332	0.0296248013884446	0.927883428233051	0.353468041461626	HIF1A	NECTIN3	ERN1	NECTIN2	NECTIN3->NECTIN2	HIF1A->ERN1	0.6667129771483093	dx
GPNMB:S100A8->MKI67:ITGB2	0.0274859641998351	0.0760765585247971	0.361293475057446	0.717880070924508	GPNMB	S100A8	MKI67	ITGB2	S100A8->ITGB2	GPNMB->MKI67	0.8891928863502276	dx
HSPA1A:ADM->IFI44L:GPR84	0.0274786621295156	0.027821785840502	0.987667085321069	0.32331571946525	HSPA1A	ADM	IFI44L	GPR84	ADM->GPR84	HSPA1A->IFI44L	0.9320346540623884	dx
HIST:ADAM17->ERN1:NOTCH1	0.0274767027849433	0.0155032354145337	1.77232055440408	0.0763413611471425	HIST	ADAM17	ERN1	NOTCH1	ADAM17->NOTCH1	HIST->ERN1	0.7476374734544597	dx
IFI44L:SELL->FRMD4A:MADCAM1	0.0274756490895857	0.037425236744686	0.734147636179935	0.462858763478338	IFI44L	SELL	FRMD4A	MADCAM1	SELL->MADCAM1	IFI44L->FRMD4A	0.8796638541482016	dx
PICALM:F13A1->GPNMB:ITGB1	0.0274727460390904	0.0089533194384567	3.06844251765308	0.0021517772094514	PICALM	F13A1	GPNMB	ITGB1	F13A1->ITGB1	PICALM->GPNMB	0.0133018954766086	dx
TMEM163:ADAM10->GPNMB:TSPAN14	0.0274692491158733	0.0640346628349169	0.428974681832709	0.667941649825128	TMEM163	ADAM10	GPNMB	TSPAN14	ADAM10->TSPAN14	TMEM163->GPNMB	0.8827928788915003	dx
AIF1:PDGFB->CD163:ITGAV	0.027466718661074	0.0161505198558842	1.70067087042198	0.0890048079690181	AIF1	PDGFB	CD163	ITGAV	PDGFB->ITGAV	AIF1->CD163	0.6927762190229312	dx
CD163:NAMPT->MKI67:INSR	0.0274654018382303	0.0270316955647068	1.01604436068338	0.30960826251037	CD163	NAMPT	MKI67	INSR	NAMPT->INSR	CD163->MKI67	0.8366259103386368	dx
FRMD4A:TNFSF13B->MKI67:TNFRSF13C	0.0274643508379909	0.0247741537835856	1.10858885748048	0.26760758712069	FRMD4A	TNFSF13B	MKI67	TNFRSF13C	TNFSF13B->TNFRSF13C	FRMD4A->MKI67	0.8642269165566996	dx
GPNMB:HLA-DRB1->TMEM163:CD4	0.0274633234351023	0.0143061391233488	1.91968798837416	0.0548973223770941	GPNMB	HLA-DRB1	TMEM163	CD4	HLA-DRB1->CD4	GPNMB->TMEM163	0.613501655336999	dx
CD163:CALR->HIF1A:LRP1	0.0274590857309079	0.0191569923654554	1.43337143989383	0.151751715781219	CD163	CALR	HIF1A	LRP1	CALR->LRP1	CD163->HIF1A	0.6004682050730736	dx
CD163:CD55->AIF1:ADGRE2	0.0274546576543067	0.0145202672722236	1.89078183890085	0.0586534724698653	CD163	CD55	AIF1	ADGRE2	CD55->ADGRE2	CD163->AIF1	0.7162198577783698	dx
CD163:SEMA6A->ERN1:PLXNA2	0.0274523962974411	0.0279661578194091	0.981629170324875	0.326282571252459	CD163	SEMA6A	ERN1	PLXNA2	SEMA6A->PLXNA2	CD163->ERN1	0.950792113485888	dx
HIST:SPTAN1->CD163:PTPRA	0.0274474451614372	0.0142271382778824	1.9292316293929	0.0537021132161483	HIST	SPTAN1	CD163	PTPRA	SPTAN1->PTPRA	HIST->CD163	0.4790332661128012	dx
AIF1:ADAM9->HIF1A:ITGB1	0.0274463725359857	0.0171380573899372	1.60148679115179	0.109269143291729	AIF1	ADAM9	HIF1A	ITGB1	ADAM9->ITGB1	AIF1->HIF1A	0.7861029099788901	dx
CD163:CCL2->PICALM:CCR5	0.0274358675895623	0.0386265417018306	0.710285373237595	0.477527188294463	CD163	CCL2	PICALM	CCR5	CCL2->CCR5	CD163->PICALM	0.8173169739380607	dx
GPNMB:HLA-DRA->TMEM163:CD4	0.0274176307232123	0.0161090855016749	1.70199796384231	0.0887557499646957	GPNMB	HLA-DRA	TMEM163	CD4	HLA-DRA->CD4	GPNMB->TMEM163	0.6241545837474229	dx
GPNMB:TLN1->GPNMB:ITGB5	0.0274149748321353	0.0175573755767141	1.56145061158771	0.118417468205524	GPNMB	TLN1	GPNMB	ITGB5	TLN1->ITGB5	GPNMB->GPNMB	0.3726347852705938	dx
TMEM163:SERPINA1->PICALM:LRP1	0.0274149474321974	0.0136165684854574	2.01335214973411	0.0440775957332318	TMEM163	SERPINA1	PICALM	LRP1	SERPINA1->LRP1	TMEM163->PICALM	0.7479417025982771	dx
CD163:HSP90B1->CD163:TLR7	0.0274117542448245	0.0134734068800833	2.0345080118782	0.0419004016319254	CD163	HSP90B1	CD163	TLR7	HSP90B1->TLR7	CD163->CD163	0.4609960483794415	dx
FRMD4A:SEMA6D->PICALM:PLXNA1_TREM2_TYROBP	0.0274003614523758	0.0113591431936093	2.41218558348585	0.0158572077806284	FRMD4A	SEMA6D	PICALM	PLXNA1_TREM2_TYROBP	SEMA6D->PLXNA1_TREM2_TYROBP	FRMD4A->PICALM	0.3328031015245771	dx
HSPA1A:JAG1->AIF1:NOTCH2	0.027399620912238	0.0170768877785002	1.60448562218311	0.108607051184141	HSPA1A	JAG1	AIF1	NOTCH2	JAG1->NOTCH2	HSPA1A->AIF1	0.8523493738534944	dx
PICALM:CALM1->HIF1A:KCNQ1	0.027398651233965	0.0269570874723674	1.01638024738579	0.309448348084802	PICALM	CALM1	HIF1A	KCNQ1	CALM1->KCNQ1	PICALM->HIF1A	0.7401646517500438	dx
CD163:TGFB1->CD163:ENG	0.0273966818535871	0.0167297316203924	1.63760438453133	0.101504247842407	CD163	TGFB1	CD163	ENG	TGFB1->ENG	CD163->CD163	0.677935441115465	dx
FRMD4A:APP->IFI44L:NOTCH2	0.0273934892112327	0.0124371531048187	2.20255302643329	0.0276262678125088	FRMD4A	APP	IFI44L	NOTCH2	APP->NOTCH2	FRMD4A->IFI44L	0.5317573483490369	dx
CCL3:WNT5A->HIST:FZD2	0.0273824911638775	0.0412407219534065	0.663967308691008	0.506711234749969	CCL3	WNT5A	HIST	FZD2	WNT5A->FZD2	CCL3->HIST	0.8886170193314757	dx
GPNMB:SPP1->HIF1A:ITGA4_ITGB1	0.0273720333198154	0.0226882938404074	1.20643859394426	0.22764842256836	GPNMB	SPP1	HIF1A	ITGA4_ITGB1	SPP1->ITGA4_ITGB1	GPNMB->HIF1A	0.6051274632466694	dx
MKI67:CXCL12->IFI44L:CD4	0.0273717654307635	0.0232860169913257	1.17545930851806	0.239811007636923	MKI67	CXCL12	IFI44L	CD4	CXCL12->CD4	MKI67->IFI44L	0.6727172243024204	dx
MKI67:TGFB2->ERN1:ENG	0.0273703689508584	0.0199863956041218	1.36944997452236	0.170858661959045	MKI67	TGFB2	ERN1	ENG	TGFB2->ENG	MKI67->ERN1	0.8056890067337044	dx
IFI44L:TNF->PICALM:NOTCH1	0.0273427691437924	0.0274926389798133	0.994548728620379	0.319955794486893	IFI44L	TNF	PICALM	NOTCH1	TNF->NOTCH1	IFI44L->PICALM	0.7819806448881638	dx
GPNMB:IL10->CCL3:IFNLR1	0.0273393350783331	0.0170650669156429	1.60206433490584	0.109141383688785	GPNMB	IL10	CCL3	IFNLR1	IL10->IFNLR1	GPNMB->CCL3	0.9309482710338156	dx
GPNMB:FADD->TMEM163:FAS	0.0273348007885568	0.0190048095038933	1.43830964382763	0.150346216803291	GPNMB	FADD	TMEM163	FAS	FADD->FAS	GPNMB->TMEM163	0.6312131842471553	dx
FRMD4A:ADAM10->PICALM:IL6R	0.0273318560770951	0.0529558999086037	0.516124853401925	0.605767210582199	FRMD4A	ADAM10	PICALM	IL6R	ADAM10->IL6R	FRMD4A->PICALM	0.8687101206700766	dx
GPNMB:C3->AIF1:C3AR1	0.027331456572612	0.0166114971721149	1.64533372816583	0.0999010080033757	GPNMB	C3	AIF1	C3AR1	C3->C3AR1	GPNMB->AIF1	0.5354080748115272	dx
HIF1A:F13A1->IFI44L:ITGA9	0.0273219311507128	0.0245104499483932	1.11470540966156	0.264976682080485	HIF1A	F13A1	IFI44L	ITGA9	F13A1->ITGA9	HIF1A->IFI44L	0.7130778198537024	dx
IFI44L:GNAI2->CD163:ADCY7	0.027315891809765	0.0246651052219692	1.10747112424376	0.268090290067039	IFI44L	GNAI2	CD163	ADCY7	GNAI2->ADCY7	IFI44L->CD163	0.8729990754899397	dx
TMEM163:GNAS->AIF1:ADCY7	0.0273103882060777	0.0459245577289478	0.594679395004016	0.552057797652196	TMEM163	GNAS	AIF1	ADCY7	GNAS->ADCY7	TMEM163->AIF1	0.8728557073457561	dx
FRMD4A:LIPC->HIST:LRP1	0.0273086913517401	0.0158036573525813	1.72799819323339	0.0839885483027483	FRMD4A	LIPC	HIST	LRP1	LIPC->LRP1	FRMD4A->HIST	0.805641579002808	dx
PICALM:CD99->IFI44L:PILRA	0.0273030575225551	0.0142704876134997	1.9132533002395	0.0557156330402343	PICALM	CD99	IFI44L	PILRA	CD99->PILRA	PICALM->IFI44L	0.5806517102845987	dx
AIF1:GRN->HIF1A:SORT1	0.0272985563610836	0.0123711835770484	2.20662446653278	0.0273403061966117	AIF1	GRN	HIF1A	SORT1	GRN->SORT1	AIF1->HIF1A	0.6916216380949046	dx
FRMD4A:APP->GPNMB:LRP1	0.0272650222692496	0.0227911549304487	1.19629840402795	0.23158013136128	FRMD4A	APP	GPNMB	LRP1	APP->LRP1	FRMD4A->GPNMB	0.5099022481630833	dx
HSPA1A:HGF->MKI67:SDC2	0.0272601056788515	0.0193995067318939	1.40519581531598	0.159963058179197	HSPA1A	HGF	MKI67	SDC2	HGF->SDC2	HSPA1A->MKI67	0.8157514833239748	dx
HSPA1A:LRPAP1->GPNMB:SORT1	0.0272472731084392	0.0168570089369518	1.61637650014595	0.106012936017771	HSPA1A	LRPAP1	GPNMB	SORT1	LRPAP1->SORT1	HSPA1A->GPNMB	0.825035936737584	dx
PICALM:SPON1->GPNMB:LRP8	0.0272434610020245	0.0097172080138232	2.80363052465989	0.0050530774420087	PICALM	SPON1	GPNMB	LRP8	SPON1->LRP8	PICALM->GPNMB	0.0264314820043532	dx
IFI44L:HLA-DQB1->ERN1:CD4	0.0272281038234896	0.0615107316900619	0.44265615243671	0.658014462405123	IFI44L	HLA-DQB1	ERN1	CD4	HLA-DQB1->CD4	IFI44L->ERN1	0.9555412284292036	dx
AIF1:B2M->IFI44L:LILRB2	0.0272019234177022	0.0304722766655531	0.892677751526592	0.372029768203533	AIF1	B2M	IFI44L	LILRB2	B2M->LILRB2	AIF1->IFI44L	0.8523023501522897	dx
CD163:TGFB1->IFI44L:LPP	0.0271945362828681	0.0746008141870161	0.364534041340278	0.715459258581742	CD163	TGFB1	IFI44L	LPP	TGFB1->LPP	CD163->IFI44L	0.8947469214887507	dx
MKI67:COL4A3->AIF1:CD93	0.0271897846417886	0.0311887508978468	0.871781775770499	0.383327438423521	MKI67	COL4A3	AIF1	CD93	COL4A3->CD93	MKI67->AIF1	0.8258874926380493	dx
MKI67:MAML2->IFI44L:NOTCH2	0.0271868501529363	0.0346056131712992	0.785619662866838	0.432090341428299	MKI67	MAML2	IFI44L	NOTCH2	MAML2->NOTCH2	MKI67->IFI44L	0.7101006626518855	dx
PICALM:RNASE2->IFI44L:TLR2	0.0271860633311707	0.0423952144519197	0.641253115065672	0.521358245355112	PICALM	RNASE2	IFI44L	TLR2	RNASE2->TLR2	PICALM->IFI44L	0.8193513238015206	dx
AIF1:GRN->GPNMB:SORT1	0.0271828399342496	0.0133277002066624	2.03957468375986	0.0413927056857329	AIF1	GRN	GPNMB	SORT1	GRN->SORT1	AIF1->GPNMB	0.4978653973210432	dx
MKI67:APOE->PICALM:LRP1	0.0271774259941666	0.0370600248082849	0.733335342724624	0.463353924012303	MKI67	APOE	PICALM	LRP1	APOE->LRP1	MKI67->PICALM	0.8838318523026315	dx
CD163:TGFB1->GPNMB:ACVR1_TGFBR1_TGFBR2	0.027175618719197	0.0110229594778847	2.46536502050283	0.0136873734762367	CD163	TGFB1	GPNMB	ACVR1_TGFBR1_TGFBR2	TGFB1->ACVR1_TGFBR1_TGFBR2	CD163->GPNMB	0.0688135840823643	dx
CD163:TGFB1->GPNMB:ACVR1_TGFBR2	0.027175618719197	0.0110229594778847	2.46536502050283	0.0136873734762367	CD163	TGFB1	GPNMB	ACVR1_TGFBR2	TGFB1->ACVR1_TGFBR2	CD163->GPNMB	0.0688135840823643	dx
ERN1:PTN->ERN1:NCL	0.0271714919731285	0.0294585907596817	0.922362247223197	0.356339655114877	ERN1	PTN	ERN1	NCL	PTN->NCL	ERN1->ERN1	0.8925812016364018	dx
GPNMB:SERPINE1->GPNMB:ITGB5	0.0271450027555448	0.0211715055552004	1.28214796462017	0.19979074590488	GPNMB	SERPINE1	GPNMB	ITGB5	SERPINE1->ITGB5	GPNMB->GPNMB	0.5133200437855718	dx
HIF1A:SEMA5A->HIF1A:PLXNA3	0.027126006937045	0.0109076349232447	2.48688254859338	0.0128867936269544	HIF1A	SEMA5A	HIF1A	PLXNA3	SEMA5A->PLXNA3	HIF1A->HIF1A	0.3996821178266405	dx
HIST:NAMPT->FRMD4A:INSR	0.0271259607526918	0.0147817703944066	1.83509552840547	0.0664915363786298	HIST	NAMPT	FRMD4A	INSR	NAMPT->INSR	HIST->FRMD4A	0.7911386583339706	dx
CD163:MAML2->AIF1:NOTCH2	0.0271236106928525	0.0210730133093149	1.28712540037466	0.198050583464657	CD163	MAML2	AIF1	NOTCH2	MAML2->NOTCH2	CD163->AIF1	0.7876594709873078	dx
GPNMB:TNF->PICALM:TNFRSF1A	0.0271192508930379	0.0169790344715822	1.59721985007024	0.110216709472512	GPNMB	TNF	PICALM	TNFRSF1A	TNF->TNFRSF1A	GPNMB->PICALM	0.3110304000297589	dx
MKI67:EFNB1->HIF1A:EPHB2	0.0271087932841733	0.0194497516407976	1.39378608965423	0.163382209962432	MKI67	EFNB1	HIF1A	EPHB2	EFNB1->EPHB2	MKI67->HIF1A	0.8641741744809034	dx
HSPA1A:F13A1->FRMD4A:ITGB1	0.0271076502702317	0.0201545472856344	1.34498929130268	0.178628692807999	HSPA1A	F13A1	FRMD4A	ITGB1	F13A1->ITGB1	HSPA1A->FRMD4A	0.9814090404282488	dx
ERN1:HLA-DMB->GPNMB:CD4	0.0271036674306528	0.0488202508185735	0.555172637915684	0.578776582534415	ERN1	HLA-DMB	GPNMB	CD4	HLA-DMB->CD4	ERN1->GPNMB	0.9078974328716168	dx
HIST:GRN->HIF1A:SORT1	0.0271028074021966	0.0175200801303488	1.54695681758033	0.12187365881436	HIST	GRN	HIF1A	SORT1	GRN->SORT1	HIST->HIF1A	0.6353228695600434	dx
GPNMB:ADAM9->IFI44L:ITGAV	0.0270954868333485	0.0367078315798888	0.738139129095093	0.460429908051864	GPNMB	ADAM9	IFI44L	ITGAV	ADAM9->ITGAV	GPNMB->IFI44L	0.8819964979804521	dx
HIF1A:HMGB1->IFI44L:CD163	0.0270840507320278	0.0191452335730056	1.41466285217934	0.157167371005921	HIF1A	HMGB1	IFI44L	CD163	HMGB1->CD163	HIF1A->IFI44L	0.6794069992408341	dx
CD163:YBX1->ERN1:NOTCH1	0.0270769508971729	0.0140730581264563	1.92402750374989	0.0543511360810779	CD163	YBX1	ERN1	NOTCH1	YBX1->NOTCH1	CD163->ERN1	0.8241161037983653	dx
CD163:CD14->IFI44L:TLR1	0.0270639826405451	0.0313715745329517	0.862691243377599	0.388307248173794	CD163	CD14	IFI44L	TLR1	CD14->TLR1	CD163->IFI44L	0.8479774040609221	dx
AIF1:AFDN->CCL3:EPHB3	0.0270569683663535	0.057455970975332	0.470916562840267	0.637700319766348	AIF1	AFDN	CCL3	EPHB3	AFDN->EPHB3	AIF1->CCL3	0.9242590025431578	dx
IFI44L:SERPINE1->PICALM:LRP1	0.0270545989418248	0.0238775267896844	1.1330570029352	0.257190316092755	IFI44L	SERPINE1	PICALM	LRP1	SERPINE1->LRP1	IFI44L->PICALM	0.7819806448881638	dx
HIST:WNT5A->MKI67:FZD2	0.0270522390224754	0.0225316023287938	1.20063538436876	0.229892668942762	HIST	WNT5A	MKI67	FZD2	WNT5A->FZD2	HIST->MKI67	0.8918353170981901	dx
MKI67:APOE->HIST:SORL1	0.0270472280164753	0.0954921638785165	0.283240288186205	0.776992646766787	MKI67	APOE	HIST	SORL1	APOE->SORL1	MKI67->HIST	0.9049891152596916	dx
CD163:HLA-DRB1->IFI44L:CD4	0.0270304895613519	0.0211873760047015	1.27578278477494	0.202032314738127	CD163	HLA-DRB1	IFI44L	CD4	HLA-DRB1->CD4	CD163->IFI44L	0.8390388878914129	dx
TMEM163:CNTN4->GPNMB:PTPRG	0.027028856627666	0.0118376454599571	2.2832966842178	0.0224128982086691	TMEM163	CNTN4	GPNMB	PTPRG	CNTN4->PTPRG	TMEM163->GPNMB	0.609472500915637	dx
MKI67:TGFB1->ERN1:LPP	0.027024888316956	0.0249258857986526	1.08420974625571	0.278271811305029	MKI67	TGFB1	ERN1	LPP	TGFB1->LPP	MKI67->ERN1	0.8056890067337044	dx
CCL3:S100A9->HIF1A:ITGB2	0.0270245613224763	0.0860721703387693	0.313975599965831	0.753539570766134	CCL3	S100A9	HIF1A	ITGB2	S100A9->ITGB2	CCL3->HIF1A	0.9298678303254094	dx
PICALM:CD47->FRMD4A:SIRPA	0.0270200977785791	0.0137669924359782	1.96267252300986	0.0496842378218019	PICALM	CD47	FRMD4A	SIRPA	CD47->SIRPA	PICALM->FRMD4A	0.5877281791115591	dx
FRMD4A:SIRPA->PICALM:CD47	0.0270200977785791	0.0137669924359782	1.96267252300986	0.0496842378218019	FRMD4A	SIRPA	PICALM	CD47	SIRPA->CD47	FRMD4A->PICALM	0.4404437338155049	dx
MKI67:CALM1->CD163:KCNQ1	0.02701809325746	0.0367205450268351	0.735775932457303	0.461867070359999	MKI67	CALM1	CD163	KCNQ1	CALM1->KCNQ1	MKI67->CD163	0.8387185245098341	dx
ERN1:MMP2->CCL3:PECAM1	0.0270104421086195	0.0293811560099454	0.919311755448853	0.357932530835564	ERN1	MMP2	CCL3	PECAM1	MMP2->PECAM1	ERN1->CCL3	0.9165343851381872	dx
ERN1:HSP90B1->MKI67:TLR7	0.0270013657409072	0.028011177052957	0.963949700859029	0.335071144247013	ERN1	HSP90B1	MKI67	TLR7	HSP90B1->TLR7	ERN1->MKI67	0.8427979713057815	dx
AIF1:APOE->MKI67:ABCA1	0.0269993923267979	0.02166616958032	1.24615438952911	0.21270772017863	AIF1	APOE	MKI67	ABCA1	APOE->ABCA1	AIF1->MKI67	0.7121769594128944	dx
IFI44L:GNAS->GPNMB:ADCY7	0.0269992428042777	0.0473732379444359	0.569926059011316	0.568727849523456	IFI44L	GNAS	GPNMB	ADCY7	GNAS->ADCY7	IFI44L->GPNMB	0.8373059029773993	dx
HIF1A:GRN->FRMD4A:SORT1	0.0269955820487278	0.0180785166548352	1.49324098675472	0.135374116838242	HIF1A	GRN	FRMD4A	SORT1	GRN->SORT1	HIF1A->FRMD4A	0.8742809702439084	dx
MKI67:PTPN6->ERN1:CD300LF	0.0269918857592104	0.0150970357778443	1.78789307758165	0.0737932599599961	MKI67	PTPN6	ERN1	CD300LF	PTPN6->CD300LF	MKI67->ERN1	0.8056890067337044	dx
FRMD4A:PTPN6->MKI67:CLEC12A	0.0269838115187871	0.0367559709542237	0.734134096264061	0.462867014766227	FRMD4A	PTPN6	MKI67	CLEC12A	PTPN6->CLEC12A	FRMD4A->MKI67	0.8642269165566996	dx
FRMD4A:SERPINE1->CD163:ITGB5	0.0269789218623163	0.0138908307013913	1.94221083261882	0.0521115822342205	FRMD4A	SERPINE1	CD163	ITGB5	SERPINE1->ITGB5	FRMD4A->CD163	0.8782058553812685	dx
HIST:ADAM10->HSPA1A:NOTCH2	0.0269743050230041	0.0273988394138677	0.984505387821328	0.324867083660317	HIST	ADAM10	HSPA1A	NOTCH2	ADAM10->NOTCH2	HIST->HSPA1A	0.901704434643547	dx
CD163:ADAM17->PICALM:ITGB1	0.0269720986087703	0.0236746802496438	1.13928037567376	0.254586230815941	CD163	ADAM17	PICALM	ITGB1	ADAM17->ITGB1	CD163->PICALM	0.6651339644374734	dx
CD163:C3->GPNMB:C5AR2	0.0269709068705377	0.014673177651041	1.83810947512275	0.0660462752698276	CD163	C3	GPNMB	C5AR2	C3->C5AR2	CD163->GPNMB	0.2161138038542915	dx
IFI44L:TGFB1->HIF1A:CXCR4	0.0269667474527279	0.0169751155454435	1.58860464781734	0.112149678219333	IFI44L	TGFB1	HIF1A	CXCR4	TGFB1->CXCR4	IFI44L->HIF1A	0.6779358784587104	dx
HIF1A:ADAM10->HIST:NOTCH2	0.0269650794580827	0.0275995770391817	0.977010604901727	0.328563902224336	HIF1A	ADAM10	HIST	NOTCH2	ADAM10->NOTCH2	HIF1A->HIST	0.7960029880679407	dx
HSPA1A:ICAM2->GPNMB:ITGAL_ITGB2	0.0269571276287541	0.0214133868153578	1.25889135899886	0.208069575355903	HSPA1A	ICAM2	GPNMB	ITGAL_ITGB2	ICAM2->ITGAL_ITGB2	HSPA1A->GPNMB	0.825035936737584	dx
HSPA1A:VEGFA->CD163:ITGA9	0.0269560089122032	0.0179695730818951	1.50009178233412	0.13359062931978	HSPA1A	VEGFA	CD163	ITGA9	VEGFA->ITGA9	HSPA1A->CD163	0.9456236869581376	dx
PICALM:F13A1->CD163:ITGB1	0.0269454715805166	0.0112407135964992	2.39713176118182	0.0165239805751307	PICALM	F13A1	CD163	ITGB1	F13A1->ITGB1	PICALM->CD163	0.1923851210190994	dx
MKI67:APP->CCL3:AGER	0.0269435715607835	0.0400809110944053	0.672229518369018	0.50143759175158	MKI67	APP	CCL3	AGER	APP->AGER	MKI67->CCL3	0.962319801214024	dx
CCL3:TNFSF10->HSPA1A:TNFRSF11B	0.0269388718089705	0.0349105281562933	0.771654662122729	0.440318989931074	CCL3	TNFSF10	HSPA1A	TNFRSF11B	TNFSF10->TNFRSF11B	CCL3->HSPA1A	0.9591466319266532	dx
CCL3:COLQ->FRMD4A:MUSK	0.0269322139098449	0.0342055745038667	0.787363296786621	0.43106922601712	CCL3	COLQ	FRMD4A	MUSK	COLQ->MUSK	CCL3->FRMD4A	0.796837182436856	dx
GPNMB:POMC->MKI67:TSHR	0.0269312468142111	0.0308140922304526	0.873991244421466	0.382123021912593	GPNMB	POMC	MKI67	TSHR	POMC->TSHR	GPNMB->MKI67	0.8364725860324745	dx
IFI44L:C5->HSPA1A:C5AR2	0.0269294680252647	0.0291286583504621	0.924500802654973	0.355225633774469	IFI44L	C5	HSPA1A	C5AR2	C5->C5AR2	IFI44L->HSPA1A	0.9207043139620192	dx
MKI67:TNF->CCL3:TNFRSF1A	0.0269246974155264	0.0174921728346494	1.53924258981666	0.123745083696134	MKI67	TNF	CCL3	TNFRSF1A	TNF->TNFRSF1A	MKI67->CCL3	0.9497949004720648	dx
HSPA1A:PSAP->TMEM163:SORT1	0.0269242678331799	0.0428004661321739	0.629064827238889	0.529306616115188	HSPA1A	PSAP	TMEM163	SORT1	PSAP->SORT1	HSPA1A->TMEM163	0.8687883574971501	dx
IFI44L:ARF6->MKI67:PLD1	0.0269202347225492	0.0349780522291805	0.769632183809565	0.441518108286034	IFI44L	ARF6	MKI67	PLD1	ARF6->PLD1	IFI44L->MKI67	0.6904807324856267	dx
GPNMB:APOE->CD163:TREM2	0.02691972681336	0.0165273322287819	1.62880048883388	0.10335526119798	GPNMB	APOE	CD163	TREM2	APOE->TREM2	GPNMB->CD163	0.2937195334528431	dx
HIF1A:GNAI2->HIF1A:TSHR	0.0269110562843465	0.009272123809503	2.90236162040516	0.0037036074397293	HIF1A	GNAI2	HIF1A	TSHR	GNAI2->TSHR	HIF1A->HIF1A	0.2915129044631515	dx
MKI67:PSEN1->ERN1:NCSTN	0.0269050821283453	0.0182346859141173	1.47548919981755	0.140081069782458	MKI67	PSEN1	ERN1	NCSTN	PSEN1->NCSTN	MKI67->ERN1	0.8056890067337044	dx
MKI67:PTPN6->GPNMB:CLEC12A	0.0269011735997526	0.0187045073600814	1.43821877165096	0.150371990656826	MKI67	PTPN6	GPNMB	CLEC12A	PTPN6->CLEC12A	MKI67->GPNMB	0.6948597584304662	dx
GPNMB:CD14->HIF1A:TLR1	0.026885281519436	0.011370369108711	2.3645038487659	0.0180542397576639	GPNMB	CD14	HIF1A	TLR1	CD14->TLR1	GPNMB->HIF1A	0.1720829536055951	dx
GPNMB:FADD->IFI44L:TRADD	0.0268840340856702	0.027633773241103	0.972868737508579	0.330618544336301	GPNMB	FADD	IFI44L	TRADD	FADD->TRADD	GPNMB->IFI44L	0.8743556044870796	dx
CD163:COPA->HSPA1A:CD74	0.0268798620323749	0.0544689631335385	0.49348951193499	0.621666748707468	CD163	COPA	HSPA1A	CD74	COPA->CD74	CD163->HSPA1A	0.9412009451209022	dx
CD163:TGFB1->GPNMB:ENG	0.0268709944293641	0.0153546857200777	1.75001917455255	0.0801150051251782	CD163	TGFB1	GPNMB	ENG	TGFB1->ENG	CD163->GPNMB	0.2442241246912675	dx
HIF1A:TGFB2->FRMD4A:TGFBR1_TGFBR2	0.0268607923068944	0.0277681955927285	0.967322209222997	0.333382984538651	HIF1A	TGFB2	FRMD4A	TGFBR1_TGFBR2	TGFB2->TGFBR1_TGFBR2	HIF1A->FRMD4A	0.8774755610367958	dx
HIST:ADAM10->HIF1A:CD44	0.0268607460220736	0.0141324386347246	1.90064480139149	0.0573485531132804	HIST	ADAM10	HIF1A	CD44	ADAM10->CD44	HIST->HIF1A	0.5421920504201222	dx
IFI44L:VEGFA->HSPA1A:ITGA9	0.0268593946400673	0.0159963081232066	1.67909960430814	0.0931326333411199	IFI44L	VEGFA	HSPA1A	ITGA9	VEGFA->ITGA9	IFI44L->HSPA1A	0.9207043139620192	dx
TMEM163:HLA-DRA->PICALM:CD4	0.026856693708718	0.0233180915556805	1.15175350626734	0.249422378269909	TMEM163	HLA-DRA	PICALM	CD4	HLA-DRA->CD4	TMEM163->PICALM	0.8270348680452623	dx
HSPA1A:CCL2->TMEM163:CCR1	0.0268566790744009	0.0180644322945958	1.48671591979314	0.137089856249982	HSPA1A	CCL2	TMEM163	CCR1	CCL2->CCR1	HSPA1A->TMEM163	0.7626323843789549	dx
IFI44L:HLA-DMA->GPNMB:CD4	0.0268507757586196	0.0876887028843008	0.306205644232728	0.759448075208644	IFI44L	HLA-DMA	GPNMB	CD4	HLA-DMA->CD4	IFI44L->GPNMB	0.8896924933268379	dx
TMEM163:ADAM15->MKI67:ITGAV	0.0268473063186685	0.0190269511177701	1.41101462617385	0.158240301379288	TMEM163	ADAM15	MKI67	ITGAV	ADAM15->ITGAV	TMEM163->MKI67	0.7990650387572834	dx
GPNMB:ADAM9->FRMD4A:ITGB5	0.0268426808028207	0.0369015011442832	0.727414331949995	0.466972177464358	GPNMB	ADAM9	FRMD4A	ITGB5	ADAM9->ITGB5	GPNMB->FRMD4A	0.7216842742630987	dx
GPNMB:SEMA4D->GPNMB:PLXNB2	0.0268412451289448	0.0155133353536721	1.73020466050786	0.083593715979777	GPNMB	SEMA4D	GPNMB	PLXNB2	SEMA4D->PLXNB2	GPNMB->GPNMB	0.2988333030915393	dx
CD163:TNFSF13B->PICALM:HLA-DPB1	0.0268389771116117	0.0231815618958201	1.15777259669682	0.246956849107808	CD163	TNFSF13B	PICALM	HLA-DPB1	TNFSF13B->HLA-DPB1	CD163->PICALM	0.6651339644374734	dx
AIF1:CD14->HIF1A:TLR1	0.0268346403125575	0.0230715296703174	1.16310624809076	0.244786397413726	AIF1	CD14	HIF1A	TLR1	CD14->TLR1	AIF1->HIF1A	0.7861029099788901	dx
FRMD4A:LRPAP1->IFI44L:SORL1	0.0268333909879892	0.0598830994256497	0.448096228240579	0.654083750016995	FRMD4A	LRPAP1	IFI44L	SORL1	LRPAP1->SORL1	FRMD4A->IFI44L	0.8500091246224937	dx
PICALM:PIGF->GPNMB:FLT1	0.026819500209844	0.0099503969376061	2.69531963177102	0.0070321138298845	PICALM	PIGF	GPNMB	FLT1	PIGF->FLT1	PICALM->GPNMB	0.0328165312061276	dx
HSPA1A:CD274->FRMD4A:CD80	0.0268152368267828	0.0309330558229528	0.866879657162274	0.38600795073212	HSPA1A	CD274	FRMD4A	CD80	CD274->CD80	HSPA1A->FRMD4A	0.9814090404282488	dx
HIF1A:GNAI2->GPNMB:IGF1R	0.0268065725865697	0.0148379922710944	1.80661723613315	0.0708219801688195	HIF1A	GNAI2	GPNMB	IGF1R	GNAI2->IGF1R	HIF1A->GPNMB	0.3938340146234485	dx
TMEM163:APP->TMEM163:CD74	0.0268007473023139	0.0647199914251363	0.414103072515317	0.678798622729756	TMEM163	APP	TMEM163	CD74	APP->CD74	TMEM163->TMEM163	0.9231978571403666	dx
PICALM:NAMPT->PICALM:ITGA5_ITGB1	0.0267998315162842	0.0178237636824128	1.50360114697483	0.132684095646506	PICALM	NAMPT	PICALM	ITGA5_ITGB1	NAMPT->ITGA5_ITGB1	PICALM->PICALM	0.5824668307328583	dx
PICALM:HSP90B1->HIF1A:TLR1	0.0267959465088785	0.0273489444792821	0.979779915425164	0.327194768294614	PICALM	HSP90B1	HIF1A	TLR1	HSP90B1->TLR1	PICALM->HIF1A	0.7430956737713235	dx
HIF1A:VCAN->HSPA1A:TLR2	0.0267916915507216	0.0259522476214452	1.03234571207554	0.301910193918728	HIF1A	VCAN	HSPA1A	TLR2	VCAN->TLR2	HIF1A->HSPA1A	0.8657453234316602	dx
HIF1A:TNF->MKI67:NOTCH1	0.0267916344378616	0.029244326430333	0.916131014393021	0.359598182632964	HIF1A	TNF	MKI67	NOTCH1	TNF->NOTCH1	HIF1A->MKI67	0.8280850695717482	dx
HIST:ADAM10->MKI67:CADM1	0.0267901352983643	0.0211423591579853	1.26713083900317	0.205108510214899	HIST	ADAM10	MKI67	CADM1	ADAM10->CADM1	HIST->MKI67	0.8918353170981901	dx
IFI44L:CCL2->HIST:CCR1	0.026786666448351	0.0413989445075056	0.647037424915377	0.517607722265407	IFI44L	CCL2	HIST	CCR1	CCL2->CCR1	IFI44L->HIST	0.8498892370859126	dx
GPNMB:SPP1->CD163:CD44	0.0267814891216305	0.0196022834571899	1.36624333487063	0.17186260002945	GPNMB	SPP1	CD163	CD44	SPP1->CD44	GPNMB->CD163	0.3785958725286434	dx
HIST:HMGB1->PICALM:CD163	0.0267777479425814	0.0262995245859952	1.01818372628838	0.308590651733493	HIST	HMGB1	PICALM	CD163	HMGB1->CD163	HIST->PICALM	0.7332485745568299	dx
IFI44L:IL16->IFI44L:CD4	0.0267521075738549	0.0084121283844286	3.18018298714681	0.0014718207980556	IFI44L	IL16	IFI44L	CD4	IL16->CD4	IFI44L->IFI44L	0.4812854009641812	dx
HIST:ADAM17->GPNMB:NOTCH1	0.0267514274783149	0.0110029884690181	2.43128742283434	0.0150452740931846	HIST	ADAM17	GPNMB	NOTCH1	ADAM17->NOTCH1	HIST->GPNMB	0.1597808108696204	dx
GPNMB:TGFB1->CD163:ACVR1_TGFBR2	0.0267511483398633	0.0094129872731294	2.84194034939662	0.0044839880409528	GPNMB	TGFB1	CD163	ACVR1_TGFBR2	TGFB1->ACVR1_TGFBR2	GPNMB->CD163	0.0270361753547165	dx
AIF1:GNAI2->PICALM:P2RY12	0.0267493750383049	0.0489774154056895	0.546157342455385	0.584957785780138	AIF1	GNAI2	PICALM	P2RY12	GNAI2->P2RY12	AIF1->PICALM	0.9202384678736316	dx
FRMD4A:APOE->MKI67:SDC2	0.0267481979645605	0.0503850122113609	0.530876083791625	0.595504651922073	FRMD4A	APOE	MKI67	SDC2	APOE->SDC2	FRMD4A->MKI67	0.8642269165566996	dx
HIST:FAM3C->HIST:CLEC2D	0.0267458091016121	0.0149893045202061	1.78432622177752	0.0743706717739417	HIST	FAM3C	HIST	CLEC2D	FAM3C->CLEC2D	HIST->HIST	0.6156238941287396	dx
TMEM163:LGALS9->CD163:PTPRC	0.0267435265448909	0.0397603651968377	0.672617729049882	0.501190519684598	TMEM163	LGALS9	CD163	PTPRC	LGALS9->PTPRC	TMEM163->CD163	0.8895612106150871	dx
ERN1:PDCD1LG2->HIST:PDCD2	0.0267319433157689	0.0532696129547651	0.501823494352565	0.615791685046806	ERN1	PDCD1LG2	HIST	PDCD2	PDCD1LG2->PDCD2	ERN1->HIST	0.8693154192117047	dx
ERN1:CALR->HIF1A:ITGAV	0.0267282869174112	0.0400035689061416	0.668147559037107	0.504039406099463	ERN1	CALR	HIF1A	ITGAV	CALR->ITGAV	ERN1->HIF1A	0.8297816303218685	dx
HIF1A:TXLNA->FRMD4A:STX4	0.0267228778104246	0.0135780447871735	1.96809468736386	0.0490571440169608	HIF1A	TXLNA	FRMD4A	STX4	TXLNA->STX4	HIF1A->FRMD4A	0.8742809702439084	dx
HIST:SIRPA->GPNMB:CD47	0.0267219695868394	0.0099657835932897	2.6813716489722	0.0073321035350942	HIST	SIRPA	GPNMB	CD47	SIRPA->CD47	HIST->GPNMB	0.114960619971129	dx
GPNMB:CD47->HIST:SIRPA	0.0267219695868394	0.0099657835932897	2.6813716489722	0.0073321035350942	GPNMB	CD47	HIST	SIRPA	CD47->SIRPA	GPNMB->HIST	0.1022828443145641	dx
FRMD4A:CALM1->TMEM163:OPRM1	0.0267213938437854	0.0318160971875982	0.839870260837689	0.400981133627001	FRMD4A	CALM1	TMEM163	OPRM1	CALM1->OPRM1	FRMD4A->TMEM163	0.7918432434490909	dx
HIF1A:MYL9->FRMD4A:CD69	0.0267181021006476	0.0397458045875423	0.672224461874951	0.501440810322525	HIF1A	MYL9	FRMD4A	CD69	MYL9->CD69	HIF1A->FRMD4A	0.9186066609674624	dx
ERN1:HSP90B1->HIF1A:TLR1	0.0267136262561669	0.0862292224857923	0.309797832870039	0.756714699714302	ERN1	HSP90B1	HIF1A	TLR1	HSP90B1->TLR1	ERN1->HIF1A	0.903719723034997	dx
GPNMB:TF->FRMD4A:TFRC	0.0267115852320585	0.0101148610737024	2.64082571549161	0.0082704252031425	GPNMB	TF	FRMD4A	TFRC	TF->TFRC	GPNMB->FRMD4A	0.0857881393953086	dx
GPNMB:HLA-DMB->TMEM163:CD4	0.0267086448956079	0.0177233500018289	1.50697497328957	0.131817072251753	GPNMB	HLA-DMB	TMEM163	CD4	HLA-DMB->CD4	GPNMB->TMEM163	0.6312131842471553	dx
HIST:NCAM1->AIF1:PTPRA	0.0267022547709753	0.0126323318567455	2.11380250881524	0.0345321386090978	HIST	NCAM1	AIF1	PTPRA	NCAM1->PTPRA	HIST->AIF1	0.5281535767816702	dx
MKI67:FAM3C->CCL3:LAMP1	0.0266972047771532	0.0209252549088384	1.27583653788021	0.202013308543875	MKI67	FAM3C	CCL3	LAMP1	FAM3C->LAMP1	MKI67->CCL3	0.962319801214024	dx
HIST:F13A1->HIST:ITGB1	0.0266971460407734	0.0180317475428362	1.480563432765	0.13872294570534	HIST	F13A1	HIST	ITGB1	F13A1->ITGB1	HIST->HIST	0.7382042467891307	dx
HIF1A:C3->HIST:NRP1	0.0266941303178271	0.0254862606631782	1.04739297265346	0.294918371479462	HIF1A	C3	HIST	NRP1	C3->NRP1	HIF1A->HIST	0.7960029880679407	dx
HIST:LRPAP1->CD163:LRP1	0.0266789852273867	0.0300345472443112	0.888276590633141	0.374391988616546	HIST	LRPAP1	CD163	LRP1	LRPAP1->LRP1	HIST->CD163	0.8078227138995473	dx
ERN1:VEGFA->CD163:NRP2	0.0266779067906746	0.0258250945248521	1.03302261933647	0.301593313449601	ERN1	VEGFA	CD163	NRP2	VEGFA->NRP2	ERN1->CD163	0.8786952046769895	dx
CD163:ALCAM->HIF1A:NRP1	0.026671338702847	0.0208442129049592	1.27955604869597	0.200701315666708	CD163	ALCAM	HIF1A	NRP1	ALCAM->NRP1	CD163->HIF1A	0.6354199603334457	dx
MKI67:GDF11->AIF1:BMPR1A	0.026668642405315	0.0200894303802723	1.32749619578579	0.184344597519266	MKI67	GDF11	AIF1	BMPR1A	GDF11->BMPR1A	MKI67->AIF1	0.7750612832472837	dx
CD163:PSAP->MKI67:SORT1	0.026664813731103	0.0611166456510887	0.436293802564539	0.662623577772933	CD163	PSAP	MKI67	SORT1	PSAP->SORT1	CD163->MKI67	0.9122955560410984	dx
AIF1:HLA-A->TMEM163:LILRB1	0.0266640034811863	0.0265428571911507	1.00456417668841	0.315106754228856	AIF1	HLA-A	TMEM163	LILRB1	HLA-A->LILRB1	AIF1->TMEM163	0.9019223264754082	dx
HIF1A:CD99->CD163:PILRA	0.0266626926986751	0.0136312050587972	1.95600407914542	0.0504646735788189	HIF1A	CD99	CD163	PILRA	CD99->PILRA	HIF1A->CD163	0.5631982810073334	dx
IFI44L:ADAM10->ERN1:TSPAN15	0.0266525340562841	0.0190982448876739	1.39554886917833	0.162850388839349	IFI44L	ADAM10	ERN1	TSPAN15	ADAM10->TSPAN15	IFI44L->ERN1	0.5699763609377215	dx
FRMD4A:JAM2->PICALM:ITGAV_ITGB1	0.0266489095606767	0.0101193523444166	2.63345999365072	0.0084519792201784	FRMD4A	JAM2	PICALM	ITGAV_ITGB1	JAM2->ITGAV_ITGB1	FRMD4A->PICALM	0.315138082352366	dx
TMEM163:LGALS9->AIF1:PTPRC	0.0266455266214408	0.0308141856440072	0.864716235868557	0.387194555932361	TMEM163	LGALS9	AIF1	PTPRC	LGALS9->PTPRC	TMEM163->AIF1	0.8728557073457561	dx
CCL3:TNFSF9->TMEM163:ADGRG5	0.0266447354285781	0.0350847494068571	0.759439240098166	0.447589847615126	CCL3	TNFSF9	TMEM163	ADGRG5	TNFSF9->ADGRG5	CCL3->TMEM163	0.8937448672853878	dx
FRMD4A:HLA-DPB1->CD163:CD4	0.0266418755917632	0.018331741011828	1.45331944055795	0.146135082084025	FRMD4A	HLA-DPB1	CD163	CD4	HLA-DPB1->CD4	FRMD4A->CD163	0.8782058553812685	dx
PICALM:TGS1->PICALM:RXRA	0.0266353249431984	0.0218362717358638	1.21977438572779	0.22255041395002	PICALM	TGS1	PICALM	RXRA	TGS1->RXRA	PICALM->PICALM	0.667354739395687	dx
GPNMB:FARP2->GPNMB:PLXNA1	0.0266304088541494	0.0108441069960647	2.45574936357725	0.0140591174037147	GPNMB	FARP2	GPNMB	PLXNA1	FARP2->PLXNA1	GPNMB->GPNMB	0.0958876714812579	dx
PICALM:GNAI2->HSPA1A:C5AR1	0.0266298557946698	0.0151977960772511	1.7522182597601	0.0797362850209158	PICALM	GNAI2	HSPA1A	C5AR1	GNAI2->C5AR1	PICALM->HSPA1A	0.934686452189624	dx
TMEM163:PDGFB->HIF1A:ITGAV	0.0266293994720727	0.0244114578394221	1.09085658248025	0.275335994309227	TMEM163	PDGFB	HIF1A	ITGAV	PDGFB->ITGAV	TMEM163->HIF1A	0.714022315436699	dx
GPNMB:LRPAP1->HSPA1A:LRP1	0.0266291012699905	0.0165520245855507	1.60881233183019	0.10765738356524	GPNMB	LRPAP1	HSPA1A	LRP1	LRPAP1->LRP1	GPNMB->HSPA1A	0.8554387725040715	dx
MKI67:POMC->TMEM163:ADRB2	0.0266279200399172	0.0268724930534642	0.990898759818808	0.321735018004704	MKI67	POMC	TMEM163	ADRB2	POMC->ADRB2	MKI67->TMEM163	0.8724244355116134	dx
PICALM:APOE->HSPA1A:SORL1	0.0266240719934722	0.0656347827924713	0.405639675500322	0.685007372336018	PICALM	APOE	HSPA1A	SORL1	APOE->SORL1	PICALM->HSPA1A	0.9614128458486426	dx
IFI44L:MFNG->MKI67:NOTCH1	0.0266219041475924	0.0605951965023522	0.439340173549218	0.660415069013274	IFI44L	MFNG	MKI67	NOTCH1	MFNG->NOTCH1	IFI44L->MKI67	0.8070687844407041	dx
GPNMB:TGFB1->CD163:ACVR1_TGFBR1_TGFBR2	0.0266188597726131	0.0090761893068211	2.9328233328725	0.0033589496598429	GPNMB	TGFB1	CD163	ACVR1_TGFBR1_TGFBR2	TGFB1->ACVR1_TGFBR1_TGFBR2	GPNMB->CD163	0.0219595848729514	dx
HIST:F13A1->HIF1A:ITGB1	0.026615882293687	0.0179097650395967	1.48611007653322	0.137250007418258	HIST	F13A1	HIF1A	ITGB1	F13A1->ITGB1	HIST->HIF1A	0.6599968506260327	dx
FRMD4A:HLA-DQB1->ERN1:CD4	0.0266149197956367	0.0596168867027912	0.446432567475729	0.655284812165003	FRMD4A	HLA-DQB1	ERN1	CD4	HLA-DQB1->CD4	FRMD4A->ERN1	0.9481567180105644	dx
HIF1A:GAS6->CD163:AXL	0.0266131066040265	0.0248170635070138	1.07237129793801	0.283553294355654	HIF1A	GAS6	CD163	AXL	GAS6->AXL	HIF1A->CD163	0.7511225884254114	dx
HSPA1A:PLAU->MKI67:IGF2R	0.0266097026418015	0.0214672284306042	1.23954998326035	0.215141890337837	HSPA1A	PLAU	MKI67	IGF2R	PLAU->IGF2R	HSPA1A->MKI67	0.8305766745113944	dx
MKI67:SEMA4A->IFI44L:NRP1_PLXNA1	0.0266032157330867	0.0280391744254111	0.948787411835385	0.342728745494914	MKI67	SEMA4A	IFI44L	NRP1_PLXNA1	SEMA4A->NRP1_PLXNA1	MKI67->IFI44L	0.6797005858196344	dx
FRMD4A:TGFB3->AIF1:ACVR1_TGFBR2	0.0266023938699307	0.0305159609313292	0.871753438464372	0.383342900625151	FRMD4A	TGFB3	AIF1	ACVR1_TGFBR2	TGFB3->ACVR1_TGFBR2	FRMD4A->AIF1	0.798925069721435	dx
FRMD4A:TGFB3->AIF1:ACVR1_TGFBR1_TGFBR2	0.0266023938699307	0.0305159609313292	0.871753438464372	0.383342900625151	FRMD4A	TGFB3	AIF1	ACVR1_TGFBR1_TGFBR2	TGFB3->ACVR1_TGFBR1_TGFBR2	FRMD4A->AIF1	0.798925069721435	dx
FRMD4A:SEMA3D->FRMD4A:NRP1_PLXNA2	0.0266020920760743	0.0184973941105758	1.43815349973349	0.150390505650206	FRMD4A	SEMA3D	FRMD4A	NRP1_PLXNA2	SEMA3D->NRP1_PLXNA2	FRMD4A->FRMD4A	0.8431822700556245	dx
FRMD4A:SEMA3D->FRMD4A:NRP2_PLXNA2	0.0266020920760743	0.0184973941105758	1.43815349973349	0.150390505650206	FRMD4A	SEMA3D	FRMD4A	NRP2_PLXNA2	SEMA3D->NRP2_PLXNA2	FRMD4A->FRMD4A	0.8431822700556245	dx
FRMD4A:APOE->TMEM163:ABCA1	0.0265992407643469	0.0209014119103187	1.27260497417475	0.2031582526161	FRMD4A	APOE	TMEM163	ABCA1	APOE->ABCA1	FRMD4A->TMEM163	0.6822465202651193	dx
IFI44L:CD14->CD163:ITGB2	0.0265930863120712	0.0126892228701883	2.09572221909257	0.0361068396521919	IFI44L	CD14	CD163	ITGB2	CD14->ITGB2	IFI44L->CD163	0.7195795498448941	dx
MKI67:NECTIN3->ERN1:CADM1	0.0265916933280774	0.017488010709958	1.52056707701669	0.12836851399757	MKI67	NECTIN3	ERN1	CADM1	NECTIN3->CADM1	MKI67->ERN1	0.8056890067337044	dx
HSPA1A:CALM1->CD163:KCNQ1	0.0265793339172319	0.0320154764674077	0.830202666022795	0.406424208161036	HSPA1A	CALM1	CD163	KCNQ1	CALM1->KCNQ1	HSPA1A->CD163	0.9456236869581376	dx
AIF1:CALM1->GPNMB:OPRM1	0.0265720999657347	0.0265362073571993	1.00135258999345	0.316656376186761	AIF1	CALM1	GPNMB	OPRM1	CALM1->OPRM1	AIF1->GPNMB	0.688560746037926	dx
GPNMB:GNAS->PICALM:TSHR	0.0265714254307192	0.028059590330618	0.946964125906181	0.343657059464153	GPNMB	GNAS	PICALM	TSHR	GNAS->TSHR	GPNMB->PICALM	0.5841238598805599	dx
MKI67:TNFSF13B->HIST:TNFRSF13C	0.0265634381389164	0.0251595035814358	1.05580136161814	0.291058976029651	MKI67	TNFSF13B	HIST	TNFRSF13C	TNFSF13B->TNFRSF13C	MKI67->HIST	0.8406160452940099	dx
HIST:TGFB2->CCL3:ACVR1_TGFBR2	0.0265538868273899	0.0395017393985158	0.672220697916599	0.501443206172841	HIST	TGFB2	CCL3	ACVR1_TGFBR2	TGFB2->ACVR1_TGFBR2	HIST->CCL3	0.9654704592186738	dx
HIST:TGFB2->CCL3:ACVR1_TGFBR1_TGFBR2	0.0265538868273899	0.0395017393985158	0.672220697916599	0.501443206172841	HIST	TGFB2	CCL3	ACVR1_TGFBR1_TGFBR2	TGFB2->ACVR1_TGFBR1_TGFBR2	HIST->CCL3	0.9654704592186738	dx
TMEM163:CALM1->CD163:KCNQ3	0.0265501657279526	0.0785576247711992	0.337970576443478	0.735385361040785	TMEM163	CALM1	CD163	KCNQ3	CALM1->KCNQ3	TMEM163->CD163	0.934283841520728	dx
FRMD4A:APP->CD163:NOTCH2	0.0265468335163867	0.0178079024292283	1.49073332032723	0.13603152430879	FRMD4A	APP	CD163	NOTCH2	APP->NOTCH2	FRMD4A->CD163	0.8782058553812685	dx
HSPA1A:JAG2->MKI67:NOTCH2	0.0265445865049247	0.0255312494481454	1.03969006917728	0.298483915872073	HSPA1A	JAG2	MKI67	NOTCH2	JAG2->NOTCH2	HSPA1A->MKI67	0.8610452824844717	dx
ERN1:IL16->IFI44L:CD9	0.0265393942005101	0.019815416797071	1.33933060668363	0.180463069080943	ERN1	IL16	IFI44L	CD9	IL16->CD9	ERN1->IFI44L	0.5268877106202533	dx
HIST:LRPAP1->PICALM:LRP1	0.0265368105910199	0.0273459808890199	0.970409900406066	0.331842215714058	HIST	LRPAP1	PICALM	LRP1	LRPAP1->LRP1	HIST->PICALM	0.7332485745568299	dx
FRMD4A:ADAM10->GPNMB:NOTCH1	0.0265266362617701	0.0122120024737476	2.17217743926887	0.0298422816952744	FRMD4A	ADAM10	GPNMB	NOTCH1	ADAM10->NOTCH1	FRMD4A->GPNMB	0.2161327642221598	dx
HIF1A:HLA-A->CD163:LILRB1	0.0265247406188844	0.0211950470890165	1.25145938612374	0.210766922405	HIF1A	HLA-A	CD163	LILRB1	HLA-A->LILRB1	HIF1A->CD163	0.7293956415813483	dx
FRMD4A:EFNB1->IFI44L:EPHB2	0.0265061872536319	0.0198938901944501	1.33237828270644	0.182735914800895	FRMD4A	EFNB1	IFI44L	EPHB2	EFNB1->EPHB2	FRMD4A->IFI44L	0.710849119800107	dx
HIF1A:EFNB1->HIF1A:EPHB3	0.0264996656716852	0.0602077242231065	0.440137308188028	0.659837662156498	HIF1A	EFNB1	HIF1A	EPHB3	EFNB1->EPHB3	HIF1A->HIF1A	0.8884957119502972	dx
FRMD4A:B2M->HIF1A:TFRC	0.0264996091801016	0.0984431013248704	0.269187061596634	0.787785736276591	FRMD4A	B2M	HIF1A	TFRC	B2M->TFRC	FRMD4A->HIF1A	0.9180239699229172	dx
GPNMB:OMG->GPNMB:RTN4RL1	0.0264909011851944	0.0112623982884268	2.35215453287747	0.018665018820594	GPNMB	OMG	GPNMB	RTN4RL1	OMG->RTN4RL1	GPNMB->GPNMB	0.1143232402761382	dx
TMEM163:GNAI2->CD163:C5AR1	0.0264885447158847	0.0125121467890628	2.11702637144883	0.0342576097137708	TMEM163	GNAI2	CD163	C5AR1	GNAI2->C5AR1	TMEM163->CD163	0.880937998533874	dx
AIF1:PDGFC->TMEM163:FLT1	0.0264788819059931	0.0117297497602373	2.25741234444351	0.0239823210797682	AIF1	PDGFC	TMEM163	FLT1	PDGFC->FLT1	AIF1->TMEM163	0.6071990612333145	dx
HIF1A:VEGFA->HIST:ITGB1	0.0264762074310377	0.0203791621970621	1.2991803674272	0.193882037415409	HIF1A	VEGFA	HIST	ITGB1	VEGFA->ITGB1	HIF1A->HIST	0.7902386728097641	dx
FRMD4A:SPTAN1->GPNMB:PTPRA	0.0264745824705582	0.0150743049801179	1.75627218007574	0.0790419451312769	FRMD4A	SPTAN1	GPNMB	PTPRA	SPTAN1->PTPRA	FRMD4A->GPNMB	0.3172010085660393	dx
ERN1:VEGFA->PICALM:ITGB1	0.0264733300958933	0.0208222541977367	1.27139597108419	0.203587815219982	ERN1	VEGFA	PICALM	ITGB1	VEGFA->ITGB1	ERN1->PICALM	0.8851570706166523	dx
CD163:PSAP->HSPA1A:LRP1	0.0264673976228765	0.0578784862083864	0.457292499454511	0.647460820142782	CD163	PSAP	HSPA1A	LRP1	PSAP->LRP1	CD163->HSPA1A	0.9412009451209022	dx
CCL3:SPON2->AIF1:ITGA5	0.0264650252710752	0.0269621731094334	0.981561284532207	0.32631602858012	CCL3	SPON2	AIF1	ITGA5	SPON2->ITGA5	CCL3->AIF1	0.895365679454175	dx
TMEM163:GAS6->MKI67:TYRO3	0.0264624333216665	0.0244272516978766	1.08331602952971	0.278668172743444	TMEM163	GAS6	MKI67	TYRO3	GAS6->TYRO3	TMEM163->MKI67	0.7990650387572834	dx
GPNMB:ADAM10->MKI67:CADM1	0.0264580009022343	0.0197879585810985	1.33707581779088	0.181197889782798	GPNMB	ADAM10	MKI67	CADM1	ADAM10->CADM1	GPNMB->MKI67	0.8364725860324745	dx
HIF1A:SERPINE1->IFI44L:LRP1	0.0264571741821437	0.0259389894645038	1.01997705879595	0.307739341057765	HIF1A	SERPINE1	IFI44L	LRP1	SERPINE1->LRP1	HIF1A->IFI44L	0.7296870441308352	dx
TMEM163:PLAU->TMEM163:ST14	0.0264560425414689	0.0425523313692346	0.621729566634195	0.53411970662404	TMEM163	PLAU	TMEM163	ST14	PLAU->ST14	TMEM163->TMEM163	0.9011456131763144	dx
MKI67:GNAS->GPNMB:TSHR	0.0264537343507226	0.0152301160373812	1.7369358372447	0.0823984968904298	MKI67	GNAS	GPNMB	TSHR	GNAS->TSHR	MKI67->GPNMB	0.6516954706955489	dx
ERN1:CALM3->TMEM163:ESR1	0.0264505730958591	0.0238438059372534	1.10932680652852	0.26728922493047	ERN1	CALM3	TMEM163	ESR1	CALM3->ESR1	ERN1->TMEM163	0.5665905275363253	dx
MKI67:SPON1->IFI44L:APP	0.0264484776016167	0.0265344258997996	0.996760875908623	0.318880593003532	MKI67	SPON1	IFI44L	APP	SPON1->APP	MKI67->IFI44L	0.6727172243024204	dx
ERN1:FAM3C->IFI44L:LAMP1	0.0264361059860578	0.020497051393901	1.28975165637356	0.197136897935074	ERN1	FAM3C	IFI44L	LAMP1	FAM3C->LAMP1	ERN1->IFI44L	0.5547877762918685	dx
GPNMB:JAM2->ERN1:ITGAV_ITGB1	0.0264345731151414	0.018244163786826	1.4489331176817	0.147356261415915	GPNMB	JAM2	ERN1	ITGAV_ITGB1	JAM2->ITGAV_ITGB1	GPNMB->ERN1	0.881798580219047	dx
GPNMB:LRP1B->HSPA1A:PLAUR	0.0264325132715424	0.015270894947235	1.73090793714931	0.0834681857672659	GPNMB	LRP1B	HSPA1A	PLAUR	LRP1B->PLAUR	GPNMB->HSPA1A	0.8554387725040715	dx
HSPA1A:TOR2A->HIST:ATP5F1B	0.0264239878202341	0.0226369722904672	1.16729337656881	0.243091912550946	HSPA1A	TOR2A	HIST	ATP5F1B	TOR2A->ATP5F1B	HSPA1A->HIST	0.9642312732082272	dx
MKI67:TNF->ERN1:TNFRSF1B	0.0264230359362068	0.0217248106151212	1.21626081830216	0.223885582233029	MKI67	TNF	ERN1	TNFRSF1B	TNF->TNFRSF1B	MKI67->ERN1	0.8056890067337044	dx
HIST:TNFSF13B->PICALM:HLA-DPB1	0.0264143826146907	0.0139314842481566	1.89602070706758	0.0579573064484206	HIST	TNFSF13B	PICALM	HLA-DPB1	TNFSF13B->HLA-DPB1	HIST->PICALM	0.4205092342683456	dx
GPNMB:TNFSF13B->FRMD4A:HLA-DPB1	0.0264031333107922	0.0151675811362525	1.74076097392256	0.0817254853544416	GPNMB	TNFSF13B	FRMD4A	HLA-DPB1	TNFSF13B->HLA-DPB1	GPNMB->FRMD4A	0.3449379105994363	dx
PICALM:CD99->FRMD4A:CD81	0.0264028441201998	0.018193328775689	1.45123767320034	0.146713689869008	PICALM	CD99	FRMD4A	CD81	CD99->CD81	PICALM->FRMD4A	0.754846230668418	dx
HIF1A:MYL9->AIF1:CD69	0.0263936357657609	0.0392635673598621	0.672216956851004	0.501445587457371	HIF1A	MYL9	AIF1	CD69	MYL9->CD69	HIF1A->AIF1	0.8320320998959538	dx
GPNMB:HLA-DPB1->ERN1:CD4	0.0263935318439669	0.137385893024654	0.192112386962689	0.847654172244347	GPNMB	HLA-DPB1	ERN1	CD4	HLA-DPB1->CD4	GPNMB->ERN1	0.9069777193543028	dx
ERN1:F13A1->CCL3:ITGA9	0.0263923231451753	0.0141102173999281	1.87044057487802	0.0614226619112711	ERN1	F13A1	CCL3	ITGA9	F13A1->ITGA9	ERN1->CCL3	0.9165343851381872	dx
GPNMB:SEMA4D->CD163:PLXNB2	0.0263821048964183	0.0115434781717341	2.28545543240327	0.0222861368481903	GPNMB	SEMA4D	CD163	PLXNB2	SEMA4D->PLXNB2	GPNMB->CD163	0.1018794827345842	dx
CD163:APOE->IFI44L:LRP6	0.0263745563711565	0.0161556582413695	1.63252750071302	0.10256840999457	CD163	APOE	IFI44L	LRP6	APOE->LRP6	CD163->IFI44L	0.8390388878914129	dx
PICALM:LILRB4->GPNMB:LAIR1	0.0263709737149271	0.0122455172571833	2.15352060358721	0.0312777866125716	PICALM	LILRB4	GPNMB	LAIR1	LILRB4->LAIR1	PICALM->GPNMB	0.1070567338130983	dx
AIF1:ADAM10->HIST:NOTCH2	0.0263628194199247	0.0217864864104199	1.21005374264095	0.226258271415651	AIF1	ADAM10	HIST	NOTCH2	ADAM10->NOTCH2	AIF1->HIST	0.8321968819292477	dx
GPNMB:TF->PICALM:TFRC	0.0263589967999657	0.0095466075028074	2.76108521191577	0.0057609643266817	GPNMB	TF	PICALM	TFRC	TF->TFRC	GPNMB->PICALM	0.0307441561592221	dx
MKI67:LRPAP1->HSPA1A:SORT1	0.0263584833226843	0.0160038908285838	1.64700469435886	0.0995570809409575	MKI67	LRPAP1	HSPA1A	SORT1	LRPAP1->SORT1	MKI67->HSPA1A	0.8612219762023405	dx
ERN1:CD55->PICALM:ADGRE2	0.0263566835198892	0.0311887721700872	0.845069609542615	0.398071975042162	ERN1	CD55	PICALM	ADGRE2	CD55->ADGRE2	ERN1->PICALM	0.8851570706166523	dx
HSPA1A:FABP5->FRMD4A:RXRA	0.0263537282237791	0.0314378547558765	0.838280106210268	0.401873406123081	HSPA1A	FABP5	FRMD4A	RXRA	FABP5->RXRA	HSPA1A->FRMD4A	0.9814090404282488	dx
HIF1A:GNAI2->GPNMB:OPRM1	0.0263481464331111	0.0153531028229706	1.71614472572217	0.0861355569363669	HIF1A	GNAI2	GPNMB	OPRM1	GNAI2->OPRM1	HIF1A->GPNMB	0.404322875469961	dx
ERN1:C1QA->HSPA1A:CD93	0.0263463026249858	0.0189603650921383	1.38954616627662	0.16466673270257	ERN1	C1QA	HSPA1A	CD93	C1QA->CD93	ERN1->HSPA1A	0.6788128562908622	dx
ERN1:GSTO1->MKI67:RYR1	0.0263394102731187	0.0158925612307482	1.6573420665612	0.0974503369846044	ERN1	GSTO1	MKI67	RYR1	GSTO1->RYR1	ERN1->MKI67	0.7748514920101305	dx
IFI44L:SPP1->CD163:ITGA5_ITGB1	0.0263391063682651	0.0140463689141213	1.87515410774848	0.0607715255971598	IFI44L	SPP1	CD163	ITGA5_ITGB1	SPP1->ITGA5_ITGB1	IFI44L->CD163	0.7195795498448941	dx
CD163:TXLNA->CD163:STX3	0.0263299228712589	0.0193040545171855	1.36395816991807	0.172580731237358	CD163	TXLNA	CD163	STX3	TXLNA->STX3	CD163->CD163	0.7219654546190906	dx
FRMD4A:HLA-DQB1->FRMD4A:CD4	0.0263267132483249	0.015325904953027	1.71779176035703	0.0858346049757444	FRMD4A	HLA-DQB1	FRMD4A	CD4	HLA-DQB1->CD4	FRMD4A->FRMD4A	0.7336649019727982	dx
ERN1:TGFB2->PICALM:ACVR1B_TGFBR2	0.0263250828312084	0.0467618640075548	0.562960510448329	0.573461774395285	ERN1	TGFB2	PICALM	ACVR1B_TGFBR2	TGFB2->ACVR1B_TGFBR2	ERN1->PICALM	0.8851570706166523	dx
IFI44L:MAML2->CD163:NOTCH1	0.0263248424602737	0.0197276582261556	1.33441294240242	0.18206856075396	IFI44L	MAML2	CD163	NOTCH1	MAML2->NOTCH1	IFI44L->CD163	0.8224641850554989	dx
GPNMB:ADAM10->AIF1:CADM1	0.0263192321816575	0.0145416786954372	1.80991704829208	0.0703086519349516	GPNMB	ADAM10	AIF1	CADM1	ADAM10->CADM1	GPNMB->AIF1	0.509928858509454	dx
AIF1:POMC->GPNMB:OPRL1	0.0263186436798455	0.0293396662877394	0.897032823132131	0.369701402632927	AIF1	POMC	GPNMB	OPRL1	POMC->OPRL1	AIF1->GPNMB	0.718492655087022	dx
GPNMB:TGFB1->HIF1A:ENG	0.0263183717169694	0.0091747736920255	2.86855813564585	0.0041234741143015	GPNMB	TGFB1	HIF1A	ENG	TGFB1->ENG	GPNMB->HIF1A	0.0937297385212379	dx
ERN1:ITGB2->MKI67:CD226	0.0263095507737907	0.0114248461589821	2.30283632774402	0.0212880537271506	ERN1	ITGB2	MKI67	CD226	ITGB2->CD226	ERN1->MKI67	0.5109132894516145	dx
HSPA1A:ADAM10->HIST:NOTCH2	0.0263068483400032	0.0190006341490201	1.38452475499929	0.166197833509839	HSPA1A	ADAM10	HIST	NOTCH2	ADAM10->NOTCH2	HSPA1A->HIST	0.9642312732082272	dx
HIF1A:SIRPB2->CD163:CD47	0.0263035737395584	0.0126183008444486	2.08455750610278	0.0371094851448454	HIF1A	SIRPB2	CD163	CD47	SIRPB2->CD47	HIF1A->CD163	0.5079876188716614	dx
HIST:ICAM3->CD163:ITGAL	0.0262889113924681	0.0391079221927471	0.672214475187424	0.501447167103411	HIST	ICAM3	CD163	ITGAL	ICAM3->ITGAL	HIST->CD163	0.873639319083893	dx
AIF1:PDGFC->GPNMB:FLT1	0.0262812710885403	0.0111500171072547	2.35706105521943	0.0184202179852931	AIF1	PDGFC	GPNMB	FLT1	PDGFC->FLT1	AIF1->GPNMB	0.453849021452671	dx
CCL3:TNFSF10->MKI67:TNFRSF10B	0.0262730856769917	0.0257566707456859	1.02004975473751	0.307704864468182	CCL3	TNFSF10	MKI67	TNFRSF10B	TNFSF10->TNFRSF10B	CCL3->MKI67	0.9127624490449596	dx
IFI44L:RPS19->HIF1A:C5AR1	0.0262691268808705	0.0298806861169898	0.879133992372894	0.379328628834024	IFI44L	RPS19	HIF1A	C5AR1	RPS19->C5AR1	IFI44L->HIF1A	0.7499670784616598	dx
PICALM:C1QA->CD163:CD93	0.0262643948357672	0.0155986724267507	1.68375834283983	0.0922283808802527	PICALM	C1QA	CD163	CD93	C1QA->CD93	PICALM->CD163	0.4199142549329627	dx
ERN1:ARF1->HSPA1A:INSR	0.0262629123498006	0.0249247273225859	1.05368905384181	0.292025302079794	ERN1	ARF1	HSPA1A	INSR	ARF1->INSR	ERN1->HSPA1A	0.8593887461205366	dx
PICALM:ALCAM->HIST:NRP1	0.0262512774978467	0.0223022194149068	1.17707018344104	0.239167494749888	PICALM	ALCAM	HIST	NRP1	ALCAM->NRP1	PICALM->HIST	0.6388438155298256	dx
IFI44L:APOE->HIF1A:LRP6	0.0262441297387975	0.0120407099060744	2.17961647971916	0.0292859021943624	IFI44L	APOE	HIF1A	LRP6	APOE->LRP6	IFI44L->HIF1A	0.5566506350205624	dx
CCL3:SEMA4C->IFI44L:PLXNB2	0.0262420619151738	0.0561733270804833	0.467162322031861	0.640383748280556	CCL3	SEMA4C	IFI44L	PLXNB2	SEMA4C->PLXNB2	CCL3->IFI44L	0.899312143608156	dx
MKI67:AGTRAP->MKI67:RACK1	0.0262409658812532	0.0287868684487163	0.911560280618971	0.362000239324918	MKI67	AGTRAP	MKI67	RACK1	AGTRAP->RACK1	MKI67->MKI67	0.8831825661006574	dx
FRMD4A:TNFSF10->GPNMB:TNFRSF10D	0.026238240133362	0.0117537350090908	2.23233211511645	0.0255930208221917	FRMD4A	TNFSF10	GPNMB	TNFRSF10D	TNFSF10->TNFRSF10D	FRMD4A->GPNMB	0.2002045165832841	dx
AIF1:ADAM10->CD163:AXL	0.0262381706807719	0.0335499904903761	0.782061940920619	0.43417817232784	AIF1	ADAM10	CD163	AXL	ADAM10->AXL	AIF1->CD163	0.805026351087942	dx
AIF1:ADAM10->PICALM:IL6R	0.0262308551573412	0.028334697123473	0.925750328053129	0.354575746412323	AIF1	ADAM10	PICALM	IL6R	ADAM10->IL6R	AIF1->PICALM	0.8983743397104126	dx
GPNMB:PDCD1LG2->GPNMB:PDCD2	0.0262226170602083	0.0153356537840694	1.70991191046894	0.0872821636383687	GPNMB	PDCD1LG2	GPNMB	PDCD2	PDCD1LG2->PDCD2	GPNMB->GPNMB	0.3070541756713894	dx
CD163:CALM3->GPNMB:CACNA1C	0.0262204557089127	0.008968601450918	2.92358355451603	0.003460273432955	CD163	CALM3	GPNMB	CACNA1C	CALM3->CACNA1C	CD163->GPNMB	0.023410244953819	dx
HSPA1A:PROS1->MKI67:MERTK	0.0262156099120534	0.0222120855786198	1.18024081166368	0.237904451400695	HSPA1A	PROS1	MKI67	MERTK	PROS1->MERTK	HSPA1A->MKI67	0.8494194145081153	dx
PICALM:NECTIN3->HIF1A:CADM1	0.0262106678977117	0.0097903642037354	2.67719028141069	0.007424245781816	PICALM	NECTIN3	HIF1A	CADM1	NECTIN3->CADM1	PICALM->HIF1A	0.1892577254392313	dx
FRMD4A:VEGFB->PICALM:ADRB2	0.0262093532370623	0.0130804135298914	2.00370983510335	0.0451011521177346	FRMD4A	VEGFB	PICALM	ADRB2	VEGFB->ADRB2	FRMD4A->PICALM	0.4280509346446811	dx
IFI44L:B2M->FRMD4A:HFE	0.0262091598628467	0.0181950716200262	1.44045378936568	0.149739054955509	IFI44L	B2M	FRMD4A	HFE	B2M->HFE	IFI44L->FRMD4A	0.7631814759857677	dx
HIST:C5->HSPA1A:C5AR2	0.02620627325473	0.0222892340081994	1.17573682635705	0.239700057769298	HIST	C5	HSPA1A	C5AR2	C5->C5AR2	HIST->HSPA1A	0.901704434643547	dx
CD163:ADAM17->HIST:IL6R	0.0261960225211834	0.0238311145420762	1.09923614671617	0.271665075922855	CD163	ADAM17	HIST	IL6R	ADAM17->IL6R	CD163->HIST	0.7266400990765421	dx
MKI67:CXCL12->HIF1A:ITGAV	0.0261951863813681	0.0142757455804773	1.83494348744847	0.0665140632817888	MKI67	CXCL12	HIF1A	ITGAV	CXCL12->ITGAV	MKI67->HIF1A	0.8641741744809034	dx
PICALM:CALM1->PICALM:INSR	0.0261941474522293	0.0181514373060086	1.44308943752671	0.148995278386654	PICALM	CALM1	PICALM	INSR	CALM1->INSR	PICALM->PICALM	0.6151043818374827	dx
GPNMB:TGFB1->TMEM163:ITGB1	0.0261913009649605	0.0169687625593229	1.54350094023625	0.122709279539768	GPNMB	TGFB1	TMEM163	ITGB1	TGFB1->ITGB1	GPNMB->TMEM163	0.6312131842471553	dx
HIST:HLA-DQA1->HIST:CD4	0.0261882976916651	0.0113106721783671	2.31536174673624	0.0205931431575415	HIST	HLA-DQA1	HIST	CD4	HLA-DQA1->CD4	HIST->HIST	0.4859814256820066	dx
PICALM:SELPLG->HIST:ITGAM	0.0261861830358752	0.01841646337062	1.42188988780823	0.155058219239853	PICALM	SELPLG	HIST	ITGAM	SELPLG->ITGAM	PICALM->HIST	0.5724206454759639	dx
CD163:GNAI2->HIF1A:IGF1R	0.0261807228582514	0.0131340827850677	1.99334230541143	0.0462239768660584	CD163	GNAI2	HIF1A	IGF1R	GNAI2->IGF1R	CD163->HIF1A	0.4624079973251109	dx
HIST:C3->AIF1:C3AR1	0.0261780353269436	0.0193119840664051	1.35553318793809	0.17524774215735	HIST	C3	AIF1	C3AR1	C3->C3AR1	HIST->AIF1	0.747780656645493	dx
HIF1A:IL1B->CCL3:SIGIRR	0.0261745008624379	0.0247716351556294	1.05663193802084	0.290679598524237	HIF1A	IL1B	CCL3	SIGIRR	IL1B->SIGIRR	HIF1A->CCL3	0.8842138572910038	dx
CD163:WNT5A->CD163:RYK	0.0261732598385871	0.014102157655691	1.8559755519415	0.0634570428685582	CD163	WNT5A	CD163	RYK	WNT5A->RYK	CD163->CD163	0.5239738682575235	dx
HIF1A:HMGB1->IFI44L:HAVCR2	0.0261680680158033	0.0226829184978166	1.15364643303383	0.248645153528991	HIF1A	HMGB1	IFI44L	HAVCR2	HMGB1->HAVCR2	HIF1A->IFI44L	0.7130778198537024	dx
CD163:C3->HSPA1A:LRP1	0.0261655123255247	0.0366038332028274	0.714829842561504	0.474714192563579	CD163	C3	HSPA1A	LRP1	C3->LRP1	CD163->HSPA1A	0.9412009451209022	dx
AIF1:LRPAP1->CD163:SORT1	0.0261567410328224	0.0250138040875732	1.04569224821813	0.295703142921546	AIF1	LRPAP1	CD163	SORT1	LRPAP1->SORT1	AIF1->CD163	0.7900025143037946	dx
IFI44L:CD14->HIST:ITGB2	0.0261545970329399	0.0107358748776501	2.43618683442264	0.0148430157597903	IFI44L	CD14	HIST	ITGB2	CD14->ITGB2	IFI44L->HIST	0.4987233912611613	dx
CD163:CALM1->HIST:INSR	0.0261512476436833	0.0202818671653618	1.2893905393654	0.197262348762803	CD163	CALM1	HIST	INSR	CALM1->INSR	CD163->HIST	0.6746372327687863	dx
ERN1:VEGFA->CD163:ITGA9	0.0261492807373866	0.0258030212102998	1.01341934048206	0.310859905253897	ERN1	VEGFA	CD163	ITGA9	VEGFA->ITGA9	ERN1->CD163	0.8786952046769895	dx
ERN1:FAM3C->MKI67:LAMP1	0.026148800809821	0.0284082985219624	0.920463462097367	0.357330618269353	ERN1	FAM3C	MKI67	LAMP1	FAM3C->LAMP1	ERN1->MKI67	0.8427979713057815	dx
HIST:HLA-B->PICALM:CANX	0.0261417272931479	0.0164454516413124	1.58960227200314	0.111924484626351	HIST	HLA-B	PICALM	CANX	HLA-B->CANX	HIST->PICALM	0.5275134331591016	dx
HSPA1A:TNF->GPNMB:TRAF2	0.0261400729573338	0.0181774658669574	1.43804824878536	0.150420364732752	HSPA1A	TNF	GPNMB	TRAF2	TNF->TRAF2	HSPA1A->GPNMB	0.825035936737584	dx
CCL3:POMC->IFI44L:TSHR	0.0261360967208155	0.0367450472738965	0.711282163443629	0.476909402265051	CCL3	POMC	IFI44L	TSHR	POMC->TSHR	CCL3->IFI44L	0.899312143608156	dx
HSPA1A:HGF->FRMD4A:ST14	0.026129988330353	0.0303517326921236	0.860905985019229	0.389289825073195	HSPA1A	HGF	FRMD4A	ST14	HGF->ST14	HSPA1A->FRMD4A	0.9814090404282488	dx
AIF1:PSEN1->CCL3:NCSTN	0.02611853633921	0.0528842902186748	0.493880814722306	0.621390354599479	AIF1	PSEN1	CCL3	NCSTN	PSEN1->NCSTN	AIF1->CCL3	0.9242590025431578	dx
FRMD4A:NRG2->HIF1A:NRP2	0.0261176204667435	0.0237091227701923	1.10158527246648	0.270642013945812	FRMD4A	NRG2	HIF1A	NRP2	NRG2->NRP2	FRMD4A->HIF1A	0.85518913778265	dx
TMEM163:CD99->PICALM:PILRA	0.0261166732342525	0.0143273555787676	1.822853707418	0.0683255508307466	TMEM163	CD99	PICALM	PILRA	CD99->PILRA	TMEM163->PICALM	0.8270348680452623	dx
HIF1A:APOE->TMEM163:LRP6	0.0261161902420431	0.0132781635986186	1.96685257325494	0.0492002095391353	HIF1A	APOE	TMEM163	LRP6	APOE->LRP6	HIF1A->TMEM163	0.6984387089755874	dx
HIF1A:VCAN->FRMD4A:TLR1	0.0261067716171739	0.0163216153174102	1.59952131633233	0.109704816055268	HIF1A	VCAN	FRMD4A	TLR1	VCAN->TLR1	HIF1A->FRMD4A	0.8742809702439084	dx
HIF1A:MAML2->TMEM163:NOTCH1	0.0261047364128728	0.0377748772921969	0.691060786536697	0.489527341812868	HIF1A	MAML2	TMEM163	NOTCH1	MAML2->NOTCH1	HIF1A->TMEM163	0.8019720421895743	dx
GPNMB:GNAS->PICALM:ADCY9	0.0261018184104936	0.0169331586589734	1.54146186994247	0.123204416141894	GPNMB	GNAS	PICALM	ADCY9	GNAS->ADCY9	GPNMB->PICALM	0.3239374648803944	dx
GPNMB:CD14->GPNMB:ITGB1	0.0260974789513682	0.0176483500813478	1.47874893863025	0.139207427371947	GPNMB	CD14	GPNMB	ITGB1	CD14->ITGB1	GPNMB->GPNMB	0.4116219619704985	dx
HIST:LRPAP1->HIF1A:SORT1	0.0260966228024623	0.0309548783080146	0.843053639002858	0.399198445575416	HIST	LRPAP1	HIF1A	SORT1	LRPAP1->SORT1	HIST->HIF1A	0.8527550666120062	dx
HIF1A:HLA-DPB1->PICALM:CD4	0.0260901456019203	0.0333252549904389	0.78289410266795	0.433689300893891	HIF1A	HLA-DPB1	PICALM	CD4	HLA-DPB1->CD4	HIF1A->PICALM	0.7740975570151736	dx
AIF1:LIN7C->MKI67:ABCA1	0.0260894469249978	0.0351944320168844	0.741294728452542	0.458514757300763	AIF1	LIN7C	MKI67	ABCA1	LIN7C->ABCA1	AIF1->MKI67	0.796001519949377	dx
IFI44L:HLA-DPB1->HIST:CD4	0.0260885943612958	0.0174923161816258	1.49143167150727	0.135848198074472	IFI44L	HLA-DPB1	HIST	CD4	HLA-DPB1->CD4	IFI44L->HIST	0.7398164535506341	dx
TMEM163:ADAM17->GPNMB:ITGB1	0.0260862603724742	0.0231247670915584	1.12806586415294	0.259292104185535	TMEM163	ADAM17	GPNMB	ITGB1	ADAM17->ITGB1	TMEM163->GPNMB	0.7785944353475173	dx
HIST:COL8A2->HIST:ITGA1_ITGB1	0.0260842928539743	0.038803812380136	0.67220953957934	0.501450308759381	HIST	COL8A2	HIST	ITGA1_ITGB1	COL8A2->ITGA1_ITGB1	HIST->HIST	0.9007067608707111	dx
GPNMB:APP->HIF1A:NOTCH2	0.0260798425036681	0.0212579736086763	1.22682636566186	0.219887858943381	GPNMB	APP	HIF1A	NOTCH2	APP->NOTCH2	GPNMB->HIF1A	0.5976628613681143	dx
HIF1A:COL5A1->HIF1A:SDC3	0.0260790748040833	0.0096890013552046	2.69161638521956	0.0071106683121214	HIF1A	COL5A1	HIF1A	SDC3	COL5A1->SDC3	HIF1A->HIF1A	0.3094658180556111	dx
IFI44L:ACTR2->PICALM:ADRB2	0.0260703621745199	0.0397688993100085	0.65554648549096	0.51211596740807	IFI44L	ACTR2	PICALM	ADRB2	ACTR2->ADRB2	IFI44L->PICALM	0.8154328958672573	dx
HIF1A:TGFB1->FRMD4A:TGFBR1_TGFBR2	0.0260678507250677	0.0376399589431799	0.692557894773981	0.488587041598413	HIF1A	TGFB1	FRMD4A	TGFBR1_TGFBR2	TGFB1->TGFBR1_TGFBR2	HIF1A->FRMD4A	0.9186066609674624	dx
TMEM163:PSEN1->IFI44L:NOTCH2	0.0260669207790066	0.0114661859958657	2.27337327236846	0.023003695392167	TMEM163	PSEN1	IFI44L	NOTCH2	PSEN1->NOTCH2	TMEM163->IFI44L	0.6112678016778296	dx
ERN1:LGALS9->MKI67:CD47	0.0260630223224672	0.0213318327675804	1.22179011088429	0.221787009194056	ERN1	LGALS9	MKI67	CD47	LGALS9->CD47	ERN1->MKI67	0.8427979713057815	dx
ERN1:CXCL12->HIST:CXCR4	0.0260608274072153	0.0179891935433231	1.44869348058619	0.147423201927556	ERN1	CXCL12	HIST	CXCR4	CXCL12->CXCR4	ERN1->HIST	0.5809609269084235	dx
FRMD4A:ADAM10->PICALM:TSPAN14	0.0260565556599685	0.0796384774203256	0.327185507608892	0.743527581464155	FRMD4A	ADAM10	PICALM	TSPAN14	ADAM10->TSPAN14	FRMD4A->PICALM	0.9182226842189908	dx
ERN1:SPP1->MKI67:PTGER4	0.0260557415734481	0.0200922187899806	1.29680757739117	0.194697402854219	ERN1	SPP1	MKI67	PTGER4	SPP1->PTGER4	ERN1->MKI67	0.8427979713057815	dx
TMEM163:GAS6->HIF1A:AXL	0.0260537789249373	0.024858633297515	1.04807768846816	0.294602814940277	TMEM163	GAS6	HIF1A	AXL	GAS6->AXL	TMEM163->HIF1A	0.714022315436699	dx
GPNMB:CD14->GPNMB:ITGB2	0.0260480862139349	0.0130250002497276	1.9998530299053	0.0455161363438853	GPNMB	CD14	GPNMB	ITGB2	CD14->ITGB2	GPNMB->GPNMB	0.2153384105648642	dx
MKI67:LRPAP1->TMEM163:SORL1	0.0260465829852116	0.0410588920075155	0.634371306961815	0.525838530495244	MKI67	LRPAP1	TMEM163	SORL1	LRPAP1->SORL1	MKI67->TMEM163	0.8724244355116134	dx
HIST:HLA-DPB1->ERN1:CD4	0.026043705286535	0.134113178089215	0.19419199259606	0.846025552512082	HIST	HLA-DPB1	ERN1	CD4	HLA-DPB1->CD4	HIST->ERN1	0.9137415192963064	dx
TMEM163:GRN->GPNMB:TNFRSF1B	0.026036821900284	0.0155785950075456	1.67132028836188	0.0946584311546169	TMEM163	GRN	GPNMB	TNFRSF1B	GRN->TNFRSF1B	TMEM163->GPNMB	0.6415738111590701	dx
HIST:ADAM10->HIF1A:IL6R	0.0260308835954145	0.0391845949709868	0.664314218755825	0.506489222461305	HIST	ADAM10	HIF1A	IL6R	ADAM10->IL6R	HIST->HIF1A	0.8545341255575227	dx
MKI67:TNF->ERN1:TNFRSF1A	0.0260152715144331	0.0226317856525294	1.14950149819599	0.250349249332373	MKI67	TNF	ERN1	TNFRSF1A	TNF->TNFRSF1A	MKI67->ERN1	0.8056890067337044	dx
IFI44L:TNFSF13B->ERN1:TFRC	0.026013088002351	0.0392936741141955	0.66201719713844	0.507960200454248	IFI44L	TNFSF13B	ERN1	TFRC	TNFSF13B->TFRC	IFI44L->ERN1	0.9334051859439982	dx
HSPA1A:SERPING1->MKI67:LRP1	0.0260103945626857	0.023100979637149	1.12594335700197	0.260189495746151	HSPA1A	SERPING1	MKI67	LRP1	SERPING1->LRP1	HSPA1A->MKI67	0.8610452824844717	dx
PICALM:ADAM10->MKI67:TSPAN5	0.0260000978170208	0.0142224241366936	1.82810592393606	0.067533656066245	PICALM	ADAM10	MKI67	TSPAN5	ADAM10->TSPAN5	PICALM->MKI67	0.8511785330085762	dx
IFI44L:ANGPTL1->FRMD4A:ITGA1_ITGB1	0.025999847717459	0.0289848646736574	0.897014631953368	0.369711109364842	IFI44L	ANGPTL1	FRMD4A	ITGA1_ITGB1	ANGPTL1->ITGA1_ITGB1	IFI44L->FRMD4A	0.8556988363203085	dx
ERN1:PSEN1->IFI44L:NOTCH2	0.0259969446936772	0.0210665036033383	1.23404173673877	0.217187352283259	ERN1	PSEN1	IFI44L	NOTCH2	PSEN1->NOTCH2	ERN1->IFI44L	0.5774005219237861	dx
TMEM163:ADO->TMEM163:ADORA2B	0.0259949143590512	0.0388700942579838	0.668763862174374	0.503646122464695	TMEM163	ADO	TMEM163	ADORA2B	ADO->ADORA2B	TMEM163->TMEM163	0.9011456131763144	dx
TMEM163:GNAS->CD163:ADRB2	0.0259934776757943	0.0331035669670383	0.78521682275739	0.432326453711738	TMEM163	GNAS	CD163	ADRB2	GNAS->ADRB2	TMEM163->CD163	0.8895612106150871	dx
HIST:NAMPT->HIF1A:INSR	0.0259907526048728	0.0232014854909548	1.12021933315457	0.262620307309202	HIST	NAMPT	HIF1A	INSR	NAMPT->INSR	HIST->HIF1A	0.7680700148403236	dx
GPNMB:TF->CD163:TFRC	0.0259884123813251	0.016362998335162	1.58824268321774	0.112231472735427	GPNMB	TF	CD163	TFRC	TF->TFRC	GPNMB->CD163	0.3011603571514629	dx
ERN1:GRN->CCL3:TNFRSF1A	0.0259880193454685	0.0237681216643034	1.09339811166059	0.274219042286235	ERN1	GRN	CCL3	TNFRSF1A	GRN->TNFRSF1A	ERN1->CCL3	0.9165343851381872	dx
GPNMB:CD55->TMEM163:ADGRE2	0.0259787219072222	0.0105276653661842	2.46766220273947	0.0135998590541762	GPNMB	CD55	TMEM163	ADGRE2	CD55->ADGRE2	GPNMB->TMEM163	0.4715847028707852	dx
FRMD4A:JAM2->CD163:ITGAV_ITGB1	0.0259711153522633	0.0093877994581941	2.76647530317603	0.0056665876831169	FRMD4A	JAM2	CD163	ITGAV_ITGB1	JAM2->ITGAV_ITGB1	FRMD4A->CD163	0.4306606639168844	dx
CD163:SERPINE1->GPNMB:LRP1	0.0259641584462068	0.0106530321177453	2.43725524894991	0.014799228835393	CD163	SERPINE1	GPNMB	LRP1	SERPINE1->LRP1	CD163->GPNMB	0.07241051251603	dx
CD163:GRN->AIF1:TNFRSF1A	0.0259639639573209	0.0104478657171483	2.48509740268825	0.0129515992053581	CD163	GRN	AIF1	TNFRSF1A	GRN->TNFRSF1A	CD163->AIF1	0.7162198577783698	dx
HIF1A:TGFB1->GPNMB:ITGB1	0.0259496141278221	0.015198066920376	1.70742860021438	0.0877424182542054	HIF1A	TGFB1	GPNMB	ITGB1	TGFB1->ITGB1	HIF1A->GPNMB	0.4058086844256999	dx
HIST:CD99->CD163:CD81	0.025945398968553	0.014364256120015	1.80624730941695	0.0708797181265733	HIST	CD99	CD163	CD81	CD99->CD81	HIST->CD163	0.537292889750131	dx
CCL3:CD59->HIST:STAB1	0.0259416411902058	0.0281423174053759	0.921801883495575	0.35663192483187	CCL3	CD59	HIST	STAB1	CD59->STAB1	CCL3->HIST	0.8886170193314757	dx
HSPA1A:CALM3->TMEM163:TRPC5	0.0259361797687826	0.034812475894887	0.745025428443942	0.456256347770377	HSPA1A	CALM3	TMEM163	TRPC5	CALM3->TRPC5	HSPA1A->TMEM163	0.8687883574971501	dx
FRMD4A:TIMP2->HIST:ITGB1	0.0259326588172014	0.0244373734467549	1.06118846502487	0.288604260473859	FRMD4A	TIMP2	HIST	ITGB1	TIMP2->ITGB1	FRMD4A->HIST	0.8415557000154034	dx
GPNMB:HLA-B->CD163:CANX	0.0259294879211858	0.0210362380299532	1.23261050213756	0.217721116789238	GPNMB	HLA-B	CD163	CANX	HLA-B->CANX	GPNMB->CD163	0.4383259569796579	dx
FRMD4A:APOE->HSPA1A:LRP1	0.0259201824448366	0.0182071717907631	1.42362486292278	0.154555094641274	FRMD4A	APOE	HSPA1A	LRP1	APOE->LRP1	FRMD4A->HSPA1A	0.9386898394528572	dx
ERN1:ICAM1->IFI44L:ITGAL_ITGB2	0.025915289659185	0.0321503660296709	0.806065151335083	0.420205283934061	ERN1	ICAM1	IFI44L	ITGAL_ITGB2	ICAM1->ITGAL_ITGB2	ERN1->IFI44L	0.8005688770630482	dx
IFI44L:PLAU->HIST:ITGB5	0.0259121651057241	0.0351547896878539	0.737087757765106	0.461068983455508	IFI44L	PLAU	HIST	ITGB5	PLAU->ITGB5	IFI44L->HIST	0.8498892370859126	dx
MKI67:ADAM17->ERN1:NOTCH1	0.0259113218372055	0.012383846089503	2.09234850384397	0.0364073517670677	MKI67	ADAM17	ERN1	NOTCH1	ADAM17->NOTCH1	MKI67->ERN1	0.8055126578463728	dx
HIF1A:ARF1->PICALM:INSR	0.0259103603808116	0.0096707302984841	2.67925581430733	0.00737859987534	HIF1A	ARF1	PICALM	INSR	ARF1->INSR	HIF1A->PICALM	0.3131123105232762	dx
MKI67:LIPH->IFI44L:LPAR1	0.0259089581549485	0.0237355266827442	1.09156870632175	0.275022717252363	MKI67	LIPH	IFI44L	LPAR1	LIPH->LPAR1	MKI67->IFI44L	0.6727172243024204	dx
PICALM:ADAM9->CD163:ITGAV	0.0259061136102468	0.039393243365796	0.657628349351409	0.510776973381639	PICALM	ADAM9	CD163	ITGAV	ADAM9->ITGAV	PICALM->CD163	0.7907411895181536	dx
ERN1:LTBP3->GPNMB:ITGB5	0.0259055596521132	0.0293841717563796	0.88161612540564	0.377984431910547	ERN1	LTBP3	GPNMB	ITGB5	LTBP3->ITGB5	ERN1->GPNMB	0.9078974328716168	dx
AIF1:PSAP->IFI44L:SORT1	0.0258943614583371	0.0529645620692028	0.48889975573675	0.624912668645702	AIF1	PSAP	IFI44L	SORT1	PSAP->SORT1	AIF1->IFI44L	0.8523023501522897	dx
FRMD4A:TGFB1->HIF1A:LPP	0.0258895919730463	0.0889980806575494	0.290900565290451	0.771127368962241	FRMD4A	TGFB1	HIF1A	LPP	TGFB1->LPP	FRMD4A->HIF1A	0.9180239699229172	dx
CCL3:RNASE2->HIF1A:TLR2	0.0258841923516193	0.0619079645731464	0.418107630093964	0.67586842656759	CCL3	RNASE2	HIF1A	TLR2	RNASE2->TLR2	CCL3->HIF1A	0.9210703472782282	dx
GPNMB:NRG1->CD163:MS4A4A	0.0258818676557793	0.0207804600871784	1.24549059776345	0.21295146949592	GPNMB	NRG1	CD163	MS4A4A	NRG1->MS4A4A	GPNMB->CD163	0.4306601027954753	dx
AIF1:PSAP->AIF1:LRP1	0.0258791055775432	0.0718555959050013	0.360154351955517	0.718731709105128	AIF1	PSAP	AIF1	LRP1	PSAP->LRP1	AIF1->AIF1	0.9237130029221154	dx
HIF1A:C3->HIST:ITGAX	0.0258766574419404	0.0518888344417725	0.49869413565221	0.617994876557764	HIF1A	C3	HIST	ITGAX	C3->ITGAX	HIF1A->HIST	0.8390189265266583	dx
GPNMB:SLIT2->CD163:PLXNA1	0.0258750782665132	0.0124618215241132	2.0763480055019	0.0378617763813383	GPNMB	SLIT2	CD163	PLXNA1	SLIT2->PLXNA1	GPNMB->CD163	0.1475638464093185	dx
HSPA1A:GHRL->CCL3:PTGIR	0.0258717311483497	0.0306921675794926	0.842942456942541	0.399260626907876	HSPA1A	GHRL	CCL3	PTGIR	GHRL->PTGIR	HSPA1A->CCL3	0.9942377436612062	dx
MKI67:TOR2A->HIST:ATP5F1B	0.0258674753050987	0.0155025131370535	1.66859883145471	0.0951969106276199	MKI67	TOR2A	HIST	ATP5F1B	TOR2A->ATP5F1B	MKI67->HIST	0.7051231988074782	dx
IFI44L:SPINT1->PICALM:ST14	0.0258663866049853	0.0265897151369311	0.972796679910981	0.330654363128363	IFI44L	SPINT1	PICALM	ST14	SPINT1->ST14	IFI44L->PICALM	0.7819806448881638	dx
HIF1A:VEGFA->PICALM:ITGB1	0.0258486942734475	0.0236301549123569	1.093885942319	0.274005004934227	HIF1A	VEGFA	PICALM	ITGB1	VEGFA->ITGB1	HIF1A->PICALM	0.7031543962239067	dx
CD163:TNFSF8->HSPA1A:TNFRSF8	0.0258456308170585	0.0557558458031427	0.463550152360915	0.642970075006145	CD163	TNFSF8	HSPA1A	TNFRSF8	TNFSF8->TNFRSF8	CD163->HSPA1A	0.9412009451209022	dx
GPNMB:APOE->PICALM:LRP6	0.0258432247586197	0.016088017238578	1.60636481024208	0.108193777975644	GPNMB	APOE	PICALM	LRP6	APOE->LRP6	GPNMB->PICALM	0.3110304000297589	dx
HSPA1A:CD47->GPNMB:SIRPA	0.0258342936211359	0.0083631063617611	3.08907868722784	0.002007782539989	HSPA1A	CD47	GPNMB	SIRPA	CD47->SIRPA	HSPA1A->GPNMB	0.5390896119870465	dx
GPNMB:SIRPA->HSPA1A:CD47	0.0258342936211359	0.0083631063617611	3.08907868722784	0.002007782539989	GPNMB	SIRPA	HSPA1A	CD47	SIRPA->CD47	GPNMB->HSPA1A	0.7666935515121576	dx
TMEM163:TNF->HSPA1A:FAS	0.0258291068385894	0.0229801232086748	1.12397599456034	0.261023209911863	TMEM163	TNF	HSPA1A	FAS	TNF->FAS	TMEM163->HSPA1A	0.9052370781844088	dx
HIST:CALM1->HIST:KCNQ3	0.0258231548841853	0.100428715915145	0.257129195060145	0.797079040642273	HIST	CALM1	HIST	KCNQ3	CALM1->KCNQ3	HIST->HIST	0.9404063927150736	dx
MKI67:APOE->CCL3:SORL1	0.0258165773232694	0.024328429231555	1.06116909881646	0.288613059914504	MKI67	APOE	CCL3	SORL1	APOE->SORL1	MKI67->CCL3	0.962319801214024	dx
PICALM:SERPINE1->HIST:ITGB5	0.0258132457585543	0.0109755432017534	2.35188776391773	0.0186784099149268	PICALM	SERPINE1	HIST	ITGB5	SERPINE1->ITGB5	PICALM->HIST	0.2560040888339967	dx
HIST:GNAS->AIF1:ADCY7	0.0258049869401221	0.0417034065127387	0.618774078617287	0.536065200855658	HIST	GNAS	AIF1	ADCY7	GNAS->ADCY7	HIST->AIF1	0.8875715801186272	dx
HIF1A:POMC->GPNMB:OPRM1	0.0258037448249306	0.0515823125091028	0.500244048197277	0.616903246121033	HIF1A	POMC	GPNMB	OPRM1	POMC->OPRM1	HIF1A->GPNMB	0.8139224496256607	dx
PICALM:ALCAM->FRMD4A:NRP1	0.0258036469692666	0.0261780485910905	0.985697878872788	0.32428139066688	PICALM	ALCAM	FRMD4A	NRP1	ALCAM->NRP1	PICALM->FRMD4A	0.8498617572918926	dx
CD163:HLA-DPA1->HIF1A:CD4	0.0258032097204618	0.0114198183987431	2.25951138796583	0.0238515927365728	CD163	HLA-DPA1	HIF1A	CD4	HLA-DPA1->CD4	CD163->HIF1A	0.4141848001620274	dx
MKI67:COL4A3->TMEM163:CD93	0.0257979995214226	0.029594654795192	0.871711452623999	0.383365810827906	MKI67	COL4A3	TMEM163	CD93	COL4A3->CD93	MKI67->TMEM163	0.8724244355116134	dx
TMEM163:TF->MKI67:HFE	0.0257979995214226	0.029594654795192	0.871711452623999	0.383365810827906	TMEM163	TF	MKI67	HFE	TF->HFE	TMEM163->MKI67	0.7990650387572834	dx
TMEM163:GNAI2->ERN1:UNC5B	0.0257874194583625	0.0353940984641653	0.728579638339169	0.46625883748084	TMEM163	GNAI2	ERN1	UNC5B	GNAI2->UNC5B	TMEM163->ERN1	0.7917167388907332	dx
FRMD4A:CD59->IFI44L:STAB1	0.0257829001691183	0.0286043021437479	0.901364418525195	0.367394593266637	FRMD4A	CD59	IFI44L	STAB1	CD59->STAB1	FRMD4A->IFI44L	0.8032586151845053	dx
AIF1:HSP90B1->HIF1A:TLR1	0.0257700083854107	0.0261613835967902	0.985039965109968	0.324604440487201	AIF1	HSP90B1	HIF1A	TLR1	HSP90B1->TLR1	AIF1->HIF1A	0.7861029099788901	dx
CD163:PTDSS1->ERN1:SCARB1	0.0257693073433607	0.0150986804785859	1.70672578838321	0.0878730316266014	CD163	PTDSS1	ERN1	SCARB1	PTDSS1->SCARB1	CD163->ERN1	0.8241161037983653	dx
HSPA1A:TGFB1->PICALM:TGFBR1_TGFBR2	0.0257676428418148	0.039684596990218	0.64931093663787	0.51613741810891	HSPA1A	TGFB1	PICALM	TGFBR1_TGFBR2	TGFB1->TGFBR1_TGFBR2	HSPA1A->PICALM	0.9455345021488132	dx
GPNMB:WNT5A->GPNMB:LRP6	0.0257669501539711	0.0134114508963829	1.92126492152468	0.0546983171254277	GPNMB	WNT5A	GPNMB	LRP6	WNT5A->LRP6	GPNMB->GPNMB	0.2405323432566884	dx
GPNMB:TNF->TMEM163:TNFRSF1A	0.0257550977347678	0.018061383600037	1.42597590002546	0.153875298710631	GPNMB	TNF	TMEM163	TNFRSF1A	TNF->TNFRSF1A	GPNMB->TMEM163	0.6312131842471553	dx
ERN1:LGALS9->HIST:MRC2	0.0257541773564101	0.0282606315243954	0.911309336246726	0.362132408566155	ERN1	LGALS9	HIST	MRC2	LGALS9->MRC2	ERN1->HIST	0.864068107675209	dx
IFI44L:TGFB1->HIF1A:ITGB1	0.0257473594424712	0.0173185382448177	1.48669356954393	0.137095761847421	IFI44L	TGFB1	HIF1A	ITGB1	TGFB1->ITGB1	IFI44L->HIF1A	0.6779358784587104	dx
CD163:WNT5A->HIF1A:RYK	0.0257438025173516	0.0119318665405428	2.15756708557524	0.0309615060614185	CD163	WNT5A	HIF1A	RYK	WNT5A->RYK	CD163->HIF1A	0.4141848001620274	dx
HSPA1A:CALM1->CD163:KCNQ3	0.0257395028176555	0.0445441292173815	0.577842765587428	0.563370279493656	HSPA1A	CALM1	CD163	KCNQ3	CALM1->KCNQ3	HSPA1A->CD163	0.9456236869581376	dx
GPNMB:PLAU->PICALM:PLAUR	0.0257368286202641	0.0103637456656909	2.48335200905844	0.013015240242106	GPNMB	PLAU	PICALM	PLAUR	PLAU->PLAUR	GPNMB->PICALM	0.0620815441636737	dx
CD163:ADAM15->MKI67:ITGA9	0.025725881091951	0.026708947921263	0.963193352571954	0.335450500433351	CD163	ADAM15	MKI67	ITGA9	ADAM15->ITGA9	CD163->MKI67	0.8366259103386368	dx
GPNMB:IL1B->FRMD4A:SIGIRR	0.0257256084993691	0.0466520092395514	0.55143623862526	0.581334664470999	GPNMB	IL1B	FRMD4A	SIGIRR	IL1B->SIGIRR	GPNMB->FRMD4A	0.773879825511843	dx
FRMD4A:S100A8->HIST:CD69	0.0257225747368075	0.0183029336226507	1.40537988429214	0.159908345130231	FRMD4A	S100A8	HIST	CD69	S100A8->CD69	FRMD4A->HIST	0.805641579002808	dx
AIF1:GNAS->GPNMB:TSHR	0.0257222446003196	0.0238149523241678	1.08008801572179	0.280102988023557	AIF1	GNAS	GPNMB	TSHR	GNAS->TSHR	AIF1->GPNMB	0.688560746037926	dx
HIF1A:ADAM9->CD163:ITGB1	0.0257213780735361	0.0460633743314997	0.55839109589388	0.576577351692356	HIF1A	ADAM9	CD163	ITGB1	ADAM9->ITGB1	HIF1A->CD163	0.8648843347113216	dx
HSPA1A:PSAP->AIF1:SORT1	0.0257189173547584	0.0351979462633589	0.730693693385509	0.464966268554052	HSPA1A	PSAP	AIF1	SORT1	PSAP->SORT1	HSPA1A->AIF1	0.8541863775870582	dx
GPNMB:OMG->GPNMB:TNFRSF1B	0.025699037729187	0.0209842125557464	1.22468439837403	0.220694154680123	GPNMB	OMG	GPNMB	TNFRSF1B	OMG->TNFRSF1B	GPNMB->GPNMB	0.5358606872648948	dx
IFI44L:ADAM28->CD163:ITGA4	0.0256984322628292	0.0168036043213744	1.52934047787239	0.12618005990489	IFI44L	ADAM28	CD163	ITGA4	ADAM28->ITGA4	IFI44L->CD163	0.8155562592201404	dx
HIF1A:EFNB1->IFI44L:EPHB6	0.0256846596062454	0.0499831655061074	0.513866205674929	0.607345536242943	HIF1A	EFNB1	IFI44L	EPHB6	EFNB1->EPHB6	HIF1A->IFI44L	0.8009717507791105	dx
GPNMB:PLAU->HSPA1A:ST14	0.0256752162028009	0.029633483241574	0.866425860014328	0.386256667664174	GPNMB	PLAU	HSPA1A	ST14	PLAU->ST14	GPNMB->HSPA1A	0.8771131058918905	dx
HIST:SEMA7A->MKI67:PLXNC1	0.0256747559566626	0.0526504471523795	0.487645544250658	0.625800929862895	HIST	SEMA7A	MKI67	PLXNC1	SEMA7A->PLXNC1	HIST->MKI67	0.8978511247110883	dx
ERN1:VEGFA->GPNMB:EPHB2	0.0256700380128874	0.0419929929379963	0.611293366271602	0.541005381897198	ERN1	VEGFA	GPNMB	EPHB2	VEGFA->EPHB2	ERN1->GPNMB	0.9078974328716168	dx
FRMD4A:ADAM10->IFI44L:AXL	0.0256691103890478	0.0624267829631533	0.411187461064567	0.680935081874262	FRMD4A	ADAM10	IFI44L	AXL	ADAM10->AXL	FRMD4A->IFI44L	0.857051670160709	dx
FRMD4A:RPS19->GPNMB:C5AR1	0.0256679090112977	0.0181204238636774	1.41651813469713	0.1566238584366	FRMD4A	RPS19	GPNMB	C5AR1	RPS19->C5AR1	FRMD4A->GPNMB	0.418117604695967	dx
PICALM:SPON1->ERN1:APP	0.0256653937540221	0.0257155472437037	0.998049682193955	0.318255267881086	PICALM	SPON1	ERN1	APP	SPON1->APP	PICALM->ERN1	0.9377075240336668	dx
ERN1:CX3CL1->AIF1:ITGAV	0.0256644796083589	0.0278274684514734	0.922271447476926	0.356387003416721	ERN1	CX3CL1	AIF1	ITGAV	CX3CL1->ITGAV	ERN1->AIF1	0.913921936461046	dx
CD163:GRN->TMEM163:TNFRSF1B	0.0256622402901012	0.020373509001213	1.25958862994948	0.207817799293562	CD163	GRN	TMEM163	TNFRSF1B	GRN->TNFRSF1B	CD163->TMEM163	0.8653334554699594	dx
MKI67:ADM->FRMD4A:VIPR1	0.0256607095572042	0.0250620580958997	1.02388676376911	0.305888762772887	MKI67	ADM	FRMD4A	VIPR1	ADM->VIPR1	MKI67->FRMD4A	0.8335688813022765	dx
TMEM163:APOE->GPNMB:TREM2	0.0256551162211911	0.016699180254879	1.53630991639218	0.124462388565576	TMEM163	APOE	GPNMB	TREM2	APOE->TREM2	TMEM163->GPNMB	0.6840819611021641	dx
HIST:C3->MKI67:LRP1	0.0256520551267202	0.0673193045945015	0.381050506704364	0.703165771642143	HIST	C3	MKI67	LRP1	C3->LRP1	HIST->MKI67	0.909793080946365	dx
GPNMB:B2M->HIST:TFRC	0.0256520487252446	0.025839641284657	0.992740125246099	0.320836615315085	GPNMB	B2M	HIST	TFRC	B2M->TFRC	GPNMB->HIST	0.6150172300042668	dx
FRMD4A:ICAM1->HSPA1A:ITGAL_ITGB2	0.0256497114143005	0.0218991880048686	1.1712631266784	0.241493028014097	FRMD4A	ICAM1	HSPA1A	ITGAL_ITGB2	ICAM1->ITGAL_ITGB2	FRMD4A->HSPA1A	0.9386898394528572	dx
TMEM163:APP->HIF1A:APLP2	0.0256461844336525	0.0206451023034609	1.24224060780524	0.214147801217008	TMEM163	APP	HIF1A	APLP2	APP->APLP2	TMEM163->HIF1A	0.714022315436699	dx
HIF1A:ADAM10->GPNMB:AXL	0.0256414933289521	0.0562018765524573	0.456239095593526	0.648218054722502	HIF1A	ADAM10	GPNMB	AXL	ADAM10->AXL	HIF1A->GPNMB	0.8220345895573665	dx
MKI67:ADAM9->PICALM:ITGB1	0.0256362261012881	0.0161658727608784	1.58582382037103	0.112779280569172	MKI67	ADAM9	PICALM	ITGB1	ADAM9->ITGB1	MKI67->PICALM	0.8747882512553108	dx
GPNMB:LPL->PICALM:LRP1	0.0256278578776924	0.021012815298805	1.21962990266944	0.222605205404682	GPNMB	LPL	PICALM	LRP1	LPL->LRP1	GPNMB->PICALM	0.4597096004334238	dx
CD163:ANXA1->IFI44L:FPR2_FPR3	0.0256264168289499	0.0453556268861308	0.565010751439666	0.572066451332126	CD163	ANXA1	IFI44L	FPR2_FPR3	ANXA1->FPR2_FPR3	CD163->IFI44L	0.8479774040609221	dx
MKI67:LMAN1->TMEM163:MCFD2	0.0256249424946084	0.024404890210401	1.04999212345104	0.293721734122639	MKI67	LMAN1	TMEM163	MCFD2	LMAN1->MCFD2	MKI67->TMEM163	0.8724244355116134	dx
HIF1A:CD99->IFI44L:PILRA	0.0256165163621121	0.0209555534615384	1.22242136954905	0.221548322176855	HIF1A	CD99	IFI44L	PILRA	CD99->PILRA	HIF1A->IFI44L	0.7005231084219223	dx
TMEM163:CD55->CD163:ADGRE2	0.0256163607794984	0.0113245185816322	2.26202646892619	0.0236957679941035	TMEM163	CD55	CD163	ADGRE2	CD55->ADGRE2	TMEM163->CD163	0.880937998533874	dx
GPNMB:HMGB1->HSPA1A:TLR2	0.0256159902416305	0.031506247494419	0.813044785678401	0.416192381199583	GPNMB	HMGB1	HSPA1A	TLR2	HMGB1->TLR2	GPNMB->HSPA1A	0.8771131058918905	dx
AIF1:IL16->FRMD4A:CCR5	0.0256122337048221	0.0328996723430422	0.778495099822437	0.436277194308936	AIF1	IL16	FRMD4A	CCR5	IL16->CCR5	AIF1->FRMD4A	0.7974574945155142	dx
MKI67:JAG2->MKI67:NOTCH4	0.0256089192516411	0.0288985094826891	0.886167477495041	0.375527286063586	MKI67	JAG2	MKI67	NOTCH4	JAG2->NOTCH4	MKI67->MKI67	0.8831825661006574	dx
ERN1:HLA-C->CCL3:LILRB1	0.0256075807814351	0.0396373570481982	0.646046625921521	0.518249159931512	ERN1	HLA-C	CCL3	LILRB1	HLA-C->LILRB1	ERN1->CCL3	0.9165343851381872	dx
PICALM:TGFB1->HIST:ENG	0.0256008441403947	0.0145727266101929	1.75676418183047	0.0789580126323656	PICALM	TGFB1	HIST	ENG	TGFB1->ENG	PICALM->HIST	0.4433064323696671	dx
FRMD4A:HSPG2->FRMD4A:PTPRS	0.0255957245017706	0.0178005590696742	1.43791688798003	0.150457637370724	FRMD4A	HSPG2	FRMD4A	PTPRS	HSPG2->PTPRS	FRMD4A->FRMD4A	0.8431822700556245	dx
HIF1A:TNF->HIF1A:TRADD	0.0255956402277033	0.0552218553586896	0.463505618589753	0.643001988451353	HIF1A	TNF	HIF1A	TRADD	TNF->TRADD	HIF1A->HIF1A	0.8824636183101751	dx
GPNMB:C3->MKI67:CD46	0.0255916073646166	0.0266841018997331	0.959058223536189	0.337529414629941	GPNMB	C3	MKI67	CD46	C3->CD46	GPNMB->MKI67	0.8364725860324745	dx
HIF1A:GRN->IFI44L:SORT1	0.0255896425089741	0.014091108260679	1.81601347712171	0.0693683047922621	HIF1A	GRN	IFI44L	SORT1	GRN->SORT1	HIF1A->IFI44L	0.6689307196315238	dx
FRMD4A:ADAM17->HIF1A:RHBDF2	0.0255885495414257	0.0765671655716245	0.334197424579979	0.73823058727315	FRMD4A	ADAM17	HIF1A	RHBDF2	ADAM17->RHBDF2	FRMD4A->HIF1A	0.9180239699229172	dx
MKI67:LAMB3->CD163:ITGA6_ITGB1	0.0255863719929668	0.0293522765780823	0.871699744478166	0.383372199702587	MKI67	LAMB3	CD163	ITGA6_ITGB1	LAMB3->ITGA6_ITGB1	MKI67->CD163	0.8387185245098341	dx
PICALM:HLA-A->PICALM:APLP2	0.0255823468691132	0.0217613203276832	1.17558799208379	0.239759556264673	PICALM	HLA-A	PICALM	APLP2	HLA-A->APLP2	PICALM->PICALM	0.6862821829909457	dx
IFI44L:SEMA4A->HSPA1A:NRP1_PLXNA2	0.02557038426768	0.0332652561620186	0.768681417727232	0.442082458836597	IFI44L	SEMA4A	HSPA1A	NRP1_PLXNA2	SEMA4A->NRP1_PLXNA2	IFI44L->HSPA1A	0.9207043139620192	dx
PICALM:CALM1->GPNMB:OPRM1	0.025556527491284	0.0214152284689812	1.1933810338891	0.232720179393554	PICALM	CALM1	GPNMB	OPRM1	CALM1->OPRM1	PICALM->GPNMB	0.4534980399556621	dx
FRMD4A:IL16->IFI44L:CCR5	0.0255479415768342	0.0294553129424347	0.867345786709624	0.385752576511065	FRMD4A	IL16	IFI44L	CCR5	IL16->CCR5	FRMD4A->IFI44L	0.8032586151845053	dx
IFI44L:CALR->ERN1:LRP1	0.0255472040519589	0.0608433268280783	0.419885061909028	0.674569420911603	IFI44L	CALR	ERN1	LRP1	CALR->LRP1	IFI44L->ERN1	0.9555412284292036	dx
PICALM:COL18A1->PICALM:ITGA5	0.0255452135312921	0.0226709777056546	1.12678040898609	0.259835335570034	PICALM	COL18A1	PICALM	ITGA5	COL18A1->ITGA5	PICALM->PICALM	0.6970354834962563	dx
HIF1A:NCAM1->PICALM:PTPRA	0.0255428953244681	0.0160882919226552	1.58766980654417	0.112361023993041	HIF1A	NCAM1	PICALM	PTPRA	NCAM1->PTPRA	HIF1A->PICALM	0.5846934767045282	dx
IFI44L:LGALS9->CD163:PTPRC	0.0255380452306362	0.0437335512560381	0.583946295171039	0.559256444774053	IFI44L	LGALS9	CD163	PTPRC	LGALS9->PTPRC	IFI44L->CD163	0.8803101433072845	dx
GPNMB:TNF->AIF1:TNFRSF1B	0.0255363550836861	0.017969908155581	1.42106208126362	0.155298712285886	GPNMB	TNF	AIF1	TNFRSF1B	TNF->TNFRSF1B	GPNMB->AIF1	0.5820545232828735	dx
HSPA1A:PTDSS1->IFI44L:SCARB1	0.0255324044416464	0.0214699657054318	1.1892149615864	0.234355088464835	HSPA1A	PTDSS1	IFI44L	SCARB1	PTDSS1->SCARB1	HSPA1A->IFI44L	0.9320346540623884	dx
CD163:ADAM17->CD163:IL6R	0.0255308916314376	0.0301243735987691	0.847516100134967	0.39670751692658	CD163	ADAM17	CD163	IL6R	ADAM17->IL6R	CD163->CD163	0.8450799359311851	dx
PICALM:PDCD1LG2->FRMD4A:RGMB	0.0255281749187075	0.0111655064940733	2.2863427585894	0.0222342142504773	PICALM	PDCD1LG2	FRMD4A	RGMB	PDCD1LG2->RGMB	PICALM->FRMD4A	0.4223603883973148	dx
AIF1:ST6GAL1->CD163:EGFR	0.0255278449045186	0.0168466586591383	1.51530611624705	0.129694900144887	AIF1	ST6GAL1	CD163	EGFR	ST6GAL1->EGFR	AIF1->CD163	0.7354850033532832	dx
HSPA1A:COL18A1->IFI44L:ITGB5	0.0255185886760885	0.0265074535495866	0.962694837071081	0.335700688440962	HSPA1A	COL18A1	IFI44L	ITGB5	COL18A1->ITGB5	HSPA1A->IFI44L	0.9320346540623884	dx
FRMD4A:ADAM10->CD163:TREM2	0.0255183025811351	0.0157760353835712	1.6175358358862	0.105762666703408	FRMD4A	ADAM10	CD163	TREM2	ADAM10->TREM2	FRMD4A->CD163	0.8782058553812685	dx
GPNMB:WNT5A->PICALM:ADRB2	0.0255174421206626	0.0130926335375773	1.9489923129235	0.0512963427336865	GPNMB	WNT5A	PICALM	ADRB2	WNT5A->ADRB2	GPNMB->PICALM	0.1920050606490071	dx
HIF1A:CD59->HIF1A:STAB1	0.0255084562130677	0.0197378248640621	1.2923640972979	0.196231084014167	HIF1A	CD59	HIF1A	STAB1	CD59->STAB1	HIF1A->HIF1A	0.7024888717027672	dx
MKI67:QDPR->ERN1:DYSF	0.025495401625053	0.0310897437213867	0.820058275601501	0.412182886634908	MKI67	QDPR	ERN1	DYSF	QDPR->DYSF	MKI67->ERN1	0.8056890067337044	dx
FRMD4A:LGALS1->MKI67:PTPRC	0.0254931016515076	0.0246357894130581	1.03479946284957	0.300762573841707	FRMD4A	LGALS1	MKI67	PTPRC	LGALS1->PTPRC	FRMD4A->MKI67	0.8642269165566996	dx
MKI67:SPP1->MKI67:ITGAV_ITGB1	0.0254871061195346	0.0642036191398206	0.396973043903173	0.691387338714166	MKI67	SPP1	MKI67	ITGAV_ITGB1	SPP1->ITGAV_ITGB1	MKI67->MKI67	0.894267490940506	dx
TMEM163:SPP1->CD163:ITGAV_ITGB1	0.0254853498650231	0.0891927268341652	0.285733498342389	0.775082245872002	TMEM163	SPP1	CD163	ITGAV_ITGB1	SPP1->ITGAV_ITGB1	TMEM163->CD163	0.95406486561087	dx
ERN1:RGMB->IFI44L:NEO1	0.0254771968338638	0.0501648856244434	0.507869130303564	0.611545124830307	ERN1	RGMB	IFI44L	NEO1	RGMB->NEO1	ERN1->IFI44L	0.8839461296925539	dx
PICALM:C3->HSPA1A:C5AR2	0.0254766578795758	0.0228922503613297	1.11289442835256	0.265753773256746	PICALM	C3	HSPA1A	C5AR2	C3->C5AR2	PICALM->HSPA1A	0.9461654187478448	dx
PICALM:HLA-F->CD163:LILRB2	0.0254751236710646	0.0206620983339982	1.2329398137239	0.217598219897139	PICALM	HLA-F	CD163	LILRB2	HLA-F->LILRB2	PICALM->CD163	0.5528152688948034	dx
MKI67:IL1B->CCL3:ADRB2	0.0254743407234261	0.0295229395539329	0.862865998722426	0.388211146941515	MKI67	IL1B	CCL3	ADRB2	IL1B->ADRB2	MKI67->CCL3	0.962319801214024	dx
FRMD4A:CCL2->AIF1:CCR1	0.0254719403436632	0.0129093276412926	1.97314229303369	0.048479352921742	FRMD4A	CCL2	AIF1	CCR1	CCL2->CCR1	FRMD4A->AIF1	0.4314662410035038	dx
IFI44L:TIMP2->PICALM:ITGB1	0.025471527074895	0.0172172744476462	1.47941691655948	0.139028921651328	IFI44L	TIMP2	PICALM	ITGB1	TIMP2->ITGB1	IFI44L->PICALM	0.7062132635724949	dx
GPNMB:TGFB1->TMEM163:ITGB5	0.0254676394414672	0.0164622899333817	1.54702897012066	0.121856260077063	GPNMB	TGFB1	TMEM163	ITGB5	TGFB1->ITGB5	GPNMB->TMEM163	0.6312131842471553	dx
CD163:GNAI2->HIF1A:C5AR1	0.025452951404811	0.0271078746917745	0.938950459754572	0.347756180117601	CD163	GNAI2	HIF1A	C5AR1	GNAI2->C5AR1	CD163->HIF1A	0.7464829340917751	dx
IFI44L:B2M->HIF1A:LILRB1	0.0254446709842467	0.0331081516040913	0.768531909860603	0.442171240448572	IFI44L	B2M	HIF1A	LILRB1	B2M->LILRB1	IFI44L->HIF1A	0.7815447084361702	dx
HIF1A:CD47->GPNMB:SIRPA	0.0254424414483158	0.0189900505432247	1.33977744769053	0.180317709724002	HIF1A	CD47	GPNMB	SIRPA	CD47->SIRPA	HIF1A->GPNMB	0.5065789751533096	dx
GPNMB:SIRPA->HIF1A:CD47	0.0254424414483158	0.0189900505432247	1.33977744769053	0.180317709724002	GPNMB	SIRPA	HIF1A	CD47	SIRPA->CD47	GPNMB->HIF1A	0.543713094116761	dx
PICALM:TNFSF10->HSPA1A:TNFRSF11B	0.0254411889617359	0.0380200074688083	0.669152655548738	0.503398103776483	PICALM	TNFSF10	HSPA1A	TNFRSF11B	TNFSF10->TNFRSF11B	PICALM->HSPA1A	0.9461654187478448	dx
HIF1A:FGF20->MKI67:FGFR1	0.0254394989488824	0.0229218455136515	1.1098364193115	0.267069522474016	HIF1A	FGF20	MKI67	FGFR1	FGF20->FGFR1	HIF1A->MKI67	0.8280850695717482	dx
CD163:IL1B->HIST:SIGIRR	0.0254375323185648	0.0597327076767682	0.425856005996162	0.6702127738598	CD163	IL1B	HIST	SIGIRR	IL1B->SIGIRR	CD163->HIST	0.8838538637277055	dx
CD163:ANXA2->CD163:TLR2	0.0254369408662228	0.0159480961181365	1.59498291694489	0.110716055962271	CD163	ANXA2	CD163	TLR2	ANXA2->TLR2	CD163->CD163	0.6852237417086395	dx
HIST:LRPAP1->AIF1:SORT1	0.0254346175381265	0.0237248847196735	1.07206495789778	0.283690856877568	HIST	LRPAP1	AIF1	SORT1	LRPAP1->SORT1	HIST->AIF1	0.7748069289536093	dx
AIF1:GAS6->HIF1A:AXL	0.0254270440843107	0.0184211558081928	1.38031751911039	0.167488903201154	AIF1	GAS6	HIF1A	AXL	GAS6->AXL	AIF1->HIF1A	0.7861029099788901	dx
ERN1:RPS19->FRMD4A:C5AR1	0.025420416432623	0.0403082826612564	0.630649949695244	0.528269431353114	ERN1	RPS19	FRMD4A	C5AR1	RPS19->C5AR1	ERN1->FRMD4A	0.9161805967259942	dx
PICALM:NAMPT->CD163:ITGA5_ITGB1	0.0254201127640497	0.0157267286661211	1.61636366365309	0.106015709696904	PICALM	NAMPT	CD163	ITGA5_ITGB1	NAMPT->ITGA5_ITGB1	PICALM->CD163	0.4266449069700587	dx
AIF1:ADAM28->CD163:ITGA4	0.0254161654019974	0.0211374764252443	1.20242193962393	0.229200093101707	AIF1	ADAM28	CD163	ITGA4	ADAM28->ITGA4	AIF1->CD163	0.7720424188689078	dx
PICALM:PDGFB->HIF1A:ITGAV	0.025415797224499	0.0235858283980219	1.07758764269779	0.281217819319666	PICALM	PDGFB	HIF1A	ITGAV	PDGFB->ITGAV	PICALM->HIF1A	0.7401646517500438	dx
GPNMB:POMC->FRMD4A:VIPR1	0.025414068901953	0.037807722837298	0.672192530910154	0.501461135344534	GPNMB	POMC	FRMD4A	VIPR1	POMC->VIPR1	GPNMB->FRMD4A	0.7389319265430118	dx
TMEM163:APP->IFI44L:APLP2	0.0254068445673447	0.0168340097054829	1.50925685631924	0.13123315552067	TMEM163	APP	IFI44L	APLP2	APP->APLP2	TMEM163->IFI44L	0.7865551830632993	dx
GPNMB:HLA-DRB1->HIF1A:CD4	0.025397270237922	0.0149681808238354	1.69675062967433	0.0897438162265051	GPNMB	HLA-DRB1	HIF1A	CD4	HLA-DRB1->CD4	GPNMB->HIF1A	0.4028841518821116	dx
HIST:GNAS->TMEM163:TSHR	0.0253970263519607	0.0172464525678371	1.47259421913371	0.140860484514112	HIST	GNAS	TMEM163	TSHR	GNAS->TSHR	HIST->TMEM163	0.8515815416839086	dx
FRMD4A:PDGFC->GPNMB:FLT1	0.0253952791041792	0.0152950610693428	1.66035813711664	0.0968424265231879	FRMD4A	PDGFC	GPNMB	FLT1	PDGFC->FLT1	FRMD4A->GPNMB	0.3428832163423155	dx
CD163:APOE->AIF1:TREM2	0.0253890943640761	0.013483910265863	1.88291777855814	0.059711511475647	CD163	APOE	AIF1	TREM2	APOE->TREM2	CD163->AIF1	0.7162198577783698	dx
HSPA1A:HMGB1->HIF1A:THBD	0.025388732377297	0.0323723796071784	0.784271427846075	0.432880861057501	HSPA1A	HMGB1	HIF1A	THBD	HMGB1->THBD	HSPA1A->HIF1A	0.9435403215366612	dx
HIST:ADM->GPNMB:ADRB2	0.0253854278947585	0.03771501220757	0.67308550120695	0.500892897356346	HIST	ADM	GPNMB	ADRB2	ADM->ADRB2	HIST->GPNMB	0.7509968348813384	dx
CCL3:FGF2->GPNMB:FGFR1	0.0253826085315172	0.0365641539490466	0.694193787907378	0.487560687846315	CCL3	FGF2	GPNMB	FGFR1	FGF2->FGFR1	CCL3->GPNMB	0.9260795049047068	dx
CCL3:SEMA4A->MKI67:NRP1_PLXNA2	0.0253823188156324	0.0222361069742083	1.14149112724963	0.253665602219477	CCL3	SEMA4A	MKI67	NRP1_PLXNA2	SEMA4A->NRP1_PLXNA2	CCL3->MKI67	0.9127624490449596	dx
IFI44L:C3->AIF1:C3AR1	0.025367948489249	0.0151810008334799	1.67103267877458	0.0947152232525272	IFI44L	C3	AIF1	C3AR1	C3->C3AR1	IFI44L->AIF1	0.8911420712185651	dx
FRMD4A:RPS19->CD163:C5AR1	0.0253675108311013	0.0250310486126733	1.01344179477394	0.310849184626707	FRMD4A	RPS19	CD163	C5AR1	RPS19->C5AR1	FRMD4A->CD163	0.9298667387908534	dx
HIF1A:ARF1->GPNMB:INSR	0.0253666209225303	0.0092913678012621	2.7301277341625	0.0063309790057314	HIF1A	ARF1	GPNMB	INSR	ARF1->INSR	HIF1A->GPNMB	0.1824286679162113	dx
PICALM:ADAM17->IFI44L:ERBB4	0.0253654135413801	0.0275246887931622	0.921551329135517	0.356762655686752	PICALM	ADAM17	IFI44L	ERBB4	ADAM17->ERBB4	PICALM->IFI44L	0.7811262452326674	dx
MKI67:CD59->HIST:STAB1	0.025353417509661	0.0282469283794899	0.897563698574394	0.369418199625186	MKI67	CD59	HIST	STAB1	CD59->STAB1	MKI67->HIST	0.8552643609479256	dx
HSPA1A:PLAU->ERN1:ITGB1	0.0253460749262109	0.0154413361449933	1.64144311659384	0.10070546588156	HSPA1A	PLAU	ERN1	ITGB1	PLAU->ITGB1	HSPA1A->ERN1	0.8653936926949287	dx
PICALM:POMC->PICALM:ADRB2	0.0253454686637882	0.0376339183662451	0.673474083063359	0.500645731486054	PICALM	POMC	PICALM	ADRB2	POMC->ADRB2	PICALM->PICALM	0.7977915793105105	dx
GPNMB:SPP1->TMEM163:ITGA5_ITGB1	0.0253423582100354	0.0203591301114692	1.24476625824789	0.213217682427944	GPNMB	SPP1	TMEM163	ITGA5_ITGB1	SPP1->ITGA5_ITGB1	GPNMB->TMEM163	0.6892324311607787	dx
HIF1A:APP->MKI67:APLP2	0.0253343976787027	0.0198939990994568	1.27346932871805	0.202851549599155	HIF1A	APP	MKI67	APLP2	APP->APLP2	HIF1A->MKI67	0.8280850695717482	dx
HIF1A:TGFB1->AIF1:TGFBR1_TGFBR2	0.0253247316314004	0.0264713524352949	0.956684464584979	0.338726541757589	HIF1A	TGFB1	AIF1	TGFBR1_TGFBR2	TGFB1->TGFBR1_TGFBR2	HIF1A->AIF1	0.80537488613431	dx
IFI44L:ADAM9->PICALM:ITGB5	0.0253171543051731	0.0178016665314964	1.42217888759907	0.154974326110821	IFI44L	ADAM9	PICALM	ITGB5	ADAM9->ITGB5	IFI44L->PICALM	0.7137887951873256	dx
FRMD4A:HGF->ERN1:ST14	0.0253171352930346	0.0460162605769477	0.550178023498882	0.582197275424948	FRMD4A	HGF	ERN1	ST14	HGF->ST14	FRMD4A->ERN1	0.9481567180105644	dx
PICALM:SEMA6D->GPNMB:PLXNA1_TREM2_TYROBP	0.0253158635771923	0.0134873015468384	1.8770147230175	0.0605160759931032	PICALM	SEMA6D	GPNMB	PLXNA1_TREM2_TYROBP	SEMA6D->PLXNA1_TREM2_TYROBP	PICALM->GPNMB	0.1767217924706572	dx
PICALM:GNAI2->AIF1:ADCY7	0.025313438564111	0.0200992340297146	1.25942304700208	0.207877569267779	PICALM	GNAI2	AIF1	ADCY7	GNAI2->ADCY7	PICALM->AIF1	0.8292750343908174	dx
MKI67:JAM2->IFI44L:ITGA4_ITGB1	0.0253101444374633	0.0238000315294253	1.06345003813003	0.287577911095004	MKI67	JAM2	IFI44L	ITGA4_ITGB1	JAM2->ITGA4_ITGB1	MKI67->IFI44L	0.6727172243024204	dx
GPNMB:ADAM10->ERN1:TSPAN15	0.025305045016478	0.0203733807171778	1.24206411138933	0.214212908601479	GPNMB	ADAM10	ERN1	TSPAN15	ADAM10->TSPAN15	GPNMB->ERN1	0.8841273318008603	dx
PICALM:CXCL12->CD163:ITGA5	0.0253038179160638	0.0158194244451986	1.59954099491552	0.109700447249968	PICALM	CXCL12	CD163	ITGA5	CXCL12->ITGA5	PICALM->CD163	0.4266449069700587	dx
HIF1A:CD99->HIF1A:CD81	0.025303182257155	0.0146088429685626	1.73204560495352	0.0832654429003123	HIF1A	CD99	HIF1A	CD81	CD99->CD81	HIF1A->HIF1A	0.6172823847385527	dx
ERN1:HEBP1->FRMD4A:FPR3	0.0253011552928835	0.0263559565548968	0.959978638611872	0.337065965988791	ERN1	HEBP1	FRMD4A	FPR3	HEBP1->FPR3	ERN1->FRMD4A	0.9161805967259942	dx
HSPA1A:TNFSF9->HIST:ADGRG5	0.0252989996259442	0.0298368416422725	0.847911448847885	0.396487288014082	HSPA1A	TNFSF9	HIST	ADGRG5	TNFSF9->ADGRG5	HSPA1A->HIST	0.9642312732082272	dx
GPNMB:LGALS9->GPNMB:CD47	0.0252988732452193	0.0151105110486798	1.67425662598153	0.0940801749342163	GPNMB	LGALS9	GPNMB	CD47	LGALS9->CD47	GPNMB->GPNMB	0.3226950000243619	dx
CD163:CALM1->FRMD4A:INSR	0.0252967401828516	0.0180958355182188	1.39793159356377	0.162133610210114	CD163	CALM1	FRMD4A	INSR	CALM1->INSR	CD163->FRMD4A	0.9302211171650984	dx
HSPA1A:F13A1->TMEM163:ITGB1	0.0252946394029638	0.0259022451831118	0.976542350832806	0.328795771450868	HSPA1A	F13A1	TMEM163	ITGB1	F13A1->ITGB1	HSPA1A->TMEM163	0.8687883574971501	dx
MKI67:GNAI2->TMEM163:UNC5B	0.0252934321699596	0.0167833295053976	1.50705687818529	0.131796078624798	MKI67	GNAI2	TMEM163	UNC5B	GNAI2->UNC5B	MKI67->TMEM163	0.8724244355116134	dx
PICALM:TGFB1->PICALM:ITGB1	0.0252884821848225	0.024111369868515	1.04881980255484	0.294261061599649	PICALM	TGFB1	PICALM	ITGB1	TGFB1->ITGB1	PICALM->PICALM	0.7323463499362051	dx
PICALM:GNAI2->HIF1A:FPR1	0.0252811208658601	0.0107692909615489	2.3475195308702	0.0188988823102981	PICALM	GNAI2	HIF1A	FPR1	GNAI2->FPR1	PICALM->HIF1A	0.2829732171727006	dx
MKI67:COL4A3->HSPA1A:ITGA9_ITGB1	0.0252783512854358	0.0289995054914372	0.871682149645616	0.383381800933857	MKI67	COL4A3	HSPA1A	ITGA9_ITGB1	COL4A3->ITGA9_ITGB1	MKI67->HSPA1A	0.8612219762023405	dx
HSPA1A:F13A1->MKI67:ITGA4	0.0252771876155491	0.0233357967396518	1.0831936829737	0.27872246305282	HSPA1A	F13A1	MKI67	ITGA4	F13A1->ITGA4	HSPA1A->MKI67	0.8610452824844717	dx
HIF1A:ADAM10->CD163:NOTCH1	0.0252715990661067	0.0157793798575636	1.60155844489624	0.109253286201824	HIF1A	ADAM10	CD163	NOTCH1	ADAM10->NOTCH1	HIF1A->CD163	0.6003031538729849	dx
HIF1A:NAMPT->AIF1:ITGA5_ITGB1	0.0252562900105639	0.0104859478185697	2.40858436905792	0.0160145242945579	HIF1A	NAMPT	AIF1	ITGA5_ITGB1	NAMPT->ITGA5_ITGB1	HIF1A->AIF1	0.7597038538210859	dx
HIF1A:BSG->MKI67:SLC16A1	0.025254485062295	0.0218933965258124	1.15352065324902	0.248696745382917	HIF1A	BSG	MKI67	SLC16A1	BSG->SLC16A1	HIF1A->MKI67	0.8280850695717482	dx
CD163:ADAM10->MKI67:TSPAN5	0.0252505327342056	0.0130655003411394	1.93261123377719	0.0532841075056447	CD163	ADAM10	MKI67	TSPAN5	ADAM10->TSPAN5	CD163->MKI67	0.7177463417282006	dx
HIST:TNF->MKI67:TRADD	0.0252383214413285	0.0304069414255493	0.830018418758885	0.406528369972731	HIST	TNF	MKI67	TRADD	TNF->TRADD	HIST->MKI67	0.8918353170981901	dx
GPNMB:LGALS9->FRMD4A:CD47	0.0252330252864161	0.0111237996088529	2.26838186354366	0.0233059422147097	GPNMB	LGALS9	FRMD4A	CD47	LGALS9->CD47	GPNMB->FRMD4A	0.1639452486827854	dx
AIF1:APOE->HSPA1A:LDLR	0.0252311949878737	0.0174790989069233	1.44350662023429	0.148877808933265	AIF1	APOE	HSPA1A	LDLR	APOE->LDLR	AIF1->HSPA1A	0.8353051919120017	dx
CD163:FABP5->HSPA1A:RXRA	0.0252303556769191	0.0507626108618989	0.497026359529832	0.619170463117545	CD163	FABP5	HSPA1A	RXRA	FABP5->RXRA	CD163->HSPA1A	0.9412009451209022	dx
AIF1:TIMP1->GPNMB:CD63	0.0252282965056556	0.0823893621716497	0.306208178345829	0.759446145882053	AIF1	TIMP1	GPNMB	CD63	TIMP1->CD63	AIF1->GPNMB	0.8921408465345128	dx
FRMD4A:PIGF->GPNMB:FLT1	0.0252270469718992	0.009257117932347	2.72515130046563	0.0064272026791419	FRMD4A	PIGF	GPNMB	FLT1	PIGF->FLT1	FRMD4A->GPNMB	0.0680396973274677	dx
ERN1:PTDSS1->AIF1:SCARB1	0.025221879441782	0.0195439282598517	1.29052251453431	0.196869299841807	ERN1	PTDSS1	AIF1	SCARB1	PTDSS1->SCARB1	ERN1->AIF1	0.913921936461046	dx
PICALM:S100A9->CCL3:ITGB2	0.0252192223200947	0.0218800247171253	1.15261397764125	0.249068863481706	PICALM	S100A9	CCL3	ITGB2	S100A9->ITGB2	PICALM->CCL3	0.6386642953516846	dx
HIST:TGFB1->PICALM:ITGB1	0.0252170181172644	0.019845360912363	1.27067571250645	0.20384403943175	HIST	TGFB1	PICALM	ITGB1	TGFB1->ITGB1	HIST->PICALM	0.6253193862420838	dx
TMEM163:TGFB1->HIF1A:ENG	0.0252139373027909	0.0117249604969127	2.15044965903552	0.031519663903743	TMEM163	TGFB1	HIF1A	ENG	TGFB1->ENG	TMEM163->HIF1A	0.6201929560759759	dx
HIF1A:VEGFA->GPNMB:SIRPA	0.0252122165525618	0.0300339740484125	0.839456560491182	0.401213155868289	HIF1A	VEGFA	GPNMB	SIRPA	VEGFA->SIRPA	HIF1A->GPNMB	0.7236272486813398	dx
AIF1:APP->AIF1:NOTCH2	0.0252119623913483	0.0168737391580681	1.49415385381806	0.135135410767823	AIF1	APP	AIF1	NOTCH2	APP->NOTCH2	AIF1->AIF1	0.7213328567771627	dx
CD163:TNF->ERN1:FAS	0.0252061622269417	0.0450147812466292	0.559953009409086	0.575511490006037	CD163	TNF	ERN1	FAS	TNF->FAS	CD163->ERN1	0.950792113485888	dx
FRMD4A:RNASE2->MKI67:TLR2	0.0252020146095948	0.0222613392739344	1.13209786255329	0.257593293413954	FRMD4A	RNASE2	MKI67	TLR2	RNASE2->TLR2	FRMD4A->MKI67	0.8642269165566996	dx
GPNMB:WNT5B->IFI44L:FZD2_LRP6	0.0251990094071151	0.0232381393217543	1.08438154441759	0.278195663181702	GPNMB	WNT5B	IFI44L	FZD2_LRP6	WNT5B->FZD2_LRP6	GPNMB->IFI44L	0.8743556044870796	dx
FRMD4A:WNT2B->PICALM:FZD2_LRP6	0.0251921835027085	0.0162794069057807	1.54748779537926	0.121745665191491	FRMD4A	WNT2B	PICALM	FZD2_LRP6	WNT2B->FZD2_LRP6	FRMD4A->PICALM	0.5478554933617096	dx
IFI44L:SECTM1->IFI44L:CD7	0.0251907487414524	0.0343123327723456	0.734160189824085	0.462851113302314	IFI44L	SECTM1	IFI44L	CD7	SECTM1->CD7	IFI44L->IFI44L	0.8276725118184415	dx
CD163:APP->AIF1:NOTCH2	0.0251885680170634	0.0178342582945343	1.41236981101608	0.157841100637648	CD163	APP	AIF1	NOTCH2	APP->NOTCH2	CD163->AIF1	0.7718161882230956	dx
MKI67:TIMP1->CD163:CD63	0.0251869445637938	0.0341336905978021	0.737891043209246	0.460580662224229	MKI67	TIMP1	CD163	CD63	TIMP1->CD63	MKI67->CD163	0.8387185245098341	dx
GPNMB:TGFB1->HIF1A:SDC2	0.025161227341781	0.012552288361108	2.00451317066142	0.0450151174973656	GPNMB	TGFB1	HIF1A	SDC2	TGFB1->SDC2	GPNMB->HIF1A	0.2860638111929362	dx
GPNMB:GNAI2->FRMD4A:TSHR	0.0251539891562283	0.0113997112570387	2.20654616499143	0.0273457816033252	GPNMB	GNAI2	FRMD4A	TSHR	GNAI2->TSHR	GPNMB->FRMD4A	0.179302763362463	dx
FRMD4A:C1QA->PICALM:CD33	0.0251499338042296	0.0152946984184738	1.64435630674823	0.100102624839845	FRMD4A	C1QA	PICALM	CD33	C1QA->CD33	FRMD4A->PICALM	0.5199712128777836	dx
FRMD4A:HLA-B->CD163:CANX	0.0251470948876638	0.01784401878923	1.40927305584556	0.15875444282759	FRMD4A	HLA-B	CD163	CANX	HLA-B->CANX	FRMD4A->CD163	0.8855293691667405	dx
MKI67:ADM->FRMD4A:TSHR	0.0251442012155507	0.0256818247608462	0.97906599120966	0.327547374123754	MKI67	ADM	FRMD4A	TSHR	ADM->TSHR	MKI67->FRMD4A	0.8335688813022765	dx
FRMD4A:CD99->HIF1A:CD81	0.0251401321101203	0.0109309953540774	2.29989413550915	0.0214542184284348	FRMD4A	CD99	HIF1A	CD81	CD99->CD81	FRMD4A->HIF1A	0.7163127328655772	dx
GPNMB:CALM1->CD163:CACNA1C	0.0251350319234019	0.010191761045538	2.46621087475419	0.0136550917679627	GPNMB	CALM1	CD163	CACNA1C	CALM1->CACNA1C	GPNMB->CD163	0.065443541660518	dx
HSPA1A:LRIG1->FRMD4A:MET	0.0251322979361435	0.0228169425956303	1.10147526693417	0.270689863166834	HSPA1A	LRIG1	FRMD4A	MET	LRIG1->MET	HSPA1A->FRMD4A	0.9814090404282488	dx
ERN1:CD99->HIST:PILRA	0.0251214899001552	0.0325740179755399	0.771212501909318	0.440580985095842	ERN1	CD99	HIST	PILRA	CD99->PILRA	ERN1->HIST	0.8693154192117047	dx
CD163:APP->GPNMB:DCC	0.0251085311216181	0.0161774757164522	1.55206730405308	0.120646120297556	CD163	APP	GPNMB	DCC	APP->DCC	CD163->GPNMB	0.31633528192852	dx
HIST:SERPINE1->PICALM:ITGB5	0.0250959872698777	0.0227890999325266	1.10122766340844	0.270797584743366	HIST	SERPINE1	PICALM	ITGB5	SERPINE1->ITGB5	HIST->PICALM	0.7058993220276507	dx
MKI67:QDPR->PICALM:DYSF	0.0250958990073678	0.0485016721285983	0.517423377503935	0.604860644029222	MKI67	QDPR	PICALM	DYSF	QDPR->DYSF	MKI67->PICALM	0.8838318523026315	dx
CD163:CALR->GPNMB:LRP1	0.0250947159710355	0.026664997448217	0.941110758392873	0.346648102849612	CD163	CALR	GPNMB	LRP1	CALR->LRP1	CD163->GPNMB	0.5687519771305012	dx
CCL3:ADM->HSPA1A:GPR84	0.0250939400175333	0.0217646537633166	1.15296757257991	0.248923694655993	CCL3	ADM	HSPA1A	GPR84	ADM->GPR84	CCL3->HSPA1A	0.9591466319266532	dx
CCL3:SEMA6B->GPNMB:PLXNA2	0.0250891238301909	0.0242537736099879	1.03444207213425	0.300929544517919	CCL3	SEMA6B	GPNMB	PLXNA2	SEMA6B->PLXNA2	CCL3->GPNMB	0.9260795049047068	dx
PICALM:ADAM17->GPNMB:NOTCH1	0.0250844522479527	0.0111252327538014	2.25473505166726	0.0241499641283449	PICALM	ADAM17	GPNMB	NOTCH1	ADAM17->NOTCH1	PICALM->GPNMB	0.0905148261818281	dx
IFI44L:ADAM9->HIST:ITGAV	0.0250804940849503	0.0283291206361559	0.885325542118682	0.375981077845324	IFI44L	ADAM9	HIST	ITGAV	ADAM9->ITGAV	IFI44L->HIST	0.8498892370859126	dx
MKI67:TNF->AIF1:TRPM2	0.0250790120169506	0.022635324118593	1.10795904160923	0.267879505130496	MKI67	TNF	AIF1	TRPM2	TNF->TRPM2	MKI67->AIF1	0.8118021643984389	dx
HSPA1A:ADAM10->GPNMB:TREM2	0.0250788628830852	0.0112762145940765	2.22404980624077	0.0261450934220733	HSPA1A	ADAM10	GPNMB	TREM2	ADAM10->TREM2	HSPA1A->GPNMB	0.825035936737584	dx
HIST:APOE->TMEM163:SORL1	0.0250723207891079	0.110959408528262	0.225959394716148	0.821233001888971	HIST	APOE	TMEM163	SORL1	APOE->SORL1	HIST->TMEM163	0.9439531039897644	dx
ERN1:EDA->HIST:EDA2R	0.0250679844932459	0.016610575534583	1.50915809274969	0.131258386784527	ERN1	EDA	HIST	EDA2R	EDA->EDA2R	ERN1->HIST	0.5809609269084235	dx
IFI44L:COL8A2->PICALM:ITGA2_ITGB1	0.0250578097897226	0.0569331070786522	0.440127213768706	0.659844972813688	IFI44L	COL8A2	PICALM	ITGA2_ITGB1	COL8A2->ITGA2_ITGB1	IFI44L->PICALM	0.8712080383167715	dx
MKI67:CALCB->HSPA1A:GPR84	0.025055385478044	0.0404456588718479	0.619482688053915	0.535598423137291	MKI67	CALCB	HSPA1A	GPR84	CALCB->GPR84	MKI67->HSPA1A	0.8612219762023405	dx
AIF1:F13A1->GPNMB:ITGB1	0.0250542103318539	0.0118650654853752	2.1115947790373	0.0347212207611284	AIF1	F13A1	GPNMB	ITGB1	F13A1->ITGB1	AIF1->GPNMB	0.4839270143582271	dx
IFI44L:NAMPT->IFI44L:INSR	0.025047669941014	0.0135651099808007	1.84647746877579	0.0648229079404143	IFI44L	NAMPT	IFI44L	INSR	NAMPT->INSR	IFI44L->IFI44L	0.742196182678129	dx
CCL3:SEMA4A->CCL3:NRP1_PLXNA4	0.0250465411559591	0.053249008858205	0.470366335318178	0.638093311595209	CCL3	SEMA4A	CCL3	NRP1_PLXNA4	SEMA4A->NRP1_PLXNA4	CCL3->CCL3	0.8908410264760435	dx
IFI44L:APP->CCL3:FPR2	0.025039986075769	0.0220467183573963	1.13576930905767	0.256053124882167	IFI44L	APP	CCL3	FPR2	APP->FPR2	IFI44L->CCL3	0.8546827727694613	dx
HSPA1A:SPP1->GPNMB:ITGA9_ITGB1	0.0250360955217883	0.0335651987290832	0.745894452282666	0.45573117676752	HSPA1A	SPP1	GPNMB	ITGA9_ITGB1	SPP1->ITGA9_ITGB1	HSPA1A->GPNMB	0.825035936737584	dx
HIF1A:SPP1->HIF1A:CD44	0.0250313431625343	0.0203399473362485	1.23064935954505	0.218454035740607	HIF1A	SPP1	HIF1A	CD44	SPP1->CD44	HIF1A->HIF1A	0.7135130333351642	dx
HIF1A:SLIT2->CD163:PLXNA1	0.0250306008780297	0.0156619452642851	1.59817956554276	0.110003020109337	HIF1A	SLIT2	CD163	PLXNA1	SLIT2->PLXNA1	HIF1A->CD163	0.6003031538729849	dx
GPNMB:PIGF->HIF1A:FLT1	0.0250267645828929	0.0119418115797086	2.09572596384105	0.0361065072689504	GPNMB	PIGF	HIF1A	FLT1	PIGF->FLT1	GPNMB->HIF1A	0.2602310462920693	dx
HIF1A:HSP90B1->TMEM163:TLR1	0.0250225016415151	0.0275774892033393	0.907352422731983	0.364220460445446	HIF1A	HSP90B1	TMEM163	TLR1	HSP90B1->TLR1	HIF1A->TMEM163	0.7782582637752654	dx
GPNMB:SELPLG->FRMD4A:ITGAM	0.0250215777357681	0.0100491303552589	2.48992468514192	0.0127770167703818	GPNMB	SELPLG	FRMD4A	ITGAM	SELPLG->ITGAM	GPNMB->FRMD4A	0.1071169077188172	dx
CCL3:IL6->GPNMB:HRH1	0.0250189095839376	0.0211915730477545	1.18060653296281	0.237759067157288	CCL3	IL6	GPNMB	HRH1	IL6->HRH1	CCL3->GPNMB	0.9260795049047068	dx
HIST:APOE->FRMD4A:LRP6	0.0250171817675846	0.015349127730659	1.6298764468299	0.103127612530454	HIST	APOE	FRMD4A	LRP6	APOE->LRP6	HIST->FRMD4A	0.8260105509386492	dx
AIF1:HLA-F->MKI67:LILRB2	0.0250165823944587	0.0203683230206725	1.22821021490422	0.219368065081969	AIF1	HLA-F	MKI67	LILRB2	HLA-F->LILRB2	AIF1->MKI67	0.7177329359820188	dx
CD163:CXCL12->CD163:ITGA4	0.0250084847108775	0.0146807700915646	1.70348589037895	0.0884771762717408	CD163	CXCL12	CD163	ITGA4	CXCL12->ITGA4	CD163->CD163	0.6313556529020516	dx
GPNMB:LGALS9->HIST:LRP1	0.0250046813430652	0.0195181394676614	1.28109963475229	0.200158672139842	GPNMB	LGALS9	HIST	LRP1	LGALS9->LRP1	GPNMB->HIST	0.5030295360449645	dx
ERN1:GPI->HIF1A:AMFR	0.0249975657123073	0.0332048837198536	0.752827985281001	0.451553287552784	ERN1	GPI	HIF1A	AMFR	GPI->AMFR	ERN1->HIF1A	0.8119273369951441	dx
GPNMB:NECTIN3->CD163:NECTIN2	0.0249962053017305	0.0123914945390102	2.01720665921604	0.0436739514353708	GPNMB	NECTIN3	CD163	NECTIN2	NECTIN3->NECTIN2	GPNMB->CD163	0.1619131858091795	dx
AIF1:CXCL12->IFI44L:ITGA4	0.0249944807782604	0.0301290476400722	0.829580844268615	0.406775810902376	AIF1	CXCL12	IFI44L	ITGA4	CXCL12->ITGA4	AIF1->IFI44L	0.8523023501522897	dx
CD163:PROS1->FRMD4A:MERTK	0.0249923631196116	0.0260322671967429	0.960053265077834	0.337028407908245	CD163	PROS1	FRMD4A	MERTK	PROS1->MERTK	CD163->FRMD4A	0.931160000107884	dx
GPNMB:SELPLG->PICALM:ITGB2	0.0249841220314812	0.0078540491238172	3.18104988110114	0.0014674236105281	GPNMB	SELPLG	PICALM	ITGB2	SELPLG->ITGB2	GPNMB->PICALM	0.0093051920714664	dx
FRMD4A:ADAM10->CD163:NOTCH1	0.0249827805959255	0.0200724818814841	1.24462837946168	0.213268383541723	FRMD4A	ADAM10	CD163	NOTCH1	ADAM10->NOTCH1	FRMD4A->CD163	0.9298667387908534	dx
AIF1:SPP1->HSPA1A:ITGAV_ITGB1	0.0249819465069451	0.0281218424387612	0.888346720573035	0.374354275435845	AIF1	SPP1	HSPA1A	ITGAV_ITGB1	SPP1->ITGAV_ITGB1	AIF1->HSPA1A	0.8353051919120017	dx
MKI67:CALM1->CCL3:KCNQ3	0.024978011522034	0.0266126491211963	0.938576667369036	0.347948136977148	MKI67	CALM1	CCL3	KCNQ3	CALM1->KCNQ3	MKI67->CCL3	0.962319801214024	dx
MKI67:SERPINE1->IFI44L:LRP1	0.0249770472228386	0.0206412193488711	1.21005677042062	0.226257109672777	MKI67	SERPINE1	IFI44L	LRP1	SERPINE1->LRP1	MKI67->IFI44L	0.6727172243024204	dx
AIF1:WNT5A->CCL3:ADRB2	0.0249598460274687	0.025913770302445	0.963188518542734	0.335452925891866	AIF1	WNT5A	CCL3	ADRB2	WNT5A->ADRB2	AIF1->CCL3	0.9135892667968628	dx
AIF1:TIMP1->ERN1:CD63	0.0249571610916592	0.017810980134992	1.40122334102364	0.1611472965849	AIF1	TIMP1	ERN1	CD63	TIMP1->CD63	AIF1->ERN1	0.9531791087380836	dx
GPNMB:APP->IFI44L:CD74	0.0249569334209105	0.0509256110777915	0.490066449723843	0.624086878131702	GPNMB	APP	IFI44L	CD74	APP->CD74	GPNMB->IFI44L	0.8819964979804521	dx
CD163:C3->AIF1:C3AR1	0.0249568230614546	0.0167730255364638	1.48791421125542	0.136773519374433	CD163	C3	AIF1	C3AR1	C3->C3AR1	CD163->AIF1	0.7718161882230956	dx
MKI67:APP->IFI44L:AGER	0.0249525103898657	0.0257848165630885	0.967721074486359	0.333183690112987	MKI67	APP	IFI44L	AGER	APP->AGER	MKI67->IFI44L	0.6727172243024204	dx
PICALM:WNT5B->ERN1:FZD2_LRP6	0.0249513689089473	0.0201682183855949	1.23716276925922	0.21602666039763	PICALM	WNT5B	ERN1	FZD2_LRP6	WNT5B->FZD2_LRP6	PICALM->ERN1	0.9377075240336668	dx
HIF1A:HLA-DRA->IFI44L:CD4	0.0249487163043337	0.0210984060005538	1.18249294774585	0.237010162128591	HIF1A	HLA-DRA	IFI44L	CD4	HLA-DRA->CD4	HIF1A->IFI44L	0.7130778198537024	dx
GPNMB:WNT5A->PICALM:FZD3	0.0249428239797068	0.0092481169978383	2.69707054804096	0.006995244870811	GPNMB	WNT5A	PICALM	FZD3	WNT5A->FZD3	GPNMB->PICALM	0.0360233303755545	dx
AIF1:ADAM10->IFI44L:NOTCH2	0.0249388830610544	0.0209767353151437	1.1888829546822	0.234485728497844	AIF1	ADAM10	IFI44L	NOTCH2	ADAM10->NOTCH2	AIF1->IFI44L	0.8523023501522897	dx
MKI67:ADAM10->HIF1A:CADM1	0.0249388186917282	0.0154608706287895	1.61302809463329	0.106738404180933	MKI67	ADAM10	HIF1A	CADM1	ADAM10->CADM1	MKI67->HIF1A	0.8641741744809034	dx
CD163:APP->IFI44L:CD74	0.0249330388925643	0.0515787986403558	0.483397045875675	0.628813845335605	CD163	APP	IFI44L	CD74	APP->CD74	CD163->IFI44L	0.8595414061564214	dx
FRMD4A:PDGFC->ERN1:FLT1	0.0249305680160342	0.0228111058371725	1.0929136094493	0.274431732301206	FRMD4A	PDGFC	ERN1	FLT1	PDGFC->FLT1	FRMD4A->ERN1	0.9481567180105644	dx
CD163:TNFSF13B->HSPA1A:TFRC	0.0249177874128355	0.0211463106446295	1.1783515257856	0.238656494152434	CD163	TNFSF13B	HSPA1A	TFRC	TNFSF13B->TFRC	CD163->HSPA1A	0.9412009451209022	dx
CD163:IL16->GPNMB:GRIN2A	0.0249088831071479	0.0142182035231034	1.75190086895809	0.0797908551215866	CD163	IL16	GPNMB	GRIN2A	IL16->GRIN2A	CD163->GPNMB	0.2442241246912675	dx
CD163:ADAM10->MKI67:NOTCH1	0.024905265498626	0.012530301756842	1.98760301083945	0.0468556130664547	CD163	ADAM10	MKI67	NOTCH1	ADAM10->NOTCH1	CD163->MKI67	0.7177463417282006	dx
CCL3:POMC->GPNMB:TSHR	0.0249045569976194	0.0254455908135124	0.978737620208617	0.327709638725107	CCL3	POMC	GPNMB	TSHR	POMC->TSHR	CCL3->GPNMB	0.9260795049047068	dx
HIST:RPS19->GPNMB:C5AR1	0.024896371247898	0.0146504953593412	1.6993535465696	0.0892525890460968	HIST	RPS19	GPNMB	C5AR1	RPS19->C5AR1	HIST->GPNMB	0.3512637652415127	dx
CD163:GNAI2->ERN1:FPR1	0.0248963456199947	0.0480400956028918	0.518240967415894	0.604290154720849	CD163	GNAI2	ERN1	FPR1	GNAI2->FPR1	CD163->ERN1	0.950792113485888	dx
HSPA1A:VEGFA->MKI67:TYRO3	0.0248959453199775	0.0229847500832509	1.08315057722204	0.278741592600776	HSPA1A	VEGFA	MKI67	TYRO3	VEGFA->TYRO3	HSPA1A->MKI67	0.8610452824844717	dx
GPNMB:PSEN1->CD163:NOTCH1	0.0248893721165781	0.0100584395699868	2.47447647752889	0.0133431607172251	GPNMB	PSEN1	CD163	NOTCH1	PSEN1->NOTCH1	GPNMB->CD163	0.0649011337285828	dx
FRMD4A:JAM2->FRMD4A:ITGAV_ITGB1	0.0248886211515775	0.0121893587096248	2.04183187520154	0.0411682112377659	FRMD4A	JAM2	FRMD4A	ITGAV_ITGB1	JAM2->ITGAV_ITGB1	FRMD4A->FRMD4A	0.6648928906676336	dx
IFI44L:CXCL12->HSPA1A:CD4	0.0248856331684635	0.0319492712907365	0.77891082215947	0.436032248481853	IFI44L	CXCL12	HSPA1A	CD4	CXCL12->CD4	IFI44L->HSPA1A	0.9207043139620192	dx
MKI67:EDA->HSPA1A:EDA2R	0.0248849734645615	0.0211139276181697	1.17860465918935	0.238555635507801	MKI67	EDA	HSPA1A	EDA2R	EDA->EDA2R	MKI67->HSPA1A	0.8612219762023405	dx
FRMD4A:B2M->FRMD4A:TFRC	0.0248837543852059	0.0189195340500989	1.3152413965013	0.188428786637616	FRMD4A	B2M	FRMD4A	TFRC	B2M->TFRC	FRMD4A->FRMD4A	0.8431822700556245	dx
AIF1:TGFB1->CD163:SMAD3	0.0248782602823374	0.0211300662739564	1.17738676063694	0.239041171723467	AIF1	TGFB1	CD163	SMAD3	TGFB1->SMAD3	AIF1->CD163	0.7827588502155843	dx
CD163:POMC->GPNMB:ADRB2	0.0248726102129433	0.0348562073357683	0.713577641231777	0.47548838732223	CD163	POMC	GPNMB	ADRB2	POMC->ADRB2	CD163->GPNMB	0.6664401202193475	dx
HIST:HLA-DQA1->CD163:CD4	0.0248719228679809	0.0107188394379539	2.32039326756895	0.0203196127594514	HIST	HLA-DQA1	CD163	CD4	HLA-DQA1->CD4	HIST->CD163	0.3677194438081366	dx
GPNMB:GRN->HIF1A:TNFRSF1A	0.0248712863267468	0.0085175066803538	2.92001958555712	0.0035000938793075	GPNMB	GRN	HIF1A	TNFRSF1A	GRN->TNFRSF1A	GPNMB->HIF1A	0.0861898117779472	dx
ERN1:COL18A1->MKI67:PTPRS	0.0248544196868559	0.0229465142678669	1.08314576221543	0.278743729468522	ERN1	COL18A1	MKI67	PTPRS	COL18A1->PTPRS	ERN1->MKI67	0.8427979713057815	dx
HIF1A:HMGB1->HSPA1A:CD163	0.0248530392439334	0.0292476203381386	0.849745687225204	0.395466491742317	HIF1A	HMGB1	HSPA1A	CD163	HMGB1->CD163	HIF1A->HSPA1A	0.8657453234316602	dx
HIST:LRPAP1->CD163:SORT1	0.0248516682718307	0.0283507180003588	0.876579854926995	0.380714885083564	HIST	LRPAP1	CD163	SORT1	LRPAP1->SORT1	HIST->CD163	0.8125858038970218	dx
FRMD4A:CALM1->HSPA1A:KCNQ3	0.024848606565619	0.0667313833483138	0.372367622531039	0.709619156927881	FRMD4A	CALM1	HSPA1A	KCNQ3	CALM1->KCNQ3	FRMD4A->HSPA1A	0.9693853563663096	dx
HIST:APOE->TMEM163:ABCA1	0.0248440029156693	0.0264970070643479	0.937615439182838	0.34844207416922	HIST	APOE	TMEM163	ABCA1	APOE->ABCA1	HIST->TMEM163	0.8515815416839086	dx
HSPA1A:LGALS1->CCL3:PTPRC	0.0248358155784658	0.0424964616663517	0.584420787157689	0.55893724467809	HSPA1A	LGALS1	CCL3	PTPRC	LGALS1->PTPRC	HSPA1A->CCL3	0.9942377436612062	dx
GPNMB:PTDSS1->CD163:JMJD6	0.0248328739978602	0.0128391513467375	1.93415229147293	0.053094406216365	GPNMB	PTDSS1	CD163	JMJD6	PTDSS1->JMJD6	GPNMB->CD163	0.1842106206097958	dx
HSPA1A:C1QB->IFI44L:C1QBP	0.0248323821677447	0.100744801019747	0.246487976713333	0.805304510577954	HSPA1A	C1QB	IFI44L	C1QBP	C1QB->C1QBP	HSPA1A->IFI44L	0.9567632671890932	dx
MKI67:TNF->CCL3:TNFRSF1B	0.0248307425777551	0.0241341843091181	1.02886189397227	0.303544577024545	MKI67	TNF	CCL3	TNFRSF1B	TNF->TNFRSF1B	MKI67->CCL3	0.962319801214024	dx
CD163:SPP1->PICALM:ITGA5_ITGB1	0.0248263290300328	0.0116371823320876	2.13336255474646	0.0328949963090694	CD163	SPP1	PICALM	ITGA5_ITGB1	SPP1->ITGA5_ITGB1	CD163->PICALM	0.3158771013051908	dx
GPNMB:HMGB1->TMEM163:HAVCR2	0.0248255237697294	0.0223094574837152	1.11278025419716	0.265802817859044	GPNMB	HMGB1	TMEM163	HAVCR2	HMGB1->HAVCR2	GPNMB->TMEM163	0.7065795517808846	dx
GPNMB:APP->FRMD4A:AGER	0.0248221667498484	0.0248270528980128	0.999803192582525	0.317405760501999	GPNMB	APP	FRMD4A	AGER	APP->AGER	GPNMB->FRMD4A	0.632743731033301	dx
PICALM:APOE->HSPA1A:LDLR	0.0248194328497838	0.0200657225891772	1.2369070059391	0.216121608787388	PICALM	APOE	HSPA1A	LDLR	APOE->LDLR	PICALM->HSPA1A	0.9461654187478448	dx
PICALM:HSP90B1->HIST:LRP1	0.0248163171562806	0.03348638938221	0.741086680711674	0.458640884938614	PICALM	HSP90B1	HIST	LRP1	HSP90B1->LRP1	PICALM->HIST	0.7525586351457539	dx
MKI67:C3->PICALM:ITGAX	0.0248146945381975	0.0463292648001199	0.535615979343866	0.592223982766575	MKI67	C3	PICALM	ITGAX	C3->ITGAX	MKI67->PICALM	0.8838318523026315	dx
HSPA1A:IGF1->ERN1:IGF1R	0.0248145636169688	0.0285819668595563	0.868189503504099	0.385290599475259	HSPA1A	IGF1	ERN1	IGF1R	IGF1->IGF1R	HSPA1A->ERN1	0.8996778703763194	dx
HIST:HLA-DPB1->HIF1A:CD4	0.0248102126461679	0.0132755765374149	1.8688614069788	0.0616420988363521	HIST	HLA-DPB1	HIF1A	CD4	HLA-DPB1->CD4	HIST->HIF1A	0.5530130252911095	dx
AIF1:ARF6->CD163:SMAP1	0.0248030152336516	0.0221351248930707	1.12052745821263	0.262489058331998	AIF1	ARF6	CD163	SMAP1	ARF6->SMAP1	AIF1->CD163	0.7827588502155843	dx
FRMD4A:LGALS1->CCL3:PTPRC	0.0247938700589438	0.0201779320661442	1.22876169756486	0.219161166200352	FRMD4A	LGALS1	CCL3	PTPRC	LGALS1->PTPRC	FRMD4A->CCL3	0.5875165535230094	dx
TMEM163:ADAM17->TMEM163:RHBDF2	0.0247835403727954	0.090940983367114	0.272523338270362	0.785219648778176	TMEM163	ADAM17	TMEM163	RHBDF2	ADAM17->RHBDF2	TMEM163->TMEM163	0.9406534015271978	dx
PICALM:ADAM17->CD163:NOTCH1	0.0247826549217271	0.0133754758530512	1.85284285912517	0.0639048851554289	PICALM	ADAM17	CD163	NOTCH1	ADAM17->NOTCH1	PICALM->CD163	0.3740773765195838	dx
HIF1A:APP->CD163:NOTCH2	0.0247817347288421	0.0259643091903981	0.954453844587812	0.339853961938843	HIF1A	APP	CD163	NOTCH2	APP->NOTCH2	HIF1A->CD163	0.7854705113584948	dx
GPNMB:TGFB1->HSPA1A:TGFBR1_TGFBR2	0.0247813290002946	0.0207716591551876	1.1930356075627	0.23285542805002	GPNMB	TGFB1	HSPA1A	TGFBR1_TGFBR2	TGFB1->TGFBR1_TGFBR2	GPNMB->HSPA1A	0.869402310847239	dx
IFI44L:PROS1->CD163:MERTK	0.0247809671598864	0.0276841024799733	0.895133486007463	0.370715735427736	IFI44L	PROS1	CD163	MERTK	PROS1->MERTK	IFI44L->CD163	0.8803101433072845	dx
HIST:ADAM9->CD163:ITGAV	0.024775656802062	0.035817045311244	0.691728102828299	0.489108095069707	HIST	ADAM9	CD163	ITGAV	ADAM9->ITGAV	HIST->CD163	0.8634435918619509	dx
PICALM:CD47->IFI44L:SIRPA	0.0247755723899544	0.0085938096300235	2.88295569212958	0.0039396285086195	PICALM	CD47	IFI44L	SIRPA	CD47->SIRPA	PICALM->IFI44L	0.287837787325499	dx
IFI44L:SIRPA->PICALM:CD47	0.0247755723899544	0.0085938096300235	2.88295569212958	0.0039396285086195	IFI44L	SIRPA	PICALM	CD47	SIRPA->CD47	IFI44L->PICALM	0.3390380485827083	dx
MKI67:LRPAP1->AIF1:SORT1	0.0247737194831524	0.0189419808741961	1.30787374602941	0.190916135685688	MKI67	LRPAP1	AIF1	SORT1	LRPAP1->SORT1	MKI67->AIF1	0.7750612832472837	dx
HIST:ADAM10->AIF1:AXL	0.0247733255195795	0.0283794127403501	0.872932986536279	0.382699605276787	HIST	ADAM10	AIF1	AXL	ADAM10->AXL	HIST->AIF1	0.8012412937499175	dx
IFI44L:ADAM10->CD163:AXL	0.0247726671216526	0.0489690825868804	0.505883831450206	0.612938203405729	IFI44L	ADAM10	CD163	AXL	ADAM10->AXL	IFI44L->CD163	0.8831250688868438	dx
CD163:LGALS9->AIF1:PTPRC	0.0247635833439314	0.0287997749445404	0.85985336314671	0.389869879185228	CD163	LGALS9	AIF1	PTPRC	LGALS9->PTPRC	CD163->AIF1	0.7876594709873078	dx
CD163:MAML2->CD163:NOTCH1	0.0247615813893216	0.0299856555024216	0.825780893378232	0.40892839449269	CD163	MAML2	CD163	NOTCH1	MAML2->NOTCH1	CD163->CD163	0.8498934438567687	dx
PICALM:F13A1->HIST:ITGA9	0.024761377699836	0.0155660162872092	1.59073312291102	0.111669649258612	PICALM	F13A1	HIST	ITGA9	F13A1->ITGA9	PICALM->HIST	0.5373285837078363	dx
ERN1:SEMA4A->HIST:PLXND1	0.0247570848220802	0.0269535395080943	0.91850960110992	0.358352134771953	ERN1	SEMA4A	HIST	PLXND1	SEMA4A->PLXND1	ERN1->HIST	0.864068107675209	dx
GPNMB:MAML2->AIF1:NOTCH2	0.0247474998101014	0.0182676187459673	1.35471952607751	0.17550693434498	GPNMB	MAML2	AIF1	NOTCH2	MAML2->NOTCH2	GPNMB->AIF1	0.616285817597329	dx
CCL3:ANGPTL4->IFI44L:ITGA5_ITGB1	0.0247402004615671	0.0381701001513788	0.648156550898477	0.516883700847212	CCL3	ANGPTL4	IFI44L	ITGA5_ITGB1	ANGPTL4->ITGA5_ITGB1	CCL3->IFI44L	0.899312143608156	dx
IFI44L:ALCAM->GPNMB:NRP1	0.0247321698785293	0.0240394389029561	1.02881643695469	0.303565941314703	IFI44L	ALCAM	GPNMB	NRP1	ALCAM->NRP1	IFI44L->GPNMB	0.8373059029773993	dx
PICALM:LGALS9->CD163:SLC1A5	0.0247266570082293	0.0140296636524918	1.76245543875442	0.0779923789635887	PICALM	LGALS9	CD163	SLC1A5	LGALS9->SLC1A5	PICALM->CD163	0.3980027285199794	dx
CCL3:SEMA4A->CD163:NRP1_PLXNA1	0.0247191301380179	0.0244634552516138	1.01045129904073	0.312279120958604	CCL3	SEMA4A	CD163	NRP1_PLXNA1	SEMA4A->NRP1_PLXNA1	CCL3->CD163	0.7635134101244756	dx
IFI44L:PSAP->AIF1:SORT1	0.024716823889924	0.0484080439556996	0.510593320245361	0.609635854175936	IFI44L	PSAP	AIF1	SORT1	PSAP->SORT1	IFI44L->AIF1	0.8911420712185651	dx
GPNMB:PLAU->PICALM:ITGA5	0.0247134117817002	0.0119777921842506	2.06326937398325	0.0390870421368478	GPNMB	PLAU	PICALM	ITGA5	PLAU->ITGA5	GPNMB->PICALM	0.1627947123309077	dx
FRMD4A:C3->CD163:ITGAX	0.0247126222545491	0.0744656803803398	0.33186592975888	0.739990497874323	FRMD4A	C3	CD163	ITGAX	C3->ITGAX	FRMD4A->CD163	0.9692674124907826	dx
AIF1:CALR->GPNMB:ITGAV	0.0247070743931836	0.0158501187608028	1.55879427567975	0.119045079503994	AIF1	CALR	GPNMB	ITGAV	CALR->ITGAV	AIF1->GPNMB	0.5939475259564487	dx
TMEM163:ADAM15->FRMD4A:ITGB1	0.0247069418491044	0.0230210303802113	1.073233536512	0.283166347198392	TMEM163	ADAM15	FRMD4A	ITGB1	ADAM15->ITGB1	TMEM163->FRMD4A	0.7793816603841456	dx
IFI44L:CD55->CD163:ADGRE2	0.0247044145289708	0.0141620766088204	1.74440622031267	0.08108828112385	IFI44L	CD55	CD163	ADGRE2	CD55->ADGRE2	IFI44L->CD163	0.7250988615821966	dx
GPNMB:APP->MKI67:APLP2	0.0247033193493688	0.0196738992832953	1.25563920978003	0.209246808605336	GPNMB	APP	MKI67	APLP2	APP->APLP2	GPNMB->MKI67	0.8364725860324745	dx
HIST:TGFB1->HIST:ITGB5	0.0246975252508271	0.0229464228707517	1.07631265186468	0.281787452218472	HIST	TGFB1	HIST	ITGB5	TGFB1->ITGB5	HIST->HIST	0.8070941843229669	dx
GPNMB:CXCL12->GPNMB:CXCR4	0.0246947976769428	0.0119340282395083	2.06927595455063	0.0385201987175116	GPNMB	CXCL12	GPNMB	CXCR4	CXCL12->CXCR4	GPNMB->GPNMB	0.1957396764460219	dx
HIF1A:C3->GPNMB:C3AR1	0.0246940313869151	0.0251211103119273	0.982999201878053	0.325607831466287	HIF1A	C3	GPNMB	C3AR1	C3->C3AR1	HIF1A->GPNMB	0.659459660993752	dx
AIF1:APOE->GPNMB:LRP6	0.0246836922401133	0.0134723696012264	1.83217154596666	0.0669258666894602	AIF1	APOE	GPNMB	LRP6	APOE->LRP6	AIF1->GPNMB	0.5269583873925121	dx
PICALM:WNT5A->IFI44L:RYK	0.0246746504451758	0.0119343681803988	2.06752884377255	0.0386843491929749	PICALM	WNT5A	IFI44L	RYK	WNT5A->RYK	PICALM->IFI44L	0.5806517102845987	dx
GPNMB:GNAI2->HIF1A:ADCY7	0.0246742137773765	0.0209834148280104	1.17589124456708	0.239638338024293	GPNMB	GNAI2	HIF1A	ADCY7	GNAI2->ADCY7	GPNMB->HIF1A	0.6094798016410515	dx
IFI44L:ADAM10->HIF1A:TSPAN14	0.0246727781187088	0.0405537909375646	0.608396343431722	0.542924636066248	IFI44L	ADAM10	HIF1A	TSPAN14	ADAM10->TSPAN14	IFI44L->HIF1A	0.7816852402286485	dx
HIF1A:SEMA7A->IFI44L:PLXNC1	0.0246714325948756	0.0516427687316409	0.477732569356989	0.632840560049384	HIF1A	SEMA7A	IFI44L	PLXNC1	SEMA7A->PLXNC1	HIF1A->IFI44L	0.8235781116525569	dx
CCL3:CD59->HSPA1A:STAB1	0.0246696043674146	0.0255683275009022	0.964850139945373	0.334619877979077	CCL3	CD59	HSPA1A	STAB1	CD59->STAB1	CCL3->HSPA1A	0.9591466319266532	dx
CD163:GNAI2->GPNMB:UNC5B	0.0246689032653571	0.0093900849012405	2.62712249407862	0.0086110329579285	CD163	GNAI2	GPNMB	UNC5B	GNAI2->UNC5B	CD163->GPNMB	0.0475104766377161	dx
PICALM:SELPLG->HIST:ITGB2	0.0246652009959161	0.0094555060709205	2.60855429745547	0.0090925585267594	PICALM	SELPLG	HIST	ITGB2	SELPLG->ITGB2	PICALM->HIST	0.1746991233084957	dx
ERN1:TNFSF13B->GPNMB:CD40	0.0246595383940106	0.0525356304546655	0.469386931889778	0.638793087557945	ERN1	TNFSF13B	GPNMB	CD40	TNFSF13B->CD40	ERN1->GPNMB	0.9078974328716168	dx
PICALM:ADAM10->PICALM:TREM2	0.0246577482738846	0.0228496864742355	1.0791285167824	0.280530440390366	PICALM	ADAM10	PICALM	TREM2	ADAM10->TREM2	PICALM->PICALM	0.7225289830984427	dx
MKI67:PSEN1->MKI67:NOTCH2	0.0246573871771614	0.0122264594486279	2.0167234251882	0.0437243839325441	MKI67	PSEN1	MKI67	NOTCH2	PSEN1->NOTCH2	MKI67->MKI67	0.8254697187435931	dx
TMEM163:ADAM10->MKI67:IL6R	0.0246508319593789	0.0222181101779169	1.10949274092087	0.267217674243443	TMEM163	ADAM10	MKI67	IL6R	ADAM10->IL6R	TMEM163->MKI67	0.7990650387572834	dx
GPNMB:POMC->MKI67:ADRB2	0.024649355937973	0.0203787750514453	1.20956023488884	0.226447684591427	GPNMB	POMC	MKI67	ADRB2	POMC->ADRB2	GPNMB->MKI67	0.8364725860324745	dx
HIST:ADAM17->HIST:ITGB1	0.0246489769843764	0.0236981037541615	1.04012444371411	0.298282088599162	HIST	ADAM17	HIST	ITGB1	ADAM17->ITGB1	HIST->HIST	0.8126550195367633	dx
ERN1:JAM2->IFI44L:ITGA4_ITGB1	0.0246451034541475	0.018075884889692	1.36342445222152	0.172748779077671	ERN1	JAM2	IFI44L	ITGA4_ITGB1	JAM2->ITGA4_ITGB1	ERN1->IFI44L	0.518246337233013	dx
PICALM:GNAI2->HIST:P2RY12	0.0246445370940789	0.0450940310951801	0.54651439437875	0.584712395869406	PICALM	GNAI2	HIST	P2RY12	GNAI2->P2RY12	PICALM->HIST	0.8109404061760215	dx
GPNMB:APP->CCL3:FPR2	0.0246428235106488	0.022461841533806	1.0970972025406	0.272598902995801	GPNMB	APP	CCL3	FPR2	APP->FPR2	GPNMB->CCL3	0.9309482710338156	dx
GPNMB:LPL->FRMD4A:LRP1	0.0246396243120737	0.0185574557644291	1.32774797498388	0.184261378913158	GPNMB	LPL	FRMD4A	LRP1	LPL->LRP1	GPNMB->FRMD4A	0.4698665162285529	dx
TMEM163:APOE->HIF1A:LRP6	0.024639587161499	0.0084270003615661	2.92388585550264	0.0034569148487121	TMEM163	APOE	HIF1A	LRP6	APOE->LRP6	TMEM163->HIF1A	0.4106773406404134	dx
FRMD4A:HLA-DRA->HIF1A:CD4	0.0246383289542137	0.0137956298967217	1.78595172084666	0.0741070755489019	FRMD4A	HLA-DRA	HIF1A	CD4	HLA-DRA->CD4	FRMD4A->HIF1A	0.7742835282695144	dx
HIST:GNAI2->HIST:IGF1R	0.0246191018661051	0.011350450994611	2.1689976792811	0.0300828600972306	HIST	GNAI2	HIST	IGF1R	GNAI2->IGF1R	HIST->HIST	0.5023257006931476	dx
HIST:APOE->IFI44L:SCARB1	0.0246140104430473	0.0253070996748367	0.972612854072782	0.330745751673443	HIST	APOE	IFI44L	SCARB1	APOE->SCARB1	HIST->IFI44L	0.866304563175241	dx
IFI44L:TGFB1->HIF1A:SMAD3	0.0246134528282541	0.0119169288201915	2.06541913605711	0.0388833594908961	IFI44L	TGFB1	HIF1A	SMAD3	TGFB1->SMAD3	IFI44L->HIF1A	0.5679016978275615	dx
TMEM163:CALCB->GPNMB:GPR84	0.024611903090179	0.0330371248835048	0.74497714849477	0.456285534423818	TMEM163	CALCB	GPNMB	GPR84	CALCB->GPR84	TMEM163->GPNMB	0.8041970331999153	dx
HIF1A:VCAN->TMEM163:TLR2	0.0246046766032209	0.0380004956958879	0.6474830433826	0.517319365388644	HIF1A	VCAN	TMEM163	TLR2	VCAN->TLR2	HIF1A->TMEM163	0.8035202363963244	dx
PICALM:TNF->AIF1:NOTCH1	0.0246045429975781	0.0203095654745344	1.21147559894519	0.225713180991936	PICALM	TNF	AIF1	NOTCH1	TNF->NOTCH1	PICALM->AIF1	0.8376386142339762	dx
HIST:CALM1->CD163:KCNQ1	0.024600727924133	0.032403510004166	0.759199479345607	0.447733237482116	HIST	CALM1	CD163	KCNQ1	CALM1->KCNQ1	HIST->CD163	0.8509402293092289	dx
FRMD4A:GRN->TMEM163:SORT1	0.0245960521887743	0.0113833799623465	2.16069851574244	0.0307186356488051	FRMD4A	GRN	TMEM163	SORT1	GRN->SORT1	FRMD4A->TMEM163	0.5455687439856969	dx
TMEM163:LGALS1->ERN1:ITGB1	0.0245938924314256	0.0179079020197318	1.37335419885182	0.16964226096577	TMEM163	LGALS1	ERN1	ITGB1	LGALS1->ITGB1	TMEM163->ERN1	0.4692523831553154	dx
PICALM:ADAM10->MKI67:IL6R	0.0245918881801239	0.0248933736776043	0.987888925728387	0.323207049636565	PICALM	ADAM10	MKI67	IL6R	ADAM10->IL6R	PICALM->MKI67	0.8511785330085762	dx
IFI44L:MAML2->HIF1A:NOTCH1	0.0245898987598592	0.018728448853466	1.31297038811137	0.18919292654094	IFI44L	MAML2	HIF1A	NOTCH1	MAML2->NOTCH1	IFI44L->HIF1A	0.6953779750345808	dx
HIF1A:COL9A2->HSPA1A:ITGA2_ITGB1	0.0245892553819338	0.0340553414492053	0.722038139556154	0.470271029062402	HIF1A	COL9A2	HSPA1A	ITGA2_ITGB1	COL9A2->ITGA2_ITGB1	HIF1A->HSPA1A	0.8657453234316602	dx
FRMD4A:GNAI2->CD163:TSHR	0.0245859140237515	0.0116608527365438	2.10841475998596	0.0349951288217726	FRMD4A	GNAI2	CD163	TSHR	GNAI2->TSHR	FRMD4A->CD163	0.8782058553812685	dx
TMEM163:PDGFB->FRMD4A:LRP1	0.0245803667306907	0.0248186015314931	0.99040095790651	0.321978177431887	TMEM163	PDGFB	FRMD4A	LRP1	PDGFB->LRP1	TMEM163->FRMD4A	0.802229228989154	dx
TMEM163:TNFSF13B->HIF1A:HLA-DPB1	0.0245769273128134	0.0118895611357525	2.06710130274779	0.038724609381961	TMEM163	TNFSF13B	HIF1A	HLA-DPB1	TNFSF13B->HLA-DPB1	TMEM163->HIF1A	0.6321530828839038	dx
MKI67:PLTP->ERN1:ABCA1	0.0245752926095422	0.025653733737907	0.957961630872811	0.338082106735663	MKI67	PLTP	ERN1	ABCA1	PLTP->ABCA1	MKI67->ERN1	0.8056890067337044	dx
CCL3:ICAM1->HSPA1A:ITGAX_ITGB2	0.0245706190170256	0.0332758391044028	0.7383921691632	0.460276171811371	CCL3	ICAM1	HSPA1A	ITGAX_ITGB2	ICAM1->ITGAX_ITGB2	CCL3->HSPA1A	0.9591466319266532	dx
MKI67:EFNB1->MKI67:EPHB3	0.0245598876516945	0.0550965617470248	0.445760803813148	0.655770037839958	MKI67	EFNB1	MKI67	EPHB3	EFNB1->EPHB3	MKI67->MKI67	0.8860185078765325	dx
HSPA1A:MMP2->CCL3:FGFR1	0.0245595849350805	0.0283730621653153	0.865595147678612	0.386712217496595	HSPA1A	MMP2	CCL3	FGFR1	MMP2->FGFR1	HSPA1A->CCL3	0.9942377436612062	dx
TMEM163:LGALS1->HSPA1A:ITGB1	0.0245527715023706	0.0204659248704678	1.1996902977886	0.230259642496099	TMEM163	LGALS1	HSPA1A	ITGB1	LGALS1->ITGB1	TMEM163->HSPA1A	0.9052370781844088	dx
ERN1:CCL2->CD163:CCR1	0.0245509651098927	0.0203990279682902	1.20353602868022	0.228768957866175	ERN1	CCL2	CD163	CCR1	CCL2->CCR1	ERN1->CD163	0.8786952046769895	dx
MKI67:LGALS9->ERN1:HAVCR2	0.0245466254260199	0.0475658534597831	0.516055607974617	0.605815571460888	MKI67	LGALS9	ERN1	HAVCR2	LGALS9->HAVCR2	MKI67->ERN1	0.8056890067337044	dx
ERN1:SPON1->FRMD4A:APP	0.0245455670571877	0.0176431616866113	1.39122270107712	0.164157905414165	ERN1	SPON1	FRMD4A	APP	SPON1->APP	ERN1->FRMD4A	0.9129309453322808	dx
CD163:B2M->FRMD4A:TFRC	0.0245426409731476	0.0168332875917795	1.45798263347755	0.144845329919021	CD163	B2M	FRMD4A	TFRC	B2M->TFRC	CD163->FRMD4A	0.9028323623178222	dx
TMEM163:SPP1->HIF1A:CD44	0.024542370317602	0.0166130915316709	1.47729098288629	0.139597654054755	TMEM163	SPP1	HIF1A	CD44	SPP1->CD44	TMEM163->HIF1A	0.7089013270790563	dx
ERN1:LTBP3->ERN1:ITGB5	0.0245412510477743	0.0208929432097414	1.17461914300001	0.240147121165391	ERN1	LTBP3	ERN1	ITGB5	LTBP3->ITGB5	ERN1->ERN1	0.8925812016364018	dx
HSPA1A:C5->TMEM163:C5AR2	0.0245387786190079	0.0329390962485195	0.744974252902	0.456287284928431	HSPA1A	C5	TMEM163	C5AR2	C5->C5AR2	HSPA1A->TMEM163	0.8687883574971501	dx
MKI67:COPA->HSPA1A:CD74	0.0245241072134765	0.0180866701517398	1.3559216266858	0.17512410566525	MKI67	COPA	HSPA1A	CD74	COPA->CD74	MKI67->HSPA1A	0.8612219762023405	dx
CD163:POMC->MKI67:OPRM1	0.0245104863682661	0.0203381002331153	1.2051512229425	0.228144928501231	CD163	POMC	MKI67	OPRM1	POMC->OPRM1	CD163->MKI67	0.8366259103386368	dx
TMEM163:RIMS2->PICALM:ABCA1	0.0245064384559779	0.0114147694477483	2.14690612615151	0.0318007558129509	TMEM163	RIMS2	PICALM	ABCA1	RIMS2->ABCA1	TMEM163->PICALM	0.741498973944871	dx
ERN1:TGFB2->ERN1:ACVR1_TGFBR1_TGFBR2	0.0244869076675764	0.0231214366876966	1.05905649369126	0.289574052046278	ERN1	TGFB2	ERN1	ACVR1_TGFBR1_TGFBR2	TGFB2->ACVR1_TGFBR1_TGFBR2	ERN1->ERN1	0.8925812016364018	dx
ERN1:TGFB2->ERN1:ACVR1_TGFBR2	0.0244869076675764	0.0231214366876966	1.05905649369126	0.289574052046278	ERN1	TGFB2	ERN1	ACVR1_TGFBR2	TGFB2->ACVR1_TGFBR2	ERN1->ERN1	0.8925812016364018	dx
ERN1:APP->CCL3:LRP6	0.0244860030983403	0.0271621889453474	0.90147385203778	0.367336430372573	ERN1	APP	CCL3	LRP6	APP->LRP6	ERN1->CCL3	0.9165343851381872	dx
GPNMB:APP->GPNMB:LRP6	0.0244795573434477	0.0159411391761868	1.53562158092288	0.12463121811176	GPNMB	APP	GPNMB	LRP6	APP->LRP6	GPNMB->GPNMB	0.3882448813294651	dx
GPNMB:ADAM10->TMEM163:TREM2	0.0244794535685797	0.0213869752563993	1.14459633843056	0.252376409776463	GPNMB	ADAM10	TMEM163	TREM2	ADAM10->TREM2	GPNMB->TMEM163	0.702025209727541	dx
ERN1:GNAI2->HIF1A:P2RY12	0.0244791003897167	0.0623703451267403	0.392479796928712	0.694703736073504	ERN1	GNAI2	HIF1A	P2RY12	GNAI2->P2RY12	ERN1->HIF1A	0.8659267137343729	dx
PICALM:ADAM9->IFI44L:ITGAV	0.0244761517869551	0.0359785272260202	0.680298880306962	0.496315233368903	PICALM	ADAM9	IFI44L	ITGAV	ADAM9->ITGAV	PICALM->IFI44L	0.8124487129002759	dx
TMEM163:CXCL12->IFI44L:ITGB1	0.0244726509942161	0.0184608417785453	1.32565195497518	0.184955008429259	TMEM163	CXCL12	IFI44L	ITGB1	CXCL12->ITGB1	TMEM163->IFI44L	0.8565101803808213	dx
HSPA1A:APP->HIST:FPR2	0.0244707103932791	0.0209641696165051	1.16726351870447	0.243103966440921	HSPA1A	APP	HIST	FPR2	APP->FPR2	HSPA1A->HIST	0.9642312732082272	dx
GPNMB:CALR->GPNMB:LRP1	0.0244641136004925	0.0246604178659869	0.99203970238618	0.321178158461475	GPNMB	CALR	GPNMB	LRP1	CALR->LRP1	GPNMB->GPNMB	0.6331270594958961	dx
IFI44L:F11R->CCL3:ITGAL_ITGB2	0.0244575698714442	0.0188181974875816	1.29967654381266	0.193711852943408	IFI44L	F11R	CCL3	ITGAL_ITGB2	F11R->ITGAL_ITGB2	IFI44L->CCL3	0.7712190816267973	dx
FRMD4A:TNF->GPNMB:VSIR	0.0244564718848472	0.0234066071420696	1.04485335001375	0.296090753203615	FRMD4A	TNF	GPNMB	VSIR	TNF->VSIR	FRMD4A->GPNMB	0.5735007017887054	dx
FRMD4A:LGALS1->MKI67:ITGB1	0.0244536812416187	0.0146231662047808	1.67225626100208	0.0944738005788887	FRMD4A	LGALS1	MKI67	ITGB1	LGALS1->ITGB1	FRMD4A->MKI67	0.8401331491169127	dx
HSPA1A:ADM->HIST:GPR84	0.0244531876269287	0.0130142595507355	1.87895343039679	0.0602508522780632	HSPA1A	ADM	HIST	GPR84	ADM->GPR84	HSPA1A->HIST	0.9642312732082272	dx
FRMD4A:GSTO1->ERN1:RYR1	0.0244527236856686	0.0379001836093088	0.645187472908778	0.518805703232512	FRMD4A	GSTO1	ERN1	RYR1	GSTO1->RYR1	FRMD4A->ERN1	0.9481567180105644	dx
GPNMB:APP->AIF1:LRP1	0.024449146091139	0.0241699887992594	1.01154974850001	0.311753383215652	GPNMB	APP	AIF1	LRP1	APP->LRP1	GPNMB->AIF1	0.7232487992193963	dx
MKI67:NECTIN3->CCL3:PVR	0.0244472081023477	0.0279927298432987	0.873341336811431	0.382477055739177	MKI67	NECTIN3	CCL3	PVR	NECTIN3->PVR	MKI67->CCL3	0.962319801214024	dx
IFI44L:PDGFB->FRMD4A:ITGAV	0.0244430515498809	0.0218708512513583	1.11760860466566	0.263734192171456	IFI44L	PDGFB	FRMD4A	ITGAV	PDGFB->ITGAV	IFI44L->FRMD4A	0.8237793252036791	dx
FRMD4A:FADD->CCL3:TRADD	0.0244405624652031	0.0363394672324062	0.672562487195957	0.501225673768967	FRMD4A	FADD	CCL3	TRADD	FADD->TRADD	FRMD4A->CCL3	0.755659187205981	dx
PICALM:C3->TMEM163:CD81	0.0244393679259405	0.0892909150921239	0.273704977720586	0.784311352121493	PICALM	C3	TMEM163	CD81	C3->CD81	PICALM->TMEM163	0.9723102083448548	dx
MKI67:SEMA4A->IFI44L:PLXND1	0.0244351731394428	0.0276001016493804	0.885329099503201	0.375979159751286	MKI67	SEMA4A	IFI44L	PLXND1	SEMA4A->PLXND1	MKI67->IFI44L	0.6827959149217292	dx
CD163:TGFB1->PICALM:SMAD3	0.0244328154355924	0.0250801413345681	0.974189702907157	0.329962356434841	CD163	TGFB1	PICALM	SMAD3	TGFB1->SMAD3	CD163->PICALM	0.7070191721182418	dx
PICALM:C5->FRMD4A:C5AR1	0.0244323386434671	0.0113535481550764	2.15195622634875	0.031400802162478	PICALM	C5	FRMD4A	C5AR1	C5->C5AR1	PICALM->FRMD4A	0.4759184077750572	dx
HIF1A:TNF->IFI44L:TRPM2	0.0244267460823503	0.019838874347576	1.23125665571519	0.218226887556419	HIF1A	TNF	IFI44L	TRPM2	TNF->TRPM2	HIF1A->IFI44L	0.7005231084219223	dx
ERN1:CCL2->FRMD4A:CCR1	0.0244246392222918	0.0119082668440736	2.05106583032671	0.0402605363484329	ERN1	CCL2	FRMD4A	CCR1	CCL2->CCR1	ERN1->FRMD4A	0.6809282017191477	dx
HIST:TGFB1->HIF1A:ITGB1	0.0244246057250781	0.0220559356205663	1.10739377123967	0.268123717762047	HIST	TGFB1	HIF1A	ITGB1	TGFB1->ITGB1	HIST->HIF1A	0.7680700148403236	dx
PICALM:CALM1->HIST:KCNQ1	0.0244241562094057	0.0312736500823485	0.780981949503594	0.434813111197434	PICALM	CALM1	HIST	KCNQ1	CALM1->KCNQ1	PICALM->HIST	0.7329885551818649	dx
AIF1:ADAM9->GPNMB:ITGB1	0.0244206957303894	0.0201836625824877	1.20992389912314	0.226308095684449	AIF1	ADAM9	GPNMB	ITGB1	ADAM9->ITGB1	AIF1->GPNMB	0.6849595177926692	dx
HIST:B2M->HIST:LILRB1	0.0244075929846205	0.0602554389167596	0.405068711196985	0.685427004831143	HIST	B2M	HIST	LILRB1	B2M->LILRB1	HIST->HIST	0.9211723772190742	dx
CD163:LGALS9->CD163:PTPRC	0.0244054243694762	0.048493082617352	0.503276406700187	0.614769951834606	CD163	LGALS9	CD163	PTPRC	LGALS9->PTPRC	CD163->CD163	0.910742436949273	dx
PICALM:NECTIN2->ERN1:CD226	0.0244022908813893	0.0558961149474437	0.436565061889069	0.662426805201791	PICALM	NECTIN2	ERN1	CD226	NECTIN2->CD226	PICALM->ERN1	0.9377075240336668	dx
MKI67:SERPINE1->TMEM163:LRP1	0.0243972172939873	0.0183030197215947	1.33296131813716	0.182544498198434	MKI67	SERPINE1	TMEM163	LRP1	SERPINE1->LRP1	MKI67->TMEM163	0.8724244355116134	dx
GPNMB:NCAM1->HIST:PTPRA	0.0243948050250532	0.0228292081505938	1.06857867623493	0.285259561295485	GPNMB	NCAM1	HIST	PTPRA	NCAM1->PTPRA	GPNMB->HIST	0.5864393179038881	dx
MKI67:MAML2->HSPA1A:NOTCH2	0.0243912288668205	0.0284778444096524	0.856498424387528	0.391722143988072	MKI67	MAML2	HSPA1A	NOTCH2	MAML2->NOTCH2	MKI67->HSPA1A	0.8612219762023405	dx
PICALM:ADAM17->PICALM:IL6R	0.0243878192444661	0.0263897836950482	0.924138656318061	0.355414129162734	PICALM	ADAM17	PICALM	IL6R	ADAM17->IL6R	PICALM->PICALM	0.7350160682876333	dx
HIF1A:PDGFC->TMEM163:FLT1	0.0243862807430586	0.0152841008865565	1.59553256838995	0.110593193028417	HIF1A	PDGFC	TMEM163	FLT1	PDGFC->FLT1	HIF1A->TMEM163	0.6984387089755874	dx
HIST:SPP1->HIF1A:ITGAV_ITGB5	0.0243854715563203	0.0506091081245671	0.481839583031159	0.62991990789666	HIST	SPP1	HIF1A	ITGAV_ITGB5	SPP1->ITGAV_ITGB5	HIST->HIF1A	0.897267071609022	dx
HSPA1A:FAM3C->IFI44L:ADGRG5	0.0243851407932035	0.0211697348053625	1.15188692807935	0.249367540490063	HSPA1A	FAM3C	IFI44L	ADGRG5	FAM3C->ADGRG5	HSPA1A->IFI44L	0.9320346540623884	dx
HSPA1A:LGALS3BP->GPNMB:CD33	0.0243801940254509	0.0147800013699899	1.64953936167785	0.0990371861635035	HSPA1A	LGALS3BP	GPNMB	CD33	LGALS3BP->CD33	HSPA1A->GPNMB	0.825035936737584	dx
CD163:CALM1->HIST:KCNQ1	0.024373979181559	0.0313385097471171	0.777764462262	0.436707881987598	CD163	CALM1	HIST	KCNQ1	CALM1->KCNQ1	CD163->HIST	0.8117397041870151	dx
HIF1A:PDGFC->GPNMB:FLT1	0.0243697006896028	0.0093868919982422	2.59614158703075	0.0094277207147382	HIF1A	PDGFC	GPNMB	FLT1	PDGFC->FLT1	HIF1A->GPNMB	0.1824286679162113	dx
HIST:TGFB1->CD163:ITGB5	0.0243575133843809	0.0252897045219771	0.963139500630143	0.335477521108717	HIST	TGFB1	CD163	ITGB5	TGFB1->ITGB5	HIST->CD163	0.7842029613275313	dx
IFI44L:LIN7C->CCL3:ABCA1	0.024342291759788	0.0149970558832378	1.6231380311782	0.10455990128446	IFI44L	LIN7C	CCL3	ABCA1	LIN7C->ABCA1	IFI44L->CCL3	0.6815496482650545	dx
HIST:HLA-DRB5->HIST:CD4	0.0243415848905554	0.0163213473364609	1.49139555630789	0.135857674101853	HIST	HLA-DRB5	HIST	CD4	HLA-DRB5->CD4	HIST->HIST	0.7382042467891307	dx
CCL3:TNFSF14->HIST:TNFRSF14	0.0243366435795254	0.0279210255390715	0.871624272735602	0.383413384518153	CCL3	TNFSF14	HIST	TNFRSF14	TNFSF14->TNFRSF14	CCL3->HIST	0.8886170193314757	dx
PICALM:SEMA6A->CD163:PLXNA4	0.0243348897049053	0.0143331664357006	1.69780277191875	0.0895449925802575	PICALM	SEMA6A	CD163	PLXNA4	SEMA6A->PLXNA4	PICALM->CD163	0.4199142549329627	dx
IFI44L:APOE->GPNMB:TREM2	0.0243306509903982	0.0170880464579894	1.42384040505827	0.154492676387716	IFI44L	APOE	GPNMB	TREM2	APOE->TREM2	IFI44L->GPNMB	0.8373059029773993	dx
CCL3:VEGFA->MKI67:TYRO3	0.0243289035284302	0.0224626465027639	1.08308268687025	0.27877172291428	CCL3	VEGFA	MKI67	TYRO3	VEGFA->TYRO3	CCL3->MKI67	0.9127624490449596	dx
HIST:APOE->HSPA1A:ABCA1	0.0243276926739577	0.0301887378056375	0.805853256621238	0.420327466094069	HIST	APOE	HSPA1A	ABCA1	APOE->ABCA1	HIST->HSPA1A	0.901704434643547	dx
CD163:APOE->TMEM163:SCARB1	0.0243272406694232	0.0327184873668964	0.743531948669387	0.457159686246245	CD163	APOE	TMEM163	SCARB1	APOE->SCARB1	CD163->TMEM163	0.8866207245327721	dx
ERN1:RPS19->AIF1:C5AR1	0.0243264005660997	0.0631485072278131	0.385225267136408	0.700070524723902	ERN1	RPS19	AIF1	C5AR1	RPS19->C5AR1	ERN1->AIF1	0.913921936461046	dx
FRMD4A:CD14->HIF1A:TLR1	0.0243228162699937	0.0107703475076043	2.25831304447891	0.0239261496033815	FRMD4A	CD14	HIF1A	TLR1	CD14->TLR1	FRMD4A->HIF1A	0.7163127328655772	dx
CCL3:GHRL->TMEM163:PTGIR	0.0243220930512893	0.0295384534557933	0.823404417150319	0.410278052000742	CCL3	GHRL	TMEM163	PTGIR	GHRL->PTGIR	CCL3->TMEM163	0.8937448672853878	dx
GPNMB:APP->AIF1:APLP2	0.024319166518635	0.0197249803275303	1.23291207974958	0.217608568107818	GPNMB	APP	AIF1	APLP2	APP->APLP2	GPNMB->AIF1	0.6439195112610732	dx
MKI67:ADM->MKI67:RAMP1	0.0243178942889301	0.0397530488725956	0.611724005543988	0.540720376536178	MKI67	ADM	MKI67	RAMP1	ADM->RAMP1	MKI67->MKI67	0.8831825661006574	dx
HIST:WNT5B->HSPA1A:FZD2_LRP6	0.0243162205003673	0.025085982019145	0.969315073326998	0.332388010870388	HIST	WNT5B	HSPA1A	FZD2_LRP6	WNT5B->FZD2_LRP6	HIST->HSPA1A	0.901704434643547	dx
HIF1A:SERPINE1->HIST:ITGB5	0.0243153579264693	0.0131000384481881	1.85612874516658	0.0634352094033442	HIF1A	SERPINE1	HIST	ITGB5	SERPINE1->ITGB5	HIF1A->HIST	0.7682363705883559	dx
CCL3:CXCL12->CD163:CXCR4	0.0243152692317072	0.0418313446651179	0.581269127883978	0.56105908400494	CCL3	CXCL12	CD163	CXCR4	CXCL12->CXCR4	CCL3->CD163	0.8400750625640648	dx
HIST:HLA-DRA->FRMD4A:CD4	0.0243060040010485	0.0405752423775324	0.599035337235778	0.549149320223499	HIST	HLA-DRA	FRMD4A	CD4	HLA-DRA->CD4	HIST->FRMD4A	0.8934200463257164	dx
IFI44L:SEMA6B->MKI67:PLXNA2	0.0242949018578144	0.0299480083296199	0.811235979047918	0.417230167521799	IFI44L	SEMA6B	MKI67	PLXNA2	SEMA6B->PLXNA2	IFI44L->MKI67	0.6831350045501869	dx
MKI67:IGSF10->HIST:MILR1	0.0242917688600355	0.0184358501613909	1.31763757284751	0.187625001556746	MKI67	IGSF10	HIST	MILR1	IGSF10->MILR1	MKI67->HIST	0.7800805379192702	dx
HSPA1A:ADAM10->GPNMB:GPNMB	0.0242892169442692	0.033345999602232	0.728399725124551	0.466368931490287	HSPA1A	ADAM10	GPNMB	GPNMB	ADAM10->GPNMB	HSPA1A->GPNMB	0.825035936737584	dx
IFI44L:GNAS->CD163:ADCY7	0.0242851906909534	0.0538104625943851	0.451309829354403	0.651766261536744	IFI44L	GNAS	CD163	ADCY7	GNAS->ADCY7	IFI44L->CD163	0.8902880690070082	dx
MKI67:ADAM10->MKI67:NOTCH1	0.0242814838073792	0.0126768488880689	1.91541951961203	0.0554390237722083	MKI67	ADAM10	MKI67	NOTCH1	ADAM10->NOTCH1	MKI67->MKI67	0.8254697187435931	dx
TMEM163:SELPLG->ERN1:ITGB2	0.0242776465048968	0.0345322733955014	0.703042230288247	0.482029432162632	TMEM163	SELPLG	ERN1	ITGB2	SELPLG->ITGB2	TMEM163->ERN1	0.8065175377160135	dx
AIF1:APOE->AIF1:SCARB1	0.0242756750040025	0.0201720806244267	1.20342940601807	0.228810194185364	AIF1	APOE	AIF1	SCARB1	APOE->SCARB1	AIF1->AIF1	0.7602457573630673	dx
HIST:PDGFB->MKI67:ITGAV	0.0242705564535729	0.020705184656048	1.1721970538661	0.241117950977283	HIST	PDGFB	MKI67	ITGAV	PDGFB->ITGAV	HIST->MKI67	0.8918353170981901	dx
GPNMB:BSG->MKI67:SLC16A1	0.0242686124065445	0.0177265579209407	1.36905385212295	0.170982442046757	GPNMB	BSG	MKI67	SLC16A1	BSG->SLC16A1	GPNMB->MKI67	0.8364725860324745	dx
MKI67:C1QA->HIF1A:CD33	0.0242636743136487	0.043185356402604	0.561849578997237	0.57421850928668	MKI67	C1QA	HIF1A	CD33	C1QA->CD33	MKI67->HIF1A	0.8821125373749618	dx
CD163:CALM3->GPNMB:PDE1B	0.0242627517370138	0.013759423674813	1.76335523277966	0.0778405951873563	CD163	CALM3	GPNMB	PDE1B	CALM3->PDE1B	CD163->GPNMB	0.2424082337388079	dx
PICALM:CALM1->CD163:INSR	0.0242596955725419	0.0185889249181672	1.30506178702313	0.191871809391084	PICALM	CALM1	CD163	INSR	CALM1->INSR	PICALM->CD163	0.515494849867952	dx
IFI44L:GRN->HIST:SORT1	0.0242577317763646	0.0176393628886991	1.37520453144629	0.16906804385297	IFI44L	GRN	HIST	SORT1	GRN->SORT1	IFI44L->HIST	0.7826914476907277	dx
IFI44L:SELL->MKI67:MADCAM1	0.0242555473040249	0.0228920431716643	1.0595623606917	0.289343744814671	IFI44L	SELL	MKI67	MADCAM1	SELL->MADCAM1	IFI44L->MKI67	0.6328132781668052	dx
AIF1:CALR->TMEM163:LRP1	0.0242550916507431	0.0159061072895971	1.52489174184097	0.127286101993629	AIF1	CALR	TMEM163	LRP1	CALR->LRP1	AIF1->TMEM163	0.85436608976235	dx
PICALM:GRN->IFI44L:SORT1	0.0242512658922776	0.011608880793113	2.08902704097579	0.0367052890796319	PICALM	GRN	IFI44L	SORT1	GRN->SORT1	PICALM->IFI44L	0.5806517102845987	dx
AIF1:HMGB1->HIF1A:TLR2	0.0242463182978304	0.0578802204722925	0.418905078453135	0.675285505422313	AIF1	HMGB1	HIF1A	TLR2	HMGB1->TLR2	AIF1->HIF1A	0.8520221083334751	dx
HIST:SERPINE1->CD163:PLAUR	0.0242399400074044	0.0137913070505532	1.75762456151189	0.0788114113607193	HIST	SERPINE1	CD163	PLAUR	SERPINE1->PLAUR	HIST->CD163	0.537292889750131	dx
HIF1A:APOE->HIF1A:LRP6	0.0242396334041886	0.0165670646662015	1.46312179571798	0.143434054868997	HIF1A	APOE	HIF1A	LRP6	APOE->LRP6	HIF1A->HIF1A	0.6172823847385527	dx
PICALM:CP->GPNMB:SLC40A1	0.024238232263614	0.0111775894824237	2.16846685072194	0.0301231841436849	PICALM	CP	GPNMB	SLC40A1	CP->SLC40A1	PICALM->GPNMB	0.1062121159436593	dx
TMEM163:ARF1->HIF1A:INSR	0.0242381389288591	0.009237112673256	2.62399515803625	0.0086905020598434	TMEM163	ARF1	HIF1A	INSR	ARF1->INSR	TMEM163->HIF1A	0.4106773406404134	dx
AIF1:APOE->PICALM:LRP6	0.0242177401767313	0.0113273151354547	2.13799473989465	0.0325171701554194	AIF1	APOE	PICALM	LRP6	APOE->LRP6	AIF1->PICALM	0.7158635383421843	dx
MKI67:CCL2->HSPA1A:CCR1	0.0242158663520202	0.0246737870368159	0.981441005220947	0.326375313384936	MKI67	CCL2	HSPA1A	CCR1	CCL2->CCR1	MKI67->HSPA1A	0.8612219762023405	dx
ERN1:PLAU->GPNMB:IGF2R	0.0242104979115667	0.0176896776695758	1.36862289770299	0.17111718268551	ERN1	PLAU	GPNMB	IGF2R	PLAU->IGF2R	ERN1->GPNMB	0.9078974328716168	dx
GPNMB:SIRPB2->HIF1A:CD47	0.0242069014124797	0.0104376391187674	2.31919317549066	0.0203845643466266	GPNMB	SIRPB2	HIF1A	CD47	SIRPB2->CD47	GPNMB->HIF1A	0.1825345080129745	dx
IFI44L:NECTIN3->GPNMB:PVR	0.0241962882485447	0.0328506093406318	0.73655523395778	0.461392866762966	IFI44L	NECTIN3	GPNMB	PVR	NECTIN3->PVR	IFI44L->GPNMB	0.8373059029773993	dx
HIF1A:TGFB1->MKI67:LPP	0.0241882098505733	0.028892656231091	0.837175012816742	0.402494200573611	HIF1A	TGFB1	MKI67	LPP	TGFB1->LPP	HIF1A->MKI67	0.8280850695717482	dx
FRMD4A:SEMA6B->CCL3:PLXNA2	0.0241862381718552	0.0155625131545358	1.55413447247792	0.120152343912276	FRMD4A	SEMA6B	CCL3	PLXNA2	SEMA6B->PLXNA2	FRMD4A->CCL3	0.5102196477818668	dx
CD163:SPP1->HSPA1A:ITGAV_ITGB1	0.0241798830975594	0.022805713972955	1.06025547484433	0.289028389526912	CD163	SPP1	HSPA1A	ITGAV_ITGB1	SPP1->ITGAV_ITGB1	CD163->HSPA1A	0.9412009451209022	dx
MKI67:ADM->TMEM163:ADRB2	0.0241748742747212	0.01988784626607	1.21556019446737	0.224152505334673	MKI67	ADM	TMEM163	ADRB2	ADM->ADRB2	MKI67->TMEM163	0.8724244355116134	dx
IFI44L:SDC2->TMEM163:PTPRJ	0.0241662090742567	0.0162681034434757	1.48549639841075	0.137412376754921	IFI44L	SDC2	TMEM163	PTPRJ	SDC2->PTPRJ	IFI44L->TMEM163	0.8978649617509042	dx
GPNMB:LGALS3->CCL3:ENG	0.024165348331135	0.0264639119168701	0.913143469002034	0.361167090977252	GPNMB	LGALS3	CCL3	ENG	LGALS3->ENG	GPNMB->CCL3	0.9309482710338156	dx
PICALM:TXLNA->ERN1:STX4	0.0241544810730188	0.0409636781208603	0.58965606071195	0.555421258878054	PICALM	TXLNA	ERN1	STX4	TXLNA->STX4	PICALM->ERN1	0.9377075240336668	dx
TMEM163:PLTP->HIF1A:ABCA1	0.0241505541796146	0.0261621254830275	0.923111319654903	0.355949196204157	TMEM163	PLTP	HIF1A	ABCA1	PLTP->ABCA1	TMEM163->HIF1A	0.7429814805025703	dx
HSPA1A:ADM->FRMD4A:VIPR1	0.0241502544967273	0.0181100232473311	1.33352973471673	0.182358024275556	HSPA1A	ADM	FRMD4A	VIPR1	ADM->VIPR1	HSPA1A->FRMD4A	0.9814090404282488	dx
CCL3:CD59->FRMD4A:STAB1	0.0241487627572952	0.0346515426095648	0.696902964159219	0.48586352262835	CCL3	CD59	FRMD4A	STAB1	CD59->STAB1	CCL3->FRMD4A	0.8297278860538813	dx
CD163:ADAM17->FRMD4A:NOTCH1	0.0241486008387197	0.0104212646425153	2.31724283636377	0.0204905072738599	CD163	ADAM17	FRMD4A	NOTCH1	ADAM17->NOTCH1	CD163->FRMD4A	0.846177544855104	dx
IFI44L:APP->HIST:LRP10	0.0241473142314181	0.0422607910842565	0.57138812624863	0.567736576045555	IFI44L	APP	HIST	LRP10	APP->LRP10	IFI44L->HIST	0.8530516055854657	dx
PICALM:WNT5B->MKI67:FZD4	0.0241427503431024	0.025487885481566	0.947224529887483	0.343524378296642	PICALM	WNT5B	MKI67	FZD4	WNT5B->FZD4	PICALM->MKI67	0.8511785330085762	dx
ERN1:NECTIN3->GPNMB:CADM1	0.0241420330831337	0.0287820004234653	0.838789268568396	0.401587573794965	ERN1	NECTIN3	GPNMB	CADM1	NECTIN3->CADM1	ERN1->GPNMB	0.9078974328716168	dx
IFI44L:APP->HIF1A:VLDLR	0.0241408953337667	0.0434129165690602	0.556076330309758	0.57815867528113	IFI44L	APP	HIF1A	VLDLR	APP->VLDLR	IFI44L->HIF1A	0.7840601719519621	dx
TMEM163:LGALS9->IFI44L:PTPRC	0.0241394433436533	0.0313134099515001	0.770897943757701	0.440767426038616	TMEM163	LGALS9	IFI44L	PTPRC	LGALS9->PTPRC	TMEM163->IFI44L	0.8808843064871261	dx
HIST:HLA-DPA1->GPNMB:CD4	0.0241319628609156	0.01240123475327	1.94593226731333	0.0516628763176199	HIST	HLA-DPA1	GPNMB	CD4	HLA-DPA1->CD4	HIST->GPNMB	0.282814302316043	dx
HIST:ADAM10->FRMD4A:NOTCH2	0.0241307264163222	0.0295834296769486	0.815683870323016	0.414680966571942	HIST	ADAM10	FRMD4A	NOTCH2	ADAM10->NOTCH2	HIST->FRMD4A	0.8934200463257164	dx
ERN1:TGFB1->CD163:ACVR1_TGFBR2	0.0241302235013847	0.0184322553314502	1.30913027556711	0.190490225367809	ERN1	TGFB1	CD163	ACVR1_TGFBR2	TGFB1->ACVR1_TGFBR2	ERN1->CD163	0.8622706428398224	dx
ERN1:TGFB1->CD163:ACVR1_TGFBR1_TGFBR2	0.0241302235013847	0.0184322553314502	1.30913027556711	0.190490225367809	ERN1	TGFB1	CD163	ACVR1_TGFBR1_TGFBR2	TGFB1->ACVR1_TGFBR1_TGFBR2	ERN1->CD163	0.8622706428398224	dx
FRMD4A:SORBS1->GPNMB:INSR	0.0241300007271309	0.0098661704174587	2.445731191145	0.0144558734482329	FRMD4A	SORBS1	GPNMB	INSR	SORBS1->INSR	FRMD4A->GPNMB	0.1325690888792343	dx
HSPA1A:CD59->HIF1A:STAB1	0.0241287327148001	0.02287980694866	1.05458637692803	0.291614536998755	HSPA1A	CD59	HIF1A	STAB1	CD59->STAB1	HSPA1A->HIF1A	0.9435403215366612	dx
GPNMB:HLA-F->TMEM163:LILRB1	0.0241212427691198	0.0101113959450083	2.38555021485711	0.017053594042618	GPNMB	HLA-F	TMEM163	LILRB1	HLA-F->LILRB1	GPNMB->TMEM163	0.4847374808509131	dx
MKI67:TGFB2->IFI44L:ENG	0.0241204074062056	0.0135027622073834	1.7863313473014	0.0740456242098901	MKI67	TGFB2	IFI44L	ENG	TGFB2->ENG	MKI67->IFI44L	0.4636118556198693	dx
HIST:CXCL12->MKI67:ITGAV	0.0241193928087575	0.0149205310704868	1.61652374803644	0.105981123156728	HIST	CXCL12	MKI67	ITGAV	CXCL12->ITGAV	HIST->MKI67	0.8183579823821816	dx
AIF1:APOE->IFI44L:SCARB1	0.024118104763719	0.0237443425884285	1.01574110438723	0.309752688607088	AIF1	APOE	IFI44L	SCARB1	APOE->SCARB1	AIF1->IFI44L	0.8523023501522897	dx
FRMD4A:LRPAP1->PICALM:SORT1	0.0241127725044827	0.0328847446890715	0.733251017530205	0.463405344150515	FRMD4A	LRPAP1	PICALM	SORT1	LRPAP1->SORT1	FRMD4A->PICALM	0.8284164028992084	dx
GPNMB:ENTPD1->TMEM163:TMIGD3	0.0241126027375211	0.0368325312556368	0.65465505398386	0.512689869450933	GPNMB	ENTPD1	TMEM163	TMIGD3	ENTPD1->TMIGD3	GPNMB->TMEM163	0.8043927262074984	dx
HIST:PSEN1->HIF1A:NOTCH2	0.0241082186857488	0.0184580209882795	1.30611069849022	0.191514915266352	HIST	PSEN1	HIF1A	NOTCH2	PSEN1->NOTCH2	HIST->HIF1A	0.7297333537553294	dx
IFI44L:PSEN1->GPNMB:NCSTN	0.02410692174538	0.0223705914123898	1.07761664861612	0.281204869325408	IFI44L	PSEN1	GPNMB	NCSTN	PSEN1->NCSTN	IFI44L->GPNMB	0.8373059029773993	dx
TMEM163:HMGB1->GPNMB:TLR2	0.0240985913753153	0.0473620679815301	0.508816282783789	0.610881005026796	TMEM163	HMGB1	GPNMB	TLR2	HMGB1->TLR2	TMEM163->GPNMB	0.8430710702858497	dx
AIF1:APOE->CD163:LRP6	0.0240970139172678	0.0143909922154695	1.67445118143868	0.0940419611840853	AIF1	APOE	CD163	LRP6	APOE->LRP6	AIF1->CD163	0.6927762190229312	dx
HSPA1A:ADM->TMEM163:TSHR	0.0240969341210673	0.0193521401734237	1.24518187162367	0.213064904734141	HSPA1A	ADM	TMEM163	TSHR	ADM->TSHR	HSPA1A->TMEM163	0.7960341579650546	dx
GPNMB:APP->PICALM:NOTCH2	0.0240945924767132	0.0130402900296169	1.84770372606668	0.0646452146604929	GPNMB	APP	PICALM	NOTCH2	APP->NOTCH2	GPNMB->PICALM	0.2262582513117251	dx
PICALM:TIMP2->HIF1A:CD44	0.0240929268257968	0.0116941875518193	2.06024802655474	0.0393748357476323	PICALM	TIMP2	HIF1A	CD44	TIMP2->CD44	PICALM->HIF1A	0.3509754047254056	dx
HSPA1A:ADAM10->HIST:CADM1	0.0240928011797188	0.0200636268068806	1.20081984237548	0.229821093139116	HSPA1A	ADAM10	HIST	CADM1	ADAM10->CADM1	HSPA1A->HIST	0.9642312732082272	dx
MKI67:JAG2->TMEM163:NOTCH2	0.0240897176648177	0.0287402461827313	0.838187589335685	0.401925356122756	MKI67	JAG2	TMEM163	NOTCH2	JAG2->NOTCH2	MKI67->TMEM163	0.8724244355116134	dx
GPNMB:WNT5A->CD163:RYK	0.0240877590068347	0.0112904451243328	2.1334640699791	0.0328866760671553	GPNMB	WNT5A	CD163	RYK	WNT5A->RYK	GPNMB->CD163	0.134932198167645	dx
TMEM163:ADAM17->GPNMB:IL6R	0.0240875813504847	0.0252259182871167	0.954874311266862	0.339641262064619	TMEM163	ADAM17	GPNMB	IL6R	ADAM17->IL6R	TMEM163->GPNMB	0.7785944353475173	dx
PICALM:GRN->TMEM163:TNFRSF1B	0.024078863401577	0.0126046407353798	1.91031731146374	0.056092370156483	PICALM	GRN	TMEM163	TNFRSF1B	GRN->TNFRSF1B	PICALM->TMEM163	0.8421545993991549	dx
TMEM163:COL9A2->MKI67:CD44	0.0240736590694042	0.0357945229367429	0.672551471406614	0.501232684008289	TMEM163	COL9A2	MKI67	CD44	COL9A2->CD44	TMEM163->MKI67	0.7990650387572834	dx
IFI44L:LRPAP1->AIF1:LRP1	0.0240730793696535	0.0215798088794174	1.1155371905362	0.264620290549832	IFI44L	LRPAP1	AIF1	LRP1	LRPAP1->LRP1	IFI44L->AIF1	0.8911420712185651	dx
HIF1A:MMP2->HIST:PECAM1	0.0240730582719788	0.0325654138645604	0.739221628568846	0.459772429430905	HIF1A	MMP2	HIST	PECAM1	MMP2->PECAM1	HIF1A->HIST	0.8126212201635082	dx
MKI67:PSEN1->ERN1:NOTCH2	0.024072860212222	0.0178456349151333	1.34894949530812	0.177353188741565	MKI67	PSEN1	ERN1	NOTCH2	PSEN1->NOTCH2	MKI67->ERN1	0.8056890067337044	dx
MKI67:TNFSF13B->HIF1A:TNFRSF13C	0.0240704979831681	0.018012743392299	1.33630382995735	0.181449985189653	MKI67	TNFSF13B	HIF1A	TNFRSF13C	TNFSF13B->TNFRSF13C	MKI67->HIF1A	0.8641741744809034	dx
HIST:SPP1->HIST:ITGA5_ITGB1	0.0240696757613565	0.0178466682859971	1.34869295353251	0.177435609787908	HIST	SPP1	HIST	ITGA5_ITGB1	SPP1->ITGA5_ITGB1	HIST->HIST	0.8070941843229669	dx
HIST:CD47->CD163:SIRPA	0.0240662580255801	0.0134516906132173	1.78908798288397	0.0736006471888959	HIST	CD47	CD163	SIRPA	CD47->SIRPA	HIST->CD163	0.537292889750131	dx
CD163:SIRPA->HIST:CD47	0.0240662580255801	0.0134516906132173	1.78908798288397	0.0736006471888959	CD163	SIRPA	HIST	CD47	SIRPA->CD47	CD163->HIST	0.4931180126432557	dx
MKI67:MAML2->CD163:NOTCH1	0.0240628605455647	0.0184587373333283	1.30360273896513	0.192369066329093	MKI67	MAML2	CD163	NOTCH1	MAML2->NOTCH1	MKI67->CD163	0.8387185245098341	dx
IFI44L:POMC->GPNMB:TSHR	0.024062499633575	0.0493279299407372	0.487806799565354	0.625686694700509	IFI44L	POMC	GPNMB	TSHR	POMC->TSHR	IFI44L->GPNMB	0.8445301630347245	dx
HSPA1A:ADAM9->MKI67:ITGAV	0.0240579413790993	0.0234538476088138	1.02575670228447	0.305006279625432	HSPA1A	ADAM9	MKI67	ITGAV	ADAM9->ITGAV	HSPA1A->MKI67	0.8610452824844717	dx
IFI44L:ADAM17->IFI44L:RHBDF2	0.0240552843587314	0.0731073233111916	0.329040693451965	0.742124930079124	IFI44L	ADAM17	IFI44L	RHBDF2	ADAM17->RHBDF2	IFI44L->IFI44L	0.892186956381888	dx
HIST:PSAP->IFI44L:SORT1	0.0240511615123038	0.0667099914063719	0.360533122629161	0.718448491428636	HIST	PSAP	IFI44L	SORT1	PSAP->SORT1	HIST->IFI44L	0.8801198894271423	dx
TMEM163:LGALS1->FRMD4A:CD69	0.024042257522173	0.0123951481711296	1.93965067542892	0.0524221578016153	TMEM163	LGALS1	FRMD4A	CD69	LGALS1->CD69	TMEM163->FRMD4A	0.5959904559611465	dx
TMEM163:RNASE2->CD163:TLR2	0.0240293782265972	0.0556532894323463	0.431769235416138	0.665909141324076	TMEM163	RNASE2	CD163	TLR2	RNASE2->TLR2	TMEM163->CD163	0.909679451987354	dx
FRMD4A:S100A9->HSPA1A:ITGB2	0.0240195389658742	0.0218946535996815	1.09705042176249	0.27261935121028	FRMD4A	S100A9	HSPA1A	ITGB2	S100A9->ITGB2	FRMD4A->HSPA1A	0.9386898394528572	dx
ERN1:LGALS9->HIST:HAVCR2	0.024018841611086	0.0286950152660762	0.837038816267211	0.402570749776836	ERN1	LGALS9	HIST	HAVCR2	LGALS9->HAVCR2	ERN1->HIST	0.8693154192117047	dx
HIF1A:TNFSF13B->TMEM163:HLA-DPB1	0.0240154557991102	0.0162818124142347	1.47498664080629	0.140216135069241	HIF1A	TNFSF13B	TMEM163	HLA-DPB1	TNFSF13B->HLA-DPB1	HIF1A->TMEM163	0.6984387089755874	dx
GPNMB:C5->MKI67:C5AR1	0.0240137500449753	0.017474952861576	1.37418110567708	0.169385464986625	GPNMB	C5	MKI67	C5AR1	C5->C5AR1	GPNMB->MKI67	0.8364725860324745	dx
CD163:TGFB1->HIF1A:ENG	0.0240133831952314	0.0114665527201714	2.09421120551673	0.0362411700141774	CD163	TGFB1	HIF1A	ENG	TGFB1->ENG	CD163->HIF1A	0.4141848001620274	dx
HIST:TGFB1->PICALM:TGFBR1_TGFBR2	0.0240127370677804	0.0601278050713552	0.399361610477613	0.689626776384573	HIST	TGFB1	PICALM	TGFBR1_TGFBR2	TGFB1->TGFBR1_TGFBR2	HIST->PICALM	0.8705215652721653	dx
GPNMB:PTDSS1->GPNMB:JMJD6	0.0240112100289704	0.013840395074988	1.73486449619945	0.0827648090398946	GPNMB	PTDSS1	GPNMB	JMJD6	PTDSS1->JMJD6	GPNMB->GPNMB	0.2988333030915393	dx
HIST:APP->IFI44L:NOTCH2	0.0240106939399397	0.012998097889731	1.84724673899471	0.0647113882479635	HIST	APP	IFI44L	NOTCH2	APP->NOTCH2	HIST->IFI44L	0.8336573112422977	dx
TMEM163:SPP1->HIST:ITGA9_ITGB1	0.0240103828795729	0.0566950311925113	0.423500655604972	0.671930020329004	TMEM163	SPP1	HIST	ITGA9_ITGB1	SPP1->ITGA9_ITGB1	TMEM163->HIST	0.9380636850418312	dx
HIST:LRPAP1->IFI44L:SORL1	0.0240095191435475	0.0602269979209057	0.398650438713191	0.690150791069133	HIST	LRPAP1	IFI44L	SORL1	LRPAP1->SORL1	HIST->IFI44L	0.8741910020209018	dx
HIST:ICOSLG->CD163:CD28	0.0240085327732502	0.0179322190659845	1.33884895588811	0.180619849668233	HIST	ICOSLG	CD163	CD28	ICOSLG->CD28	HIST->CD163	0.6574736361918032	dx
MKI67:CXCL12->IFI44L:ITGAV	0.0240046256669841	0.012631295490307	1.90040884447718	0.0573794871402031	MKI67	CXCL12	IFI44L	ITGAV	CXCL12->ITGAV	MKI67->IFI44L	0.4401948714934984	dx
TMEM163:ADAM9->HSPA1A:ITGAV	0.024004526939762	0.0291965644115202	0.82216957452331	0.410980392424065	TMEM163	ADAM9	HSPA1A	ITGAV	ADAM9->ITGAV	TMEM163->HSPA1A	0.9156663513280948	dx
CD163:APP->ERN1:NCSTN	0.0239998304063281	0.0235248701474321	1.02018970799496	0.307638497795985	CD163	APP	ERN1	NCSTN	APP->NCSTN	CD163->ERN1	0.950792113485888	dx
ERN1:FAM3C->MKI67:ADGRG5	0.0239993198755895	0.0283648380074735	0.846094022087001	0.397500295306939	ERN1	FAM3C	MKI67	ADGRG5	FAM3C->ADGRG5	ERN1->MKI67	0.8427979713057815	dx
PICALM:LRPAP1->MKI67:LRP1	0.023997477492439	0.0165407431243194	1.4508101185101	0.146832741311934	PICALM	LRPAP1	MKI67	LRP1	LRPAP1->LRP1	PICALM->MKI67	0.8511785330085762	dx
AIF1:APOE->IFI44L:LRP6	0.0239967574550191	0.0130252011715438	1.84233296200022	0.0654264611077313	AIF1	APOE	IFI44L	LRP6	APOE->LRP6	AIF1->IFI44L	0.8523023501522897	dx
GPNMB:LGALS3BP->HSPA1A:ITGB1	0.0239707286276505	0.015638013216285	1.53285000441668	0.125312816710745	GPNMB	LGALS3BP	HSPA1A	ITGB1	LGALS3BP->ITGB1	GPNMB->HSPA1A	0.8554387725040715	dx
IFI44L:HLA-DRB1->PICALM:CD4	0.0239680734191001	0.0188465446873222	1.27174895009922	0.20346233238239	IFI44L	HLA-DRB1	PICALM	CD4	HLA-DRB1->CD4	IFI44L->PICALM	0.7307241318899499	dx
IFI44L:C3->CD163:CD81	0.0239671484546445	0.0669525197733467	0.357972314347244	0.720364032440186	IFI44L	C3	CD163	CD81	C3->CD81	IFI44L->CD163	0.9096438243730828	dx
IFI44L:TIMP2->IFI44L:ITGB1	0.0239600942810506	0.0206807459278502	1.15857011950349	0.246631454494368	IFI44L	TIMP2	IFI44L	ITGB1	TIMP2->ITGB1	IFI44L->IFI44L	0.8276725118184415	dx
MKI67:PSAP->GPNMB:SORT1	0.0239594692770858	0.0542858301601624	0.441357702486945	0.658954058422908	MKI67	PSAP	GPNMB	SORT1	PSAP->SORT1	MKI67->GPNMB	0.8512158564555458	dx
PICALM:LGALS3BP->PICALM:CD33	0.0239582974901546	0.011861155538522	2.01989573548245	0.04339420373586	PICALM	LGALS3BP	PICALM	CD33	LGALS3BP->CD33	PICALM->PICALM	0.3102766961121036	dx
CD163:HGF->HSPA1A:SDC2	0.0239582219825782	0.017836239173286	1.34323282782961	0.17919659497178	CD163	HGF	HSPA1A	SDC2	HGF->SDC2	CD163->HSPA1A	0.9412009451209022	dx
IFI44L:CD14->IFI44L:ITGB2	0.0239554952764527	0.0140664508482346	1.70302342324392	0.0885636850547411	IFI44L	CD14	IFI44L	ITGB2	CD14->ITGB2	IFI44L->IFI44L	0.7512470215948444	dx
PICALM:NAMPT->HIF1A:INSR	0.023954891561203	0.011583886340689	2.06794946503059	0.0386447753301623	PICALM	NAMPT	HIF1A	INSR	NAMPT->INSR	PICALM->HIF1A	0.3509754047254056	dx
HIF1A:HLA-DPA1->HIST:CD4	0.0239503138127784	0.0129977311730794	1.84265342111274	0.0653796288248013	HIF1A	HLA-DPA1	HIST	CD4	HLA-DPA1->CD4	HIF1A->HIST	0.7682363705883559	dx
ERN1:C1QB->HIST:C1QBP	0.023948182534742	0.0219365612589239	1.09170176000123	0.27496421135503	ERN1	C1QB	HIST	C1QBP	C1QB->C1QBP	ERN1->HIST	0.8342931199233816	dx
MKI67:C3->HIF1A:C3AR1	0.0239461538714777	0.0243677587102717	0.98269825125048	0.325755971657134	MKI67	C3	HIF1A	C3AR1	C3->C3AR1	MKI67->HIF1A	0.8641741744809034	dx
PICALM:ADAM10->AIF1:AXL	0.0239450678624119	0.0336070362285845	0.712501623158468	0.476154206682175	PICALM	ADAM10	AIF1	AXL	ADAM10->AXL	PICALM->AIF1	0.8720721888717443	dx
HSPA1A:ADAM9->PICALM:ITGB1	0.0239424252359273	0.0242877796071605	0.985780735134333	0.324240721307238	HSPA1A	ADAM9	PICALM	ITGB1	ADAM9->ITGB1	HSPA1A->PICALM	0.9455345021488132	dx
PICALM:ADAM10->MKI67:NOTCH1	0.0239412633249018	0.014798014356729	1.61786998902424	0.105690619127057	PICALM	ADAM10	MKI67	NOTCH1	ADAM10->NOTCH1	PICALM->MKI67	0.8511785330085762	dx
GPNMB:PSEN1->MKI67:NOTCH2	0.0239404718816173	0.0124775959466948	1.91867664122902	0.0550252694788746	GPNMB	PSEN1	MKI67	NOTCH2	PSEN1->NOTCH2	GPNMB->MKI67	0.8364725860324745	dx
AIF1:PLTP->ERN1:ABCA1	0.0239373662952016	0.0257810097960602	0.928488313086156	0.353154327301117	AIF1	PLTP	ERN1	ABCA1	PLTP->ABCA1	AIF1->ERN1	0.9531791087380836	dx
CD163:SPP1->CD163:ITGA4_ITGB1	0.0239356435298002	0.0174618063984534	1.37074269314544	0.170455180931872	CD163	SPP1	CD163	ITGA4_ITGB1	SPP1->ITGA4_ITGB1	CD163->CD163	0.7219654546190906	dx
HIF1A:CD14->FRMD4A:TLR1	0.023935155875118	0.0189432578462532	1.26351845439575	0.206402918740374	HIF1A	CD14	FRMD4A	TLR1	CD14->TLR1	HIF1A->FRMD4A	0.8742809702439084	dx
HIF1A:APP->TMEM163:LRP6	0.0239336927623002	0.0126445077289311	1.89281332855205	0.058382698432349	HIF1A	APP	TMEM163	LRP6	APP->LRP6	HIF1A->TMEM163	0.6984387089755874	dx
TMEM163:ADAM10->GPNMB:NOTCH1	0.023929502529423	0.0144295348018853	1.65836964655966	0.0972428792761037	TMEM163	ADAM10	GPNMB	NOTCH1	ADAM10->NOTCH1	TMEM163->GPNMB	0.6434815255474535	dx
AIF1:POMC->CD163:TSHR	0.0239237337998524	0.0329626643568077	0.725782768676935	0.46797195197656	AIF1	POMC	CD163	TSHR	POMC->TSHR	AIF1->CD163	0.8255431452803546	dx
GPNMB:PTPN6->GPNMB:CD300LF	0.0239231751908834	0.0082444127016428	2.90174401217402	0.0037109164496097	GPNMB	PTPN6	GPNMB	CD300LF	PTPN6->CD300LF	GPNMB->GPNMB	0.0374365983004743	dx
TMEM163:ITGB2->ERN1:CD226	0.0239168723009489	0.0157854574190384	1.51512063705569	0.129741856359363	TMEM163	ITGB2	ERN1	CD226	ITGB2->CD226	TMEM163->ERN1	0.4473870288215906	dx
HSPA1A:PLAU->CCL3:ITGB5	0.0239136925818203	0.0223270649189553	1.07106297530035	0.284141114494019	HSPA1A	PLAU	CCL3	ITGB5	PLAU->ITGB5	HSPA1A->CCL3	0.966681134593695	dx
ERN1:IGF1->CCL3:INSR	0.0239103720433562	0.0364070499443559	0.656751153413982	0.511340937048924	ERN1	IGF1	CCL3	INSR	IGF1->INSR	ERN1->CCL3	0.9165343851381872	dx
MKI67:ADAM9->GPNMB:ITGB1	0.0239099140330387	0.0210517000506322	1.13577117171212	0.256052345127376	MKI67	ADAM9	GPNMB	ITGB1	ADAM9->ITGB1	MKI67->GPNMB	0.7522366823172135	dx
HIF1A:GAS6->PICALM:AXL	0.0238985655810364	0.0207080038553741	1.15407384255602	0.248469896319561	HIF1A	GAS6	PICALM	AXL	GAS6->AXL	HIF1A->PICALM	0.668134362352121	dx
HSPA1A:TGFB1->MKI67:LPP	0.0238984476464301	0.0291271212247857	0.820487801111417	0.411938080686298	HSPA1A	TGFB1	MKI67	LPP	TGFB1->LPP	HSPA1A->MKI67	0.8950547185724743	dx
HSPA1A:SERPINF1->IFI44L:PLXDC1	0.0238969928812859	0.0518639429536157	0.460763133698841	0.644968554135744	HSPA1A	SERPINF1	IFI44L	PLXDC1	SERPINF1->PLXDC1	HSPA1A->IFI44L	0.947185207539229	dx
HIF1A:SERPINE1->TMEM163:LRP1	0.0238917577308144	0.0275879219541302	0.866022376405828	0.386477890919736	HIF1A	SERPINE1	TMEM163	LRP1	SERPINE1->LRP1	HIF1A->TMEM163	0.7782582637752654	dx
PICALM:HLA-DMB->CD163:CD4	0.0238841677008633	0.0214436740788794	1.11380949052884	0.265360924624458	PICALM	HLA-DMB	CD163	CD4	HLA-DMB->CD4	PICALM->CD163	0.6036646626527954	dx
PICALM:RTN4->FRMD4A:RTN4RL1	0.0238819886721782	0.0146434134152214	1.63090312313068	0.102910762661529	PICALM	RTN4	FRMD4A	RTN4RL1	RTN4->RTN4RL1	PICALM->FRMD4A	0.7109514390208791	dx
HIST:TNFSF13B->CD163:HLA-DPB1	0.023881966966783	0.016177092543814	1.47628301575831	0.139867931664124	HIST	TNFSF13B	CD163	HLA-DPB1	TNFSF13B->HLA-DPB1	HIST->CD163	0.6574736361918032	dx
HSPA1A:GNAS->AIF1:ADCY7	0.0238817371841253	0.0310800813721743	0.768393650523268	0.442253351474186	HSPA1A	GNAS	AIF1	ADCY7	GNAS->ADCY7	HSPA1A->AIF1	0.8541863775870582	dx
PICALM:LRPAP1->MKI67:SORT1	0.0238774298508145	0.0192666783636848	1.23931221563445	0.215229896581127	PICALM	LRPAP1	MKI67	SORT1	LRPAP1->SORT1	PICALM->MKI67	0.8511785330085762	dx
GPNMB:TXLNA->PICALM:STX4	0.0238762601633297	0.0151363621838734	1.57741073272995	0.114701047456453	GPNMB	TXLNA	PICALM	STX4	TXLNA->STX4	GPNMB->PICALM	0.312241740298122	dx
HIF1A:WNT5A->HIF1A:RYK	0.0238753777526936	0.0133572929406977	1.7874413519785	0.0738661831396422	HIF1A	WNT5A	HIF1A	RYK	WNT5A->RYK	HIF1A->HIF1A	0.6172823847385527	dx
HSPA1A:PSAP->MKI67:LRP1	0.0238723063092988	0.0268436247927893	0.889310087351219	0.373836451711908	HSPA1A	PSAP	MKI67	LRP1	PSAP->LRP1	HSPA1A->MKI67	0.8950547185724743	dx
CCL3:WNT5B->IFI44L:FZD2_LRP6	0.0238659118232045	0.0371923582834748	0.641688586706494	0.521075401246772	CCL3	WNT5B	IFI44L	FZD2_LRP6	WNT5B->FZD2_LRP6	CCL3->IFI44L	0.899312143608156	dx
CCL3:SEMA4A->IFI44L:PLXNB2	0.0238631299636629	0.020714603717903	1.15199548534152	0.249322928521728	CCL3	SEMA4A	IFI44L	PLXNB2	SEMA4A->PLXNB2	CCL3->IFI44L	0.899312143608156	dx
TMEM163:HSP90B1->GPNMB:TLR7	0.0238627150746795	0.0134758324240031	1.77077855555515	0.0765975333162442	TMEM163	HSP90B1	GPNMB	TLR7	HSP90B1->TLR7	TMEM163->GPNMB	0.609472500915637	dx
GPNMB:GSTO1->GPNMB:RYR1	0.0238621054057382	0.0168075695716139	1.41972373245675	0.155688126119515	GPNMB	GSTO1	GPNMB	RYR1	GSTO1->RYR1	GPNMB->GPNMB	0.4341546931625499	dx
CD163:F13A1->AIF1:ITGA9	0.0238573028758271	0.0451057808497471	0.528918963963814	0.596861666001986	CD163	F13A1	AIF1	ITGA9	F13A1->ITGA9	CD163->AIF1	0.8548353978204204	dx
HIF1A:TXLNA->GPNMB:STX4	0.0238571809349596	0.0105674225960724	2.25761586783013	0.0239696185063413	HIF1A	TXLNA	GPNMB	STX4	TXLNA->STX4	HIF1A->GPNMB	0.2599463800084254	dx
PICALM:SPON1->CD163:LRP8	0.0238538671551178	0.0115949988122777	2.0572548166076	0.0396617211381415	PICALM	SPON1	CD163	LRP8	SPON1->LRP8	PICALM->CD163	0.2974629085360613	dx
IFI44L:PLTP->ERN1:ABCA1	0.0238532612202444	0.0280668969458958	0.849871692842499	0.395396425036397	IFI44L	PLTP	ERN1	ABCA1	PLTP->ABCA1	IFI44L->ERN1	0.8656901078940283	dx
AIF1:LRPAP1->CD163:LRP1	0.0238528597745025	0.0304598544390221	0.783091719044611	0.433573253653005	AIF1	LRPAP1	CD163	LRP1	LRPAP1->LRP1	AIF1->CD163	0.805026351087942	dx
MKI67:TNFSF13B->MKI67:TNFRSF13C	0.0238525462046308	0.0332013417580998	0.718421152326223	0.472497648384135	MKI67	TNFSF13B	MKI67	TNFRSF13C	TNFSF13B->TNFRSF13C	MKI67->MKI67	0.8831825661006574	dx
ERN1:APP->IFI44L:LRP6	0.0238437311061059	0.0546566713068509	0.436245576907594	0.662658563291037	ERN1	APP	IFI44L	LRP6	APP->LRP6	ERN1->IFI44L	0.8839461296925539	dx
FRMD4A:ADAM10->FRMD4A:NOTCH1	0.0238423201501334	0.0220433661056579	1.08160977029791	0.27942596128124	FRMD4A	ADAM10	FRMD4A	NOTCH1	ADAM10->NOTCH1	FRMD4A->FRMD4A	0.8456294573153749	dx
PICALM:TGFB1->HIST:CXCR4	0.0238396703069023	0.0091755702243659	2.59816771317335	0.0093722705637605	PICALM	TGFB1	HIST	CXCR4	TGFB1->CXCR4	PICALM->HIST	0.1746991233084957	dx
HIF1A:CP->ERN1:SLC40A1	0.0238350995553592	0.0209397232960373	1.13827194459011	0.255006945169397	HIF1A	CP	ERN1	SLC40A1	CP->SLC40A1	HIF1A->ERN1	0.5770586325235023	dx
IFI44L:ICAM3->AIF1:ITGAL	0.0238350991254597	0.0200688888021771	1.1876641183479	0.234965765664898	IFI44L	ICAM3	AIF1	ITGAL	ICAM3->ITGAL	IFI44L->AIF1	0.8911420712185651	dx
FRMD4A:LGALS9->HSPA1A:PTPRC	0.023834253939156	0.0165244274777895	1.44236488502804	0.149199464533259	FRMD4A	LGALS9	HSPA1A	PTPRC	LGALS9->PTPRC	FRMD4A->HSPA1A	0.9386898394528572	dx
GPNMB:PTDSS1->CD163:SCARB1	0.0238227818927574	0.0093561929167965	2.54620464804546	0.0108901323644455	GPNMB	PTDSS1	CD163	SCARB1	PTDSS1->SCARB1	GPNMB->CD163	0.0570793144619212	dx
HSPA1A:F13A1->CCL3:ITGB1	0.0238224447525747	0.0207029862898785	1.15067673904713	0.249865249499795	HSPA1A	F13A1	CCL3	ITGB1	F13A1->ITGB1	HSPA1A->CCL3	0.966681134593695	dx
FRMD4A:TNF->ERN1:VSIR	0.0238163912138755	0.0267664170339421	0.889786301381849	0.373580643485621	FRMD4A	TNF	ERN1	VSIR	TNF->VSIR	FRMD4A->ERN1	0.9481567180105644	dx
CCL3:TGFB2->HIST:ACVR1B_TGFBR2	0.0238143998192026	0.0198267755238338	1.20112318771024	0.229703419592747	CCL3	TGFB2	HIST	ACVR1B_TGFBR2	TGFB2->ACVR1B_TGFBR2	CCL3->HIST	0.8631871305449238	dx
MKI67:CXCL12->HSPA1A:ITGB1	0.0238024830159518	0.0177341069411977	1.34218673062452	0.17953545783049	MKI67	CXCL12	HSPA1A	ITGB1	CXCL12->ITGB1	MKI67->HSPA1A	0.8612219762023405	dx
MKI67:ADAM10->HIST:AXL	0.0237994821329303	0.0228566223781963	1.04125105359545	0.297759046762746	MKI67	ADAM10	HIST	AXL	ADAM10->AXL	MKI67->HIST	0.8406160452940099	dx
PICALM:MFNG->CD163:NOTCH1	0.0237989451357879	0.0121665288983603	1.95609983213827	0.0504533949361696	PICALM	MFNG	CD163	NOTCH1	MFNG->NOTCH1	PICALM->CD163	0.3363559662411307	dx
CD163:HSP90B1->GPNMB:TLR7	0.0237985103329206	0.0121408938757585	1.96019424734768	0.0499730906211568	CD163	HSP90B1	GPNMB	TLR7	HSP90B1->TLR7	CD163->GPNMB	0.1862942425877138	dx
CCL3:AGRN->CCL3:DAG1	0.0237976980571969	0.0342835696066872	0.69414294748803	0.487592567419977	CCL3	AGRN	CCL3	DAG1	AGRN->DAG1	CCL3->CCL3	0.8070160214761878	dx
HSPA1A:ADAM9->GPNMB:ITGB5	0.0237924586248397	0.0221600144180195	1.07366620689077	0.282972312398635	HSPA1A	ADAM9	GPNMB	ITGB5	ADAM9->ITGB5	HSPA1A->GPNMB	0.825035936737584	dx
FRMD4A:CALM1->MKI67:KCNQ3	0.0237863579761806	0.0556119833619218	0.427720008138882	0.668854981123507	FRMD4A	CALM1	MKI67	KCNQ3	CALM1->KCNQ3	FRMD4A->MKI67	0.8642269165566996	dx
FRMD4A:TGFB2->IFI44L:ACVR1_TGFBR2	0.023785902444143	0.041940346970867	0.567136520369405	0.570621432397562	FRMD4A	TGFB2	IFI44L	ACVR1_TGFBR2	TGFB2->ACVR1_TGFBR2	FRMD4A->IFI44L	0.8315837362425152	dx
FRMD4A:TGFB2->IFI44L:ACVR1_TGFBR1_TGFBR2	0.023785902444143	0.041940346970867	0.567136520369405	0.570621432397562	FRMD4A	TGFB2	IFI44L	ACVR1_TGFBR1_TGFBR2	TGFB2->ACVR1_TGFBR1_TGFBR2	FRMD4A->IFI44L	0.8315837362425152	dx
HSPA1A:SPP1->HIF1A:PTGER4	0.023782973553101	0.0139891331178003	1.70010345550567	0.0891114674385445	HSPA1A	SPP1	HIF1A	PTGER4	SPP1->PTGER4	HSPA1A->HIF1A	0.8348333351543036	dx
CD163:TGFB1->CD163:SMAD3	0.0237822683265041	0.0245922657556337	0.967062919814777	0.333512580647981	CD163	TGFB1	CD163	SMAD3	TGFB1->SMAD3	CD163->CD163	0.806570174119385	dx
MKI67:TNF->HIF1A:TNFRSF1A	0.0237817443237867	0.020501299665839	1.16001154616621	0.246044105195998	MKI67	TNF	HIF1A	TNFRSF1A	TNF->TNFRSF1A	MKI67->HIF1A	0.8641741744809034	dx
MKI67:FSTL5->HIST:LILRB2	0.0237788011058394	0.031920314814096	0.744942562262534	0.45630644346682	MKI67	FSTL5	HIST	LILRB2	FSTL5->LILRB2	MKI67->HIST	0.859379162971544	dx
AIF1:TGFB1->CD163:ITGB5	0.0237783638481575	0.025498222786211	0.932549850533757	0.351052436632741	AIF1	TGFB1	CD163	ITGB5	TGFB1->ITGB5	AIF1->CD163	0.7941559742411373	dx
TMEM163:ADAM10->FRMD4A:NOTCH1	0.023771672656046	0.0176141739737549	1.34957635205976	0.177151913870737	TMEM163	ADAM10	FRMD4A	NOTCH1	ADAM10->NOTCH1	TMEM163->FRMD4A	0.6918500420086892	dx
CD163:PSEN1->ERN1:NOTCH1	0.0237692958307334	0.0150994472899203	1.57418317202913	0.115445108592429	CD163	PSEN1	ERN1	NOTCH1	PSEN1->NOTCH1	CD163->ERN1	0.8241161037983653	dx
CD163:HSP90B1->MKI67:LRP1	0.0237626927452729	0.0370310884331877	0.641695768358148	0.521070737339281	CD163	HSP90B1	MKI67	LRP1	HSP90B1->LRP1	CD163->MKI67	0.8724637086244877	dx
CCL3:TNFSF9->CD163:ADGRG5	0.0237563105908509	0.0242082854487709	0.981329745186767	0.326430158884411	CCL3	TNFSF9	CD163	ADGRG5	TNFSF9->ADGRG5	CCL3->CD163	0.7720135316581888	dx
ERN1:IGF1->ERN1:INSR	0.0237562087286178	0.0220214718956451	1.07877479040426	0.280688135579012	ERN1	IGF1	ERN1	INSR	IGF1->INSR	ERN1->ERN1	0.8925812016364018	dx
HIF1A:WNT5A->HIST:RYK	0.023754483203576	0.0096259136177343	2.46776401149204	0.013595991970161	HIF1A	WNT5A	HIST	RYK	WNT5A->RYK	HIF1A->HIST	0.5603490976273497	dx
FRMD4A:GRN->CD163:SORT1	0.0237540217751557	0.0153788328907428	1.54459196896887	0.122444989982335	FRMD4A	GRN	CD163	SORT1	GRN->SORT1	FRMD4A->CD163	0.8782058553812685	dx
CCL3:PLAU->MKI67:PLAUR	0.0237466932061444	0.0344700332100328	0.688908335580969	0.490880953536937	CCL3	PLAU	MKI67	PLAUR	PLAU->PLAUR	CCL3->MKI67	0.9127624490449596	dx
HIF1A:PDGFB->PICALM:ITGAV	0.0237435442410274	0.0373226049036019	0.63617060766131	0.524665228418517	HIF1A	PDGFB	PICALM	ITGAV	PDGFB->ITGAV	HIF1A->PICALM	0.8012510391063428	dx
AIF1:ADAM10->GPNMB:NOTCH1	0.0237420114626796	0.0126821736037301	1.87207746909383	0.0611958865981001	AIF1	ADAM10	GPNMB	NOTCH1	ADAM10->NOTCH1	AIF1->GPNMB	0.5269583873925121	dx
CD163:ITGB2->PICALM:CD226	0.0237365403156412	0.0129238576998313	1.83664513080727	0.0662623002474085	CD163	ITGB2	PICALM	CD226	ITGB2->CD226	CD163->PICALM	0.4576452748036446	dx
HIF1A:IL16->HSPA1A:CCR5	0.0237360608029462	0.0242433242916646	0.979076157930503	0.327542351068893	HIF1A	IL16	HSPA1A	CCR5	IL16->CCR5	HIF1A->HSPA1A	0.8657453234316602	dx
TMEM163:PDGFC->GPNMB:FLT1	0.0237356040901738	0.012088551514043	1.96347792889831	0.0495906665966423	TMEM163	PDGFC	GPNMB	FLT1	PDGFC->FLT1	TMEM163->GPNMB	0.609472500915637	dx
ERN1:TGFB1->HIST:ENG	0.0237341179130572	0.0303553548949547	0.781875817139665	0.434287558329288	ERN1	TGFB1	HIST	ENG	TGFB1->ENG	ERN1->HIST	0.8693154192117047	dx
CD163:C3->HSPA1A:CD46	0.023728760052498	0.0238982782201792	0.992906678626826	0.320755434791861	CD163	C3	HSPA1A	CD46	C3->CD46	CD163->HSPA1A	0.9412009451209022	dx
AIF1:F11R->MKI67:ITGAL_ITGB2	0.023726957619151	0.0300130756653847	0.790554019977243	0.429204287284318	AIF1	F11R	MKI67	ITGAL_ITGB2	F11R->ITGAL_ITGB2	AIF1->MKI67	0.7942097314571858	dx
HIF1A:C3->TMEM163:GRM7	0.0237221668427181	0.0149776331621976	1.58383948824378	0.11323025059955	HIF1A	C3	TMEM163	GRM7	C3->GRM7	HIF1A->TMEM163	0.6984387089755874	dx
GPNMB:ICAM2->IFI44L:ITGAL_ITGB2	0.0237218333786555	0.0659014493365117	0.359959206018748	0.718877640392469	GPNMB	ICAM2	IFI44L	ITGAL_ITGB2	ICAM2->ITGAL_ITGB2	GPNMB->IFI44L	0.8905002865694484	dx
IFI44L:PDGFB->HIF1A:ITGAV	0.0237214950687022	0.0218277726401884	1.08675747451332	0.277144006103935	IFI44L	PDGFB	HIF1A	ITGAV	PDGFB->ITGAV	IFI44L->HIF1A	0.7278036947286132	dx
CCL3:PSEN1->TMEM163:NCSTN	0.0237211809111153	0.0214564884433092	1.10554814101057	0.268922146546122	CCL3	PSEN1	TMEM163	NCSTN	PSEN1->NCSTN	CCL3->TMEM163	0.8937448672853878	dx
GPNMB:PROS1->GPNMB:MERTK	0.0237203086262711	0.0251861698377314	0.941798962648766	0.346295576385352	GPNMB	PROS1	GPNMB	MERTK	PROS1->MERTK	GPNMB->GPNMB	0.6617235805023718	dx
TMEM163:ADAM10->HIF1A:GPNMB	0.0237132866518279	0.0165373288260579	1.4339248436823	0.151593711350251	TMEM163	ADAM10	HIF1A	GPNMB	ADAM10->GPNMB	TMEM163->HIF1A	0.7089013270790563	dx
GPNMB:HLA-A->IFI44L:APLP2	0.0237116674209723	0.0110134369143314	2.15297618767101	0.031320550024359	GPNMB	HLA-A	IFI44L	APLP2	HLA-A->APLP2	GPNMB->IFI44L	0.8223302154620209	dx
HIST:TXLNA->HIST:STX4	0.0237027835314546	0.012783382895887	1.85418708995104	0.0637123984281629	HIST	TXLNA	HIST	STX4	TXLNA->STX4	HIST->HIST	0.5940086911518085	dx
PICALM:SERPINE1->CD163:PLAUR	0.0237003918332962	0.0093580631360994	2.53261721882066	0.0113214509254491	PICALM	SERPINE1	CD163	PLAUR	SERPINE1->PLAUR	PICALM->CD163	0.146872876870691	dx
IFI44L:HLA-B->PICALM:LILRB1	0.0236968514774246	0.0186519012516272	1.27047914085205	0.203914008423438	IFI44L	HLA-B	PICALM	LILRB1	HLA-B->LILRB1	IFI44L->PICALM	0.7307241318899499	dx
GPNMB:APP->MKI67:LRP1	0.0236916262634206	0.0156302373694207	1.51575601211095	0.129581058591679	GPNMB	APP	MKI67	LRP1	APP->LRP1	GPNMB->MKI67	0.8364725860324745	dx
MKI67:LPL->HIF1A:VLDLR	0.023688705257955	0.040343999926699	0.587167987829541	0.557090889790666	MKI67	LPL	HIF1A	VLDLR	LPL->VLDLR	MKI67->HIF1A	0.8821125373749618	dx
GPNMB:ARF1->HIF1A:INSR	0.0236881406491456	0.0109906309780654	2.15530306644098	0.0311381260026399	GPNMB	ARF1	HIF1A	INSR	ARF1->INSR	GPNMB->HIF1A	0.2359311854815407	dx
FRMD4A:C3->IFI44L:C3AR1	0.0236867217048535	0.0231711271269781	1.02225159678465	0.306661835855325	FRMD4A	C3	IFI44L	C3AR1	C3->C3AR1	FRMD4A->IFI44L	0.7754797617508392	dx
TMEM163:PDGFB->HIST:ITGAV	0.0236853968851374	0.016954218860014	1.39702082889815	0.162407307670826	TMEM163	PDGFB	HIST	ITGAV	PDGFB->ITGAV	TMEM163->HIST	0.9188319077034172	dx
CD163:CXCL12->ERN1:ITGB1	0.0236845161371386	0.0296603257988205	0.798525150997515	0.424565803755213	CD163	CXCL12	ERN1	ITGB1	CXCL12->ITGB1	CD163->ERN1	0.950792113485888	dx
IFI44L:ANGPT2->ERN1:ITGA5_ITGB1	0.0236668325127193	0.0591485653028833	0.400125216757635	0.689064291903427	IFI44L	ANGPT2	ERN1	ITGA5_ITGB1	ANGPT2->ITGA5_ITGB1	IFI44L->ERN1	0.9555412284292036	dx
HIF1A:WNT5A->PICALM:RYK	0.0236609066069366	0.0100154566556376	2.36243911989956	0.0181551231108563	HIF1A	WNT5A	PICALM	RYK	WNT5A->RYK	HIF1A->PICALM	0.37831057300972	dx
MKI67:APOE->HSPA1A:LRP1	0.0236576926764065	0.01830425308301	1.29246971013341	0.196194529019369	MKI67	APOE	HSPA1A	LRP1	APOE->LRP1	MKI67->HSPA1A	0.8612219762023405	dx
HSPA1A:TNFSF13B->HIF1A:TFRC	0.0236441738988855	0.0198671754086342	1.19011250530409	0.234002175809271	HSPA1A	TNFSF13B	HIF1A	TFRC	TNFSF13B->TFRC	HSPA1A->HIF1A	0.9410384129074466	dx
PICALM:LYZ->FRMD4A:ITGAL	0.0236415118166442	0.0324656986796634	0.72819969315656	0.466491353675713	PICALM	LYZ	FRMD4A	ITGAL	LYZ->ITGAL	PICALM->FRMD4A	0.8498617572918926	dx
PICALM:CD99->PICALM:CD81	0.0236352932622918	0.0212393902989685	1.11280469587866	0.265792318176381	PICALM	CD99	PICALM	CD81	CD99->CD81	PICALM->PICALM	0.7006955038884116	dx
MKI67:JAM2->TMEM163:ITGA3_ITGB1	0.0236307505142181	0.0271126595597378	0.871576263558801	0.383439584463103	MKI67	JAM2	TMEM163	ITGA3_ITGB1	JAM2->ITGA3_ITGB1	MKI67->TMEM163	0.8724244355116134	dx
HIF1A:HMGB1->HSPA1A:THBD	0.0236280186305375	0.0296918324592126	0.795775022070299	0.426162812261198	HIF1A	HMGB1	HSPA1A	THBD	HMGB1->THBD	HIF1A->HSPA1A	0.8657453234316602	dx
MKI67:MFNG->CCL3:NOTCH2	0.0236239515178795	0.0247119500894557	0.955972775615128	0.33908598899745	MKI67	MFNG	CCL3	NOTCH2	MFNG->NOTCH2	MKI67->CCL3	0.962319801214024	dx
ERN1:S100A9->CD163:ITGB2	0.0236201855232385	0.0282005867444172	0.837577804224748	0.402267862937274	ERN1	S100A9	CD163	ITGB2	S100A9->ITGB2	ERN1->CD163	0.8786952046769895	dx
AIF1:HLA-A->GPNMB:APLP2	0.0236186731762248	0.0152397003238465	1.54981217965732	0.121186602829679	AIF1	HLA-A	GPNMB	APLP2	HLA-A->APLP2	AIF1->GPNMB	0.5939475259564487	dx
HIST:HLA-A->GPNMB:APLP2	0.0236171591295544	0.0182055377584827	1.29725138816897	0.194544704534428	HIST	HLA-A	GPNMB	APLP2	HLA-A->APLP2	HIST->GPNMB	0.4990494594578805	dx
MKI67:C3->HIST:ITGAX	0.0236160134024236	0.0356461885089533	0.662511600545791	0.507643402762849	MKI67	C3	HIST	ITGAX	C3->ITGAX	MKI67->HIST	0.859379162971544	dx
CD163:SPON1->FRMD4A:APP	0.0236143267821263	0.0131922477554222	1.79001541055962	0.0734514340266957	CD163	SPON1	FRMD4A	APP	SPON1->APP	CD163->FRMD4A	0.8641622340934182	dx
FRMD4A:ADAM10->HIF1A:CADM1	0.0236137387490189	0.0131069187474328	1.80162395175022	0.0716045902538862	FRMD4A	ADAM10	HIF1A	CADM1	ADAM10->CADM1	FRMD4A->HIF1A	0.7646347316397134	dx
IFI44L:PSEN1->GPNMB:NOTCH2	0.0236126063496147	0.0194907614546081	1.21147685300064	0.225712700644696	IFI44L	PSEN1	GPNMB	NOTCH2	PSEN1->NOTCH2	IFI44L->GPNMB	0.8373059029773993	dx
HIF1A:CALM1->ERN1:INSR	0.0236076793915037	0.024568590208283	0.960888646494037	0.336608159988147	HIF1A	CALM1	ERN1	INSR	CALM1->INSR	HIF1A->ERN1	0.657505589113384	dx
GPNMB:ADAM10->HIF1A:GPNMB	0.0236056848147426	0.0211118206852209	1.11812643573974	0.263512997356017	GPNMB	ADAM10	HIF1A	GPNMB	ADAM10->GPNMB	GPNMB->HIF1A	0.6368960543347313	dx
GPNMB:CALR->CD163:LRP1	0.0235993295764153	0.0237808598410684	0.992366539062663	0.321018755440757	GPNMB	CALR	CD163	LRP1	CALR->LRP1	GPNMB->CD163	0.5493035527559444	dx
PICALM:SERPINE1->IFI44L:LRP1	0.0235954879535171	0.0145641266777198	1.62011004680517	0.105208639624748	PICALM	SERPINE1	IFI44L	LRP1	SERPINE1->LRP1	PICALM->IFI44L	0.7165300595895486	dx
FRMD4A:GAS6->AIF1:MERTK	0.0235891183222412	0.0428902788685418	0.549987525018001	0.582327930042883	FRMD4A	GAS6	AIF1	MERTK	GAS6->MERTK	FRMD4A->AIF1	0.8608599256958263	dx
CD163:APP->TMEM163:NOTCH2	0.0235890076581548	0.0224555932179816	1.05047359155338	0.293500426408782	CD163	APP	TMEM163	NOTCH2	APP->NOTCH2	CD163->TMEM163	0.8653334554699594	dx
GPNMB:APOE->TMEM163:TREM2	0.0235884914001284	0.017876076618227	1.31955640512733	0.186983166183137	GPNMB	APOE	TMEM163	TREM2	APOE->TREM2	GPNMB->TMEM163	0.6634763915772037	dx
HIF1A:HLA-DRA->CD163:CD4	0.0235838908287295	0.0327690538318116	0.719700085018464	0.471709673904824	HIF1A	HLA-DRA	CD163	CD4	HLA-DRA->CD4	HIF1A->CD163	0.8397411576777931	dx
IFI44L:ADAM10->HIST:TSPAN14	0.0235827347801737	0.0517833613448851	0.455411432701502	0.64881327182984	IFI44L	ADAM10	HIST	TSPAN14	ADAM10->TSPAN14	IFI44L->HIST	0.8637564307926902	dx
HIST:ADAM9->PICALM:ITGB1	0.0235789194062086	0.0224029497869822	1.05249173124111	0.292574002244019	HIST	ADAM9	PICALM	ITGB1	ADAM9->ITGB1	HIST->PICALM	0.725959021610828	dx
HIST:MTMR4->FRMD4A:SMAD3	0.0235788027308233	0.0102582053236017	2.29853097954417	0.021531586767411	HIST	MTMR4	FRMD4A	SMAD3	MTMR4->SMAD3	HIST->FRMD4A	0.5956989307715342	dx
FRMD4A:PDGFC->TMEM163:FLT1	0.0235773886769699	0.0144831798934874	1.62791519889715	0.103542868183275	FRMD4A	PDGFC	TMEM163	FLT1	PDGFC->FLT1	FRMD4A->TMEM163	0.592876531910938	dx
ERN1:VEGFA->HIST:ITGAV	0.0235758355677838	0.0178692302181791	1.3193537315222	0.18705088232871	ERN1	VEGFA	HIST	ITGAV	VEGFA->ITGAV	ERN1->HIST	0.6633658478500146	dx
MKI67:ADM->FRMD4A:ADRB2	0.0235722039151456	0.0192306189267037	1.22576418392926	0.220287428928118	MKI67	ADM	FRMD4A	ADRB2	ADM->ADRB2	MKI67->FRMD4A	0.8335688813022765	dx
HIF1A:SORBS1->HIF1A:INSR	0.0235708503644905	0.010536285777434	2.23711190664297	0.0252790269635552	HIF1A	SORBS1	HIF1A	INSR	SORBS1->INSR	HIF1A->HIF1A	0.5352002820603172	dx
IFI44L:ADAM10->GPNMB:TREM2	0.0235689569366819	0.0178582180405503	1.31978212401509	0.186907771592477	IFI44L	ADAM10	GPNMB	TREM2	ADAM10->TREM2	IFI44L->GPNMB	0.8373059029773993	dx
HSPA1A:MAML2->TMEM163:NOTCH2	0.0235676648504022	0.0276448190978973	0.852516515551907	0.393927476446311	HSPA1A	MAML2	TMEM163	NOTCH2	MAML2->NOTCH2	HSPA1A->TMEM163	0.8687883574971501	dx
TMEM163:LGALS3BP->HSPA1A:CD33	0.0235671559496229	0.0459335713982601	0.513070402152871	0.60790207460461	TMEM163	LGALS3BP	HSPA1A	CD33	LGALS3BP->CD33	TMEM163->HSPA1A	0.92285332395757	dx
MKI67:LIPH->CD163:LPAR1	0.0235652651767548	0.0146377942628982	1.60989181522278	0.107421476121217	MKI67	LIPH	CD163	LPAR1	LIPH->LPAR1	MKI67->CD163	0.8387185245098341	dx
HIF1A:APP->HIF1A:APLP2	0.0235585690686749	0.0281356889663168	0.837319786157663	0.402412840358436	HIF1A	APP	HIF1A	APLP2	APP->APLP2	HIF1A->HIF1A	0.8169531909742496	dx
AIF1:ADAM9->IFI44L:ITGAV	0.0235549472900187	0.0275263164501954	0.855724642003506	0.392150106600883	AIF1	ADAM9	IFI44L	ITGAV	ADAM9->ITGAV	AIF1->IFI44L	0.8523023501522897	dx
HIST:WNT2B->IFI44L:FZD1_LRP6	0.0235525066807036	0.0317433383382247	0.741966910655459	0.458107384009886	HIST	WNT2B	IFI44L	FZD1_LRP6	WNT2B->FZD1_LRP6	HIST->IFI44L	0.866304563175241	dx
MKI67:TNFSF13B->HSPA1A:TFRC	0.0235519825749652	0.0158196078252893	1.48878422493603	0.136544197650742	MKI67	TNFSF13B	HSPA1A	TFRC	TNFSF13B->TFRC	MKI67->HSPA1A	0.8612219762023405	dx
HSPA1A:B2M->PICALM:LILRB1	0.0235456120383323	0.0529760212165626	0.444457916952263	0.656711548022179	HSPA1A	B2M	PICALM	LILRB1	B2M->LILRB1	HSPA1A->PICALM	0.9455345021488132	dx
TMEM163:GSTO1->PICALM:RYR1	0.0235399522896611	0.0108751533824627	2.16456278470717	0.030421183588181	TMEM163	GSTO1	PICALM	RYR1	GSTO1->RYR1	TMEM163->PICALM	0.741498973944871	dx
HIST:ADAM17->FRMD4A:ITGB1	0.0235334747682937	0.023578033160993	0.998110173465483	0.318225937438917	HIST	ADAM17	FRMD4A	ITGB1	ADAM17->ITGB1	HIST->FRMD4A	0.8862365032899887	dx
HSPA1A:JAG2->IFI44L:NOTCH1	0.0235326349542786	0.0226409192133417	1.03938513858622	0.298625652926712	HSPA1A	JAG2	IFI44L	NOTCH1	JAG2->NOTCH1	HSPA1A->IFI44L	0.9320346540623884	dx
CD163:C3->IFI44L:ITGAX	0.0235292989729155	0.0630676625250266	0.373080244785964	0.709088721332505	CD163	C3	IFI44L	ITGAX	C3->ITGAX	CD163->IFI44L	0.8909927163536702	dx
HIF1A:B2M->HIST:LILRB1	0.0235257318631757	0.0487859216992732	0.482223785955984	0.629646981477143	HIF1A	B2M	HIST	LILRB1	B2M->LILRB1	HIF1A->HIST	0.8421053818192876	dx
GPNMB:GNAI2->HIF1A:FPR1	0.0235175564827082	0.0085414250828799	2.75335277831399	0.0058988294333751	GPNMB	GNAI2	HIF1A	FPR1	GNAI2->FPR1	GPNMB->HIF1A	0.0996059484321338	dx
HIF1A:TGFB1->HIF1A:ITGB1	0.0235017852493787	0.0206392605952092	1.13869317851599	0.254831148911152	HIF1A	TGFB1	HIF1A	ITGB1	TGFB1->ITGB1	HIF1A->HIF1A	0.7290729009388557	dx
CD163:C3->PICALM:CD46	0.0235014763119888	0.0414392560895871	0.567130748225334	0.570625353731823	CD163	C3	PICALM	CD46	C3->CD46	CD163->PICALM	0.8529618010665865	dx
HSPA1A:CALR->HIST:ITGAV	0.0235011089332443	0.0135866086283214	1.72972590704174	0.0836792577250216	HSPA1A	CALR	HIST	ITGAV	CALR->ITGAV	HSPA1A->HIST	0.9642312732082272	dx
CD163:HEBP1->HSPA1A:FPR3	0.0234948774561758	0.0514823422699843	0.456367686865599	0.64812559795147	CD163	HEBP1	HSPA1A	FPR3	HEBP1->FPR3	CD163->HSPA1A	0.9412009451209022	dx
ERN1:TNFSF10->HIF1A:RIPK1	0.0234940572512463	0.0204295635846541	1.15000289428082	0.250142679201499	ERN1	TNFSF10	HIF1A	RIPK1	TNFSF10->RIPK1	ERN1->HIF1A	0.6103673795799532	dx
FRMD4A:NTNG2->CCL3:LRRC4	0.0234825028923227	0.0335895221192246	0.699102023808869	0.484488273855808	FRMD4A	NTNG2	CCL3	LRRC4	NTNG2->LRRC4	FRMD4A->CCL3	0.7539434261857934	dx
GPNMB:CD14->HIST:ITGB2	0.0234814627478713	0.0107321471768514	2.18795571481907	0.0286728282930993	GPNMB	CD14	HIST	ITGB2	CD14->ITGB2	GPNMB->HIST	0.2162086241560731	dx
FRMD4A:ADAM9->GPNMB:ITGB5	0.0234732038068835	0.0227029586391325	1.03392708324911	0.301170252641955	FRMD4A	ADAM9	GPNMB	ITGB5	ADAM9->ITGB5	FRMD4A->GPNMB	0.5781754498503043	dx
HIST:ADAM17->CD163:NOTCH1	0.023470101808487	0.0098756424055827	2.37656456609034	0.0174747028331619	HIST	ADAM17	CD163	NOTCH1	ADAM17->NOTCH1	HIST->CD163	0.3677194438081366	dx
AIF1:APP->ERN1:FPR2	0.0234689752027615	0.0252771591997992	0.928465695739573	0.353166054267786	AIF1	APP	ERN1	FPR2	APP->FPR2	AIF1->ERN1	0.9531791087380836	dx
HIST:C3->IFI44L:CD46	0.0234621976838919	0.0427074480458409	0.549370162757285	0.58275144600512	HIST	C3	IFI44L	CD46	C3->CD46	HIST->IFI44L	0.866304563175241	dx
AIF1:SERPINE1->MKI67:ITGB5	0.0234605550777111	0.0171689565351851	1.36645200479321	0.171797135441318	AIF1	SERPINE1	MKI67	ITGB5	SERPINE1->ITGB5	AIF1->MKI67	0.6885367460671563	dx
TMEM163:SPP1->GPNMB:ITGA5_ITGB1	0.0234580223397902	0.0194914355332785	1.20350408771788	0.228781310479601	TMEM163	SPP1	GPNMB	ITGA5_ITGB1	SPP1->ITGA5_ITGB1	TMEM163->GPNMB	0.7785944353475173	dx
GPNMB:CD99->AIF1:CD81	0.023452138399379	0.014126966049858	1.6600973143568	0.0968948771191503	GPNMB	CD99	AIF1	CD81	CD99->CD81	GPNMB->AIF1	0.5354080748115272	dx
MKI67:PLAU->FRMD4A:ST14	0.0234489725583749	0.0377197027281974	0.62166376886225	0.534162980159187	MKI67	PLAU	FRMD4A	ST14	PLAU->ST14	MKI67->FRMD4A	0.8387136616068765	dx
HIF1A:GRN->CD163:SORT1	0.0234453355025887	0.017964486438757	1.30509355680813	0.191860992483107	HIF1A	GRN	CD163	SORT1	GRN->SORT1	HIF1A->CD163	0.6952139492329054	dx
PICALM:GPI->GPNMB:AMFR	0.0234430663712766	0.0117737869295496	1.99112371504189	0.0464672878458189	PICALM	GPI	GPNMB	AMFR	GPI->AMFR	PICALM->GPNMB	0.1426995420297406	dx
TMEM163:GAS6->TMEM163:AXL	0.0234376323676504	0.0336541519852363	0.696426175823185	0.486161975051404	TMEM163	GAS6	TMEM163	AXL	GAS6->AXL	TMEM163->TMEM163	0.9011456131763144	dx
CD163:IL16->HIST:CD4	0.0234373434090818	0.0105183024548745	2.2282439119461	0.0258642542841191	CD163	IL16	HIST	CD4	IL16->CD4	CD163->HIST	0.3844183432051634	dx
ERN1:SPTAN1->IFI44L:PTPRA	0.0234275619652387	0.071806188023164	0.326261045324968	0.744226858377112	ERN1	SPTAN1	IFI44L	PTPRA	SPTAN1->PTPRA	ERN1->IFI44L	0.8839461296925539	dx
CCL3:NECTIN3->ERN1:CADM1	0.0234270303243456	0.0242741289701485	0.965102820091107	0.334493314589446	CCL3	NECTIN3	ERN1	CADM1	NECTIN3->CADM1	CCL3->ERN1	0.9217351491526254	dx
FRMD4A:ADAM10->AIF1:TREM2	0.0234208793392373	0.0150704696182869	1.55409087655887	0.12016274113881	FRMD4A	ADAM10	AIF1	TREM2	ADAM10->TREM2	FRMD4A->AIF1	0.5912030852426444	dx
TMEM163:ADAM10->GPNMB:NOTCH2	0.0234076980250478	0.0325060059152427	0.720103789006924	0.471461094793029	TMEM163	ADAM10	GPNMB	NOTCH2	ADAM10->NOTCH2	TMEM163->GPNMB	0.805577781018901	dx
GPNMB:HLA-DPB1->IFI44L:CD4	0.0234071897164271	0.0148164046003317	1.57981577500274	0.114149061909029	GPNMB	HLA-DPB1	IFI44L	CD4	HLA-DPB1->CD4	GPNMB->IFI44L	0.8223302154620209	dx
PICALM:MAML2->AIF1:NOTCH2	0.0234045021579179	0.0231616654356137	1.01048442405747	0.312263258189663	PICALM	MAML2	AIF1	NOTCH2	MAML2->NOTCH2	PICALM->AIF1	0.8376386142339762	dx
CD163:HSPA8->PICALM:ADRB2	0.0233996593402482	0.0132570440153022	1.76507367051348	0.0775513850755731	CD163	HSPA8	PICALM	ADRB2	HSPA8->ADRB2	CD163->PICALM	0.4614307411996599	dx
HIST:NTRK3->HIST:PTPRD	0.023398613742043	0.0199441825851291	1.17320495047461	0.240713627309355	HIST	NTRK3	HIST	PTPRD	NTRK3->PTPRD	HIST->HIST	0.8070941843229669	dx
PICALM:CALM1->HIF1A:GRM5	0.0233929964014694	0.0143830103074988	1.62643256879772	0.103857667157468	PICALM	CALM1	HIF1A	GRM5	CALM1->GRM5	PICALM->HIF1A	0.524379977978724	dx
CCL3:TNFSF9->CCL3:TRAF2	0.0233825715493094	0.0527494115869676	0.443276443202759	0.657565792513414	CCL3	TNFSF9	CCL3	TRAF2	TNFSF9->TRAF2	CCL3->CCL3	0.8948428212982004	dx
FRMD4A:NRXN3->CCL3:NLGN2	0.0233730580118875	0.0318430943371123	0.734007121432505	0.462944397811846	FRMD4A	NRXN3	CCL3	NLGN2	NRXN3->NLGN2	FRMD4A->CCL3	0.7478668581095542	dx
CCL3:NLGN2->FRMD4A:NRXN3	0.0233730580118875	0.0318430943371123	0.734007121432505	0.462944397811846	CCL3	NLGN2	FRMD4A	NRXN3	NLGN2->NRXN3	CCL3->FRMD4A	0.8220066380629717	dx
CD163:GRN->HIST:TNFRSF1A	0.0233706109471463	0.0122764619785791	1.90369269158534	0.0569502188217327	CD163	GRN	HIST	TNFRSF1A	GRN->TNFRSF1A	CD163->HIST	0.4931180126432557	dx
CD163:PLTP->IFI44L:ABCA1	0.0233678356960725	0.0125771617049345	1.85795780036003	0.0631750072205375	CD163	PLTP	IFI44L	ABCA1	PLTP->ABCA1	CD163->IFI44L	0.8390388878914129	dx
GPNMB:CALM1->HIF1A:GRM5	0.0233596419473587	0.0101971759419945	2.29079522411277	0.0219752600003965	GPNMB	CALM1	HIF1A	GRM5	CALM1->GRM5	GPNMB->HIF1A	0.1882228791338308	dx
GPNMB:CALR->CD163:TSHR	0.0233583142574919	0.0103374983313439	2.25957127235204	0.0238478722258741	GPNMB	CALR	CD163	TSHR	CALR->TSHR	GPNMB->CD163	0.10661401700979	dx
HSPA1A:ALCAM->PICALM:NRP1	0.0233581439100036	0.0135933275579731	1.71835364154842	0.0857321306594467	HSPA1A	ALCAM	PICALM	NRP1	ALCAM->NRP1	HSPA1A->PICALM	0.9455345021488132	dx
PICALM:GNAI2->CD163:P2RY12	0.0233566339716988	0.0356477095908388	0.655207143454211	0.512334395708637	PICALM	GNAI2	CD163	P2RY12	GNAI2->P2RY12	PICALM->CD163	0.7907411895181536	dx
IFI44L:ENTPD1->CD163:TMIGD3	0.0233549392253939	0.0241755683387268	0.966055436553346	0.334016441932887	IFI44L	ENTPD1	CD163	TMIGD3	ENTPD1->TMIGD3	IFI44L->CD163	0.876410113695465	dx
HIST:SERPINE1->HIST:PLAUR	0.0233513448512861	0.0126476151507887	1.84630419038564	0.0648480496598526	HIST	SERPINE1	HIST	PLAUR	SERPINE1->PLAUR	HIST->HIST	0.5940086911518085	dx
HIST:HLA-B->FRMD4A:LILRB1	0.0233490523507425	0.0254312847493095	0.918123192788222	0.358554373896571	HIST	HLA-B	FRMD4A	LILRB1	HLA-B->LILRB1	HIST->FRMD4A	0.8934200463257164	dx
FRMD4A:MPZ->CCL3:MPZL1	0.0233438827372774	0.0211978356631118	1.10123897119837	0.270792664573281	FRMD4A	MPZ	CCL3	MPZL1	MPZ->MPZL1	FRMD4A->CCL3	0.6466500309622917	dx
ERN1:SERPINF1->IFI44L:PLXDC1	0.0233419799092958	0.0317528145164683	0.735115304414658	0.462269274380068	ERN1	SERPINF1	IFI44L	PLXDC1	SERPINF1->PLXDC1	ERN1->IFI44L	0.8260221460234002	dx
CCL3:PDAP1->CCL3:PDGFRB	0.0233401429242609	0.0350942293663892	0.665070678161534	0.506005288003565	CCL3	PDAP1	CCL3	PDGFRB	PDAP1->PDGFRB	CCL3->CCL3	0.8175539983859254	dx
PICALM:ITGB2->FRMD4A:CD226	0.0233394622810691	0.0128145689977222	1.82132245612145	0.0685578548417637	PICALM	ITGB2	FRMD4A	CD226	ITGB2->CD226	PICALM->FRMD4A	0.6457026171055966	dx
HSPA1A:LGALS9->MKI67:CD47	0.0233284448650736	0.0259517485856321	0.898916109182298	0.368697346732062	HSPA1A	LGALS9	MKI67	CD47	LGALS9->CD47	HSPA1A->MKI67	0.8950547185724743	dx
GPNMB:HSP90B1->MKI67:LRP1	0.0233232729412106	0.0228528793178237	1.02058356047153	0.307451781446018	GPNMB	HSP90B1	MKI67	LRP1	HSP90B1->LRP1	GPNMB->MKI67	0.8364725860324745	dx
HIF1A:SIRPB2->IFI44L:CD47	0.0233173498936976	0.0132636254489606	1.75799218572813	0.0787488389295243	HIF1A	SIRPB2	IFI44L	CD47	SIRPB2->CD47	HIF1A->IFI44L	0.6689307196315238	dx
IFI44L:PLAU->HIST:IGF2R	0.0233154556605661	0.0147228732340875	1.58362130067006	0.113279923662436	IFI44L	PLAU	HIST	IGF2R	PLAU->IGF2R	IFI44L->HIST	0.7361461708718913	dx
FRMD4A:IL16->GPNMB:CD4	0.0233153212421211	0.01093202393814	2.13275431649741	0.0329448855925302	FRMD4A	IL16	GPNMB	CD4	IL16->CD4	FRMD4A->GPNMB	0.2175070941270273	dx
CD163:NAMPT->TMEM163:INSR	0.0233144805197027	0.0200758205524832	1.16132142438476	0.245511209999117	CD163	NAMPT	TMEM163	INSR	NAMPT->INSR	CD163->TMEM163	0.8653334554699594	dx
HIST:GNAS->HIF1A:TSHR	0.0233137308129148	0.0260161652259736	0.896124798194288	0.370186114051968	HIST	GNAS	HIF1A	TSHR	GNAS->TSHR	HIST->HIF1A	0.8303377777340956	dx
IFI44L:PSEN1->HIF1A:NOTCH2	0.0232950102422109	0.016639288512327	1.40000038012161	0.161513204638282	IFI44L	PSEN1	HIF1A	NOTCH2	PSEN1->NOTCH2	IFI44L->HIF1A	0.6853436178374399	dx
PICALM:GNAI2->HIST:TSHR	0.0232929973645818	0.0102979655957752	2.26190281448772	0.0237034084518704	PICALM	GNAI2	HIST	TSHR	GNAI2->TSHR	PICALM->HIST	0.2889455412013059	dx
HIF1A:ADAM10->TMEM163:IL6R	0.0232920779834008	0.0354849290767596	0.656393533520001	0.511570950018527	HIF1A	ADAM10	TMEM163	IL6R	ADAM10->IL6R	HIF1A->TMEM163	0.8020083485675076	dx
AIF1:POMC->TMEM163:TSHR	0.0232796221930038	0.0259577384964045	0.896827826362004	0.36981079716053	AIF1	POMC	TMEM163	TSHR	POMC->TSHR	AIF1->TMEM163	0.9153243703865788	dx
AIF1:ADAM10->ERN1:NOTCH1	0.0232757808590417	0.0154780857415992	1.5037893734162	0.132635608213801	AIF1	ADAM10	ERN1	NOTCH1	ADAM10->NOTCH1	AIF1->ERN1	0.9531791087380836	dx
PICALM:TGS1->FRMD4A:RXRA	0.0232688514638579	0.0146155491615407	1.59206138658734	0.11137091213227	PICALM	TGS1	FRMD4A	RXRA	TGS1->RXRA	PICALM->FRMD4A	0.711535994179086	dx
HIF1A:GAS6->IFI44L:AXL	0.0232662240091797	0.0201718712682212	1.15339938966562	0.248746491886859	HIF1A	GAS6	IFI44L	AXL	GAS6->AXL	HIF1A->IFI44L	0.7130778198537024	dx
HSPA1A:CALM1->PICALM:KCNQ1	0.0232660378681031	0.0315201912528918	0.738131240430484	0.460434701326133	HSPA1A	CALM1	PICALM	KCNQ1	CALM1->KCNQ1	HSPA1A->PICALM	0.9455345021488132	dx
IFI44L:APOE->AIF1:LRP1	0.0232645032902008	0.0422001890002473	0.551289078114426	0.581435524344024	IFI44L	APOE	AIF1	LRP1	APOE->LRP1	IFI44L->AIF1	0.8911420712185651	dx
AIF1:LIN7C->CCL3:ABCA1	0.0232567323209261	0.0223440953765364	1.04084465846615	0.297947649755789	AIF1	LIN7C	CCL3	ABCA1	LIN7C->ABCA1	AIF1->CCL3	0.9135892667968628	dx
HSPA1A:VEGFA->PICALM:ITGA9	0.0232544539126852	0.0164181707015416	1.41638519512419	0.156662756158068	HSPA1A	VEGFA	PICALM	ITGA9	VEGFA->ITGA9	HSPA1A->PICALM	0.9455345021488132	dx
HIF1A:C3->GPNMB:NRP1	0.0232524680406289	0.0314397041227848	0.739589276979787	0.459549250125289	HIF1A	C3	GPNMB	NRP1	C3->NRP1	HIF1A->GPNMB	0.7640159694607307	dx
IFI44L:HLA-F->MKI67:LILRB2	0.0232521914938622	0.0200632889650979	1.15894216219044	0.246479761402088	IFI44L	HLA-F	MKI67	LILRB2	HLA-F->LILRB2	IFI44L->MKI67	0.6272691668848117	dx
HSPA1A:GHRL->FRMD4A:TBXA2R	0.0232518668844669	0.030186181579357	0.770281819955918	0.44113273818299	HSPA1A	GHRL	FRMD4A	TBXA2R	GHRL->TBXA2R	HSPA1A->FRMD4A	0.9814090404282488	dx
FRMD4A:SIRPA->CD163:CD47	0.02325114817106	0.0218244435736267	1.06537186584484	0.286707683067855	FRMD4A	SIRPA	CD163	CD47	SIRPA->CD47	FRMD4A->CD163	0.9298667387908534	dx
CD163:CD47->FRMD4A:SIRPA	0.02325114817106	0.0218244435736267	1.06537186584484	0.286707683067855	CD163	CD47	FRMD4A	SIRPA	CD47->SIRPA	CD163->FRMD4A	0.931160000107884	dx
HIF1A:GNAI2->HIF1A:FPR1	0.0232511120042358	0.0134877654708687	1.72386686693613	0.0847318799274525	HIF1A	GNAI2	HIF1A	FPR1	GNAI2->FPR1	HIF1A->HIF1A	0.6172823847385527	dx
GPNMB:PDCD1LG2->ERN1:PDCD2	0.0232486617460237	0.0278584135474539	0.834529278073283	0.403982795938918	GPNMB	PDCD1LG2	ERN1	PDCD2	PDCD1LG2->PDCD2	GPNMB->ERN1	0.8841273318008603	dx
ERN1:HLA-F->HIF1A:LILRB1	0.0232463662920058	0.0456662973697748	0.50904863391425	0.610718135042044	ERN1	HLA-F	HIF1A	LILRB1	HLA-F->LILRB1	ERN1->HIF1A	0.8611310162234033	dx
PICALM:F13A1->HIF1A:ITGB1	0.0232437374707586	0.0102841491971915	2.26015171747083	0.0238118362787204	PICALM	F13A1	HIF1A	ITGB1	F13A1->ITGB1	PICALM->HIF1A	0.2829732171727006	dx
TMEM163:HLA-DPB1->GPNMB:CD4	0.0232384844013888	0.0115658317247537	2.00923590749231	0.0445121213550223	TMEM163	HLA-DPB1	GPNMB	CD4	HLA-DPB1->CD4	TMEM163->GPNMB	0.609472500915637	dx
HIST:APP->MKI67:LRP1	0.0232317904706887	0.0140281988383599	1.65607792834827	0.097706038464549	HIST	APP	MKI67	LRP1	APP->LRP1	HIST->MKI67	0.7914664445448527	dx
HIST:CD47->HIF1A:SIRPA	0.0232239199400899	0.0093526426812789	2.48313987089198	0.0130229941057108	HIST	CD47	HIF1A	SIRPA	CD47->SIRPA	HIST->HIF1A	0.4847967412441432	dx
HIF1A:SIRPA->HIST:CD47	0.0232239199400899	0.0093526426812789	2.48313987089198	0.0130229941057108	HIF1A	SIRPA	HIST	CD47	SIRPA->CD47	HIF1A->HIST	0.5603490976273497	dx
PICALM:C3->IFI44L:CD46	0.0232212329708407	0.0478684183427004	0.485105499091173	0.627601511470918	PICALM	C3	IFI44L	CD46	C3->CD46	PICALM->IFI44L	0.8404402849262729	dx
GPNMB:GRN->HIST:TNFRSF1A	0.0232061963163132	0.0093211078634719	2.48963928496685	0.0127872802694037	GPNMB	GRN	HIST	TNFRSF1A	GRN->TNFRSF1A	GPNMB->HIST	0.1359400344153211	dx
HIST:TIMP2->HIST:ITGB1	0.023200135104281	0.0234844076882791	0.98789526277301	0.323203945747804	HIST	TIMP2	HIST	ITGB1	TIMP2->ITGB1	HIST->HIST	0.8367565767767431	dx
PICALM:CD14->HIF1A:RIPK1	0.0231957704903093	0.0085572550384317	2.71065550648357	0.0067150352405971	PICALM	CD14	HIF1A	RIPK1	CD14->RIPK1	PICALM->HIF1A	0.1892577254392313	dx
GPNMB:WNT5A->HIF1A:RYK	0.023191252779805	0.0102175187127858	2.26975388366887	0.0232225200580104	GPNMB	WNT5A	HIF1A	RYK	WNT5A->RYK	GPNMB->HIF1A	0.1960644193469163	dx
CCL3:EFNB1->TMEM163:EPHB3	0.023185646212118	0.0632606297378056	0.366509886294443	0.713984636877551	CCL3	EFNB1	TMEM163	EPHB3	EFNB1->EPHB3	CCL3->TMEM163	0.9328402191597528	dx
IFI44L:APP->PICALM:FPR2	0.0231850892284295	0.0161318969858427	1.43722026298436	0.150655417153591	IFI44L	APP	PICALM	FPR2	APP->FPR2	IFI44L->PICALM	0.7137887951873256	dx
IFI44L:SPP1->FRMD4A:ITGAV_ITGB5	0.0231848596943716	0.054104924879623	0.428516622949854	0.668275033820217	IFI44L	SPP1	FRMD4A	ITGAV_ITGB5	SPP1->ITGAV_ITGB5	IFI44L->FRMD4A	0.8917085382268114	dx
PICALM:LIPC->IFI44L:LRP1	0.0231824010506376	0.0120499202730693	1.92386343853648	0.0543717031161315	PICALM	LIPC	IFI44L	LRP1	LIPC->LRP1	PICALM->IFI44L	0.5806517102845987	dx
IFI44L:APOE->HIST:SCARB1	0.0231691714353196	0.0222834015574992	1.03975020938948	0.298455966957358	IFI44L	APOE	HIST	SCARB1	APOE->SCARB1	IFI44L->HIST	0.8458002368880723	dx
HIF1A:IGF1->MKI67:INSR	0.023168928065137	0.0342662884954535	0.67614349503335	0.498949543712195	HIF1A	IGF1	MKI67	INSR	IGF1->INSR	HIF1A->MKI67	0.8280850695717482	dx
MKI67:TXLNA->IFI44L:STX3	0.0231649336170232	0.0346601700023261	0.668344489235586	0.503913720742661	MKI67	TXLNA	IFI44L	STX3	TXLNA->STX3	MKI67->IFI44L	0.7337440579652345	dx
HIST:GNAS->FRMD4A:ADCY7	0.023160231211198	0.0686516736981606	0.337358580841396	0.735846604053217	HIST	GNAS	FRMD4A	ADCY7	GNAS->ADCY7	HIST->FRMD4A	0.9268077165325292	dx
CD163:HLA-DQB1->HIF1A:CD4	0.0231590012799295	0.0093145626303673	2.48632192395448	0.0129071148327894	CD163	HLA-DQB1	HIF1A	CD4	HLA-DQB1->CD4	CD163->HIF1A	0.2786459380828997	dx
PICALM:PSAP->AIF1:LRP1	0.0231542839054834	0.0681306196314392	0.339851362437907	0.733968465887544	PICALM	PSAP	AIF1	LRP1	PSAP->LRP1	PICALM->AIF1	0.9054689420043884	dx
HIST:GRN->PICALM:TNFRSF1B	0.023153892565725	0.0163177154187726	1.41894204988327	0.155915911640112	HIST	GRN	PICALM	TNFRSF1B	GRN->TNFRSF1B	HIST->PICALM	0.5979883407636492	dx
IFI44L:SERPINE1->IFI44L:LRP1	0.0231524954537911	0.0284905533651493	0.812637619110342	0.416425856337266	IFI44L	SERPINE1	IFI44L	LRP1	SERPINE1->LRP1	IFI44L->IFI44L	0.8276725118184415	dx
ERN1:SLIT2->IFI44L:APP	0.023150590213266	0.0298265543129615	0.776173807083227	0.437646369321585	ERN1	SLIT2	IFI44L	APP	SLIT2->APP	ERN1->IFI44L	0.8085331229839452	dx
TMEM163:ADAM15->IFI44L:ITGA9	0.023139194140148	0.020664503409358	1.11975563514724	0.262817909557124	TMEM163	ADAM15	IFI44L	ITGA9	ADAM15->ITGA9	TMEM163->IFI44L	0.8808843064871261	dx
HIF1A:ADAM10->TMEM163:NOTCH1	0.0231324096092211	0.0194121014557996	1.1916489135343	0.233398937147117	HIF1A	ADAM10	TMEM163	NOTCH1	ADAM10->NOTCH1	HIF1A->TMEM163	0.7354529329373088	dx
FRMD4A:SEMA4D->CCL3:CD72	0.0231309686564616	0.0160944440287717	1.43720209378534	0.150660578247013	FRMD4A	SEMA4D	CCL3	CD72	SEMA4D->CD72	FRMD4A->CCL3	0.5102196477818668	dx
ERN1:F13A1->TMEM163:ITGA9	0.0231298393411284	0.021985600888925	1.0520449023879	0.29277894895226	ERN1	F13A1	TMEM163	ITGA9	F13A1->ITGA9	ERN1->TMEM163	0.6009673162704284	dx
HIST:WNT2B->CCL3:FZD2_LRP6	0.023126112156634	0.0299727900260304	0.771570218740054	0.440369018641563	HIST	WNT2B	CCL3	FZD2_LRP6	WNT2B->FZD2_LRP6	HIST->CCL3	0.9654704592186738	dx
IFI44L:HLA-A->PICALM:LILRB1	0.0231189179495163	0.0149532608377292	1.54607869149075	0.122085564289411	IFI44L	HLA-A	PICALM	LILRB1	HLA-A->LILRB1	IFI44L->PICALM	0.7062132635724949	dx
CD163:HMGB1->CD163:HAVCR2	0.0231188934139063	0.0402413611107143	0.574505751689172	0.565625609516633	CD163	HMGB1	CD163	HAVCR2	HMGB1->HAVCR2	CD163->CD163	0.8957030200016818	dx
HIST:ADAM10->MKI67:TSPAN5	0.023118294815388	0.0146441077928005	1.57867554257923	0.114410497436376	HIST	ADAM10	MKI67	TSPAN5	ADAM10->TSPAN5	HIST->MKI67	0.8336930148648884	dx
CD163:SPON1->CD163:APP	0.0231179839510546	0.0172572241377888	1.33961196577567	0.180371531578801	CD163	SPON1	CD163	APP	SPON1->APP	CD163->CD163	0.7219654546190906	dx
PICALM:APOE->MKI67:ABCA1	0.0231152478975642	0.0180875033306568	1.27796785852616	0.201260759444419	PICALM	APOE	MKI67	ABCA1	APOE->ABCA1	PICALM->MKI67	0.8511785330085762	dx
CD163:MFNG->HIST:NOTCH1	0.0231148753003382	0.0125397263963815	1.84333170993335	0.0652805940468038	CD163	MFNG	HIST	NOTCH1	MFNG->NOTCH1	CD163->HIST	0.4931180126432557	dx
CD163:PLAU->HSPA1A:ST14	0.0231111403488465	0.0274432237715592	0.842143785337557	0.399707475151794	CD163	PLAU	HSPA1A	ST14	PLAU->ST14	CD163->HSPA1A	0.9412009451209022	dx
TMEM163:CD99->HIF1A:CD81	0.0231058193040772	0.0109909109604003	2.10226608033913	0.035529974128161	TMEM163	CD99	HIF1A	CD81	CD99->CD81	TMEM163->HIF1A	0.6223624076483452	dx
PICALM:SELPLG->FRMD4A:ITGB2	0.0231043916584165	0.016263143271129	1.4206596642011	0.155415724095219	PICALM	SELPLG	FRMD4A	ITGB2	SELPLG->ITGB2	PICALM->FRMD4A	0.777078620476095	dx
TMEM163:C3->AIF1:C3AR1	0.0231026628589651	0.0248647457009102	0.929133285208679	0.35282001653775	TMEM163	C3	AIF1	C3AR1	C3->C3AR1	TMEM163->AIF1	0.8728557073457561	dx
CCL3:ADAM10->TMEM163:GPNMB	0.0230976546286351	0.0314684118035847	0.733994927128924	0.462951829840215	CCL3	ADAM10	TMEM163	GPNMB	ADAM10->GPNMB	CCL3->TMEM163	0.8937448672853878	dx
AIF1:HSP90B1->ERN1:TLR7	0.0230975083985522	0.0223869819296749	1.03173837684371	0.302194694180219	AIF1	HSP90B1	ERN1	TLR7	HSP90B1->TLR7	AIF1->ERN1	0.9531791087380836	dx
HSPA1A:MMP2->HIF1A:PECAM1	0.023094573649367	0.0272598581818102	0.847200799627688	0.396883207905518	HSPA1A	MMP2	HIF1A	PECAM1	MMP2->PECAM1	HSPA1A->HIF1A	0.9435403215366612	dx
TMEM163:PDGFB->GPNMB:ITGAV	0.0230851979140827	0.0273494897040506	0.844081486122342	0.398623872529091	TMEM163	PDGFB	GPNMB	ITGAV	PDGFB->ITGAV	TMEM163->GPNMB	0.7785944353475173	dx
CD163:SPP1->GPNMB:ITGA5_ITGB1	0.0230835170687979	0.0119665914264482	1.92899684180572	0.0537312543003775	CD163	SPP1	GPNMB	ITGA5_ITGB1	SPP1->ITGA5_ITGB1	CD163->GPNMB	0.1953829993154375	dx
TMEM163:CALM3->ERN1:ESR1	0.0230824521414279	0.0306100380321888	0.754081132377389	0.450800506005151	TMEM163	CALM3	ERN1	ESR1	CALM3->ESR1	TMEM163->ERN1	0.7770079073355114	dx
MKI67:BSG->ERN1:SLC16A1	0.0230756935342651	0.033017083151915	0.698901639133034	0.484613503069131	MKI67	BSG	ERN1	SLC16A1	BSG->SLC16A1	MKI67->ERN1	0.8056890067337044	dx
CD163:F11R->CD163:ITGAL_ITGB2	0.0230744861662755	0.0107903530580599	2.13843662409544	0.0324813226714065	CD163	F11R	CD163	ITGAL_ITGB2	F11R->ITGAL_ITGB2	CD163->CD163	0.4169119013627004	dx
HSPA1A:HMGB1->CD163:HAVCR2	0.0230719801266717	0.0278631273634604	0.828047039577052	0.407643860623668	HSPA1A	HMGB1	CD163	HAVCR2	HMGB1->HAVCR2	HSPA1A->CD163	0.9456236869581376	dx
CCL3:CALM3->ERN1:PDE1B	0.0230712763045049	0.0226884599401981	1.01687273465523	0.309213975393084	CCL3	CALM3	ERN1	PDE1B	CALM3->PDE1B	CCL3->ERN1	0.9217351491526254	dx
GPNMB:CP->PICALM:SLC40A1	0.023070221373421	0.0113423783483218	2.0339844664796	0.0419531616436595	GPNMB	CP	PICALM	SLC40A1	CP->SLC40A1	GPNMB->PICALM	0.1681422819342457	dx
ERN1:LILRB4->IFI44L:LAIR1	0.0230660079302958	0.0326273672957949	0.706952777439344	0.479595824266402	ERN1	LILRB4	IFI44L	LAIR1	LILRB4->LAIR1	ERN1->IFI44L	0.8308753099525737	dx
IFI44L:TNF->PICALM:SEMA4C	0.0230605060422766	0.0540510006781889	0.426643461784828	0.669639036668761	IFI44L	TNF	PICALM	SEMA4C	TNF->SEMA4C	IFI44L->PICALM	0.8712080383167715	dx
ERN1:CD55->CD163:ADGRE2	0.023059889232238	0.0363931001364903	0.633633549924385	0.526320000361866	ERN1	CD55	CD163	ADGRE2	CD55->ADGRE2	ERN1->CD163	0.8786952046769895	dx
ERN1:IL1B->HSPA1A:ADRB2	0.0230518794558605	0.0141717796252797	1.62660442551198	0.103821138813307	ERN1	IL1B	HSPA1A	ADRB2	IL1B->ADRB2	ERN1->HSPA1A	0.6788128562908622	dx
MKI67:COPA->CCL3:CD74	0.0230505826530241	0.0156696652033364	1.47103223673956	0.14128239903481	MKI67	COPA	CCL3	CD74	COPA->CD74	MKI67->CCL3	0.9541680862350936	dx
HIF1A:GRN->HIF1A:TNFRSF1A	0.0230456490292526	0.0101625689943205	2.26769914596712	0.0233475499515599	HIF1A	GRN	HIF1A	TNFRSF1A	GRN->TNFRSF1A	HIF1A->HIF1A	0.5352002820603172	dx
ERN1:LY86->FRMD4A:CD180	0.0230451649148783	0.0161052161920311	1.43091310542488	0.152455120565686	ERN1	LY86	FRMD4A	CD180	LY86->CD180	ERN1->FRMD4A	0.9129309453322808	dx
AIF1:POMC->CD163:GPR84	0.0230388300037313	0.0355540991191289	0.647993637148181	0.516989065677763	AIF1	POMC	CD163	GPR84	POMC->GPR84	AIF1->CD163	0.8424674263428655	dx
CCL3:MAML2->TMEM163:NOTCH2	0.0230386985416156	0.0326058517629753	0.70658171143919	0.47982645747808	CCL3	MAML2	TMEM163	NOTCH2	MAML2->NOTCH2	CCL3->TMEM163	0.8937448672853878	dx
HIF1A:APP->IFI44L:FPR2	0.0230332166878355	0.0717293622495203	0.321112804651899	0.74812490704143	HIF1A	APP	IFI44L	FPR2	APP->FPR2	HIF1A->IFI44L	0.8499807846565913	dx
PICALM:C3->PICALM:C3AR1	0.0230237162980312	0.0418325872742492	0.550377535749598	0.582060453334728	PICALM	C3	PICALM	C3AR1	C3->C3AR1	PICALM->PICALM	0.8371843533353394	dx
TMEM163:PLAU->IFI44L:ST14	0.0230224302594203	0.0186437864546376	1.23485807539345	0.216883328885892	TMEM163	PLAU	IFI44L	ST14	PLAU->ST14	TMEM163->IFI44L	0.8730664846668976	dx
GPNMB:GNAI2->FRMD4A:IGF1R	0.0230196364302215	0.013472883351928	1.70859019772686	0.0875268856477259	GPNMB	GNAI2	FRMD4A	IGF1R	GNAI2->IGF1R	GPNMB->FRMD4A	0.3578858146720113	dx
GPNMB:CD14->TMEM163:ITGB1	0.0230194772567815	0.0133170478854642	1.72857208705449	0.0838857089271947	GPNMB	CD14	TMEM163	ITGB1	CD14->ITGB1	GPNMB->TMEM163	0.6241545837474229	dx
HSPA1A:SPP1->HIF1A:ITGA9_ITGB1	0.0230178190863121	0.0376545313515971	0.61128948522515	0.54100795078968	HSPA1A	SPP1	HIF1A	ITGA9_ITGB1	SPP1->ITGA9_ITGB1	HSPA1A->HIF1A	0.9435403215366612	dx
IFI44L:TNF->HSPA1A:NOTCH1	0.0230160406004511	0.0154900663548872	1.4858581024212	0.137316657791432	IFI44L	TNF	HSPA1A	NOTCH1	TNF->NOTCH1	IFI44L->HSPA1A	0.9207043139620192	dx
TMEM163:WNT5A->GPNMB:RYK	0.0230056937530561	0.0150202153986195	1.53164872423671	0.125609141986317	TMEM163	WNT5A	GPNMB	RYK	WNT5A->RYK	TMEM163->GPNMB	0.6840819611021641	dx
HSPA1A:B2M->HSPA1A:TFRC	0.0230052981789223	0.0914586623675949	0.251537662845519	0.801398447240024	HSPA1A	B2M	HSPA1A	TFRC	B2M->TFRC	HSPA1A->HSPA1A	0.9508299316664408	dx
PICALM:HLA-DPA1->HIF1A:CD4	0.0229999255964678	0.0088897990688748	2.58722670988096	0.0096751911114469	PICALM	HLA-DPA1	HIF1A	CD4	HLA-DPA1->CD4	PICALM->HIF1A	0.2060009440812236	dx
FRMD4A:LRPAP1->PICALM:LRP1	0.0229978545061435	0.0304756109692826	0.754631450352998	0.4504701475861	FRMD4A	LRPAP1	PICALM	LRP1	LRPAP1->LRP1	FRMD4A->PICALM	0.8250716387366462	dx
AIF1:F13A1->HIF1A:ITGB1	0.0229959843398867	0.0120311181619473	1.9113754873275	0.0559563444873635	AIF1	F13A1	HIF1A	ITGB1	F13A1->ITGB1	AIF1->HIF1A	0.7246073917336568	dx
CD163:S100A8->CCL3:CD69	0.0229797515225607	0.0226602520479976	1.01409955519852	0.310535250264729	CD163	S100A8	CCL3	CD69	S100A8->CD69	CD163->CCL3	0.7619495114920487	dx
AIF1:WNT2B->GPNMB:FZD1_LRP6	0.0229780986492221	0.0426586900714155	0.538649888469481	0.590128457158933	AIF1	WNT2B	GPNMB	FZD1_LRP6	WNT2B->FZD1_LRP6	AIF1->GPNMB	0.8004671158675507	dx
IFI44L:SPINT1->FRMD4A:ST14	0.0229719431498383	0.0236206383983633	0.972536929883742	0.330783501958125	IFI44L	SPINT1	FRMD4A	ST14	SPINT1->ST14	IFI44L->FRMD4A	0.8294982779863622	dx
CCL3:WNT2B->IFI44L:FZD4_LRP6	0.0229599341284485	0.0560177115137992	0.409869191510843	0.681901906427785	CCL3	WNT2B	IFI44L	FZD4_LRP6	WNT2B->FZD4_LRP6	CCL3->IFI44L	0.899312143608156	dx
ERN1:APOE->MKI67:SDC2	0.0229598271222881	0.0432532119903026	0.530823632876923	0.595541001610607	ERN1	APOE	MKI67	SDC2	APOE->SDC2	ERN1->MKI67	0.8427979713057815	dx
GPNMB:NECTIN2->GPNMB:CD226	0.0229588607680575	0.0139460986032451	1.64625687952007	0.099710883180535	GPNMB	NECTIN2	GPNMB	CD226	NECTIN2->CD226	GPNMB->GPNMB	0.3336666627407171	dx
CD163:CD55->PICALM:ADGRE2	0.0229522845925177	0.0134090396787358	1.71170233979661	0.0869515372132594	CD163	CD55	PICALM	ADGRE2	CD55->ADGRE2	CD163->PICALM	0.4776952352505483	dx
FRMD4A:SPP1->HIF1A:PTGER4	0.022951126345972	0.0192112758817427	1.1946695517388	0.232216163218988	FRMD4A	SPP1	HIF1A	PTGER4	SPP1->PTGER4	FRMD4A->HIF1A	0.85518913778265	dx
GPNMB:ADAM10->MKI67:TSPAN5	0.0229439555691668	0.0129909930694733	1.76614331533141	0.0773718080909556	GPNMB	ADAM10	MKI67	TSPAN5	ADAM10->TSPAN5	GPNMB->MKI67	0.8364725860324745	dx
IFI44L:GSTO1->GPNMB:RYR1	0.0229382623785056	0.0117987259828272	1.94413044356585	0.0518797229110928	IFI44L	GSTO1	GPNMB	RYR1	GSTO1->RYR1	IFI44L->GPNMB	0.7790287391226121	dx
CCL3:COL4A2->CCL3:ITGA9_ITGB1	0.0229374978663672	0.0330458716868676	0.694110843366936	0.487612698944663	CCL3	COL4A2	CCL3	ITGA9_ITGB1	COL4A2->ITGA9_ITGB1	CCL3->CCL3	0.8070160214761878	dx
PICALM:IRAK4->GPNMB:TLR7	0.022936245946413	0.0088347317754787	2.59614513822295	0.0094276232717836	PICALM	IRAK4	GPNMB	TLR7	IRAK4->TLR7	PICALM->GPNMB	0.0412226983690999	dx
CD163:C3->HIF1A:C5AR2	0.0229325628109685	0.0214913590925444	1.06705968255512	0.285944886243692	CD163	C3	HIF1A	C5AR2	C3->C5AR2	CD163->HIF1A	0.7090431664085611	dx
PICALM:ADAM10->HSPA1A:TSPAN14	0.0229320221698974	0.0519783628346066	0.441184002714097	0.659079793487236	PICALM	ADAM10	HSPA1A	TSPAN14	ADAM10->TSPAN14	PICALM->HSPA1A	0.9614128458486426	dx
GPNMB:COL9A2->CD163:CD44	0.0229187074869159	0.0073643677056709	3.11210797761595	0.0018575654293614	GPNMB	COL9A2	CD163	CD44	COL9A2->CD44	GPNMB->CD163	0.0136072262777317	dx
GPNMB:CALM1->HSPA1A:PTPRA	0.0229165731864128	0.014019817030264	1.63458432709527	0.102136215389179	GPNMB	CALM1	HSPA1A	PTPRA	CALM1->PTPRA	GPNMB->HSPA1A	0.8554387725040715	dx
HIF1A:COL6A6->HSPA1A:ITGA2_ITGB1	0.0229134085473497	0.0317372763405651	0.721971485563897	0.470312008815434	HIF1A	COL6A6	HSPA1A	ITGA2_ITGB1	COL6A6->ITGA2_ITGB1	HIF1A->HSPA1A	0.8657453234316602	dx
AIF1:LRPAP1->IFI44L:SORT1	0.0229075958749808	0.0198820616788082	1.15217406751119	0.249249551721584	AIF1	LRPAP1	IFI44L	SORT1	LRPAP1->SORT1	AIF1->IFI44L	0.8523023501522897	dx
GPNMB:CD14->FRMD4A:RIPK1	0.0229071210713187	0.0107334235506099	2.13418588797022	0.032827567420377	GPNMB	CD14	FRMD4A	RIPK1	CD14->RIPK1	GPNMB->FRMD4A	0.1950531190414633	dx
AIF1:ADAM10->PICALM:NRCAM	0.0229039508198241	0.0267345972330763	0.856715761234176	0.391601990591671	AIF1	ADAM10	PICALM	NRCAM	ADAM10->NRCAM	AIF1->PICALM	0.8983743397104126	dx
ERN1:CALM3->FRMD4A:PDE1B	0.0228921142752361	0.0522609807421117	0.438034532650661	0.661361250694187	ERN1	CALM3	FRMD4A	PDE1B	CALM3->PDE1B	ERN1->FRMD4A	0.9161805967259942	dx
MKI67:APOE->FRMD4A:LDLR	0.0228837620788538	0.0181493616393159	1.26085768379214	0.207360126556736	MKI67	APOE	FRMD4A	LDLR	APOE->LDLR	MKI67->FRMD4A	0.8335688813022765	dx
TMEM163:HMGB1->HIF1A:HAVCR2	0.0228779152111373	0.0181993398252466	1.25707390657107	0.208726874747635	TMEM163	HMGB1	HIF1A	HAVCR2	HMGB1->HAVCR2	TMEM163->HIF1A	0.7122657194778053	dx
FRMD4A:TNF->HIST:VSIR	0.0228770237018177	0.0231737631448225	0.987195025635228	0.323547039927848	FRMD4A	TNF	HIST	VSIR	TNF->VSIR	FRMD4A->HIST	0.8415557000154034	dx
GPNMB:HLA-DPA1->CD163:CD4	0.0228704179356046	0.0134637640667042	1.69866449102171	0.0893824175982568	GPNMB	HLA-DPA1	CD163	CD4	HLA-DPA1->CD4	GPNMB->CD163	0.2663946563712752	dx
GPNMB:HLA-DPB1->HIF1A:CD4	0.0228677388167233	0.0134225554828307	1.70367996213346	0.088440893638041	GPNMB	HLA-DPB1	HIF1A	CD4	HLA-DPB1->CD4	GPNMB->HIF1A	0.4028841518821116	dx
AIF1:CD14->HIF1A:RIPK1	0.0228673499301765	0.0113294212622687	2.01840406502788	0.043549196379311	AIF1	CD14	HIF1A	RIPK1	CD14->RIPK1	AIF1->HIF1A	0.6916216380949046	dx
GPNMB:HSP90B1->PICALM:TLR7	0.0228667563937899	0.0095897870804766	2.384490521207	0.0171027885965417	GPNMB	HSP90B1	PICALM	TLR7	HSP90B1->TLR7	GPNMB->PICALM	0.0787897696883416	dx
ERN1:VEGFA->MKI67:NRP1	0.0228651116749872	0.015215620103305	1.50273939016266	0.13290626087301	ERN1	VEGFA	MKI67	NRP1	VEGFA->NRP1	ERN1->MKI67	0.7748514920101305	dx
CCL3:MAML2->HIST:NOTCH2	0.0228647377699484	0.0266449052374867	0.858127944766716	0.390821818209143	CCL3	MAML2	HIST	NOTCH2	MAML2->NOTCH2	CCL3->HIST	0.8886170193314757	dx
HSPA1A:ADM->ERN1:VIPR1	0.0228647189883697	0.0242600019944247	0.942486278180204	0.345943733135966	HSPA1A	ADM	ERN1	VIPR1	ADM->VIPR1	HSPA1A->ERN1	0.8996778703763194	dx
MKI67:LRIG1->FRMD4A:MET	0.022863545531856	0.0159093867486056	1.43711042374779	0.150686619844771	MKI67	LRIG1	FRMD4A	MET	LRIG1->MET	MKI67->FRMD4A	0.8335688813022765	dx
HIF1A:VEGFA->TMEM163:ITGB1	0.022863165512719	0.0252399311278503	0.905833118042515	0.36502418890287	HIF1A	VEGFA	TMEM163	ITGB1	VEGFA->ITGB1	HIF1A->TMEM163	0.7782582637752654	dx
GPNMB:CD14->AIF1:ITGB2	0.0228571293832006	0.0095816190289761	2.38551849265531	0.01705506488955	GPNMB	CD14	AIF1	ITGB2	CD14->ITGB2	GPNMB->AIF1	0.3693844169137846	dx
GPNMB:LRIG2->TMEM163:EGFR	0.0228542944756522	0.0306810370055525	0.744899674398755	0.456332371994085	GPNMB	LRIG2	TMEM163	EGFR	LRIG2->EGFR	GPNMB->TMEM163	0.79968467037928	dx
CD163:ADAM9->MKI67:ITGB1	0.0228534197834069	0.0231076750034577	0.988996936298751	0.322664640631067	CD163	ADAM9	MKI67	ITGB1	ADAM9->ITGB1	CD163->MKI67	0.8366259103386368	dx
CD163:CD99->AIF1:CD99L2	0.022852446441481	0.0347512120417068	0.657601421615296	0.510794280827685	CD163	CD99	AIF1	CD99L2	CD99->CD99L2	CD163->AIF1	0.8349127401480634	dx
GPNMB:HLA-A->GPNMB:LILRB1	0.0228517280651858	0.0277028407006155	0.824887538146157	0.409435441974126	GPNMB	HLA-A	GPNMB	LILRB1	HLA-A->LILRB1	GPNMB->GPNMB	0.7118867281043801	dx
HIF1A:GNAI2->GPNMB:C5AR1	0.0228479358474395	0.0099590249400781	2.2941940586465	0.0217793544371472	HIF1A	GNAI2	GPNMB	C5AR1	GNAI2->C5AR1	HIF1A->GPNMB	0.2490766171084652	dx
MKI67:TGFB1->GPNMB:ITGB1	0.022844894466368	0.0162335357477037	1.40726547940116	0.159348681575967	MKI67	TGFB1	GPNMB	ITGB1	TGFB1->ITGB1	MKI67->GPNMB	0.6948597584304662	dx
HIF1A:NAMPT->TMEM163:ITGA5_ITGB1	0.0228422288220211	0.0148079879505375	1.54256127829925	0.122937259188531	HIF1A	NAMPT	TMEM163	ITGA5_ITGB1	NAMPT->ITGA5_ITGB1	HIF1A->TMEM163	0.6984387089755874	dx
FRMD4A:LGALS3BP->TMEM163:CD33	0.022841958697601	0.0384145821425511	0.594616872645854	0.552099599045394	FRMD4A	LGALS3BP	TMEM163	CD33	LGALS3BP->CD33	FRMD4A->TMEM163	0.8288418145549584	dx
CD163:POMC->AIF1:ADRB2	0.0228415896872747	0.0212714434612296	1.07381474740569	0.28290571889098	CD163	POMC	AIF1	ADRB2	POMC->ADRB2	CD163->AIF1	0.7876594709873078	dx
HIF1A:APOE->AIF1:ABCA1	0.0228342129159514	0.0245536820541609	0.929971026976052	0.352386085797178	HIF1A	APOE	AIF1	ABCA1	APOE->ABCA1	HIF1A->AIF1	0.80537488613431	dx
GPNMB:SERPINE1->FRMD4A:ITGB5	0.0228341752771248	0.0196898625937929	1.15969195662763	0.246174246145069	GPNMB	SERPINE1	FRMD4A	ITGB5	SERPINE1->ITGB5	GPNMB->FRMD4A	0.5599324234166213	dx
GPNMB:CP->GPNMB:SLC40A1	0.0228312080801095	0.0098387650140542	2.32053596640393	0.0203119016120837	GPNMB	CP	GPNMB	SLC40A1	CP->SLC40A1	GPNMB->GPNMB	0.1211649087468645	dx
ERN1:IGF1->PICALM:INSR	0.0228272392354232	0.0200729745881744	1.13721258078369	0.255449428926771	ERN1	IGF1	PICALM	INSR	IGF1->INSR	ERN1->PICALM	0.8851570706166523	dx
ERN1:SEMA4A->HIST:PLXNB2	0.0228256821373147	0.0260265037212668	0.877016843359693	0.380477489542902	ERN1	SEMA4A	HIST	PLXNB2	SEMA4A->PLXNB2	ERN1->HIST	0.8693154192117047	dx
TMEM163:SERPINA1->TMEM163:LRP1	0.0228248280187793	0.0146356040164367	1.55954123882728	0.118868331946984	TMEM163	SERPINA1	TMEM163	LRP1	SERPINA1->LRP1	TMEM163->TMEM163	0.8129744845659798	dx
HSPA1A:PSEN1->HIST:NOTCH2	0.0228245313825974	0.0092389180078171	2.47047666872736	0.0134933120533203	HSPA1A	PSEN1	HIST	NOTCH2	PSEN1->NOTCH2	HSPA1A->HIST	0.9642312732082272	dx
GPNMB:ARF1->CD163:PLD2	0.0228175073507544	0.0090265063250741	2.52783375195464	0.0114768682853172	GPNMB	ARF1	CD163	PLD2	ARF1->PLD2	GPNMB->CD163	0.0586381169535534	dx
CD163:NECTIN3->GPNMB:CADM1	0.0228156103798098	0.0099201759969616	2.29991991944474	0.0214527573510089	CD163	NECTIN3	GPNMB	CADM1	NECTIN3->CADM1	CD163->GPNMB	0.1004795814389134	dx
MKI67:MFNG->HSPA1A:NOTCH2	0.0228119837738191	0.0203356915301375	1.12177074185118	0.261959929328099	MKI67	MFNG	HSPA1A	NOTCH2	MFNG->NOTCH2	MKI67->HSPA1A	0.8612219762023405	dx
ERN1:CD59->ERN1:STAB1	0.0228102828489671	0.024863160253974	0.917432965719684	0.358915804831198	ERN1	CD59	ERN1	STAB1	CD59->STAB1	ERN1->ERN1	0.8925812016364018	dx
FRMD4A:ADAM17->GPNMB:NOTCH1	0.0228090749395135	0.010820534212796	2.10794351655395	0.0350358754804626	FRMD4A	ADAM17	GPNMB	NOTCH1	ADAM17->NOTCH1	FRMD4A->GPNMB	0.2195104851531024	dx
MKI67:JAG2->ERN1:NOTCH1	0.0228065875812598	0.0211049952911455	1.08062509688539	0.279863914118403	MKI67	JAG2	ERN1	NOTCH1	JAG2->NOTCH1	MKI67->ERN1	0.8056890067337044	dx
CD163:CD99->HIF1A:CD81	0.022796757946284	0.0117237829432062	1.94448823018294	0.0518366033809295	CD163	CD99	HIF1A	CD81	CD99->CD81	CD163->HIF1A	0.4758770146445986	dx
IFI44L:ADAM9->CD163:ITGAV	0.0227943980900487	0.0325039677157007	0.701280480260818	0.48312799294797	IFI44L	ADAM9	CD163	ITGAV	ADAM9->ITGAV	IFI44L->CD163	0.8803101433072845	dx
TMEM163:HLA-DMA->HIST:CD4	0.0227930795897127	0.06920483792517	0.329356736798639	0.741886064222782	TMEM163	HLA-DMA	HIST	CD4	HLA-DMA->CD4	TMEM163->HIST	0.9380636850418312	dx
IFI44L:APOE->CD163:SCARB1	0.0227888906842508	0.0297992889476997	0.764746122776529	0.444422735637658	IFI44L	APOE	CD163	SCARB1	APOE->SCARB1	IFI44L->CD163	0.8803101433072845	dx
HIF1A:TGFB2->ERN1:ACVR1_TGFBR1_TGFBR2	0.0227887717520519	0.0150891970715237	1.51027066874611	0.130974372856101	HIF1A	TGFB2	ERN1	ACVR1_TGFBR1_TGFBR2	TGFB2->ACVR1_TGFBR1_TGFBR2	HIF1A->ERN1	0.4752476784979512	dx
HIF1A:TGFB2->ERN1:ACVR1_TGFBR2	0.0227887717520519	0.0150891970715237	1.51027066874611	0.130974372856101	HIF1A	TGFB2	ERN1	ACVR1_TGFBR2	TGFB2->ACVR1_TGFBR2	HIF1A->ERN1	0.4752476784979512	dx
TMEM163:MAML2->MKI67:NOTCH1	0.0227864358503405	0.0179127821793665	1.27207686791323	0.20334580917759	TMEM163	MAML2	MKI67	NOTCH1	MAML2->NOTCH1	TMEM163->MKI67	0.7990650387572834	dx
GPNMB:WNT5A->GPNMB:ANTXR1	0.0227842588400608	0.0123449266418693	1.84563744289782	0.0649448660170446	GPNMB	WNT5A	GPNMB	ANTXR1	WNT5A->ANTXR1	GPNMB->GPNMB	0.2613913668994029	dx
HIF1A:CALM1->TMEM163:PTPRA	0.0227833758977328	0.0232970749937919	0.97795006041763	0.328099024127262	HIF1A	CALM1	TMEM163	PTPRA	CALM1->PTPRA	HIF1A->TMEM163	0.7782582637752654	dx
PICALM:TNF->PICALM:TRADD	0.0227747471238796	0.0313540271649327	0.72637390419026	0.467609584418218	PICALM	TNF	PICALM	TRADD	TNF->TRADD	PICALM->PICALM	0.7787633304408669	dx
GPNMB:MFNG->PICALM:NOTCH1	0.0227706948708651	0.0103954719722721	2.19044358270614	0.0284920821673011	GPNMB	MFNG	PICALM	NOTCH1	MFNG->NOTCH1	GPNMB->PICALM	0.1238486474852846	dx
ERN1:CALM1->MKI67:KCNQ3	0.0227700145325211	0.035984503116763	0.632772792739048	0.526882026271126	ERN1	CALM1	MKI67	KCNQ3	CALM1->KCNQ3	ERN1->MKI67	0.8427979713057815	dx
HIF1A:CD14->GPNMB:ITGB2	0.0227699226747474	0.0128495360496382	1.77204239801238	0.0763875195295083	HIF1A	CD14	GPNMB	ITGB2	CD14->ITGB2	HIF1A->GPNMB	0.3938340146234485	dx
IFI44L:TGFB2->HSPA1A:ACVR1B_TGFBR2	0.0227649166209567	0.0163024520138126	1.39641058913522	0.162590888161046	IFI44L	TGFB2	HSPA1A	ACVR1B_TGFBR2	TGFB2->ACVR1B_TGFBR2	IFI44L->HSPA1A	0.9207043139620192	dx
ERN1:HSP90B1->ERN1:TLR7	0.0227600702971329	0.017136713522189	1.3281467457376	0.18412963325178	ERN1	HSP90B1	ERN1	TLR7	HSP90B1->TLR7	ERN1->ERN1	0.8925812016364018	dx
IFI44L:GAS6->PICALM:AXL	0.0227588180172001	0.0239271223089636	0.951172386019617	0.341516873799571	IFI44L	GAS6	PICALM	AXL	GAS6->AXL	IFI44L->PICALM	0.7819806448881638	dx
IFI44L:CALR->ERN1:ITGAV	0.0227573721184421	0.0579634424497679	0.392615951652009	0.69460315605243	IFI44L	CALR	ERN1	ITGAV	CALR->ITGAV	IFI44L->ERN1	0.9555412284292036	dx
GPNMB:SEMA5A->GPNMB:PLXNA3	0.0227571094040915	0.0127625000999431	1.78312315188096	0.0745662584654351	GPNMB	SEMA5A	GPNMB	PLXNA3	SEMA5A->PLXNA3	GPNMB->GPNMB	0.2795216027720681	dx
CD163:PSEN1->MKI67:NOTCH2	0.0227564333173645	0.0104348962770362	2.18080110364335	0.029198130916229	CD163	PSEN1	MKI67	NOTCH2	PSEN1->NOTCH2	CD163->MKI67	0.7177463417282006	dx
HIF1A:CD55->IFI44L:ADGRE2	0.0227427391478097	0.0203038253502174	1.1201209011368	0.26266224496949	HIF1A	CD55	IFI44L	ADGRE2	CD55->ADGRE2	HIF1A->IFI44L	0.7130778198537024	dx
CCL3:ICAM2->GPNMB:ITGAL_ITGB2	0.0227410589850419	0.0448727569485377	0.506789877232693	0.612302259758646	CCL3	ICAM2	GPNMB	ITGAL_ITGB2	ICAM2->ITGAL_ITGB2	CCL3->GPNMB	0.9272950951784004	dx
CD163:POMC->IFI44L:TSHR	0.0227404339847648	0.0405301385921275	0.561074666277649	0.574746637549265	CD163	POMC	IFI44L	TSHR	POMC->TSHR	CD163->IFI44L	0.8479774040609221	dx
MKI67:ADM->PICALM:TSHR	0.022730406270921	0.0482582272833646	0.471016188337207	0.637629174619734	MKI67	ADM	PICALM	TSHR	ADM->TSHR	MKI67->PICALM	0.8937092713141457	dx
AIF1:NECTIN3->GPNMB:NECTIN2	0.022727858068213	0.0128137434681057	1.77370946474652	0.0761112200699568	AIF1	NECTIN3	GPNMB	NECTIN2	NECTIN3->NECTIN2	AIF1->GPNMB	0.5304000648625115	dx
PICALM:SIRPB2->HIST:CD47	0.0227251532744173	0.0140557347878629	1.61678870705788	0.10592389791151	PICALM	SIRPB2	HIST	CD47	SIRPB2->CD47	PICALM->HIST	0.5365275698561267	dx
PICALM:HLA-A->GPNMB:LILRB1	0.0227231978141801	0.0174525040549732	1.30200215067161	0.192915650405381	PICALM	HLA-A	GPNMB	LILRB1	HLA-A->LILRB1	PICALM->GPNMB	0.4063179185529263	dx
CD163:SPP1->IFI44L:ITGA9_ITGB1	0.0227216703699149	0.0288787060385133	0.786796691638911	0.431400890497363	CD163	SPP1	IFI44L	ITGA9_ITGB1	SPP1->ITGA9_ITGB1	CD163->IFI44L	0.8479774040609221	dx
PICALM:HMGB1->HIST:CXCR4	0.0227066995282427	0.0095772965737598	2.37088820977469	0.0177453974199187	PICALM	HMGB1	HIST	CXCR4	HMGB1->CXCR4	PICALM->HIST	0.2505865211418822	dx
CD163:GAS6->HIST:AXL	0.022692025652196	0.025294903510879	0.897098723560518	0.3696662397843	CD163	GAS6	HIST	AXL	GAS6->AXL	CD163->HIST	0.7877929078309007	dx
PICALM:HLA-DPA1->CD163:CD4	0.0226916880514217	0.0147223239185252	1.54131156038949	0.123240976663	PICALM	HLA-DPA1	CD163	CD4	HLA-DPA1->CD4	PICALM->CD163	0.4294164113316244	dx
PICALM:TIMP2->GPNMB:CD44	0.0226916464096215	0.0100528038290138	2.25724552031247	0.0239927374835222	PICALM	TIMP2	GPNMB	CD44	TIMP2->CD44	PICALM->GPNMB	0.0905148261818281	dx
FRMD4A:TGFB1->HIF1A:ITGB1	0.0226863421168582	0.0237410390155	0.955574947753836	0.339287023432462	FRMD4A	TGFB1	HIF1A	ITGB1	TGFB1->ITGB1	FRMD4A->HIF1A	0.8567541689235525	dx
HIST:SPTAN1->PICALM:PTPRA	0.0226823403622118	0.0133964610501904	1.69315913189547	0.0904251812905443	HIST	SPTAN1	PICALM	PTPRA	SPTAN1->PTPRA	HIST->PICALM	0.4837985608688498	dx
CD163:IL10->MKI67:IFNLR1	0.022680143399474	0.0402957772888623	0.56284169025678	0.573542688744457	CD163	IL10	MKI67	IFNLR1	IL10->IFNLR1	CD163->MKI67	0.8887314205522083	dx
TMEM163:CALM1->HIF1A:KCNQ5	0.0226766584341762	0.0130946486663545	1.731750046295	0.0833180757760522	TMEM163	CALM1	HIF1A	KCNQ5	CALM1->KCNQ5	TMEM163->HIF1A	0.6848413725636426	dx
GPNMB:CD47->IFI44L:SIRPA	0.0226651540649826	0.0116953302800863	1.93796613880796	0.0526273538296142	GPNMB	CD47	IFI44L	SIRPA	CD47->SIRPA	GPNMB->IFI44L	0.8223302154620209	dx
IFI44L:SIRPA->GPNMB:CD47	0.0226651540649826	0.0116953302800863	1.93796613880796	0.0526273538296142	IFI44L	SIRPA	GPNMB	CD47	SIRPA->CD47	IFI44L->GPNMB	0.7790287391226121	dx
IFI44L:ADAM17->ERN1:NOTCH1	0.0226633195282627	0.0152237581316727	1.48868100322168	0.136571389723581	IFI44L	ADAM17	ERN1	NOTCH1	ADAM17->NOTCH1	IFI44L->ERN1	0.546285558894324	dx
ERN1:PLAU->MKI67:LRP1	0.0226581692116679	0.0152887380131969	1.48201697171538	0.138335779164655	ERN1	PLAU	MKI67	LRP1	PLAU->LRP1	ERN1->MKI67	0.7748514920101305	dx
MKI67:APOE->CD163:ABCA1	0.0226537254074807	0.0264754242045215	0.855651083528697	0.392190804987613	MKI67	APOE	CD163	ABCA1	APOE->ABCA1	MKI67->CD163	0.8387185245098341	dx
HSPA1A:LGALS1->CD163:ITGB1	0.0226454810071123	0.0266508965316407	0.849708038160252	0.395487428343821	HSPA1A	LGALS1	CD163	ITGB1	LGALS1->ITGB1	HSPA1A->CD163	0.9456236869581376	dx
HIST:GNAI2->CD163:ADCY7	0.0226424768873673	0.0249146395919472	0.908802104232952	0.363454595662528	HIST	GNAI2	CD163	ADCY7	GNAI2->ADCY7	HIST->CD163	0.803781955338218	dx
CCL3:CD59->TMEM163:STAB1	0.0226397375689007	0.0321439949715167	0.704322458641564	0.481231983121816	CCL3	CD59	TMEM163	STAB1	CD59->STAB1	CCL3->TMEM163	0.8937448672853878	dx
AIF1:CALR->AIF1:ITGAV	0.022638388377731	0.0207904729589323	1.08888279850338	0.276205572700548	AIF1	CALR	AIF1	ITGAV	CALR->ITGAV	AIF1->AIF1	0.8056763032135167	dx
ERN1:VEGFA->AIF1:NRP2	0.0226346283413608	0.0223545782516913	1.01252763914919	0.311285838336389	ERN1	VEGFA	AIF1	NRP2	VEGFA->NRP2	ERN1->AIF1	0.913921936461046	dx
TMEM163:HBEGF->HSPA1A:CD9	0.0226330151848839	0.023185584043765	0.976167567837064	0.328981432245542	TMEM163	HBEGF	HSPA1A	CD9	HBEGF->CD9	TMEM163->HSPA1A	0.9120096371695858	dx
HIF1A:MAML2->FRMD4A:NOTCH1	0.0226279973111164	0.0231510078364822	0.977408736195856	0.328366839689796	HIF1A	MAML2	FRMD4A	NOTCH1	MAML2->NOTCH1	HIF1A->FRMD4A	0.8742809702439084	dx
TMEM163:FN1->PICALM:TNFRSF11B	0.0226261284564815	0.0303751975213859	0.744888274077935	0.456339264375288	TMEM163	FN1	PICALM	TNFRSF11B	FN1->TNFRSF11B	TMEM163->PICALM	0.8847507883720637	dx
HIST:SIRPB2->HIF1A:CD47	0.0226255174069965	0.0095179362219247	2.37714530539489	0.0174472136943386	HIST	SIRPB2	HIF1A	CD47	SIRPB2->CD47	HIST->HIF1A	0.4847967412441432	dx
AIF1:NECTIN3->CD163:NECTIN2	0.0226227646461904	0.0086571488850312	2.6131888161594	0.0089701729724233	AIF1	NECTIN3	CD163	NECTIN2	NECTIN3->NECTIN2	AIF1->CD163	0.6579616211179968	dx
AIF1:ADAM9->MKI67:ITGB1	0.0226181173356351	0.0151675304225554	1.49121951336258	0.135903872149566	AIF1	ADAM9	MKI67	ITGB1	ADAM9->ITGB1	AIF1->MKI67	0.6661878304279312	dx
FRMD4A:B2M->IFI44L:TFRC	0.0226039931899068	0.0193468408381088	1.16835577338199	0.242663286730645	FRMD4A	B2M	IFI44L	TFRC	B2M->TFRC	FRMD4A->IFI44L	0.7695445512518765	dx
CCL3:CD59->PICALM:STAB1	0.0226006317393321	0.0362544662004714	0.623388898194237	0.53302899164556	CCL3	CD59	PICALM	STAB1	CD59->STAB1	CCL3->PICALM	0.8302244369610615	dx
ERN1:PROS1->MKI67:AXL	0.0225956403534954	0.0161083625711134	1.40272732586833	0.160698165520362	ERN1	PROS1	MKI67	AXL	PROS1->AXL	ERN1->MKI67	0.8058893076842034	dx
TMEM163:HSP90B1->ERN1:TLR7	0.0225928685210556	0.0207080425966433	1.09101902874769	0.275264509620372	TMEM163	HSP90B1	ERN1	TLR7	HSP90B1->TLR7	TMEM163->ERN1	0.5864330857129665	dx
CCL3:PSAP->GPNMB:SORT1	0.0225769976723801	0.0441299633378169	0.511602457032473	0.608929265528525	CCL3	PSAP	GPNMB	SORT1	PSAP->SORT1	CCL3->GPNMB	0.9272950951784004	dx
MKI67:PSEN1->CD163:NOTCH2	0.0225758129211438	0.014348502704671	1.57339155072915	0.11562818223263	MKI67	PSEN1	CD163	NOTCH2	PSEN1->NOTCH2	MKI67->CD163	0.8387185245098341	dx
HIST:SERPINE1->ERN1:PLAUR	0.0225702357025077	0.0542639033062534	0.415934614491816	0.677457849568489	HIST	SERPINE1	ERN1	PLAUR	SERPINE1->PLAUR	HIST->ERN1	0.8883860009859449	dx
FRMD4A:LILRB4->ERN1:LAIR1	0.0225701740712372	0.0347388369753204	0.649710123780822	0.515879483263469	FRMD4A	LILRB4	ERN1	LAIR1	LILRB4->LAIR1	FRMD4A->ERN1	0.9481567180105644	dx
IFI44L:GNAS->HSPA1A:ADCY7	0.0225595931364585	0.0218351780452009	1.0331765140526	0.301521301649405	IFI44L	GNAS	HSPA1A	ADCY7	GNAS->ADCY7	IFI44L->HSPA1A	0.9207043139620192	dx
PICALM:S100A9->HIF1A:ITGB2	0.0225569006363926	0.0156524141604117	1.44111319859168	0.149552705360874	PICALM	S100A9	HIF1A	ITGB2	S100A9->ITGB2	PICALM->HIF1A	0.5970424409328642	dx
AIF1:NECTIN3->GPNMB:CADM1	0.0225403401318438	0.0148529147967486	1.51757014971756	0.129122796688781	AIF1	NECTIN3	GPNMB	CADM1	NECTIN3->CADM1	AIF1->GPNMB	0.6050215778183645	dx
HIF1A:TNF->GPNMB:TRADD	0.0225399527000723	0.0356701211804769	0.631900087639987	0.527452166096559	HIF1A	TNF	GPNMB	TRADD	TNF->TRADD	HIF1A->GPNMB	0.790443559287007	dx
GPNMB:HSP90B1->IFI44L:TLR2	0.0225344561553036	0.0458699465789939	0.49126841943224	0.623236612975127	GPNMB	HSP90B1	IFI44L	TLR2	HSP90B1->TLR2	GPNMB->IFI44L	0.8819964979804521	dx
MKI67:ADAM10->PICALM:CADM1	0.0225266755443099	0.0230330086713932	0.978017065234201	0.32806588392124	MKI67	ADAM10	PICALM	CADM1	ADAM10->CADM1	MKI67->PICALM	0.8838318523026315	dx
ERN1:C1QA->IFI44L:CD33	0.0225182300353105	0.0301568287095552	0.746704179414448	0.45524214638602	ERN1	C1QA	IFI44L	CD33	C1QA->CD33	ERN1->IFI44L	0.8224540434708758	dx
HSPA1A:EFNB2->CCL3:EPHB3	0.022517002194734	0.0363518438022118	0.619418434928573	0.535640739740261	HSPA1A	EFNB2	CCL3	EPHB3	EFNB2->EPHB3	HSPA1A->CCL3	0.9942377436612062	dx
GPNMB:ANGPTL1->IFI44L:LILRB2	0.0225137035256944	0.0153991629099322	1.46200827001924	0.143738943642847	GPNMB	ANGPTL1	IFI44L	LILRB2	ANGPTL1->LILRB2	GPNMB->IFI44L	0.8506998705392986	dx
HIF1A:TGFB2->ERN1:ACVR1B_TGFBR2	0.0225030669762522	0.0186404158728592	1.20721914842131	0.227347758006192	HIF1A	TGFB2	ERN1	ACVR1B_TGFBR2	TGFB2->ACVR1B_TGFBR2	HIF1A->ERN1	0.5498268473766771	dx
GPNMB:SELPLG->HIST:ITGAM	0.0225006425559088	0.0085128412043214	2.64314134562813	0.0082140737165106	GPNMB	SELPLG	HIST	ITGAM	SELPLG->ITGAM	GPNMB->HIST	0.1065919333444863	dx
HSPA1A:PLAU->MKI67:ITGAM	0.0224914450752198	0.0263893666476887	0.852291961966798	0.394052066218623	HSPA1A	PLAU	MKI67	ITGAM	PLAU->ITGAM	HSPA1A->MKI67	0.8950547185724743	dx
HIST:PSEN1->FRMD4A:NOTCH2	0.0224845050732112	0.0136885351426966	1.64257934386847	0.10046999742938	HIST	PSEN1	FRMD4A	NOTCH2	PSEN1->NOTCH2	HIST->FRMD4A	0.8260105509386492	dx
GPNMB:CALM3->FRMD4A:TRPC5	0.0224646450682757	0.0141407031424001	1.58865120369557	0.112139161223726	GPNMB	CALM3	FRMD4A	TRPC5	CALM3->TRPC5	GPNMB->FRMD4A	0.3967003853694815	dx
ERN1:SPP1->HIF1A:ITGA4_ITGB1	0.0224639575184165	0.032506010239116	0.691070892833983	0.48952099100916	ERN1	SPP1	HIF1A	ITGA4_ITGB1	SPP1->ITGA4_ITGB1	ERN1->HIF1A	0.8238280092593181	dx
CD163:HSP90B1->HIST:LRP1	0.0224593927287162	0.0435546460374159	0.515660090760978	0.606091833074507	CD163	HSP90B1	HIST	LRP1	HSP90B1->LRP1	CD163->HIST	0.868868268863747	dx
CD163:SEMA6B->HIF1A:PLXNA2	0.0224520212413084	0.0072872264950489	3.08101048547931	0.0020629938378816	CD163	SEMA6B	HIF1A	PLXNA2	SEMA6B->PLXNA2	CD163->HIF1A	0.1201667466330408	dx
AIF1:OMG->AIF1:TNFRSF1B	0.0224482581301737	0.0169972460466702	1.32069972209241	0.18660150678965	AIF1	OMG	AIF1	TNFRSF1B	OMG->TNFRSF1B	AIF1->AIF1	0.7353372497968603	dx
GPNMB:HLA-B->FRMD4A:CANX	0.0224477496234316	0.0151042200161441	1.4861905877588	0.137228716430659	GPNMB	HLA-B	FRMD4A	CANX	HLA-B->CANX	GPNMB->FRMD4A	0.4263145911449914	dx
GPNMB:CALM1->CD163:PDE1A	0.0224388137683078	0.0104740508172673	2.14232431747568	0.0321673933334716	GPNMB	CALM1	CD163	PDE1A	CALM1->PDE1A	GPNMB->CD163	0.1330460894336784	dx
MKI67:CALM3->ERN1:ESR1	0.0224387482981186	0.014643087895137	1.53237817452223	0.125429140107336	MKI67	CALM3	ERN1	ESR1	CALM3->ESR1	MKI67->ERN1	0.8056890067337044	dx
GPNMB:F13A1->TMEM163:ITGA4	0.022434136965754	0.023688123092043	0.947062664212926	0.343606848328109	GPNMB	F13A1	TMEM163	ITGA4	F13A1->ITGA4	GPNMB->TMEM163	0.7428543370432317	dx
HIF1A:APP->AIF1:NOTCH2	0.0224254917067731	0.0131401142392992	1.70664358759556	0.0878883183885214	HIF1A	APP	AIF1	NOTCH2	APP->NOTCH2	HIF1A->AIF1	0.7793976339000199	dx
GPNMB:TNF->MKI67:TRPM2	0.0224239910223468	0.0162880698092924	1.3767126052931	0.168601119967394	GPNMB	TNF	MKI67	TRPM2	TNF->TRPM2	GPNMB->MKI67	0.8364725860324745	dx
CD163:TGFB1->MKI67:ITGB1	0.0224222182796532	0.0142844005762921	1.56969962861918	0.116485007672386	CD163	TGFB1	MKI67	ITGB1	TGFB1->ITGB1	CD163->MKI67	0.8021513746519865	dx
FRMD4A:PROS1->MKI67:TYRO3	0.0224216790627865	0.0207068335820603	1.08281543742216	0.27889035201167	FRMD4A	PROS1	MKI67	TYRO3	PROS1->TYRO3	FRMD4A->MKI67	0.8642269165566996	dx
HIF1A:VEGFA->CD163:NRP1	0.0224200140579187	0.0424422943274803	0.528246986011836	0.597327921696119	HIF1A	VEGFA	CD163	NRP1	VEGFA->NRP1	HIF1A->CD163	0.8719289093952828	dx
IFI44L:TIMP1->GPNMB:CD63	0.0224183751053837	0.0410325071267989	0.546356454313315	0.584820936918979	IFI44L	TIMP1	GPNMB	CD63	TIMP1->CD63	IFI44L->GPNMB	0.8373059029773993	dx
FRMD4A:IL10->CCL3:IFNLR1	0.0224098237711063	0.0174476436674968	1.28440402602063	0.199000625003713	FRMD4A	IL10	CCL3	IFNLR1	IL10->IFNLR1	FRMD4A->CCL3	0.557006651358432	dx
PICALM:ADAM17->HIST:ITGB1	0.0224073842071401	0.0210746281459077	1.06323983759074	0.287673200577567	PICALM	ADAM17	HIST	ITGB1	ADAM17->ITGB1	PICALM->HIST	0.6702494715633287	dx
TMEM163:CALR->GPNMB:LRP1	0.0224067973817223	0.0201013116100286	1.11469330043834	0.264981872937093	TMEM163	CALR	GPNMB	LRP1	CALR->LRP1	TMEM163->GPNMB	0.7785944353475173	dx
GPNMB:CALR->TMEM163:ITGAV	0.0224062043117103	0.0164702716543405	1.3604028386384	0.173702480693129	GPNMB	CALR	TMEM163	ITGAV	CALR->ITGAV	GPNMB->TMEM163	0.6493141249644082	dx
PICALM:TXLNA->GPNMB:STX4	0.0224024765267544	0.0109002577021606	2.05522448540954	0.0398573271829617	PICALM	TXLNA	GPNMB	STX4	TXLNA->STX4	PICALM->GPNMB	0.1264805849272651	dx
HIST:IL16->CD163:CD4	0.0224011498695419	0.0082947141839882	2.70065361779242	0.0069203370035447	HIST	IL16	CD163	CD4	IL16->CD4	HIST->CD163	0.2662161546884996	dx
MKI67:PLTP->CCL3:ABCA1	0.0223904079539388	0.0268748882567219	0.833134922834089	0.404768639727238	MKI67	PLTP	CCL3	ABCA1	PLTP->ABCA1	MKI67->CCL3	0.962319801214024	dx
HIF1A:VCAN->PICALM:ITGB1	0.0223860153982108	0.012897702897832	1.73565909957297	0.0826241294298616	HIF1A	VCAN	PICALM	ITGB1	VCAN->ITGB1	HIF1A->PICALM	0.510272096039365	dx
HIST:IL1B->PICALM:SIGIRR	0.0223836307313949	0.0395573143424069	0.565853145075595	0.571493615374256	HIST	IL1B	PICALM	SIGIRR	IL1B->SIGIRR	HIST->PICALM	0.8204826024572276	dx
HSPA1A:TNFSF10->CCL3:TNFRSF10D	0.0223785675043203	0.0235216580500267	0.951402637378913	0.341400022023451	HSPA1A	TNFSF10	CCL3	TNFRSF10D	TNFSF10->TNFRSF10D	HSPA1A->CCL3	0.9935245455339248	dx
FRMD4A:GNAI2->GPNMB:IGF1R	0.0223781948988742	0.0141012765604611	1.58696234365199	0.11252117348389	FRMD4A	GNAI2	GPNMB	IGF1R	GNAI2->IGF1R	FRMD4A->GPNMB	0.3690045542568522	dx
TMEM163:CD99->AIF1:CD81	0.0223779590920767	0.0148737883485724	1.50452316300606	0.132446713845437	TMEM163	CD99	AIF1	CD81	CD99->CD81	TMEM163->AIF1	0.8728557073457561	dx
HSPA1A:FABP5->HSPA1A:RXRA	0.0223770474317195	0.0341986038135455	0.654326344833304	0.512901576383743	HSPA1A	FABP5	HSPA1A	RXRA	FABP5->RXRA	HSPA1A->HSPA1A	0.9111123794258564	dx
ERN1:APP->IFI44L:LRP10	0.0223727590308036	0.0454944915508523	0.491768525554265	0.622882989133112	ERN1	APP	IFI44L	LRP10	APP->LRP10	ERN1->IFI44L	0.8839461296925539	dx
HSPA1A:HLA-C->ERN1:LILRB1	0.022369526321995	0.0785125851513699	0.284916440833877	0.775708159842857	HSPA1A	HLA-C	ERN1	LILRB1	HLA-C->LILRB1	HSPA1A->ERN1	0.8999358201576922	dx
TMEM163:ADAM17->CD163:IL6R	0.0223670983128653	0.0203639043909548	1.09836983534456	0.272043028618027	TMEM163	ADAM17	CD163	IL6R	ADAM17->IL6R	TMEM163->CD163	0.880937998533874	dx
HIF1A:CD99->IFI44L:CD99L2	0.0223668860574961	0.0166234126263299	1.34550507529778	0.178462183414052	HIF1A	CD99	IFI44L	CD99L2	CD99->CD99L2	HIF1A->IFI44L	0.6794069992408341	dx
HIST:APOE->HSPA1A:LDLR	0.0223626433420164	0.0164466660705029	1.35970677863545	0.173922732174579	HIST	APOE	HSPA1A	LDLR	APOE->LDLR	HIST->HSPA1A	0.901704434643547	dx
ERN1:C1QB->IFI44L:CD33	0.0223614261890697	0.0251344800393487	0.889671326164787	0.373642394880695	ERN1	C1QB	IFI44L	CD33	C1QB->CD33	ERN1->IFI44L	0.7588885908446414	dx
FRMD4A:LGALS1->GPNMB:PTPRC	0.0223603975882498	0.0196296872082691	1.13911125281866	0.254656754634183	FRMD4A	LGALS1	GPNMB	PTPRC	LGALS1->PTPRC	FRMD4A->GPNMB	0.5354768744705082	dx
HIF1A:IL10->FRMD4A:CD70	0.0223510454796139	0.024924556724689	0.896747963323819	0.369853420736552	HIF1A	IL10	FRMD4A	CD70	IL10->CD70	HIF1A->FRMD4A	0.9067374185799338	dx
ERN1:EFNB1->MKI67:EPHB3	0.0223471497346651	0.0413831267029564	0.540006314531778	0.589192677710365	ERN1	EFNB1	MKI67	EPHB3	EFNB1->EPHB3	ERN1->MKI67	0.8427979713057815	dx
FRMD4A:TNF->CCL3:TNFRSF1A	0.0223450268518062	0.0199735663947717	1.11872994587763	0.263255365749952	FRMD4A	TNF	CCL3	TNFRSF1A	TNF->TNFRSF1A	FRMD4A->CCL3	0.6354045908307593	dx
PICALM:TGFB1->CD163:SMAD3	0.0223399982568872	0.0241387557188117	0.925482593929949	0.354714933661211	PICALM	TGFB1	CD163	SMAD3	TGFB1->SMAD3	PICALM->CD163	0.6778899299189985	dx
FRMD4A:APP->HIST:NOTCH2	0.0223355404539841	0.0127627852870439	1.75005219876714	0.0801093069996679	FRMD4A	APP	HIST	NOTCH2	APP->NOTCH2	FRMD4A->HIST	0.805641579002808	dx
HSPA1A:HMGB1->PICALM:CD163	0.0223354842609805	0.0159278000104696	1.40229562439879	0.160826986507313	HSPA1A	HMGB1	PICALM	CD163	HMGB1->CD163	HSPA1A->PICALM	0.9455345021488132	dx
CD163:ADAM15->HIST:ITGA5	0.0223345248602349	0.0102295049066012	2.18334367734866	0.0290105103199772	CD163	ADAM15	HIST	ITGA5	ADAM15->ITGA5	CD163->HIST	0.3945485475758885	dx
HIF1A:CALR->GPNMB:ITGAV	0.0223282476463481	0.0166100817184418	1.34425874747851	0.178864730383359	HIF1A	CALR	GPNMB	ITGAV	CALR->ITGAV	HIF1A->GPNMB	0.5065789751533096	dx
HSPA1A:HLA-DRA->GPNMB:CD4	0.022317539521063	0.0129935040927396	1.71759206460199	0.0858710487587275	HSPA1A	HLA-DRA	GPNMB	CD4	HLA-DRA->CD4	HSPA1A->GPNMB	0.825035936737584	dx
CD163:ADAM17->MKI67:IL6R	0.022317515744845	0.0133644036606853	1.66992230341692	0.0949347369453399	CD163	ADAM17	MKI67	IL6R	ADAM17->IL6R	CD163->MKI67	0.7997189039225437	dx
IFI44L:CD14->PICALM:ITGB2	0.0222986831327385	0.0103559416701294	2.15322602647104	0.0313009191729895	IFI44L	CD14	PICALM	ITGB2	CD14->ITGB2	IFI44L->PICALM	0.4950932869418439	dx
FRMD4A:MRC1->MKI67:PTPRC	0.0222970122465579	0.0426750957861716	0.52248300409868	0.601334076968089	FRMD4A	MRC1	MKI67	PTPRC	MRC1->PTPRC	FRMD4A->MKI67	0.8642269165566996	dx
GPNMB:CXCL12->CD163:ITGA5	0.0222847888252359	0.0089573211814968	2.48788542619969	0.0128505124862202	GPNMB	CXCL12	CD163	ITGA5	CXCL12->ITGA5	GPNMB->CD163	0.0630089644485635	dx
GPNMB:PTDSS1->PICALM:JMJD6	0.0222817861660857	0.0110261208171412	2.02081824928368	0.043298582980307	GPNMB	PTDSS1	PICALM	JMJD6	PTDSS1->JMJD6	GPNMB->PICALM	0.1691154799013439	dx
PICALM:SEMA4C->CD163:PLXNB2	0.0222795450078938	0.0210741822170035	1.05719618339058	0.290422061319862	PICALM	SEMA4C	CD163	PLXNB2	SEMA4C->PLXNB2	PICALM->CD163	0.6203098664759723	dx
HSPA1A:TNFSF13B->HSPA1A:TFRC	0.0222722543047019	0.0158499535034716	1.40519366822267	0.159963696469229	HSPA1A	TNFSF13B	HSPA1A	TFRC	TNFSF13B->TFRC	HSPA1A->HSPA1A	0.8997659888466577	dx
FRMD4A:TNF->FRMD4A:TNFRSF1B	0.022266927222286	0.0334079817671562	0.666515187223219	0.505081859592521	FRMD4A	TNF	FRMD4A	TNFRSF1B	TNF->TNFRSF1B	FRMD4A->FRMD4A	0.880958284006689	dx
GPNMB:PROS1->ERN1:MERTK	0.0222668771286709	0.0264556222257319	0.841669000966196	0.399973254435315	GPNMB	PROS1	ERN1	MERTK	PROS1->MERTK	GPNMB->ERN1	0.8841273318008603	dx
HSPA1A:APP->GPNMB:FPR2	0.0222643214270781	0.0307970497665579	0.72293682660651	0.469718697007078	HSPA1A	APP	GPNMB	FPR2	APP->FPR2	HSPA1A->GPNMB	0.825035936737584	dx
MKI67:ADAM10->HIF1A:TSPAN14	0.0222641726706042	0.0336723021065379	0.661201381484437	0.508483175432997	MKI67	ADAM10	HIF1A	TSPAN14	ADAM10->TSPAN14	MKI67->HIF1A	0.880244288589448	dx
ERN1:ADAM17->AIF1:IL6R	0.0222624802043652	0.0210036135442387	1.0599357180837	0.289173844691909	ERN1	ADAM17	AIF1	IL6R	ADAM17->IL6R	ERN1->AIF1	0.913921936461046	dx
IFI44L:CD99->GPNMB:PILRA	0.0222588932191189	0.0150293600295906	1.48102734749147	0.138599286193005	IFI44L	CD99	GPNMB	PILRA	CD99->PILRA	IFI44L->GPNMB	0.8373059029773993	dx
HSPA1A:PLAU->MKI67:ITGB1	0.0222520294821829	0.0277399613309439	0.802165122608183	0.422457448460685	HSPA1A	PLAU	MKI67	ITGB1	PLAU->ITGB1	HSPA1A->MKI67	0.8950547185724743	dx
HIST:HLA-DQA1->ERN1:CD4	0.0222516372423809	0.0691380839985636	0.321843417628455	0.747571320321666	HIST	HLA-DQA1	ERN1	CD4	HLA-DQA1->CD4	HIST->ERN1	0.888927988790932	dx
MKI67:COL4A3->HIST:CD93	0.0222483393467798	0.0255297058494845	0.871468691333512	0.383498293602886	MKI67	COL4A3	HIST	CD93	COL4A3->CD93	MKI67->HIST	0.8552643609479256	dx
GPNMB:CALM3->FRMD4A:RYR2	0.0222458472157143	0.0081229034522163	2.73865710045396	0.0061690678634352	GPNMB	CALM3	FRMD4A	RYR2	CALM3->RYR2	GPNMB->FRMD4A	0.0686449005894971	dx
HIST:C3->CCL3:CD81	0.0222448205693613	0.0420128911682586	0.529476071529388	0.596475239391044	HIST	C3	CCL3	CD81	C3->CD81	HIST->CCL3	0.9772000967832184	dx
FRMD4A:YBX1->ERN1:NOTCH1	0.0222435004073511	0.0131635032269872	1.68978576779991	0.0910689475949283	FRMD4A	YBX1	ERN1	NOTCH1	YBX1->NOTCH1	FRMD4A->ERN1	0.9481567180105644	dx
MKI67:CSF1->ERN1:SIRPA	0.0222431466770552	0.0150103972628021	1.48184930002998	0.138380397886932	MKI67	CSF1	ERN1	SIRPA	CSF1->SIRPA	MKI67->ERN1	0.8056890067337044	dx
HSPA1A:SPP1->PICALM:ITGA9_ITGB1	0.0222424305569062	0.0380926069747365	0.583904130574673	0.559284814007836	HSPA1A	SPP1	PICALM	ITGA9_ITGB1	SPP1->ITGA9_ITGB1	HSPA1A->PICALM	0.9455345021488132	dx
HIF1A:TNF->GPNMB:FAS	0.0222400922336481	0.0485656037833984	0.45793916889901	0.646996145361069	HIF1A	TNF	GPNMB	FAS	TNF->FAS	HIF1A->GPNMB	0.8220345895573665	dx
PICALM:ADAM10->AIF1:CADM1	0.022237052755346	0.0183209545225607	1.21374968361845	0.22484332562857	PICALM	ADAM10	AIF1	CADM1	ADAM10->CADM1	PICALM->AIF1	0.8376386142339762	dx
ERN1:SPP1->HIF1A:ITGA5_ITGB1	0.0222366114344306	0.0267608810144361	0.830937196067464	0.406009109456208	ERN1	SPP1	HIF1A	ITGA5_ITGB1	SPP1->ITGA5_ITGB1	ERN1->HIF1A	0.7735978447581142	dx
TMEM163:SPP1->HIF1A:ITGA4_ITGB1	0.0222352400920214	0.0215740592248755	1.03064703124498	0.30270637250832	TMEM163	SPP1	HIF1A	ITGA4_ITGB1	SPP1->ITGA4_ITGB1	TMEM163->HIF1A	0.714022315436699	dx
MKI67:GAS6->CD163:MERTK	0.022230728383529	0.0631533646170336	0.352011781451989	0.724829426945928	MKI67	GAS6	CD163	MERTK	GAS6->MERTK	MKI67->CD163	0.8654392921336126	dx
CD163:HLA-DRA->IFI44L:CD4	0.0222301483367736	0.0227541064715466	0.97697302966266	0.328582504751488	CD163	HLA-DRA	IFI44L	CD4	HLA-DRA->CD4	CD163->IFI44L	0.8479774040609221	dx
HIST:SERPINE1->HIST:ITGB5	0.0222234130671099	0.0204777954256306	1.085244412555	0.277813418497729	HIST	SERPINE1	HIST	ITGB5	SERPINE1->ITGB5	HIST->HIST	0.8070941843229669	dx
CD163:FABP5->ERN1:RXRA	0.02222239517059	0.0241908651540194	0.918627549246526	0.358290417147283	CD163	FABP5	ERN1	RXRA	FABP5->RXRA	CD163->ERN1	0.950792113485888	dx
MKI67:ADAM10->MKI67:IL6R	0.0222207628279949	0.0284043049615549	0.782302642436443	0.434036734290851	MKI67	ADAM10	MKI67	IL6R	ADAM10->IL6R	MKI67->MKI67	0.8831825661006574	dx
HSPA1A:C3->MKI67:NRP1	0.0222196786920479	0.0184356484156891	1.20525615324376	0.228104430727018	HSPA1A	C3	MKI67	NRP1	C3->NRP1	HSPA1A->MKI67	0.8380338459003798	dx
HIF1A:GRN->FRMD4A:TNFRSF1B	0.022210059050525	0.0212586668226513	1.04475314636664	0.296137074708425	HIF1A	GRN	FRMD4A	TNFRSF1B	GRN->TNFRSF1B	HIF1A->FRMD4A	0.8742809702439084	dx
HIST:SPP1->FRMD4A:ITGAV_ITGB5	0.0222086144603511	0.0884855182049667	0.25098586651103	0.801825036409288	HIST	SPP1	FRMD4A	ITGAV_ITGB5	SPP1->ITGAV_ITGB5	HIST->FRMD4A	0.9529184051545072	dx
PICALM:TNFSF13B->ERN1:CD40	0.0221989043019304	0.0216615140124109	1.02480852858261	0.305453541442563	PICALM	TNFSF13B	ERN1	CD40	TNFSF13B->CD40	PICALM->ERN1	0.9377075240336668	dx
MKI67:SEMA4A->TMEM163:PLXNB2	0.0221962474490054	0.0225586439786632	0.983935358437299	0.325147297124815	MKI67	SEMA4A	TMEM163	PLXNB2	SEMA4A->PLXNB2	MKI67->TMEM163	0.8724244355116134	dx
HSPA1A:JAG2->MKI67:NOTCH1	0.0221905959479693	0.020126927410113	1.10253271628631	0.270230143320428	HSPA1A	JAG2	MKI67	NOTCH1	JAG2->NOTCH1	HSPA1A->MKI67	0.8610452824844717	dx
GPNMB:CD14->CD163:ITGA4	0.0221865678213368	0.0074281540588742	2.98682117326728	0.0028189456302563	GPNMB	CD14	CD163	ITGA4	CD14->ITGA4	GPNMB->CD163	0.018834274101053	dx
HIF1A:SPTAN1->FRMD4A:PTPRA	0.0221823350409002	0.0132635508247243	1.67242809516367	0.0944399358406138	HIF1A	SPTAN1	FRMD4A	PTPRA	SPTAN1->PTPRA	HIF1A->FRMD4A	0.8742809702439084	dx
PICALM:LGALS9->PICALM:SLC1A5	0.0221806278964095	0.0139328033148682	1.59197165101295	0.111391074494959	PICALM	LGALS9	PICALM	SLC1A5	LGALS9->SLC1A5	PICALM->PICALM	0.5417630899889161	dx
HIST:GNAI2->CD163:C5AR1	0.022179940557122	0.0132577207891188	1.67298292896062	0.0943306567133747	HIST	GNAI2	CD163	C5AR1	GNAI2->C5AR1	HIST->CD163	0.5556957039870671	dx
GPNMB:CD14->CD163:RIPK1	0.022174121095913	0.0094752838664734	2.34020652134466	0.0192730791191999	GPNMB	CD14	CD163	RIPK1	CD14->RIPK1	GPNMB->CD163	0.0901387084959502	dx
FRMD4A:FADD->GPNMB:TRADD	0.0221716673889891	0.0173390711705306	1.27871136642382	0.200998715565201	FRMD4A	FADD	GPNMB	TRADD	FADD->TRADD	FRMD4A->GPNMB	0.472847553092082	dx
HSPA1A:TOR2A->PICALM:ATP5F1B	0.0221685452841924	0.0271659831747697	0.816040602748417	0.414476913719037	HSPA1A	TOR2A	PICALM	ATP5F1B	TOR2A->ATP5F1B	HSPA1A->PICALM	0.9455345021488132	dx
HIF1A:APP->TMEM163:LRP1	0.0221675205147579	0.0220848402648572	1.00374375584832	0.315502140615901	HIF1A	APP	TMEM163	LRP1	APP->LRP1	HIF1A->TMEM163	0.7782582637752654	dx
IFI44L:NECTIN3->IFI44L:PVR	0.0221668711481425	0.0338067668339244	0.655693318945203	0.512021468441477	IFI44L	NECTIN3	IFI44L	PVR	NECTIN3->PVR	IFI44L->IFI44L	0.8276725118184415	dx
IFI44L:GRN->HIF1A:SORT1	0.0221657419388774	0.0158033045649544	1.40260170572378	0.160735642894845	IFI44L	GRN	HIF1A	SORT1	GRN->SORT1	IFI44L->HIF1A	0.6853436178374399	dx
CD163:MMRN2->CCL3:CD93	0.0221648973833182	0.031795577724926	0.697106294940574	0.485736274997476	CD163	MMRN2	CCL3	CD93	MMRN2->CD93	CD163->CCL3	0.8624818115339445	dx
CD163:ARF1->CD163:INSR	0.0221573268927625	0.0142641750981794	1.55335494273275	0.12033836094104	CD163	ARF1	CD163	INSR	ARF1->INSR	CD163->CD163	0.6852237417086395	dx
TMEM163:WNT5A->TMEM163:PTPRK	0.0221474291165231	0.0114857317026767	1.92825582991475	0.0538233129261029	TMEM163	WNT5A	TMEM163	PTPRK	WNT5A->PTPRK	TMEM163->TMEM163	0.7496119582071786	dx
CD163:MFNG->CD163:NOTCH1	0.0221308521140819	0.0129125471557791	1.71390290754346	0.0865465589897708	CD163	MFNG	CD163	NOTCH1	MFNG->NOTCH1	CD163->CD163	0.625298888701094	dx
GPNMB:APP->HIST:LRP6	0.022129850472149	0.010359360326631	2.13621785268532	0.0326616609513356	GPNMB	APP	HIST	LRP6	APP->LRP6	GPNMB->HIST	0.2269868240697597	dx
HSPA1A:WNT2B->FRMD4A:FZD3_LRP6	0.0221246974693599	0.0366770906926628	0.603229347026315	0.546356127184655	HSPA1A	WNT2B	FRMD4A	FZD3_LRP6	WNT2B->FZD3_LRP6	HSPA1A->FRMD4A	0.9814090404282488	dx
HIST:GNAS->HSPA1A:ADCY7	0.0221220084249684	0.0402655590613759	0.549402738733823	0.582729095006257	HIST	GNAS	HSPA1A	ADCY7	GNAS->ADCY7	HIST->HSPA1A	0.923233972587272	dx
AIF1:APP->TMEM163:NOTCH2	0.0221216807434765	0.0162532834054226	1.36105918980629	0.173494985083978	AIF1	APP	TMEM163	NOTCH2	APP->NOTCH2	AIF1->TMEM163	0.8725157595145409	dx
HIF1A:VCAN->HIST:TLR1	0.022121520787122	0.0176863200814215	1.25077012545755	0.211018357307064	HIF1A	VCAN	HIST	TLR1	VCAN->TLR1	HIF1A->HIST	0.7902386728097641	dx
IFI44L:HLA-A->CD163:APLP2	0.0221183582008795	0.018596292781758	1.18939610493638	0.234283832856549	IFI44L	HLA-A	CD163	APLP2	HLA-A->APLP2	IFI44L->CD163	0.8729990754899397	dx
ERN1:PDCD1LG2->AIF1:PDCD2	0.0221136159451549	0.0272839144292709	0.810500120958847	0.417652795551067	ERN1	PDCD1LG2	AIF1	PDCD2	PDCD1LG2->PDCD2	ERN1->AIF1	0.913921936461046	dx
ERN1:PROS1->HSPA1A:AXL	0.0221103514543275	0.0156166560768275	1.41581855587737	0.156828635265098	ERN1	PROS1	HSPA1A	AXL	PROS1->AXL	ERN1->HSPA1A	0.6788128562908622	dx
HIF1A:LRPAP1->FRMD4A:SORT1	0.0221089367279936	0.0327268324903021	0.675559931886018	0.499320088209374	HIF1A	LRPAP1	FRMD4A	SORT1	LRPAP1->SORT1	HIF1A->FRMD4A	0.9186066609674624	dx
MKI67:IL23A->MKI67:LILRA1	0.0221069010607402	0.0245323671041721	0.901132001117846	0.367518139989066	MKI67	IL23A	MKI67	LILRA1	IL23A->LILRA1	MKI67->MKI67	0.8831825661006574	dx
MKI67:TGFB1->PICALM:TGFBR1_TGFBR2	0.0221055067538719	0.0440180977211998	0.502191323529766	0.615532945599127	MKI67	TGFB1	PICALM	TGFBR1_TGFBR2	TGFB1->TGFBR1_TGFBR2	MKI67->PICALM	0.8881537130172579	dx
GPNMB:HLA-F->CD163:LILRB2	0.0221046727707651	0.0134067008050277	1.64877795754758	0.0991931323228228	GPNMB	HLA-F	CD163	LILRB2	HLA-F->LILRB2	GPNMB->CD163	0.2858266561719254	dx
GPNMB:TF->HIST:TFRC	0.0220912181872244	0.0119573967485495	1.84749395305497	0.0646755837095088	GPNMB	TF	HIST	TFRC	TF->TFRC	GPNMB->HIST	0.3250499557244032	dx
CD163:IRAK4->GPNMB:TLR7	0.0220900586924276	0.0123005971914542	1.79585253858849	0.0725179724032367	CD163	IRAK4	GPNMB	TLR7	IRAK4->TLR7	CD163->GPNMB	0.2323967770583258	dx
IFI44L:VEGFA->CCL3:CD44	0.0220858900640951	0.028674902190869	0.770216753211035	0.44117132768431	IFI44L	VEGFA	CCL3	CD44	VEGFA->CD44	IFI44L->CCL3	0.8546827727694613	dx
CD163:CALM1->HIF1A:GRM5	0.0220847241383242	0.0146257465175084	1.50998953194537	0.131046095289537	CD163	CALM1	HIF1A	GRM5	CALM1->GRM5	CD163->HIF1A	0.5914207046344927	dx
TMEM163:TNF->HSPA1A:TRAF2	0.0220791727981053	0.0222033834372322	0.994405778764393	0.320025355903506	TMEM163	TNF	HSPA1A	TRAF2	TNF->TRAF2	TMEM163->HSPA1A	0.9052370781844088	dx
GPNMB:HLA-DQB1->FRMD4A:CD4	0.0220653962273164	0.0107561147260123	2.05142812152737	0.0402252727968676	GPNMB	HLA-DQB1	FRMD4A	CD4	HLA-DQB1->CD4	GPNMB->FRMD4A	0.2173269011481432	dx
GPNMB:NAMPT->PICALM:ITGA5_ITGB1	0.0220630643967372	0.0094071442876998	2.34535197101053	0.0190091252516176	GPNMB	NAMPT	PICALM	ITGA5_ITGB1	NAMPT->ITGA5_ITGB1	GPNMB->PICALM	0.0868298178866261	dx
HIF1A:B2M->AIF1:LILRB1	0.0220588297584424	0.0552854220033758	0.39899903010771	0.689893918915187	HIF1A	B2M	AIF1	LILRB1	B2M->LILRB1	HIF1A->AIF1	0.8587742011496339	dx
HSPA1A:VEGFA->TMEM163:ITGAV	0.0220550002914242	0.0164719665074855	1.33894154540695	0.180589703303315	HSPA1A	VEGFA	TMEM163	ITGAV	VEGFA->ITGAV	HSPA1A->TMEM163	0.7761893096046663	dx
CCL3:TNFSF9->CCL3:ADGRG5	0.0220542205204028	0.030921635603192	0.713229429497778	0.475703798157942	CCL3	TNFSF9	CCL3	ADGRG5	TNFSF9->ADGRG5	CCL3->CCL3	0.8070160214761878	dx
FRMD4A:ADAM23->GPNMB:ITGA5	0.0220466984947042	0.0099925335589334	2.20631718319267	0.0273617990862511	FRMD4A	ADAM23	GPNMB	ITGA5	ADAM23->ITGA5	FRMD4A->GPNMB	0.2052094777452007	dx
FRMD4A:CALM1->PICALM:INSR	0.0220449974122772	0.017645486038642	1.24932786572161	0.21154517990948	FRMD4A	CALM1	PICALM	INSR	CALM1->INSR	FRMD4A->PICALM	0.6714705800049757	dx
ERN1:SERPINF1->MKI67:PLXDC1	0.0220409137478543	0.0151815793405157	1.45181955404553	0.146551785362035	ERN1	SERPINF1	MKI67	PLXDC1	SERPINF1->PLXDC1	ERN1->MKI67	0.7748514920101305	dx
PICALM:ARF1->HIF1A:INSR	0.0220370171645404	0.0089135618382366	2.47230204540768	0.0134246038689427	PICALM	ARF1	HIF1A	INSR	ARF1->INSR	PICALM->HIF1A	0.2298021446922695	dx
HIF1A:GRN->PICALM:TNFRSF1A	0.0220362948400214	0.0091717130828756	2.40263674200244	0.0162773476713175	HIF1A	GRN	PICALM	TNFRSF1A	GRN->TNFRSF1A	HIF1A->PICALM	0.37831057300972	dx
CCL3:JAG2->AIF1:NOTCH1	0.0220326702988525	0.0381133158843588	0.578083270574062	0.563207901186141	CCL3	JAG2	AIF1	NOTCH1	JAG2->NOTCH1	CCL3->AIF1	0.9038422331750096	dx
ERN1:TGFB2->HIST:ACVR1B_TGFBR2	0.0220288397903575	0.0398042542906431	0.553429279933424	0.579969493979226	ERN1	TGFB2	HIST	ACVR1B_TGFBR2	TGFB2->ACVR1B_TGFBR2	ERN1->HIST	0.8693154192117047	dx
GPNMB:CXCL12->ERN1:ITGB1	0.0220239002247578	0.0276393118365535	0.796832437616293	0.425548353473097	GPNMB	CXCL12	ERN1	ITGB1	CXCL12->ITGB1	GPNMB->ERN1	0.8841273318008603	dx
TMEM163:CALM1->AIF1:KCNQ1	0.0220189630675629	0.0242774419514858	0.906972122992362	0.364421539207416	TMEM163	CALM1	AIF1	KCNQ1	CALM1->KCNQ1	TMEM163->AIF1	0.8728557073457561	dx
HSPA1A:TNFSF10->HIF1A:TNFRSF11B	0.0220136932671302	0.0111316263990697	1.97758103604429	0.0479759903713931	HSPA1A	TNFSF10	HIF1A	TNFRSF11B	TNFSF10->TNFRSF11B	HSPA1A->HIF1A	0.8348333351543036	dx
HIF1A:ICAM4->FRMD4A:ITGAL	0.0219988128275498	0.0326699782833682	0.673364782698649	0.500715247803802	HIF1A	ICAM4	FRMD4A	ITGAL	ICAM4->ITGAL	HIF1A->FRMD4A	0.9186066609674624	dx
CCL3:PLAU->AIF1:ITGA5	0.0219984942332411	0.061928346352396	0.355224958019406	0.722421068607669	CCL3	PLAU	AIF1	ITGA5	PLAU->ITGA5	CCL3->AIF1	0.9355745786779176	dx
TMEM163:SERPINA1->HIF1A:LRP1	0.0219980649755779	0.0131505999268363	1.67278033686407	0.0943705471556207	TMEM163	SERPINA1	HIF1A	LRP1	SERPINA1->LRP1	TMEM163->HIF1A	0.6848413725636426	dx
PICALM:SPON1->GPNMB:APP	0.0219972026148873	0.0105000927178304	2.09495317860703	0.0361751548535931	PICALM	SPON1	GPNMB	APP	SPON1->APP	PICALM->GPNMB	0.1179409158240432	dx
AIF1:APOE->ERN1:SDC2	0.0219899998085322	0.0309522882452405	0.710448275562102	0.477426195525562	AIF1	APOE	ERN1	SDC2	APOE->SDC2	AIF1->ERN1	0.9531791087380836	dx
HIF1A:GNAI2->HIST:P2RY12	0.021988636410342	0.0251909688711643	0.872877757215287	0.382729711164053	HIF1A	GNAI2	HIST	P2RY12	GNAI2->P2RY12	HIF1A->HIST	0.8001269686291977	dx
IFI44L:FSTL5->HSPA1A:GP6	0.021976082221175	0.0232056879256702	0.947012744960039	0.34363228457496	IFI44L	FSTL5	HSPA1A	GP6	FSTL5->GP6	IFI44L->HSPA1A	0.9207043139620192	dx
ERN1:CCL3->PICALM:CCR1	0.0219713061294875	0.0159833662660021	1.37463571589561	0.169244409998025	ERN1	CCL3	PICALM	CCR1	CCL3->CCR1	ERN1->PICALM	0.8851570706166523	dx
HSPA1A:PSAP->HIF1A:SORT1	0.0219678350687857	0.0685557791027352	0.320437392095939	0.7486367838545	HSPA1A	PSAP	HIF1A	SORT1	PSAP->SORT1	HSPA1A->HIF1A	0.9599245134031474	dx
IFI44L:SERPINE1->TMEM163:LRP1	0.0219656307840433	0.0200619798836993	1.0948884861504	0.2735654938888	IFI44L	SERPINE1	TMEM163	LRP1	SERPINE1->LRP1	IFI44L->TMEM163	0.9165612252182856	dx
MKI67:CALM1->PICALM:PTPRA	0.02196473338231	0.0242668638321025	0.905132757750631	0.365395059747229	MKI67	CALM1	PICALM	PTPRA	CALM1->PTPRA	MKI67->PICALM	0.8838318523026315	dx
HIST:TIMP2->IFI44L:ITGB1	0.0219616262188382	0.0208815937610323	1.0517217445261	0.292927231613393	HIST	TIMP2	IFI44L	ITGB1	TIMP2->ITGB1	HIST->IFI44L	0.866304563175241	dx
CCL3:CALM3->HIST:KCNQ3	0.0219600117908655	0.0190020867128077	1.15566317124867	0.247818957897126	CCL3	CALM3	HIST	KCNQ3	CALM3->KCNQ3	CCL3->HIST	0.8631871305449238	dx
ERN1:VEGFA->HSPA1A:ITGAV	0.0219557283961644	0.0225739529169697	0.972613368908881	0.330745495701175	ERN1	VEGFA	HSPA1A	ITGAV	VEGFA->ITGAV	ERN1->HSPA1A	0.8627993804571741	dx
PICALM:SEMA4D->GPNMB:PLXNB2	0.0219550478900925	0.0175431064401512	1.25149145990721	0.210755227511865	PICALM	SEMA4D	GPNMB	PLXNB2	SEMA4D->PLXNB2	PICALM->GPNMB	0.4299162902903134	dx
PICALM:GNAS->HSPA1A:ADCY7	0.021950667910851	0.0420758821888227	0.521692398803276	0.601884517922996	PICALM	GNAS	HSPA1A	ADCY7	GNAS->ADCY7	PICALM->HSPA1A	0.9614128458486426	dx
GPNMB:GNAI2->HIF1A:C5AR1	0.0219503582825831	0.0218103117255838	1.00642111670669	0.314213039902937	GPNMB	GNAI2	HIF1A	C5AR1	GNAI2->C5AR1	GPNMB->HIF1A	0.6877774317875398	dx
HIST:PLAU->AIF1:IGF2R	0.0219446119431993	0.0167564380053283	1.30962272150091	0.190323498004615	HIST	PLAU	AIF1	IGF2R	PLAU->IGF2R	HIST->AIF1	0.747780656645493	dx
GPNMB:TNF->MKI67:TNFRSF1A	0.0219383480496095	0.0160608110404874	1.36595518086263	0.171953031302318	GPNMB	TNF	MKI67	TNFRSF1A	TNF->TNFRSF1A	GPNMB->MKI67	0.8364725860324745	dx
CD163:SELPLG->CD163:ITGB2	0.0219335686213174	0.010400492723601	2.10889706903457	0.0349534672615636	CD163	SELPLG	CD163	ITGB2	SELPLG->ITGB2	CD163->CD163	0.4169119013627004	dx
FRMD4A:CALM1->HIST:KCNQ1	0.0219267662301946	0.031765952528198	0.690259994902739	0.490030700759185	FRMD4A	CALM1	HIST	KCNQ1	CALM1->KCNQ1	FRMD4A->HIST	0.8741581333540736	dx
HIST:C5->PICALM:C5AR2	0.0219264662275364	0.0104807573308932	2.09206887778096	0.0364323547035371	HIST	C5	PICALM	C5AR2	C5->C5AR2	HIST->PICALM	0.3250887035084848	dx
HIF1A:TXLNA->HIF1A:STX4	0.0219250224303735	0.0104859398379728	2.09089721752706	0.0365372785917787	HIF1A	TXLNA	HIF1A	STX4	TXLNA->STX4	HIF1A->HIF1A	0.576348201094352	dx
GPNMB:C3->TMEM163:C3AR1	0.0219213615496475	0.01834170983505	1.19516455918177	0.232022742430708	GPNMB	C3	TMEM163	C3AR1	C3->C3AR1	GPNMB->TMEM163	0.6928914712656564	dx
HIF1A:ARF6->MKI67:PLD1	0.0219208882578912	0.0203182342903661	1.07887762020172	0.280642286696469	HIF1A	ARF6	MKI67	PLD1	ARF6->PLD1	HIF1A->MKI67	0.8280850695717482	dx
FRMD4A:LGALS1->TMEM163:PTPRC	0.0219125134833011	0.0132767293473339	1.65044514428558	0.098851924204388	FRMD4A	LGALS1	TMEM163	PTPRC	LGALS1->PTPRC	FRMD4A->TMEM163	0.5807436748618914	dx
AIF1:SEMA4C->ERN1:PLXNB2	0.021908899162889	0.0194745441452083	1.12500189989195	0.260588229189011	AIF1	SEMA4C	ERN1	PLXNB2	SEMA4C->PLXNB2	AIF1->ERN1	0.9531791087380836	dx
ERN1:IL16->HIST:CD9	0.0219083809638059	0.0231343853871194	0.947005100727849	0.343636179783034	ERN1	IL16	HIST	CD9	IL16->CD9	ERN1->HIST	0.864068107675209	dx
HIST:TNFSF13B->HSPA1A:TFRC	0.0219034864250751	0.0163950561552121	1.33598117735704	0.181555425652381	HIST	TNFSF13B	HSPA1A	TFRC	TNFSF13B->TFRC	HIST->HSPA1A	0.901704434643547	dx
HIF1A:IL16->GPNMB:CD4	0.0219032303880162	0.0074907223214597	2.92404783518231	0.0034551164646966	HIF1A	IL16	GPNMB	CD4	IL16->CD4	HIF1A->GPNMB	0.1552334468781544	dx
GPNMB:PDGFB->HSPA1A:LRP1	0.0219009995279006	0.0180866088952325	1.2108958431491	0.225935325965345	GPNMB	PDGFB	HSPA1A	LRP1	PDGFB->LRP1	GPNMB->HSPA1A	0.869402310847239	dx
CD163:APOE->HIF1A:LRP6	0.0218953430752049	0.0141312775258803	1.54942417874855	0.121279785157429	CD163	APOE	HIF1A	LRP6	APOE->LRP6	CD163->HIF1A	0.5914207046344927	dx
FRMD4A:LRPAP1->FRMD4A:SORL1	0.0218941893823435	0.0982756577646319	0.222783442821411	0.823704054895517	FRMD4A	LRPAP1	FRMD4A	SORL1	LRPAP1->SORL1	FRMD4A->FRMD4A	0.9553846350999023	dx
PICALM:CD14->GPNMB:ITGB1	0.0218908509662638	0.017514439504988	1.24987447985586	0.211345403209944	PICALM	CD14	GPNMB	ITGB1	CD14->ITGB1	PICALM->GPNMB	0.4299162902903134	dx
ERN1:VEGFA->PICALM:ITGAV	0.0218878831370883	0.0198804050022273	1.10097772830262	0.270906350481934	ERN1	VEGFA	PICALM	ITGAV	VEGFA->ITGAV	ERN1->PICALM	0.8851570706166523	dx
MKI67:CIRBP->GPNMB:TREM1	0.0218738489587127	0.0163840276903727	1.33507153259792	0.181852935552058	MKI67	CIRBP	GPNMB	TREM1	CIRBP->TREM1	MKI67->GPNMB	0.6948597584304662	dx
PICALM:TGFB1->PICALM:ACVR1_TGFBR2	0.021870473164039	0.0116257547926858	1.88120888097507	0.0599435101183879	PICALM	TGFB1	PICALM	ACVR1_TGFBR2	TGFB1->ACVR1_TGFBR2	PICALM->PICALM	0.3905143379771447	dx
HSPA1A:VEGFA->FRMD4A:ITGA9	0.0218695784391589	0.0163642664307883	1.33642278018724	0.181411124609402	HSPA1A	VEGFA	FRMD4A	ITGA9	VEGFA->ITGA9	HSPA1A->FRMD4A	0.9814090404282488	dx
HIST:CALM1->GPNMB:KCNQ5	0.0218684097957711	0.0155018178113228	1.41069970386299	0.158333178344041	HIST	CALM1	GPNMB	KCNQ5	CALM1->KCNQ5	HIST->GPNMB	0.4506118952985807	dx
ERN1:NECTIN2->TMEM163:CD226	0.0218656903820528	0.0303116217615791	0.721363263042832	0.470686043130233	ERN1	NECTIN2	TMEM163	CD226	NECTIN2->CD226	ERN1->TMEM163	0.7407382020759729	dx
IFI44L:C3->IFI44L:CD46	0.0218583223591668	0.0480754933056549	0.454666626511678	0.649349094038853	IFI44L	C3	IFI44L	CD46	C3->CD46	IFI44L->IFI44L	0.8644640452388053	dx
CD163:HLA-DRB5->HIST:CD4	0.0218524117735274	0.0119941324278098	1.82192517091607	0.0684663404606216	CD163	HLA-DRB5	HIST	CD4	HLA-DRB5->CD4	CD163->HIST	0.4931180126432557	dx
TMEM163:ARF6->IFI44L:PLD1	0.0218493304260943	0.0164981006275745	1.32435429503781	0.185385406244608	TMEM163	ARF6	IFI44L	PLD1	ARF6->PLD1	TMEM163->IFI44L	0.8565101803808213	dx
ERN1:SPON1->CCL3:APP	0.0218485276621454	0.0175319142845517	1.2462146065474	0.212685618009507	ERN1	SPON1	CCL3	APP	SPON1->APP	ERN1->CCL3	0.9165343851381872	dx
FRMD4A:APP->HIST:LRP1	0.0218483434815477	0.0219977783775644	0.993206818731789	0.32060917606189	FRMD4A	APP	HIST	LRP1	APP->LRP1	FRMD4A->HIST	0.8415557000154034	dx
HSPA1A:PSAP->FRMD4A:SORT1	0.021846169240133	0.0768484053605487	0.284276155603199	0.776198757744742	HSPA1A	PSAP	FRMD4A	SORT1	PSAP->SORT1	HSPA1A->FRMD4A	0.9814090404282488	dx
HIST:HLA-DRB1->IFI44L:CD4	0.0218390265902119	0.0232116601819975	0.940864480135281	0.346774312172636	HIST	HLA-DRB1	IFI44L	CD4	HLA-DRB1->CD4	HIST->IFI44L	0.866304563175241	dx
PICALM:CD99->CD163:PILRA	0.021833537194601	0.0182407378202299	1.19696568251677	0.231319930984239	PICALM	CD99	CD163	PILRA	CD99->PILRA	PICALM->CD163	0.5681001792736282	dx
HIST:TNF->CCL3:TNFRSF1A	0.0218295074040442	0.0222258356153117	0.982168130002973	0.326017025559687	HIST	TNF	CCL3	TNFRSF1A	TNF->TNFRSF1A	HIST->CCL3	0.8919014999767602	dx
PICALM:GRN->HIST:TNFRSF1A	0.0218263598911274	0.0096051193817941	2.27236737239288	0.02306433067749	PICALM	GRN	HIST	TNFRSF1A	GRN->TNFRSF1A	PICALM->HIST	0.2889455412013059	dx
GPNMB:TNF->TMEM163:VSIR	0.02182573482387	0.0147765113273509	1.47705600735887	0.139660624736743	GPNMB	TNF	TMEM163	VSIR	TNF->VSIR	GPNMB->TMEM163	0.6312131842471553	dx
HIF1A:LRPAP1->FRMD4A:LRP1	0.021824585739369	0.0260221620548797	0.838692253677531	0.401642026367596	HIF1A	LRPAP1	FRMD4A	LRP1	LRPAP1->LRP1	HIF1A->FRMD4A	0.9124565714390376	dx
HIF1A:SELPLG->GPNMB:ITGB2	0.0218212011231775	0.0089149757146076	2.44770169002507	0.0143770633757518	HIF1A	SELPLG	GPNMB	ITGB2	SELPLG->ITGB2	HIF1A->GPNMB	0.2176837081717419	dx
PICALM:PDGFC->TMEM163:FLT1	0.0218209139097764	0.0137077452451689	1.59186748217888	0.111414483427503	PICALM	PDGFC	TMEM163	FLT1	PDGFC->FLT1	PICALM->TMEM163	0.9597082621983886	dx
AIF1:IL1B->HIST:SIGIRR	0.0218102436147003	0.0473300044145631	0.460812203262534	0.64493334572597	AIF1	IL1B	HIST	SIGIRR	IL1B->SIGIRR	AIF1->HIST	0.8618814928777625	dx
ERN1:CXCL12->IFI44L:ITGA5	0.0218081399673301	0.0319445797072939	0.682686708266525	0.494804830440871	ERN1	CXCL12	IFI44L	ITGA5	CXCL12->ITGA5	ERN1->IFI44L	0.8308753099525737	dx
HSPA1A:EFNB1->ERN1:EPHB2	0.0218061306391926	0.0941850037324628	0.231524444179394	0.816907397539635	HSPA1A	EFNB1	ERN1	EPHB2	EFNB1->EPHB2	HSPA1A->ERN1	0.9069428902792184	dx
GPNMB:SERPINE1->HIST:LRP1	0.0218047079505462	0.026346684998759	0.827607266400812	0.407892951758453	GPNMB	SERPINE1	HIST	LRP1	SERPINE1->LRP1	GPNMB->HIST	0.6918062829216316	dx
ERN1:HGF->CCL3:SDC2	0.0217993685066292	0.0363177720799054	0.600239696935891	0.548346501155749	ERN1	HGF	CCL3	SDC2	HGF->SDC2	ERN1->CCL3	0.9165343851381872	dx
IFI44L:TNF->MKI67:FAS	0.0217978167786272	0.0268984920525523	0.810373188803307	0.417725722453045	IFI44L	TNF	MKI67	FAS	TNF->FAS	IFI44L->MKI67	0.6831350045501869	dx
HIF1A:RNASE2->TMEM163:TLR2	0.021795412226129	0.0843919259887641	0.258264187844591	0.796203022871124	HIF1A	RNASE2	TMEM163	TLR2	RNASE2->TLR2	HIF1A->TMEM163	0.9183758355223016	dx
CCL3:ADAM10->ERN1:NOTCH1	0.0217913315728382	0.0174114807182408	1.25154959107004	0.21073403265143	CCL3	ADAM10	ERN1	NOTCH1	ADAM10->NOTCH1	CCL3->ERN1	0.9217351491526254	dx
MKI67:CD47->MKI67:SIRPA	0.0217867407760971	0.0103824485492844	2.09842029774361	0.0358680337888794	MKI67	CD47	MKI67	SIRPA	CD47->SIRPA	MKI67->MKI67	0.8254697187435931	dx
MKI67:SIRPA->MKI67:CD47	0.0217867407760971	0.0103824485492844	2.09842029774361	0.0358680337888794	MKI67	SIRPA	MKI67	CD47	SIRPA->CD47	MKI67->MKI67	0.8254697187435931	dx
CD163:POMC->AIF1:GPR84	0.0217858184108816	0.0301139067510933	0.723447096750098	0.469405245202688	CD163	POMC	AIF1	GPR84	POMC->GPR84	CD163->AIF1	0.8095251474470085	dx
HIF1A:APP->PICALM:RPSA	0.0217849057154453	0.011108706772826	1.96106587030771	0.0498713394261581	HIF1A	APP	PICALM	RPSA	APP->RPSA	HIF1A->PICALM	0.4860142933801043	dx
IFI44L:HGF->CCL3:ST14	0.0217848459580969	0.0288047101330774	0.756294573264276	0.449472601047808	IFI44L	HGF	CCL3	ST14	HGF->ST14	IFI44L->CCL3	0.8546827727694613	dx
HSPA1A:FAM3B->HSPA1A:LRP5	0.021784346364	0.0301756662336535	0.721917660253842	0.470345102764824	HSPA1A	FAM3B	HSPA1A	LRP5	FAM3B->LRP5	HSPA1A->HSPA1A	0.8997659888466577	dx
CD163:HSP90B1->TMEM163:LRP1	0.0217695863679218	0.0562442427467553	0.387054484241904	0.698715872728968	CD163	HSP90B1	TMEM163	LRP1	HSP90B1->LRP1	CD163->TMEM163	0.9252401967643868	dx
ERN1:VEGFB->MKI67:NRP1	0.0217646385904122	0.0201121491417539	1.08216374277116	0.279179776063374	ERN1	VEGFB	MKI67	NRP1	VEGFB->NRP1	ERN1->MKI67	0.8427979713057815	dx
FRMD4A:AFDN->GPNMB:EPHB2	0.0217609973219568	0.0139363800004479	1.56145263843677	0.118416990315448	FRMD4A	AFDN	GPNMB	EPHB2	AFDN->EPHB2	FRMD4A->GPNMB	0.3786876669462765	dx
HIF1A:HEBP1->TMEM163:FPR3	0.0217585499061241	0.0183848549320276	1.18350403016884	0.236609450237167	HIF1A	HEBP1	TMEM163	FPR3	HEBP1->FPR3	HIF1A->TMEM163	0.7354529329373088	dx
MKI67:TIMP1->FRMD4A:CD63	0.0217570707107142	0.0359560748647391	0.605101385303061	0.54511163385292	MKI67	TIMP1	FRMD4A	CD63	TIMP1->CD63	MKI67->FRMD4A	0.8387136616068765	dx
ERN1:PLTP->TMEM163:ABCA1	0.0217523986850174	0.0339319590063752	0.641059323481161	0.52148414073864	ERN1	PLTP	TMEM163	ABCA1	PLTP->ABCA1	ERN1->TMEM163	0.775477773534719	dx
HIF1A:F13A1->IFI44L:ITGA4	0.0217521999226414	0.0256402372577844	0.848361881520319	0.396236464550661	HIF1A	F13A1	IFI44L	ITGA4	F13A1->ITGA4	HIF1A->IFI44L	0.7709223293975351	dx
AIF1:B2M->PICALM:LILRB1	0.021748546714126	0.0566880227557875	0.383653294944135	0.701235433504066	AIF1	B2M	PICALM	LILRB1	B2M->LILRB1	AIF1->PICALM	0.9525331277372688	dx
ERN1:CD59->AIF1:STAB1	0.0217444682249321	0.0243030468031052	0.894721900554204	0.370935768424247	ERN1	CD59	AIF1	STAB1	CD59->STAB1	ERN1->AIF1	0.913921936461046	dx
FRMD4A:SPON1->MKI67:LRP8	0.0217435509952431	0.0141835649120245	1.53301029255412	0.12527331893803	FRMD4A	SPON1	MKI67	LRP8	SPON1->LRP8	FRMD4A->MKI67	0.8537144697999082	dx
HIST:PSEN1->GPNMB:NOTCH1	0.0217419269580864	0.0092543829986042	2.34936537220963	0.0188054433140035	HIST	PSEN1	GPNMB	NOTCH1	PSEN1->NOTCH1	HIST->GPNMB	0.1874816229852391	dx
CD163:SPTAN1->GPNMB:PTPRA	0.0217388058431573	0.014413604022468	1.508214448605	0.131499650524715	CD163	SPTAN1	GPNMB	PTPRA	SPTAN1->PTPRA	CD163->GPNMB	0.3351712022676456	dx
IFI44L:S100A4->IFI44L:CCR5	0.0217387207683912	0.0136899247559582	1.58793573784472	0.112300871202345	IFI44L	S100A4	IFI44L	CCR5	S100A4->CCR5	IFI44L->IFI44L	0.7512470215948444	dx
GPNMB:CD14->HIST:ITGB1	0.0217383872253637	0.0086904869419891	2.50140036691523	0.0123703243968761	GPNMB	CD14	HIST	ITGB1	CD14->ITGB1	GPNMB->HIST	0.1353459022246443	dx
IFI44L:ANGPTL1->AIF1:LILRB3	0.0217336635729872	0.0242376795833419	0.896689119858005	0.36988482794303	IFI44L	ANGPTL1	AIF1	LILRB3	ANGPTL1->LILRB3	IFI44L->AIF1	0.8911420712185651	dx
ERN1:CALR->AIF1:ITGAV	0.0217335372260837	0.0215739344364243	1.00739794542946	0.313743578271394	ERN1	CALR	AIF1	ITGAV	CALR->ITGAV	ERN1->AIF1	0.913921936461046	dx
IFI44L:MAML2->FRMD4A:NOTCH2	0.0217287740589429	0.0380870469441799	0.570502987296138	0.568336596564037	IFI44L	MAML2	FRMD4A	NOTCH2	MAML2->NOTCH2	IFI44L->FRMD4A	0.8796638541482016	dx
FRMD4A:SELPLG->HIST:ITGB2	0.021724855892422	0.0116780293628134	1.86031865629666	0.0628404555766058	FRMD4A	SELPLG	HIST	ITGB2	SELPLG->ITGB2	FRMD4A->HIST	0.805641579002808	dx
HIST:CALM1->IFI44L:INSR	0.0217239840612925	0.0140365555022862	1.54767200954353	0.121701284438286	HIST	CALM1	IFI44L	INSR	CALM1->INSR	HIST->IFI44L	0.866304563175241	dx
PICALM:CD55->CD163:ADGRE2	0.0217222773932472	0.0131795858730906	1.64817602027986	0.099316556092417	PICALM	CD55	CD163	ADGRE2	CD55->ADGRE2	PICALM->CD163	0.4199142549329627	dx
AIF1:GRN->GPNMB:TNFRSF1B	0.0217222103942825	0.0134480029085659	1.61527407020757	0.106251356324351	AIF1	GRN	GPNMB	TNFRSF1B	GRN->TNFRSF1B	AIF1->GPNMB	0.5939475259564487	dx
IFI44L:CD14->TMEM163:ITGB2	0.0217207687659924	0.0130140522787921	1.66902424400037	0.0951125751960213	IFI44L	CD14	TMEM163	ITGB2	CD14->ITGB2	IFI44L->TMEM163	0.8028317790549477	dx
GPNMB:HSP90AA1->HIST:CFTR	0.0217144624400211	0.0098112973454539	2.21321010621318	0.0268831636726633	GPNMB	HSP90AA1	HIST	CFTR	HSP90AA1->CFTR	GPNMB->HIST	0.2142972189906589	dx
GPNMB:TGFB1->AIF1:ITGB5	0.0217118546479344	0.0128120624023016	1.69464165613446	0.0901434197740544	GPNMB	TGFB1	AIF1	ITGB5	TGFB1->ITGB5	GPNMB->AIF1	0.5354080748115272	dx
GPNMB:AFDN->PICALM:EPHB2	0.0217112122789506	0.0131406964971585	1.65221168327305	0.0984914055707014	GPNMB	AFDN	PICALM	EPHB2	AFDN->EPHB2	GPNMB->PICALM	0.2949270422367114	dx
HSPA1A:IL10->ERN1:IFNLR1	0.0217111424500639	0.0350522786214378	0.61939318366554	0.535657370484493	HSPA1A	IL10	ERN1	IFNLR1	IL10->IFNLR1	HSPA1A->ERN1	0.8996778703763194	dx
PICALM:TXLNA->GPNMB:STX3	0.0217094550596663	0.0083510418997902	2.59961036241617	0.0093329662811498	PICALM	TXLNA	GPNMB	STX3	TXLNA->STX3	PICALM->GPNMB	0.0412226983690999	dx
ERN1:C3->IFI44L:C5AR2	0.0217093724047255	0.0342324896201479	0.6341745121555	0.525966939327776	ERN1	C3	IFI44L	C5AR2	C3->C5AR2	ERN1->IFI44L	0.8308753099525737	dx
HSPA1A:S100A9->FRMD4A:ITGB2	0.0217060209840703	0.0398445758185412	0.544767274796025	0.585913588686088	HSPA1A	S100A9	FRMD4A	ITGB2	S100A9->ITGB2	HSPA1A->FRMD4A	0.9814090404282488	dx
AIF1:HSP90B1->CD163:TLR1	0.0217059216542474	0.0449441496145659	0.482953217279536	0.629128954136968	AIF1	HSP90B1	CD163	TLR1	HSP90B1->TLR1	AIF1->CD163	0.8891159982755888	dx
MKI67:ADAM9->HSPA1A:ITGB1	0.0217011555458489	0.0147082356876797	1.47544246683692	0.140093625285684	MKI67	ADAM9	HSPA1A	ITGB1	ADAM9->ITGB1	MKI67->HSPA1A	0.8612219762023405	dx
AIF1:APP->AIF1:LRP1	0.0216964667398563	0.0376645294592168	0.576045076133216	0.56458471409209	AIF1	APP	AIF1	LRP1	APP->LRP1	AIF1->AIF1	0.8738220493904518	dx
FRMD4A:GRN->HIST:TNFRSF1B	0.0216913339612839	0.0164334931922362	1.31994663018644	0.186852837412189	FRMD4A	GRN	HIST	TNFRSF1B	GRN->TNFRSF1B	FRMD4A->HIST	0.805641579002808	dx
MKI67:LAMA3->CCL3:ITGA9_ITGB1	0.0216904708907815	0.0200337984705139	1.08269387468911	0.278944323735454	MKI67	LAMA3	CCL3	ITGA9_ITGB1	LAMA3->ITGA9_ITGB1	MKI67->CCL3	0.962319801214024	dx
HSPA1A:TNF->GPNMB:TRADD	0.0216876069850432	0.0119433863012077	1.8158674967124	0.0693907003170637	HSPA1A	TNF	GPNMB	TRADD	TNF->TRADD	HSPA1A->GPNMB	0.825035936737584	dx
CD163:TNFSF13B->HIST:TFRC	0.021687343007879	0.0129385904065667	1.67617509530807	0.0937039008761214	CD163	TNFSF13B	HIST	TFRC	TNFSF13B->TFRC	CD163->HIST	0.4945691581925078	dx
AIF1:LGALS3BP->HSPA1A:CD33	0.0216853312929679	0.0448688805484635	0.48330448693823	0.628879554622501	AIF1	LGALS3BP	HSPA1A	CD33	LGALS3BP->CD33	AIF1->HSPA1A	0.8757877049742535	dx
HIST:ALCAM->TMEM163:NRP1	0.0216671327268104	0.0237905243051311	0.910746331140638	0.362429046253374	HIST	ALCAM	TMEM163	NRP1	ALCAM->NRP1	HIST->TMEM163	0.8515815416839086	dx
ERN1:TNFSF13B->MKI67:CD40	0.0216660726105691	0.0215892236879839	1.00355959638456	0.315590937568961	ERN1	TNFSF13B	MKI67	CD40	TNFSF13B->CD40	ERN1->MKI67	0.8427979713057815	dx
IFI44L:S100A4->FRMD4A:CCR5	0.0216625814093003	0.0125265357466778	1.7293353763067	0.0837490886674515	IFI44L	S100A4	FRMD4A	CCR5	S100A4->CCR5	IFI44L->FRMD4A	0.6385868010893176	dx
CD163:APP->MKI67:TNFRSF21	0.0216567500008114	0.0263173517313086	0.822907647468469	0.410560513489739	CD163	APP	MKI67	TNFRSF21	APP->TNFRSF21	CD163->MKI67	0.8366259103386368	dx
CD163:SERPINE1->MKI67:ITGB5	0.0216549704135458	0.0223840978795587	0.96742654227407	0.333330846736625	CD163	SERPINE1	MKI67	ITGB5	SERPINE1->ITGB5	CD163->MKI67	0.8366259103386368	dx
PICALM:TGFB1->PICALM:ACVR1_TGFBR1_TGFBR2	0.0216519021785222	0.011590840481112	1.86801830409152	0.0617595196257867	PICALM	TGFB1	PICALM	ACVR1_TGFBR1_TGFBR2	TGFB1->ACVR1_TGFBR1_TGFBR2	PICALM->PICALM	0.3965140173075871	dx
FRMD4A:APOE->GPNMB:LRP6	0.0216493552877265	0.0111330834093729	1.94459652296326	0.0518235581240571	FRMD4A	APOE	GPNMB	LRP6	APOE->LRP6	FRMD4A->GPNMB	0.2749563467930438	dx
CD163:GNAS->CD163:ADCY9	0.0216465971009849	0.0285324840751025	0.758665002458504	0.448052977447288	CD163	GNAS	CD163	ADCY9	GNAS->ADCY9	CD163->CD163	0.8661358560686704	dx
GPNMB:SERPINE1->CD163:PLAUR	0.0216453950050711	0.0086058791249898	2.5151869658751	0.0118969274231448	GPNMB	SERPINE1	CD163	PLAUR	SERPINE1->PLAUR	GPNMB->CD163	0.0602777656106003	dx
HSPA1A:TNFSF10->CCL3:TNFRSF10B	0.0216422185761695	0.0147855475129572	1.46374143786042	0.14326460879327	HSPA1A	TNFSF10	CCL3	TNFRSF10B	TNFSF10->TNFRSF10B	HSPA1A->CCL3	0.8261725525689102	dx
HSPA1A:EFNB2->TMEM163:EPHB2	0.0216375766200574	0.0312968644831002	0.691365636060487	0.489335793687619	HSPA1A	EFNB2	TMEM163	EPHB2	EFNB2->EPHB2	HSPA1A->TMEM163	0.8687883574971501	dx
PICALM:APP->AIF1:FPR2	0.0216309526418759	0.0386480277424561	0.559690983095461	0.575690233761064	PICALM	APP	AIF1	FPR2	APP->FPR2	PICALM->AIF1	0.8720721888717443	dx
MKI67:ICAM3->FRMD4A:ITGAL	0.0216292241289942	0.0199774278413299	1.08268313122108	0.2789490939887	MKI67	ICAM3	FRMD4A	ITGAL	ICAM3->ITGAL	MKI67->FRMD4A	0.8335688813022765	dx
AIF1:APP->PICALM:NOTCH2	0.0216255203702276	0.0159904960644819	1.35239834230423	0.176247919448311	AIF1	APP	PICALM	NOTCH2	APP->NOTCH2	AIF1->PICALM	0.8982329136951899	dx
GPNMB:ADAM17->AIF1:ITGB1	0.0216170234652486	0.0178163471996429	1.21332522447036	0.225005502548956	GPNMB	ADAM17	AIF1	ITGB1	ADAM17->ITGB1	GPNMB->AIF1	0.6523744444972875	dx
PICALM:AFDN->GPNMB:EPHB2	0.0216164803890469	0.0113826610720335	1.89907089847006	0.0575551548044664	PICALM	AFDN	GPNMB	EPHB2	AFDN->EPHB2	PICALM->GPNMB	0.1691126770797901	dx
FRMD4A:PDCD1LG2->GPNMB:PDCD2	0.0216148848153745	0.0128576510061024	1.68109126660195	0.0927451884953959	FRMD4A	PDCD1LG2	GPNMB	PDCD2	PDCD1LG2->PDCD2	FRMD4A->GPNMB	0.3350672288857464	dx
CCL3:ADM->FRMD4A:RAMP1	0.0216138988241583	0.0231856868809463	0.932208691299127	0.351228684691292	CCL3	ADM	FRMD4A	RAMP1	ADM->RAMP1	CCL3->FRMD4A	0.7449238958953658	dx
AIF1:LRPAP1->HIF1A:SORT1	0.021600178625231	0.0283493296802179	0.761929078002278	0.446102334086592	AIF1	LRPAP1	HIF1A	SORT1	LRPAP1->SORT1	AIF1->HIF1A	0.7884599221512891	dx
PICALM:NECTIN3->ERN1:CADM1	0.0215978350630723	0.0167417560225064	1.2900579266618	0.197030546453641	PICALM	NECTIN3	ERN1	CADM1	NECTIN3->CADM1	PICALM->ERN1	0.9377075240336668	dx
IFI44L:PLTP->PICALM:ABCA1	0.0215973967119091	0.0094461957644784	2.28635921278745	0.0222332524142862	IFI44L	PLTP	PICALM	ABCA1	PLTP->ABCA1	IFI44L->PICALM	0.4950932869418439	dx
CCL3:TNFSF9->CCL3:PVR	0.0215970778010135	0.0526941459951703	0.409857250613626	0.681910666323203	CCL3	TNFSF9	CCL3	PVR	TNFSF9->PVR	CCL3->CCL3	0.9002410308622217	dx
CD163:HSP90B1->TMEM163:TLR7	0.0215953910071335	0.0122415684469547	1.76410327652955	0.0777145929428761	CD163	HSP90B1	TMEM163	TLR7	HSP90B1->TLR7	CD163->TMEM163	0.8653334554699594	dx
GPNMB:GNAI2->IFI44L:P2RY12	0.0215947352085125	0.033006483577908	0.654257372117227	0.512946004420846	GPNMB	GNAI2	IFI44L	P2RY12	GNAI2->P2RY12	GPNMB->IFI44L	0.8819964979804521	dx
ERN1:COL9A2->IFI44L:ITGA9_ITGB1	0.0215939987407118	0.0156778459752086	1.37735750018583	0.168401745811223	ERN1	COL9A2	IFI44L	ITGA9_ITGB1	COL9A2->ITGA9_ITGB1	ERN1->IFI44L	0.509883063706203	dx
CCL3:ARF1->ERN1:INSR	0.0215925764963443	0.0301774061001982	0.715521288498102	0.474286991166433	CCL3	ARF1	ERN1	INSR	ARF1->INSR	CCL3->ERN1	0.9217351491526254	dx
GPNMB:SERPINE1->GPNMB:PLAUR	0.0215925327484629	0.0096093378606941	2.2470364827929	0.0246376956290777	GPNMB	SERPINE1	GPNMB	PLAUR	SERPINE1->PLAUR	GPNMB->GPNMB	0.1408454933462275	dx
CD163:TNFSF10->PICALM:TNFRSF10D	0.021592487951529	0.0137055694639618	1.57545354159165	0.115151794081447	CD163	TNFSF10	PICALM	TNFRSF10D	TNFSF10->TNFRSF10D	CD163->PICALM	0.5170967356864978	dx
TMEM163:IGF1->MKI67:INSR	0.0215905352829211	0.0272287085158947	0.792932770583581	0.427816993194458	TMEM163	IGF1	MKI67	INSR	IGF1->INSR	TMEM163->MKI67	0.7990650387572834	dx
HIF1A:SPP1->MKI67:ITGAV_ITGB1	0.021588290609305	0.0674881509787413	0.319882680088617	0.749057267878084	HIF1A	SPP1	MKI67	ITGAV_ITGB1	SPP1->ITGAV_ITGB1	HIF1A->MKI67	0.8735610124252731	dx
MKI67:CCL2->CCL3:CCR5	0.0215867818786994	0.0367872211277576	0.586801101494759	0.557337296953563	MKI67	CCL2	CCL3	CCR5	CCL2->CCR5	MKI67->CCL3	0.962319801214024	dx
CD163:WNT5B->ERN1:FZD2_LRP6	0.0215790489590145	0.0214064517047443	1.00806286145181	0.313424285290996	CD163	WNT5B	ERN1	FZD2_LRP6	WNT5B->FZD2_LRP6	CD163->ERN1	0.950792113485888	dx
IFI44L:ANXA1->CD163:FPR2_FPR3	0.0215759418103809	0.0150185387294361	1.43662057934387	0.150825832856819	IFI44L	ANXA1	CD163	FPR2_FPR3	ANXA1->FPR2_FPR3	IFI44L->CD163	0.8212898632053387	dx
PICALM:PTPN6->GPNMB:CD300LF	0.0215707965785913	0.0100010532738527	2.15685248222678	0.0310171603607058	PICALM	PTPN6	GPNMB	CD300LF	PTPN6->CD300LF	PICALM->GPNMB	0.1070567338130983	dx
MKI67:POMC->AIF1:OPRM1	0.0215682133353009	0.0240243755564527	0.897763743520398	0.369311517817905	MKI67	POMC	AIF1	OPRM1	POMC->OPRM1	MKI67->AIF1	0.8258874926380493	dx
TMEM163:TGFB1->HIF1A:ITGB1	0.0215584269088601	0.0271206498074676	0.79490819954189	0.426666904243787	TMEM163	TGFB1	HIF1A	ITGB1	TGFB1->ITGB1	TMEM163->HIF1A	0.766851321414936	dx
FRMD4A:ARF1->CD163:INSR	0.0215530113285047	0.0116020082781022	1.85769659975025	0.063212111652918	FRMD4A	ARF1	CD163	INSR	ARF1->INSR	FRMD4A->CD163	0.8782058553812685	dx
HSPA1A:HSP90B1->IFI44L:TLR2	0.0215494300832416	0.0368845083041879	0.584240676479205	0.559058398256856	HSPA1A	HSP90B1	IFI44L	TLR2	HSP90B1->TLR2	HSPA1A->IFI44L	0.9387325183406352	dx
CD163:SEMA6B->CD163:PLXNA2	0.0215480261822894	0.0163437581791438	1.31842541636395	0.187361277150283	CD163	SEMA6B	CD163	PLXNA2	SEMA6B->PLXNA2	CD163->CD163	0.7219654546190906	dx
PICALM:TNFSF14->HSPA1A:TNFRSF14	0.0215469915530198	0.0489600187739873	0.440093612963805	0.65986930767834	PICALM	TNFSF14	HSPA1A	TNFRSF14	TNFSF14->TNFRSF14	PICALM->HSPA1A	0.9614128458486426	dx
MKI67:APOE->HIF1A:SORL1	0.021546345857789	0.0626562825530651	0.343881650487976	0.730935292041086	MKI67	APOE	HIF1A	SORL1	APOE->SORL1	MKI67->HIF1A	0.9134879487282128	dx
HIST:COL18A1->GPNMB:PTPRS	0.0215358925002387	0.0126985243956647	1.69593661666635	0.0898978842477752	HIST	COL18A1	GPNMB	PTPRS	COL18A1->PTPRS	HIST->GPNMB	0.3512637652415127	dx
IFI44L:APP->FRMD4A:VLDLR	0.0215350183379024	0.0320242750719427	0.672459198202735	0.501291406963978	IFI44L	APP	FRMD4A	VLDLR	APP->VLDLR	IFI44L->FRMD4A	0.8796638541482016	dx
TMEM163:ADAM10->IFI44L:CADM1	0.0215321295797759	0.0108452320526089	1.98540054056253	0.0470999258863618	TMEM163	ADAM10	IFI44L	CADM1	ADAM10->CADM1	TMEM163->IFI44L	0.675468423987382	dx
MKI67:APOE->HIST:ABCA1	0.021530989241012	0.0148098086043131	1.45383305188303	0.145992597542924	MKI67	APOE	HIST	ABCA1	APOE->ABCA1	MKI67->HIST	0.7478396323117128	dx
TMEM163:PSAP->AIF1:LRP1	0.0215235461502877	0.0595854274554343	0.361221645449901	0.717933762273364	TMEM163	PSAP	AIF1	LRP1	PSAP->LRP1	TMEM163->AIF1	0.9219334567067792	dx
IFI44L:MAML2->GPNMB:NOTCH2	0.0215166120767377	0.0682076643636346	0.315457394377653	0.752414395155386	IFI44L	MAML2	GPNMB	NOTCH2	MAML2->NOTCH2	IFI44L->GPNMB	0.8896924933268379	dx
CCL3:ADAM15->MKI67:ITGA9	0.0215143479510103	0.0300416026569709	0.716151804438371	0.473897618811783	CCL3	ADAM15	MKI67	ITGA9	ADAM15->ITGA9	CCL3->MKI67	0.9127624490449596	dx
HIF1A:SPTAN1->PICALM:PTPRA	0.0215143002909525	0.0141900283138293	1.51615626235116	0.129479844590076	HIF1A	SPTAN1	PICALM	PTPRA	SPTAN1->PTPRA	HIF1A->PICALM	0.6047197548278851	dx
HIF1A:TNFSF10->CCL3:TNFRSF10B	0.0215142060434397	0.0187415546080812	1.14794137910859	0.250992764529657	HIF1A	TNFSF10	CCL3	TNFRSF10B	TNFSF10->TNFRSF10B	HIF1A->CCL3	0.8527882818229866	dx
HIST:CALM1->CD163:KCNQ3	0.0215117814159081	0.0835559027848696	0.25745376088263	0.796828505913357	HIST	CALM1	CD163	KCNQ3	CALM1->KCNQ3	HIST->CD163	0.929357155545516	dx
MKI67:C1QB->MKI67:LRP1	0.0215098658240903	0.0459448106960545	0.468167470889972	0.639664832430194	MKI67	C1QB	MKI67	LRP1	C1QB->LRP1	MKI67->MKI67	0.8860185078765325	dx
MKI67:C1QB->HIF1A:C1QBP	0.0215089057572695	0.0440120567333042	0.488704853935935	0.625050666846268	MKI67	C1QB	HIF1A	C1QBP	C1QB->C1QBP	MKI67->HIF1A	0.88630009893435	dx
CD163:C5->CD163:C5AR1	0.021508779134132	0.0102629048583372	2.09577886875362	0.0361018117165995	CD163	C5	CD163	C5AR1	C5->C5AR1	CD163->CD163	0.4173369434438903	dx
HSPA1A:IL16->HIST:CD9	0.021508248854102	0.0227129807549146	0.946958441350685	0.343659956226688	HSPA1A	IL16	HIST	CD9	IL16->CD9	HSPA1A->HIST	0.9642312732082272	dx
FRMD4A:SPP1->IFI44L:ITGA9_ITGB1	0.0214995350764591	0.0359794098298208	0.597551076522651	0.55013951661501	FRMD4A	SPP1	IFI44L	ITGA9_ITGB1	SPP1->ITGA9_ITGB1	FRMD4A->IFI44L	0.8315837362425152	dx
CD163:CP->GPNMB:SLC40A1	0.0214901770346973	0.0092627836384513	2.32005602997007	0.0203378465260158	CD163	CP	GPNMB	SLC40A1	CP->SLC40A1	CD163->GPNMB	0.0969142599674492	dx
PICALM:PTPN6->CD163:EGFR	0.021488407252499	0.0106787752689136	2.01225390659289	0.0441931786103274	PICALM	PTPN6	CD163	EGFR	PTPN6->EGFR	PICALM->CD163	0.3214049353478356	dx
CCL3:WNT5A->AIF1:LRP6	0.0214858776297181	0.0423700629245248	0.50710044183771	0.612084345016678	CCL3	WNT5A	AIF1	LRP6	WNT5A->LRP6	CCL3->AIF1	0.9147106744794544	dx
IFI44L:EFNB1->TMEM163:EPHB3	0.0214802326564081	0.0292757333396128	0.733721420646476	0.463118540554347	IFI44L	EFNB1	TMEM163	EPHB3	EFNB1->EPHB3	IFI44L->TMEM163	0.9165612252182856	dx
PICALM:C3->HSPA1A:C3AR1	0.0214732479906945	0.0551989945719111	0.389015201404076	0.697264901279794	PICALM	C3	HSPA1A	C3AR1	C3->C3AR1	PICALM->HSPA1A	0.9614128458486426	dx
FRMD4A:LGALS1->ERN1:PTPRC	0.021469099349068	0.0131666130862044	1.63057114297395	0.102980842283661	FRMD4A	LGALS1	ERN1	PTPRC	LGALS1->PTPRC	FRMD4A->ERN1	0.9481567180105644	dx
CCL3:TGFB3->FRMD4A:ACVR1_TGFBR1_TGFBR2	0.0214672952298491	0.026909168341158	0.797768810900578	0.425004663764074	CCL3	TGFB3	FRMD4A	ACVR1_TGFBR1_TGFBR2	TGFB3->ACVR1_TGFBR1_TGFBR2	CCL3->FRMD4A	0.7946873838228318	dx
CCL3:TGFB3->FRMD4A:ACVR1_TGFBR2	0.0214672952298491	0.026909168341158	0.797768810900578	0.425004663764074	CCL3	TGFB3	FRMD4A	ACVR1_TGFBR2	TGFB3->ACVR1_TGFBR2	CCL3->FRMD4A	0.7946873838228318	dx
PICALM:GSTP1->GPNMB:TRAF2	0.0214654868062462	0.0098324399395269	2.18312920681609	0.0290262962703133	PICALM	GSTP1	GPNMB	TRAF2	GSTP1->TRAF2	PICALM->GPNMB	0.1031083360049935	dx
AIF1:ADAM10->GPNMB:TREM2	0.0214574777582184	0.019889122047203	1.07885494931818	0.280652394561682	AIF1	ADAM10	GPNMB	TREM2	ADAM10->TREM2	AIF1->GPNMB	0.688560746037926	dx
FRMD4A:LGALS9->PICALM:CD47	0.021455414589806	0.0106957867969284	2.0059687984775	0.0448595770536162	FRMD4A	LGALS9	PICALM	CD47	LGALS9->CD47	FRMD4A->PICALM	0.4280509346446811	dx
HIST:APOE->GPNMB:LRP6	0.0214519450349223	0.0122076658868329	1.75725197869809	0.0788748690488314	HIST	APOE	GPNMB	LRP6	APOE->LRP6	HIST->GPNMB	0.3377625440720119	dx
HSPA1A:ADAM10->HSPA1A:TSPAN5	0.0214513819085664	0.0169341598475302	1.26675206220491	0.205243957894879	HSPA1A	ADAM10	HSPA1A	TSPAN5	ADAM10->TSPAN5	HSPA1A->HSPA1A	0.8997659888466577	dx
HIF1A:NECTIN3->HIF1A:CADM1	0.021448612070417	0.0118752821806808	1.80615599226016	0.0708939767964332	HIF1A	NECTIN3	HIF1A	CADM1	NECTIN3->CADM1	HIF1A->HIF1A	0.6172823847385527	dx
PICALM:TGFB1->CD163:ENG	0.0214473909490799	0.015917088828819	1.34744432098965	0.177837174397448	PICALM	TGFB1	CD163	ENG	TGFB1->ENG	PICALM->CD163	0.5081062125641372	dx
ERN1:PTDSS1->IFI44L:SCARB1	0.021445936491304	0.017887843842041	1.198911209237	0.230562472687075	ERN1	PTDSS1	IFI44L	SCARB1	PTDSS1->SCARB1	ERN1->IFI44L	0.5935120854694971	dx
FRMD4A:CALM3->FRMD4A:KCNQ1	0.0214441710611317	0.0109667134187221	1.95538720146756	0.0505373856000337	FRMD4A	CALM3	FRMD4A	KCNQ1	CALM3->KCNQ1	FRMD4A->FRMD4A	0.6779182258848316	dx
IFI44L:PDGFB->IFI44L:LRP1	0.0214317013064149	0.0317727222391222	0.674531478452476	0.499973479848616	IFI44L	PDGFB	IFI44L	LRP1	PDGFB->LRP1	IFI44L->IFI44L	0.8276725118184415	dx
IFI44L:EFNB1->HIST:EPHB2	0.0214293541345778	0.0216279395058573	0.990818109546418	0.321774404799811	IFI44L	EFNB1	HIST	EPHB2	EFNB1->EPHB2	IFI44L->HIST	0.8498892370859126	dx
FRMD4A:GNAI2->GPNMB:OPRM1	0.0214288116609959	0.0236220765546711	0.907151901375008	0.364326474975843	FRMD4A	GNAI2	GPNMB	OPRM1	GNAI2->OPRM1	FRMD4A->GPNMB	0.6434338866581749	dx
HIF1A:HLA-DRA->AIF1:CD4	0.021422542635082	0.0200277691914893	1.06964197710973	0.284780492797055	HIF1A	HLA-DRA	AIF1	CD4	HLA-DRA->CD4	HIF1A->AIF1	0.80537488613431	dx
MKI67:EFNB1->HIST:EPHB6	0.0214220689475222	0.0226222219550806	0.946948049137639	0.343665251979818	MKI67	EFNB1	HIST	EPHB6	EFNB1->EPHB6	MKI67->HIST	0.8552643609479256	dx
HIF1A:LAMA2->GPNMB:ITGA6_ITGB1	0.0214207284289989	0.0086508021441046	2.47615516713634	0.0132805845924677	HIF1A	LAMA2	GPNMB	ITGA6_ITGB1	LAMA2->ITGA6_ITGB1	HIF1A->GPNMB	0.2141919925297995	dx
FRMD4A:ICAM1->CCL3:ITGAX_ITGB2	0.0214167139097974	0.0165920978985431	1.29077793783256	0.196780690099666	FRMD4A	ICAM1	CCL3	ITGAX_ITGB2	ICAM1->ITGAX_ITGB2	FRMD4A->CCL3	0.5535062760931492	dx
CD163:ALCAM->AIF1:NRP1	0.0214130658156904	0.0205826684786728	1.04034449361501	0.298179879662632	CD163	ALCAM	AIF1	NRP1	ALCAM->NRP1	CD163->AIF1	0.7876594709873078	dx
IFI44L:POMC->HIF1A:OPRM1	0.0214116190032464	0.0194211565471886	1.10248938837507	0.270248969348153	IFI44L	POMC	HIF1A	OPRM1	POMC->OPRM1	IFI44L->HIF1A	0.7278036947286132	dx
HIST:TNFSF13B->ERN1:CD40	0.0214108295978899	0.0237460233983746	0.901659584794122	0.367237728272861	HIST	TNFSF13B	ERN1	CD40	TNFSF13B->CD40	HIST->ERN1	0.8883860009859449	dx
MKI67:TNF->TMEM163:TNFRSF1A	0.0214085411935416	0.0207735098858642	1.03056928324421	0.302742846698703	MKI67	TNF	TMEM163	TNFRSF1A	TNF->TNFRSF1A	MKI67->TMEM163	0.8724244355116134	dx
HIST:CD99->HIST:CD81	0.0214081847505416	0.0195004451520934	1.09783056661367	0.272278481459265	HIST	CD99	HIST	CD81	CD99->CD81	HIST->HIST	0.8070941843229669	dx
CD163:GNAI2->HIF1A:TSHR	0.0214027690585034	0.0101779561382014	2.10285530492427	0.0354784198409147	CD163	GNAI2	HIF1A	TSHR	GNAI2->TSHR	CD163->HIF1A	0.4141848001620274	dx
ERN1:EDA->HSPA1A:EDA2R	0.0214022087836783	0.0149089070675056	1.43553170509226	0.151135640314898	ERN1	EDA	HSPA1A	EDA2R	EDA->EDA2R	ERN1->HSPA1A	0.6788128562908622	dx
IFI44L:VEGFA->CCL3:GRIN2B	0.0214006482981944	0.0360773595950952	0.593187764802606	0.553055499951421	IFI44L	VEGFA	CCL3	GRIN2B	VEGFA->GRIN2B	IFI44L->CCL3	0.8706836700646049	dx
HSPA1A:PSEN1->CD163:NOTCH2	0.0213964136497233	0.0167982487499955	1.27372882543658	0.202759537010425	HSPA1A	PSEN1	CD163	NOTCH2	PSEN1->NOTCH2	HSPA1A->CD163	0.9456236869581376	dx
PICALM:VEGFA->PICALM:EPHB2	0.0213915736316449	0.0084093425717678	2.54378668119212	0.0109658030498072	PICALM	VEGFA	PICALM	EPHB2	VEGFA->EPHB2	PICALM->PICALM	0.1325939027587839	dx
HIF1A:PSEN1->FRMD4A:NOTCH2	0.0213911230200575	0.0155742614415321	1.3734919694499	0.169599456042177	HIF1A	PSEN1	FRMD4A	NOTCH2	PSEN1->NOTCH2	HIF1A->FRMD4A	0.8742809702439084	dx
CCL3:LGALS3BP->CCL3:ITGB1	0.0213830244490814	0.0173376514609522	1.2333287756557	0.217453126154656	CCL3	LGALS3BP	CCL3	ITGB1	LGALS3BP->ITGB1	CCL3->CCL3	0.6980272644553533	dx
AIF1:B2M->TMEM163:TFRC	0.0213816843624291	0.0233321599220743	0.916403986336476	0.359455045291463	AIF1	B2M	TMEM163	TFRC	B2M->TFRC	AIF1->TMEM163	0.9153243703865788	dx
CD163:CD14->HSPA1A:TLR1	0.0213784283068224	0.0207531673207335	1.03012846070316	0.302949706575853	CD163	CD14	HSPA1A	TLR1	CD14->TLR1	CD163->HSPA1A	0.9412009451209022	dx
CD163:HSP90B1->FRMD4A:TLR2	0.0213771875908286	0.0904833500657106	0.236255483194467	0.813234428449023	CD163	HSP90B1	FRMD4A	TLR2	HSP90B1->TLR2	CD163->FRMD4A	0.9797333850320904	dx
AIF1:APOE->HIF1A:LRP6	0.0213764095351124	0.0110343996757884	1.93725170042702	0.0527145832179279	AIF1	APOE	HIF1A	LRP6	APOE->LRP6	AIF1->HIF1A	0.7246073917336568	dx
IFI44L:PROS1->IFI44L:AXL	0.0213758907743997	0.0165322650607107	1.29298016308726	0.196017920019256	IFI44L	PROS1	IFI44L	AXL	PROS1->AXL	IFI44L->IFI44L	0.8276725118184415	dx
MKI67:HGF->TMEM163:NRP1	0.0213722845963644	0.0198499734082396	1.07669084269367	0.281618404750816	MKI67	HGF	TMEM163	NRP1	HGF->NRP1	MKI67->TMEM163	0.8724244355116134	dx
IFI44L:WNT2B->MKI67:FZD1_LRP6	0.0213702959656792	0.0302595596146138	0.706232881041615	0.480043325472539	IFI44L	WNT2B	MKI67	FZD1_LRP6	WNT2B->FZD1_LRP6	IFI44L->MKI67	0.705389235276833	dx
CCL3:WNT5A->MKI67:ANTXR1	0.0213698831278827	0.024123789642479	0.885842707327085	0.375702292699229	CCL3	WNT5A	MKI67	ANTXR1	WNT5A->ANTXR1	CCL3->MKI67	0.9127624490449596	dx
PICALM:GNAI2->AIF1:TSHR	0.0213672619181027	0.009562032227975	2.23459421686425	0.025444000859046	PICALM	GNAI2	AIF1	TSHR	GNAI2->TSHR	PICALM->AIF1	0.4397945932248975	dx
HIST:APP->GPNMB:LRP6	0.0213670951816449	0.0089214509335981	2.39502468159933	0.0166192465091716	HIST	APP	GPNMB	LRP6	APP->LRP6	HIST->GPNMB	0.1697080749301946	dx
HIST:APP->CD163:LRP6	0.0213670332187242	0.0107144253468021	1.99423044420217	0.046126876541519	HIST	APP	CD163	LRP6	APP->LRP6	HIST->CD163	0.4759366245191144	dx
MKI67:TGFB1->PICALM:CXCR4	0.0213667097932742	0.0189161404008137	1.12954912262943	0.258666259575281	MKI67	TGFB1	PICALM	CXCR4	TGFB1->CXCR4	MKI67->PICALM	0.8838318523026315	dx
AIF1:GNAS->HIF1A:TSHR	0.0213560037032852	0.0209511983877524	1.01932134420385	0.308050434094915	AIF1	GNAS	HIF1A	TSHR	GNAS->TSHR	AIF1->HIF1A	0.7861029099788901	dx
PICALM:BSG->FRMD4A:SLC16A1	0.0213471165294299	0.0190862424053568	1.11845569578633	0.263372418434742	PICALM	BSG	FRMD4A	SLC16A1	BSG->SLC16A1	PICALM->FRMD4A	0.8498617572918926	dx
IFI44L:VIM->MKI67:CD44	0.0213366329103062	0.0219435612764813	0.972341391694449	0.330880738383561	IFI44L	VIM	MKI67	CD44	VIM->CD44	IFI44L->MKI67	0.6328132781668052	dx
TMEM163:HLA-DRB1->HIST:CD4	0.0213344879935476	0.0146161762476731	1.45964906498333	0.144386547193472	TMEM163	HLA-DRB1	HIST	CD4	HLA-DRB1->CD4	TMEM163->HIST	0.9188319077034172	dx
AIF1:GNAS->HSPA1A:ADCY7	0.0213343167975477	0.0237987128707938	0.896448346319166	0.370013356063811	AIF1	GNAS	HSPA1A	ADCY7	GNAS->ADCY7	AIF1->HSPA1A	0.8353051919120017	dx
CD163:BSG->HIF1A:SLC16A7	0.0213315786183925	0.0103328815091079	2.0644365852439	0.0389763406892507	CD163	BSG	HIF1A	SLC16A7	BSG->SLC16A7	CD163->HIF1A	0.4279755056074587	dx
HSPA1A:HMGB1->PICALM:TLR2	0.021331448883348	0.062041297977416	0.343826605483222	0.730976690428779	HSPA1A	HMGB1	PICALM	TLR2	HMGB1->TLR2	HSPA1A->PICALM	0.9455345021488132	dx
GPNMB:RIMS2->HSPA1A:ABCA1	0.0213314222239597	0.0161197096026327	1.32331305896949	0.185731290671451	GPNMB	RIMS2	HSPA1A	ABCA1	RIMS2->ABCA1	GPNMB->HSPA1A	0.869402310847239	dx
HIST:PLAU->IFI44L:ST14	0.0213262286013427	0.0229984835593693	0.927288468663171	0.353776779842017	HIST	PLAU	IFI44L	ST14	PLAU->ST14	HIST->IFI44L	0.866304563175241	dx
PICALM:HLA-DRA->PICALM:CD4	0.0213109610843631	0.0356261646894824	0.598182859988141	0.549717926774975	PICALM	HLA-DRA	PICALM	CD4	HLA-DRA->CD4	PICALM->PICALM	0.811750138537713	dx
CD163:APP->HIST:LRP6	0.021310203109152	0.0135399091296546	1.57388080710817	0.115515007843602	CD163	APP	HIST	LRP6	APP->LRP6	CD163->HIST	0.5466576750750088	dx
CCL3:PSEN1->IFI44L:NOTCH2	0.0213076719741361	0.0124974340290437	1.70496374892779	0.0882011855922496	CCL3	PSEN1	IFI44L	NOTCH2	PSEN1->NOTCH2	CCL3->IFI44L	0.8253268146847872	dx
HIF1A:COL4A2->HSPA1A:GP6	0.0213041172604406	0.0316396800524745	0.67333542011511	0.500733923624247	HIF1A	COL4A2	HSPA1A	GP6	COL4A2->GP6	HIF1A->HSPA1A	0.8657453234316602	dx
HIF1A:VCAN->HIF1A:TLR1	0.0212872775123978	0.0126845855936615	1.67820047058022	0.0933079699331731	HIF1A	VCAN	HIF1A	TLR1	VCAN->TLR1	HIF1A->HIF1A	0.6172823847385527	dx
MKI67:APP->ERN1:NOTCH2	0.0212852078066312	0.0370740850308003	0.574126314619712	0.565882327450501	MKI67	APP	ERN1	NOTCH2	APP->NOTCH2	MKI67->ERN1	0.8056890067337044	dx
PICALM:APOE->CD163:LRP6	0.0212806219838154	0.0136783751789415	1.5557858082865	0.119759033910433	PICALM	APOE	CD163	LRP6	APOE->LRP6	PICALM->CD163	0.4266449069700587	dx
PICALM:APOE->TMEM163:LRP6	0.0212751345103601	0.0149334060009285	1.42466725334041	0.154253409308526	PICALM	APOE	TMEM163	LRP6	APOE->LRP6	PICALM->TMEM163	0.9597082621983886	dx
CD163:C1QB->FRMD4A:C1QBP	0.0212725131059281	0.0545787097629771	0.389758446073749	0.696715173687507	CD163	C1QB	FRMD4A	C1QBP	C1QB->C1QBP	CD163->FRMD4A	0.9488526371236224	dx
IFI44L:C3->TMEM163:CD81	0.0212672531920263	0.0570271223785094	0.372932252321411	0.709198866937594	IFI44L	C3	TMEM163	CD81	C3->CD81	IFI44L->TMEM163	0.9257524305171904	dx
PICALM:CALM1->HIF1A:KCNQ5	0.0212639132599279	0.0210696030021362	1.00922230275397	0.312868032833678	PICALM	CALM1	HIF1A	KCNQ5	CALM1->KCNQ5	PICALM->HIF1A	0.7401646517500438	dx
HSPA1A:ADM->AIF1:GPR84	0.0212617879700977	0.0149379525794256	1.42334017041814	0.15463756732069	HSPA1A	ADM	AIF1	GPR84	ADM->GPR84	HSPA1A->AIF1	0.8523493738534944	dx
FRMD4A:HLA-DMB->HIST:CD4	0.0212607680356104	0.0165218826646964	1.28682478063108	0.198155367598287	FRMD4A	HLA-DMB	HIST	CD4	HLA-DMB->CD4	FRMD4A->HIST	0.805641579002808	dx
ERN1:AFDN->MKI67:EPHB3	0.0212591637670672	0.0288582788194352	0.736674695676923	0.461320198566801	ERN1	AFDN	MKI67	EPHB3	AFDN->EPHB3	ERN1->MKI67	0.8427979713057815	dx
HIF1A:CALM1->AIF1:PTPRA	0.0212537634741169	0.0169887910996267	1.25104625452625	0.21091760235054	HIF1A	CALM1	AIF1	PTPRA	CALM1->PTPRA	HIF1A->AIF1	0.7902881605723134	dx
TMEM163:ADAM10->PICALM:AXL	0.0212493058020589	0.0451248669532765	0.47090013193969	0.6377120538185	TMEM163	ADAM10	PICALM	AXL	ADAM10->AXL	TMEM163->PICALM	0.8925128239655614	dx
HSPA1A:C1QB->IFI44L:CD33	0.0212478124661366	0.053453174362765	0.397503286183461	0.690996363724725	HSPA1A	C1QB	IFI44L	CD33	C1QB->CD33	HSPA1A->IFI44L	0.951333849120166	dx
PICALM:LGALS9->HIST:PTPRC	0.0212466631269573	0.041491357450622	0.512074427843016	0.608598920884098	PICALM	LGALS9	HIST	PTPRC	LGALS9->PTPRC	PICALM->HIST	0.8220495569043178	dx
IFI44L:CALM1->GPNMB:KCNQ1	0.0212463355561302	0.0341361345786973	0.622400158024601	0.533678776557012	IFI44L	CALM1	GPNMB	KCNQ1	CALM1->KCNQ1	IFI44L->GPNMB	0.8373059029773993	dx
TMEM163:APP->CD163:NOTCH2	0.0212380882975295	0.0183831019138618	1.15530493150968	0.247965577189116	TMEM163	APP	CD163	NOTCH2	APP->NOTCH2	TMEM163->CD163	0.880937998533874	dx
CD163:PSEN1->GPNMB:CD44	0.0212371330204698	0.0117112849826405	1.81339050769829	0.0697716125618739	CD163	PSEN1	GPNMB	CD44	PSEN1->CD44	CD163->GPNMB	0.2249108451994523	dx
TMEM163:APP->IFI44L:LRP1	0.0212371186803559	0.0237658075165569	0.893599708975203	0.371536102134121	TMEM163	APP	IFI44L	LRP1	APP->LRP1	TMEM163->IFI44L	0.8808843064871261	dx
HIF1A:ENTPD1->CD163:TMIGD3	0.0212339875634509	0.0186542580222688	1.138291726109	0.254998687734524	HIF1A	ENTPD1	CD163	TMIGD3	ENTPD1->TMIGD3	HIF1A->CD163	0.7511225884254114	dx
MKI67:TNFSF10->ERN1:RIPK1	0.021233915382443	0.0505732067920909	0.419864919180165	0.674584136458049	MKI67	TNFSF10	ERN1	RIPK1	TNFSF10->RIPK1	MKI67->ERN1	0.811616145777782	dx
HIF1A:EFNB2->HSPA1A:EPHB2	0.0212276421324324	0.0284550149687429	0.746007062577561	0.455663148690229	HIF1A	EFNB2	HSPA1A	EPHB2	EFNB2->EPHB2	HIF1A->HSPA1A	0.8657453234316602	dx
HSPA1A:HLA-A->CD163:APLP2	0.021227064821656	0.0180261999917417	1.17756736480127	0.238969126773429	HSPA1A	HLA-A	CD163	APLP2	HLA-A->APLP2	HSPA1A->CD163	0.9456236869581376	dx
GPNMB:LYZ->HSPA1A:ITGAL	0.0212229798764498	0.0349566420305639	0.607122957001812	0.543769316034209	GPNMB	LYZ	HSPA1A	ITGAL	LYZ->ITGAL	GPNMB->HSPA1A	0.9008943473577334	dx
CD163:LRP1B->HIST:PLAUR	0.021222887194889	0.0102625888555226	2.06798571916562	0.0386413659956617	CD163	LRP1B	HIST	PLAUR	LRP1B->PLAUR	CD163->HIST	0.4719766846612965	dx
CCL3:CDH1->CCL3:IGF1R	0.0212182693444866	0.0451144883493028	0.470320513893504	0.638126043456277	CCL3	CDH1	CCL3	IGF1R	CDH1->IGF1R	CCL3->CCL3	0.8908410264760435	dx
IFI44L:CD14->GPNMB:ITGB2	0.0212178588554759	0.0132429758192804	1.60219720590177	0.109112007752429	IFI44L	CD14	GPNMB	ITGB2	CD14->ITGB2	IFI44L->GPNMB	0.8268107056788409	dx
GPNMB:TNF->AIF1:TNFRSF1A	0.0212172139898279	0.0169259049721651	1.25353498230788	0.210011076247374	GPNMB	TNF	AIF1	TNFRSF1A	TNF->TNFRSF1A	GPNMB->AIF1	0.6369414878292067	dx
TMEM163:ARF1->ERN1:INSR	0.0212070328365201	0.0216453716054128	0.979749076297534	0.327209994586684	TMEM163	ARF1	ERN1	INSR	ARF1->INSR	TMEM163->ERN1	0.646474038706897	dx
ERN1:ADAM15->MKI67:ITGA5	0.021206671978331	0.0195310973405398	1.08579009200437	0.277571870908301	ERN1	ADAM15	MKI67	ITGA5	ADAM15->ITGA5	ERN1->MKI67	0.8427979713057815	dx
GPNMB:VCL->AIF1:ITGB5	0.0212006719086999	0.0071610386432617	2.96055823251967	0.0030708206292913	GPNMB	VCL	AIF1	ITGB5	VCL->ITGB5	GPNMB->AIF1	0.3693844169137846	dx
MKI67:LGALS1->HIF1A:ITGB1	0.0211963232846799	0.0350506642647822	0.604733853959433	0.545355850220397	MKI67	LGALS1	HIF1A	ITGB1	LGALS1->ITGB1	MKI67->HIF1A	0.8821125373749618	dx
ERN1:ADAM17->IFI44L:IL6R	0.021192667642536	0.0357318889242703	0.593102359840295	0.553112651261899	ERN1	ADAM17	IFI44L	IL6R	ADAM17->IL6R	ERN1->IFI44L	0.840835843163693	dx
TMEM163:HLA-B->GPNMB:CANX	0.0211916069421159	0.0146565187487882	1.44588270279858	0.148210104240062	TMEM163	HLA-B	GPNMB	CANX	HLA-B->CANX	TMEM163->GPNMB	0.7150968214942115	dx
HIF1A:GNAS->TMEM163:TSHR	0.021191517203619	0.0180977895220252	1.1709450581149	0.241620862100013	HIF1A	GNAS	TMEM163	TSHR	GNAS->TSHR	HIF1A->TMEM163	0.7354529329373088	dx
CD163:CALM1->CD163:INSR	0.0211892326622027	0.0218441703612287	0.970017735249472	0.332037651973915	CD163	CALM1	CD163	INSR	CALM1->INSR	CD163->CD163	0.806570174119385	dx
CD163:MFNG->PICALM:NOTCH1	0.0211874871744424	0.0108626871554397	1.95048305002805	0.0511185717041826	CD163	MFNG	PICALM	NOTCH1	MFNG->NOTCH1	CD163->PICALM	0.4019010146279423	dx
HSPA1A:LGALS3BP->TMEM163:CD33	0.0211835648670157	0.0431452151726237	0.490982946365209	0.623438509258134	HSPA1A	LGALS3BP	TMEM163	CD33	LGALS3BP->CD33	HSPA1A->TMEM163	0.8882435676853796	dx
MKI67:FGF20->HSPA1A:FGFR1	0.0211828222242838	0.0432624303740337	0.489635511485222	0.624391842953579	MKI67	FGF20	HSPA1A	FGFR1	FGF20->FGFR1	MKI67->HSPA1A	0.8612219762023405	dx
CD163:ARF1->HIF1A:INSR	0.0211772479635734	0.0113235812431692	1.87018996100268	0.0614574433008859	CD163	ARF1	HIF1A	INSR	ARF1->INSR	CD163->HIF1A	0.4912160480988585	dx
AIF1:ADAM10->AIF1:TREM2	0.0211748100842751	0.0122587259599437	1.72732551110657	0.0841092200277772	AIF1	ADAM10	AIF1	TREM2	ADAM10->TREM2	AIF1->AIF1	0.6811833490623926	dx
HIF1A:TGFB1->CD163:ITGB1	0.0211716021165621	0.0167763576222357	1.26199039107874	0.206952244011764	HIF1A	TGFB1	CD163	ITGB1	TGFB1->ITGB1	HIF1A->CD163	0.7243328540411741	dx
AIF1:PDGFB->GPNMB:ITGAV	0.0211697465090993	0.0210836459433879	1.0040837607472	0.315338242128599	AIF1	PDGFB	GPNMB	ITGAV	PDGFB->ITGAV	AIF1->GPNMB	0.688560746037926	dx
HIST:HLA-DPB1->TMEM163:CD4	0.0211690082472775	0.0166594679997074	1.2706893309948	0.20383919262581	HIST	HLA-DPB1	TMEM163	CD4	HLA-DPB1->CD4	HIST->TMEM163	0.8515815416839086	dx
PICALM:TGS1->CD163:RXRA	0.0211633866698884	0.0177974888947105	1.18912206070702	0.234391638453834	PICALM	TGS1	CD163	RXRA	TGS1->RXRA	PICALM->CD163	0.5681001792736282	dx
ERN1:SEMA7A->IFI44L:PLXNC1	0.0211614604358503	0.0382523493293982	0.553206817537531	0.580121799162783	ERN1	SEMA7A	IFI44L	PLXNC1	SEMA7A->PLXNC1	ERN1->IFI44L	0.8630024289219443	dx
FRMD4A:PLAU->AIF1:PLAUR	0.0211507263005826	0.0324693643907928	0.651405615644888	0.514784686555321	FRMD4A	PLAU	AIF1	PLAUR	PLAU->PLAUR	FRMD4A->AIF1	0.8608599256958263	dx
ERN1:S100A9->AIF1:ITGB2	0.0211500547065822	0.0286076709994247	0.739314105891652	0.459716285779322	ERN1	S100A9	AIF1	ITGB2	S100A9->ITGB2	ERN1->AIF1	0.913921936461046	dx
HIF1A:GNAS->CD163:ADCY9	0.021140708076973	0.0195471367207824	1.08152454136653	0.279463850091986	HIF1A	GNAS	CD163	ADCY9	GNAS->ADCY9	HIF1A->CD163	0.7511225884254114	dx
MKI67:PTPN6->IFI44L:CLEC12A	0.0211372298866124	0.0133493892664282	1.58338553657803	0.113333617530567	MKI67	PTPN6	IFI44L	CLEC12A	PTPN6->CLEC12A	MKI67->IFI44L	0.5021851673337193	dx
PICALM:CALR->CD163:SCARF1	0.0211334861862808	0.0144003787009151	1.46756461237633	0.142222526356486	PICALM	CALR	CD163	SCARF1	CALR->SCARF1	PICALM->CD163	0.4407449352739138	dx
IFI44L:CALCB->GPNMB:GPR84	0.0211259327704938	0.0257627073703696	0.820019901898638	0.412204761734774	IFI44L	CALCB	GPNMB	GPR84	CALCB->GPR84	IFI44L->GPNMB	0.8373059029773993	dx
HIF1A:APP->FRMD4A:CD74	0.0211200773688135	0.0698345772599152	0.302430088324403	0.762324220792646	HIF1A	APP	FRMD4A	CD74	APP->CD74	HIF1A->FRMD4A	0.9369321500149024	dx
CCL3:TGFB3->GPNMB:ACVR1B_TGFBR2	0.0211183406479121	0.0388114075893905	0.544127151257586	0.586353977690822	CCL3	TGFB3	GPNMB	ACVR1B_TGFBR2	TGFB3->ACVR1B_TGFBR2	CCL3->GPNMB	0.9260795049047068	dx
PICALM:NECTIN2->CD163:CD226	0.0211152030384792	0.0113182158911504	1.86559465215617	0.0620980984024379	PICALM	NECTIN2	CD163	CD226	NECTIN2->CD226	PICALM->CD163	0.3730354314859848	dx
GPNMB:NRG1->GPNMB:ADGRL1	0.0211141011266305	0.0105234940718803	2.00637744293022	0.044815993108882	GPNMB	NRG1	GPNMB	ADGRL1	NRG1->ADGRL1	GPNMB->GPNMB	0.2134984116159239	dx
FRMD4A:LAMB1->MKI67:ITGA6_ITGB1	0.0211087150194776	0.0515032120681375	0.40985239894458	0.681914225541487	FRMD4A	LAMB1	MKI67	ITGA6_ITGB1	LAMB1->ITGA6_ITGB1	FRMD4A->MKI67	0.8642269165566996	dx
AIF1:GSTO1->CD163:RYR1	0.0211072996036066	0.0093136989083213	2.26626389916345	0.0234352303609937	AIF1	GSTO1	CD163	RYR1	GSTO1->RYR1	AIF1->CD163	0.6927762190229312	dx
FRMD4A:HMGB1->IFI44L:CD163	0.0211054244948198	0.0256195400118758	0.823801851439821	0.410052155440867	FRMD4A	HMGB1	IFI44L	CD163	HMGB1->CD163	FRMD4A->IFI44L	0.808515144987475	dx
FRMD4A:SELPLG->GPNMB:ITGAM	0.0211044900663701	0.016008826063201	1.31830341481955	0.187402098286235	FRMD4A	SELPLG	GPNMB	ITGAM	SELPLG->ITGAM	FRMD4A->GPNMB	0.4512348562656795	dx
TMEM163:EFNB1->PICALM:EPHB3	0.0211025900853554	0.0409633845361288	0.515157385658487	0.60644304481004	TMEM163	EFNB1	PICALM	EPHB3	EFNB1->EPHB3	TMEM163->PICALM	0.8925128239655614	dx
GPNMB:VEGFA->ERN1:NRP1	0.0210958591856026	0.0208575269489792	1.01142667763088	0.311812258112841	GPNMB	VEGFA	ERN1	NRP1	VEGFA->NRP1	GPNMB->ERN1	0.8841273318008603	dx
IFI44L:AFDN->ERN1:EPHB2	0.0210925124394161	0.039497606983377	0.534020009067717	0.593327690637319	IFI44L	AFDN	ERN1	EPHB2	AFDN->EPHB2	IFI44L->ERN1	0.9555412284292036	dx
HIF1A:ADAM10->IFI44L:NOTCH2	0.0210905663802756	0.0303053065180889	0.695936415217806	0.486468650848895	HIF1A	ADAM10	IFI44L	NOTCH2	ADAM10->NOTCH2	HIF1A->IFI44L	0.7920960563879134	dx
HIST:PDGFB->IFI44L:ITGAV	0.0210902967558722	0.0257604280782644	0.818709094887571	0.412952406385123	HIST	PDGFB	IFI44L	ITGAV	PDGFB->ITGAV	HIST->IFI44L	0.866304563175241	dx
HIF1A:TGFB1->HIF1A:CXCR4	0.0210899062210403	0.0215271671844377	0.979687946878882	0.327240177551924	HIF1A	TGFB1	HIF1A	CXCR4	TGFB1->CXCR4	HIF1A->HIF1A	0.7847410083041285	dx
GPNMB:VEGFB->CD163:NRP1	0.0210859481518493	0.0164647608738825	1.28067138741731	0.200309113852841	GPNMB	VEGFB	CD163	NRP1	VEGFB->NRP1	GPNMB->CD163	0.4164027786166026	dx
HIST:COL9A2->HSPA1A:GP6	0.0210846125171891	0.0234327313281873	0.899793208989956	0.368230309009167	HIST	COL9A2	HSPA1A	GP6	COL9A2->GP6	HIST->HSPA1A	0.901704434643547	dx
TMEM163:F8->MKI67:ASGR2	0.0210778494822227	0.022259723607423	0.946905265040839	0.343687054816053	TMEM163	F8	MKI67	ASGR2	F8->ASGR2	TMEM163->MKI67	0.7990650387572834	dx
IFI44L:SIRPB2->CD163:CD47	0.0210742944330192	0.0108731128965005	1.93820248475503	0.0525985237329925	IFI44L	SIRPB2	CD163	CD47	SIRPB2->CD47	IFI44L->CD163	0.7195795498448941	dx
GPNMB:ADAM17->IFI44L:RHBDF2	0.0210557598691139	0.0768848675555243	0.273860910977157	0.784191512043652	GPNMB	ADAM17	IFI44L	RHBDF2	ADAM17->RHBDF2	GPNMB->IFI44L	0.9244534085067442	dx
MKI67:PLAU->HSPA1A:ITGA5	0.0210449963806998	0.038284810874473	0.549695712216039	0.582528098290223	MKI67	PLAU	HSPA1A	ITGA5	PLAU->ITGA5	MKI67->HSPA1A	0.8612219762023405	dx
HIST:GRN->GPNMB:TNFRSF1B	0.0210420538177754	0.0156461526038462	1.34487080310099	0.178666960409473	HIST	GRN	GPNMB	TNFRSF1B	GRN->TNFRSF1B	HIST->GPNMB	0.4788979659355938	dx
TMEM163:ADAM10->CD163:NOTCH1	0.0210403147853639	0.0191917150867383	1.09632279815903	0.272937535829489	TMEM163	ADAM10	CD163	NOTCH1	ADAM10->NOTCH1	TMEM163->CD163	0.880937998533874	dx
CD163:GRN->AIF1:SORT1	0.0210382848552737	0.0134219547678753	1.56745311835111	0.117008816263746	CD163	GRN	AIF1	SORT1	GRN->SORT1	CD163->AIF1	0.7684389189060064	dx
MKI67:GDF11->GPNMB:ACVR2A_TGFBR1	0.0210376271093411	0.024897562333372	0.844967343696249	0.398129072311549	MKI67	GDF11	GPNMB	ACVR2A_TGFBR1	GDF11->ACVR2A_TGFBR1	MKI67->GPNMB	0.8135284414078019	dx
HIF1A:SIRPB2->TMEM163:CD47	0.021036570889617	0.0116943046016881	1.79887317853688	0.0720387442171897	HIF1A	SIRPB2	TMEM163	CD47	SIRPB2->CD47	HIF1A->TMEM163	0.6984387089755874	dx
HIF1A:LYZ->HIF1A:ITGAL	0.0210243748649735	0.0121498654246493	1.73042038986867	0.0835551934755208	HIF1A	LYZ	HIF1A	ITGAL	LYZ->ITGAL	HIF1A->HIF1A	0.6172823847385527	dx
AIF1:GNAI2->GPNMB:C5AR1	0.021023033782054	0.0096586537074733	2.176600840942	0.0295103623814517	AIF1	GNAI2	GPNMB	C5AR1	GNAI2->C5AR1	AIF1->GPNMB	0.453849021452671	dx
GPNMB:POMC->PICALM:OPRL1	0.0210218631835739	0.0234458144361812	0.89661475572942	0.369924521543657	GPNMB	POMC	PICALM	OPRL1	POMC->OPRL1	GPNMB->PICALM	0.6060465565715232	dx
TMEM163:SPP1->HSPA1A:ITGA9_ITGB1	0.0210197802802444	0.0344340920356484	0.610435154163012	0.541573586936153	TMEM163	SPP1	HSPA1A	ITGA9_ITGB1	SPP1->ITGA9_ITGB1	TMEM163->HSPA1A	0.9156663513280948	dx
HIF1A:CD14->HIST:ITGB2	0.0210178645323122	0.0136840793610279	1.5359355918507	0.124554177823669	HIF1A	CD14	HIST	ITGB2	CD14->ITGB2	HIF1A->HIST	0.7846430374036	dx
GPNMB:PLAU->TMEM163:VLDLR	0.0210176010859541	0.0282192305655529	0.744797099875934	0.456394388382139	GPNMB	PLAU	TMEM163	VLDLR	PLAU->VLDLR	GPNMB->TMEM163	0.79968467037928	dx
PICALM:CALM1->IFI44L:KCNQ3	0.0210107826887157	0.0654255815905918	0.321140174499221	0.748104166517155	PICALM	CALM1	IFI44L	KCNQ3	CALM1->KCNQ3	PICALM->IFI44L	0.8965741594633909	dx
PICALM:COL18A1->GPNMB:ITGA5	0.0210106594079375	0.0116003821958199	1.81120406666502	0.0701092689501863	PICALM	COL18A1	GPNMB	ITGA5	COL18A1->ITGA5	PICALM->GPNMB	0.1986272186332555	dx
HIST:HLA-DMB->HIF1A:CD4	0.0210105557612137	0.0119092259794588	1.76422513078962	0.0776940832679797	HIST	HLA-DMB	HIF1A	CD4	HLA-DMB->CD4	HIST->HIF1A	0.5698555108300369	dx
CD163:CXCL12->CD163:ITGA5	0.021009948839059	0.0147156264025658	1.42773051342182	0.15336943991611	CD163	CXCL12	CD163	ITGA5	CXCL12->ITGA5	CD163->CD163	0.7114957452935742	dx
GPNMB:CALM3->FRMD4A:ESR1	0.0209937655953308	0.0091161062676049	2.30293120539131	0.021282714077907	GPNMB	CALM3	FRMD4A	ESR1	CALM3->ESR1	GPNMB->FRMD4A	0.1514537327404544	dx
HSPA1A:AGTRAP->ERN1:RACK1	0.0209935062233193	0.0164217668028245	1.27839510056302	0.201110150698344	HSPA1A	AGTRAP	ERN1	RACK1	AGTRAP->RACK1	HSPA1A->ERN1	0.8996778703763194	dx
GPNMB:POMC->IFI44L:OPRM1	0.0209913442898817	0.0351656087638798	0.596928221286557	0.550555304468999	GPNMB	POMC	IFI44L	OPRM1	POMC->OPRM1	GPNMB->IFI44L	0.8819964979804521	dx
TMEM163:ADAM9->HIF1A:ITGB1	0.0209832710095467	0.0337340391615462	0.622020710566607	0.533928249850179	TMEM163	ADAM9	HIF1A	ITGB1	ADAM9->ITGB1	TMEM163->HIF1A	0.802963531067852	dx
FRMD4A:TNF->PICALM:TNFRSF1A	0.0209775238501959	0.0242598539022327	0.8647011616284	0.387202831730907	FRMD4A	TNF	PICALM	TNFRSF1A	TNF->TNFRSF1A	FRMD4A->PICALM	0.7923696479513804	dx
MKI67:CD14->FRMD4A:TLR1	0.0209721141561185	0.0226393535545234	0.926356581057422	0.354260700449281	MKI67	CD14	FRMD4A	TLR1	CD14->TLR1	MKI67->FRMD4A	0.8335688813022765	dx
GPNMB:IRAK4->CD163:TLR7	0.0209703265798901	0.0102626526447289	2.04336318355867	0.0410164991738339	GPNMB	IRAK4	CD163	TLR7	IRAK4->TLR7	GPNMB->CD163	0.1558626968605688	dx
CD163:SEMA5A->PICALM:PLXNA1	0.0209678719434658	0.0083352916543456	2.51555348186695	0.0118845644353974	CD163	SEMA5A	PICALM	PLXNA1	SEMA5A->PLXNA1	CD163->PICALM	0.1885684223749721	dx
PICALM:RNASE2->HIF1A:TLR2	0.0209678279403831	0.034310409278688	0.61112147541205	0.541119163532176	PICALM	RNASE2	HIF1A	TLR2	RNASE2->TLR2	PICALM->HIF1A	0.8506313154121601	dx
TMEM163:PLAU->HSPA1A:ST14	0.0209651108311582	0.0327520274938873	0.640116427450821	0.522096909864347	TMEM163	PLAU	HSPA1A	ST14	PLAU->ST14	TMEM163->HSPA1A	0.9156663513280948	dx
CD163:PSAP->TMEM163:LRP1	0.0209641686315021	0.0971838695952543	0.215716545542099	0.829208703372318	CD163	PSAP	TMEM163	LRP1	PSAP->LRP1	CD163->TMEM163	0.9676882252634698	dx
PICALM:SEMA4C->FRMD4A:PLXNB2	0.0209618668651208	0.0129196541146369	1.62247895176797	0.104700836314633	PICALM	SEMA4C	FRMD4A	PLXNB2	SEMA4C->PLXNB2	PICALM->FRMD4A	0.7109514390208791	dx
HIF1A:VEGFA->HIF1A:ITGAV	0.020960429787409	0.0370198221727604	0.566194772346366	0.571261383257599	HIF1A	VEGFA	HIF1A	ITGAV	VEGFA->ITGAV	HIF1A->HIF1A	0.8592156330128251	dx
HSPA1A:CALM1->PICALM:KCNQ3	0.0209587859615114	0.0876722824567164	0.23905829042216	0.811060383559483	HSPA1A	CALM1	PICALM	KCNQ3	CALM1->KCNQ3	HSPA1A->PICALM	0.9456882970244876	dx
HIST:SPON1->HIST:APP	0.020958265917313	0.017976213758286	1.165888779424	0.243659416164241	HIST	SPON1	HIST	APP	SPON1->APP	HIST->HIST	0.8070941843229669	dx
GPNMB:PSEN1->FRMD4A:NOTCH1	0.0209526677483267	0.0100605705084153	2.08265204550782	0.0372829515173944	GPNMB	PSEN1	FRMD4A	NOTCH1	PSEN1->NOTCH1	GPNMB->FRMD4A	0.2093318011802327	dx
HIF1A:GNAI2->AIF1:ADCY7	0.0209526293976476	0.0154792661630059	1.35359319860541	0.175866198008897	HIF1A	GNAI2	AIF1	ADCY7	GNAI2->ADCY7	HIF1A->AIF1	0.7902881605723134	dx
HIF1A:B2M->FRMD4A:TFRC	0.0209456171092798	0.0191876639579772	1.09161892532373	0.275000634130536	HIF1A	B2M	FRMD4A	TFRC	B2M->TFRC	HIF1A->FRMD4A	0.8742809702439084	dx
AIF1:GNAI2->HIF1A:C5AR1	0.0209445274197482	0.0149300582331823	1.40284298243383	0.160663666507496	AIF1	GNAI2	HIF1A	C5AR1	GNAI2->C5AR1	AIF1->HIF1A	0.7861029099788901	dx
HSPA1A:ADAM15->MKI67:ITGA5	0.0209424507120072	0.0357587543610983	0.585659402464823	0.558104420960787	HSPA1A	ADAM15	MKI67	ITGA5	ADAM15->ITGA5	HSPA1A->MKI67	0.8950547185724743	dx
HIF1A:S100A8->CD163:CD69	0.0209382503277236	0.0231316304989532	0.905178315409765	0.365370927858925	HIF1A	S100A8	CD163	CD69	S100A8->CD69	HIF1A->CD163	0.803816041289635	dx
HIST:LRP1B->HSPA1A:PLAUR	0.0209373025088491	0.0191925062972737	1.09091028469915	0.275312361176998	HIST	LRP1B	HSPA1A	PLAUR	LRP1B->PLAUR	HIST->HSPA1A	0.901704434643547	dx
HIF1A:APP->GPNMB:LRP6	0.0209361541403575	0.0147699221826804	1.41748574443458	0.156340959341259	HIF1A	APP	GPNMB	LRP6	APP->LRP6	HIF1A->GPNMB	0.4742435870589577	dx
ERN1:EFNB1->AIF1:EPHB2	0.0209346029734194	0.0204720911577884	1.02259230930862	0.306500647368466	ERN1	EFNB1	AIF1	EPHB2	EFNB1->EPHB2	ERN1->AIF1	0.913921936461046	dx
IFI44L:COPA->GPNMB:CD74	0.0209340008499385	0.0507687034239296	0.412340663403102	0.680089747909799	IFI44L	COPA	GPNMB	CD74	COPA->CD74	IFI44L->GPNMB	0.86100554686106	dx
GPNMB:COL27A1->FRMD4A:ITGA1_ITGB1	0.0209331186885877	0.0233470924800035	0.89660495012459	0.369929755713098	GPNMB	COL27A1	FRMD4A	ITGA1_ITGB1	COL27A1->ITGA1_ITGB1	GPNMB->FRMD4A	0.671416035061644	dx
AIF1:C3->HIF1A:ITGAX	0.020928978759499	0.0648291353011316	0.32283291551374	0.746821783614509	AIF1	C3	HIF1A	ITGAX	C3->ITGAX	AIF1->HIF1A	0.8722422358245793	dx
CD163:APP->CCL3:FPR2	0.0209286427765352	0.0192997034927603	1.08440229583765	0.278186466245472	CD163	APP	CCL3	FPR2	APP->FPR2	CD163->CCL3	0.7396746880304566	dx
AIF1:TNF->CD163:TRADD	0.0209273958160334	0.0249069346670887	0.840223660428445	0.400782994667607	AIF1	TNF	CD163	TRADD	TNF->TRADD	AIF1->CD163	0.805026351087942	dx
HSPA1A:HGF->PICALM:ST14	0.0209251330642061	0.0337847789262614	0.619365694529991	0.535675475410534	HSPA1A	HGF	PICALM	ST14	HGF->ST14	HSPA1A->PICALM	0.9455345021488132	dx
CD163:HLA-B->HIF1A:CANX	0.0209168807091406	0.0145741636416525	1.43520281667216	0.151229311218136	CD163	HLA-B	HIF1A	CANX	HLA-B->CANX	CD163->HIF1A	0.6004682050730736	dx
GPNMB:TIMP2->CD163:CD44	0.0208959583035671	0.0087175581024486	2.39699673440635	0.0165300710328772	GPNMB	TIMP2	CD163	CD44	TIMP2->CD44	GPNMB->CD163	0.0785178374061667	dx
FRMD4A:ADAM17->MKI67:IL6R	0.0208942366242956	0.0125944258806283	1.65900667663092	0.0971144469230511	FRMD4A	ADAM17	MKI67	IL6R	ADAM17->IL6R	FRMD4A->MKI67	0.8401331491169127	dx
CCL3:ADM->GPNMB:GPR84	0.0208889874959675	0.0273610610197592	0.763456778261712	0.445191029540054	CCL3	ADM	GPNMB	GPR84	ADM->GPR84	CCL3->GPNMB	0.9260795049047068	dx
GPNMB:CCL5->MKI67:CCR5	0.0208889170558905	0.0450683744211749	0.463493909513543	0.643010379427978	GPNMB	CCL5	MKI67	CCR5	CCL5->CCR5	GPNMB->MKI67	0.8669667506276155	dx
GPNMB:TGFB1->FRMD4A:ACVR1_TGFBR1_TGFBR2	0.0208848045179485	0.010000783331575	2.08831686734076	0.036769260917198	GPNMB	TGFB1	FRMD4A	ACVR1_TGFBR1_TGFBR2	TGFB1->ACVR1_TGFBR1_TGFBR2	GPNMB->FRMD4A	0.2093318011802327	dx
GPNMB:TGFB1->FRMD4A:ACVR1_TGFBR2	0.0208848045179485	0.010000783331575	2.08831686734076	0.036769260917198	GPNMB	TGFB1	FRMD4A	ACVR1_TGFBR2	TGFB1->ACVR1_TGFBR2	GPNMB->FRMD4A	0.2093318011802327	dx
GPNMB:ANXA2->TMEM163:TLR2	0.0208670965575979	0.0188543705484441	1.10675116435112	0.26840152766937	GPNMB	ANXA2	TMEM163	TLR2	ANXA2->TLR2	GPNMB->TMEM163	0.7065795517808846	dx
TMEM163:PDGFB->FRMD4A:ITGAV	0.020864880196164	0.0221905584847891	0.94025935446673	0.347084542942214	TMEM163	PDGFB	FRMD4A	ITGAV	PDGFB->ITGAV	TMEM163->FRMD4A	0.8197474803904106	dx
GPNMB:BSG->GPNMB:SLC16A1	0.0208527003849737	0.0148101385657186	1.40800170723871	0.15913056446262	GPNMB	BSG	GPNMB	SLC16A1	BSG->SLC16A1	GPNMB->GPNMB	0.43693000790908	dx
CCL3:PDGFC->ERN1:FLT1	0.0208481285940071	0.0267943166020591	0.778080251257647	0.43652170434151	CCL3	PDGFC	ERN1	FLT1	PDGFC->FLT1	CCL3->ERN1	0.9217351491526254	dx
ERN1:LGALS9->GPNMB:CD47	0.0208450552742432	0.0180597164056139	1.1542293802445	0.248406140290788	ERN1	LGALS9	GPNMB	CD47	LGALS9->CD47	ERN1->GPNMB	0.9078974328716168	dx
MKI67:WNT3->IFI44L:ROR2	0.0208443704798966	0.0239222876893547	0.871336836617523	0.383570262780499	MKI67	WNT3	IFI44L	ROR2	WNT3->ROR2	MKI67->IFI44L	0.6827959149217292	dx
MKI67:GNAS->HSPA1A:ADCY7	0.0208420842189959	0.0216874062564024	0.961022446510544	0.336540881729229	MKI67	GNAS	HSPA1A	ADCY7	GNAS->ADCY7	MKI67->HSPA1A	0.8612219762023405	dx
HIF1A:VEGFA->FRMD4A:NRP1	0.0208372550979977	0.0167083547865525	1.24711591082375	0.212354999740935	HIF1A	VEGFA	FRMD4A	NRP1	VEGFA->NRP1	HIF1A->FRMD4A	0.8742809702439084	dx
AIF1:APP->IFI44L:AGER	0.0208305583847156	0.0292764846426903	0.711511598436273	0.476767266084204	AIF1	APP	IFI44L	AGER	APP->AGER	AIF1->IFI44L	0.8523023501522897	dx
MKI67:CALM3->TMEM163:ESR1	0.0208295722645935	0.0171508524807162	1.2144919494826	0.224559922188395	MKI67	CALM3	TMEM163	ESR1	CALM3->ESR1	MKI67->TMEM163	0.8724244355116134	dx
GPNMB:NAMPT->IFI44L:INSR	0.0208289013502933	0.018966326375986	1.09820430890958	0.272115285119679	GPNMB	NAMPT	IFI44L	INSR	NAMPT->INSR	GPNMB->IFI44L	0.8743556044870796	dx
ERN1:PSEN1->CCL3:NOTCH2	0.020825642610848	0.0220463824520145	0.94462856462626	0.344848538591093	ERN1	PSEN1	CCL3	NOTCH2	PSEN1->NOTCH2	ERN1->CCL3	0.9165343851381872	dx
HSPA1A:APP->CD163:FPR2	0.0208235359727924	0.0364740697068376	0.57091342260852	0.568058331800024	HSPA1A	APP	CD163	FPR2	APP->FPR2	HSPA1A->CD163	0.9456236869581376	dx
HIF1A:F13A1->CD163:ITGA4	0.0208210833140935	0.0137575567082543	1.51342885627367	0.130170759780352	HIF1A	F13A1	CD163	ITGA4	F13A1->ITGA4	HIF1A->CD163	0.6363903811483875	dx
HIF1A:SDC2->GPNMB:PTPRJ	0.0208179756893709	0.0285128493060228	0.730126107914913	0.465313104079184	HIF1A	SDC2	GPNMB	PTPRJ	SDC2->PTPRJ	HIF1A->GPNMB	0.7640159694607307	dx
ERN1:EFNB1->HIST:EPHB3	0.0208073265442318	0.0283066806450489	0.735067696744273	0.462298266462728	ERN1	EFNB1	HIST	EPHB3	EFNB1->EPHB3	ERN1->HIST	0.8693154192117047	dx
ERN1:VEGFA->IFI44L:NRP1	0.020807292275796	0.0149464740804366	1.39212045354768	0.163885925512042	ERN1	VEGFA	IFI44L	NRP1	VEGFA->NRP1	ERN1->IFI44L	0.5055726192682806	dx
HIF1A:PLAU->HIF1A:VLDLR	0.0208071563572365	0.031065394166406	0.669785686470937	0.502994419360616	HIF1A	PLAU	HIF1A	VLDLR	PLAU->VLDLR	HIF1A->HIF1A	0.8365708919329777	dx
HSPA1A:B2M->CD163:LILRB1	0.020799501596863	0.0410241261074485	0.507006573214646	0.612150206460219	HSPA1A	B2M	CD163	LILRB1	B2M->LILRB1	HSPA1A->CD163	0.9456236869581376	dx
FRMD4A:CALM3->GPNMB:PDE1B	0.0207989764585712	0.0129151472814445	1.61043277365126	0.107303410593088	FRMD4A	CALM3	GPNMB	PDE1B	CALM3->PDE1B	FRMD4A->GPNMB	0.3561313194819244	dx
HIST:GNAI2->PICALM:IGF1R	0.0207989298600988	0.0120993899097906	1.71900649662249	0.0856131889831123	HIST	GNAI2	PICALM	IGF1R	GNAI2->IGF1R	HIST->PICALM	0.4837985608688498	dx
HIST:HLA-DPA1->FRMD4A:CD4	0.0207979275649566	0.0172854784767285	1.20320230608351	0.228898042733211	HIST	HLA-DPA1	FRMD4A	CD4	HLA-DPA1->CD4	HIST->FRMD4A	0.8724250283952102	dx
HSPA1A:LRPAP1->GPNMB:LRP1	0.0207946468665777	0.0210903350745936	0.985979918907402	0.324142967072599	HSPA1A	LRPAP1	GPNMB	LRP1	LRPAP1->LRP1	HSPA1A->GPNMB	0.825035936737584	dx
GPNMB:ACTR2->HSPA1A:LDLR	0.0207929948870356	0.02094321310809	0.992827355560051	0.320794096326035	GPNMB	ACTR2	HSPA1A	LDLR	ACTR2->LDLR	GPNMB->HSPA1A	0.8722164169402805	dx
CD163:TNFSF10->ERN1:TNFRSF10B	0.0207896648695463	0.0253113593178677	0.821357107236454	0.411442887909314	CD163	TNFSF10	ERN1	TNFRSF10B	TNFSF10->TNFRSF10B	CD163->ERN1	0.950792113485888	dx
HIST:ADAM9->HIST:ITGB1	0.0207882944064122	0.0250401053565334	0.830199957644674	0.406425739192265	HIST	ADAM9	HIST	ITGB1	ADAM9->ITGB1	HIST->HIST	0.8876806233220637	dx
ERN1:IL16->CCL3:CD4	0.0207769368146522	0.0220052873822935	0.944179298988402	0.345078031834164	ERN1	IL16	CCL3	CD4	IL16->CD4	ERN1->CCL3	0.9165343851381872	dx
IFI44L:CP->CCL3:SLC40A1	0.0207612299377669	0.0320376885061247	0.648025213610462	0.516968642661396	IFI44L	CP	CCL3	SLC40A1	CP->SLC40A1	IFI44L->CCL3	0.8572269126047136	dx
CD163:PTDSS1->GPNMB:JMJD6	0.0207599762389844	0.0145569080211178	1.42612539756847	0.153832148884857	CD163	PTDSS1	GPNMB	JMJD6	PTDSS1->JMJD6	CD163->GPNMB	0.3587234791017091	dx
HIST:CXCL12->ERN1:ITGB1	0.0207587719259409	0.0115575036138883	1.79612939086566	0.0724739410941828	HIST	CXCL12	ERN1	ITGB1	CXCL12->ITGB1	HIST->ERN1	0.7476374734544597	dx
ERN1:APP->GPNMB:TSPAN15	0.0207583426540139	0.0265861672019459	0.780794858331236	0.434923158615679	ERN1	APP	GPNMB	TSPAN15	APP->TSPAN15	ERN1->GPNMB	0.9078974328716168	dx
CD163:APP->PICALM:APLP2	0.0207566836062554	0.026399106466906	0.786264627262139	0.431712471048124	CD163	APP	PICALM	APLP2	APP->APLP2	CD163->PICALM	0.7843325809881947	dx
IFI44L:HLA-DPB1->IFI44L:CD4	0.0207548372195169	0.0180951514499639	1.14698333843226	0.251388507115356	IFI44L	HLA-DPB1	IFI44L	CD4	HLA-DPB1->CD4	IFI44L->IFI44L	0.8276725118184415	dx
AIF1:LGALS9->ERN1:SLC1A5	0.0207538905997504	0.0169860984788694	1.22181621786593	0.221777134158262	AIF1	LGALS9	ERN1	SLC1A5	LGALS9->SLC1A5	AIF1->ERN1	0.9531791087380836	dx
HSPA1A:LGALS1->HIF1A:ITGB1	0.0207489588865541	0.0239013287221318	0.868109013008189	0.385334657442062	HSPA1A	LGALS1	HIF1A	ITGB1	LGALS1->ITGB1	HSPA1A->HIF1A	0.9435403215366612	dx
FRMD4A:GNAI2->GPNMB:UNC5B	0.0207476380336662	0.0102786056245649	2.01852651920814	0.0435364551326073	FRMD4A	GNAI2	GPNMB	UNC5B	GNAI2->UNC5B	FRMD4A->GPNMB	0.2498260135646811	dx
IFI44L:GNAI2->GPNMB:ADCY7	0.0207406714425215	0.0217925012124093	0.951734325507856	0.341231736426779	IFI44L	GNAI2	GPNMB	ADCY7	GNAI2->ADCY7	IFI44L->GPNMB	0.8373059029773993	dx
AIF1:APP->CD163:FPR2	0.0207327133077615	0.0426074036371963	0.486598842874852	0.626542643732331	AIF1	APP	CD163	FPR2	APP->FPR2	AIF1->CD163	0.8891159982755888	dx
FRMD4A:SEMA4D->HIST:PLXNB2	0.0207295140105369	0.0126776166015567	1.63512706386716	0.102022413794858	FRMD4A	SEMA4D	HIST	PLXNB2	SEMA4D->PLXNB2	FRMD4A->HIST	0.805641579002808	dx
MKI67:ADAM10->GPNMB:NRCAM	0.0207270393210484	0.017795469478394	1.16473686441449	0.244125522008878	MKI67	ADAM10	GPNMB	NRCAM	ADAM10->NRCAM	MKI67->GPNMB	0.7393188005411621	dx
GPNMB:APP->GPNMB:RPSA	0.0207197189897731	0.0139130966205933	1.48922411414185	0.136428362873813	GPNMB	APP	GPNMB	RPSA	APP->RPSA	GPNMB->GPNMB	0.4069124214410248	dx
FRMD4A:CALM3->MKI67:AR	0.020718710952715	0.050552148643031	0.409848275669114	0.681917250410719	FRMD4A	CALM3	MKI67	AR	CALM3->AR	FRMD4A->MKI67	0.8642269165566996	dx
PICALM:ADAM10->CD163:GPNMB	0.0207184321529609	0.015712542821045	1.31859192932229	0.187305573302653	PICALM	ADAM10	CD163	GPNMB	ADAM10->GPNMB	PICALM->CD163	0.5137524296301339	dx
PICALM:LGALS9->HIF1A:COLEC12	0.0207174340863392	0.0111623158810733	1.85601575041139	0.0634513130856025	PICALM	LGALS9	HIF1A	COLEC12	LGALS9->COLEC12	PICALM->HIF1A	0.4266265919308274	dx
IFI44L:TNF->CD163:PTPRS	0.0207146145086556	0.0211167988456825	0.980954294258045	0.326615281167404	IFI44L	TNF	CD163	PTPRS	TNF->PTPRS	IFI44L->CD163	0.8729990754899397	dx
CD163:BSG->ERN1:SLC16A1	0.0207136574061815	0.0143564743497371	1.4428094880106	0.149074145660539	CD163	BSG	ERN1	SLC16A1	BSG->SLC16A1	CD163->ERN1	0.8341164852641958	dx
HIF1A:WNT5A->HIF1A:FZD8	0.0207105893762958	0.0307594601134057	0.673307961191088	0.500751388972426	HIF1A	WNT5A	HIF1A	FZD8	WNT5A->FZD8	HIF1A->HIF1A	0.8365708919329777	dx
ERN1:LYZ->FRMD4A:ITGAL	0.0207096319306748	0.0195180623170929	1.06104958546722	0.288667367298545	ERN1	LYZ	FRMD4A	ITGAL	LYZ->ITGAL	ERN1->FRMD4A	0.9161805967259942	dx
IFI44L:PLTP->CD163:ABCA1	0.0207089180698594	0.0127892857555357	1.61923960928747	0.105395718702558	IFI44L	PLTP	CD163	ABCA1	PLTP->ABCA1	IFI44L->CD163	0.7744015120042287	dx
AIF1:PDGFB->HIST:ITGAV	0.0207084333231493	0.0111165243821687	1.86285142830851	0.0624831721030455	AIF1	PDGFB	HIST	ITGAV	PDGFB->ITGAV	AIF1->HIST	0.5689474828191171	dx
CD163:CALR->GPNMB:TSHR	0.0207066901003768	0.010992597612861	1.88369399387007	0.0596063793260639	CD163	CALR	GPNMB	TSHR	CALR->TSHR	CD163->GPNMB	0.2077725827650413	dx
GPNMB:HLA-A->TMEM163:APLP2	0.020701908656843	0.0120321568224961	1.72054844050381	0.0853327963924541	GPNMB	HLA-A	TMEM163	APLP2	HLA-A->APLP2	GPNMB->TMEM163	0.6241545837474229	dx
HIST:ICAM2->HSPA1A:ITGAL_ITGB2	0.0207018217616077	0.042044084510809	0.492383696838149	0.622448122268792	HIST	ICAM2	HSPA1A	ITGAL_ITGB2	ICAM2->ITGAL_ITGB2	HIST->HSPA1A	0.923233972587272	dx
MKI67:COL4A3->MKI67:CD47	0.0206950888365567	0.0237513876990745	0.871321250731095	0.383578770443482	MKI67	COL4A3	MKI67	CD47	COL4A3->CD47	MKI67->MKI67	0.8831825661006574	dx
HSPA1A:PTPN6->GPNMB:CLEC12A	0.020690230929767	0.0144059354199026	1.43622960444362	0.150937017636159	HSPA1A	PTPN6	GPNMB	CLEC12A	PTPN6->CLEC12A	HSPA1A->GPNMB	0.825035936737584	dx
AIF1:CD59->TMEM163:STAB1	0.0206892242050305	0.03286018081444	0.629613827198993	0.528947274678287	AIF1	CD59	TMEM163	STAB1	CD59->STAB1	AIF1->TMEM163	0.9153243703865788	dx
AIF1:PDGFB->PICALM:LRP1	0.0206879047643626	0.017201918913875	1.20265098724979	0.22911140802501	AIF1	PDGFB	PICALM	LRP1	PDGFB->LRP1	AIF1->PICALM	0.8983743397104126	dx
AIF1:LGALS9->CCL3:CD47	0.0206804119239115	0.0238316189419517	0.867772012228132	0.385519154501348	AIF1	LGALS9	CCL3	CD47	LGALS9->CD47	AIF1->CCL3	0.9135892667968628	dx
PICALM:IRAK4->CD163:TLR7	0.0206761282540012	0.0124597223518966	1.65943731891056	0.0970277015041122	PICALM	IRAK4	CD163	TLR7	IRAK4->TLR7	PICALM->CD163	0.4199142549329627	dx
HSPA1A:VEGFA->PICALM:ITGAV	0.0206755608076136	0.0146653409876298	1.40982475791415	0.15859143425872	HSPA1A	VEGFA	PICALM	ITGAV	VEGFA->ITGAV	HSPA1A->PICALM	0.9455345021488132	dx
HIST:HMGB1->PICALM:TLR2	0.0206733332033809	0.0867081390434451	0.238424367440552	0.811551969799668	HIST	HMGB1	PICALM	TLR2	HMGB1->TLR2	HIST->PICALM	0.9084109688904084	dx
ERN1:ADAM10->MKI67:IL6R	0.0206716202992513	0.0107405169391278	1.92463923444358	0.0542745074045057	ERN1	ADAM10	MKI67	IL6R	ADAM10->IL6R	ERN1->MKI67	0.7504738763090769	dx
ERN1:GAS6->MKI67:AXL	0.020670421366506	0.0267646732911037	0.772302398078465	0.439935345427284	ERN1	GAS6	MKI67	AXL	GAS6->AXL	ERN1->MKI67	0.8427979713057815	dx
CCL3:SEMA6B->HSPA1A:PLXNA2	0.0206679505475077	0.0326070236536047	0.633849650525306	0.526178946970267	CCL3	SEMA6B	HSPA1A	PLXNA2	SEMA6B->PLXNA2	CCL3->HSPA1A	0.9591466319266532	dx
GPNMB:APP->GPNMB:DCC	0.0206598465340163	0.0169687593524391	1.21752251327948	0.22340547603172	GPNMB	APP	GPNMB	DCC	APP->DCC	GPNMB->GPNMB	0.5358606872648948	dx
MKI67:ADM->HIF1A:VIPR1	0.020643812003601	0.0301102397748948	0.68560769219823	0.492960529549741	MKI67	ADM	HIF1A	VIPR1	ADM->VIPR1	MKI67->HIF1A	0.8676936633025762	dx
HIF1A:ADAM10->IFI44L:NRCAM	0.0206423214543225	0.0162043745220744	1.27387338685628	0.202708291475748	HIF1A	ADAM10	IFI44L	NRCAM	ADAM10->NRCAM	HIF1A->IFI44L	0.6856309858738535	dx
HIF1A:CP->PICALM:SLC40A1	0.0206296577328273	0.0127960724158492	1.61218669779294	0.106921319041784	HIF1A	CP	PICALM	SLC40A1	CP->SLC40A1	HIF1A->PICALM	0.5796207532568682	dx
TMEM163:HLA-B->HIF1A:CANX	0.020626415594271	0.017734731520272	1.16305203553229	0.24480839086391	TMEM163	HLA-B	HIF1A	CANX	HLA-B->CANX	TMEM163->HIF1A	0.714022315436699	dx
IFI44L:SELPLG->FRMD4A:SELL	0.0206251234535266	0.0140081405445407	1.47236697033031	0.140921807488965	IFI44L	SELPLG	FRMD4A	SELL	SELPLG->SELL	IFI44L->FRMD4A	0.7493458310770396	dx
CCL3:APP->MKI67:APLP2	0.0206250522334241	0.0116793779731674	1.76593755941531	0.0774063250175917	CCL3	APP	MKI67	APLP2	APP->APLP2	CCL3->MKI67	0.8231554654187161	dx
HIST:CD59->MKI67:STAB1	0.0206187300692452	0.0279054172191469	0.738879118248694	0.459980403355017	HIST	CD59	MKI67	STAB1	CD59->STAB1	HIST->MKI67	0.8918353170981901	dx
IFI44L:PLTP->IFI44L:ABCA1	0.0206155902562144	0.0128364709765242	1.60601697257112	0.108270180823699	IFI44L	PLTP	IFI44L	ABCA1	PLTP->ABCA1	IFI44L->IFI44L	0.7512470215948444	dx
CD163:VCAN->TMEM163:TLR2	0.0206112201737172	0.0136569296317231	1.50921332462901	0.131244276157457	CD163	VCAN	TMEM163	TLR2	VCAN->TLR2	CD163->TMEM163	0.8653334554699594	dx
AIF1:F13A1->AIF1:ITGA9	0.0206074819849891	0.0121864467020311	1.69101646188257	0.090833658632975	AIF1	F13A1	AIF1	ITGA9	F13A1->ITGA9	AIF1->AIF1	0.6811833490623926	dx
IFI44L:CD55->HIF1A:ADGRE2	0.0206039968325833	0.0137904288662337	1.49407948312854	0.13515484581991	IFI44L	CD55	HIF1A	ADGRE2	CD55->ADGRE2	IFI44L->HIF1A	0.6779358784587104	dx
FRMD4A:COL18A1->ERN1:ITGB5	0.0205873408801598	0.035530498761178	0.579427297616614	0.562300889440798	FRMD4A	COL18A1	ERN1	ITGB5	COL18A1->ITGB5	FRMD4A->ERN1	0.9481567180105644	dx
TMEM163:WNT2B->CD163:FZD1_LRP6	0.0205870868966749	0.0318304936902073	0.646772465957968	0.517779214944421	TMEM163	WNT2B	CD163	FZD1_LRP6	WNT2B->FZD1_LRP6	TMEM163->CD163	0.8895612106150871	dx
ERN1:APP->AIF1:LRP6	0.0205853158870317	0.0346204300970785	0.594600235447937	0.552110722656856	ERN1	APP	AIF1	LRP6	APP->LRP6	ERN1->AIF1	0.913921936461046	dx
MKI67:TNFSF14->HSPA1A:LTBR	0.0205837499279802	0.0190152793459457	1.08248475099941	0.279037187612309	MKI67	TNFSF14	HSPA1A	LTBR	TNFSF14->LTBR	MKI67->HSPA1A	0.8612219762023405	dx
PICALM:LGALS9->IFI44L:PTPRC	0.0205835305149981	0.0283851666837856	0.725150947475536	0.468359431886966	PICALM	LGALS9	IFI44L	PTPRC	LGALS9->PTPRC	PICALM->IFI44L	0.8017780718408538	dx
HSPA1A:LGALS1->HIF1A:PTPRC	0.0205834442200006	0.0509722891353715	0.403816359224821	0.686347765691733	HSPA1A	LGALS1	HIF1A	PTPRC	LGALS1->PTPRC	HSPA1A->HIF1A	0.9588192905094464	dx
TMEM163:HLA-B->GPNMB:LILRB1	0.020578722353197	0.0238947770102283	0.861222615485727	0.389115446585279	TMEM163	HLA-B	GPNMB	LILRB1	HLA-B->LILRB1	TMEM163->GPNMB	0.7785944353475173	dx
HSPA1A:ADAM9->PICALM:ITGAV	0.020573220943718	0.0437457625183855	0.470290600948412	0.638147411709399	HSPA1A	ADAM9	PICALM	ITGAV	ADAM9->ITGAV	HSPA1A->PICALM	0.9455345021488132	dx
HSPA1A:HMGB1->AIF1:CD163	0.0205645731494485	0.0116760242723264	1.7612650222207	0.0781935572654749	HSPA1A	HMGB1	AIF1	CD163	HMGB1->CD163	HSPA1A->AIF1	0.8523493738534944	dx
CCL3:JAG2->HSPA1A:NOTCH1	0.0205639524641149	0.0317551684835957	0.647578124951154	0.517257849477571	CCL3	JAG2	HSPA1A	NOTCH1	JAG2->NOTCH1	CCL3->HSPA1A	0.9591466319266532	dx
PICALM:CALM1->AIF1:KCNQ1	0.0205629235231384	0.0254486205307217	0.808017216426907	0.419080671256898	PICALM	CALM1	AIF1	KCNQ1	CALM1->KCNQ1	PICALM->AIF1	0.8671443815292396	dx
AIF1:PDGFB->IFI44L:ITGAV	0.0205627743902823	0.0179496548849818	1.14558048731549	0.251968774797442	AIF1	PDGFB	IFI44L	ITGAV	PDGFB->ITGAV	AIF1->IFI44L	0.8523023501522897	dx
MKI67:CALM1->HIST:KCNQ1	0.02056199351749	0.0312090122310732	0.65884794319179	0.509993416978256	MKI67	CALM1	HIST	KCNQ1	CALM1->KCNQ1	MKI67->HIST	0.859379162971544	dx
HSPA1A:PSAP->AIF1:LRP1	0.0205616506916715	0.0443297316885993	0.463834314092173	0.64276645674876	HSPA1A	PSAP	AIF1	LRP1	PSAP->LRP1	HSPA1A->AIF1	0.9551869967485592	dx
FRMD4A:FADD->AIF1:ABCA1	0.0205607231392231	0.0146386543784349	1.40455007732899	0.160155110626014	FRMD4A	FADD	AIF1	ABCA1	FADD->ABCA1	FRMD4A->AIF1	0.5939085352381352	dx
GPNMB:TGFB1->HIF1A:ITGB5	0.0205593417851117	0.0196857384134848	1.04437747537214	0.296310780679641	GPNMB	TGFB1	HIF1A	ITGB5	TGFB1->ITGB5	GPNMB->HIF1A	0.6677665216351012	dx
AIF1:S100A4->IFI44L:CCR5	0.0205588446419943	0.0182160134984116	1.12861382342448	0.259060776741971	AIF1	S100A4	IFI44L	CCR5	S100A4->CCR5	AIF1->IFI44L	0.8523023501522897	dx
PICALM:PSAP->HSPA1A:SORT1	0.020557872798787	0.0515695537539868	0.398643604652052	0.690155827350689	PICALM	PSAP	HSPA1A	SORT1	PSAP->SORT1	PICALM->HSPA1A	0.9614128458486426	dx
CCL3:JAM2->IFI44L:ITGA4_ITGB1	0.020555139535445	0.0178230583835411	1.1532891321518	0.248791729361123	CCL3	JAM2	IFI44L	ITGA4_ITGB1	JAM2->ITGA4_ITGB1	CCL3->IFI44L	0.899312143608156	dx
TMEM163:CALM1->CD163:KCNQ1	0.0205445762527965	0.0401389936362883	0.511835858142265	0.608765892047848	TMEM163	CALM1	CD163	KCNQ1	CALM1->KCNQ1	TMEM163->CD163	0.8895612106150871	dx
HIF1A:ADAM10->HIST:AXL	0.0205306561216583	0.0361792871382766	0.567469890802173	0.570394977349233	HIF1A	ADAM10	HIST	AXL	ADAM10->AXL	HIF1A->HIST	0.8387120440304568	dx
IFI44L:NAMPT->GPNMB:INSR	0.0205282989876236	0.0111994612418467	1.83297201037848	0.0668067336171255	IFI44L	NAMPT	GPNMB	INSR	NAMPT->INSR	IFI44L->GPNMB	0.7790287391226121	dx
FRMD4A:CXCL12->GPNMB:ITGAV	0.0205280733029574	0.0107075860163495	1.91715231347317	0.0552185842331098	FRMD4A	CXCL12	GPNMB	ITGAV	CXCL12->ITGAV	FRMD4A->GPNMB	0.275643989586418	dx
FRMD4A:TNF->FRMD4A:TNFRSF1A	0.0205230299096486	0.022219849130889	0.923634980091672	0.355676395062328	FRMD4A	TNF	FRMD4A	TNFRSF1A	TNF->TNFRSF1A	FRMD4A->FRMD4A	0.8520231908674575	dx
HIF1A:ICAM1->HIF1A:ITGAL_ITGB2	0.0205160240285586	0.0139116914557382	1.47473253657421	0.14028446499298	HIF1A	ICAM1	HIF1A	ITGAL_ITGB2	ICAM1->ITGAL_ITGB2	HIF1A->HIF1A	0.6172823847385527	dx
IFI44L:CD99->PICALM:PILRA	0.0205141078521691	0.0122674004741515	1.67224571296863	0.094475879681586	IFI44L	CD99	PICALM	PILRA	CD99->PILRA	IFI44L->PICALM	0.7062132635724949	dx
IFI44L:IGF1->HSPA1A:IGF1R	0.0205102161037864	0.0364869665483065	0.562124452758552	0.574031229087878	IFI44L	IGF1	HSPA1A	IGF1R	IGF1->IGF1R	IFI44L->HSPA1A	0.9207043139620192	dx
PICALM:ADAM10->FRMD4A:TREM2	0.0205078709072397	0.0244428831748719	0.839011943088714	0.401462607671455	PICALM	ADAM10	FRMD4A	TREM2	ADAM10->TREM2	PICALM->FRMD4A	0.8498617572918926	dx
HSPA1A:COPA->FRMD4A:CD74	0.0205044740095733	0.0456096075920649	0.449564797684001	0.65302427563391	HSPA1A	COPA	FRMD4A	CD74	COPA->CD74	HSPA1A->FRMD4A	0.9814090404282488	dx
AIF1:COL18A1->HIST:ITGA1_ITGB1	0.0204995568220109	0.030504721867845	0.672012579259719	0.501575688153513	AIF1	COL18A1	HIST	ITGA1_ITGB1	COL18A1->ITGA1_ITGB1	AIF1->HIST	0.8598752989796535	dx
FRMD4A:CALM3->HIF1A:KCNQ3	0.020499340971101	0.0158011883181612	1.29732907160786	0.194517985672102	FRMD4A	CALM3	HIF1A	KCNQ3	CALM3->KCNQ3	FRMD4A->HIF1A	0.8531182521309382	dx
GPNMB:GNAI2->TMEM163:TSHR	0.0204953060487321	0.0073628979943324	2.78359228452007	0.0053760566258509	GPNMB	GNAI2	TMEM163	TSHR	GNAI2->TSHR	GPNMB->TMEM163	0.4581891649121377	dx
IFI44L:CCL4->HIF1A:CCR1	0.0204908078650033	0.0307920021682811	0.665458769229073	0.505757106564005	IFI44L	CCL4	HIF1A	CCR1	CCL4->CCR1	IFI44L->HIF1A	0.7816852402286485	dx
HIF1A:SIRPB2->HIST:CD47	0.0204806392296112	0.0091430828914823	2.2400146069649	0.0250899745954853	HIF1A	SIRPB2	HIST	CD47	SIRPB2->CD47	HIF1A->HIST	0.6435830375423017	dx
CD163:BSG->GPNMB:SLC16A1	0.020480167174419	0.0146072567381545	1.40205430366158	0.160899031314198	CD163	BSG	GPNMB	SLC16A1	BSG->SLC16A1	CD163->GPNMB	0.3691362656182369	dx
TMEM163:PDGFB->MKI67:ITGAV	0.020479927548053	0.0123971163420962	1.65199123593851	0.0985363374637366	TMEM163	PDGFB	MKI67	ITGAV	PDGFB->ITGAV	TMEM163->MKI67	0.7990650387572834	dx
PICALM:TIMP2->IFI44L:ITGB1	0.0204792446638001	0.0187445280414642	1.09254522805261	0.274593522214593	PICALM	TIMP2	IFI44L	ITGB1	TIMP2->ITGB1	PICALM->IFI44L	0.7329351090243013	dx
HSPA1A:SPP1->AIF1:ITGA9_ITGB1	0.0204787805142617	0.0250450003119141	0.817679387471191	0.413540283362409	HSPA1A	SPP1	AIF1	ITGA9_ITGB1	SPP1->ITGA9_ITGB1	HSPA1A->AIF1	0.8541863775870582	dx
GPNMB:SERPINE1->IFI44L:LRP1	0.0204776763386877	0.0288862128560641	0.708908310020597	0.478381377888484	GPNMB	SERPINE1	IFI44L	LRP1	SERPINE1->LRP1	GPNMB->IFI44L	0.8819964979804521	dx
ERN1:GNAI2->IFI44L:IGF1R	0.0204722571953393	0.0155471037650603	1.31678912707507	0.187909318421584	ERN1	GNAI2	IFI44L	IGF1R	GNAI2->IGF1R	ERN1->IFI44L	0.5390030449461225	dx
MKI67:SEMA4A->FRMD4A:NRP1_PLXNA2	0.0204672956683812	0.032928496359039	0.62156787984529	0.534226047116718	MKI67	SEMA4A	FRMD4A	NRP1_PLXNA2	SEMA4A->NRP1_PLXNA2	MKI67->FRMD4A	0.8387136616068765	dx
IFI44L:SEMA6B->CCL3:PLXNA4	0.0204654695941118	0.0234885231247605	0.871296568345674	0.38359224372918	IFI44L	SEMA6B	CCL3	PLXNA4	SEMA6B->PLXNA4	IFI44L->CCL3	0.8546827727694613	dx
HIST:APOE->HSPA1A:LRP1	0.0204606384395536	0.0273186316477059	0.74896278493772	0.453879636241718	HIST	APOE	HSPA1A	LRP1	APOE->LRP1	HIST->HSPA1A	0.901704434643547	dx
PICALM:TGFB1->IFI44L:TGFBR1_TGFBR2	0.0204582962162484	0.0469912455264723	0.435363991463545	0.663298243030226	PICALM	TGFB1	IFI44L	TGFBR1_TGFBR2	TGFB1->TGFBR1_TGFBR2	PICALM->IFI44L	0.858772660844184	dx
PICALM:EFNB1->HIST:EPHB3	0.02045634596644	0.0304405198432247	0.672010401655248	0.501577074447973	PICALM	EFNB1	HIST	EPHB3	EFNB1->EPHB3	PICALM->HIST	0.7638395970351484	dx
CD163:HGF->GPNMB:ITGB1	0.020445400462741	0.0107305336744711	1.90534796152614	0.0567348548495034	CD163	HGF	GPNMB	ITGB1	HGF->ITGB1	CD163->GPNMB	0.2005851642421152	dx
TMEM163:ADAM10->HIF1A:CD44	0.0204419329408478	0.0115813825662111	1.76506844705117	0.077552262847209	TMEM163	ADAM10	HIF1A	CD44	ADAM10->CD44	TMEM163->HIF1A	0.6848413725636426	dx
IFI44L:TNFSF13B->IFI44L:TFRC	0.0204394660968821	0.0113223862089412	1.8052260115223	0.0710393221421993	IFI44L	TNFSF13B	IFI44L	TFRC	TNFSF13B->TFRC	IFI44L->IFI44L	0.742196182678129	dx
IFI44L:CALM1->FRMD4A:KCNQ3	0.0204367916934329	0.088841204783393	0.230037309188463	0.818062778467958	IFI44L	CALM1	FRMD4A	KCNQ3	CALM1->KCNQ3	IFI44L->FRMD4A	0.9404789883730454	dx
HIF1A:CD99->HIST:PILRA	0.0204360204364731	0.012979358644742	1.57450156019473	0.115371541118652	HIF1A	CD99	HIST	PILRA	CD99->PILRA	HIF1A->HIST	0.7713485129928876	dx
MKI67:EDA->PICALM:EDA2R	0.0204284180890408	0.0157386583374162	1.29797709887859	0.194295204572232	MKI67	EDA	PICALM	EDA2R	EDA->EDA2R	MKI67->PICALM	0.878606706980127	dx
HIF1A:SIRPA->IFI44L:CD47	0.0204250036731575	0.0094230608210925	2.16755511409183	0.0301925520372133	HIF1A	SIRPA	IFI44L	CD47	SIRPA->CD47	HIF1A->IFI44L	0.626573506211799	dx
IFI44L:CD47->HIF1A:SIRPA	0.0204250036731575	0.0094230608210925	2.16755511409183	0.0301925520372133	IFI44L	CD47	HIF1A	SIRPA	CD47->SIRPA	IFI44L->HIF1A	0.5566506350205624	dx
IFI44L:SERPINE1->HIST:LRP1	0.0204249691283854	0.0175742773742525	1.16220819174672	0.245150907988923	IFI44L	SERPINE1	HIST	LRP1	SERPINE1->LRP1	IFI44L->HIST	0.8161845602561263	dx
HIF1A:B2M->TMEM163:TFRC	0.0204236289353308	0.0342492634966532	0.596323157060781	0.550959363967948	HIF1A	B2M	TMEM163	TFRC	B2M->TFRC	HIF1A->TMEM163	0.8162562225388181	dx
CCL3:VEGFA->ERN1:ITGAV	0.0204170026210626	0.0204593328236476	0.997931007675085	0.318312814817099	CCL3	VEGFA	ERN1	ITGAV	VEGFA->ITGAV	CCL3->ERN1	0.9217351491526254	dx
HIST:GPI->ERN1:AMFR	0.0204162442649527	0.0277877219381447	0.734721770658247	0.462508958733862	HIST	GPI	ERN1	AMFR	GPI->AMFR	HIST->ERN1	0.8883860009859449	dx
FRMD4A:COL5A1->HIF1A:SDC3	0.0204144897079147	0.0096534559981099	2.1147338022685	0.0344526416885381	FRMD4A	COL5A1	HIF1A	SDC3	COL5A1->SDC3	FRMD4A->HIF1A	0.7163127328655772	dx
GPNMB:HLA-B->PICALM:CANX	0.0204142726735079	0.0158712649709059	1.28624105960866	0.198358945419729	GPNMB	HLA-B	PICALM	CANX	HLA-B->CANX	GPNMB->PICALM	0.4394488729140478	dx
MKI67:GDF11->HIF1A:ACVR2A_TGFBR1	0.0204130709008666	0.0233765259875969	0.873229448708392	0.382538026489757	MKI67	GDF11	HIF1A	ACVR2A_TGFBR1	GDF11->ACVR2A_TGFBR1	MKI67->HIF1A	0.8641741744809034	dx
GPNMB:PROS1->HIF1A:AXL	0.0204033922024815	0.0079115685354903	2.57893135993885	0.0099106477212626	GPNMB	PROS1	HIF1A	AXL	PROS1->AXL	GPNMB->HIF1A	0.1287950081124353	dx
HIF1A:HSP90B1->TMEM163:LRP1	0.0203935041642547	0.0297420912622574	0.685678218939968	0.492916044753676	HIF1A	HSP90B1	TMEM163	LRP1	HSP90B1->LRP1	HIF1A->TMEM163	0.8019720421895743	dx
MKI67:C3->TMEM163:CD46	0.0203878987358199	0.0257476959923068	0.791833907853798	0.428457528340366	MKI67	C3	TMEM163	CD46	C3->CD46	MKI67->TMEM163	0.8724244355116134	dx
IFI44L:APP->ERN1:LRP10	0.0203875356064477	0.0167548353025933	1.21681504104622	0.223674595963642	IFI44L	APP	ERN1	LRP10	APP->LRP10	IFI44L->ERN1	0.6757294076774698	dx
HIF1A:VEGFA->TMEM163:EPHB2	0.0203853027233848	0.0103829418032583	1.96334556329572	0.0496060345381243	HIF1A	VEGFA	TMEM163	EPHB2	VEGFA->EPHB2	HIF1A->TMEM163	0.6984387089755874	dx
HSPA1A:PLAU->CCL3:LRP1	0.0203803106882234	0.0182055418505961	1.11945641912087	0.262945473229233	HSPA1A	PLAU	CCL3	LRP1	PLAU->LRP1	HSPA1A->CCL3	0.966681134593695	dx
ERN1:COL5A1->MKI67:SDC3	0.0203777731524389	0.030479808371258	0.668566314598449	0.503772166532758	ERN1	COL5A1	MKI67	SDC3	COL5A1->SDC3	ERN1->MKI67	0.8427979713057815	dx
HIST:SELPLG->GPNMB:ITGB2	0.0203762941618623	0.0096718454857187	2.10676382205955	0.0351380569028282	HIST	SELPLG	GPNMB	ITGB2	SELPLG->ITGB2	HIST->GPNMB	0.2361811166506554	dx
CD163:HMGB1->TMEM163:CD163	0.0203761671321507	0.0241604221499423	0.843369664888052	0.399021732066672	CD163	HMGB1	TMEM163	CD163	HMGB1->CD163	CD163->TMEM163	0.8653334554699594	dx
ERN1:LIN7C->HIST:ABCA1	0.0203753774579641	0.0265402627835674	0.767715739068704	0.442656083468349	ERN1	LIN7C	HIST	ABCA1	LIN7C->ABCA1	ERN1->HIST	0.8693154192117047	dx
HIF1A:ANGPTL4->ERN1:ITGA5_ITGB1	0.0203738438641742	0.0199860618380992	1.01940262314889	0.308011861338885	HIF1A	ANGPTL4	ERN1	ITGA5_ITGB1	ANGPTL4->ITGA5_ITGB1	HIF1A->ERN1	0.6404392970521937	dx
CD163:COL5A1->GPNMB:SDC3	0.0203732966287529	0.0090835578696643	2.24287629594918	0.0249047927209078	CD163	COL5A1	GPNMB	SDC3	COL5A1->SDC3	CD163->GPNMB	0.1100631162182054	dx
TMEM163:EBI3_IL27->MKI67:IL27RA_IL6ST	0.0203695854445458	0.0273507517215897	0.744754135165753	0.456420366183314	TMEM163	EBI3_IL27	MKI67	IL27RA_IL6ST	EBI3_IL27->IL27RA_IL6ST	TMEM163->MKI67	0.7990650387572834	dx
PICALM:GNAS->HIF1A:TSHR	0.0203695454575252	0.0290021065867988	0.70234710008262	0.482462726783862	PICALM	GNAS	HIF1A	TSHR	GNAS->TSHR	PICALM->HIF1A	0.8184873494675861	dx
PICALM:HSP90B1->HIST:TLR1	0.0203691395302161	0.0319533818217526	0.637464279801196	0.523822469909279	PICALM	HSP90B1	HIST	TLR1	HSP90B1->TLR1	PICALM->HIST	0.7676140596783775	dx
GPNMB:LGALS9->ERN1:CD47	0.0203678874673432	0.0179814161441343	1.13271876386596	0.257332375328172	GPNMB	LGALS9	ERN1	CD47	LGALS9->CD47	GPNMB->ERN1	0.8841273318008603	dx
CCL3:F11R->IFI44L:ITGAL_ITGB2	0.0203657481961663	0.0333883767121092	0.609965209502986	0.541884854057239	CCL3	F11R	IFI44L	ITGAL_ITGB2	F11R->ITGAL_ITGB2	CCL3->IFI44L	0.899312143608156	dx
HIF1A:EFNB2->HSPA1A:EPHB3	0.02036487504262	0.0302467722829653	0.673290850742753	0.500762272298424	HIF1A	EFNB2	HSPA1A	EPHB3	EFNB2->EPHB3	HIF1A->HSPA1A	0.8657453234316602	dx
GPNMB:PTPN6->CD163:CD300LF	0.020363000742458	0.0115494579195921	1.76311311615023	0.0778814135002175	GPNMB	PTPN6	CD163	CD300LF	PTPN6->CD300LF	GPNMB->CD163	0.239151007111779	dx
CD163:C3->CD163:C5AR2	0.0203562770518036	0.012726714127936	1.59949196997521	0.109711331440356	CD163	C3	CD163	C5AR2	C3->C5AR2	CD163->CD163	0.6852237417086395	dx
HIST:APP->MKI67:CD74	0.0203518887019209	0.0197477836368017	1.03059103118759	0.302732643715859	HIST	APP	MKI67	CD74	APP->CD74	HIST->MKI67	0.8918353170981901	dx
CD163:ANXA1->HSPA1A:FPR2_FPR3	0.0203468211933912	0.0247103744925336	0.823412093553626	0.410273688131136	CD163	ANXA1	HSPA1A	FPR2_FPR3	ANXA1->FPR2_FPR3	CD163->HSPA1A	0.9412009451209022	dx
GPNMB:ADAM9->CD163:ITGA6	0.0203309916838574	0.0105772554932057	1.9221424401554	0.0545878371372616	GPNMB	ADAM9	CD163	ITGA6	ADAM9->ITGA6	GPNMB->CD163	0.1864523022761801	dx
CCL3:TGFB2->TMEM163:ACVR1B_TGFBR2	0.0203304377802808	0.0307512303145161	0.661125996337253	0.508531514989665	CCL3	TGFB2	TMEM163	ACVR1B_TGFBR2	TGFB2->ACVR1B_TGFBR2	CCL3->TMEM163	0.8937448672853878	dx
HIF1A:APP->TMEM163:RPSA	0.0203299971568584	0.0120107457259772	1.6926506996887	0.0905219745179554	HIF1A	APP	TMEM163	RPSA	APP->RPSA	HIF1A->TMEM163	0.6984387089755874	dx
MKI67:WNT5A->ERN1:LRP6	0.0203299456263166	0.0123330495046349	1.64841190483151	0.0992681747304971	MKI67	WNT5A	ERN1	LRP6	WNT5A->LRP6	MKI67->ERN1	0.8056890067337044	dx
ERN1:CCL3->HSPA1A:CCR1	0.0203273640345747	0.0131486436900213	1.54596660414499	0.122112633422397	ERN1	CCL3	HSPA1A	CCR1	CCL3->CCR1	ERN1->HSPA1A	0.6788128562908622	dx
CCL3:HRAS->TMEM163:INSR	0.0203216150798773	0.0181476384784412	1.11979391169924	0.262801594337928	CCL3	HRAS	TMEM163	INSR	HRAS->INSR	CCL3->TMEM163	0.8937448672853878	dx
AIF1:ADAM9->IFI44L:ITGB1	0.0203213189782013	0.0164237129667374	1.23731576528143	0.215969877222571	AIF1	ADAM9	IFI44L	ITGB1	ADAM9->ITGB1	AIF1->IFI44L	0.8523023501522897	dx
HSPA1A:APP->HIST:NOTCH2	0.0203160405063166	0.0160391810268573	1.26665073935494	0.205280201189252	HSPA1A	APP	HIST	NOTCH2	APP->NOTCH2	HSPA1A->HIST	0.9642312732082272	dx
ERN1:LGALS9->CCL3:SLC1A5	0.0203139251933668	0.0400789544131984	0.506847683298774	0.612261696214779	ERN1	LGALS9	CCL3	SLC1A5	LGALS9->SLC1A5	ERN1->CCL3	0.9165343851381872	dx
HIST:PROS1->CD163:MERTK	0.0203032467535008	0.0301008102748536	0.674508312836425	0.499988202529398	HIST	PROS1	CD163	MERTK	PROS1->MERTK	HIST->CD163	0.873639319083893	dx
HIST:MTMR4->GPNMB:SMAD3	0.0203006999120722	0.0132848237710559	1.52811209707592	0.126484708466699	HIST	MTMR4	GPNMB	SMAD3	MTMR4->SMAD3	HIST->GPNMB	0.4089583726971235	dx
TMEM163:APP->ERN1:NCSTN	0.0202971205830871	0.0176744905685196	1.1483850413906	0.250809646133316	TMEM163	APP	ERN1	NCSTN	APP->NCSTN	TMEM163->ERN1	0.5659717672613644	dx
GPNMB:PSEN1->GPNMB:NOTCH1	0.0202915772487004	0.0142149166933305	1.4274847814072	0.153440208730092	GPNMB	PSEN1	GPNMB	NOTCH1	PSEN1->NOTCH1	GPNMB->GPNMB	0.4320902239297308	dx
CD163:OMG->GPNMB:RTN4RL1	0.0202906013668021	0.0106060605844219	1.9131138470588	0.0557334794415143	CD163	OMG	GPNMB	RTN4RL1	OMG->RTN4RL1	CD163->GPNMB	0.1994871729799671	dx
CCL3:APP->IFI44L:AGER	0.0202889868942981	0.0297336342887277	0.68235812337242	0.495012528514276	CCL3	APP	IFI44L	AGER	APP->AGER	CCL3->IFI44L	0.899312143608156	dx
HIF1A:NRG2->TMEM163:NRP2	0.0202856795919701	0.0247168879859938	0.820721427530248	0.411804962677507	HIF1A	NRG2	TMEM163	NRP2	NRG2->NRP2	HIF1A->TMEM163	0.7782582637752654	dx
GPNMB:IGSF11->CD163:VSIR	0.0202856700795675	0.011690257816499	1.73526284860351	0.0826942589651433	GPNMB	IGSF11	CD163	VSIR	IGSF11->VSIR	GPNMB->CD163	0.2501398480139658	dx
CD163:GNAI2->GPNMB:FPR1	0.0202829269327975	0.0095633312569741	2.12090603031302	0.0339297110977669	CD163	GNAI2	GPNMB	FPR1	GNAI2->FPR1	CD163->GPNMB	0.1347353745041758	dx
AIF1:CCL2->HIST:CCR1	0.0202781803655436	0.0298848352294302	0.678544158261709	0.497426735357411	AIF1	CCL2	HIST	CCR1	CCL2->CCR1	AIF1->HIST	0.8598752989796535	dx
MKI67:HMGB1->FRMD4A:CXCR4	0.0202738002443841	0.018746609107275	1.08146492671661	0.279490354062842	MKI67	HMGB1	FRMD4A	CXCR4	HMGB1->CXCR4	MKI67->FRMD4A	0.8335688813022765	dx
TMEM163:PTDSS1->ERN1:SCARB1	0.0202654689457108	0.0154196977053872	1.3142585109584	0.188759224170369	TMEM163	PTDSS1	ERN1	SCARB1	PTDSS1->SCARB1	TMEM163->ERN1	0.4831672678390789	dx
HSPA1A:SPTAN1->CD163:PTPRA	0.0202502533897306	0.0150056933509986	1.34950467906123	0.177174918441686	HSPA1A	SPTAN1	CD163	PTPRA	SPTAN1->PTPRA	HSPA1A->CD163	0.9456236869581376	dx
FRMD4A:SLIT2->PICALM:PLXNA1	0.0202495243639609	0.0102383987165619	1.97780189310314	0.0479510598555621	FRMD4A	SLIT2	PICALM	PLXNA1	SLIT2->PLXNA1	FRMD4A->PICALM	0.4404437338155049	dx
CD163:LGALS9->PICALM:CD47	0.0202401835527985	0.0113468747848619	1.7837672431004	0.0744614944173936	CD163	LGALS9	PICALM	CD47	LGALS9->CD47	CD163->PICALM	0.4614307411996599	dx
PICALM:SELL->MKI67:MADCAM1	0.0202355970305473	0.0265309665589476	0.762716163604029	0.445632688772169	PICALM	SELL	MKI67	MADCAM1	SELL->MADCAM1	PICALM->MKI67	0.8511785330085762	dx
HIST:RPS19->HSPA1A:C5AR1	0.0202349886193515	0.0212196991567307	0.953594509983108	0.340288935805869	HIST	RPS19	HSPA1A	C5AR1	RPS19->C5AR1	HIST->HSPA1A	0.901704434643547	dx
HSPA1A:TGFB1->GPNMB:LPP	0.0202311612447718	0.0536769300784187	0.376906078928421	0.706243403699245	HSPA1A	TGFB1	GPNMB	LPP	TGFB1->LPP	HSPA1A->GPNMB	0.8840266774592102	dx
HIST:CD47->IFI44L:SIRPA	0.0202257960853224	0.0104923707942119	1.92766691932769	0.0538965693192883	HIST	CD47	IFI44L	SIRPA	CD47->SIRPA	HIST->IFI44L	0.7899697160227115	dx
IFI44L:SIRPA->HIST:CD47	0.0202257960853224	0.0104923707942119	1.92766691932769	0.0538965693192883	IFI44L	SIRPA	HIST	CD47	SIRPA->CD47	IFI44L->HIST	0.6020361466516246	dx
FRMD4A:APP->PICALM:NOTCH2	0.0202243511386143	0.017088037025682	1.18353858364296	0.236595764483628	FRMD4A	APP	PICALM	NOTCH2	APP->NOTCH2	FRMD4A->PICALM	0.6714705800049757	dx
GPNMB:EFNB1->CCL3:EPHB3	0.0202239304213464	0.031957097145205	0.632846291684565	0.52683402364366	GPNMB	EFNB1	CCL3	EPHB3	EFNB1->EPHB3	GPNMB->CCL3	0.9327386165027558	dx
AIF1:TIMP2->TMEM163:ITGB1	0.0202214110211179	0.0164003752894212	1.23298465213545	0.217581490359359	AIF1	TIMP2	TMEM163	ITGB1	TIMP2->ITGB1	AIF1->TMEM163	0.8787440643034528	dx
HSPA1A:ADAM9->MKI67:ITGB1	0.0202213402408604	0.0150870592857385	1.34031025250728	0.180144499667689	HSPA1A	ADAM9	MKI67	ITGB1	ADAM9->ITGB1	HSPA1A->MKI67	0.8157514833239748	dx
TMEM163:SIRPA->IFI44L:CD47	0.0202104862287963	0.0129051849219542	1.56607490330607	0.117331082661264	TMEM163	SIRPA	IFI44L	CD47	SIRPA->CD47	TMEM163->IFI44L	0.777950922386244	dx
IFI44L:CD47->TMEM163:SIRPA	0.0202104862287963	0.0129051849219542	1.56607490330607	0.117331082661264	IFI44L	CD47	TMEM163	SIRPA	CD47->SIRPA	IFI44L->TMEM163	0.8031591967884143	dx
GPNMB:RPS19->HIST:C5AR1	0.0202085286799795	0.0107553351796038	1.87893062768538	0.0602539661798188	GPNMB	RPS19	HIST	C5AR1	RPS19->C5AR1	GPNMB->HIST	0.3142216180218588	dx
IFI44L:MAML2->GPNMB:NOTCH1	0.0202024507801729	0.0187787486233067	1.07581453830737	0.28201020895232	IFI44L	MAML2	GPNMB	NOTCH1	MAML2->NOTCH1	IFI44L->GPNMB	0.8373059029773993	dx
HSPA1A:TGFB2->ERN1:ACVR1B_TGFBR2	0.0201998605473985	0.0383449786817897	0.526792848550769	0.598337449667745	HSPA1A	TGFB2	ERN1	ACVR1B_TGFBR2	TGFB2->ACVR1B_TGFBR2	HSPA1A->ERN1	0.8996778703763194	dx
CD163:TNFSF13B->HSPA1A:TNFRSF13C	0.020190465645568	0.0156200592898452	1.29259852801545	0.196149948986597	CD163	TNFSF13B	HSPA1A	TNFRSF13C	TNFSF13B->TNFRSF13C	CD163->HSPA1A	0.9412009451209022	dx
HIF1A:LGALS9->HIF1A:SLC1A5	0.0201876578627768	0.007868252325771	2.56571053226848	0.0102964715054749	HIF1A	LGALS9	HIF1A	SLC1A5	LGALS9->SLC1A5	HIF1A->HIF1A	0.381484269277845	dx
TMEM163:EFNB2->AIF1:PECAM1	0.0201863162836815	0.0150910097025929	1.33763854649256	0.181014292592688	TMEM163	EFNB2	AIF1	PECAM1	EFNB2->PECAM1	TMEM163->AIF1	0.8728557073457561	dx
MKI67:GAS6->FRMD4A:AXL	0.0201843578162546	0.0165083899613749	1.22267270542315	0.221453340100138	MKI67	GAS6	FRMD4A	AXL	GAS6->AXL	MKI67->FRMD4A	0.8335688813022765	dx
FRMD4A:TGFB1->HIST:ITGB1	0.0201835713779145	0.0209582452646907	0.963037273541152	0.33552881828605	FRMD4A	TGFB1	HIST	ITGB1	TGFB1->ITGB1	FRMD4A->HIST	0.8417155378306304	dx
IFI44L:C1QB->HIF1A:C1QBP	0.0201801766061054	0.0468622183418292	0.430627855875371	0.666738983425581	IFI44L	C1QB	HIF1A	C1QBP	C1QB->C1QBP	IFI44L->HIF1A	0.8296864031416984	dx
CD163:ADAM9->HSPA1A:ITGB1	0.0201717207016911	0.0225602162017419	0.894127987130441	0.37125341653872	CD163	ADAM9	HSPA1A	ITGB1	ADAM9->ITGB1	CD163->HSPA1A	0.9412009451209022	dx
CCL3:APP->CD163:FPR2	0.0201695708641023	0.0141557288011888	1.42483450674814	0.154205045044845	CCL3	APP	CD163	FPR2	APP->FPR2	CCL3->CD163	0.6313761162497826	dx
IFI44L:CALM1->GPNMB:KCNQ3	0.0201691360446354	0.0905110628723448	0.222836141843584	0.823663038025486	IFI44L	CALM1	GPNMB	KCNQ3	CALM1->KCNQ3	IFI44L->GPNMB	0.917711312818993	dx
HSPA1A:APP->AIF1:NOTCH2	0.0201678977963602	0.0103385833818179	1.95074093340765	0.0510878714004013	HSPA1A	APP	AIF1	NOTCH2	APP->NOTCH2	HSPA1A->AIF1	0.8523493738534944	dx
AIF1:ADAM10->MKI67:NOTCH1	0.0201646311883692	0.0116783794160246	1.72666347530208	0.0842281189017871	AIF1	ADAM10	MKI67	NOTCH1	ADAM10->NOTCH1	AIF1->MKI67	0.6277097682572685	dx
CD163:LGALS1->AIF1:ITGB1	0.0201591130015111	0.0235795023217421	0.854942259867923	0.392583113763619	CD163	LGALS1	AIF1	ITGB1	LGALS1->ITGB1	CD163->AIF1	0.7876594709873078	dx
AIF1:CALR->HIF1A:LRP1	0.0201512005953397	0.0135880529093476	1.48300869372367	0.138072100974927	AIF1	CALR	HIF1A	LRP1	CALR->LRP1	AIF1->HIF1A	0.7861029099788901	dx
ERN1:SERPINA1->HSPA1A:LRP1	0.020145535505715	0.0116525098399502	1.72885805568228	0.0838345026120612	ERN1	SERPINA1	HSPA1A	LRP1	SERPINA1->LRP1	ERN1->HSPA1A	0.6788128562908622	dx
MKI67:COL8A2->FRMD4A:ITGA1_ITGB1	0.0201453254586907	0.0224707776719973	0.896512161383512	0.369979288030492	MKI67	COL8A2	FRMD4A	ITGA1_ITGB1	COL8A2->ITGA1_ITGB1	MKI67->FRMD4A	0.8335688813022765	dx
HIF1A:ADAM10->AIF1:TREM2	0.0201422858625605	0.0101749232566939	1.97960076497965	0.0477484069729063	HIF1A	ADAM10	AIF1	TREM2	ADAM10->TREM2	HIF1A->AIF1	0.7597038538210859	dx
PICALM:HLA-DRB1->IFI44L:CD4	0.0201406732986522	0.0187148771048921	1.07618517534306	0.281844448440699	PICALM	HLA-DRB1	IFI44L	CD4	HLA-DRB1->CD4	PICALM->IFI44L	0.7356617806757227	dx
GPNMB:HSP90B1->TMEM163:TLR1	0.0201370996145932	0.0305100024974907	0.660016321409656	0.509243355499915	GPNMB	HSP90B1	TMEM163	TLR1	HSP90B1->TLR1	GPNMB->TMEM163	0.8043927262074984	dx
FRMD4A:TGFB1->HSPA1A:ITGB1	0.0201310894151865	0.0164114836402941	1.22664652729872	0.21995547368012	FRMD4A	TGFB1	HSPA1A	ITGB1	TGFB1->ITGB1	FRMD4A->HSPA1A	0.9386898394528572	dx
PICALM:PDCD1LG2->FRMD4A:PDCD2	0.0201297113325205	0.0188167155802932	1.06977815796941	0.284719176069491	PICALM	PDCD1LG2	FRMD4A	PDCD2	PDCD1LG2->PDCD2	PICALM->FRMD4A	0.8498617572918926	dx
HSPA1A:F13A1->ERN1:ITGA9	0.0201288244976157	0.0199029093344661	1.01135086129133	0.311848530938502	HSPA1A	F13A1	ERN1	ITGA9	F13A1->ITGA9	HSPA1A->ERN1	0.8996778703763194	dx
CCL3:CALM1->MKI67:KCNQ3	0.020128629979144	0.0448535497442475	0.448763366420637	0.653602367993778	CCL3	CALM1	MKI67	KCNQ3	CALM1->KCNQ3	CCL3->MKI67	0.9285308364553924	dx
MKI67:CALM1->MKI67:KCNQ1	0.0201283225311088	0.032871321934929	0.612336874402381	0.540314897575718	MKI67	CALM1	MKI67	KCNQ1	CALM1->KCNQ1	MKI67->MKI67	0.8831825661006574	dx
AIF1:LRPAP1->PICALM:SORT1	0.0201280164985233	0.0282636237985114	0.712152717642082	0.476370212384043	AIF1	LRPAP1	PICALM	SORT1	LRPAP1->SORT1	AIF1->PICALM	0.9202384678736316	dx
HSPA1A:GAS6->GPNMB:MERTK	0.020126958668413	0.0316401002622041	0.636121835949293	0.524697014169674	HSPA1A	GAS6	GPNMB	MERTK	GAS6->MERTK	HSPA1A->GPNMB	0.8268905565158553	dx
GPNMB:GNAI2->GPNMB:C5AR1	0.0201236039873047	0.0137841032226812	1.45991390678155	0.144313736683155	GPNMB	GNAI2	GPNMB	C5AR1	GNAI2->C5AR1	GPNMB->GPNMB	0.4216079730013228	dx
ERN1:VEGFA->HIST:ITGB1	0.0201092712886088	0.0179675780501637	1.11919765883113	0.263055824014505	ERN1	VEGFA	HIST	ITGB1	VEGFA->ITGB1	ERN1->HIST	0.8050415303892179	dx
HSPA1A:HLA-DPB1->GPNMB:CD4	0.020102577176206	0.0146278592242649	1.37426651897631	0.169358956500263	HSPA1A	HLA-DPB1	GPNMB	CD4	HLA-DPB1->CD4	HSPA1A->GPNMB	0.825035936737584	dx
ERN1:ARF6->IFI44L:PLD1	0.0200943909975329	0.0139939203921825	1.43593720947265	0.151020209238044	ERN1	ARF6	IFI44L	PLD1	ARF6->PLD1	ERN1->IFI44L	0.4988243274832362	dx
TMEM163:ANGPTL1->FRMD4A:ITGA1_ITGB1	0.0200933504483944	0.0183732445579979	1.09362014885105	0.274121608558513	TMEM163	ANGPTL1	FRMD4A	ITGA1_ITGB1	ANGPTL1->ITGA1_ITGB1	TMEM163->FRMD4A	0.771739241675913	dx
FRMD4A:CALM1->FRMD4A:PTPRA	0.0200916071313713	0.0292005944809558	0.688054729312951	0.491418317300172	FRMD4A	CALM1	FRMD4A	PTPRA	CALM1->PTPRA	FRMD4A->FRMD4A	0.873395723361673	dx
HIF1A:CD47->IFI44L:SIRPA	0.0200851514634448	0.0103116817893193	1.9478055930943	0.0514382292994136	HIF1A	CD47	IFI44L	SIRPA	CD47->SIRPA	HIF1A->IFI44L	0.626573506211799	dx
IFI44L:SIRPA->HIF1A:CD47	0.0200851514634448	0.0103116817893193	1.9478055930943	0.0514382292994136	IFI44L	SIRPA	HIF1A	CD47	SIRPA->CD47	IFI44L->HIF1A	0.6236916809918233	dx
HSPA1A:GNAS->CD163:TSHR	0.020084657043297	0.0371902913952719	0.540051080262588	0.589161806129126	HSPA1A	GNAS	CD163	TSHR	GNAS->TSHR	HSPA1A->CD163	0.9456236869581376	dx
HSPA1A:IL16->IFI44L:CD9	0.0200832317309014	0.0342666284834962	0.586087182185842	0.557816929465671	HSPA1A	IL16	IFI44L	CD9	IL16->CD9	HSPA1A->IFI44L	0.9387325183406352	dx
ERN1:ITGB2->FRMD4A:CD226	0.0200728999615514	0.0205851725874534	0.975114484771711	0.329503474395947	ERN1	ITGB2	FRMD4A	CD226	ITGB2->CD226	ERN1->FRMD4A	0.9161805967259942	dx
HIF1A:PDGFB->TMEM163:ITGAV	0.0200629016325965	0.0441919805039951	0.453994172783969	0.649833020947009	HIF1A	PDGFB	TMEM163	ITGAV	PDGFB->ITGAV	HIF1A->TMEM163	0.8496289785501913	dx
MKI67:ADAM9->HIF1A:ITGAV	0.0200574985699794	0.0274084208668831	0.73180059031472	0.464290288714444	MKI67	ADAM9	HIF1A	ITGAV	ADAM9->ITGAV	MKI67->HIF1A	0.8641741744809034	dx
CD163:TGFB1->HIF1A:ITGB5	0.0200546978016838	0.0251918170781847	0.796079843682677	0.425985628900097	CD163	TGFB1	HIF1A	ITGB5	TGFB1->ITGB5	CD163->HIF1A	0.7925314026048317	dx
CCL3:TGFB2->IFI44L:ACVR1_TGFBR1_TGFBR2	0.0200509167100313	0.0333860409317269	0.600577850815992	0.548121194057009	CCL3	TGFB2	IFI44L	ACVR1_TGFBR1_TGFBR2	TGFB2->ACVR1_TGFBR1_TGFBR2	CCL3->IFI44L	0.899312143608156	dx
CCL3:TGFB2->IFI44L:ACVR1_TGFBR2	0.0200509167100313	0.0333860409317269	0.600577850815992	0.548121194057009	CCL3	TGFB2	IFI44L	ACVR1_TGFBR2	TGFB2->ACVR1_TGFBR2	CCL3->IFI44L	0.899312143608156	dx
PICALM:GNAI2->HIF1A:TSHR	0.0200501294691161	0.0097883251067755	2.04837183587591	0.040523579019176	PICALM	GNAI2	HIF1A	TSHR	GNAI2->TSHR	PICALM->HIF1A	0.3509754047254056	dx
PICALM:GNAI2->HIST:OPRM1	0.0200493718261351	0.0242010100062158	0.828451863000166	0.407414645481457	PICALM	GNAI2	HIST	OPRM1	GNAI2->OPRM1	PICALM->HIST	0.7274146543845171	dx
MKI67:APP->PICALM:NOTCH2	0.0200450267322616	0.0126580056662036	1.58358490751676	0.113288210678105	MKI67	APP	PICALM	NOTCH2	APP->NOTCH2	MKI67->PICALM	0.8747882512553108	dx
IFI44L:COL9A2->TMEM163:ITGA10_ITGB1	0.02004498820249	0.0185195300840463	1.08237023895967	0.279088046962045	IFI44L	COL9A2	TMEM163	ITGA10_ITGB1	COL9A2->ITGA10_ITGB1	IFI44L->TMEM163	0.9165612252182856	dx
TMEM163:IGF1->ERN1:IGF1R	0.0200418687723304	0.0327573798572763	0.611827589985912	0.540651833557274	TMEM163	IGF1	ERN1	IGF1R	IGF1->IGF1R	TMEM163->ERN1	0.8237174402807506	dx
TMEM163:SERPINA1->AIF1:LRP1	0.0200413756137984	0.0142869263397829	1.40277727603256	0.160683265278705	TMEM163	SERPINA1	AIF1	LRP1	SERPINA1->LRP1	TMEM163->AIF1	0.8728557073457561	dx
MKI67:CCL5->PICALM:CCR1	0.0200408495174993	0.0143507555666267	1.39650134966448	0.162563574458481	MKI67	CCL5	PICALM	CCR1	CCL5->CCR1	MKI67->PICALM	0.8747882512553108	dx
HSPA1A:ADM->HIF1A:GPR84	0.0200391658939753	0.0134592064614136	1.4888816774916	0.136518529203097	HSPA1A	ADM	HIF1A	GPR84	ADM->GPR84	HSPA1A->HIF1A	0.8348333351543036	dx
HSPA1A:GSTP1->HIF1A:TRAF2	0.0200350230061312	0.0244963723514446	0.817877141916881	0.413427343657721	HSPA1A	GSTP1	HIF1A	TRAF2	GSTP1->TRAF2	HSPA1A->HIF1A	0.9435403215366612	dx
TMEM163:PROS1->TMEM163:AXL	0.0200320714158313	0.0177709883460746	1.12723451423883	0.259643341450178	TMEM163	PROS1	TMEM163	AXL	PROS1->AXL	TMEM163->TMEM163	0.864895093291594	dx
HIF1A:TGFB2->MKI67:ACVR1B_TGFBR2	0.0200264477020009	0.0208938610027522	0.958484776909494	0.337818364183509	HIF1A	TGFB2	MKI67	ACVR1B_TGFBR2	TGFB2->ACVR1B_TGFBR2	HIF1A->MKI67	0.8280850695717482	dx
MKI67:APP->TMEM163:AGER	0.02002364808867	0.0284613012075305	0.703539446164605	0.481719633091021	MKI67	APP	TMEM163	AGER	APP->AGER	MKI67->TMEM163	0.8724244355116134	dx
HSPA1A:ADAM15->IFI44L:ITGA5	0.0200235728043178	0.0261949096873903	0.764407018129814	0.444624727766688	HSPA1A	ADAM15	IFI44L	ITGA5	ADAM15->ITGA5	HSPA1A->IFI44L	0.9320346540623884	dx
HIF1A:TGFB1->IFI44L:TGFBR1_TGFBR2	0.0200228711111313	0.0250938057262173	0.797920862606023	0.4249164157594	HIF1A	TGFB1	IFI44L	TGFBR1_TGFBR2	TGFB1->TGFBR1_TGFBR2	HIF1A->IFI44L	0.7792022843488943	dx
GPNMB:RIMS2->HIST:ABCA1	0.0200209258643187	0.0181079760537794	1.1056412823199	0.268881814085899	GPNMB	RIMS2	HIST	ABCA1	RIMS2->ABCA1	GPNMB->HIST	0.5864393179038881	dx
GPNMB:SPTAN1->TMEM163:PTPRA	0.0200200626158169	0.0148479156546548	1.3483416178715	0.177548532235921	GPNMB	SPTAN1	TMEM163	PTPRA	SPTAN1->PTPRA	GPNMB->TMEM163	0.6499908910016189	dx
HIF1A:GNAI2->TMEM163:CAV1	0.020019388899589	0.0211451651144467	0.94675963943698	0.343761272449683	HIF1A	GNAI2	TMEM163	CAV1	GNAI2->CAV1	HIF1A->TMEM163	0.7782582637752654	dx
IFI44L:NAMPT->FRMD4A:INSR	0.0200184210918998	0.0113616935595448	1.76192228623193	0.0780824286348041	IFI44L	NAMPT	FRMD4A	INSR	NAMPT->INSR	IFI44L->FRMD4A	0.6363776761443534	dx
CD163:ALCAM->HIF1A:CHL1	0.0200161799547089	0.0188155955000888	1.06380794350168	0.287415712097756	CD163	ALCAM	HIF1A	CHL1	ALCAM->CHL1	CD163->HIF1A	0.7090431664085611	dx
MKI67:PSAP->PICALM:SORT1	0.0200157478081866	0.0488759022039214	0.409521807386315	0.682156766484378	MKI67	PSAP	PICALM	SORT1	PSAP->SORT1	MKI67->PICALM	0.900446931759379	dx
MKI67:WNT3->HIST:RYK	0.0200126727786649	0.0229701907501836	0.871245389135697	0.383620181665294	MKI67	WNT3	HIST	RYK	WNT3->RYK	MKI67->HIST	0.8552643609479256	dx
AIF1:ADAM10->HIST:AXL	0.020007898390043	0.0271834813321921	0.736031494477809	0.461711531340366	AIF1	ADAM10	HIST	AXL	ADAM10->AXL	AIF1->HIST	0.8598752989796535	dx
AIF1:SPP1->FRMD4A:ITGA5_ITGB1	0.0200023599756616	0.0194607889263602	1.02782883321692	0.304030350705485	AIF1	SPP1	FRMD4A	ITGA5_ITGB1	SPP1->ITGA5_ITGB1	AIF1->FRMD4A	0.7746577577789474	dx
CD163:GNAI2->FRMD4A:TSHR	0.0199993188967422	0.014979812250825	1.3350847501871	0.181848609997813	CD163	GNAI2	FRMD4A	TSHR	GNAI2->TSHR	CD163->FRMD4A	0.931160000107884	dx
IFI44L:ICAM3->CD163:ITGAL	0.0199988046035389	0.0297607249453773	0.671986473456028	0.501592307618846	IFI44L	ICAM3	CD163	ITGAL	ICAM3->ITGAL	IFI44L->CD163	0.8803101433072845	dx
CD163:C5->CD163:C5AR2	0.0199966106543568	0.0164220452009953	1.21766871358659	0.223349890844059	CD163	C5	CD163	C5AR2	C5->C5AR2	CD163->CD163	0.777304499596844	dx
AIF1:TNF->FRMD4A:TNFRSF21	0.0199825622964642	0.013494924977227	1.48074645321743	0.138674150257456	AIF1	TNF	FRMD4A	TNFRSF21	TNF->TNFRSF21	AIF1->FRMD4A	0.715954024055423	dx
ERN1:VEGFB->MKI67:ADRB2	0.0199824515549871	0.0300374409735935	0.665251463084158	0.5058896693769	ERN1	VEGFB	MKI67	ADRB2	VEGFB->ADRB2	ERN1->MKI67	0.8427979713057815	dx
AIF1:ADAM10->CD163:GPNMB	0.0199802461475734	0.0077422073453571	2.5806911719505	0.0098602745577162	AIF1	ADAM10	CD163	GPNMB	ADAM10->GPNMB	AIF1->CD163	0.6579616211179968	dx
CD163:PDCD1LG2->ERN1:PDCD2	0.0199760231538035	0.0644424805220317	0.309982219678432	0.756574477486937	CD163	PDCD1LG2	ERN1	PDCD2	PDCD1LG2->PDCD2	CD163->ERN1	0.9522088944194582	dx
PICALM:CALM1->PICALM:KCNQ5	0.0199743931644327	0.0268637064218137	0.743545691379848	0.45715136932458	PICALM	CALM1	PICALM	KCNQ5	CALM1->KCNQ5	PICALM->PICALM	0.7787633304408669	dx
CD163:PDCD1LG2->GPNMB:PDCD2	0.0199669110878745	0.0141531910400344	1.41077097252451	0.158312156160247	CD163	PDCD1LG2	GPNMB	PDCD2	PDCD1LG2->PDCD2	CD163->GPNMB	0.3660551121342419	dx
PICALM:TNF->HIF1A:TRAF2	0.0199633692065612	0.0200381766204206	0.996266755440054	0.31912055201083	PICALM	TNF	HIF1A	TRAF2	TNF->TRAF2	PICALM->HIF1A	0.7430956737713235	dx
AIF1:ADAM10->ERN1:TSPAN15	0.0199629544983291	0.0168258193021797	1.18644769326288	0.235445546491683	AIF1	ADAM10	ERN1	TSPAN15	ADAM10->TSPAN15	AIF1->ERN1	0.9531791087380836	dx
CD163:ALCAM->HSPA1A:NRP1	0.0199528479487274	0.0159787691909787	1.24870994193924	0.211771183224086	CD163	ALCAM	HSPA1A	NRP1	ALCAM->NRP1	CD163->HSPA1A	0.9412009451209022	dx
PICALM:S100A8->GPNMB:ITGB2	0.0199518572074584	0.0168120858307906	1.18675680152176	0.235323562750102	PICALM	S100A8	GPNMB	ITGB2	S100A8->ITGB2	PICALM->GPNMB	0.4534980399556621	dx
HIST:NECTIN3->ERN1:CADM1	0.0199512535877207	0.0182686401179635	1.09210392557368	0.274787424178754	HIST	NECTIN3	ERN1	CADM1	NECTIN3->CADM1	HIST->ERN1	0.8883860009859449	dx
IFI44L:ICAM2->PICALM:ITGAL_ITGB2	0.0199482745047407	0.0178729710545133	1.11611407213147	0.26437330933784	IFI44L	ICAM2	PICALM	ITGAL_ITGB2	ICAM2->ITGAL_ITGB2	IFI44L->PICALM	0.7819806448881638	dx
HIF1A:CD99->IFI44L:CD81	0.0199395370699215	0.0102616631829421	1.94310968060877	0.0520029076189514	HIF1A	CD99	IFI44L	CD81	CD99->CD81	HIF1A->IFI44L	0.626573506211799	dx
HIF1A:TXLNA->HIF1A:STX3	0.0199393430363771	0.0144897785619565	1.37609715366725	0.168791556659536	HIF1A	TXLNA	HIF1A	STX3	TXLNA->STX3	HIF1A->HIF1A	0.6514299139828967	dx
HIF1A:CD14->IFI44L:ITGB1	0.019938773634926	0.0086445404914563	2.30651630987581	0.0210817998571661	HIF1A	CD14	IFI44L	ITGB1	CD14->ITGB1	HIF1A->IFI44L	0.626573506211799	dx
TMEM163:SPP1->HSPA1A:ITGAV_ITGB5	0.0199362166294441	0.0513549453734838	0.388204417012929	0.69786476469946	TMEM163	SPP1	HSPA1A	ITGAV_ITGB5	SPP1->ITGAV_ITGB5	TMEM163->HSPA1A	0.957698893130464	dx
PICALM:SERPINE1->ERN1:LRP1	0.0199341732326377	0.0282678380759985	0.705189168660313	0.480692520926391	PICALM	SERPINE1	ERN1	LRP1	SERPINE1->LRP1	PICALM->ERN1	0.9377075240336668	dx
FRMD4A:PSEN1->IFI44L:NOTCH2	0.0199334642863267	0.0142106444436899	1.40271360425023	0.160702258891414	FRMD4A	PSEN1	IFI44L	NOTCH2	PSEN1->NOTCH2	FRMD4A->IFI44L	0.7011284037117338	dx
IFI44L:CD55->TMEM163:ADGRE2	0.0199261149740215	0.012929945906372	1.54108262465366	0.123296678088886	IFI44L	CD55	TMEM163	ADGRE2	CD55->ADGRE2	IFI44L->TMEM163	0.8340657635424641	dx
HSPA1A:TNF->GPNMB:TRPM2	0.0199180596783976	0.0136954187062081	1.45435930844297	0.145846715311811	HSPA1A	TNF	GPNMB	TRPM2	TNF->TRPM2	HSPA1A->GPNMB	0.825035936737584	dx
HIST:HSP90AA1->HIST:CFTR	0.0199146010683151	0.0190683288131829	1.04438103954591	0.296309132326168	HIST	HSP90AA1	HIST	CFTR	HSP90AA1->CFTR	HIST->HIST	0.8126550195367633	dx
ERN1:PLTP->HIST:ABCA1	0.019908570392748	0.0257726742036649	0.772468166687839	0.43983719394418	ERN1	PLTP	HIST	ABCA1	PLTP->ABCA1	ERN1->HIST	0.8693154192117047	dx
GPNMB:FAM3C->CD163:CLEC2D	0.0199057609015159	0.0131778079707809	1.5105517507656	0.130902694835683	GPNMB	FAM3C	CD163	CLEC2D	FAM3C->CLEC2D	GPNMB->CD163	0.3344068842861145	dx
CD163:PDGFB->HIF1A:LRP1	0.0199054515241349	0.0285032388049591	0.698357532641927	0.484953627653569	CD163	PDGFB	HIF1A	LRP1	PDGFB->LRP1	CD163->HIF1A	0.8211595328838411	dx
ERN1:APP->ERN1:NCSTN	0.0198970251195967	0.0164955283171772	1.20620720579634	0.227737606222518	ERN1	APP	ERN1	NCSTN	APP->NCSTN	ERN1->ERN1	0.8925812016364018	dx
HSPA1A:NAMPT->FRMD4A:INSR	0.0198956953413439	0.0264226533355487	0.752978706895284	0.451462709544998	HSPA1A	NAMPT	FRMD4A	INSR	NAMPT->INSR	HSPA1A->FRMD4A	0.9814090404282488	dx
GPNMB:TNF->MKI67:TNFRSF1B	0.0198947882207678	0.0130683188744311	1.52236782802209	0.127916941331961	GPNMB	TNF	MKI67	TNFRSF1B	TNF->TNFRSF1B	GPNMB->MKI67	0.8364725860324745	dx
HSPA1A:ALCAM->MKI67:NRP1	0.019893729334733	0.0128344656872879	1.55002396043935	0.121135765174143	HSPA1A	ALCAM	MKI67	NRP1	ALCAM->NRP1	HSPA1A->MKI67	0.7663482559830873	dx
HIF1A:WNT5A->MKI67:FZD2	0.0198936049958029	0.0099724518908528	1.99485595052608	0.0460585929939443	HIF1A	WNT5A	MKI67	FZD2	WNT5A->FZD2	HIF1A->MKI67	0.8280850695717482	dx
HIST:TGFB1->FRMD4A:ITGB5	0.0198909860778901	0.0296021404703123	0.671944182476892	0.50161923150222	HIST	TGFB1	FRMD4A	ITGB5	TGFB1->ITGB5	HIST->FRMD4A	0.8934200463257164	dx
GPNMB:TGFB1->HIST:ENG	0.0198888581270216	0.0122010674929874	1.63009164062512	0.103082130211573	GPNMB	TGFB1	HIST	ENG	TGFB1->ENG	GPNMB->HIST	0.3862490740169629	dx
GPNMB:SPON1->CD163:LRP8	0.0198834870298373	0.0097579979050705	2.03766051430543	0.0415838956237706	GPNMB	SPON1	CD163	LRP8	SPON1->LRP8	GPNMB->CD163	0.1570373201195809	dx
PICALM:HLA-B->CD163:LILRB1	0.0198822943894035	0.0243887135917736	0.815225219427314	0.414943404589852	PICALM	HLA-B	CD163	LILRB1	HLA-B->LILRB1	PICALM->CD163	0.7113315507254605	dx
FRMD4A:ASIP->AIF1:ATRN	0.0198802163914384	0.0138458426462534	1.43582567701778	0.151051951421732	FRMD4A	ASIP	AIF1	ATRN	ASIP->ATRN	FRMD4A->AIF1	0.5912030852426444	dx
IFI44L:NTNG2->HIST:LRRC4C	0.0198737506755758	0.019195141670957	1.03535316468362	0.300504009776737	IFI44L	NTNG2	HIST	LRRC4C	NTNG2->LRRC4C	IFI44L->HIST	0.8458002368880723	dx
IFI44L:S100A9->CCL3:ITGB2	0.0198728751642437	0.107738774447474	0.184454253040834	0.853657112109798	IFI44L	S100A9	CCL3	ITGB2	S100A9->ITGB2	IFI44L->CCL3	0.954572738594926	dx
GPNMB:GRN->AIF1:TNFRSF1A	0.0198723803477002	0.0102184709151588	1.94475088422673	0.0518049680745422	GPNMB	GRN	AIF1	TNFRSF1A	GRN->TNFRSF1A	GPNMB->AIF1	0.509928858509454	dx
FRMD4A:PDGFB->HIST:LRP1	0.0198667870859308	0.0302767316306134	0.656173438015452	0.511712537278192	FRMD4A	PDGFB	HIST	LRP1	PDGFB->LRP1	FRMD4A->HIST	0.8741581333540736	dx
HIST:TGFB1->FRMD4A:ITGB1	0.019864462408792	0.0221781490137695	0.895677199952933	0.370425190984365	HIST	TGFB1	FRMD4A	ITGB1	TGFB1->ITGB1	HIST->FRMD4A	0.8934200463257164	dx
HIST:CP->PICALM:SLC40A1	0.0198621987654251	0.0096367365268161	2.06109181361911	0.0392942816762402	HIST	CP	PICALM	SLC40A1	CP->SLC40A1	HIST->PICALM	0.344010315052367	dx
FRMD4A:HLA-B->HIF1A:CANX	0.019862030113437	0.0091803609442007	2.16353477103577	0.0305000723670421	FRMD4A	HLA-B	HIF1A	CANX	HLA-B->CANX	FRMD4A->HIF1A	0.7163127328655772	dx
HIST:ADAM10->PICALM:NRCAM	0.01985871287981	0.0450695719532827	0.440623507593876	0.659485581591432	HIST	ADAM10	PICALM	NRCAM	ADAM10->NRCAM	HIST->PICALM	0.8523713366529929	dx
GPNMB:HLA-C->GPNMB:LILRB1	0.0198576199244065	0.0196116510022305	1.01254197936461	0.311278985496593	GPNMB	HLA-C	GPNMB	LILRB1	HLA-C->LILRB1	GPNMB->GPNMB	0.622557970993186	dx
HIST:GNAS->HSPA1A:ADCY9	0.0198552114737621	0.0110469206856163	1.7973525870983	0.0722796626770265	HIST	GNAS	HSPA1A	ADCY9	GNAS->ADCY9	HIST->HSPA1A	0.901704434643547	dx
HSPA1A:COPA->PICALM:CD74	0.0198539655583316	0.052938792860959	0.375036234968127	0.707633518522697	HSPA1A	COPA	PICALM	CD74	COPA->CD74	HSPA1A->PICALM	0.9455345021488132	dx
HIST:HLA-DQA1->GPNMB:CD4	0.0198500615016966	0.008946612062736	2.21872384345075	0.026505517872072	HIST	HLA-DQA1	GPNMB	CD4	HLA-DQA1->CD4	HIST->GPNMB	0.2036597394286607	dx
FRMD4A:NECTIN3->FRMD4A:NECTIN2	0.019848071674517	0.0130735866331517	1.51818106472686	0.128968759611247	FRMD4A	NECTIN3	FRMD4A	NECTIN2	NECTIN3->NECTIN2	FRMD4A->FRMD4A	0.8350226918429877	dx
HSPA1A:VEGFA->HIF1A:ITGA9	0.0198441763280461	0.0095966636904952	2.06782033507127	0.0386569207727477	HSPA1A	VEGFA	HIF1A	ITGA9	VEGFA->ITGA9	HSPA1A->HIF1A	0.8348333351543036	dx
ERN1:CXCL12->MKI67:CD4	0.0198364260726609	0.014582300785022	1.36030838789415	0.173732355137874	ERN1	CXCL12	MKI67	CD4	CXCL12->CD4	ERN1->MKI67	0.8339153046617951	dx
CD163:ADAM10->PICALM:TREM2	0.0198346469895304	0.0174978098517279	1.1335502647248	0.256983245423267	CD163	ADAM10	PICALM	TREM2	ADAM10->TREM2	CD163->PICALM	0.6651339644374734	dx
CD163:GAS6->TMEM163:AXL	0.0198342879982988	0.022740831531495	0.872188335366246	0.38310564194402	CD163	GAS6	TMEM163	AXL	GAS6->AXL	CD163->TMEM163	0.8653334554699594	dx
ERN1:IGF1->ERN1:IGF1R	0.0198333806858049	0.0256774159494312	0.77240563165953	0.439874219416557	ERN1	IGF1	ERN1	IGF1R	IGF1->IGF1R	ERN1->ERN1	0.8925812016364018	dx
CD163:C1QA->CD163:CD93	0.0198304923571251	0.0218140686258865	0.909068945239885	0.363313733794031	CD163	C1QA	CD163	CD93	C1QA->CD93	CD163->CD163	0.8087747491399033	dx
PICALM:HSP90B1->GPNMB:TLR7	0.0198288510324359	0.0106296458981295	1.86542912364796	0.0621212782852713	PICALM	HSP90B1	GPNMB	TLR7	HSP90B1->TLR7	PICALM->GPNMB	0.1803032223401776	dx
CD163:TNFSF8->CCL3:TNFRSF8	0.01982040179505	0.0326208408117476	0.607599353720893	0.543453229567361	CD163	TNFSF8	CCL3	TNFRSF8	TNFSF8->TNFRSF8	CD163->CCL3	0.8771901808023795	dx
HIF1A:VCAN->FRMD4A:ITGB1	0.019814683226468	0.0181612711703044	1.09104054670287	0.275255041566706	HIF1A	VCAN	FRMD4A	ITGB1	VCAN->ITGB1	HIF1A->FRMD4A	0.8742809702439084	dx
TMEM163:LRIG1->MKI67:MET	0.0198122916304586	0.0266039012691318	0.744713770737323	0.456444772530516	TMEM163	LRIG1	MKI67	MET	LRIG1->MET	TMEM163->MKI67	0.7990650387572834	dx
ERN1:TNF->MKI67:TNFRSF1A	0.019811683802786	0.0366532373381788	0.540516615762879	0.588840805308605	ERN1	TNF	MKI67	TNFRSF1A	TNF->TNFRSF1A	ERN1->MKI67	0.8427979713057815	dx
TMEM163:CXCL12->IFI44L:ITGAV	0.0198114329162221	0.0128242001239128	1.54484745440618	0.122383165801198	TMEM163	CXCL12	IFI44L	ITGAV	CXCL12->ITGAV	TMEM163->IFI44L	0.7865551830632993	dx
MKI67:APOE->HSPA1A:SDC2	0.0198046197195947	0.0314146904492029	0.630425429517394	0.528416277488315	MKI67	APOE	HSPA1A	SDC2	APOE->SDC2	MKI67->HSPA1A	0.8612219762023405	dx
HIF1A:CXCL12->IFI44L:ITGA4	0.0198030784347009	0.0309669263543355	0.639491249732261	0.522503404251361	HIF1A	CXCL12	IFI44L	ITGA4	CXCL12->ITGA4	HIF1A->IFI44L	0.7997224527556067	dx
HIF1A:MYL9->CD163:CD69	0.0198008735905362	0.0294666553845836	0.671975605378535	0.501599226535543	HIF1A	MYL9	CD163	CD69	MYL9->CD69	HIF1A->CD163	0.8455558592735183	dx
GPNMB:NRG1->PICALM:MS4A4A	0.0197985161199161	0.0081588390835502	2.42663397539408	0.0152396223403553	GPNMB	NRG1	PICALM	MS4A4A	NRG1->MS4A4A	GPNMB->PICALM	0.0714274473169696	dx
ERN1:CCL2->HSPA1A:CCR1	0.0197928470875643	0.0110452036524033	1.79198570804601	0.0731352554021627	ERN1	CCL2	HSPA1A	CCR1	CCL2->CCR1	ERN1->HSPA1A	0.6788128562908622	dx
IFI44L:NAMPT->HIST:INSR	0.0197910733890312	0.0106576300637638	1.85698633473134	0.0633130982900376	IFI44L	NAMPT	HIST	INSR	NAMPT->INSR	IFI44L->HIST	0.6365924767708246	dx
AIF1:ADAM10->MKI67:NOTCH2	0.0197883337014692	0.0165617473666317	1.19482161292584	0.23215673417097	AIF1	ADAM10	MKI67	NOTCH2	ADAM10->NOTCH2	AIF1->MKI67	0.7187318071594413	dx
HIST:ARF1->HIST:INSR	0.0197874661037749	0.0103166943462911	1.91800449248442	0.0551104415089758	HIST	ARF1	HIST	INSR	ARF1->INSR	HIST->HIST	0.5634209233662825	dx
HIF1A:HLA-DPA1->IFI44L:CD4	0.0197832816871613	0.0111701561442273	1.77108371912824	0.0765467809599082	HIF1A	HLA-DPA1	IFI44L	CD4	HLA-DPA1->CD4	HIF1A->IFI44L	0.6689307196315238	dx
TMEM163:TNFSF13B->HSPA1A:TFRC	0.0197831004965649	0.0174472466440812	1.13388094409018	0.256844491457537	TMEM163	TNFSF13B	HSPA1A	TFRC	TNFSF13B->TFRC	TMEM163->HSPA1A	0.9052370781844088	dx
GPNMB:PSEN1->GPNMB:CD44	0.0197790880529087	0.0100177516657144	1.97440390947225	0.0483358338719889	GPNMB	PSEN1	GPNMB	CD44	PSEN1->CD44	GPNMB->GPNMB	0.2271122057272903	dx
HIF1A:VEGFA->HIST:ITGA9	0.0197762675564363	0.0323698585059925	0.610946988006612	0.541234676152896	HIF1A	VEGFA	HIST	ITGA9	VEGFA->ITGA9	HIF1A->HIST	0.828361825305626	dx
PICALM:CXCL12->CD163:ITGA4	0.0197711305887287	0.013338172636045	1.48229679793612	0.138261339948196	PICALM	CXCL12	CD163	ITGA4	CXCL12->ITGA4	PICALM->CD163	0.4407449352739138	dx
GPNMB:ADAM17->HSPA1A:IL6R	0.0197699941716962	0.0182876399178283	1.08105771223234	0.279671442526806	GPNMB	ADAM17	HSPA1A	IL6R	ADAM17->IL6R	GPNMB->HSPA1A	0.869402310847239	dx
GPNMB:TNF->TMEM163:TNFRSF1B	0.0197681905233121	0.0160143839027607	1.23440218764234	0.217053074255853	GPNMB	TNF	TMEM163	TNFRSF1B	TNF->TNFRSF1B	GPNMB->TMEM163	0.6892324311607787	dx
HIF1A:HSP90B1->GPNMB:LRP1	0.019767790972857	0.0444589259475211	0.44463042126098	0.656586859213656	HIF1A	HSP90B1	GPNMB	LRP1	HSP90B1->LRP1	HIF1A->GPNMB	0.8259862688907792	dx
FRMD4A:NRG2->HSPA1A:NRP2	0.0197648623658477	0.0179589158266836	1.10055988660968	0.271088251976322	FRMD4A	NRG2	HSPA1A	NRP2	NRG2->NRP2	FRMD4A->HSPA1A	0.9386898394528572	dx
TMEM163:CD47->GPNMB:SIRPA	0.0197595504208124	0.0136691025919692	1.44556310758992	0.148299780539585	TMEM163	CD47	GPNMB	SIRPA	CD47->SIRPA	TMEM163->GPNMB	0.7150968214942115	dx
GPNMB:SIRPA->TMEM163:CD47	0.0197595504208124	0.0136691025919692	1.44556310758992	0.148299780539585	GPNMB	SIRPA	TMEM163	CD47	SIRPA->CD47	GPNMB->TMEM163	0.6312131842471553	dx
HSPA1A:CXCL8->FRMD4A:SDC2	0.0197502697995456	0.0169616328048807	1.16440852285533	0.244258495298088	HSPA1A	CXCL8	FRMD4A	SDC2	CXCL8->SDC2	HSPA1A->FRMD4A	0.9814090404282488	dx
MKI67:SERPINE1->CCL3:LRP1	0.0197463420474029	0.0172200917775073	1.14670364725903	0.251504122576192	MKI67	SERPINE1	CCL3	LRP1	SERPINE1->LRP1	MKI67->CCL3	0.962319801214024	dx
HIF1A:MAML2->CD163:NOTCH1	0.0197399503604887	0.021292787214664	0.927072165869111	0.353889066632425	HIF1A	MAML2	CD163	NOTCH1	MAML2->NOTCH1	HIF1A->CD163	0.7924491132887316	dx
FRMD4A:HLA-DRA->PICALM:CD4	0.0197345353059206	0.0295442282095574	0.667965843140103	0.504155396012485	FRMD4A	HLA-DRA	PICALM	CD4	HLA-DRA->CD4	FRMD4A->PICALM	0.8302192176632254	dx
CD163:TNFSF10->GPNMB:RIPK1	0.019731959086591	0.0091438179532147	2.15795624842396	0.0309312335872935	CD163	TNFSF10	GPNMB	RIPK1	TNFSF10->RIPK1	CD163->GPNMB	0.1264948955659465	dx
GPNMB:MAML2->CCL3:NOTCH1	0.0197317545642746	0.0151487985035515	1.3025293431455	0.192735493831964	GPNMB	MAML2	CCL3	NOTCH1	MAML2->NOTCH1	GPNMB->CCL3	0.9309482710338156	dx
HIF1A:NECTIN3->PICALM:NECTIN2	0.0197225006612294	0.0084842360186628	2.32460537611704	0.0200930710694769	HIF1A	NECTIN3	PICALM	NECTIN2	NECTIN3->NECTIN2	HIF1A->PICALM	0.37831057300972	dx
PICALM:C5->PICALM:C5AR2	0.0197213058039501	0.0147023330838179	1.34137253533293	0.179799530051695	PICALM	C5	PICALM	C5AR2	C5->C5AR2	PICALM->PICALM	0.6220637678390527	dx
ERN1:SERPINE1->CCL3:ITGB5	0.0197183080019054	0.028191756107911	0.699435250731761	0.484280064510895	ERN1	SERPINE1	CCL3	ITGB5	SERPINE1->ITGB5	ERN1->CCL3	0.9165343851381872	dx
ERN1:TNFSF10->CCL3:TNFRSF10B	0.0197165016253246	0.0192586969131836	1.0237713233769	0.305943298171362	ERN1	TNFSF10	CCL3	TNFRSF10B	TNFSF10->TNFRSF10B	ERN1->CCL3	0.9165343851381872	dx
TMEM163:MAML2->AIF1:NOTCH1	0.0197162524549348	0.0338086561879432	0.583171728131744	0.559777701295968	TMEM163	MAML2	AIF1	NOTCH1	MAML2->NOTCH1	TMEM163->AIF1	0.8728557073457561	dx
HSPA1A:LGALS1->CCL3:CD69	0.0197144555580169	0.0316612305382494	0.622668646254927	0.533502290622391	HSPA1A	LGALS1	CCL3	CD69	LGALS1->CD69	HSPA1A->CCL3	0.9942377436612062	dx
HIF1A:HLA-A->IFI44L:APLP2	0.0197098954438852	0.0137585888298147	1.43255210891788	0.151985876351454	HIF1A	HLA-A	IFI44L	APLP2	HLA-A->APLP2	HIF1A->IFI44L	0.6794069992408341	dx
FRMD4A:GPI->PICALM:AMFR	0.0197061882895337	0.0170707029475937	1.15438645672828	0.248341765113891	FRMD4A	GPI	PICALM	AMFR	GPI->AMFR	FRMD4A->PICALM	0.6714705800049757	dx
HIF1A:GRN->HIST:TNFRSF1A	0.0197057810587099	0.0079840456729851	2.46814483105806	0.0135815356044916	HIF1A	GRN	HIST	TNFRSF1A	GRN->TNFRSF1A	HIF1A->HIST	0.5603490976273497	dx
CD163:POMC->CD163:OPRM1	0.019704250354885	0.0231864948481436	0.849815829599731	0.395427487435281	CD163	POMC	CD163	OPRM1	POMC->OPRM1	CD163->CD163	0.8450799359311851	dx
PICALM:FAM3C->PICALM:ADGRG5	0.0197037801276016	0.0175366203381662	1.1235791017679	0.261191625869929	PICALM	FAM3C	PICALM	ADGRG5	FAM3C->ADGRG5	PICALM->PICALM	0.6970354834962563	dx
FRMD4A:GPC3->AIF1:CD81	0.0197010956267396	0.0551024256260187	0.357535905233126	0.720690651578489	FRMD4A	GPC3	AIF1	CD81	GPC3->CD81	FRMD4A->AIF1	0.911100397592124	dx
FRMD4A:SERPINE1->CCL3:ITGB5	0.0196959849079031	0.0166013336357849	1.18640979935778	0.235460503685057	FRMD4A	SERPINE1	CCL3	ITGB5	SERPINE1->ITGB5	FRMD4A->CCL3	0.599674500156348	dx
FRMD4A:HLA-DRA->IFI44L:CD4	0.0196958363129084	0.0170192364145745	1.15726909440201	0.247162436182818	FRMD4A	HLA-DRA	IFI44L	CD4	HLA-DRA->CD4	FRMD4A->IFI44L	0.7695445512518765	dx
HIF1A:WNT5B->CD163:FZD1_LRP6	0.0196870505841052	0.0294660300211651	0.668127011679695	0.504052520845789	HIF1A	WNT5B	CD163	FZD1_LRP6	WNT5B->FZD1_LRP6	HIF1A->CD163	0.8455558592735183	dx
FRMD4A:IRAK4->CD163:TLR7	0.0196855469732287	0.010990718083965	1.79110653397153	0.0732762008444964	FRMD4A	IRAK4	CD163	TLR7	IRAK4->TLR7	FRMD4A->CD163	0.8782058553812685	dx
MKI67:PSEN1->PICALM:NOTCH2	0.0196839284754161	0.0098752948731909	1.99324969311582	0.046234112082068	MKI67	PSEN1	PICALM	NOTCH2	PSEN1->NOTCH2	MKI67->PICALM	0.8747882512553108	dx
AIF1:ADAM10->HIF1A:CADM1	0.0196820091816443	0.0123332552794963	1.59584868192627	0.110522581331506	AIF1	ADAM10	HIF1A	CADM1	ADAM10->CADM1	AIF1->HIF1A	0.7861029099788901	dx
HIST:ADAM10->FRMD4A:NOTCH1	0.0196779174023858	0.0172539648921614	1.14048669539867	0.254083592487651	HIST	ADAM10	FRMD4A	NOTCH1	ADAM10->NOTCH1	HIST->FRMD4A	0.8724250283952102	dx
HIF1A:SPP1->CD163:ITGA5_ITGB1	0.0196671539217362	0.0172137144233721	1.14252818642285	0.253234536783858	HIF1A	SPP1	CD163	ITGA5_ITGB1	SPP1->ITGA5_ITGB1	HIF1A->CD163	0.7511225884254114	dx
IFI44L:FAM3C->HSPA1A:LAMP1	0.0196668658618984	0.0300292724237187	0.654923155792628	0.512517230737091	IFI44L	FAM3C	HSPA1A	LAMP1	FAM3C->LAMP1	IFI44L->HSPA1A	0.9207043139620192	dx
MKI67:ADM->ERN1:CALCR	0.0196661276704717	0.0225735095871797	0.87120381500805	0.383642877253102	MKI67	ADM	ERN1	CALCR	ADM->CALCR	MKI67->ERN1	0.8056890067337044	dx
TMEM163:C3->AIF1:CD81	0.0196645172112005	0.0789335074914002	0.249127624454582	0.803262061739888	TMEM163	C3	AIF1	CD81	C3->CD81	TMEM163->AIF1	0.9460642060492014	dx
FRMD4A:AGTRAP->FRMD4A:RACK1	0.0196564979927023	0.007995128673002	2.45855930487752	0.013949573494519	FRMD4A	AGTRAP	FRMD4A	RACK1	AGTRAP->RACK1	FRMD4A->FRMD4A	0.4955511417854489	dx
HIF1A:CD14->PICALM:ITGB1	0.019655067703593	0.0130027781083878	1.5116052538737	0.130634314330204	HIF1A	CD14	PICALM	ITGB1	CD14->ITGB1	HIF1A->PICALM	0.6047197548278851	dx
HIST:ADM->AIF1:ADRB2	0.0196513563044429	0.0192112003226796	1.02291142533367	0.306349726943935	HIST	ADM	AIF1	ADRB2	ADM->ADRB2	HIST->AIF1	0.7887083428023737	dx
FRMD4A:LGALS3BP->MKI67:ITGB1	0.0196493472022252	0.0124541232571086	1.57773829570939	0.114625744581033	FRMD4A	LGALS3BP	MKI67	ITGB1	LGALS3BP->ITGB1	FRMD4A->MKI67	0.8401331491169127	dx
FRMD4A:FADD->HIF1A:FAS	0.0196467985281188	0.0205713725701466	0.955055306160294	0.339549729155321	FRMD4A	FADD	HIF1A	FAS	FADD->FAS	FRMD4A->HIF1A	0.8567541689235525	dx
PICALM:APOE->FRMD4A:TREM2	0.0196440668517651	0.014623541997344	1.3433179769534	0.179169033513405	PICALM	APOE	FRMD4A	TREM2	APOE->TREM2	PICALM->FRMD4A	0.8215555597257229	dx
ERN1:ITGB2->ERN1:CD226	0.0196418841169554	0.0116385066712194	1.68766360426011	0.0914758221205891	ERN1	ITGB2	ERN1	CD226	ITGB2->CD226	ERN1->ERN1	0.8925812016364018	dx
FRMD4A:SIRPA->HIST:CD47	0.019640024251261	0.0153475177450643	1.27968734602553	0.200655116708587	FRMD4A	SIRPA	HIST	CD47	SIRPA->CD47	FRMD4A->HIST	0.8059041983474761	dx
HIST:CD47->FRMD4A:SIRPA	0.019640024251261	0.0153475177450643	1.27968734602553	0.200655116708587	HIST	CD47	FRMD4A	SIRPA	CD47->SIRPA	HIST->FRMD4A	0.8634924290232499	dx
GPNMB:TGFB2->ERN1:ACVR1B_TGFBR2	0.0196391562329649	0.0228248893694632	0.860427225519857	0.389553583471051	GPNMB	TGFB2	ERN1	ACVR1B_TGFBR2	TGFB2->ACVR1B_TGFBR2	GPNMB->ERN1	0.8841273318008603	dx
HSPA1A:ADM->MKI67:TSHR	0.0196387638571178	0.019833633365282	0.990174795279553	0.322088689854541	HSPA1A	ADM	MKI67	TSHR	ADM->TSHR	HSPA1A->MKI67	0.8779514287970552	dx
HIST:ADAM10->GPNMB:CD44	0.0196377563344854	0.0194144077428997	1.01150427015562	0.311775138386455	HIST	ADAM10	GPNMB	CD44	ADAM10->CD44	HIST->GPNMB	0.6392027783127868	dx
ERN1:SEMA4C->HIF1A:PLXNB2	0.0196335464212305	0.0217787078387184	0.901501896559988	0.367321525893454	ERN1	SEMA4C	HIF1A	PLXNB2	SEMA4C->PLXNB2	ERN1->HIF1A	0.7371401005981362	dx
HIF1A:CALR->TMEM163:LRP1	0.0196314998998265	0.0104461134445898	1.87931138255003	0.060201988387586	HIF1A	CALR	TMEM163	LRP1	CALR->LRP1	HIF1A->TMEM163	0.6984387089755874	dx
CD163:SEMA6D->GPNMB:PLXNA1_TREM2_TYROBP	0.019630316728905	0.0133988118634441	1.46507891363579	0.142899388937078	CD163	SEMA6D	GPNMB	PLXNA1_TREM2_TYROBP	SEMA6D->PLXNA1_TREM2_TYROBP	CD163->GPNMB	0.3527247349323323	dx
FRMD4A:GNAS->TMEM163:TSHR	0.0196290006990469	0.0218458192906595	0.898524355524608	0.368906066564097	FRMD4A	GNAS	TMEM163	TSHR	GNAS->TSHR	FRMD4A->TMEM163	0.7895798659810569	dx
GPNMB:APP->HIF1A:LRP6	0.0196134979291615	0.0108123106687046	1.81399689022359	0.0696782045349978	GPNMB	APP	HIF1A	LRP6	APP->LRP6	GPNMB->HIF1A	0.3580853815668148	dx
TMEM163:HLA-DRA->HIF1A:CD4	0.0196103454780877	0.0163616033076901	1.19855891316413	0.230699502390316	TMEM163	HLA-DRA	HIF1A	CD4	HLA-DRA->CD4	TMEM163->HIF1A	0.714022315436699	dx
GPNMB:TGS1->FRMD4A:RXRA	0.019606321102703	0.0108817832435847	1.80175626216979	0.0715837618869327	GPNMB	TGS1	FRMD4A	RXRA	TGS1->RXRA	GPNMB->FRMD4A	0.3197756370423563	dx
MKI67:HMGB1->HSPA1A:THBD	0.0196050987077335	0.0249504095965965	0.785762599681242	0.432006581388188	MKI67	HMGB1	HSPA1A	THBD	HMGB1->THBD	MKI67->HSPA1A	0.8612219762023405	dx
TMEM163:CD1D->FRMD4A:LILRB2	0.0196038954201682	0.034945066337081	0.560991792977827	0.574803132001235	TMEM163	CD1D	FRMD4A	LILRB2	CD1D->LILRB2	TMEM163->FRMD4A	0.8566851719687807	dx
CD163:ADAM10->GPNMB:TSPAN5	0.0196036940983932	0.0211102972628772	0.928631835652387	0.353079917399429	CD163	ADAM10	GPNMB	TSPAN5	ADAM10->TSPAN5	CD163->GPNMB	0.5724490968487784	dx
FRMD4A:ADAM10->CD163:GPNMB	0.0196036734405257	0.016090349115087	1.21834978845453	0.223091077369382	FRMD4A	ADAM10	CD163	GPNMB	ADAM10->GPNMB	FRMD4A->CD163	0.9298667387908534	dx
HIF1A:APP->IFI44L:LRP1	0.0196016919373935	0.0263963451001529	0.74259113763746	0.457729255685446	HIF1A	APP	IFI44L	LRP1	APP->LRP1	HIF1A->IFI44L	0.791489270843382	dx
HIF1A:VEGFA->GPNMB:ITGA9	0.0196009659984508	0.0215648744843473	0.908930214858334	0.363386963479456	HIF1A	VEGFA	GPNMB	ITGA9	VEGFA->ITGA9	HIF1A->GPNMB	0.693000309708846	dx
AIF1:HLA-A->HIF1A:APLP2	0.019600874089183	0.0127809805737755	1.53359704883683	0.125128814801193	AIF1	HLA-A	HIF1A	APLP2	HLA-A->APLP2	AIF1->HIF1A	0.7861029099788901	dx
HIF1A:SIRPB2->PICALM:CD47	0.0195991530958839	0.0110497577805099	1.77371789365861	0.0761098251371434	HIF1A	SIRPB2	PICALM	CD47	SIRPB2->CD47	HIF1A->PICALM	0.510272096039365	dx
TMEM163:GNAI2->HIF1A:IGF1R	0.0195988788071599	0.0109653139652228	1.78735227001424	0.0738805708135402	TMEM163	GNAI2	HIF1A	IGF1R	GNAI2->IGF1R	TMEM163->HIF1A	0.6848413725636426	dx
HIST:GNAI2->PICALM:ADCY7	0.0195971337427403	0.0252194329687438	0.777064804233643	0.437120537678909	HIST	GNAI2	PICALM	ADCY7	GNAI2->ADCY7	HIST->PICALM	0.8011062562332857	dx
PICALM:FARP2->GPNMB:PLXNA1	0.0195964423085924	0.0078645922201032	2.4917302461659	0.012712254365622	PICALM	FARP2	GPNMB	PLXNA1	FARP2->PLXNA1	PICALM->GPNMB	0.0530792375266322	dx
PICALM:HMGB1->PICALM:CD163	0.0195890173513527	0.0264327358207627	0.741089287320978	0.458639304577764	PICALM	HMGB1	PICALM	CD163	HMGB1->CD163	PICALM->PICALM	0.7787633304408669	dx
CD163:ARF1->PICALM:INSR	0.0195868684402892	0.0123288651983711	1.5887000243037	0.112128133460026	CD163	ARF1	PICALM	INSR	ARF1->INSR	CD163->PICALM	0.5170967356864978	dx
FRMD4A:CD59->CD163:STAB1	0.0195824901373818	0.0338261115458582	0.578916382713211	0.562645595370784	FRMD4A	CD59	CD163	STAB1	CD59->STAB1	FRMD4A->CD163	0.959395776902938	dx
AIF1:GAS6->IFI44L:AXL	0.019578411320936	0.0230342885151382	0.849968138068123	0.395342800756268	AIF1	GAS6	IFI44L	AXL	GAS6->AXL	AIF1->IFI44L	0.8523023501522897	dx
GPNMB:CALM3->TMEM163:KCNQ3	0.0195764740862185	0.0182996422839698	1.06977359351812	0.28472123111243	GPNMB	CALM3	TMEM163	KCNQ3	CALM3->KCNQ3	GPNMB->TMEM163	0.7076493712876057	dx
MKI67:IL1B->AIF1:SIGIRR	0.0195714261446958	0.0423061255312957	0.462614477192386	0.643640729691521	MKI67	IL1B	AIF1	SIGIRR	IL1B->SIGIRR	MKI67->AIF1	0.8930592405546213	dx
PICALM:PROS1->CD163:AXL	0.0195707247340389	0.0115658281602602	1.69211616002417	0.0906238278410116	PICALM	PROS1	CD163	AXL	PROS1->AXL	PICALM->CD163	0.4199142549329627	dx
HSPA1A:HEBP1->GPNMB:FPR3	0.0195680309137339	0.0602069789679675	0.325012668782881	0.745171483475794	HSPA1A	HEBP1	GPNMB	FPR3	HEBP1->FPR3	HSPA1A->GPNMB	0.8913634432609345	dx
TMEM163:APOE->HIST:SCARB1	0.0195587571091903	0.0200498105673217	0.975508324306479	0.329308174553081	TMEM163	APOE	HIST	SCARB1	APOE->SCARB1	TMEM163->HIST	0.9188319077034172	dx
TMEM163:TGFB1->CD163:ENG	0.0195550036448618	0.0157648648651496	1.2404168264132	0.21482126050321	TMEM163	TGFB1	CD163	ENG	TGFB1->ENG	TMEM163->CD163	0.880937998533874	dx
FRMD4A:SERPINE1->PICALM:ITGB5	0.0195545728617494	0.0119580805852142	1.63526016758308	0.101994519889712	FRMD4A	SERPINE1	PICALM	ITGB5	SERPINE1->ITGB5	FRMD4A->PICALM	0.5199712128777836	dx
CD163:ADAM10->CD163:GPNMB	0.0195486170553344	0.0131235342704185	1.48958479114872	0.136333443419539	CD163	ADAM10	CD163	GPNMB	ADAM10->GPNMB	CD163->CD163	0.6852237417086395	dx
ERN1:GSTO1->CCL3:RYR1	0.0195481086297711	0.0157916013497939	1.23788007287977	0.215760532174219	ERN1	GSTO1	CCL3	RYR1	GSTO1->RYR1	ERN1->CCL3	0.9165343851381872	dx
HSPA1A:HMGB1->MKI67:CD163	0.0195476356558264	0.013747429887561	1.4219120094232	0.155051796385147	HSPA1A	HMGB1	MKI67	CD163	HMGB1->CD163	HSPA1A->MKI67	0.8104253687347374	dx
FRMD4A:SPP1->ERN1:ITGAV_ITGB1	0.019544511201117	0.0228810339280723	0.854179547242321	0.393005513789951	FRMD4A	SPP1	ERN1	ITGAV_ITGB1	SPP1->ITGAV_ITGB1	FRMD4A->ERN1	0.9481567180105644	dx
HIF1A:COL4A2->CCL3:ITGA9_ITGB1	0.0195421739134337	0.0290267770942302	0.673246425188492	0.500790530342642	HIF1A	COL4A2	CCL3	ITGA9_ITGB1	COL4A2->ITGA9_ITGB1	HIF1A->CCL3	0.8906590003651735	dx
FRMD4A:EFNB1->CCL3:EPHB3	0.019540378589622	0.0268994501713167	0.726422973896255	0.467579511556538	FRMD4A	EFNB1	CCL3	EPHB3	EFNB1->EPHB3	FRMD4A->CCL3	0.7478668581095542	dx
GPNMB:HLA-B->GPNMB:LILRB1	0.019539281672518	0.0297585267441613	0.656594388576433	0.511441757973093	GPNMB	HLA-B	GPNMB	LILRB1	HLA-B->LILRB1	GPNMB->GPNMB	0.7786362921421247	dx
GPNMB:SPTAN1->IFI44L:PTPRA	0.0195387325167517	0.0091458606343758	2.13634706430065	0.0326511353683578	GPNMB	SPTAN1	IFI44L	PTPRA	SPTAN1->PTPRA	GPNMB->IFI44L	0.8223302154620209	dx
HIST:APOE->AIF1:LRP1	0.0195342602193876	0.0452732302105587	0.431474850116434	0.666123135607791	HIST	APOE	AIF1	LRP1	APOE->LRP1	HIST->AIF1	0.8875715801186272	dx
HIST:COL18A1->GPNMB:ITGB5	0.019528560323275	0.0073391679278188	2.66086844112844	0.0077939403370257	HIST	COL18A1	GPNMB	ITGB5	COL18A1->ITGB5	HIST->GPNMB	0.114960619971129	dx
GPNMB:HSP90B1->GPNMB:TLR7	0.0195261976593182	0.010818604154993	1.80487217940278	0.0710946861720734	GPNMB	HSP90B1	GPNMB	TLR7	HSP90B1->TLR7	GPNMB->GPNMB	0.2739941276069795	dx
HIST:TNF->ERN1:FAS	0.0195239677925432	0.0430142906438443	0.453894914929563	0.64990446372894	HIST	TNF	ERN1	FAS	TNF->FAS	HIST->ERN1	0.8883860009859449	dx
HIST:ARF6->AIF1:PLD1	0.0195236117747124	0.0657897285786594	0.296757749218704	0.76665146432771	HIST	ARF6	AIF1	PLD1	ARF6->PLD1	HIST->AIF1	0.9396375744509128	dx
CD163:HLA-DQA1->GPNMB:CD4	0.0195227626461078	0.0099914949368129	1.95393810131229	0.0507085379189617	CD163	HLA-DQA1	GPNMB	CD4	HLA-DQA1->CD4	CD163->GPNMB	0.1877586404026419	dx
HIST:CALM1->HIF1A:INSR	0.019520766834377	0.0179293335079374	1.08876143252816	0.276259103245101	HIST	CALM1	HIF1A	INSR	CALM1->INSR	HIST->HIF1A	0.7680700148403236	dx
IFI44L:ENTPD1->PICALM:TMIGD3	0.0195189677107908	0.0438508615607625	0.445121646783248	0.656231846134687	IFI44L	ENTPD1	PICALM	TMIGD3	ENTPD1->TMIGD3	IFI44L->PICALM	0.8712080383167715	dx
ERN1:WNT5A->FRMD4A:RYK	0.0195187850009113	0.0105845291457391	1.84408628217238	0.0651705667716418	ERN1	WNT5A	FRMD4A	RYK	WNT5A->RYK	ERN1->FRMD4A	0.8750608562611742	dx
GPNMB:GNAI2->CD163:FPR1	0.0195148150545719	0.0100993371664026	1.9322867167453	0.0533241270186251	GPNMB	GNAI2	CD163	FPR1	GNAI2->FPR1	GPNMB->CD163	0.1842106206097958	dx
CCL3:SEMA4A->HIST:NRP1_PLXNA2	0.0195114148008642	0.0231696992857215	0.84210910811813	0.399726883497059	CCL3	SEMA4A	HIST	NRP1_PLXNA2	SEMA4A->NRP1_PLXNA2	CCL3->HIST	0.8886170193314757	dx
HIST:LRPAP1->MKI67:SORT1	0.0195069591632286	0.0211640897345665	0.921700834190314	0.356684645334925	HIST	LRPAP1	MKI67	SORT1	LRPAP1->SORT1	HIST->MKI67	0.8918353170981901	dx
TMEM163:SEMA4A->ERN1:PLXND1	0.0195057140439634	0.0265823046091571	0.733785664213781	0.463079379093727	TMEM163	SEMA4A	ERN1	PLXND1	SEMA4A->PLXND1	TMEM163->ERN1	0.7917167388907332	dx
AIF1:C3->HSPA1A:C5AR2	0.0195012980596341	0.0144510156105739	1.3494759527742	0.177184139217869	AIF1	C3	HSPA1A	C5AR2	C3->C5AR2	AIF1->HSPA1A	0.8353051919120017	dx
HIF1A:MAML2->AIF1:NOTCH2	0.0195008437155034	0.0180118260487719	1.08266889002256	0.278955417369762	HIF1A	MAML2	AIF1	NOTCH2	MAML2->NOTCH2	HIF1A->AIF1	0.80537488613431	dx
CD163:ADAM17->HIF1A:ITGB1	0.0194981007895908	0.0244496997670432	0.797478127558571	0.425173400807926	CD163	ADAM17	HIF1A	ITGB1	ADAM17->ITGB1	CD163->HIF1A	0.7925314026048317	dx
HIF1A:BSG->PICALM:SLC16A1	0.0194931698395386	0.0105125149855079	1.85428224039739	0.0636987915578365	HIF1A	BSG	PICALM	SLC16A1	BSG->SLC16A1	HIF1A->PICALM	0.510272096039365	dx
PICALM:CALM1->MKI67:KCNQ1	0.0194889102952512	0.0229842388681889	0.847924980549374	0.396479751489168	PICALM	CALM1	MKI67	KCNQ1	CALM1->KCNQ1	PICALM->MKI67	0.8511785330085762	dx
MKI67:GAS6->HIST:MERTK	0.0194860546810594	0.0352821149165842	0.552292704876942	0.580747827914193	MKI67	GAS6	HIST	MERTK	GAS6->MERTK	MKI67->HIST	0.859379162971544	dx
CD163:AGTRAP->GPNMB:RACK1	0.0194858272372659	0.0084134874107805	2.31602262960517	0.0205570331446289	CD163	AGTRAP	GPNMB	RACK1	AGTRAP->RACK1	CD163->GPNMB	0.0971142600280744	dx
FRMD4A:APOE->PICALM:LRP6	0.0194813799269336	0.013655742193376	1.42660718480636	0.153693152091919	FRMD4A	APOE	PICALM	LRP6	APOE->LRP6	FRMD4A->PICALM	0.6032167322705393	dx
IFI44L:ADAM10->HIF1A:NOTCH2	0.0194810003093907	0.0290748159939031	0.670030046397399	0.502838636577958	IFI44L	ADAM10	HIF1A	NOTCH2	ADAM10->NOTCH2	IFI44L->HIF1A	0.7816852402286485	dx
PICALM:GNAI2->GPNMB:C5AR1	0.0194784968286171	0.0108538654207678	1.79461381484857	0.0727152505403752	PICALM	GNAI2	GPNMB	C5AR1	GNAI2->C5AR1	PICALM->GPNMB	0.2024120424398748	dx
HIST:SERPINA1->CCL3:LRP1	0.0194781800460309	0.0445976967307658	0.436753049459477	0.662290451954275	HIST	SERPINA1	CCL3	LRP1	SERPINA1->LRP1	HIST->CCL3	0.9772000967832184	dx
HSPA1A:CALR->GPNMB:ITGAV	0.0194772622431145	0.0151216218835479	1.2880405549821	0.197731846331532	HSPA1A	CALR	GPNMB	ITGAV	CALR->ITGAV	HSPA1A->GPNMB	0.825035936737584	dx
HIF1A:CALR->CD163:SCARF1	0.0194746860528046	0.0082662748083261	2.35592047256751	0.018476872917203	HIF1A	CALR	CD163	SCARF1	CALR->SCARF1	HIF1A->CD163	0.3671533457095821	dx
MKI67:POMC->PICALM:TSHR	0.0194745336739586	0.0140684445041596	1.3842705686617	0.166275622337489	MKI67	POMC	PICALM	TSHR	POMC->TSHR	MKI67->PICALM	0.8747882512553108	dx
CD163:CALM1->GPNMB:OPRM1	0.0194736029563089	0.024059851367454	0.809381681494967	0.418295635740626	CD163	CALM1	GPNMB	OPRM1	CALM1->OPRM1	CD163->GPNMB	0.6280164613311316	dx
HSPA1A:LYZ->TMEM163:ITGAL	0.0194734309771265	0.0231126386965023	0.842544688766907	0.399483136373527	HSPA1A	LYZ	TMEM163	ITGAL	LYZ->ITGAL	HSPA1A->TMEM163	0.8687883574971501	dx
PICALM:ANOS1->HIF1A:FGFR1	0.0194717966965745	0.0121120254428288	1.60764166063598	0.107913682438147	PICALM	ANOS1	HIF1A	FGFR1	ANOS1->FGFR1	PICALM->HIF1A	0.524379977978724	dx
HSPA1A:HRAS->AIF1:INSR	0.01946854464049	0.0334949973533789	0.581237384051504	0.561080475200763	HSPA1A	HRAS	AIF1	INSR	HRAS->INSR	HSPA1A->AIF1	0.9090787482877192	dx
IFI44L:NAMPT->CD163:INSR	0.0194630781659087	0.0101620062945635	1.9152790897523	0.0554569208118352	IFI44L	NAMPT	CD163	INSR	NAMPT->INSR	IFI44L->CD163	0.7195795498448941	dx
TMEM163:CXCL12->ERN1:ITGB1	0.0194595442738261	0.0170614881943748	1.14055374608189	0.254055674693747	TMEM163	CXCL12	ERN1	ITGB1	CXCL12->ITGB1	TMEM163->ERN1	0.5695496498036289	dx
PICALM:GNAS->HSPA1A:ADCY9	0.0194593414604889	0.0109806192647757	1.7721533723432	0.0763691012778342	PICALM	GNAS	HSPA1A	ADCY9	GNAS->ADCY9	PICALM->HSPA1A	0.934686452189624	dx
HIST:APP->GPNMB:TSPAN15	0.0194579321711119	0.008533494387506	2.28018339117917	0.0225968139722474	HIST	APP	GPNMB	TSPAN15	APP->TSPAN15	HIST->GPNMB	0.1874829409259901	dx
MKI67:IL16->CD163:CCR5	0.0194505747935543	0.017361918013562	1.12030103922624	0.262585499369233	MKI67	IL16	CD163	CCR5	IL16->CCR5	MKI67->CD163	0.8387185245098341	dx
FRMD4A:CALR->GPNMB:ITGAV	0.0194497871995045	0.0139404678734958	1.39520333004628	0.162954533127247	FRMD4A	CALR	GPNMB	ITGAV	CALR->ITGAV	FRMD4A->GPNMB	0.4268492915216508	dx
PICALM:TXLNA->FRMD4A:STX1A	0.019444747736775	0.0120136556254161	1.6185537810521	0.105543306411347	PICALM	TXLNA	FRMD4A	STX1A	TXLNA->STX1A	PICALM->FRMD4A	0.7109514390208791	dx
MKI67:GNAS->FRMD4A:TSHR	0.0194441220191437	0.0171705318605247	1.13241233160902	0.25746112281223	MKI67	GNAS	FRMD4A	TSHR	GNAS->TSHR	MKI67->FRMD4A	0.8335688813022765	dx
PICALM:C3->GPNMB:C5AR2	0.019443674656158	0.0184322738431344	1.05487119069687	0.29148423982833	PICALM	C3	GPNMB	C5AR2	C3->C5AR2	PICALM->GPNMB	0.5177108140234518	dx
IFI44L:VEGFA->ERN1:NRP1	0.0194432162132925	0.0094206569413692	2.06389175768739	0.039027980410026	IFI44L	VEGFA	ERN1	NRP1	VEGFA->NRP1	IFI44L->ERN1	0.3497907785785062	dx
HIF1A:HLA-DMB->IFI44L:CD4	0.0194384308076627	0.0151633981172404	1.28193104588883	0.199866836051381	HIF1A	HLA-DMB	IFI44L	CD4	HLA-DMB->CD4	HIF1A->IFI44L	0.6800203001748171	dx
CCL3:LMAN1->ERN1:MCFD2	0.01943739710431	0.0155062922580507	1.25351675183462	0.210017706478383	CCL3	LMAN1	ERN1	MCFD2	LMAN1->MCFD2	CCL3->ERN1	0.9217351491526254	dx
HIF1A:SPTAN1->GPNMB:PTPRA	0.0194370138097035	0.0125503613526228	1.54872144821882	0.121448695640563	HIF1A	SPTAN1	GPNMB	PTPRA	SPTAN1->PTPRA	HIF1A->GPNMB	0.4498261046911107	dx
CCL3:OMG->IFI44L:RTN4RL1	0.0194252720471766	0.0212039762073287	0.916114593661102	0.359606794256195	CCL3	OMG	IFI44L	RTN4RL1	OMG->RTN4RL1	CCL3->IFI44L	0.899312143608156	dx
HSPA1A:IL16->FRMD4A:CCR5	0.019423002585804	0.0190321147990516	1.02053832644872	0.307473222035887	HSPA1A	IL16	FRMD4A	CCR5	IL16->CCR5	HSPA1A->FRMD4A	0.9814090404282488	dx
HIST:LRPAP1->FRMD4A:SORT1	0.0194169655269275	0.0300521319383348	0.646109419683436	0.518208495411118	HIST	LRPAP1	FRMD4A	SORT1	LRPAP1->SORT1	HIST->FRMD4A	0.8934200463257164	dx
HIST:TGFB1->CD163:LPP	0.0194139986252934	0.101641760748769	0.191004155007504	0.848522337865032	HIST	TGFB1	CD163	LPP	TGFB1->LPP	HIST->CD163	0.9435691277844708	dx
HSPA1A:HGF->MKI67:ST14	0.0194135617728159	0.0218921281269124	0.886782758636904	0.375195871887283	HSPA1A	HGF	MKI67	ST14	HGF->ST14	HSPA1A->MKI67	0.8950547185724743	dx
FRMD4A:HLA-B->PICALM:LILRB1	0.0194097038981161	0.0231562262891374	0.838206694638376	0.401914627798751	FRMD4A	HLA-B	PICALM	LILRB1	HLA-B->LILRB1	FRMD4A->PICALM	0.7964923170828493	dx
FRMD4A:APP->GPNMB:LRP6	0.0194089135985481	0.0148920080970772	1.30331070679161	0.192468707248248	FRMD4A	APP	GPNMB	LRP6	APP->LRP6	FRMD4A->GPNMB	0.4598279620639076	dx
CD163:NAMPT->FRMD4A:ITGA5_ITGB1	0.0194077677013667	0.0117111177723415	1.65720882315799	0.0974772633317091	CD163	NAMPT	FRMD4A	ITGA5_ITGB1	NAMPT->ITGA5_ITGB1	CD163->FRMD4A	0.8651107120689182	dx
HIF1A:ADAM10->TMEM163:TSPAN5	0.0194076629319337	0.0124609140566071	1.55748309022669	0.119355832261782	HIF1A	ADAM10	TMEM163	TSPAN5	ADAM10->TSPAN5	HIF1A->TMEM163	0.6984387089755874	dx
PICALM:S100A9->MKI67:ITGB2	0.019406226069015	0.0214395018307063	0.905162173181691	0.36537947828198	PICALM	S100A9	MKI67	ITGB2	S100A9->ITGB2	PICALM->MKI67	0.8511785330085762	dx
GPNMB:HSPA8->PICALM:ADRB2	0.019405221889144	0.011643792598385	1.66657227232263	0.0955994861814893	GPNMB	HSPA8	PICALM	ADRB2	HSPA8->ADRB2	GPNMB->PICALM	0.2878666092280599	dx
ERN1:GRN->AIF1:TNFRSF1A	0.0193997880882708	0.0303929215050407	0.638299548960877	0.523278705554527	ERN1	GRN	AIF1	TNFRSF1A	GRN->TNFRSF1A	ERN1->AIF1	0.913921936461046	dx
FRMD4A:TGFB1->HIST:CXCR4	0.0193995353206842	0.0091098951056565	2.12950150311155	0.0332127906575745	FRMD4A	TGFB1	HIST	CXCR4	TGFB1->CXCR4	FRMD4A->HIST	0.805641579002808	dx
FRMD4A:LGALS1->HIF1A:PTPRC	0.019398580495074	0.012194456219222	1.59077044079229	0.11166124754544	FRMD4A	LGALS1	HIF1A	PTPRC	LGALS1->PTPRC	FRMD4A->HIF1A	0.8173397194909495	dx
HIF1A:APP->CD163:LRP1	0.0193960191625402	0.0246648979299362	0.786381489095845	0.431644024782108	HIF1A	APP	CD163	LRP1	APP->LRP1	HIF1A->CD163	0.8231972732686642	dx
HIF1A:IL10->FRMD4A:IL10RA_IL10RB	0.019393596262445	0.0252358116468632	0.768495047190431	0.442193132016893	HIF1A	IL10	FRMD4A	IL10RA_IL10RB	IL10->IL10RA_IL10RB	HIF1A->FRMD4A	0.9185892959257018	dx
MKI67:GAS6->HIF1A:AXL	0.019392655846565	0.0149007426512615	1.30145565898511	0.193102532644358	MKI67	GAS6	HIF1A	AXL	GAS6->AXL	MKI67->HIF1A	0.8641741744809034	dx
AIF1:TGFB1->GPNMB:ITGB5	0.0193909956915335	0.0175721881714103	1.10350489662309	0.269807966289301	AIF1	TGFB1	GPNMB	ITGB5	TGFB1->ITGB5	AIF1->GPNMB	0.688560746037926	dx
CD163:HLA-F->CD163:LILRB2	0.0193895454158094	0.0170378342293795	1.13802876320834	0.255108472002186	CD163	HLA-F	CD163	LILRB2	HLA-F->LILRB2	CD163->CD163	0.777304499596844	dx
IFI44L:EFNB1->AIF1:EPHB2	0.0193894435591334	0.027199918079889	0.712849336611403	0.475938992397531	IFI44L	EFNB1	AIF1	EPHB2	EFNB1->EPHB2	IFI44L->AIF1	0.8911420712185651	dx
IFI44L:ADAM9->CD163:ITGB5	0.019378590028214	0.0191482599316135	1.01202877428148	0.311524295650205	IFI44L	ADAM9	CD163	ITGB5	ADAM9->ITGB5	IFI44L->CD163	0.8729990754899397	dx
HSPA1A:SERPINF1->MKI67:PLXDC1	0.019374400675329	0.0326233714251215	0.593881007050358	0.552591703115507	HSPA1A	SERPINF1	MKI67	PLXDC1	SERPINF1->PLXDC1	HSPA1A->MKI67	0.8950547185724743	dx
MKI67:PLAU->FRMD4A:ITGA5	0.0193705893950636	0.0296920366354398	0.652383318561021	0.514153922870443	MKI67	PLAU	FRMD4A	ITGA5	PLAU->ITGA5	MKI67->FRMD4A	0.8387136616068765	dx
GPNMB:HGF->PICALM:NRP1	0.0193692310700101	0.0095772011145265	2.02243127594252	0.0431318167110008	GPNMB	HGF	PICALM	NRP1	HGF->NRP1	GPNMB->PICALM	0.1691154799013439	dx
AIF1:PTPN6->GPNMB:CLEC12A	0.0193688111082122	0.0157250696624737	1.23171544062752	0.218055399914006	AIF1	PTPN6	GPNMB	CLEC12A	PTPN6->CLEC12A	AIF1->GPNMB	0.6849595177926692	dx
GPNMB:SEMA4C->GPNMB:PLXNB2	0.0193687565005362	0.0109501984908436	1.76880414695058	0.076926564480994	GPNMB	SEMA4C	GPNMB	PLXNB2	SEMA4C->PLXNB2	GPNMB->GPNMB	0.285252017480875	dx
IFI44L:LGALS9->HSPA1A:SLC1A5	0.0193686593074143	0.0349869112646798	0.55359729130955	0.579854480209263	IFI44L	LGALS9	HSPA1A	SLC1A5	LGALS9->SLC1A5	IFI44L->HSPA1A	0.9207043139620192	dx
IFI44L:HLA-A->IFI44L:APLP2	0.0193674279622378	0.0179770852865184	1.07733971628661	0.281328525163759	IFI44L	HLA-A	IFI44L	APLP2	HLA-A->APLP2	IFI44L->IFI44L	0.8276725118184415	dx
IFI44L:TREML4->MKI67:SIGLEC8	0.0193641444554034	0.0130805576352779	1.48037606616853	0.138772913586201	IFI44L	TREML4	MKI67	SIGLEC8	TREML4->SIGLEC8	IFI44L->MKI67	0.5151866990716053	dx
IFI44L:C3->TMEM163:GRM7	0.0193634317215154	0.0206945485875767	0.935677897953263	0.349439053639321	IFI44L	C3	TMEM163	GRM7	C3->GRM7	IFI44L->TMEM163	0.9165612252182856	dx
HIST:C3->GPNMB:C5AR2	0.0193621549367288	0.0102376605327216	1.89126752883079	0.0585886409494515	HIST	C3	GPNMB	C5AR2	C3->C5AR2	HIST->GPNMB	0.3054836679865209	dx
HIF1A:APOE->FRMD4A:TREM2	0.0193572338935062	0.0101928393742214	1.89910123988242	0.0575511661329484	HIF1A	APOE	FRMD4A	TREM2	APOE->TREM2	HIF1A->FRMD4A	0.8742809702439084	dx
ERN1:GNAI2->FRMD4A:OPRM1	0.0193559474917064	0.0171113629429308	1.13117508852227	0.257981404842486	ERN1	GNAI2	FRMD4A	OPRM1	GNAI2->OPRM1	ERN1->FRMD4A	0.9161805967259942	dx
CD163:SEMA4D->GPNMB:PLXNB2	0.0193527920240038	0.0130561162482849	1.48227785782361	0.138266377412365	CD163	SEMA4D	GPNMB	PLXNB2	SEMA4D->PLXNB2	CD163->GPNMB	0.3475686918439267	dx
HSPA1A:ADAM9->AIF1:ITGB1	0.0193476848174135	0.0167505764844637	1.15504590754585	0.248071627552254	HSPA1A	ADAM9	AIF1	ITGB1	ADAM9->ITGB1	HSPA1A->AIF1	0.8523493738534944	dx
GPNMB:LGALS9->FRMD4A:MRC2	0.0193448436904988	0.012549945305444	1.54142852575678	0.123212525878691	GPNMB	LGALS9	FRMD4A	MRC2	LGALS9->MRC2	GPNMB->FRMD4A	0.4076003558797778	dx
IFI44L:PTDSS1->HSPA1A:JMJD6	0.019343849678118	0.041902790543435	0.461636311740786	0.644342150149787	IFI44L	PTDSS1	HSPA1A	JMJD6	PTDSS1->JMJD6	IFI44L->HSPA1A	0.9207043139620192	dx
GPNMB:APOE->ERN1:SDC2	0.0193407904767794	0.0290367559325516	0.666079589665781	0.505360229636419	GPNMB	APOE	ERN1	SDC2	APOE->SDC2	GPNMB->ERN1	0.8841273318008603	dx
ERN1:SHBG->AIF1:SLC37A1	0.0193396716298949	0.018934578459172	1.02139435908734	0.307067636813863	ERN1	SHBG	AIF1	SLC37A1	SHBG->SLC37A1	ERN1->AIF1	0.913921936461046	dx
TMEM163:TGFB1->CD163:ITGB5	0.0193388257426429	0.030052320318689	0.643505244771945	0.51989631266235	TMEM163	TGFB1	CD163	ITGB5	TGFB1->ITGB5	TMEM163->CD163	0.8895612106150871	dx
TMEM163:NAMPT->FRMD4A:INSR	0.0193357928105706	0.0171982448901	1.12428872446752	0.260890560218463	TMEM163	NAMPT	FRMD4A	INSR	NAMPT->INSR	TMEM163->FRMD4A	0.7615896151831901	dx
HIF1A:HSP90B1->FRMD4A:LRP1	0.0193356453228228	0.0339906178044791	0.568852423749557	0.569456294556744	HIF1A	HSP90B1	FRMD4A	LRP1	HSP90B1->LRP1	HIF1A->FRMD4A	0.9193033535928046	dx
TMEM163:EFNB2->IFI44L:EPHB2	0.0193334879864837	0.0144574651650228	1.33726678679867	0.181135568296252	TMEM163	EFNB2	IFI44L	EPHB2	EFNB2->EPHB2	TMEM163->IFI44L	0.8565101803808213	dx
HIF1A:CXCL12->MKI67:ITGB1	0.0193310926277692	0.0177262119537254	1.09053714793851	0.275476598839227	HIF1A	CXCL12	MKI67	ITGB1	CXCL12->ITGB1	HIF1A->MKI67	0.8280850695717482	dx
HIST:TGFB1->GPNMB:ENG	0.019327887139093	0.0115113349029846	1.67903091187815	0.0931460194508373	HIST	TGFB1	GPNMB	ENG	TGFB1->ENG	HIST->GPNMB	0.3512637652415127	dx
GPNMB:TGFB1->HIST:ACVR1B_TGFBR2	0.0193269131040086	0.0060365836923403	3.20163093713618	0.0013665195410639	GPNMB	TGFB1	HIST	ACVR1B_TGFBR2	TGFB1->ACVR1B_TGFBR2	GPNMB->HIST	0.0354509180118258	dx
HIST:HLA-A->CD163:LILRB1	0.0193218684065168	0.0172624626442145	1.11929965062039	0.263012324830279	HIST	HLA-A	CD163	LILRB1	HLA-A->LILRB1	HIST->CD163	0.7377495711489326	dx
MKI67:ADM->MKI67:TSHR	0.0193200702063642	0.0191007545192331	1.01148204312611	0.311785771345683	MKI67	ADM	MKI67	TSHR	ADM->TSHR	MKI67->MKI67	0.8831825661006574	dx
HIF1A:HLA-DPA1->PICALM:CD4	0.0193173544377865	0.0201973471732715	0.956430281267356	0.338854892074048	HIF1A	HLA-DPA1	PICALM	CD4	HLA-DPA1->CD4	HIF1A->PICALM	0.721761465361256	dx
AIF1:FARP2->CCL3:PLXNA4	0.0193162975690054	0.0229057291395195	0.843295467756092	0.399063216955453	AIF1	FARP2	CCL3	PLXNA4	FARP2->PLXNA4	AIF1->CCL3	0.9135892667968628	dx
PICALM:APOE->AIF1:TREM2	0.0193153855062054	0.0100156539762582	1.92851965053824	0.0537905224394368	PICALM	APOE	AIF1	TREM2	APOE->TREM2	PICALM->AIF1	0.6115511438131841	dx
ERN1:VEGFA->MKI67:ITGB1	0.0193141886977362	0.0183851637677406	1.05053122951375	0.293473940512515	ERN1	VEGFA	MKI67	ITGB1	VEGFA->ITGB1	ERN1->MKI67	0.8427979713057815	dx
IFI44L:SPINT1->HIF1A:ST14	0.0193124340617311	0.0287409932227269	0.671947344062551	0.501617218702224	IFI44L	SPINT1	HIF1A	ST14	SPINT1->ST14	IFI44L->HIF1A	0.7816852402286485	dx
PICALM:HLA-DPB1->IFI44L:CD4	0.0193067904267349	0.0153623938446846	1.25675663714448	0.208841772427101	PICALM	HLA-DPB1	IFI44L	CD4	HLA-DPB1->CD4	PICALM->IFI44L	0.7329351090243013	dx
FRMD4A:SERPING1->HIF1A:LRP1	0.0193053945197344	0.0088832614115399	2.17323273799591	0.0297628049649624	FRMD4A	SERPING1	HIF1A	LRP1	SERPING1->LRP1	FRMD4A->HIF1A	0.7163127328655772	dx
CD163:SEMA6A->CD163:PLXNA2	0.0193048479928488	0.0131524702341505	1.4677735550181	0.142165743063049	CD163	SEMA6A	CD163	PLXNA2	SEMA6A->PLXNA2	CD163->CD163	0.7023230725678831	dx
HIF1A:SERPINE1->GPNMB:PLAUR	0.0193046196305984	0.0075064688097752	2.57173114547005	0.010119144037919	HIF1A	SERPINE1	GPNMB	PLAUR	SERPINE1->PLAUR	HIF1A->GPNMB	0.1824286679162113	dx
HSPA1A:CD59->PICALM:STAB1	0.0193042001371762	0.0441880415297793	0.436864804794905	0.662209397629655	HSPA1A	CD59	PICALM	STAB1	CD59->STAB1	HSPA1A->PICALM	0.9455345021488132	dx
HIF1A:VEGFA->AIF1:ITGB1	0.0193038498759332	0.0164953816063915	1.1702578537773	0.241897217150266	HIF1A	VEGFA	AIF1	ITGB1	VEGFA->ITGB1	HIF1A->AIF1	0.8029643735960218	dx
GPNMB:SELPLG->HIST:ITGB2	0.0193036565684136	0.0066502448953996	2.90269860313971	0.0036996249791915	GPNMB	SELPLG	HIST	ITGB2	SELPLG->ITGB2	GPNMB->HIST	0.0645122105746517	dx
HIST:ADAM10->CD163:GPNMB	0.0192844281065424	0.0140399414776062	1.37354049069942	0.169584382559788	HIST	ADAM10	CD163	GPNMB	ADAM10->GPNMB	HIST->CD163	0.6574736361918032	dx
HIF1A:CD99->FRMD4A:CD81	0.0192810307056689	0.0148529269416482	1.2981300440928	0.194242651850404	HIF1A	CD99	FRMD4A	CD81	CD99->CD81	HIF1A->FRMD4A	0.8742809702439084	dx
MKI67:ARF6->ERN1:PLD1	0.0192798286078142	0.0190932415252289	1.0097724151417	0.312604338979385	MKI67	ARF6	ERN1	PLD1	ARF6->PLD1	MKI67->ERN1	0.8056890067337044	dx
FRMD4A:HSP90B1->HIF1A:TLR1	0.0192793595429462	0.0164806648244954	1.16981685801237	0.242074678034713	FRMD4A	HSP90B1	HIF1A	TLR1	HSP90B1->TLR1	FRMD4A->HIF1A	0.85518913778265	dx
FRMD4A:CXCL12->MKI67:ITGAV	0.0192790555962628	0.0222848200220598	0.865120542915691	0.386972630520582	FRMD4A	CXCL12	MKI67	ITGAV	CXCL12->ITGAV	FRMD4A->MKI67	0.8642269165566996	dx
HIF1A:C3->CD163:C3AR1	0.0192774357351077	0.0231760927383121	0.831781092385792	0.405532518177122	HIF1A	C3	CD163	C3AR1	C3->C3AR1	HIF1A->CD163	0.811065036354244	dx
HIST:EFNB1->MKI67:EPHB3	0.0192766285713766	0.0229189734933856	0.841077309895218	0.400304625539779	HIST	EFNB1	MKI67	EPHB3	EFNB1->EPHB3	HIST->MKI67	0.8918353170981901	dx
IFI44L:MMP2->MKI67:PECAM1	0.019275645005479	0.0244642786562905	0.787909804179844	0.430749465986347	IFI44L	MMP2	MKI67	PECAM1	MMP2->PECAM1	IFI44L->MKI67	0.6875685482305728	dx
ERN1:APP->HIF1A:TSPAN15	0.0192756136639749	0.0296660594976884	0.649753084513192	0.5158517281646	ERN1	APP	HIF1A	TSPAN15	APP->TSPAN15	ERN1->HIF1A	0.8297816303218685	dx
HIST:TGFB1->PICALM:ACVR1_TGFBR2	0.0192696982116038	0.0077280497201894	2.49347492696144	0.0126499518144986	HIST	TGFB1	PICALM	ACVR1_TGFBR2	TGFB1->ACVR1_TGFBR2	HIST->PICALM	0.189341214255721	dx
HIST:TGFB1->PICALM:ACVR1_TGFBR1_TGFBR2	0.0192696982116038	0.0077280497201894	2.49347492696144	0.0126499518144986	HIST	TGFB1	PICALM	ACVR1_TGFBR1_TGFBR2	TGFB1->ACVR1_TGFBR1_TGFBR2	HIST->PICALM	0.189341214255721	dx
HIF1A:RIMS2->HIST:ABCA1	0.0192663611501245	0.0151577188441085	1.27105940862684	0.203707514484858	HIF1A	RIMS2	HIST	ABCA1	RIMS2->ABCA1	HIF1A->HIST	0.7902386728097641	dx
TMEM163:HSP90B1->TMEM163:TLR7	0.0192654880887747	0.0178437329938535	1.07967811978642	0.280285540603321	TMEM163	HSP90B1	TMEM163	TLR7	HSP90B1->TLR7	TMEM163->TMEM163	0.8651942024300501	dx
PICALM:SPP1->HIF1A:PTGER4	0.0192654364059701	0.0128548674487506	1.49868806370638	0.133954574712401	PICALM	SPP1	HIF1A	PTGER4	SPP1->PTGER4	PICALM->HIF1A	0.5657089890746853	dx
CD163:CALM1->PICALM:INSR	0.0192647191934367	0.0169634724756747	1.13565894135543	0.256099330569792	CD163	CALM1	PICALM	INSR	CALM1->INSR	CD163->PICALM	0.6651339644374734	dx
FRMD4A:SHANK2->GPNMB:CFTR	0.0192562364853303	0.0132223917608902	1.45633534639983	0.145299938883986	FRMD4A	SHANK2	GPNMB	CFTR	SHANK2->CFTR	FRMD4A->GPNMB	0.418117604695967	dx
HIF1A:APP->CD163:LRP6	0.019255287033286	0.0114359820121012	1.68374583073938	0.0922307999772149	HIF1A	APP	CD163	LRP6	APP->LRP6	HIF1A->CD163	0.5918142998537956	dx
PICALM:WNT5B->PICALM:FZD2_LRP6	0.0192546640314397	0.0115533500738263	1.66658708585836	0.0955965385378843	PICALM	WNT5B	PICALM	FZD2_LRP6	WNT5B->FZD2_LRP6	PICALM->PICALM	0.4982266655562676	dx
TMEM163:HLA-DRA->IFI44L:CD4	0.0192532471101713	0.0167982687588903	1.14614472399018	0.251735274839859	TMEM163	HLA-DRA	IFI44L	CD4	HLA-DRA->CD4	TMEM163->IFI44L	0.8808843064871261	dx
CCL3:CALM3->CCL3:KCNQ3	0.0192521573660974	0.0218013288402983	0.883072656126865	0.377197016866349	CCL3	CALM3	CCL3	KCNQ3	CALM3->KCNQ3	CCL3->CCL3	0.7949017758980234	dx
CD163:CD47->IFI44L:SIRPA	0.019247754368211	0.0138506844029852	1.38966088665355	0.164631877328536	CD163	CD47	IFI44L	SIRPA	CD47->SIRPA	CD163->IFI44L	0.8390388878914129	dx
IFI44L:SIRPA->CD163:CD47	0.019247754368211	0.0138506844029852	1.38966088665355	0.164631877328536	IFI44L	SIRPA	CD163	CD47	SIRPA->CD47	IFI44L->CD163	0.8224641850554989	dx
HIST:HSP90B1->FRMD4A:TLR7	0.0192473632297932	0.0083837408313688	2.29579654439898	0.0216875171232176	HIST	HSP90B1	FRMD4A	TLR7	HSP90B1->TLR7	HIST->FRMD4A	0.5956989307715342	dx
TMEM163:LGALS9->PICALM:PTPRC	0.0192446732318581	0.0350253503801319	0.549449841985725	0.582696777274056	TMEM163	LGALS9	PICALM	PTPRC	LGALS9->PTPRC	TMEM163->PICALM	0.8925128239655614	dx
TMEM163:GNAI2->AIF1:ADCY7	0.0192431857777553	0.0195722201329622	0.983188705574957	0.325514572489525	TMEM163	GNAI2	AIF1	ADCY7	GNAI2->ADCY7	TMEM163->AIF1	0.8728557073457561	dx
IFI44L:C3->GPNMB:LRP1	0.0192394515900353	0.104699794427176	0.183758255642205	0.85420310556788	IFI44L	C3	GPNMB	LRP1	C3->LRP1	IFI44L->GPNMB	0.9267297843425114	dx
GPNMB:CD55->HIST:ADGRE2	0.019235435153947	0.0078916624428363	2.43743764932672	0.0147917648915404	GPNMB	CD55	HIST	ADGRE2	CD55->ADGRE2	GPNMB->HIST	0.1473893715978489	dx
AIF1:PLTP->HIF1A:ABCA1	0.0192345561940941	0.0141070926051419	1.36346706812453	0.172735356422406	AIF1	PLTP	HIF1A	ABCA1	PLTP->ABCA1	AIF1->HIF1A	0.7861029099788901	dx
TMEM163:MAML2->GPNMB:NOTCH1	0.019233327591871	0.0158341841509699	1.21467120809587	0.224491518005771	TMEM163	MAML2	GPNMB	NOTCH1	MAML2->NOTCH1	TMEM163->GPNMB	0.7785944353475173	dx
PICALM:HLA-B->HIST:CANX	0.0192285224202122	0.0150685369171346	1.27607096335592	0.20193043487401	PICALM	HLA-B	HIST	CANX	HLA-B->CANX	PICALM->HIST	0.604837545648281	dx
FRMD4A:IL16->CD163:CD4	0.0192231142300318	0.0104763112206273	1.83491248257139	0.0665186578409367	FRMD4A	IL16	CD163	CD4	IL16->CD4	FRMD4A->CD163	0.8782058553812685	dx
ERN1:ICAM1->MKI67:ITGAM_ITGB2	0.0192134318635192	0.0199170077223899	0.964674620370824	0.334707811052405	ERN1	ICAM1	MKI67	ITGAM_ITGB2	ICAM1->ITGAM_ITGB2	ERN1->MKI67	0.8427979713057815	dx
IFI44L:ADAM9->FRMD4A:ITGB1	0.0192126668529189	0.0148986768153515	1.28955524648486	0.197205122820038	IFI44L	ADAM9	FRMD4A	ITGB1	ADAM9->ITGB1	IFI44L->FRMD4A	0.8019674994681545	dx
HIST:TNF->IFI44L:NOTCH1	0.0192122985190162	0.0334732971071667	0.573958951743143	0.565995578897675	HIST	TNF	IFI44L	NOTCH1	TNF->NOTCH1	HIST->IFI44L	0.866304563175241	dx
GPNMB:TGFB1->GPNMB:CXCR4	0.0192117946294285	0.0101002491839028	1.90211095584128	0.0571566504666933	GPNMB	TGFB1	GPNMB	CXCR4	TGFB1->CXCR4	GPNMB->GPNMB	0.2450591388759475	dx
HSPA1A:ADAM9->FRMD4A:ITGAV	0.0192117659370122	0.0405851654538746	0.473369166348393	0.635949823852712	HSPA1A	ADAM9	FRMD4A	ITGAV	ADAM9->ITGAV	HSPA1A->FRMD4A	0.9814090404282488	dx
PICALM:ARF6->HSPA1A:SMAP1	0.0192111562741801	0.0103058371609723	1.86410438803863	0.062307046451848	PICALM	ARF6	HSPA1A	SMAP1	ARF6->SMAP1	PICALM->HSPA1A	0.9237558424566928	dx
CD163:LMAN1->GPNMB:MCFD2	0.0192041636704763	0.0088016684017283	2.18187766159257	0.0291185628985426	CD163	LMAN1	GPNMB	MCFD2	LMAN1->MCFD2	CD163->GPNMB	0.1208861550636465	dx
HIST:APOE->TMEM163:SCARB1	0.0192040480165822	0.0257376028672713	0.746147499268576	0.455578318645431	HIST	APOE	TMEM163	SCARB1	APOE->SCARB1	HIST->TMEM163	0.8780400151976024	dx
PICALM:LIPC->HIF1A:LRP1	0.0192008630931925	0.0120952557185914	1.58747061987943	0.112406096004157	PICALM	LIPC	HIF1A	LRP1	LIPC->LRP1	PICALM->HIF1A	0.5318473616492985	dx
HIF1A:ADAM10->MKI67:TSPAN5	0.0191962578554787	0.0148940686356954	1.28885251740231	0.197449364146791	HIF1A	ADAM10	MKI67	TSPAN5	ADAM10->TSPAN5	HIF1A->MKI67	0.8280850695717482	dx
HSPA1A:TIMP1->IFI44L:CD63	0.0191814219390667	0.0172279947924014	1.11338679690842	0.265542343003682	HSPA1A	TIMP1	IFI44L	CD63	TIMP1->CD63	HSPA1A->IFI44L	0.9320346540623884	dx
PICALM:B2M->HIST:LILRB1	0.019178930402387	0.0502121414591204	0.381958025391155	0.702492499228424	PICALM	B2M	HIST	LILRB1	B2M->LILRB1	PICALM->HIST	0.8615655720112362	dx
FRMD4A:CALM1->CD163:OPRM1	0.0191744309015617	0.0188294003308518	1.01832403393881	0.308523990359815	FRMD4A	CALM1	CD163	OPRM1	CALM1->OPRM1	FRMD4A->CD163	0.9298667387908534	dx
HSPA1A:ADM->HIF1A:ADRB2	0.0191707963110208	0.0113673137515861	1.68648431194624	0.0917025542531271	HSPA1A	ADM	HIF1A	ADRB2	ADM->ADRB2	HSPA1A->HIF1A	0.8348333351543036	dx
IFI44L:EBI3_IL27->IFI44L:IL27RA_IL6ST	0.0191695989166246	0.0432507546556134	0.44321998700979	0.657606623413462	IFI44L	EBI3_IL27	IFI44L	IL27RA_IL6ST	EBI3_IL27->IL27RA_IL6ST	IFI44L->IFI44L	0.8644640452388053	dx
PICALM:SPON1->CD163:APP	0.0191688402569037	0.0119975605095816	1.59772815828642	0.110103489220393	PICALM	SPON1	CD163	APP	SPON1->APP	PICALM->CD163	0.4266449069700587	dx
FRMD4A:CD14->PICALM:TLR1	0.0191674762298216	0.0278897782201592	0.687258108634475	0.491920092187234	FRMD4A	CD14	PICALM	TLR1	CD14->TLR1	FRMD4A->PICALM	0.8302192176632254	dx
TMEM163:TNF->IFI44L:FAS	0.0191673660125253	0.0279177333844668	0.686565981147662	0.492356272066876	TMEM163	TNF	IFI44L	FAS	TNF->FAS	TMEM163->IFI44L	0.8808843064871261	dx
CD163:ADAM10->HSPA1A:NRCAM	0.0191653462193877	0.0242022258104767	0.791883621344092	0.428428537937878	CD163	ADAM10	HSPA1A	NRCAM	ADAM10->NRCAM	CD163->HSPA1A	0.9412009451209022	dx
CCL3:CD59->MKI67:STAB1	0.0191636287319314	0.0335701428919875	0.570853356019088	0.568099051357139	CCL3	CD59	MKI67	STAB1	CD59->STAB1	CCL3->MKI67	0.9127624490449596	dx
GPNMB:RGMB->MKI67:NEO1	0.0191569591204253	0.0219907131641892	0.871138601890432	0.38367847917596	GPNMB	RGMB	MKI67	NEO1	RGMB->NEO1	GPNMB->MKI67	0.8364725860324745	dx
IFI44L:IL16->HSPA1A:CD9	0.0191545402096716	0.0294443543763498	0.650533544218474	0.515347641311946	IFI44L	IL16	HSPA1A	CD9	IL16->CD9	IFI44L->HSPA1A	0.9207043139620192	dx
CCL3:IL16->CD163:GRIN2D	0.0191540452086909	0.0129398060545708	1.48024206297319	0.138808658744594	CCL3	IL16	CD163	GRIN2D	IL16->GRIN2D	CCL3->CD163	0.617417276923494	dx
PICALM:S100A9->HSPA1A:ITGB2	0.0191511282324737	0.0130795364403873	1.46420542652707	0.14313782798463	PICALM	S100A9	HSPA1A	ITGB2	S100A9->ITGB2	PICALM->HSPA1A	0.9461654187478448	dx
PICALM:HSP90B1->PICALM:TLR7	0.0191414254028097	0.011974274553381	1.5985457254615	0.109921577608732	PICALM	HSP90B1	PICALM	TLR7	HSP90B1->TLR7	PICALM->PICALM	0.5417630899889161	dx
GPNMB:CD99->HIF1A:PILRA	0.0191406804492525	0.0200199464069626	0.956080503921613	0.339031563782524	GPNMB	CD99	HIF1A	PILRA	CD99->PILRA	GPNMB->HIF1A	0.7055199091389849	dx
MKI67:ACTR2->HIST:ADRB2	0.0191392119512495	0.0380668043098597	0.502779581796738	0.615119250634218	MKI67	ACTR2	HIST	ADRB2	ACTR2->ADRB2	MKI67->HIST	0.8686394245240627	dx
CD163:APP->IFI44L:APLP2	0.0191383488761261	0.0171631106040714	1.11508626365119	0.264813457286015	CD163	APP	IFI44L	APLP2	APP->APLP2	CD163->IFI44L	0.8479774040609221	dx
HSPA1A:TIMP1->TMEM163:CD63	0.0191337783466534	0.0235962970241892	0.810880551598366	0.417434269964739	HSPA1A	TIMP1	TMEM163	CD63	TIMP1->CD63	HSPA1A->TMEM163	0.8687883574971501	dx
ERN1:VEGFA->ERN1:NRP2	0.0191317229044587	0.0220428546340468	0.86793308861677	0.385430963640556	ERN1	VEGFA	ERN1	NRP2	VEGFA->NRP2	ERN1->ERN1	0.8925812016364018	dx
PICALM:GNAI2->PICALM:TSHR	0.0191312309698914	0.0117080021486298	1.63403036034891	0.102252475856534	PICALM	GNAI2	PICALM	TSHR	GNAI2->TSHR	PICALM->PICALM	0.5206649057982135	dx
CD163:ICAM1->CD163:ITGAL_ITGB2	0.0191260990549586	0.0175579651925767	1.08931182202394	0.276016401218322	CD163	ICAM1	CD163	ITGAL_ITGB2	ICAM1->ITGAL_ITGB2	CD163->CD163	0.777304499596844	dx
IFI44L:HRAS->CCL3:INSR	0.0191253001713849	0.0182815567564044	1.04615271151265	0.295490531778895	IFI44L	HRAS	CCL3	INSR	HRAS->INSR	IFI44L->CCL3	0.8546827727694613	dx
HIF1A:VEGFA->PICALM:NRP2	0.0191210153316011	0.0196348095253292	0.973832483932921	0.330139721266845	HIF1A	VEGFA	PICALM	NRP2	VEGFA->NRP2	HIF1A->PICALM	0.721761465361256	dx
FRMD4A:SERPINE1->HIF1A:ITGB5	0.0191196150350843	0.0104627338932225	1.82740144499609	0.0676394322478551	FRMD4A	SERPINE1	HIF1A	ITGB5	SERPINE1->ITGB5	FRMD4A->HIF1A	0.7646347316397134	dx
GPNMB:COL18A1->HIF1A:PTPRS	0.019110815409198	0.0126422007338048	1.51166840422778	0.130618240312649	GPNMB	COL18A1	HIF1A	PTPRS	COL18A1->PTPRS	GPNMB->HIF1A	0.4950707667977121	dx
HSPA1A:SPTAN1->GPNMB:PTPRA	0.0191017857479467	0.0152520870576919	1.25240471521656	0.210422429032595	HSPA1A	SPTAN1	GPNMB	PTPRA	SPTAN1->PTPRA	HSPA1A->GPNMB	0.825035936737584	dx
FRMD4A:IGSF10->FRMD4A:MILR1	0.0190967716688681	0.0146989815207151	1.29919012701358	0.193878688898565	FRMD4A	IGSF10	FRMD4A	MILR1	IGSF10->MILR1	FRMD4A->FRMD4A	0.8431822700556245	dx
PICALM:PLAU->CCL3:IGF2R	0.0190945968099363	0.0128999821798991	1.48020334785344	0.138818987266998	PICALM	PLAU	CCL3	IGF2R	PLAU->IGF2R	PICALM->CCL3	0.5355962596605836	dx
HIST:GNAI2->FRMD4A:IGF1R	0.0190921945515155	0.01162663599475	1.64210822116876	0.100567578222486	HIST	GNAI2	FRMD4A	IGF1R	GNAI2->IGF1R	HIST->FRMD4A	0.8260105509386492	dx
CD163:ADAM17->GPNMB:NOTCH1	0.0190920744870173	0.0125742130904506	1.51835143477222	0.128925827706273	CD163	ADAM17	GPNMB	NOTCH1	ADAM17->NOTCH1	CD163->GPNMB	0.3327789184298493	dx
HIF1A:GNAI2->CD163:TSHR	0.019091030675977	0.0100205499439436	1.90518791710785	0.0567556482797006	HIF1A	GNAI2	CD163	TSHR	GNAI2->TSHR	HIF1A->CD163	0.5637587951543018	dx
GPNMB:SEMA3E->CD163:NRP1	0.0190847795422477	0.0131359971907842	1.45286111629477	0.146262318883137	GPNMB	SEMA3E	CD163	NRP1	SEMA3E->NRP1	GPNMB->CD163	0.3501270715910575	dx
HIF1A:EFNB2->PICALM:EPHB3	0.0190823470382377	0.0283449299443739	0.673219058070924	0.500807938339481	HIF1A	EFNB2	PICALM	EPHB3	EFNB2->EPHB3	HIF1A->PICALM	0.8012510391063428	dx
GPNMB:ARF6->MKI67:SMAP1	0.0190822838679133	0.0241085528203339	0.791515111260378	0.42864346157254	GPNMB	ARF6	MKI67	SMAP1	ARF6->SMAP1	GPNMB->MKI67	0.8364725860324745	dx
FRMD4A:LGALS1->CCL3:CD69	0.0190819722062021	0.0185916160429465	1.02637512318041	0.30471479935908	FRMD4A	LGALS1	CCL3	CD69	LGALS1->CD69	FRMD4A->CCL3	0.6772680157603137	dx
HIST:SELPLG->HIST:ITGAM	0.019081449004669	0.0185515089962237	1.02856587076303	0.303683722557144	HIST	SELPLG	HIST	ITGAM	SELPLG->ITGAM	HIST->HIST	0.8152950389371973	dx
FRMD4A:GNAI2->ERN1:FPR1	0.0190808435320795	0.0356523480868007	0.535191777148156	0.592517251745242	FRMD4A	GNAI2	ERN1	FPR1	GNAI2->FPR1	FRMD4A->ERN1	0.9481567180105644	dx
GPNMB:HLA-DPA1->HIST:CD4	0.0190772479184783	0.011353250393419	1.68033358354683	0.0928924303829809	GPNMB	HLA-DPA1	HIST	CD4	HLA-DPA1->CD4	GPNMB->HIST	0.3834241283647984	dx
HIST:RPS19->HIST:C5AR1	0.0190710750492625	0.0119311915088585	1.59842166937835	0.109949165234481	HIST	RPS19	HIST	C5AR1	RPS19->C5AR1	HIST->HIST	0.7201066206566009	dx
TMEM163:ADAM17->CD163:ITGB1	0.0190707797923028	0.0250833373998104	0.760296745537814	0.44707722677246	TMEM163	ADAM17	CD163	ITGB1	ADAM17->ITGB1	TMEM163->CD163	0.8895612106150871	dx
GPNMB:TNFSF13B->TMEM163:HLA-DPB1	0.0190678351752612	0.0119640141353225	1.59376568429198	0.110988526170691	GPNMB	TNFSF13B	TMEM163	HLA-DPB1	TNFSF13B->HLA-DPB1	GPNMB->TMEM163	0.6312131842471553	dx
MKI67:GDF11->FRMD4A:ACVR1B_ACVR2A	0.0190677890897528	0.0170669178894297	1.1172368211581	0.263893080815521	MKI67	GDF11	FRMD4A	ACVR1B_ACVR2A	GDF11->ACVR1B_ACVR2A	MKI67->FRMD4A	0.8335688813022765	dx
AIF1:ADAM10->CD163:NOTCH1	0.0190643897851724	0.013959461780646	1.36569662102618	0.172034205350848	AIF1	ADAM10	CD163	NOTCH1	ADAM10->NOTCH1	AIF1->CD163	0.7716143896065494	dx
TMEM163:MAML2->AIF1:NOTCH2	0.0190585176726598	0.0206331095467517	0.923686157410052	0.355649741290897	TMEM163	MAML2	AIF1	NOTCH2	MAML2->NOTCH2	TMEM163->AIF1	0.8728557073457561	dx
HIST:CD99->FRMD4A:CD81	0.0190547577457725	0.0133295514742596	1.42951229698679	0.152857043093116	HIST	CD99	FRMD4A	CD81	CD99->CD81	HIST->FRMD4A	0.8634924290232499	dx
FRMD4A:COL18A1->GPNMB:ITGB5	0.0190539586271545	0.0080593976916904	2.36419138948806	0.0180694750253656	FRMD4A	COL18A1	GPNMB	ITGB5	COL18A1->ITGB5	FRMD4A->GPNMB	0.1519816118571846	dx
HIF1A:APP->ERN1:RPSA	0.019053283428567	0.0202646279089049	0.940223699848659	0.347102827562049	HIF1A	APP	ERN1	RPSA	APP->RPSA	HIF1A->ERN1	0.6667129771483093	dx
PICALM:HSPA8->PICALM:ADRB2	0.0190500413404914	0.0180141620109091	1.05750360904687	0.290281808375738	PICALM	HSPA8	PICALM	ADRB2	HSPA8->ADRB2	PICALM->PICALM	0.7311415605243342	dx
HIF1A:HLA-B->FRMD4A:LILRB1	0.0190456473067594	0.0219896739056842	0.866117769115088	0.386425581727549	HIF1A	HLA-B	FRMD4A	LILRB1	HLA-B->LILRB1	HIF1A->FRMD4A	0.9124565714390376	dx
GPNMB:CD14->PICALM:RIPK1	0.0190366400834352	0.0103695726057381	1.83581723251555	0.0663846919464626	GPNMB	CD14	PICALM	RIPK1	CD14->RIPK1	GPNMB->PICALM	0.2264642339186287	dx
CCL3:IL10->IFI44L:IFNLR1	0.0190360857758505	0.0307625471218906	0.618807204111665	0.536043375750342	CCL3	IL10	IFI44L	IFNLR1	IL10->IFNLR1	CCL3->IFI44L	0.899312143608156	dx
PICALM:SPP1->FRMD4A:ITGA5_ITGB1	0.0190290381848735	0.0215127563492654	0.884546725483801	0.37640115075653	PICALM	SPP1	FRMD4A	ITGA5_ITGB1	SPP1->ITGA5_ITGB1	PICALM->FRMD4A	0.8498617572918926	dx
AIF1:TGFB1->TMEM163:ENG	0.0190282799347749	0.01362404003131	1.39666940871029	0.162513007484828	AIF1	TGFB1	TMEM163	ENG	TGFB1->ENG	AIF1->TMEM163	0.85436608976235	dx
HSPA1A:TIMP2->PICALM:ITGB1	0.0190272270267508	0.0155649690302968	1.22243911887745	0.221541613588999	HSPA1A	TIMP2	PICALM	ITGB1	TIMP2->ITGB1	HSPA1A->PICALM	0.9455345021488132	dx
GPNMB:TNF->IFI44L:TRPM2	0.0190260078054967	0.0192177025689845	0.990025094685501	0.322161853376035	GPNMB	TNF	IFI44L	TRPM2	TNF->TRPM2	GPNMB->IFI44L	0.8743556044870796	dx
HIST:IL16->HIST:CD4	0.0190181162914051	0.0098854144471684	1.92385624224916	0.0543726053834396	HIST	IL16	HIST	CD4	IL16->CD4	HIST->HIST	0.5634209233662825	dx
IFI44L:LRPAP1->HIST:SORL1	0.0190159328784274	0.0695527556899	0.273403011711134	0.784543437939713	IFI44L	LRPAP1	HIST	SORL1	LRPAP1->SORL1	IFI44L->HIST	0.9121959846013242	dx
PICALM:APOE->HIST:LRP8	0.0190141524035407	0.0135827163929669	1.39987848184669	0.161549710773241	PICALM	APOE	HIST	LRP8	APOE->LRP8	PICALM->HIST	0.579498707263764	dx
IFI44L:LRP1B->HIF1A:PLAUR	0.0190121106298329	0.0188069699225524	1.01090769582369	0.312060610321989	IFI44L	LRP1B	HIF1A	PLAUR	LRP1B->PLAUR	IFI44L->HIF1A	0.7278036947286132	dx
ERN1:ANGPT2->GPNMB:ITGA5_ITGB1	0.0190025829821913	0.017192613246779	1.10527601065832	0.269040009425199	ERN1	ANGPT2	GPNMB	ITGA5_ITGB1	ANGPT2->ITGA5_ITGB1	ERN1->GPNMB	0.9078974328716168	dx
HSPA1A:IL1B->HSPA1A:SIGIRR	0.0190009659407657	0.0223679659828746	0.849472229853767	0.395618576305346	HSPA1A	IL1B	HSPA1A	SIGIRR	IL1B->SIGIRR	HSPA1A->HSPA1A	0.8997659888466577	dx
MKI67:JAG1->MKI67:NOTCH1	0.0190003136921368	0.0143690570123991	1.32230762782425	0.186065733786472	MKI67	JAG1	MKI67	NOTCH1	JAG1->NOTCH1	MKI67->MKI67	0.8831825661006574	dx
CD163:CALM1->TMEM163:KCNQ3	0.0189990693185965	0.0968601098387727	0.196149574372992	0.844493095096915	CD163	CALM1	TMEM163	KCNQ3	CALM1->KCNQ3	CD163->TMEM163	0.9746797215626304	dx
PICALM:GNAI2->ERN1:FPR1	0.0189990416928265	0.0357245995044918	0.531819585281499	0.594850956646095	PICALM	GNAI2	ERN1	FPR1	GNAI2->FPR1	PICALM->ERN1	0.9377075240336668	dx
CD163:LGALS9->FRMD4A:CD47	0.0189945021113288	0.0121187309819157	1.56736725484489	0.117028873303456	CD163	LGALS9	FRMD4A	CD47	LGALS9->CD47	CD163->FRMD4A	0.8862986671515068	dx
CD163:S100A8->CCL3:AGER	0.0189943049312408	0.0282683737659703	0.671927755324443	0.50162968979548	CD163	S100A8	CCL3	AGER	S100A8->AGER	CD163->CCL3	0.8624818115339445	dx
PICALM:LGALS9->CD163:MRC2	0.0189938943358838	0.0088758734067395	2.13994651179471	0.0323590896468143	PICALM	LGALS9	CD163	MRC2	LGALS9->MRC2	PICALM->CD163	0.2724975970258046	dx
HIST:GRN->IFI44L:TNFRSF1B	0.0189932463766494	0.0114611002034791	1.65719224502407	0.097480613921662	HIST	GRN	IFI44L	TNFRSF1B	GRN->TNFRSF1B	HIST->IFI44L	0.8521712943861268	dx
MKI67:TNF->FRMD4A:FAS	0.0189925404458373	0.0483047420280811	0.393181697043249	0.694185287033662	MKI67	TNF	FRMD4A	FAS	TNF->FAS	MKI67->FRMD4A	0.879192214945935	dx
TMEM163:ADAM15->ERN1:ITGA5	0.0189915566361302	0.0346075727026799	0.548768814250285	0.583164114514619	TMEM163	ADAM15	ERN1	ITGA5	ADAM15->ITGA5	TMEM163->ERN1	0.8237174402807506	dx
PICALM:ANGPTL1->ERN1:LILRB3	0.0189871739472953	0.0211826667403948	0.896354277768402	0.370063578646058	PICALM	ANGPTL1	ERN1	LILRB3	ANGPTL1->LILRB3	PICALM->ERN1	0.9377075240336668	dx
HIF1A:MAML2->FRMD4A:NOTCH2	0.0189846058202782	0.0524198658328361	0.362164334430367	0.717229230018257	HIF1A	MAML2	FRMD4A	NOTCH2	MAML2->NOTCH2	HIF1A->FRMD4A	0.9278708826507336	dx
GPNMB:TXLNA->HIST:STX4	0.0189830946137912	0.0089671217900161	2.1169662973605	0.0342627082348531	GPNMB	TXLNA	HIST	STX4	TXLNA->STX4	GPNMB->HIST	0.2276022761315241	dx
FRMD4A:GNAI2->GPNMB:TSHR	0.0189829542279115	0.009883584009617	1.92065491722845	0.0547752267621217	FRMD4A	GNAI2	GPNMB	TSHR	GNAI2->TSHR	FRMD4A->GPNMB	0.275643989586418	dx
CD163:SPP1->CCL3:ITGAV_ITGB1	0.0189827709370155	0.0380498520058532	0.498892109595995	0.617855392992648	CD163	SPP1	CCL3	ITGAV_ITGB1	SPP1->ITGAV_ITGB1	CD163->CCL3	0.8986719878875287	dx
IFI44L:GSTO1->PICALM:RYR1	0.0189823340166218	0.014337712303276	1.32394440724581	0.185521508481443	IFI44L	GSTO1	PICALM	RYR1	GSTO1->RYR1	IFI44L->PICALM	0.7307241318899499	dx
FRMD4A:HMGB1->HIST:TLR2	0.0189794084847516	0.0728361873277982	0.260576633416232	0.794419011124877	FRMD4A	HMGB1	HIST	TLR2	HMGB1->TLR2	FRMD4A->HIST	0.9347261176004455	dx
GPNMB:APP->FRMD4A:TSPAN15	0.0189700349324344	0.0088134082270266	2.15240624781933	0.0313653720556731	GPNMB	APP	FRMD4A	TSPAN15	APP->TSPAN15	GPNMB->FRMD4A	0.190585518969939	dx
MKI67:PLAU->HIST:PLAUR	0.0189674489785996	0.0151939538083813	1.24835505081875	0.211901062190943	MKI67	PLAU	HIST	PLAUR	PLAU->PLAUR	MKI67->HIST	0.7931603440327899	dx
CD163:TIMP2->GPNMB:CD44	0.0189637591411335	0.012563792970504	1.50939761468966	0.131197202286905	CD163	TIMP2	GPNMB	CD44	TIMP2->CD44	CD163->GPNMB	0.3351712022676456	dx
FRMD4A:GNAS->CD163:ADCY7	0.0189570137473614	0.0820026815161071	0.231175534712701	0.817178435724507	FRMD4A	GNAS	CD163	ADCY7	GNAS->ADCY7	FRMD4A->CD163	0.972278760779776	dx
HIST:GRN->CD163:TNFRSF1B	0.0189538042507233	0.0195676883664919	0.968627662896559	0.332730996115165	HIST	GRN	CD163	TNFRSF1B	GRN->TNFRSF1B	HIST->CD163	0.7842029613275313	dx
GPNMB:TOR2A->HSPA1A:ATP5F1B	0.0189519992486966	0.0408442177352808	0.464006909656788	0.64264279517876	GPNMB	TOR2A	HSPA1A	ATP5F1B	TOR2A->ATP5F1B	GPNMB->HSPA1A	0.9235120905272752	dx
TMEM163:NTN1->AIF1:DSCAM	0.0189518991323988	0.0218543028847609	0.867193029781519	0.385836254710828	TMEM163	NTN1	AIF1	DSCAM	NTN1->DSCAM	TMEM163->AIF1	0.8728557073457561	dx
PICALM:LILRB4->HIF1A:LAIR1	0.0189473392336921	0.0083092327872036	2.2802754139794	0.022591359030396	PICALM	LILRB4	HIF1A	LAIR1	LILRB4->LAIR1	PICALM->HIF1A	0.2829732171727006	dx
HSPA1A:GDF9->CD163:ACVR2A	0.0189473215724401	0.0262523718941687	0.721737511902639	0.470455874517215	HSPA1A	GDF9	CD163	ACVR2A	GDF9->ACVR2A	HSPA1A->CD163	0.9456236869581376	dx
AIF1:APOE->AIF1:LRP6	0.0189423434904113	0.0095194624083941	1.98985432976847	0.0466069845393542	AIF1	APOE	AIF1	LRP6	APOE->LRP6	AIF1->AIF1	0.6811833490623926	dx
HIF1A:APP->IFI44L:LRP6	0.0189412627892557	0.0115392709571377	1.64146096054183	0.100701764557343	HIF1A	APP	IFI44L	LRP6	APP->LRP6	HIF1A->IFI44L	0.6794069992408341	dx
GPNMB:B2M->IFI44L:TFRC	0.0189396313990882	0.0189951201687569	0.997078788174242	0.318726268195864	GPNMB	B2M	IFI44L	TFRC	B2M->TFRC	GPNMB->IFI44L	0.8743556044870796	dx
HIF1A:LGALS1->ERN1:ITGB1	0.0189384825586869	0.0170148339679216	1.11305714733344	0.265683886528416	HIF1A	LGALS1	ERN1	ITGB1	LGALS1->ITGB1	HIF1A->ERN1	0.5770586325235023	dx
GPNMB:NCAM1->HSPA1A:PTPRA	0.0189372896851123	0.0111191678118524	1.70312113330336	0.0885454018005035	GPNMB	NCAM1	HSPA1A	PTPRA	NCAM1->PTPRA	GPNMB->HSPA1A	0.8554387725040715	dx
CD163:TNFSF13B->CD163:HLA-DPB1	0.018934895183323	0.0321529962890507	0.58889986529097	0.555928448128559	CD163	TNFSF13B	CD163	HLA-DPB1	TNFSF13B->HLA-DPB1	CD163->CD163	0.8860431462998227	dx
HSPA1A:VEGFA->GPNMB:SIRPA	0.0189327377187471	0.0108634203999604	1.74279711377239	0.0813690606735541	HSPA1A	VEGFA	GPNMB	SIRPA	VEGFA->SIRPA	HSPA1A->GPNMB	0.825035936737584	dx
HIF1A:SIRPA->PICALM:CD47	0.0189308692631937	0.0110324007992543	1.71593378518965	0.0861741622353025	HIF1A	SIRPA	PICALM	CD47	SIRPA->CD47	HIF1A->PICALM	0.5152114805982979	dx
PICALM:CD47->HIF1A:SIRPA	0.0189308692631937	0.0110324007992543	1.71593378518965	0.0861741622353025	PICALM	CD47	HIF1A	SIRPA	CD47->SIRPA	PICALM->HIF1A	0.4839010648597756	dx
CCL3:HLA-B->IFI44L:LILRA1	0.0189267081757216	0.0134664610150087	1.40547009007246	0.15988153734179	CCL3	HLA-B	IFI44L	LILRA1	HLA-B->LILRA1	CCL3->IFI44L	0.869423844737345	dx
TMEM163:CCL4->MKI67:CCR5	0.0189265140194276	0.0251040550965638	0.753922581297164	0.450895710395796	TMEM163	CCL4	MKI67	CCR5	CCL4->CCR5	TMEM163->MKI67	0.7990650387572834	dx
IFI44L:APOE->HIST:LRP6	0.0189260565575941	0.007803647997088	2.42528322198239	0.0152964480726198	IFI44L	APOE	HIST	LRP6	APOE->LRP6	IFI44L->HIST	0.4987233912611613	dx
TMEM163:APP->GPNMB:NOTCH2	0.0189252080003832	0.0154812302510873	1.22246150295801	0.221533153444253	TMEM163	APP	GPNMB	NOTCH2	APP->NOTCH2	TMEM163->GPNMB	0.7785944353475173	dx
CD163:WNT5B->CCL3:FZD2_LRP6	0.018924586940553	0.0420934686830952	0.449584877003808	0.653009794592568	CD163	WNT5B	CCL3	FZD2_LRP6	WNT5B->FZD2_LRP6	CD163->CCL3	0.8986719878875287	dx
TMEM163:ADAM28->HIF1A:ITGA4	0.0189237544680336	0.0127398787311834	1.48539518054547	0.13743917159479	TMEM163	ADAM28	HIF1A	ITGA4	ADAM28->ITGA4	TMEM163->HIF1A	0.7089013270790563	dx
TMEM163:ALCAM->PICALM:NRP1	0.0189203603790243	0.0258149160131956	0.732923569046397	0.463605047077426	TMEM163	ALCAM	PICALM	NRP1	ALCAM->NRP1	TMEM163->PICALM	0.8847507883720637	dx
HIF1A:LGALS3BP->CCL3:CD33	0.0189178016167588	0.0203544031387496	0.929420601911146	0.352671155099561	HIF1A	LGALS3BP	CCL3	CD33	LGALS3BP->CD33	HIF1A->CCL3	0.8906590003651735	dx
MKI67:C3->CCL3:LRP1	0.0189139750432231	0.0366542440329296	0.516010506893312	0.605847070902248	MKI67	C3	CCL3	LRP1	C3->LRP1	MKI67->CCL3	0.962319801214024	dx
HIST:S100A4->IFI44L:CCR5	0.018913841409293	0.0595922561299263	0.317387570761812	0.750949537164203	HIST	S100A4	IFI44L	CCR5	S100A4->CCR5	HIST->IFI44L	0.8896931006125546	dx
CCL3:SEMA4A->AIF1:NRP1_PLXNA1	0.0189135254578137	0.0229821088972156	0.822967358757279	0.410526555754332	CCL3	SEMA4A	AIF1	NRP1_PLXNA1	SEMA4A->NRP1_PLXNA1	CCL3->AIF1	0.895365679454175	dx
PICALM:ARF1->GPNMB:INSR	0.0189135039718607	0.0102312177306129	1.84860731829306	0.0645145351953205	PICALM	ARF1	GPNMB	INSR	ARF1->INSR	PICALM->GPNMB	0.1849934864636901	dx
FRMD4A:GRN->TMEM163:TNFRSF1B	0.0189107034585057	0.0126739660155402	1.4920904344637	0.135675439185368	FRMD4A	GRN	TMEM163	TNFRSF1B	GRN->TNFRSF1B	FRMD4A->TMEM163	0.6030871540694424	dx
GPNMB:IL15RA->ERN1:AXL	0.018909103963801	0.0317836328022561	0.594932117465778	0.551888847519374	GPNMB	IL15RA	ERN1	AXL	IL15RA->AXL	GPNMB->ERN1	0.8841273318008603	dx
GPNMB:B2M->FRMD4A:TFRC	0.0189087142060765	0.0141975517100488	1.33182921902607	0.182916314129104	GPNMB	B2M	FRMD4A	TFRC	B2M->TFRC	GPNMB->FRMD4A	0.4689798925065542	dx
PICALM:ITGB2->HIF1A:CD226	0.0189078828309605	0.0106798426067629	1.77042710526345	0.0766560176986058	PICALM	ITGB2	HIF1A	CD226	ITGB2->CD226	PICALM->HIF1A	0.4663241076665186	dx
HIST:ADAM9->HSPA1A:ITGB1	0.0189066184652975	0.0131597000691672	1.43670587976356	0.150801583565214	HIST	ADAM9	HSPA1A	ITGB1	ADAM9->ITGB1	HIST->HSPA1A	0.901704434643547	dx
CD163:PDGFC->MKI67:FLT1	0.0189063172466157	0.0069304999720643	2.72798749337333	0.0063722023938606	CD163	PDGFC	MKI67	FLT1	PDGFC->FLT1	CD163->MKI67	0.4833770673057112	dx
AIF1:GAS6->AIF1:MERTK	0.018904337920811	0.0401948872941034	0.470316977940234	0.63812856934183	AIF1	GAS6	AIF1	MERTK	GAS6->MERTK	AIF1->AIF1	0.8816794624430161	dx
CD163:LRIG1->CD163:EGFR	0.0189035152355257	0.0096929011742909	1.95024326521193	0.051147131281924	CD163	LRIG1	CD163	EGFR	LRIG1->EGFR	CD163->CD163	0.5004840660215271	dx
MKI67:POMC->FRMD4A:OPRM1	0.0188957120441714	0.0193423784966688	0.976907366765968	0.328615014389499	MKI67	POMC	FRMD4A	OPRM1	POMC->OPRM1	MKI67->FRMD4A	0.8335688813022765	dx
AIF1:GNAI2->HIF1A:ADCY7	0.0188861284473043	0.0133419522437781	1.41554459963771	0.156908881502107	AIF1	GNAI2	HIF1A	ADCY7	GNAI2->ADCY7	AIF1->HIF1A	0.7861029099788901	dx
IFI44L:CD14->CD163:RIPK1	0.0188857744767968	0.0091202578547796	2.07075005745581	0.0383821596274815	IFI44L	CD14	CD163	RIPK1	CD14->RIPK1	IFI44L->CD163	0.7195795498448941	dx
CD163:ADAM10->AIF1:CADM1	0.0188842728267038	0.0152500490260954	1.23830899129502	0.215601511162471	CD163	ADAM10	AIF1	CADM1	ADAM10->CADM1	CD163->AIF1	0.7876594709873078	dx
HIST:CALM1->FRMD4A:INSR	0.0188837216939922	0.0165005497927626	1.14442984816633	0.252445415563556	HIST	CALM1	FRMD4A	INSR	CALM1->INSR	HIST->FRMD4A	0.8724250283952102	dx
HIF1A:CXCL12->MKI67:ITGAV	0.018883510501428	0.0116030091910972	1.62746665028216	0.103638026011084	HIF1A	CXCL12	MKI67	ITGAV	CXCL12->ITGAV	HIF1A->MKI67	0.8280850695717482	dx
CD163:ADAM10->FRMD4A:NOTCH2	0.0188808224339074	0.0318444760926852	0.592907302948044	0.553243190329747	CD163	ADAM10	FRMD4A	NOTCH2	ADAM10->NOTCH2	CD163->FRMD4A	0.931160000107884	dx
GPNMB:ADAM17->PICALM:NOTCH1	0.0188759724222508	0.0107682565881805	1.75292743701609	0.0796144633331317	GPNMB	ADAM17	PICALM	NOTCH1	ADAM17->NOTCH1	GPNMB->PICALM	0.2539183179677987	dx
TMEM163:ADAM10->MKI67:NOTCH1	0.0188757380835477	0.014287918302264	1.3210978453423	0.186468741413102	TMEM163	ADAM10	MKI67	NOTCH1	ADAM10->NOTCH1	TMEM163->MKI67	0.7990650387572834	dx
HIF1A:EFNB1->CCL3:EPHB3	0.018871606938783	0.0300501661451109	0.628003414279071	0.530001703331588	HIF1A	EFNB1	CCL3	EPHB3	EFNB1->EPHB3	HIF1A->CCL3	0.8906590003651735	dx
IFI44L:CD14->HIF1A:ITGB1	0.0188618843967264	0.012573572072443	1.5001213885802	0.133582961486221	IFI44L	CD14	HIF1A	ITGB1	CD14->ITGB1	IFI44L->HIF1A	0.6779358784587104	dx
HSPA1A:PTPN6->TMEM163:CD300LF	0.0188617250554206	0.0165408755280586	1.1403099565936	0.254157191193491	HSPA1A	PTPN6	TMEM163	CD300LF	PTPN6->CD300LF	HSPA1A->TMEM163	0.8357334260743371	dx
HSPA1A:ADM->FRMD4A:GPR84	0.0188610479079517	0.0208378653720906	0.905133398798778	0.365394720177176	HSPA1A	ADM	FRMD4A	GPR84	ADM->GPR84	HSPA1A->FRMD4A	0.9814090404282488	dx
AIF1:TGFB1->HIF1A:TGFBR1_TGFBR2	0.0188586885543509	0.0357897972631215	0.526929180841806	0.598242768737994	AIF1	TGFB1	HIF1A	TGFBR1_TGFBR2	TGFB1->TGFBR1_TGFBR2	AIF1->HIF1A	0.8100101205036555	dx
IFI44L:PTPN6->HIST:CLEC12A	0.0188576235038314	0.0131390022078166	1.43524015032227	0.151218675974452	IFI44L	PTPN6	HIST	CLEC12A	PTPN6->CLEC12A	IFI44L->HIST	0.7489604234583708	dx
HIF1A:SLIT2->PICALM:PLXNA1	0.018856719597409	0.0100148472486759	1.88287640631784	0.0597171193292759	HIF1A	SLIT2	PICALM	PLXNA1	SLIT2->PLXNA1	HIF1A->PICALM	0.5085003191371675	dx
PICALM:GRN->IFI44L:TNFRSF1B	0.0188556699091148	0.0125049776468649	1.50785314788963	0.131592116089636	PICALM	GRN	IFI44L	TNFRSF1B	GRN->TNFRSF1B	PICALM->IFI44L	0.7295182514927423	dx
CCL3:POMC->IFI44L:OPRM1	0.0188555673810828	0.0185518104209967	1.01637344028388	0.309451588379132	CCL3	POMC	IFI44L	OPRM1	POMC->OPRM1	CCL3->IFI44L	0.899312143608156	dx
CD163:HSP90B1->PICALM:TLR7	0.0188548559837313	0.0128034238695941	1.47264170707558	0.140847672508903	CD163	HSP90B1	PICALM	TLR7	HSP90B1->TLR7	CD163->PICALM	0.567391652550948	dx
PICALM:LGALS9->CD163:CD47	0.0188502816750969	0.0107234274626547	1.7578597645897	0.0787713733529126	PICALM	LGALS9	CD163	CD47	LGALS9->CD47	PICALM->CD163	0.3980027285199794	dx
TMEM163:F8->GPNMB:LRP1	0.0188487026774258	0.0108139505900313	1.74299877926216	0.0813338280535444	TMEM163	F8	GPNMB	LRP1	F8->LRP1	TMEM163->GPNMB	0.609472500915637	dx
HIST:B2M->HIF1A:TFRC	0.0188472253860449	0.122028735299819	0.15444907578316	0.877255660961954	HIST	B2M	HIF1A	TFRC	B2M->TFRC	HIST->HIF1A	0.9639632299962084	dx
MKI67:SEMA4A->HIST:LILRB2	0.0188397960645745	0.0216277097343001	0.871095289146396	0.383702126103487	MKI67	SEMA4A	HIST	LILRB2	SEMA4A->LILRB2	MKI67->HIST	0.8552643609479256	dx
GPNMB:IL6->HIF1A:IL6R_IL6ST	0.0188379441324038	0.0131254022645187	1.43522794599047	0.151222152561973	GPNMB	IL6	HIF1A	IL6R_IL6ST	IL6->IL6R_IL6ST	GPNMB->HIF1A	0.4950707667977121	dx
HIF1A:VCAN->MKI67:ITGB1	0.0188354560385418	0.0159813262390984	1.17859154845739	0.238560858617907	HIF1A	VCAN	MKI67	ITGB1	VCAN->ITGB1	HIF1A->MKI67	0.8280850695717482	dx
FRMD4A:APOE->TMEM163:SCARB1	0.0188335778490049	0.0160861652132493	1.17079351102852	0.241681786733569	FRMD4A	APOE	TMEM163	SCARB1	APOE->SCARB1	FRMD4A->TMEM163	0.722776047649218	dx
AIF1:HMGB1->CD163:TLR2	0.0188330040788749	0.0764213934302803	0.246436282217968	0.80534452292809	AIF1	HMGB1	CD163	TLR2	HMGB1->TLR2	AIF1->CD163	0.967277067752773	dx
HIST:ADAM10->AIF1:TREM2	0.0188325087252551	0.0106004201562393	1.77658134750163	0.0756371468007811	HIST	ADAM10	AIF1	TREM2	ADAM10->TREM2	HIST->AIF1	0.5555430637782961	dx
HSPA1A:NECTIN2->IFI44L:CD226	0.0188324959405313	0.0513748860460888	0.366570077131393	0.713939731704594	HSPA1A	NECTIN2	IFI44L	CD226	NECTIN2->CD226	HSPA1A->IFI44L	0.9567632671890932	dx
IFI44L:TGFB1->PICALM:ITGB1	0.0188319361278711	0.0183517113245328	1.02616784859167	0.304812473465849	IFI44L	TGFB1	PICALM	ITGB1	TGFB1->ITGB1	IFI44L->PICALM	0.7819806448881638	dx
CCL3:SPON2->HIST:ITGA5	0.0188251664082066	0.0191971216871393	0.98062442458851	0.326777985134864	CCL3	SPON2	HIST	ITGA5	SPON2->ITGA5	CCL3->HIST	0.8631871305449238	dx
GPNMB:ANGPT2->PICALM:ITGA5_ITGB1	0.0188233713855392	0.0093641365477731	2.01015558556923	0.0444147244971528	GPNMB	ANGPT2	PICALM	ITGA5_ITGB1	ANGPT2->ITGA5_ITGB1	GPNMB->PICALM	0.1709966893140383	dx
CD163:IL16->GPNMB:CD4	0.0188233400384326	0.011297636608648	1.66613077499979	0.0956873701072035	CD163	IL16	GPNMB	CD4	IL16->CD4	CD163->GPNMB	0.2745375854384687	dx
GPNMB:APP->FRMD4A:NOTCH2	0.0188222526157601	0.0111153823583955	1.69335179023721	0.0903885255520324	GPNMB	APP	FRMD4A	NOTCH2	APP->NOTCH2	GPNMB->FRMD4A	0.3598138083616788	dx
MKI67:ALCAM->PICALM:NRP1	0.018816097586337	0.017511133814636	1.07452194618091	0.282588814028213	MKI67	ALCAM	PICALM	NRP1	ALCAM->NRP1	MKI67->PICALM	0.8838318523026315	dx
HSPA1A:ICAM1->ERN1:ITGAM_ITGB2	0.0188152354988418	0.0120955454444996	1.55555080878126	0.119814943734946	HSPA1A	ICAM1	ERN1	ITGAM_ITGB2	ICAM1->ITGAM_ITGB2	HSPA1A->ERN1	0.8653936926949287	dx
ERN1:VEGFA->CD163:ITGB1	0.0188096167647773	0.017991932231955	1.04544728838907	0.295816290708286	ERN1	VEGFA	CD163	ITGB1	VEGFA->ITGB1	ERN1->CD163	0.8786952046769895	dx
FRMD4A:LGALS1->HIF1A:CD69	0.0188064178782132	0.0107487645932291	1.74963529204648	0.0801812658621218	FRMD4A	LGALS1	HIF1A	CD69	LGALS1->CD69	FRMD4A->HIF1A	0.7742835282695144	dx
HIST:CALM1->HIST:OPRM1	0.0188063597073276	0.0257538796610375	0.730234044534242	0.465247135973893	HIST	CALM1	HIST	OPRM1	CALM1->OPRM1	HIST->HIST	0.9001890618660785	dx
GPNMB:SERPINE1->ERN1:PLAUR	0.0188041969218753	0.0643157742557137	0.292373016409808	0.770001437121007	GPNMB	SERPINE1	ERN1	PLAUR	SERPINE1->PLAUR	GPNMB->ERN1	0.8841273318008603	dx
MKI67:ADAM9->IFI44L:ITGAV	0.0188000856955127	0.0262786141732491	0.715413894034437	0.474353329661098	MKI67	ADAM9	IFI44L	ITGAV	ADAM9->ITGAV	MKI67->IFI44L	0.7176879525477665	dx
IFI44L:GNAS->IFI44L:TSHR	0.0187959375562885	0.0178772795963698	1.05138689893877	0.293080930421263	IFI44L	GNAS	IFI44L	TSHR	GNAS->TSHR	IFI44L->IFI44L	0.8276725118184415	dx
AIF1:IL10->HSPA1A:IFNLR1	0.0187904428528355	0.0279655192779532	0.67191467700187	0.501638016149612	AIF1	IL10	HSPA1A	IFNLR1	IL10->IFNLR1	AIF1->HSPA1A	0.8353051919120017	dx
GPNMB:NAMPT->MKI67:INSR	0.0187891637074218	0.0127763336358966	1.47062249960595	0.141393235729453	GPNMB	NAMPT	MKI67	INSR	NAMPT->INSR	GPNMB->MKI67	0.8364725860324745	dx
FRMD4A:BSG->PICALM:SLC16A1	0.0187869167082524	0.0109313143578912	1.71863291944306	0.0856812335363953	FRMD4A	BSG	PICALM	SLC16A1	BSG->SLC16A1	FRMD4A->PICALM	0.5119322141904029	dx
IFI44L:APOE->MKI67:ABCA1	0.0187835455732938	0.0144983555238755	1.29556386876853	0.195125783858504	IFI44L	APOE	MKI67	ABCA1	APOE->ABCA1	IFI44L->MKI67	0.5716582977909611	dx
PICALM:LMAN1->GPNMB:MCFD2	0.0187771805528591	0.0101524253394166	1.84952658355999	0.0643818128700171	PICALM	LMAN1	GPNMB	MCFD2	LMAN1->MCFD2	PICALM->GPNMB	0.1849934864636901	dx
GPNMB:APP->TMEM163:FPR2	0.0187741815578913	0.0210389073767609	0.892355350099067	0.372202495354627	GPNMB	APP	TMEM163	FPR2	APP->FPR2	GPNMB->TMEM163	0.754531763304003	dx
AIF1:SPP1->HIF1A:PTGER4	0.0187725109020607	0.0215374867463481	0.871620311280923	0.383415546352808	AIF1	SPP1	HIF1A	PTGER4	SPP1->PTGER4	AIF1->HIF1A	0.7861029099788901	dx
CD163:COL9A2->CD163:CD44	0.0187702763064934	0.0139575339175255	1.3448132325815	0.178685555902543	CD163	COL9A2	CD163	CD44	COL9A2->CD44	CD163->CD163	0.7219654546190906	dx
HIST:LRPAP1->HIST:LRP1	0.0187671496343677	0.0275721110058457	0.680656973649528	0.496088567446547	HIST	LRPAP1	HIST	LRP1	LRPAP1->LRP1	HIST->HIST	0.9007067608707111	dx
HSPA1A:ADAM17->GPNMB:ITGB1	0.0187633330012492	0.0168318115620096	1.11475422191626	0.264955758458305	HSPA1A	ADAM17	GPNMB	ITGB1	ADAM17->ITGB1	HSPA1A->GPNMB	0.825035936737584	dx
HSPA1A:ADAM17->CD163:RHBDF2	0.0187626522387704	0.0489201468034109	0.383536302827737	0.701322158549203	HSPA1A	ADAM17	CD163	RHBDF2	ADAM17->RHBDF2	HSPA1A->CD163	0.9770262012221084	dx
HIST:TNFSF13B->ERN1:TNFRSF13C	0.0187622643647729	0.0206303103270508	0.90945138814376	0.363111906774386	HIST	TNFSF13B	ERN1	TNFRSF13C	TNFSF13B->TNFRSF13C	HIST->ERN1	0.8883860009859449	dx
CD163:POMC->CCL3:OPRM1	0.0187618328154187	0.021538481057631	0.87108430558391	0.383708122806171	CD163	POMC	CCL3	OPRM1	POMC->OPRM1	CD163->CCL3	0.8269228707821792	dx
GPNMB:LPL->CD163:LRP1	0.0187543511621543	0.0244079436849062	0.768370797813332	0.442266924341279	GPNMB	LPL	CD163	LRP1	LPL->LRP1	GPNMB->CD163	0.6495127777765644	dx
TMEM163:C3->GPNMB:C5AR2	0.0187488678027803	0.0102853958976779	1.82286301755415	0.068324140384617	TMEM163	C3	GPNMB	C5AR2	C3->C5AR2	TMEM163->GPNMB	0.609472500915637	dx
GPNMB:SPON1->FRMD4A:LRP8	0.0187484000213562	0.0083201315795644	2.25337782726961	0.0242353363482156	GPNMB	SPON1	FRMD4A	LRP8	SPON1->LRP8	GPNMB->FRMD4A	0.168545748239863	dx
TMEM163:ADAM10->HIF1A:NOTCH1	0.0187477707003648	0.0113701248428114	1.6488623440417	0.0991758391451508	TMEM163	ADAM10	HIF1A	NOTCH1	ADAM10->NOTCH1	TMEM163->HIF1A	0.6848413725636426	dx
FRMD4A:FADD->TMEM163:FAS	0.0187401588145302	0.0205616110299613	0.911414907480889	0.362076801842717	FRMD4A	FADD	TMEM163	FAS	FADD->FAS	FRMD4A->TMEM163	0.7895798659810569	dx
HIST:ADAM28->HSPA1A:ITGA4	0.0187366476195316	0.0228769210586832	0.819019638677289	0.412775209024784	HIST	ADAM28	HSPA1A	ITGA4	ADAM28->ITGA4	HIST->HSPA1A	0.901704434643547	dx
AIF1:APOE->TMEM163:LRP6	0.018736443739262	0.0107777683283519	1.73843444843531	0.0821342911567763	AIF1	APOE	TMEM163	LRP6	APOE->LRP6	AIF1->TMEM163	0.7717338352462838	dx
FRMD4A:CALM1->AIF1:KCNQ3	0.0187358250785537	0.0550880427802906	0.340106929434366	0.733776003580413	FRMD4A	CALM1	AIF1	KCNQ3	CALM1->KCNQ3	FRMD4A->AIF1	0.9130458021285194	dx
PICALM:APP->IFI44L:NOTCH2	0.0187356026301612	0.0150804282192683	1.24237868830692	0.214096874948171	PICALM	APP	IFI44L	NOTCH2	APP->NOTCH2	PICALM->IFI44L	0.7329351090243013	dx
PICALM:ADAM17->MKI67:IL6R	0.0187342589348052	0.0144191312634994	1.29926405360003	0.193853326044704	PICALM	ADAM17	MKI67	IL6R	ADAM17->IL6R	PICALM->MKI67	0.8511785330085762	dx
ERN1:PLTP->GPNMB:ABCA1	0.0187278156132307	0.0217258934385371	0.86200439425941	0.388685099728446	ERN1	PLTP	GPNMB	ABCA1	PLTP->ABCA1	ERN1->GPNMB	0.9078974328716168	dx
FRMD4A:TNFSF10->FRMD4A:TNFRSF10D	0.0187271201123603	0.0167725505197739	1.11653383248314	0.264193696609635	FRMD4A	TNFSF10	FRMD4A	TNFRSF10D	TNFSF10->TNFRSF10D	FRMD4A->FRMD4A	0.8456294573153749	dx
HSPA1A:TNFSF13B->GPNMB:TNFRSF13C	0.0187235279647546	0.0447594848928945	0.41831419663471	0.675717411283086	HSPA1A	TNFSF13B	GPNMB	TNFRSF13C	TNFSF13B->TNFRSF13C	HSPA1A->GPNMB	0.86786406032504	dx
GPNMB:SERPINF1->FRMD4A:PLXDC1	0.0187219596847977	0.0096657263568965	1.93694286321685	0.0527523281051546	GPNMB	SERPINF1	FRMD4A	PLXDC1	SERPINF1->PLXDC1	GPNMB->FRMD4A	0.2646264327897919	dx
CD163:SERPINF1->HIST:PLXDC2	0.0187190416696445	0.0172817127108381	1.08317051572701	0.278732744144181	CD163	SERPINF1	HIST	PLXDC2	SERPINF1->PLXDC2	CD163->HIST	0.7266400990765421	dx
HIST:CALM3->HIST:INSR	0.0187183045624501	0.011555017558762	1.61992869913523	0.105247594085172	HIST	CALM3	HIST	INSR	CALM3->INSR	HIST->HIST	0.7201066206566009	dx
HSPA1A:C3->MKI67:C5AR2	0.0187130786312086	0.0183335080756589	1.02070365114976	0.307394864161123	HSPA1A	C3	MKI67	C5AR2	C3->C5AR2	HSPA1A->MKI67	0.8610452824844717	dx
AIF1:CALR->HIST:LRP1	0.018712833560623	0.0124786160611967	1.49959205963649	0.133720105782066	AIF1	CALR	HIST	LRP1	CALR->LRP1	AIF1->HIST	0.7505570198891153	dx
GPNMB:PROS1->CD163:MERTK	0.0187110019841605	0.0256961910176983	0.728162472456452	0.466514135199875	GPNMB	PROS1	CD163	MERTK	PROS1->MERTK	GPNMB->CD163	0.6590951616839508	dx
HIF1A:PLTP->TMEM163:ABCA1	0.0187096008322751	0.0160716231328977	1.16413884755533	0.24436774768524	HIF1A	PLTP	TMEM163	ABCA1	PLTP->ABCA1	HIF1A->TMEM163	0.7354529329373088	dx
FRMD4A:PDGFB->FRMD4A:ITGAV	0.0187079399520088	0.0324341308283564	0.576797943222604	0.56407595914675	FRMD4A	PDGFB	FRMD4A	ITGAV	PDGFB->ITGAV	FRMD4A->FRMD4A	0.890957276585404	dx
HIF1A:TXLNA->CD163:STX4	0.0187065798381129	0.0115587125493064	1.61839649167808	0.105577177608812	HIF1A	TXLNA	CD163	STX4	TXLNA->STX4	HIF1A->CD163	0.6003031538729849	dx
HIST:ADM->FRMD4A:GPR84	0.0187043294543023	0.026759395423028	0.698981765417844	0.484563426518572	HIST	ADM	FRMD4A	GPR84	ADM->GPR84	HIST->FRMD4A	0.8934200463257164	dx
CD163:ADAM15->PICALM:ITGA5	0.0187029252983609	0.0133831812359409	1.39749473377329	0.162264849186569	CD163	ADAM15	PICALM	ITGA5	ADAM15->ITGA5	CD163->PICALM	0.5884205655521912	dx
HSPA1A:SPP1->HSPA1A:ITGA9_ITGB1	0.0186997081007739	0.0445186496778639	0.420042122483153	0.674454682427155	HSPA1A	SPP1	HSPA1A	ITGA9_ITGB1	SPP1->ITGA9_ITGB1	HSPA1A->HSPA1A	0.9280495139083764	dx
MKI67:PLAU->GPNMB:PLAUR	0.0186944030503438	0.0122292091203378	1.52866819647839	0.126346720359204	MKI67	PLAU	GPNMB	PLAUR	PLAU->PLAUR	MKI67->GPNMB	0.6948597584304662	dx
HIF1A:WNT5A->FRMD4A:RYK	0.0186917251738879	0.0085738903294194	2.1800751415902	0.0292518920761338	HIF1A	WNT5A	FRMD4A	RYK	WNT5A->RYK	HIF1A->FRMD4A	0.8742809702439084	dx
FRMD4A:ADAM10->FRMD4A:NOTCH2	0.0186847803195206	0.0353035829779265	0.529260169745468	0.596624981859645	FRMD4A	ADAM10	FRMD4A	NOTCH2	ADAM10->NOTCH2	FRMD4A->FRMD4A	0.9031593749253386	dx
TMEM163:TGFB1->IFI44L:ITGB1	0.0186828480224214	0.0222843908531334	0.838382711268697	0.401815796126423	TMEM163	TGFB1	IFI44L	ITGB1	TGFB1->ITGB1	TMEM163->IFI44L	0.8808843064871261	dx
CD163:VEGFB->GPNMB:ADRB2	0.0186821623122193	0.0118496541988987	1.57659978921204	0.114887641300588	CD163	VEGFB	GPNMB	ADRB2	VEGFB->ADRB2	CD163->GPNMB	0.3101400366143951	dx
PICALM:APOE->PICALM:LRP6	0.0186791120347647	0.0215335786889177	0.867441139469213	0.385700349165942	PICALM	APOE	PICALM	LRP6	APOE->LRP6	PICALM->PICALM	0.7497548858796863	dx
PICALM:NECTIN2->HIF1A:CD226	0.0186752948171368	0.008572888339064	2.1784133979722	0.0293752733054533	PICALM	NECTIN2	HIF1A	CD226	NECTIN2->CD226	PICALM->HIF1A	0.3127242637309715	dx
MKI67:BMP1->HIF1A:BMPR2	0.0186691442941187	0.0172537865630193	1.08203171668606	0.279238435028212	MKI67	BMP1	HIF1A	BMPR2	BMP1->BMPR2	MKI67->HIF1A	0.8641741744809034	dx
GPNMB:SPON1->PICALM:LRP8	0.0186672502605239	0.0104250129682455	1.79062129873452	0.0733540868027918	GPNMB	SPON1	PICALM	LRP8	SPON1->LRP8	GPNMB->PICALM	0.2396233502224532	dx
TMEM163:SPTAN1->GPNMB:PTPRA	0.0186659917942202	0.0113352462378675	1.64672133295728	0.0996153372782086	TMEM163	SPTAN1	GPNMB	PTPRA	SPTAN1->PTPRA	TMEM163->GPNMB	0.6434815255474535	dx
IFI44L:PTMA->CCL3:VIPR1	0.0186638695126282	0.0218776379244908	0.853102587082082	0.393602416886884	IFI44L	PTMA	CCL3	VIPR1	PTMA->VIPR1	IFI44L->CCL3	0.8546827727694613	dx
GPNMB:PLAU->CD163:ST14	0.0186548508148093	0.0101144239525757	1.84438094569476	0.0651276422205861	GPNMB	PLAU	CD163	ST14	PLAU->ST14	GPNMB->CD163	0.2075281088774277	dx
MKI67:APOE->FRMD4A:LRP1	0.0186463501154194	0.0286952332516314	0.649806535876801	0.515817196597454	MKI67	APOE	FRMD4A	LRP1	APOE->LRP1	MKI67->FRMD4A	0.8387136616068765	dx
HIF1A:GNAI2->PICALM:OPRM1	0.0186451732987732	0.0201536491708124	0.925151228978232	0.354887248505669	HIF1A	GNAI2	PICALM	OPRM1	GNAI2->OPRM1	HIF1A->PICALM	0.7279074221174671	dx
ERN1:CD55->GPNMB:ADGRE2	0.0186436520184909	0.0290992493475811	0.640691854136803	0.521722907643449	ERN1	CD55	GPNMB	ADGRE2	CD55->ADGRE2	ERN1->GPNMB	0.9078974328716168	dx
ERN1:CCL3->FRMD4A:CCR1	0.0186435485206686	0.0124317323625332	1.49967421892516	0.133698811921832	ERN1	CCL3	FRMD4A	CCR1	CCL3->CCR1	ERN1->FRMD4A	0.9129309453322808	dx
MKI67:ADAM9->MKI67:ITGB1	0.0186428707735905	0.0230002030737554	0.810552442246176	0.417622737350159	MKI67	ADAM9	MKI67	ITGB1	ADAM9->ITGB1	MKI67->MKI67	0.8831825661006574	dx
CCL3:FADD->AIF1:ABCA1	0.0186425941412343	0.0151343396483962	1.23180756969531	0.218020974986134	CCL3	FADD	AIF1	ABCA1	FADD->ABCA1	CCL3->AIF1	0.8319451929415986	dx
IFI44L:CD14->HIF1A:ITGB2	0.0186419088438552	0.012438296393424	1.49875097474852	0.133938247221461	IFI44L	CD14	HIF1A	ITGB2	CD14->ITGB2	IFI44L->HIF1A	0.6779358784587104	dx
CD163:COL9A2->HSPA1A:ITGA2_ITGB1	0.0186417893092543	0.0258299177694939	0.721713072244888	0.470470903373108	CD163	COL9A2	HSPA1A	ITGA2_ITGB1	COL9A2->ITGA2_ITGB1	CD163->HSPA1A	0.9412009451209022	dx
AIF1:GNAI2->CD163:IGF1R	0.0186344112627949	0.0095474092711938	1.95177673162268	0.0509647179813074	AIF1	GNAI2	CD163	IGF1R	GNAI2->IGF1R	AIF1->CD163	0.6927762190229312	dx
HIST:APOE->CD163:LRP6	0.0186293983963409	0.0119963265482221	1.55292524936327	0.120440993830288	HIST	APOE	CD163	LRP6	APOE->LRP6	HIST->CD163	0.6256240512851071	dx
GPNMB:SELPLG->FRMD4A:ITGB2	0.0186272238401142	0.0096626233090042	1.92776053090636	0.0538849191277046	GPNMB	SELPLG	FRMD4A	ITGB2	SELPLG->ITGB2	GPNMB->FRMD4A	0.268110329318335	dx
GPNMB:MFNG->CD163:NOTCH1	0.0186196379417904	0.0096227288316838	1.93496442303179	0.0529946616033691	GPNMB	MFNG	CD163	NOTCH1	MFNG->NOTCH1	GPNMB->CD163	0.1842106206097958	dx
IFI44L:THBS4->ERN1:CD47	0.0186122124029815	0.0191504470420772	0.971894408631133	0.331103081719443	IFI44L	THBS4	ERN1	CD47	THBS4->CD47	IFI44L->ERN1	0.8331057590422001	dx
GPNMB:MAML2->PICALM:NOTCH1	0.0186095176498927	0.018730192855461	0.993557182966581	0.320438498182856	GPNMB	MAML2	PICALM	NOTCH1	MAML2->NOTCH1	GPNMB->PICALM	0.5625939756370012	dx
CCL3:SEMA6A->ERN1:PLXNA4	0.0186090005884033	0.0395707325262096	0.470271824664294	0.638160824664362	CCL3	SEMA6A	ERN1	PLXNA4	SEMA6A->PLXNA4	CCL3->ERN1	0.9217351491526254	dx
HSPA1A:NUCB2->ERN1:ERAP1	0.0186069284283684	0.0507201155439126	0.366855008685042	0.713727172918903	HSPA1A	NUCB2	ERN1	ERAP1	NUCB2->ERAP1	HSPA1A->ERN1	0.8999358201576922	dx
GPNMB:MAML2->HIST:NOTCH1	0.0186040179653531	0.0227917843521504	0.81625982757238	0.414351545412602	GPNMB	MAML2	HIST	NOTCH1	MAML2->NOTCH1	GPNMB->HIST	0.6959532695527881	dx
TMEM163:ADAM10->HIST:AXL	0.0186014554780969	0.0306644689673727	0.606612672728462	0.544107988118849	TMEM163	ADAM10	HIST	AXL	ADAM10->AXL	TMEM163->HIST	0.9188319077034172	dx
PICALM:SERPING1->ERN1:LRP1	0.0186008743624977	0.0118906594937584	1.56432655163169	0.117740899733999	PICALM	SERPING1	ERN1	LRP1	SERPING1->LRP1	PICALM->ERN1	0.9377075240336668	dx
TMEM163:PSEN1->FRMD4A:NOTCH2	0.0185986039901946	0.011956865518735	1.55547488269838	0.119833012031203	TMEM163	PSEN1	FRMD4A	NOTCH2	PSEN1->NOTCH2	TMEM163->FRMD4A	0.602291138730742	dx
IFI44L:PLAU->CCL3:IGF2R	0.0185953041917075	0.0343030466465241	0.542088998196658	0.587757197374697	IFI44L	PLAU	CCL3	IGF2R	PLAU->IGF2R	IFI44L->CCL3	0.8779813612294459	dx
CD163:ANXA1->CCL3:FPR2_FPR3	0.0185914384089718	0.0285090269854289	0.65212462068502	0.514320782330938	CD163	ANXA1	CCL3	FPR2_FPR3	ANXA1->FPR2_FPR3	CD163->CCL3	0.868211228888923	dx
IFI44L:CD47->CD163:SIRPA	0.0185868302990146	0.01502877320818	1.23674966955373	0.216180032542611	IFI44L	CD47	CD163	SIRPA	CD47->SIRPA	IFI44L->CD163	0.8587151292664825	dx
CD163:SIRPA->IFI44L:CD47	0.0185868302990146	0.01502877320818	1.23674966955373	0.216180032542611	CD163	SIRPA	IFI44L	CD47	SIRPA->CD47	CD163->IFI44L	0.8390388878914129	dx
HSPA1A:SPP1->IFI44L:ITGA4_ITGB1	0.0185852229889134	0.0208868516706029	0.889804901284911	0.37357065436153	HSPA1A	SPP1	IFI44L	ITGA4_ITGB1	SPP1->ITGA4_ITGB1	HSPA1A->IFI44L	0.9320346540623884	dx
CD163:CCL2->FRMD4A:CCR5	0.0185851789947686	0.012992650264111	1.4304378719487	0.152591385180477	CD163	CCL2	FRMD4A	CCR5	CCL2->CCR5	CD163->FRMD4A	0.9028323623178222	dx
FRMD4A:ADAM17->HIST:IL6R	0.0185807428914432	0.0236368562069044	0.786091971317898	0.431813607573495	FRMD4A	ADAM17	HIST	IL6R	ADAM17->IL6R	FRMD4A->HIST	0.8741581333540736	dx
FRMD4A:INHBA->HIST:SMAD3	0.0185789660827046	0.0253219091657709	0.73371111005401	0.463124825835845	FRMD4A	INHBA	HIST	SMAD3	INHBA->SMAD3	FRMD4A->HIST	0.8741581333540736	dx
PICALM:TGFB1->IFI44L:LPP	0.0185767539597308	0.0794739337525942	0.233746501306466	0.815181784760283	PICALM	TGFB1	IFI44L	LPP	TGFB1->LPP	PICALM->IFI44L	0.9268178338090074	dx
HSPA1A:APOE->HIST:SCARB1	0.0185725850278624	0.0134830957020232	1.37747186835405	0.168366406505112	HSPA1A	APOE	HIST	SCARB1	APOE->SCARB1	HSPA1A->HIST	0.9642312732082272	dx
MKI67:MDK->AIF1:NOTCH2	0.0185725793053295	0.0207216073076818	0.896290477353287	0.370097643679362	MKI67	MDK	AIF1	NOTCH2	MDK->NOTCH2	MKI67->AIF1	0.8258874926380493	dx
HIST:HLA-DRA->IFI44L:CD4	0.0185722188035518	0.0247236187202977	0.751193383689591	0.452536281480524	HIST	HLA-DRA	IFI44L	CD4	HLA-DRA->CD4	HIST->IFI44L	0.866304563175241	dx
IFI44L:SPTAN1->IFI44L:PTPRA	0.0185708725515734	0.0121132200836758	1.53310782956879	0.125249288877968	IFI44L	SPTAN1	IFI44L	PTPRA	SPTAN1->PTPRA	IFI44L->IFI44L	0.7514957332678079	dx
HIST:PSAP->HIF1A:LRP1	0.0185685574500048	0.0746219085049424	0.248835198965395	0.803488262442249	HIST	PSAP	HIF1A	LRP1	PSAP->LRP1	HIST->HIF1A	0.9365712044616692	dx
MKI67:C3->CCL3:CD81	0.018568339909619	0.0206268162336222	0.900203875349032	0.368011764201159	MKI67	C3	CCL3	CD81	C3->CD81	MKI67->CCL3	0.962319801214024	dx
ERN1:S100A9->MKI67:ITGB2	0.0185643361598733	0.0266311632265446	0.697090697914738	0.485746035225224	ERN1	S100A9	MKI67	ITGB2	S100A9->ITGB2	ERN1->MKI67	0.8427979713057815	dx
CCL3:CALM3->TMEM163:ESR1	0.018557148785064	0.0220896816762972	0.840082218340716	0.400862289306871	CCL3	CALM3	TMEM163	ESR1	CALM3->ESR1	CCL3->TMEM163	0.8937448672853878	dx
HSPA1A:MAML2->AIF1:NOTCH2	0.0185518519631322	0.0152942535920325	1.21299492332184	0.22513176147622	HSPA1A	MAML2	AIF1	NOTCH2	MAML2->NOTCH2	HSPA1A->AIF1	0.8523493738534944	dx
FRMD4A:IL16->HIST:CD4	0.0185507563134481	0.008097174263916	2.29101606422342	0.0219624845769865	FRMD4A	IL16	HIST	CD4	IL16->CD4	FRMD4A->HIST	0.7742110163759898	dx
HIF1A:APP->CD163:RPSA	0.0185506954442451	0.0115759034961915	1.60252678767997	0.10903916877749	HIF1A	APP	CD163	RPSA	APP->RPSA	HIF1A->CD163	0.6003031538729849	dx
ERN1:VEGFA->ERN1:ITGAV	0.0185473589311931	0.0139483935099383	1.32971291052106	0.183612879438273	ERN1	VEGFA	ERN1	ITGAV	VEGFA->ITGAV	ERN1->ERN1	0.8925812016364018	dx
PICALM:APOE->TMEM163:TREM2	0.0185445647976456	0.0143042502254326	1.29643738786629	0.194824838159203	PICALM	APOE	TMEM163	TREM2	APOE->TREM2	PICALM->TMEM163	0.9597082621983886	dx
GPNMB:APOE->CD163:LDLR	0.0185438353827385	0.0183432372550434	1.01093580838027	0.312047154073324	GPNMB	APOE	CD163	LDLR	APOE->LDLR	GPNMB->CD163	0.5493035527559444	dx
CD163:C3->HSPA1A:C5AR2	0.0185386533237359	0.0131006261296946	1.41509673966767	0.157040134005328	CD163	C3	HSPA1A	C5AR2	C3->C5AR2	CD163->HSPA1A	0.9412009451209022	dx
ERN1:F13A1->HSPA1A:ITGB1	0.0185328269555523	0.0124491261589523	1.48868496623156	0.136570345656293	ERN1	F13A1	HSPA1A	ITGB1	F13A1->ITGB1	ERN1->HSPA1A	0.6788128562908622	dx
HIF1A:ADAM10->GPNMB:NRCAM	0.0185307271729025	0.025116560172736	0.737789213389881	0.460642549067067	HIF1A	ADAM10	GPNMB	NRCAM	ADAM10->NRCAM	HIF1A->GPNMB	0.7640159694607307	dx
ERN1:COL9A2->TMEM163:GP6	0.01852770308162	0.0152623817806363	1.21394572275256	0.224768451394422	ERN1	COL9A2	TMEM163	GP6	COL9A2->GP6	ERN1->TMEM163	0.508785323965803	dx
TMEM163:TNFSF13B->CD163:HLA-DPB1	0.0185265445106563	0.0114156942806597	1.62290124938294	0.104610516452588	TMEM163	TNFSF13B	CD163	HLA-DPB1	TNFSF13B->HLA-DPB1	TMEM163->CD163	0.880937998533874	dx
FRMD4A:HSPA8->FRMD4A:ADRB2	0.0185263314793666	0.0210912002439091	0.878391521825162	0.37973128372858	FRMD4A	HSPA8	FRMD4A	ADRB2	HSPA8->ADRB2	FRMD4A->FRMD4A	0.8520231908674575	dx
AIF1:ADAM10->TMEM163:CADM1	0.0185228822929666	0.0214924663943945	0.861831394920668	0.388780305940346	AIF1	ADAM10	TMEM163	CADM1	ADAM10->CADM1	AIF1->TMEM163	0.9153243703865788	dx
MKI67:FGF13->TMEM163:EGFR	0.0185154364092208	0.0248661066626935	0.744605364256698	0.456510324128171	MKI67	FGF13	TMEM163	EGFR	FGF13->EGFR	MKI67->TMEM163	0.8724244355116134	dx
HIF1A:C3->MKI67:NRP1	0.0185151762182655	0.0313866485301715	0.589906125226055	0.555253587376414	HIF1A	C3	MKI67	NRP1	C3->NRP1	HIF1A->MKI67	0.8290720486120191	dx
GPNMB:APP->PICALM:FPR2	0.0185139007997017	0.0107800324370079	1.71742533316907	0.0859014862439708	GPNMB	APP	PICALM	FPR2	APP->FPR2	GPNMB->PICALM	0.26457657763143	dx
AIF1:C3->HSPA1A:NRP1	0.0185099222817455	0.0233205102311464	0.793718580694861	0.427359280813101	AIF1	C3	HSPA1A	NRP1	C3->NRP1	AIF1->HSPA1A	0.8353051919120017	dx
HIF1A:GNAI2->PICALM:IGF1R	0.0185059888128915	0.0104354481085068	1.77337749375666	0.0761661758029211	HIF1A	GNAI2	PICALM	IGF1R	GNAI2->IGF1R	HIF1A->PICALM	0.510272096039365	dx
CD163:GSTP1->HSPA1A:TRAF2	0.0185049821301824	0.0248998103490182	0.743177633516074	0.457374142817525	CD163	GSTP1	HSPA1A	TRAF2	GSTP1->TRAF2	CD163->HSPA1A	0.9412009451209022	dx
HIST:SEMA6D->PICALM:PLXNA1_TREM2_TYROBP	0.0185032297669164	0.0122224133425985	1.51387694461514	0.130057052604558	HIST	SEMA6D	PICALM	PLXNA1_TREM2_TYROBP	SEMA6D->PLXNA1_TREM2_TYROBP	HIST->PICALM	0.5536373615460083	dx
FRMD4A:FGF2->MKI67:SDC3	0.0185027276048845	0.0195484529910749	0.946505977395354	0.343890574953032	FRMD4A	FGF2	MKI67	SDC3	FGF2->SDC3	FRMD4A->MKI67	0.8642269165566996	dx
GPNMB:CD55->AIF1:ADGRE2	0.0185026772197809	0.0086105734315286	2.14883217324775	0.0316477060205947	GPNMB	CD55	AIF1	ADGRE2	CD55->ADGRE2	GPNMB->AIF1	0.457975548546253	dx
HSPA1A:SORBS1->MKI67:ITGA1	0.0185011109901865	0.0298762676251457	0.619257774174403	0.535746557019692	HSPA1A	SORBS1	MKI67	ITGA1	SORBS1->ITGA1	HSPA1A->MKI67	0.8950547185724743	dx
HIST:GAS6->AIF1:AXL	0.0185007086874541	0.0170054423322749	1.08792869517668	0.276626587124379	HIST	GAS6	AIF1	AXL	GAS6->AXL	HIST->AIF1	0.7748069289536093	dx
GPNMB:ANOS1->GPNMB:SDC2	0.0184987289876173	0.0174204848652107	1.06189518436194	0.288283271511611	GPNMB	ANOS1	GPNMB	SDC2	ANOS1->SDC2	GPNMB->GPNMB	0.5903352962894481	dx
PICALM:HLA-A->PICALM:LILRA1	0.0184970263828055	0.0129922649678829	1.42369528550491	0.15453469905283	PICALM	HLA-A	PICALM	LILRA1	HLA-A->LILRA1	PICALM->PICALM	0.6151043818374827	dx
GPNMB:RIMS2->TMEM163:ABCA1	0.0184915264745702	0.0113845414153741	1.62426625718964	0.104318995436602	GPNMB	RIMS2	TMEM163	ABCA1	RIMS2->ABCA1	GPNMB->TMEM163	0.6241545837474229	dx
CD163:F13A1->MKI67:ITGA9	0.0184913853251369	0.0604690060569096	0.305799392629904	0.759757390943085	CD163	F13A1	MKI67	ITGA9	F13A1->ITGA9	CD163->MKI67	0.9229957660232124	dx
AIF1:TGFB1->HIF1A:ENG	0.0184913738493902	0.010814722931336	1.70983334171335	0.0872966956012195	AIF1	TGFB1	HIF1A	ENG	TGFB1->ENG	AIF1->HIF1A	0.7861029099788901	dx
AIF1:RPS19->TMEM163:C5AR1	0.0184863578283733	0.0135579162973659	1.36351024913503	0.172721756571728	AIF1	RPS19	TMEM163	C5AR1	RPS19->C5AR1	AIF1->TMEM163	0.8725157595145409	dx
IFI44L:JAG2->MKI67:NOTCH1	0.0184848980559605	0.0231990651298978	0.796794954988857	0.425570125591335	IFI44L	JAG2	MKI67	NOTCH1	JAG2->NOTCH1	IFI44L->MKI67	0.6875685482305728	dx
IFI44L:GNAI2->CD163:TSHR	0.0184827666844574	0.0102626279084295	1.80097796094469	0.0717063537432849	IFI44L	GNAI2	CD163	TSHR	GNAI2->TSHR	IFI44L->CD163	0.7195795498448941	dx
HSPA1A:TGFA->MKI67:PTPRD	0.0184805289705064	0.0269371904810404	0.686060002564626	0.492675271786127	HSPA1A	TGFA	MKI67	PTPRD	TGFA->PTPRD	HSPA1A->MKI67	0.8950547185724743	dx
FRMD4A:NECTIN3->HIF1A:CADM1	0.0184745634660743	0.0087281033162368	2.11667561630557	0.0342873876576899	FRMD4A	NECTIN3	HIF1A	CADM1	NECTIN3->CADM1	FRMD4A->HIF1A	0.7163127328655772	dx
HIF1A:LRP1B->HIST:PLAUR	0.0184683170482327	0.0089186961684152	2.07074181018034	0.0383829307540066	HIF1A	LRP1B	HIST	PLAUR	LRP1B->PLAUR	HIF1A->HIST	0.7144177756471551	dx
HIF1A:GRN->GPNMB:TNFRSF1A	0.0184612376255921	0.0090251804281222	2.04552560168962	0.0408030678294058	HIF1A	GRN	GPNMB	TNFRSF1A	GRN->TNFRSF1A	HIF1A->GPNMB	0.3163676925003095	dx
IFI44L:CD47->HIST:SIRPA	0.0184588988766202	0.0087378725018636	2.11251639030935	0.0346421816431431	IFI44L	CD47	HIST	SIRPA	CD47->SIRPA	IFI44L->HIST	0.5646367577108731	dx
HIST:SIRPA->IFI44L:CD47	0.0184588988766202	0.0087378725018636	2.11251639030935	0.0346421816431431	HIST	SIRPA	IFI44L	CD47	SIRPA->CD47	HIST->IFI44L	0.7159536084177919	dx
CD163:ARF6->MKI67:SMAP1	0.0184574361324492	0.0154933413838028	1.1913141055386	0.233530298477822	CD163	ARF6	MKI67	SMAP1	ARF6->SMAP1	CD163->MKI67	0.8366259103386368	dx
IFI44L:C3->HIF1A:C5AR2	0.0184553367559014	0.016589316769252	1.11248323319186	0.265930435269974	IFI44L	C3	HIF1A	C5AR2	C3->C5AR2	IFI44L->HIF1A	0.7278036947286132	dx
ERN1:VEGFA->PICALM:SIRPA	0.0184540098932369	0.0174928475249252	1.05494602104901	0.291450012782545	ERN1	VEGFA	PICALM	SIRPA	VEGFA->SIRPA	ERN1->PICALM	0.8851570706166523	dx
GPNMB:DLL1->ERN1:NOTCH2	0.0184512473553397	0.0265920101997381	0.6938643305545	0.487767294630458	GPNMB	DLL1	ERN1	NOTCH2	DLL1->NOTCH2	GPNMB->ERN1	0.8841273318008603	dx
TMEM163:CALR->HIF1A:LRP1	0.0184441043075779	0.0149966780626113	1.22987932597962	0.218742297106447	TMEM163	CALR	HIF1A	LRP1	CALR->LRP1	TMEM163->HIF1A	0.714022315436699	dx
MKI67:FABP5->TMEM163:RXRA	0.0184368162267898	0.017131302467609	1.07620633408634	0.281834987581437	MKI67	FABP5	TMEM163	RXRA	FABP5->RXRA	MKI67->TMEM163	0.8724244355116134	dx
GPNMB:WNT6->MKI67:FZD6_LRP6	0.0184353781886549	0.0397787515879718	0.46344788241744	0.643043363879366	GPNMB	WNT6	MKI67	FZD6_LRP6	WNT6->FZD6_LRP6	GPNMB->MKI67	0.8669667506276155	dx
PICALM:CD14->GPNMB:ITGB2	0.018434837129824	0.0131785446231757	1.39885227519013	0.161857286518574	PICALM	CD14	GPNMB	ITGB2	CD14->ITGB2	PICALM->GPNMB	0.3652104425352673	dx
FRMD4A:CXCL12->MKI67:ITGB1	0.0184334592855564	0.028615951751806	0.644167261862715	0.519466977684409	FRMD4A	CXCL12	MKI67	ITGB1	CXCL12->ITGB1	FRMD4A->MKI67	0.8642269165566996	dx
HSPA1A:NAMPT->TMEM163:ITGA5_ITGB1	0.0184321316554681	0.0101365187175572	1.81838875545529	0.069004735776778	HSPA1A	NAMPT	TMEM163	ITGA5_ITGB1	NAMPT->ITGA5_ITGB1	HSPA1A->TMEM163	0.7626323843789549	dx
HIF1A:HLA-DMB->FRMD4A:CD4	0.0184272738129895	0.0217951429146717	0.84547616343387	0.397845035871009	HIF1A	HLA-DMB	FRMD4A	CD4	HLA-DMB->CD4	HIF1A->FRMD4A	0.9124565714390376	dx
CD163:GNAS->PICALM:TSHR	0.0184252223766644	0.025023072901748	0.736329324899872	0.461530304026883	CD163	GNAS	PICALM	TSHR	GNAS->TSHR	CD163->PICALM	0.8034745988170201	dx
IFI44L:HRAS->ERN1:INSR	0.0184198406615375	0.0234265488904632	0.786280589072856	0.431703121805107	IFI44L	HRAS	ERN1	INSR	HRAS->INSR	IFI44L->ERN1	0.8656901078940283	dx
TMEM163:GNAI2->TMEM163:C5AR1	0.0184191980778113	0.0123469604393851	1.49180020202029	0.135751530974729	TMEM163	GNAI2	TMEM163	C5AR1	GNAI2->C5AR1	TMEM163->TMEM163	0.8593857250135736	dx
HIF1A:MFNG->MKI67:NOTCH2	0.0184146346895986	0.0206778361111587	0.890549407133625	0.373170951402982	HIF1A	MFNG	MKI67	NOTCH2	MFNG->NOTCH2	HIF1A->MKI67	0.8280850695717482	dx
AIF1:GNAI2->AIF1:TSHR	0.0184087960411983	0.0119557682960376	1.53974178700831	0.123623306665624	AIF1	GNAI2	AIF1	TSHR	GNAI2->TSHR	AIF1->AIF1	0.7213328567771627	dx
HIST:F13A1->FRMD4A:ITGB1	0.0184086128558452	0.016178129415186	1.1378702928761	0.255174647580084	HIST	F13A1	FRMD4A	ITGB1	F13A1->ITGB1	HIST->FRMD4A	0.8724250283952102	dx
FRMD4A:HLA-DPA1->CD163:CD4	0.0184034864171521	0.0119509454870736	1.53991886558747	0.123580131583922	FRMD4A	HLA-DPA1	CD163	CD4	HLA-DPA1->CD4	FRMD4A->CD163	0.8782058553812685	dx
MKI67:ADAM10->IFI44L:NOTCH2	0.018401446918349	0.0189080699115689	0.973205991114408	0.330450933812405	MKI67	ADAM10	IFI44L	NOTCH2	ADAM10->NOTCH2	MKI67->IFI44L	0.6727172243024204	dx
FRMD4A:FADD->TMEM163:ABCA1	0.0183955877356463	0.0293759888386715	0.626211694070013	0.531176097945911	FRMD4A	FADD	TMEM163	ABCA1	FADD->ABCA1	FRMD4A->TMEM163	0.8265033650792167	dx
GPNMB:CALM3->GPNMB:ESR1	0.0183938442545454	0.0086753958120263	2.12023112871079	0.0339865584741484	GPNMB	CALM3	GPNMB	ESR1	CALM3->ESR1	GPNMB->GPNMB	0.180734721808262	dx
AIF1:COPA->HIF1A:CD74	0.0183916655780203	0.0433556416097596	0.424204668531078	0.671416556386525	AIF1	COPA	HIF1A	CD74	COPA->CD74	AIF1->HIF1A	0.8520221083334751	dx
PICALM:S100A9->IFI44L:ITGB2	0.018390971075654	0.0231618963253305	0.794018366084348	0.427184739420616	PICALM	S100A9	IFI44L	ITGB2	S100A9->ITGB2	PICALM->IFI44L	0.8017780718408538	dx
HSPA1A:JAG1->MKI67:NOTCH1	0.0183899153256557	0.0119290837211876	1.54160334150332	0.12317001306604	HSPA1A	JAG1	MKI67	NOTCH1	JAG1->NOTCH1	HSPA1A->MKI67	0.7663482559830873	dx
GPNMB:CD14->FRMD4A:ITGB2	0.0183829933243325	0.0116251349821384	1.58131439786095	0.1138061691775	GPNMB	CD14	FRMD4A	ITGB2	CD14->ITGB2	GPNMB->FRMD4A	0.3985574288675167	dx
CD163:PLTP->AIF1:ABCA1	0.0183812356801926	0.0082959876723253	2.21567779584709	0.0267135766415862	CD163	PLTP	AIF1	ABCA1	PLTP->ABCA1	CD163->AIF1	0.7162198577783698	dx
AIF1:HLA-DRA->HIF1A:CD4	0.0183792761555825	0.013928989484918	1.31949817145624	0.187002621030169	AIF1	HLA-DRA	HIF1A	CD4	HLA-DRA->CD4	AIF1->HIF1A	0.7861029099788901	dx
GPNMB:APP->FRMD4A:RPSA	0.0183787375947866	0.0107100867101522	1.71602136305444	0.0861581324686192	GPNMB	APP	FRMD4A	RPSA	APP->RPSA	GPNMB->FRMD4A	0.3562755207486145	dx
GPNMB:RTN4->FRMD4A:RTN4RL1	0.0183762969538761	0.0128361022703954	1.43161035700521	0.152255363912831	GPNMB	RTN4	FRMD4A	RTN4RL1	RTN4->RTN4RL1	GPNMB->FRMD4A	0.4350571310528897	dx
MKI67:IRAK4->HSPA1A:TLR7	0.0183760629452686	0.0274358136798524	0.669783778228643	0.502995635991425	MKI67	IRAK4	HSPA1A	TLR7	IRAK4->TLR7	MKI67->HSPA1A	0.8612219762023405	dx
FRMD4A:HGF->GPNMB:ST14	0.0183755042619951	0.0084000692557114	2.18754199550212	0.0287029809762693	FRMD4A	HGF	GPNMB	ST14	HGF->ST14	FRMD4A->GPNMB	0.2123328954148114	dx
GPNMB:CXADR->CD163:JAML	0.0183742185614011	0.0072506642948765	2.53414277839131	0.0112722792076172	GPNMB	CXADR	CD163	JAML	CXADR->JAML	GPNMB->CD163	0.0585773141729167	dx
CD163:JAML->GPNMB:CXADR	0.0183742185614011	0.0072506642948765	2.53414277839131	0.0112722792076172	CD163	JAML	GPNMB	CXADR	JAML->CXADR	CD163->GPNMB	0.059007547651157	dx
ERN1:VEGFA->TMEM163:EPHB2	0.0183677327322784	0.0472445008391174	0.388780332230123	0.697438651119421	ERN1	VEGFA	TMEM163	EPHB2	VEGFA->EPHB2	ERN1->TMEM163	0.8052663373122263	dx
HIF1A:SPP1->FRMD4A:ITGA9_ITGB1	0.0183672717888518	0.0651538767374897	0.281906046248868	0.778015553256676	HIF1A	SPP1	FRMD4A	ITGA9_ITGB1	SPP1->ITGA9_ITGB1	HIF1A->FRMD4A	0.9369321500149024	dx
PICALM:APP->AIF1:NOTCH2	0.0183653885167383	0.0166881315592749	1.10050597644834	0.271111727099278	PICALM	APP	AIF1	NOTCH2	APP->NOTCH2	PICALM->AIF1	0.8376386142339762	dx
HIST:HSPA8->CD163:ADRB2	0.0183640898157147	0.0084503719034962	2.17316942087682	0.0297675683707713	HIST	HSPA8	CD163	ADRB2	HSPA8->ADRB2	HIST->CD163	0.410293246600153	dx
GPNMB:VCL->GPNMB:ITGB5	0.0183568932153632	0.0084578526394557	2.17039643487386	0.0299768266538568	GPNMB	VCL	GPNMB	ITGB5	VCL->ITGB5	GPNMB->GPNMB	0.1652828851217404	dx
HIST:B2M->CD163:LILRB1	0.018353445617204	0.0599473082330894	0.30615962848309	0.759483109189258	HIST	B2M	CD163	LILRB1	B2M->LILRB1	HIST->CD163	0.9156197790763682	dx
PICALM:APP->IFI44L:AGER	0.0183516450803952	0.0204258173250797	0.898453402785614	0.368943876862943	PICALM	APP	IFI44L	AGER	APP->AGER	PICALM->IFI44L	0.7811262452326674	dx
HSPA1A:CALR->PICALM:ITGAV	0.0183508094223824	0.0135926545815786	1.35005339187036	0.176998857160379	HSPA1A	CALR	PICALM	ITGAV	CALR->ITGAV	HSPA1A->PICALM	0.9455345021488132	dx
IFI44L:HSP90B1->HIF1A:TLR1	0.0183467603737366	0.0181699598487213	1.00973037510745	0.312624485509446	IFI44L	HSP90B1	HIF1A	TLR1	HSP90B1->TLR1	IFI44L->HIF1A	0.7278036947286132	dx
GPNMB:TNFSF10->GPNMB:TNFRSF10A	0.0183449524853144	0.0099475000049905	1.84417717779451	0.065157323235857	GPNMB	TNFSF10	GPNMB	TNFRSF10A	TNFSF10->TNFRSF10A	GPNMB->GPNMB	0.2613913668994029	dx
ERN1:VEGFA->GPNMB:ITGB1	0.0183370831458936	0.0209166368908794	0.876674545796097	0.380663436208396	ERN1	VEGFA	GPNMB	ITGB1	VEGFA->ITGB1	ERN1->GPNMB	0.9078974328716168	dx
HIF1A:SDC2->IFI44L:PTPRJ	0.0183362032263052	0.0202274077862439	0.906502870762074	0.36466974609684	HIF1A	SDC2	IFI44L	PTPRJ	SDC2->PTPRJ	HIF1A->IFI44L	0.7600892243148522	dx
ERN1:LRPAP1->MKI67:SORL1	0.0183360576751623	0.0217279694504041	0.843891911621834	0.398729808404573	ERN1	LRPAP1	MKI67	SORL1	LRPAP1->SORL1	ERN1->MKI67	0.8427979713057815	dx
ERN1:ADAM9->CD163:ITGA6	0.0183360535956267	0.0210637657796673	0.870502159368216	0.384026039653746	ERN1	ADAM9	CD163	ITGA6	ADAM9->ITGA6	ERN1->CD163	0.8786952046769895	dx
IFI44L:COPA->CD163:CD74	0.0183358804897021	0.0572558233527449	0.320244813819851	0.748782754002486	IFI44L	COPA	CD163	CD74	COPA->CD74	IFI44L->CD163	0.9096438243730828	dx
CD163:P4HB->FRMD4A:MTTP	0.0183346982585887	0.0249897222577728	0.733689557229309	0.463137964474993	CD163	P4HB	FRMD4A	MTTP	P4HB->MTTP	CD163->FRMD4A	0.931160000107884	dx
IFI44L:WNT5B->IFI44L:FZD4	0.0183306279070986	0.0447288103732929	0.40981702294599	0.681940177834967	IFI44L	WNT5B	IFI44L	FZD4	WNT5B->FZD4	IFI44L->IFI44L	0.8736380459709465	dx
FRMD4A:HLA-DPB1->PICALM:CD4	0.0183275580749263	0.0192410466892268	0.952523964571429	0.340831318167091	FRMD4A	HLA-DPB1	PICALM	CD4	HLA-DPB1->CD4	FRMD4A->PICALM	0.7568106776345531	dx
IFI44L:PLAU->MKI67:ITGB5	0.0183267455946329	0.0174210254066409	1.05199006182763	0.292804109276708	IFI44L	PLAU	MKI67	ITGB5	PLAU->ITGB5	IFI44L->MKI67	0.6328132781668052	dx
MKI67:SPON1->CCL3:LRP8	0.0183254051085384	0.0302094748412622	0.606611177613332	0.544108980570331	MKI67	SPON1	CCL3	LRP8	SPON1->LRP8	MKI67->CCL3	0.962319801214024	dx
CD163:FGF20->GPNMB:FGFR1	0.018323080828635	0.008322832490171	2.20154386746026	0.0276975447410587	CD163	FGF20	GPNMB	FGFR1	FGF20->FGFR1	CD163->GPNMB	0.1182792248859076	dx
HSPA1A:IL1B->TMEM163:ADRB2	0.0183216854958195	0.0199564666455058	0.918082635632573	0.358575604939434	HSPA1A	IL1B	TMEM163	ADRB2	IL1B->ADRB2	HSPA1A->TMEM163	0.8687883574971501	dx
CCL3:SEMA6A->ERN1:PLXNA2	0.0183208581644507	0.0467207488663695	0.392135370450759	0.694958194297721	CCL3	SEMA6A	ERN1	PLXNA2	SEMA6A->PLXNA2	CCL3->ERN1	0.9217351491526254	dx
HIST:SELPLG->GPNMB:ITGAM	0.0183185038833718	0.0131670319302647	1.39124018080843	0.164152606572808	HIST	SELPLG	GPNMB	ITGAM	SELPLG->ITGAM	HIST->GPNMB	0.4587633373166371	dx
TMEM163:SIRPB2->HIF1A:CD47	0.0183169238561107	0.0113261625002813	1.6172224136512	0.105830279841348	TMEM163	SIRPB2	HIF1A	CD47	SIRPB2->CD47	TMEM163->HIF1A	0.6968924596629343	dx
HSPA1A:EFNB2->AIF1:PECAM1	0.0183027632039559	0.0285092728030563	0.6419933377604	0.52087750874532	HSPA1A	EFNB2	AIF1	PECAM1	EFNB2->PECAM1	HSPA1A->AIF1	0.8919382683103817	dx
FRMD4A:SEMA4D->GPNMB:PLXNB2	0.0183019688632827	0.0170339748142829	1.07443911728322	0.282625918275576	FRMD4A	SEMA4D	GPNMB	PLXNB2	SEMA4D->PLXNB2	FRMD4A->GPNMB	0.5611065006465029	dx
PICALM:SPON1->PICALM:APP	0.0183004876516897	0.0127375788503987	1.43673204041574	0.150794147183373	PICALM	SPON1	PICALM	APP	SPON1->APP	PICALM->PICALM	0.6151043818374827	dx
GPNMB:GAS6->HSPA1A:AXL	0.0182938527774642	0.012108929386122	1.51077375993543	0.130846102341979	GPNMB	GAS6	HSPA1A	AXL	GAS6->AXL	GPNMB->HSPA1A	0.8554387725040715	dx
MKI67:ADM->CD163:RAMP1	0.0182867108266282	0.0415565931675571	0.440043551041246	0.659905564921012	MKI67	ADM	CD163	RAMP1	ADM->RAMP1	MKI67->CD163	0.858761036493192	dx
PICALM:APP->GPNMB:LRP6	0.0182806885762063	0.0133360698203379	1.37077031107978	0.170446568667216	PICALM	APP	GPNMB	LRP6	APP->LRP6	PICALM->GPNMB	0.3738827957861512	dx
TMEM163:LGALS9->AIF1:LRP1	0.0182803901242116	0.0120831472244648	1.51288317394654	0.130309336636298	TMEM163	LGALS9	AIF1	LRP1	LGALS9->LRP1	TMEM163->AIF1	0.8728557073457561	dx
PICALM:APOE->AIF1:ABCA1	0.0182682093444286	0.023990469229576	0.761477783932093	0.44637174337803	PICALM	APOE	AIF1	ABCA1	APOE->ABCA1	PICALM->AIF1	0.8671443815292396	dx
CCL3:IL10->HIF1A:IFNLR1	0.0182655015920423	0.0183558111606659	0.995080055692817	0.31969732992401	CCL3	IL10	HIF1A	IFNLR1	IL10->IFNLR1	CCL3->HIF1A	0.8196903592453911	dx
IFI44L:APOE->PICALM:LRP6	0.0182636150260311	0.0079545068594865	2.29600845767704	0.0216753977940074	IFI44L	APOE	PICALM	LRP6	APOE->LRP6	IFI44L->PICALM	0.4950932869418439	dx
GPNMB:CXCL8->HIF1A:SDC3	0.018263161027235	0.0203775336372182	0.896240013751151	0.370124589151642	GPNMB	CXCL8	HIF1A	SDC3	CXCL8->SDC3	GPNMB->HIF1A	0.7069849149009532	dx
FRMD4A:CALR->GPNMB:LRP1	0.0182627564778768	0.0166660539798304	1.09580567181522	0.273163825853669	FRMD4A	CALR	GPNMB	LRP1	CALR->LRP1	FRMD4A->GPNMB	0.5490062615783097	dx
CCL3:TGFB3->IFI44L:ACVR1B_TGFBR2	0.0182559694795843	0.0352924885217033	0.517276345315171	0.604963264223751	CCL3	TGFB3	IFI44L	ACVR1B_TGFBR2	TGFB3->ACVR1B_TGFBR2	CCL3->IFI44L	0.899312143608156	dx
GPNMB:C3->AIF1:ITGAX	0.0182554480764122	0.0536306260937387	0.340392223736196	0.733561174004712	GPNMB	C3	AIF1	ITGAX	C3->ITGAX	GPNMB->AIF1	0.8916737912780527	dx
ERN1:SEMA4C->HIST:PLXNB2	0.0182508030374888	0.0201654219019645	0.905054361184022	0.365436588731714	ERN1	SEMA4C	HIST	PLXNB2	SEMA4C->PLXNB2	ERN1->HIST	0.8648665933317231	dx
HSPA1A:SEMA4A->PICALM:LILRB2	0.0182452678010735	0.0186517144575744	0.978208616831153	0.32797115555526	HSPA1A	SEMA4A	PICALM	LILRB2	SEMA4A->LILRB2	HSPA1A->PICALM	0.9455345021488132	dx
AIF1:HSP90B1->IFI44L:TLR1	0.0182367516237617	0.0261498152168694	0.697395047441751	0.485555600090877	AIF1	HSP90B1	IFI44L	TLR1	HSP90B1->TLR1	AIF1->IFI44L	0.8523023501522897	dx
TMEM163:APOE->MKI67:ABCA1	0.0182310462582389	0.0182647475780241	0.998154843386625	0.318204279441863	TMEM163	APOE	MKI67	ABCA1	APOE->ABCA1	TMEM163->MKI67	0.7990650387572834	dx
PICALM:CXCL12->PICALM:ITGA5	0.0182257252997791	0.0148354602807847	1.2285244242395	0.219250166479941	PICALM	CXCL12	PICALM	ITGA5	CXCL12->ITGA5	PICALM->PICALM	0.667354739395687	dx
CD163:CALM1->GPNMB:CACNA1C	0.0182141331354165	0.0092780323115046	1.96314612019957	0.0496291978698168	CD163	CALM1	GPNMB	CACNA1C	CALM1->CACNA1C	CD163->GPNMB	0.1862794550182165	dx
CCL3:LGALS9->IFI44L:CD44	0.0182122917885938	0.0165546098443863	1.10013415959601	0.271273672285792	CCL3	LGALS9	IFI44L	CD44	LGALS9->CD44	CCL3->IFI44L	0.899312143608156	dx
HIST:HLA-F->CD163:LILRB2	0.0182080365337888	0.0146056710026769	1.24664156343462	0.212528954507253	HIST	HLA-F	CD163	LILRB2	HLA-F->LILRB2	HIST->CD163	0.6574736361918032	dx
HIF1A:COL27A1->HSPA1A:ITGA2_ITGB1	0.0182067330505757	0.0252283985269699	0.721676131408506	0.470493620172551	HIF1A	COL27A1	HSPA1A	ITGA2_ITGB1	COL27A1->ITGA2_ITGB1	HIF1A->HSPA1A	0.8657453234316602	dx
GPNMB:APOE->CD163:SDC2	0.0182004966040178	0.015427992684398	1.17970606911316	0.238117139210549	GPNMB	APOE	CD163	SDC2	APOE->SDC2	GPNMB->CD163	0.4637507148856466	dx
CD163:C1QB->AIF1:LRP1	0.0181972039976194	0.059890074679228	0.30384340134962	0.761247199422505	CD163	C1QB	AIF1	LRP1	C1QB->LRP1	CD163->AIF1	0.9201102686828462	dx
AIF1:RPS19->HSPA1A:C5AR1	0.0181924656766457	0.0216786161855878	0.839189435381963	0.401363014773808	AIF1	RPS19	HSPA1A	C5AR1	RPS19->C5AR1	AIF1->HSPA1A	0.8353051919120017	dx
CD163:CALR->CD163:SCARF1	0.0181893462019738	0.0137128805284007	1.32644240313345	0.184693201275044	CD163	CALR	CD163	SCARF1	CALR->SCARF1	CD163->CD163	0.7219654546190906	dx
CCL3:PSAP->IFI44L:SORT1	0.0181872325902536	0.0325300984132546	0.559089381138887	0.576100721464758	CCL3	PSAP	IFI44L	SORT1	PSAP->SORT1	CCL3->IFI44L	0.899312143608156	dx
CD163:HLA-A->PICALM:APLP2	0.0181862005274666	0.0223339161559661	0.814286236254565	0.415480992739357	CD163	HLA-A	PICALM	APLP2	HLA-A->APLP2	CD163->PICALM	0.7676892937776829	dx
PICALM:ADAM17->HIF1A:IL6R	0.0181850907644147	0.0221364033513443	0.821501599685585	0.41136061327857	PICALM	ADAM17	HIF1A	IL6R	ADAM17->IL6R	PICALM->HIF1A	0.7680873799921296	dx
AIF1:FGF20->IFI44L:FGFR1	0.0181830230246286	0.0236109359805463	0.770110216706788	0.441234516065333	AIF1	FGF20	IFI44L	FGFR1	FGF20->FGFR1	AIF1->IFI44L	0.8523023501522897	dx
TMEM163:HLA-A->HIF1A:APLP2	0.0181777353203489	0.0176955243355651	1.02725044907624	0.304302548242635	TMEM163	HLA-A	HIF1A	APLP2	HLA-A->APLP2	TMEM163->HIF1A	0.714022315436699	dx
MKI67:APP->ERN1:TNFRSF21	0.0181731427621779	0.0172666550982516	1.05249932072936	0.292570522010497	MKI67	APP	ERN1	TNFRSF21	APP->TNFRSF21	MKI67->ERN1	0.8056890067337044	dx
HIST:HLA-DRB5->GPNMB:CD4	0.0181690886491956	0.0127338330080729	1.42683578759647	0.153627233039784	HIST	HLA-DRB5	GPNMB	CD4	HLA-DRB5->CD4	HIST->GPNMB	0.4457708237383896	dx
TMEM163:LAMA5->FRMD4A:DAG1	0.0181636588065883	0.0167888578188654	1.08188770210312	0.279302430018657	TMEM163	LAMA5	FRMD4A	DAG1	LAMA5->DAG1	TMEM163->FRMD4A	0.7738934414781412	dx
ERN1:TNFSF10->CD163:TNFRSF10A	0.018157448350741	0.0209848699172224	0.86526380303359	0.386894013212232	ERN1	TNFSF10	CD163	TNFRSF10A	TNFSF10->TNFRSF10A	ERN1->CD163	0.8786952046769895	dx
CCL3:RGMB->GPNMB:NEO1	0.0181518606790867	0.0189279336204073	0.958998538515377	0.337559481443105	CCL3	RGMB	GPNMB	NEO1	RGMB->NEO1	CCL3->GPNMB	0.9260795049047068	dx
HIF1A:CALM1->MKI67:PDE1B	0.0181473613963277	0.0133165935635405	1.36276303018013	0.172957206005693	HIF1A	CALM1	MKI67	PDE1B	CALM1->PDE1B	HIF1A->MKI67	0.8280850695717482	dx
GPNMB:CALR->FRMD4A:ITGAV	0.0181470910135484	0.0146203871078474	1.24121823038517	0.214525141992898	GPNMB	CALR	FRMD4A	ITGAV	CALR->ITGAV	GPNMB->FRMD4A	0.5108536455239439	dx
TMEM163:CD14->HIF1A:TLR1	0.0181460808813386	0.0225207278650591	0.805750195556164	0.420386900430494	TMEM163	CD14	HIF1A	TLR1	CD14->TLR1	TMEM163->HIF1A	0.766851321414936	dx
FRMD4A:TGFB1->GPNMB:ACVR1_TGFBR2	0.0181454981492413	0.010315473910588	1.75905618166669	0.0785679665048899	FRMD4A	TGFB1	GPNMB	ACVR1_TGFBR2	TGFB1->ACVR1_TGFBR2	FRMD4A->GPNMB	0.3172010085660393	dx
FRMD4A:TGFB1->GPNMB:ACVR1_TGFBR1_TGFBR2	0.0181454981492413	0.010315473910588	1.75905618166669	0.0785679665048899	FRMD4A	TGFB1	GPNMB	ACVR1_TGFBR1_TGFBR2	TGFB1->ACVR1_TGFBR1_TGFBR2	FRMD4A->GPNMB	0.3172010085660393	dx
TMEM163:CCL4->GPNMB:CCR5	0.0181441733636417	0.0291061940894265	0.62337842274724	0.533035873851221	TMEM163	CCL4	GPNMB	CCR5	CCL4->CCR5	TMEM163->GPNMB	0.8273584810413354	dx
GPNMB:IL16->FRMD4A:CD4	0.0181426752506746	0.0078359919388694	2.31530039747491	0.0205964980267719	GPNMB	IL16	FRMD4A	CD4	IL16->CD4	GPNMB->FRMD4A	0.1500601999093381	dx
GPNMB:IGF1->ERN1:IGF1R	0.0181407533457866	0.0440792856283969	0.411548260984064	0.680670560925542	GPNMB	IGF1	ERN1	IGF1R	IGF1->IGF1R	GPNMB->ERN1	0.8841273318008603	dx
IFI44L:SELPLG->IFI44L:ITGAM	0.0181407177113126	0.0164122661617147	1.10531461850344	0.2690232857519	IFI44L	SELPLG	IFI44L	ITGAM	SELPLG->ITGAM	IFI44L->IFI44L	0.8276725118184415	dx
GPNMB:PROS1->AIF1:MERTK	0.0181402583962442	0.0190326532941243	0.953112428199617	0.340533109785605	GPNMB	PROS1	AIF1	MERTK	PROS1->MERTK	GPNMB->AIF1	0.7232487992193963	dx
MKI67:TXLNA->HSPA1A:STX3	0.0181363341616878	0.0355362187254881	0.510361957803902	0.60979790344634	MKI67	TXLNA	HSPA1A	STX3	TXLNA->STX3	MKI67->HSPA1A	0.8612219762023405	dx
ERN1:S100A9->CCL3:ITGB2	0.0181362772734757	0.0264929261766557	0.684570558666959	0.493614950654629	ERN1	S100A9	CCL3	ITGB2	S100A9->ITGB2	ERN1->CCL3	0.9165343851381872	dx
FRMD4A:GAS6->HSPA1A:MERTK	0.0181349409299696	0.045052166908041	0.402532046171853	0.687292508883856	FRMD4A	GAS6	HSPA1A	MERTK	GAS6->MERTK	FRMD4A->HSPA1A	0.9693853563663096	dx
HIF1A:NCAM1->AIF1:PTPRA	0.0181340052350634	0.0094329371996298	1.92241343828464	0.0545537559910121	HIF1A	NCAM1	AIF1	PTPRA	NCAM1->PTPRA	HIF1A->AIF1	0.7597038538210859	dx
CD163:SEMA6B->PICALM:PLXNA2	0.0181305298395973	0.0152153293037327	1.19159628277973	0.23341958326025	CD163	SEMA6B	PICALM	PLXNA2	SEMA6B->PLXNA2	CD163->PICALM	0.6574421398336036	dx
IFI44L:ADAM10->CD163:IL6R	0.0181271003870976	0.0317047725645529	0.571746740973767	0.567493563613843	IFI44L	ADAM10	CD163	IL6R	ADAM10->IL6R	IFI44L->CD163	0.8803101433072845	dx
AIF1:APP->MKI67:FPR2	0.0181255322182516	0.0176711425729511	1.02571365396576	0.305026576471244	AIF1	APP	MKI67	FPR2	APP->FPR2	AIF1->MKI67	0.767363280273147	dx
MKI67:HEBP1->TMEM163:FPR3	0.0181242203358429	0.0372131976228952	0.487037435468649	0.626231802075419	MKI67	HEBP1	TMEM163	FPR3	HEBP1->FPR3	MKI67->TMEM163	0.8724244355116134	dx
HIST:HLA-B->CD163:LILRB2	0.018116896506042	0.0060546472890186	2.99222987586755	0.0027694763726016	HIST	HLA-B	CD163	LILRB2	HLA-B->LILRB2	HIST->CD163	0.1924145809148914	dx
TMEM163:WNT5A->PICALM:RYK	0.0181157207490916	0.0146656547986794	1.23524799934081	0.216738220295489	TMEM163	WNT5A	PICALM	RYK	WNT5A->RYK	TMEM163->PICALM	0.8270348680452623	dx
CD163:CALM3->HIF1A:PDE1B	0.018115550213219	0.0070748471057699	2.56055713182051	0.0104504479059434	CD163	CALM3	HIF1A	PDE1B	CALM3->PDE1B	CD163->HIF1A	0.2544456881447088	dx
GPNMB:TNF->PICALM:TNFRSF1B	0.0181062648478582	0.0168829925846184	1.07245589057205	0.283515315849069	GPNMB	TNF	PICALM	TNFRSF1B	TNF->TNFRSF1B	GPNMB->PICALM	0.5418962951866958	dx
FRMD4A:CALR->CD163:TSHR	0.0180999748561871	0.0099520047236174	1.81872651378806	0.0689531645770912	FRMD4A	CALR	CD163	TSHR	CALR->TSHR	FRMD4A->CD163	0.8782058553812685	dx
CD163:ITGB2->FRMD4A:CD226	0.018099400508404	0.0136412927071577	1.32680977506677	0.184571616100936	CD163	ITGB2	FRMD4A	CD226	ITGB2->CD226	CD163->FRMD4A	0.931160000107884	dx
CCL3:NRG1->IFI44L:SIGLEC7	0.0180990199439134	0.0384872808854584	0.470259772255092	0.638169434440006	CCL3	NRG1	IFI44L	SIGLEC7	NRG1->SIGLEC7	CCL3->IFI44L	0.899312143608156	dx
GPNMB:ADAM17->HIF1A:ITGB1	0.0180986093172387	0.0264287606446275	0.684807341539786	0.493465502021942	GPNMB	ADAM17	HIF1A	ITGB1	ADAM17->ITGB1	GPNMB->HIF1A	0.7722622139008921	dx
HIF1A:HLA-DPA1->FRMD4A:CD4	0.0180907731840967	0.0171065599463192	1.05753425825332	0.290267828172546	HIF1A	HLA-DPA1	FRMD4A	CD4	HLA-DPA1->CD4	HIF1A->FRMD4A	0.8742809702439084	dx
PICALM:VEGFA->CD163:EPHB2	0.0180881953777976	0.0079143675769404	2.28548841103866	0.0222842051922512	PICALM	VEGFA	CD163	EPHB2	VEGFA->EPHB2	PICALM->CD163	0.2232260490708362	dx
TMEM163:RNASE2->MKI67:TLR2	0.0180876974485218	0.0285510115948371	0.633522121919933	0.526392739303708	TMEM163	RNASE2	MKI67	TLR2	RNASE2->TLR2	TMEM163->MKI67	0.7990650387572834	dx
IFI44L:WNT2B->HIF1A:FZD2_LRP6	0.018082066015309	0.0260610261750522	0.693835534097989	0.487785355489716	IFI44L	WNT2B	HIF1A	FZD2_LRP6	WNT2B->FZD2_LRP6	IFI44L->HIF1A	0.7816852402286485	dx
FRMD4A:IL10->HIF1A:IFNLR1	0.0180818190119787	0.0164366226625223	1.10009333323735	0.271291458282364	FRMD4A	IL10	HIF1A	IFNLR1	IL10->IFNLR1	FRMD4A->HIF1A	0.85518913778265	dx
HIF1A:TGFB1->HIF1A:TGFBR1_TGFBR2	0.0180809866666197	0.0361180694226604	0.500607783185545	0.616647183726624	HIF1A	TGFB1	HIF1A	TGFBR1_TGFBR2	TGFB1->TGFBR1_TGFBR2	HIF1A->HIF1A	0.8736817650887732	dx
CCL3:CXCL12->MKI67:ITGAV	0.0180804312957665	0.0209122154270794	0.864587081115949	0.387265465737542	CCL3	CXCL12	MKI67	ITGAV	CXCL12->ITGAV	CCL3->MKI67	0.9127624490449596	dx
CCL3:SEMA4A->PICALM:NRP1_PLXNA1	0.018077943352953	0.0248889949367698	0.726342843448672	0.467628620859361	CCL3	SEMA4A	PICALM	NRP1_PLXNA1	SEMA4A->NRP1_PLXNA1	CCL3->PICALM	0.808265443721771	dx
ERN1:SLIT2->HIF1A:PLXNA1	0.0180693408746482	0.0233568018476465	0.773622219022632	0.43915422868944	ERN1	SLIT2	HIF1A	PLXNA1	SLIT2->PLXNA1	ERN1->HIF1A	0.8058947281800893	dx
TMEM163:PLAU->CCL3:ST14	0.0180691417615249	0.022422038250938	0.805865263420867	0.420320542207887	TMEM163	PLAU	CCL3	ST14	PLAU->ST14	TMEM163->CCL3	0.8709676012082868	dx
HIF1A:GRN->CD163:TNFRSF1A	0.0180677562411954	0.0103056676728929	1.75318638390788	0.0795700194483555	HIF1A	GRN	CD163	TNFRSF1A	GRN->TNFRSF1A	HIF1A->CD163	0.5778090913044863	dx
AIF1:SPP1->HIF1A:ITGA4_ITGB1	0.0180667897965745	0.0217682090566383	0.82996215947609	0.406560178606727	AIF1	SPP1	HIF1A	ITGA4_ITGB1	SPP1->ITGA4_ITGB1	AIF1->HIF1A	0.7884599221512891	dx
PICALM:HLA-C->GPNMB:LILRB1	0.018062675052418	0.0121982517483944	1.48075932723683	0.138670718387233	PICALM	HLA-C	GPNMB	LILRB1	HLA-C->LILRB1	PICALM->GPNMB	0.3270354240201315	dx
HIST:JAG1->AIF1:NOTCH2	0.0180614970941071	0.0134253182859807	1.34533101632069	0.178518361569034	HIST	JAG1	AIF1	NOTCH2	JAG1->NOTCH2	HIST->AIF1	0.747780656645493	dx
ERN1:GSTO1->AIF1:RYR1	0.0180538138165802	0.0187050321919629	0.965184856743391	0.334452230396018	ERN1	GSTO1	AIF1	RYR1	GSTO1->RYR1	ERN1->AIF1	0.913921936461046	dx
CCL3:CXCL12->IFI44L:ITGA4	0.0180515064798508	0.0279374810365012	0.646139372990211	0.518189098574189	CCL3	CXCL12	IFI44L	ITGA4	CXCL12->ITGA4	CCL3->IFI44L	0.899312143608156	dx
CD163:SERPINE1->HIF1A:LRP1	0.0180491666806413	0.0114673710926501	1.57395854157103	0.115497034391722	CD163	SERPINE1	HIF1A	LRP1	SERPINE1->LRP1	CD163->HIF1A	0.5914207046344927	dx
HSPA1A:CALR->GPNMB:LRP1	0.0180476378648501	0.0163288905496017	1.10525805841049	0.269047786003023	HSPA1A	CALR	GPNMB	LRP1	CALR->LRP1	HSPA1A->GPNMB	0.825035936737584	dx
HSPA1A:CALR->AIF1:ITGAV	0.0180465811715352	0.0120558304941126	1.49691729494274	0.134414779434135	HSPA1A	CALR	AIF1	ITGAV	CALR->ITGAV	HSPA1A->AIF1	0.8523493738534944	dx
HIST:LGALS9->ERN1:CD47	0.0180436559002881	0.0163763987110196	1.10180853670512	0.270544918292461	HIST	LGALS9	ERN1	CD47	LGALS9->CD47	HIST->ERN1	0.8883860009859449	dx
GPNMB:ADAM15->CCL3:ITGAV	0.0180422910808345	0.0433423078054766	0.416274351652192	0.677209258454583	GPNMB	ADAM15	CCL3	ITGAV	ADAM15->ITGAV	GPNMB->CCL3	0.9327386165027558	dx
ERN1:HSPA8->FRMD4A:ADRB2	0.0180419849404503	0.0462353798623378	0.390220324655467	0.696373633679509	ERN1	HSPA8	FRMD4A	ADRB2	HSPA8->ADRB2	ERN1->FRMD4A	0.9161805967259942	dx
CCL3:COL6A1->CCL3:CD44	0.0180304942228917	0.0383417004456841	0.470258074454319	0.638170647287227	CCL3	COL6A1	CCL3	CD44	COL6A1->CD44	CCL3->CCL3	0.8908410264760435	dx
AIF1:APOE->MKI67:LRP6	0.0180289337635043	0.0126702755214205	1.42293146925056	0.154756022555161	AIF1	APOE	MKI67	LRP6	APOE->LRP6	AIF1->MKI67	0.6661878304279312	dx
GPNMB:COL9A2->IFI44L:GP6	0.0180281857970445	0.0334773105009691	0.538519538375779	0.59021841991465	GPNMB	COL9A2	IFI44L	GP6	COL9A2->GP6	GPNMB->IFI44L	0.8819964979804521	dx
IFI44L:TNF->AIF1:NOTCH1	0.0180256607142111	0.0277961565585715	0.648494718189825	0.516665025915233	IFI44L	TNF	AIF1	NOTCH1	TNF->NOTCH1	IFI44L->AIF1	0.8911420712185651	dx
TMEM163:APOE->AIF1:ABCA1	0.0180216657231107	0.0224759068712993	0.801821516093018	0.422656210664574	TMEM163	APOE	AIF1	ABCA1	APOE->ABCA1	TMEM163->AIF1	0.8728557073457561	dx
GPNMB:MRC1->MKI67:PTPRC	0.0180195666538992	0.0247148644225728	0.72909834121693	0.465941509228343	GPNMB	MRC1	MKI67	PTPRC	MRC1->PTPRC	GPNMB->MKI67	0.8364725860324745	dx
HIST:ADAM17->HIST:IL6R	0.0180181895290775	0.0308263802845853	0.584505522955852	0.558880250551727	HIST	ADAM17	HIST	IL6R	ADAM17->IL6R	HIST->HIST	0.9026900523816512	dx
HIF1A:NECTIN3->FRMD4A:PVR	0.0180173383538866	0.0264256261225366	0.681813110892418	0.495357132861632	HIF1A	NECTIN3	FRMD4A	PVR	NECTIN3->PVR	HIF1A->FRMD4A	0.9186066609674624	dx
TMEM163:GNAI2->GPNMB:C5AR1	0.0180125922486839	0.0084846213387023	2.12296949146334	0.0337564084699249	TMEM163	GNAI2	GPNMB	C5AR1	GNAI2->C5AR1	TMEM163->GPNMB	0.609472500915637	dx
MKI67:SEMA6D->HSPA1A:PLXNA1_TREM2_TYROBP	0.0180121454219521	0.0193554088155849	0.930600102202376	0.352060461623275	MKI67	SEMA6D	HSPA1A	PLXNA1_TREM2_TYROBP	SEMA6D->PLXNA1_TREM2_TYROBP	MKI67->HSPA1A	0.8612219762023405	dx
CCL3:ANGPTL4->MKI67:ITGA5_ITGB1	0.0180110709832759	0.0278000381371623	0.64787936240991	0.517062979756987	CCL3	ANGPTL4	MKI67	ITGA5_ITGB1	ANGPTL4->ITGA5_ITGB1	CCL3->MKI67	0.9127624490449596	dx
FRMD4A:SEMA3D->GPNMB:NRP2_PLXNA1	0.0180086780661266	0.0125524262705617	1.43467706385666	0.151379143045352	FRMD4A	SEMA3D	GPNMB	NRP2_PLXNA1	SEMA3D->NRP2_PLXNA1	FRMD4A->GPNMB	0.418117604695967	dx
FRMD4A:SEMA3D->GPNMB:NRP1_PLXNA1	0.0180086780661266	0.0125524262705617	1.43467706385666	0.151379143045352	FRMD4A	SEMA3D	GPNMB	NRP1_PLXNA1	SEMA3D->NRP1_PLXNA1	FRMD4A->GPNMB	0.418117604695967	dx
TMEM163:ADAM17->PICALM:IL6R	0.0180066374029892	0.0227126416628625	0.792802425639105	0.427892943062259	TMEM163	ADAM17	PICALM	IL6R	ADAM17->IL6R	TMEM163->PICALM	0.8847507883720637	dx
CD163:FAM3C->PICALM:ADGRG5	0.0180021792416516	0.013024987821769	1.38212637800429	0.166932900464868	CD163	FAM3C	PICALM	ADGRG5	FAM3C->ADGRG5	CD163->PICALM	0.5896420391145811	dx
MKI67:COL4A3->CD163:CD47	0.0180009889698109	0.0206677595256002	0.870969538208237	0.383770785856022	MKI67	COL4A3	CD163	CD47	COL4A3->CD47	MKI67->CD163	0.8387185245098341	dx
FRMD4A:GNAI2->PICALM:UNC5B	0.0179918734371337	0.0101402497582748	1.77430278997337	0.0760130793368336	FRMD4A	GNAI2	PICALM	UNC5B	GNAI2->UNC5B	FRMD4A->PICALM	0.5087029155618864	dx
MKI67:GAS6->IFI44L:MERTK	0.0179847701848941	0.0362316286090545	0.496383156797968	0.619624106229158	MKI67	GAS6	IFI44L	MERTK	GAS6->MERTK	MKI67->IFI44L	0.7883336401034337	dx
ERN1:CCL2->PICALM:CCR1	0.0179835230811924	0.0137896987954819	1.30412733069156	0.19219017170559	ERN1	CCL2	PICALM	CCR1	CCL2->CCR1	ERN1->PICALM	0.8851570706166523	dx
MKI67:APP->HIF1A:VLDLR	0.0179831822738686	0.0251387218002489	0.715357861738639	0.474387943321219	MKI67	APP	HIF1A	VLDLR	APP->VLDLR	MKI67->HIF1A	0.8641741744809034	dx
ERN1:VEGFA->CCL3:SIRPA	0.01798202660798	0.026671047498431	0.67421523691703	0.500174483928664	ERN1	VEGFA	CCL3	SIRPA	VEGFA->SIRPA	ERN1->CCL3	0.9165343851381872	dx
CD163:IL16->FRMD4A:CCR5	0.0179809779357121	0.0125332909327881	1.43465734834834	0.151384763874575	CD163	IL16	FRMD4A	CCR5	IL16->CCR5	CD163->FRMD4A	0.9028323623178222	dx
AIF1:CALM1->HIF1A:KCNQ3	0.0179762539498041	0.056786742827536	0.316557228936318	0.751579594184901	AIF1	CALM1	HIF1A	KCNQ3	CALM1->KCNQ3	AIF1->HIF1A	0.8733545157743532	dx
PICALM:TNFSF13B->MKI67:TNFRSF13C	0.0179751045602223	0.0217113748305376	0.827911852681935	0.407720421936505	PICALM	TNFSF13B	MKI67	TNFRSF13C	TNFSF13B->TNFRSF13C	PICALM->MKI67	0.8511785330085762	dx
HIF1A:EFNB1->CCL3:EPHA6	0.0179726463319052	0.0219055604802522	0.820460464734857	0.411953658349402	HIF1A	EFNB1	CCL3	EPHA6	EFNB1->EPHA6	HIF1A->CCL3	0.8906590003651735	dx
TMEM163:SERPING1->CCL3:LRP1	0.0179720061478106	0.0149928320082387	1.19870656443925	0.230642064645021	TMEM163	SERPING1	CCL3	LRP1	SERPING1->LRP1	TMEM163->CCL3	0.8629525236630288	dx
PICALM:PROS1->AIF1:MERTK	0.0179713422716365	0.0140632700807474	1.27789213806249	0.201287460538917	PICALM	PROS1	AIF1	MERTK	PROS1->MERTK	PICALM->AIF1	0.8292750343908174	dx
HSPA1A:RGMB->AIF1:BMPR2	0.017968328957695	0.0283673504746362	0.633415833944761	0.526462127677676	HSPA1A	RGMB	AIF1	BMPR2	RGMB->BMPR2	HSPA1A->AIF1	0.8936001904002657	dx
CD163:ITGB2->HIF1A:CD226	0.0179680476059452	0.0094459842451928	1.90218902970216	0.0571464464987006	CD163	ITGB2	HIF1A	CD226	ITGB2->CD226	CD163->HIF1A	0.4912160480988585	dx
HSPA1A:C1QA->IFI44L:CD33	0.0179658296452766	0.0515301606434075	0.3486468782739	0.727354429573265	HSPA1A	C1QA	IFI44L	CD33	C1QA->CD33	HSPA1A->IFI44L	0.9567632671890932	dx
HIF1A:CALM1->FRMD4A:KCNQ1	0.0179651852056564	0.043987721410109	0.408413635208841	0.682970024609539	HIF1A	CALM1	FRMD4A	KCNQ1	CALM1->KCNQ1	HIF1A->FRMD4A	0.9278708826507336	dx
GPNMB:C3->HSPA1A:ITGAM	0.0179637072584465	0.0459704179417625	0.390766672628554	0.695969711539488	GPNMB	C3	HSPA1A	ITGAM	C3->ITGAM	GPNMB->HSPA1A	0.9363692281522326	dx
HIF1A:PTDSS1->FRMD4A:JMJD6	0.0179589106351956	0.0082341631324361	2.18102439147114	0.0291816124305871	HIF1A	PTDSS1	FRMD4A	JMJD6	PTDSS1->JMJD6	HIF1A->FRMD4A	0.8742809702439084	dx
AIF1:APP->IFI44L:NOTCH2	0.0179543762563687	0.0129602118569935	1.38534589206427	0.165946727351251	AIF1	APP	IFI44L	NOTCH2	APP->NOTCH2	AIF1->IFI44L	0.8523023501522897	dx
CD163:TXLNA->GPNMB:STX4	0.0179520112447481	0.0121363357566142	1.4791953357886	0.139088115789485	CD163	TXLNA	GPNMB	STX4	TXLNA->STX4	CD163->GPNMB	0.3480378422494876	dx
HIST:HSP90B1->PICALM:TLR7	0.0179511931704355	0.0095892249591392	1.87201710742292	0.0612042367726171	HIST	HSP90B1	PICALM	TLR7	HSP90B1->TLR7	HIST->PICALM	0.4369040901922205	dx
AIF1:IL16->MKI67:CD9	0.0179500359081892	0.021131698251512	0.849436505033611	0.395638447436365	AIF1	IL16	MKI67	CD9	IL16->CD9	AIF1->MKI67	0.7844420374313275	dx
HIST:HLA-DMB->TMEM163:CD4	0.0179485977366185	0.017213544784754	1.04270200943826	0.297086326942087	HIST	HLA-DMB	TMEM163	CD4	HLA-DMB->CD4	HIST->TMEM163	0.8515815416839086	dx
CD163:TGFB1->GPNMB:CXCR4	0.0179466912807846	0.0128512979258903	1.3964886180585	0.162567405731347	CD163	TGFB1	GPNMB	CXCR4	TGFB1->CXCR4	CD163->GPNMB	0.3694251499075187	dx
IFI44L:CXCL12->IFI44L:ITGA4	0.0179466732552827	0.0357308399983342	0.502274037109662	0.615474769557748	IFI44L	CXCL12	IFI44L	ITGA4	CXCL12->ITGA4	IFI44L->IFI44L	0.8577455196554501	dx
FRMD4A:EFNB1->HIST:EPHB3	0.0179439399255616	0.0267080334316927	0.671855528841321	0.501675673920965	FRMD4A	EFNB1	HIST	EPHB3	EFNB1->EPHB3	FRMD4A->HIST	0.8741581333540736	dx
HIF1A:SEMA6A->PICALM:PLXNA2	0.0179419369841589	0.0109752505684157	1.63476331335812	0.102098674209345	HIF1A	SEMA6A	PICALM	PLXNA2	SEMA6A->PLXNA2	HIF1A->PICALM	0.5742702086621964	dx
HIF1A:TNF->MKI67:TRAF2	0.0179412823535554	0.0319531665610634	0.561486834779554	0.574465702682107	HIF1A	TNF	MKI67	TRAF2	TNF->TRAF2	HIF1A->MKI67	0.8345572939421472	dx
CCL3:FGF2->IFI44L:FGFR1	0.0179386141235275	0.025854709068748	0.693823863027369	0.487792675575195	CCL3	FGF2	IFI44L	FGFR1	FGF2->FGFR1	CCL3->IFI44L	0.899312143608156	dx
PICALM:SEMA6B->CD163:PLXNA2	0.0179362730153046	0.0136824683393848	1.31089453820808	0.189893396390574	PICALM	SEMA6B	CD163	PLXNA2	SEMA6B->PLXNA2	PICALM->CD163	0.515494849867952	dx
PICALM:SERPINE1->GPNMB:PLAUR	0.0179358384074971	0.0066866767129384	2.68232474478571	0.0073112448702157	PICALM	SERPINE1	GPNMB	PLAUR	SERPINE1->PLAUR	PICALM->GPNMB	0.0337878889147832	dx
HSPA1A:ADAM10->TMEM163:NOTCH2	0.0179297260739954	0.0153832066501613	1.16553892057398	0.243800915361877	HSPA1A	ADAM10	TMEM163	NOTCH2	ADAM10->NOTCH2	HSPA1A->TMEM163	0.8357334260743371	dx
HIST:COL18A1->GPNMB:ITGA5	0.0179279857137857	0.0096293273521633	1.86181080548247	0.0626297628761662	HIST	COL18A1	GPNMB	ITGA5	COL18A1->ITGA5	HIST->GPNMB	0.3193262644549259	dx
IFI44L:ADAM10->CD163:NOTCH1	0.0179277678782491	0.0125309238110257	1.43068205892968	0.152521357402617	IFI44L	ADAM10	CD163	NOTCH1	ADAM10->NOTCH1	IFI44L->CD163	0.8212898632053387	dx
GPNMB:NCAM1->FRMD4A:PTPRA	0.0179230202381728	0.0270747553262853	0.661982722361757	0.507982294642965	GPNMB	NCAM1	FRMD4A	PTPRA	NCAM1->PTPRA	GPNMB->FRMD4A	0.7419693659224214	dx
MKI67:VEGFA->ERN1:NRP1	0.0179221519355468	0.0233009743279022	0.769158906547765	0.441798982037406	MKI67	VEGFA	ERN1	NRP1	VEGFA->NRP1	MKI67->ERN1	0.8056890067337044	dx
ERN1:FARP2->MKI67:PLXNA2	0.0179203981125948	0.0120395426043698	1.48846170502279	0.136629174118437	ERN1	FARP2	MKI67	PLXNA2	FARP2->PLXNA2	ERN1->MKI67	0.7748514920101305	dx
GPNMB:C5->CD163:C5AR2	0.0179191210364428	0.0132294364730587	1.35448861128246	0.175580544378954	GPNMB	C5	CD163	C5AR2	C5->C5AR2	GPNMB->CD163	0.3840034927424606	dx
HIF1A:GNAI2->FRMD4A:IGF1R	0.0179172307042145	0.0116500067637312	1.53795882419523	0.124058682854034	HIF1A	GNAI2	FRMD4A	IGF1R	GNAI2->IGF1R	HIF1A->FRMD4A	0.8742809702439084	dx
PICALM:SERPINE1->HIST:LRP1	0.0179161793154637	0.0142232305222783	1.25964205441239	0.207798517486918	PICALM	SERPINE1	HIST	LRP1	SERPINE1->LRP1	PICALM->HIST	0.604837545648281	dx
IFI44L:ADAM15->MKI67:ITGAV	0.0179144719778712	0.0165596874625629	1.08181220318144	0.279335983054993	IFI44L	ADAM15	MKI67	ITGAV	ADAM15->ITGAV	IFI44L->MKI67	0.6328132781668052	dx
CCL3:SPP1->CD163:ITGA4_ITGB1	0.017913705742257	0.0214377249935295	0.835615987594946	0.403370971667279	CCL3	SPP1	CD163	ITGA4_ITGB1	SPP1->ITGA4_ITGB1	CCL3->CD163	0.805336314614667	dx
HIST:ARF1->HIF1A:INSR	0.0179104610826804	0.0083399179920513	2.14755841721112	0.0317488517864092	HIST	ARF1	HIF1A	INSR	ARF1->INSR	HIST->HIF1A	0.496516765437455	dx
PICALM:PSEN1->MKI67:NOTCH2	0.0179103950096874	0.0091938670675977	1.94808070184195	0.051405307538378	PICALM	PSEN1	MKI67	NOTCH2	PSEN1->NOTCH2	PICALM->MKI67	0.8511785330085762	dx
TMEM163:HBEGF->HIF1A:CD82	0.0179088799515275	0.0133995928264194	1.336524190214	0.181377999223674	TMEM163	HBEGF	HIF1A	CD82	HBEGF->CD82	TMEM163->HIF1A	0.7089013270790563	dx
HSPA1A:CALM1->MKI67:KCNQ1	0.0179076633193344	0.013008621404626	1.37659962284445	0.168636067578152	HSPA1A	CALM1	MKI67	KCNQ1	CALM1->KCNQ1	HSPA1A->MKI67	0.8157514833239748	dx
HIF1A:JAM2->IFI44L:ITGA4_ITGB1	0.0179076435988824	0.0157511592988839	1.13690956069191	0.255576094942113	HIF1A	JAM2	IFI44L	ITGA4_ITGB1	JAM2->ITGA4_ITGB1	HIF1A->IFI44L	0.7130778198537024	dx
HIST:SELPLG->CD163:ITGB2	0.0178973655623255	0.0112134858630979	1.59605726362249	0.110476009005722	HIST	SELPLG	CD163	ITGB2	SELPLG->ITGB2	HIST->CD163	0.5972324926207035	dx
TMEM163:SEMA4A->HSPA1A:PLXNB2	0.0178966455640884	0.0243940268799131	0.733648677694339	0.463162885280839	TMEM163	SEMA4A	HSPA1A	PLXNB2	SEMA4A->PLXNB2	TMEM163->HSPA1A	0.9156663513280948	dx
FRMD4A:CALCB->CCL3:VIPR1	0.0178963787811698	0.0380567785289247	0.47025469503594	0.638173061423884	FRMD4A	CALCB	CCL3	VIPR1	CALCB->VIPR1	FRMD4A->CCL3	0.8320544541424253	dx
AIF1:C3->GPNMB:ITGAM	0.0178937863410208	0.0723384394843194	0.247362072897627	0.804628023697737	AIF1	C3	GPNMB	ITGAM	C3->ITGAM	AIF1->GPNMB	0.9108225852009916	dx
CD163:CALR->PICALM:LRP1	0.0178886965811534	0.0252729800335389	0.707819044584925	0.479057638085544	CD163	CALR	PICALM	LRP1	CALR->LRP1	CD163->PICALM	0.8173169739380607	dx
GPNMB:HLA-F->FRMD4A:LILRB1	0.0178865156177859	0.0074184133017962	2.41109721043109	0.0159046086713991	GPNMB	HLA-F	FRMD4A	LILRB1	HLA-F->LILRB1	GPNMB->FRMD4A	0.1247900064986698	dx
HIF1A:GRN->AIF1:SORT1	0.0178818201165994	0.0095939174260431	1.86387054656717	0.0623398857997399	HIF1A	GRN	AIF1	SORT1	GRN->SORT1	HIF1A->AIF1	0.7597038538210859	dx
CD163:SPON1->PICALM:APP	0.0178757381841832	0.0184634193868308	0.968170511088172	0.332959219697186	CD163	SPON1	PICALM	APP	SPON1->APP	CD163->PICALM	0.7070191721182418	dx
PICALM:TIMP2->FRMD4A:ITGB1	0.017874908202683	0.025666730395981	0.696423265718409	0.486163796977138	PICALM	TIMP2	FRMD4A	ITGB1	TIMP2->ITGB1	PICALM->FRMD4A	0.8498617572918926	dx
HIST:HLA-DPA1->PICALM:CD4	0.0178737966028029	0.0178678726042767	1.00033154470358	0.317150086236521	HIST	HLA-DPA1	PICALM	CD4	HLA-DPA1->CD4	HIST->PICALM	0.7332485745568299	dx
AIF1:CD14->HIF1A:ITGB1	0.0178714120485164	0.0137777559105995	1.29712067512878	0.194589668762195	AIF1	CD14	HIF1A	ITGB1	CD14->ITGB1	AIF1->HIF1A	0.7861029099788901	dx
CCL3:HRAS->AIF1:INSR	0.0178671715594356	0.0249245701526266	0.71684973702757	0.47346681858088	CCL3	HRAS	AIF1	INSR	HRAS->INSR	CCL3->AIF1	0.895365679454175	dx
AIF1:ARF6->CCL3:PLD1	0.0178635352676483	0.0287385374264801	0.621588183231224	0.534212693107047	AIF1	ARF6	CCL3	PLD1	ARF6->PLD1	AIF1->CCL3	0.9135892667968628	dx
CD163:FGF20->CD163:FGFR1	0.0178630881211503	0.0129234936767596	1.38221819640563	0.166904714581588	CD163	FGF20	CD163	FGFR1	FGF20->FGFR1	CD163->CD163	0.7219654546190906	dx
TMEM163:TXLNA->ERN1:STX3	0.0178628388205797	0.0226389868845855	0.789029955785794	0.430094498516962	TMEM163	TXLNA	ERN1	STX3	TXLNA->STX3	TMEM163->ERN1	0.7651067882935465	dx
CCL3:IL11RA->HSPA1A:CD40	0.0178620834405615	0.0236398774424561	0.75559120321335	0.44989433174623	CCL3	IL11RA	HSPA1A	CD40	IL11RA->CD40	CCL3->HSPA1A	0.9591466319266532	dx
HSPA1A:ADAM10->GPNMB:CADM1	0.0178593834766307	0.024703551385236	0.722948016587781	0.469711821917841	HSPA1A	ADAM10	GPNMB	CADM1	ADAM10->CADM1	HSPA1A->GPNMB	0.825035936737584	dx
HIF1A:ADAM9->AIF1:ITGB1	0.0178585985108841	0.0217894483475916	0.819598469222284	0.412445046594561	HIF1A	ADAM9	AIF1	ITGB1	ADAM9->ITGB1	HIF1A->AIF1	0.8112572543337264	dx
CCL3:TGFB2->ERN1:ACVR1B_TGFBR2	0.0178584671762873	0.020903978794417	0.854309476292472	0.392933537962153	CCL3	TGFB2	ERN1	ACVR1B_TGFBR2	TGFB2->ACVR1B_TGFBR2	CCL3->ERN1	0.9217351491526254	dx
TMEM163:ADAM10->HSPA1A:TSPAN14	0.0178553108035823	0.0336239986729178	0.531028774336817	0.595398839629617	TMEM163	ADAM10	HSPA1A	TSPAN14	ADAM10->TSPAN14	TMEM163->HSPA1A	0.92285332395757	dx
IFI44L:FGF20->FRMD4A:FGFR1	0.0178501827301463	0.0196661608856453	0.907659752909655	0.364058014116484	IFI44L	FGF20	FRMD4A	FGFR1	FGF20->FGFR1	IFI44L->FRMD4A	0.8556988363203085	dx
GPNMB:GNAS->HSPA1A:ADCY9	0.0178483275417519	0.0111889536170999	1.5951739682319	0.110673338279921	GPNMB	GNAS	HSPA1A	ADCY9	GNAS->ADCY9	GPNMB->HSPA1A	0.8554387725040715	dx
CCL3:TGFB3->MKI67:ACVR1B_TGFBR2	0.017847412214981	0.0204920188487311	0.870944553912809	0.383784428125245	CCL3	TGFB3	MKI67	ACVR1B_TGFBR2	TGFB3->ACVR1B_TGFBR2	CCL3->MKI67	0.9127624490449596	dx
HSPA1A:FABP5->MKI67:RXRA	0.0178415413542548	0.0339265899736736	0.525886667893812	0.598966952617193	HSPA1A	FABP5	MKI67	RXRA	FABP5->RXRA	HSPA1A->MKI67	0.8950547185724743	dx
MKI67:ADAM10->AIF1:CADM1	0.0178393969234827	0.010696819225082	1.66772912097577	0.0953695117965674	MKI67	ADAM10	AIF1	CADM1	ADAM10->CADM1	MKI67->AIF1	0.7690302416262293	dx
IFI44L:ICAM5->HIF1A:ITGAL	0.0178328338173542	0.030069953746525	0.593044936739054	0.553151079292395	IFI44L	ICAM5	HIF1A	ITGAL	ICAM5->ITGAL	IFI44L->HIF1A	0.7816852402286485	dx
CD163:GNAS->TMEM163:ADCY7	0.0178312784368118	0.057015929656599	0.31274204497248	0.754476649430853	CD163	GNAS	TMEM163	ADCY7	GNAS->ADCY7	CD163->TMEM163	0.9355890549962252	dx
FRMD4A:JAM2->CD163:ITGA4_ITGB1	0.0178287319460419	0.0120435647560227	1.48035339263868	0.138778961219101	FRMD4A	JAM2	CD163	ITGA4_ITGB1	JAM2->ITGA4_ITGB1	FRMD4A->CD163	0.8782058553812685	dx
AIF1:NAMPT->HIF1A:INSR	0.0178279195665403	0.0125482047244623	1.42075459860687	0.155388113751948	AIF1	NAMPT	HIF1A	INSR	NAMPT->INSR	AIF1->HIF1A	0.7861029099788901	dx
GPNMB:APP->CD163:TSPAN15	0.0178277779560159	0.0096118484805502	1.8547710143466	0.0636289328825459	GPNMB	APP	CD163	TSPAN15	APP->TSPAN15	GPNMB->CD163	0.2068790972865663	dx
HIST:CALM3->HIF1A:KCNQ1	0.017827049510113	0.0090665290237748	1.96624854598333	0.049269907250921	HIST	CALM3	HIF1A	KCNQ1	CALM3->KCNQ1	HIST->HIF1A	0.5353776058182765	dx
HIF1A:ALCAM->HIST:NRP1	0.0178229439554789	0.0157978069831009	1.12819101882586	0.259239256066922	HIF1A	ALCAM	HIST	NRP1	ALCAM->NRP1	HIF1A->HIST	0.7902386728097641	dx
CD163:GRN->HIF1A:TNFRSF1A	0.0178209794558028	0.012569757412588	1.41776637932216	0.156258982948141	CD163	GRN	HIF1A	TNFRSF1A	GRN->TNFRSF1A	CD163->HIF1A	0.6034829686273031	dx
HSPA1A:TNFSF9->HIF1A:HLA-DPA1	0.0178169960045174	0.0211229065876253	0.843491681914428	0.39895351589949	HSPA1A	TNFSF9	HIF1A	HLA-DPA1	TNFSF9->HLA-DPA1	HSPA1A->HIF1A	0.9435403215366612	dx
FRMD4A:C3->AIF1:C3AR1	0.0178130767012216	0.0221017849942524	0.805956473916199	0.420267946608523	FRMD4A	C3	AIF1	C3AR1	C3->C3AR1	FRMD4A->AIF1	0.798925069721435	dx
MKI67:C3->FRMD4A:ITGAX	0.0178080503076092	0.0445469957239389	0.399758727119714	0.689334232548037	MKI67	C3	FRMD4A	ITGAX	C3->ITGAX	MKI67->FRMD4A	0.878891365584978	dx
IFI44L:HLA-F->TMEM163:LILRB2	0.0178060693267783	0.0184493797718368	0.965131053021058	0.33447917508912	IFI44L	HLA-F	TMEM163	LILRB2	HLA-F->LILRB2	IFI44L->TMEM163	0.9165612252182856	dx
ERN1:C3->FRMD4A:C5AR2	0.0178018190743923	0.0265401882268803	0.670749541119017	0.502380097009482	ERN1	C3	FRMD4A	C5AR2	C3->C5AR2	ERN1->FRMD4A	0.9161805967259942	dx
HIF1A:ITGB2->ERN1:CD226	0.0177975342978747	0.0153317723277324	1.16082693621025	0.245712286464715	HIF1A	ITGB2	ERN1	CD226	ITGB2->CD226	HIF1A->ERN1	0.5770586325235023	dx
HIST:SPP1->FRMD4A:ITGA5_ITGB1	0.0177916565056124	0.0218257948792794	0.815166485528693	0.414977018956615	HIST	SPP1	FRMD4A	ITGA5_ITGB1	SPP1->ITGA5_ITGB1	HIST->FRMD4A	0.8934200463257164	dx
CCL3:INHBA->AIF1:SMAD3	0.0177909232196907	0.0182414932358468	0.975299718595916	0.329411610035761	CCL3	INHBA	AIF1	SMAD3	INHBA->SMAD3	CCL3->AIF1	0.895365679454175	dx
AIF1:POMC->AIF1:OPRM1	0.01778864060457	0.0383845361968695	0.463432474820961	0.643054405600333	AIF1	POMC	AIF1	OPRM1	POMC->OPRM1	AIF1->AIF1	0.8825208755747779	dx
TMEM163:GNAI2->GPNMB:FPR1	0.0177886291117123	0.008468929077126	2.10045791501053	0.0356885789909774	TMEM163	GNAI2	GPNMB	FPR1	GNAI2->FPR1	TMEM163->GPNMB	0.609472500915637	dx
AIF1:GSTO1->PICALM:RYR1	0.0177808328008552	0.0103236027966212	1.72234762913143	0.0850065645428441	AIF1	GSTO1	PICALM	RYR1	GSTO1->RYR1	AIF1->PICALM	0.8187783580952523	dx
IFI44L:CALM1->AIF1:KCNQ3	0.0177790819592563	0.062474195030895	0.284582809757918	0.775963782736834	IFI44L	CALM1	AIF1	KCNQ3	CALM1->KCNQ3	IFI44L->AIF1	0.9214569919999904	dx
TMEM163:HRAS->CCL3:INSR	0.0177786464197802	0.02853782933709	0.622985238638094	0.533294222188721	TMEM163	HRAS	CCL3	INSR	HRAS->INSR	TMEM163->CCL3	0.8713156945507303	dx
HIST:HLA-DRB5->FRMD4A:CD4	0.0177773230480959	0.0147128840917153	1.20828268185067	0.226938547544501	HIST	HLA-DRB5	FRMD4A	CD4	HLA-DRB5->CD4	HIST->FRMD4A	0.8724250283952102	dx
PICALM:NECTIN3->PICALM:NECTIN2	0.0177668041639594	0.0119739508763059	1.48378796167574	0.137865181784129	PICALM	NECTIN3	PICALM	NECTIN2	NECTIN3->NECTIN2	PICALM->PICALM	0.5929751492264547	dx
HIF1A:APOE->FRMD4A:LRP8	0.0177654624975199	0.0127921312021841	1.38878051020041	0.164899503522056	HIF1A	APOE	FRMD4A	LRP8	APOE->LRP8	HIF1A->FRMD4A	0.8742809702439084	dx
TMEM163:APOE->IFI44L:LRP6	0.0177579605614781	0.0104056877832474	1.70656288477801	0.087903328661524	TMEM163	APOE	IFI44L	LRP6	APOE->LRP6	TMEM163->IFI44L	0.7374042976147654	dx
ERN1:SERPINE1->AIF1:PLAUR	0.0177556790512977	0.0151047325124534	1.17550436835996	0.239792990537093	ERN1	SERPINE1	AIF1	PLAUR	SERPINE1->PLAUR	ERN1->AIF1	0.913921936461046	dx
FRMD4A:ALCAM->HIF1A:NRP1	0.0177507917594548	0.0168526277190734	1.05329519261645	0.292205721535348	FRMD4A	ALCAM	HIF1A	NRP1	ALCAM->NRP1	FRMD4A->HIF1A	0.85518913778265	dx
IFI44L:CD14->IFI44L:RIPK1	0.0177507894169971	0.010801349389001	1.64338628237253	0.100303036489258	IFI44L	CD14	IFI44L	RIPK1	CD14->RIPK1	IFI44L->IFI44L	0.7512470215948444	dx
TMEM163:LIPC->HIF1A:LRP1	0.0177491893963634	0.0115430744300692	1.53764835390194	0.124134617795217	TMEM163	LIPC	HIF1A	LRP1	LIPC->LRP1	TMEM163->HIF1A	0.707333105172746	dx
HIST:PIGF->GPNMB:FLT1	0.0177471073131061	0.0088745936885219	1.99976561586808	0.0455255790807762	HIST	PIGF	GPNMB	FLT1	PIGF->FLT1	HIST->GPNMB	0.2627617662162191	dx
FRMD4A:SEMA3D->ERN1:PLXND1	0.0177432816259664	0.0123691005312353	1.43448438964174	0.151434080671697	FRMD4A	SEMA3D	ERN1	PLXND1	SEMA3D->PLXND1	FRMD4A->ERN1	0.9481567180105644	dx
TMEM163:ZP3->CD163:MERTK	0.0177426349504699	0.0133442226190026	1.32961173213671	0.183646230607931	TMEM163	ZP3	CD163	MERTK	ZP3->MERTK	TMEM163->CD163	0.880937998533874	dx
IFI44L:CLEC2D->TMEM163:KLRB1	0.0177421929836118	0.0187479511639491	0.946353701716949	0.343968211359951	IFI44L	CLEC2D	TMEM163	KLRB1	CLEC2D->KLRB1	IFI44L->TMEM163	0.9165612252182856	dx
IFI44L:COL4A4->GPNMB:CD93	0.0177399202821961	0.0299135292164499	0.593040030610653	0.553154362576166	IFI44L	COL4A4	GPNMB	CD93	COL4A4->CD93	IFI44L->GPNMB	0.8373059029773993	dx
TMEM163:CALM1->PICALM:INSR	0.0177390072722039	0.0125704351035268	1.41116891548384	0.158194813398534	TMEM163	CALM1	PICALM	INSR	CALM1->INSR	TMEM163->PICALM	0.8270348680452623	dx
FRMD4A:NCAM1->GPNMB:PTPRA	0.0177365648347251	0.0276267502052258	0.642006920936004	0.520868689304197	FRMD4A	NCAM1	GPNMB	PTPRA	NCAM1->PTPRA	FRMD4A->GPNMB	0.7335169156715069	dx
GPNMB:BSG->CD163:SLC16A1	0.0177362176941635	0.0133583554764135	1.32772463837184	0.184269091011098	GPNMB	BSG	CD163	SLC16A1	BSG->SLC16A1	GPNMB->CD163	0.40012716905267	dx
PICALM:C5->GPNMB:C5AR1	0.0177358578889547	0.0079766438212888	2.22347371730695	0.0261838737289523	PICALM	C5	GPNMB	C5AR1	C5->C5AR1	PICALM->GPNMB	0.0944206355680401	dx
MKI67:SPP1->HIF1A:ITGA9_ITGB1	0.0177357160732166	0.0303516747200216	0.584340608444817	0.558991176263222	MKI67	SPP1	HIF1A	ITGA9_ITGB1	SPP1->ITGA9_ITGB1	MKI67->HIF1A	0.8821125373749618	dx
ERN1:S100A9->TMEM163:ITGB2	0.0177333985888707	0.0192210773886649	0.922601695539112	0.356214811765442	ERN1	S100A9	TMEM163	ITGB2	S100A9->ITGB2	ERN1->TMEM163	0.6809741969980169	dx
HIF1A:NCAM1->TMEM163:PTPRA	0.0177303045721853	0.0120805589411597	1.4676725355626	0.142193194439372	HIF1A	NCAM1	TMEM163	PTPRA	NCAM1->PTPRA	HIF1A->TMEM163	0.6984387089755874	dx
HIF1A:SERPINE1->GPNMB:ITGB5	0.0177293786979891	0.011057532233009	1.60337571931857	0.108851728364579	HIF1A	SERPINE1	GPNMB	ITGB5	SERPINE1->ITGB5	HIF1A->GPNMB	0.4417978909163756	dx
AIF1:SPON1->IFI44L:LRP8	0.0177221415794622	0.0197519617136141	0.897234504421259	0.369593797008661	AIF1	SPON1	IFI44L	LRP8	SPON1->LRP8	AIF1->IFI44L	0.8523023501522897	dx
MKI67:TGFB1->AIF1:LPP	0.0177189455866738	0.0469466934006018	0.377426913445766	0.705856369243895	MKI67	TGFB1	AIF1	LPP	TGFB1->LPP	MKI67->AIF1	0.9052991643614252	dx
FRMD4A:APP->CD163:RPSA	0.0177171239577873	0.0122972082661578	1.44074358783898	0.149657135859838	FRMD4A	APP	CD163	RPSA	APP->RPSA	FRMD4A->CD163	0.8782058553812685	dx
IFI44L:ADAM10->AIF1:CADM1	0.0177164915714609	0.0116976662196599	1.51453215015533	0.129890926036993	IFI44L	ADAM10	AIF1	CADM1	ADAM10->CADM1	IFI44L->AIF1	0.8911420712185651	dx
CD163:LGALS9->GPNMB:MRC2	0.0177090120939305	0.0093225810316138	1.89958253340759	0.0574879261846528	CD163	LGALS9	GPNMB	MRC2	LGALS9->MRC2	CD163->GPNMB	0.2019447663409598	dx
ERN1:CCL2->MKI67:CCR1	0.0177080988353235	0.0194862574816149	0.908748067812966	0.363483124939788	ERN1	CCL2	MKI67	CCR1	CCL2->CCR1	ERN1->MKI67	0.8427979713057815	dx
IFI44L:HMGB1->GPNMB:CD163	0.0177061954597851	0.0328680924580626	0.538704686996271	0.590090639152597	IFI44L	HMGB1	GPNMB	CD163	HMGB1->CD163	IFI44L->GPNMB	0.8373059029773993	dx
TMEM163:GRN->HIF1A:SORT1	0.01770092600687	0.0119787803904758	1.47769016793594	0.139490727248365	TMEM163	GRN	HIF1A	SORT1	GRN->SORT1	TMEM163->HIF1A	0.7089013270790563	dx
GPNMB:ANOS1->HSPA1A:FGFR1	0.0176948791279725	0.010921631788449	1.62016807293275	0.10519617771533	GPNMB	ANOS1	HSPA1A	FGFR1	ANOS1->FGFR1	GPNMB->HSPA1A	0.8554387725040715	dx
CCL3:CCL5->CCL3:CCR3	0.017691899262082	0.015406639427851	1.14832954616306	0.250832546282774	CCL3	CCL5	CCL3	CCR3	CCL5->CCR3	CCL3->CCL3	0.7244006535972104	dx
FRMD4A:TGFB2->HIST:ACVR1_TGFBR2	0.0176822069122664	0.0311882574585669	0.566950780618536	0.570747622043346	FRMD4A	TGFB2	HIST	ACVR1_TGFBR2	TGFB2->ACVR1_TGFBR2	FRMD4A->HIST	0.8741581333540736	dx
FRMD4A:TGFB2->HIST:ACVR1_TGFBR1_TGFBR2	0.0176822069122664	0.0311882574585669	0.566950780618536	0.570747622043346	FRMD4A	TGFB2	HIST	ACVR1_TGFBR1_TGFBR2	TGFB2->ACVR1_TGFBR1_TGFBR2	FRMD4A->HIST	0.8741581333540736	dx
FRMD4A:WNT5A->PICALM:RYK	0.0176804365583266	0.0134619463632442	1.31336406202007	0.189060301289175	FRMD4A	WNT5A	PICALM	RYK	WNT5A->RYK	FRMD4A->PICALM	0.6512596487082339	dx
CD163:TGFB1->MKI67:TGFBR1_TGFBR2	0.0176726387439321	0.0292263032748594	0.60468265786916	0.545389873186738	CD163	TGFB1	MKI67	TGFBR1_TGFBR2	TGFB1->TGFBR1_TGFBR2	CD163->MKI67	0.8775418397920265	dx
HIF1A:RTN4->FRMD4A:RTN4RL1	0.0176711231406015	0.0082460969620615	2.14296814867718	0.0321156560407048	HIF1A	RTN4	FRMD4A	RTN4RL1	RTN4->RTN4RL1	HIF1A->FRMD4A	0.8742809702439084	dx
GPNMB:C5->HIST:C5AR1	0.0176692065944327	0.0074276228984466	2.37885078927848	0.0173667041285466	GPNMB	C5	HIST	C5AR1	C5->C5AR1	GPNMB->HIST	0.1563003371569194	dx
FRMD4A:CALM3->IFI44L:KCNQ3	0.0176638826294516	0.0140231486860184	1.25962314348583	0.207805342616896	FRMD4A	CALM3	IFI44L	KCNQ3	CALM3->KCNQ3	FRMD4A->IFI44L	0.7361973342640715	dx
CD163:SEMA6D->CD163:PLXNA1_TREM2_TYROBP	0.0176632652851678	0.0189718484346951	0.931025005073615	0.351840629705136	CD163	SEMA6D	CD163	PLXNA1_TREM2_TYROBP	SEMA6D->PLXNA1_TREM2_TYROBP	CD163->CD163	0.8087747491399033	dx
ERN1:APP->TMEM163:VLDLR	0.0176611465988035	0.0196394037425168	0.899271018120033	0.368508320599807	ERN1	APP	TMEM163	VLDLR	APP->VLDLR	ERN1->TMEM163	0.6904086541007393	dx
AIF1:GNAS->HIST:ADCY7	0.0176595734837905	0.0526860118344097	0.335185239286927	0.737485355999972	AIF1	GNAS	HIST	ADCY7	GNAS->ADCY7	AIF1->HIST	0.8976815585736521	dx
HSPA1A:TREML4->HSPA1A:SIGLEC8	0.0176595286741297	0.0446223657420511	0.395755096809844	0.692285705441364	HSPA1A	TREML4	HSPA1A	SIGLEC8	TREML4->SIGLEC8	HSPA1A->HSPA1A	0.9338423403031406	dx
MKI67:CALR->HSPA1A:ITGAV	0.0176557735506962	0.0127852661681603	1.38094688983989	0.167295291134929	MKI67	CALR	HSPA1A	ITGAV	CALR->ITGAV	MKI67->HSPA1A	0.8612219762023405	dx
FRMD4A:APP->HSPA1A:LRP10	0.0176548270356642	0.0537481261941124	0.328473349413214	0.742553791541746	FRMD4A	APP	HSPA1A	LRP10	APP->LRP10	FRMD4A->HSPA1A	0.9693853563663096	dx
TMEM163:MMRN2->TMEM163:CD93	0.017652578624707	0.0253328334351798	0.696826064477763	0.485911652369529	TMEM163	MMRN2	TMEM163	CD93	MMRN2->CD93	TMEM163->TMEM163	0.9011456131763144	dx
HIF1A:PLAU->MKI67:ITGA5	0.017650837487548	0.0512641478031677	0.344311536306419	0.730612009383091	HIF1A	PLAU	MKI67	ITGA5	PLAU->ITGA5	HIF1A->MKI67	0.8681708937032317	dx
GPNMB:GRN->MKI67:SORT1	0.0176493270170935	0.0101481072314705	1.73917427304678	0.0820041133139099	GPNMB	GRN	MKI67	SORT1	GRN->SORT1	GPNMB->MKI67	0.8364725860324745	dx
PICALM:CD59->HIF1A:STAB1	0.0176474489349034	0.016709200939748	1.05615157771689	0.290898969298402	PICALM	CD59	HIF1A	STAB1	CD59->STAB1	PICALM->HIF1A	0.7401646517500438	dx
MKI67:EFNB2->HSPA1A:EPHB2	0.0176472041400439	0.0344592904669325	0.512117455145467	0.608568808925888	MKI67	EFNB2	HSPA1A	EPHB2	EFNB2->EPHB2	MKI67->HSPA1A	0.8612219762023405	dx
HIST:ADAM10->CD163:TSPAN15	0.0176463877296105	0.0140621041530648	1.25488956258117	0.209518853475236	HIST	ADAM10	CD163	TSPAN15	ADAM10->TSPAN15	HIST->CD163	0.6574736361918032	dx
TMEM163:LRPAP1->HIF1A:LRP1	0.017644903541249	0.0245608653843583	0.71841538419433	0.472501203879901	TMEM163	LRPAP1	HIF1A	LRP1	LRPAP1->LRP1	TMEM163->HIF1A	0.784570060816947	dx
PICALM:COL9A2->GPNMB:ITGAV_ITGB8	0.0176433327341524	0.0156847500645691	1.12487178064811	0.260643371564768	PICALM	COL9A2	GPNMB	ITGAV_ITGB8	COL9A2->ITGAV_ITGB8	PICALM->GPNMB	0.4771778648647292	dx
CD163:WNT5A->PICALM:RYK	0.0176429305962306	0.0123283698582982	1.43108381716462	0.152406194673345	CD163	WNT5A	PICALM	RYK	WNT5A->RYK	CD163->PICALM	0.5884205655521912	dx
IFI44L:PSEN1->CD163:NOTCH2	0.0176381663098005	0.0258179722607067	0.683173958500398	0.494496925980786	IFI44L	PSEN1	CD163	NOTCH2	PSEN1->NOTCH2	IFI44L->CD163	0.8803101433072845	dx
FRMD4A:LGALS3BP->HSPA1A:ITGB1	0.0176371707978675	0.0127847556983175	1.37954695529994	0.167726179350122	FRMD4A	LGALS3BP	HSPA1A	ITGB1	LGALS3BP->ITGB1	FRMD4A->HSPA1A	0.9386898394528572	dx
HIF1A:ADAM10->PICALM:NOTCH1	0.0176350971112717	0.009795281007284	1.80036663554192	0.0718027654574953	HIF1A	ADAM10	PICALM	NOTCH1	ADAM10->NOTCH1	HIF1A->PICALM	0.510272096039365	dx
MKI67:TNFSF13B->HIF1A:TFRC	0.0176328811691913	0.0145454587255898	1.21226023199734	0.22541278159988	MKI67	TNFSF13B	HIF1A	TFRC	TNFSF13B->TFRC	MKI67->HIF1A	0.8641741744809034	dx
PICALM:LGALS9->GPNMB:LRP1	0.0176268859360888	0.0214733956125671	0.820870916464317	0.411719798760097	PICALM	LGALS9	GPNMB	LRP1	LGALS9->LRP1	PICALM->GPNMB	0.6425528662616595	dx
FRMD4A:HSP90B1->HIST:TLR2	0.0176265101364669	0.057652479964183	0.305737240573476	0.759804716261296	FRMD4A	HSP90B1	HIST	TLR2	HSP90B1->TLR2	FRMD4A->HIST	0.9155405859041214	dx
PICALM:WNT5A->TMEM163:RYK	0.0176262410844273	0.015881886707305	1.10983294423829	0.267071020214581	PICALM	WNT5A	TMEM163	RYK	WNT5A->RYK	PICALM->TMEM163	0.9597082621983886	dx
CD163:HLA-F->TMEM163:LILRB1	0.0176203246665787	0.0096059205445937	1.83431921852566	0.0666066229803935	CD163	HLA-F	TMEM163	LILRB1	HLA-F->LILRB1	CD163->TMEM163	0.8360597964490567	dx
CD163:ADAM9->IFI44L:ITGAV	0.0176191365112111	0.0434632336082515	0.405380250121705	0.685198026014965	CD163	ADAM9	IFI44L	ITGAV	ADAM9->ITGAV	CD163->IFI44L	0.875530811019122	dx
TMEM163:GSTO1->TMEM163:RYR1	0.0176177430463064	0.0120178343903135	1.46596653557703	0.142657403833849	TMEM163	GSTO1	TMEM163	RYR1	GSTO1->RYR1	TMEM163->TMEM163	0.8634981014994033	dx
ERN1:CXCL12->HIST:CD4	0.0176171430429739	0.0286262088353761	0.615420055945472	0.538277349731038	ERN1	CXCL12	HIST	CD4	CXCL12->CD4	ERN1->HIST	0.8693154192117047	dx
ERN1:GPI->CCL3:AMFR	0.0176164484549566	0.0511145227136398	0.344646638953271	0.730360038732271	ERN1	GPI	CCL3	AMFR	GPI->AMFR	ERN1->CCL3	0.9206454128081116	dx
GPNMB:SDC2->CD163:PTPRJ	0.0176081130362008	0.0259037894843618	0.679750468433619	0.496662474159415	GPNMB	SDC2	CD163	PTPRJ	SDC2->PTPRJ	GPNMB->CD163	0.6710461873087207	dx
HIST:ALCAM->FRMD4A:NRP1	0.0176073532905648	0.0193230466824147	0.911209996019348	0.362184738165095	HIST	ALCAM	FRMD4A	NRP1	ALCAM->NRP1	HIST->FRMD4A	0.8934200463257164	dx
HIST:LAMA2->PICALM:ITGA9_ITGB1	0.0176051991600694	0.0063432310716031	2.77543084294737	0.0055128622535869	HIST	LAMA2	PICALM	ITGA9_ITGB1	LAMA2->ITGA9_ITGB1	HIST->PICALM	0.1504687109214307	dx
HIST:CALM1->CD163:INSR	0.0175976158003362	0.0173822924834914	1.0123875097056	0.311352808022431	HIST	CALM1	CD163	INSR	CALM1->INSR	HIST->CD163	0.7838244674492081	dx
PICALM:APP->MKI67:NOTCH2	0.0175915230212418	0.0118232499974204	1.48787541708752	0.1367837518146	PICALM	APP	MKI67	NOTCH2	APP->NOTCH2	PICALM->MKI67	0.8511785330085762	dx
TMEM163:RNASE2->HIST:TLR2	0.017590100850382	0.0426251664879056	0.412669375857405	0.679848864794391	TMEM163	RNASE2	HIST	TLR2	RNASE2->TLR2	TMEM163->HIST	0.9380636850418312	dx
HSPA1A:VEGFA->CD163:NRP1	0.0175871459816086	0.0177973435478003	0.988189385363772	0.323059905683386	HSPA1A	VEGFA	CD163	NRP1	VEGFA->NRP1	HSPA1A->CD163	0.9456236869581376	dx
MKI67:TGFB1->PICALM:ITGB1	0.0175843491454865	0.012442959839149	1.41319664877173	0.157597911632507	MKI67	TGFB1	PICALM	ITGB1	TGFB1->ITGB1	MKI67->PICALM	0.8747882512553108	dx
HIF1A:VCAN->HIF1A:ITGB1	0.0175834650902327	0.0131489171773464	1.33725574912939	0.181139169934102	HIF1A	VCAN	HIF1A	ITGB1	VCAN->ITGB1	HIF1A->HIF1A	0.6883288457495876	dx
CD163:PLTP->HIST:ABCA1	0.0175789713179109	0.0171746883033207	1.02353946735162	0.306052849156827	CD163	PLTP	HIST	ABCA1	PLTP->ABCA1	CD163->HIST	0.7548322673915975	dx
ERN1:WNT5A->CCL3:LRP6	0.0175725568794134	0.0161456216455501	1.08837908289871	0.27642779135323	ERN1	WNT5A	CCL3	LRP6	WNT5A->LRP6	ERN1->CCL3	0.9165343851381872	dx
CD163:GNAS->HIST:TSHR	0.0175651148883784	0.0220302660087243	0.797317421470188	0.425266704921835	CD163	GNAS	HIST	TSHR	GNAS->TSHR	CD163->HIST	0.8080067393514865	dx
FRMD4A:ASIP->IFI44L:ATRN	0.0175632700606563	0.012244769667469	1.43434874951687	0.151472765149858	FRMD4A	ASIP	IFI44L	ATRN	ASIP->ATRN	FRMD4A->IFI44L	0.7011284037117338	dx
CCL3:ANGPTL1->HSPA1A:LILRB2	0.017563205941393	0.0201668088234745	0.870896634917724	0.383810594345859	CCL3	ANGPTL1	HSPA1A	LILRB2	ANGPTL1->LILRB2	CCL3->HSPA1A	0.9591466319266532	dx
FRMD4A:EFNB1->HIF1A:EPHB3	0.017557046461981	0.0169578953161288	1.03533169268254	0.300514033869645	FRMD4A	EFNB1	HIF1A	EPHB3	EFNB1->EPHB3	FRMD4A->HIF1A	0.85518913778265	dx
GPNMB:HLA-DQB1->CD163:CD4	0.0175545535867447	0.0090661207387431	1.93628058710128	0.0528333450859855	GPNMB	HLA-DQB1	CD163	CD4	HLA-DQB1->CD4	GPNMB->CD163	0.1842106206097958	dx
ERN1:GNAI2->AIF1:C5AR1	0.0175545251413862	0.0249750776259924	0.702881704884736	0.482129473461584	ERN1	GNAI2	AIF1	C5AR1	GNAI2->C5AR1	ERN1->AIF1	0.913921936461046	dx
HIST:WNT5B->HSPA1A:FZD1_LRP6	0.0175484111390345	0.0138266351958946	1.26917437904523	0.204378876877114	HIST	WNT5B	HSPA1A	FZD1_LRP6	WNT5B->FZD1_LRP6	HIST->HSPA1A	0.901704434643547	dx
HIST:CXCL12->ERN1:ITGAV	0.0175476276257533	0.0122621772645595	1.43103685806842	0.152419651933269	HIST	CXCL12	ERN1	ITGAV	CXCL12->ITGAV	HIST->ERN1	0.8791111501907448	dx
ERN1:CD55->HSPA1A:ADGRE2	0.0175467905009661	0.0295467994478724	0.593864338231381	0.552602852743335	ERN1	CD55	HSPA1A	ADGRE2	CD55->ADGRE2	ERN1->HSPA1A	0.8627993804571741	dx
HIF1A:COL9A2->HIF1A:ITGA9_ITGB1	0.0175456101532766	0.0066056679199059	2.65614474811902	0.0079039680006462	HIF1A	COL9A2	HIF1A	ITGA9_ITGB1	COL9A2->ITGA9_ITGB1	HIF1A->HIF1A	0.3094658180556111	dx
AIF1:TNFSF10->HSPA1A:TNFRSF10A	0.0175445606390572	0.0120189007375742	1.4597475278424	0.144359474421424	AIF1	TNFSF10	HSPA1A	TNFRSF10A	TNFSF10->TNFRSF10A	AIF1->HSPA1A	0.8353051919120017	dx
HIF1A:APP->FRMD4A:RPSA	0.0175439999075604	0.0132018227659447	1.32890739548608	0.183878523631653	HIF1A	APP	FRMD4A	RPSA	APP->RPSA	HIF1A->FRMD4A	0.8742809702439084	dx
AIF1:HLA-A->HIST:APLP2	0.0175426604374496	0.016955293960846	1.03464206978422	0.300836099276121	AIF1	HLA-A	HIST	APLP2	HLA-A->APLP2	AIF1->HIST	0.8321968819292477	dx
MKI67:ADAM17->HSPA1A:RHBDF2	0.0175406350237644	0.0230971113176385	0.759429817111768	0.447595482576605	MKI67	ADAM17	HSPA1A	RHBDF2	ADAM17->RHBDF2	MKI67->HSPA1A	0.8612219762023405	dx
CD163:GPI->GPNMB:AMFR	0.0175397973297575	0.0101039840059475	1.73592884939574	0.0825764159841146	CD163	GPI	GPNMB	AMFR	GPI->AMFR	CD163->GPNMB	0.2463326458982074	dx
TMEM163:SPP1->HIF1A:PTGER4	0.0175358868319015	0.0166667213461236	1.05214975805545	0.292730846216065	TMEM163	SPP1	HIF1A	PTGER4	SPP1->PTGER4	TMEM163->HIF1A	0.714022315436699	dx
CD163:SIRPB2->FRMD4A:CD47	0.0175353131250103	0.0132895329982214	1.31948301925712	0.187007683358943	CD163	SIRPB2	FRMD4A	CD47	SIRPB2->CD47	CD163->FRMD4A	0.931160000107884	dx
MKI67:LAMB2->GPNMB:ITGA6_ITGB1	0.0175252696414236	0.0235394626131641	0.744505935816174	0.45657045150649	MKI67	LAMB2	GPNMB	ITGA6_ITGB1	LAMB2->ITGA6_ITGB1	MKI67->GPNMB	0.8242597083756961	dx
IFI44L:SEMA4A->PICALM:NRP1_PLXNA3	0.0175209888535389	0.0398179342656925	0.440027569904226	0.659917139394253	IFI44L	SEMA4A	PICALM	NRP1_PLXNA3	SEMA4A->NRP1_PLXNA3	IFI44L->PICALM	0.8712080383167715	dx
PICALM:HLA-DPA1->PICALM:CD4	0.0175148804133963	0.0180018234850701	0.972950347386883	0.330577980275577	PICALM	HLA-DPA1	PICALM	CD4	HLA-DPA1->CD4	PICALM->PICALM	0.7350160682876333	dx
ERN1:PLAU->MKI67:ITGB1	0.0175098579858639	0.0120916583157986	1.44809401064418	0.147590760382882	ERN1	PLAU	MKI67	ITGB1	PLAU->ITGB1	ERN1->MKI67	0.7748514920101305	dx
IFI44L:COL18A1->CCL3:PTPRS	0.0175065121852959	0.0312109178113446	0.560909880674275	0.574858973926304	IFI44L	COL18A1	CCL3	PTPRS	COL18A1->PTPRS	IFI44L->CCL3	0.8765207505356211	dx
CD163:OMG->PICALM:RTN4RL1	0.0175007206980748	0.0089873781356784	1.94725541018462	0.0515041216224884	CD163	OMG	PICALM	RTN4RL1	OMG->RTN4RL1	CD163->PICALM	0.4019010146279423	dx
TMEM163:TGFB3->HSPA1A:ACVR1B_TGFBR2	0.0174972591574122	0.0235019362914552	0.744502875866182	0.456572302021187	TMEM163	TGFB3	HSPA1A	ACVR1B_TGFBR2	TGFB3->ACVR1B_TGFBR2	TMEM163->HSPA1A	0.9156663513280948	dx
CD163:LRPAP1->MKI67:LRP1	0.0174963373395877	0.0164400966694216	1.06424783816087	0.287216440987728	CD163	LRPAP1	MKI67	LRP1	LRPAP1->LRP1	CD163->MKI67	0.8366259103386368	dx
FRMD4A:GPI->GPNMB:AMFR	0.0174934409859289	0.0102786837239382	1.70191451121198	0.0887713951042969	FRMD4A	GPI	GPNMB	AMFR	GPI->AMFR	FRMD4A->GPNMB	0.3303371914790199	dx
AIF1:PDGFB->TMEM163:ITGAV	0.0174929742478279	0.0163232658391852	1.07165896948359	0.283873236296505	AIF1	PDGFB	TMEM163	ITGAV	PDGFB->ITGAV	AIF1->TMEM163	0.9019223264754082	dx
ERN1:ARF1->HIF1A:PLD2	0.0174924080251355	0.0160971645882496	1.08667634782739	0.277179870454499	ERN1	ARF1	HIF1A	PLD2	ARF1->PLD2	ERN1->HIF1A	0.6405392210522884	dx
CCL3:SEMA4A->GPNMB:NRP1_PLXNA2	0.0174921592113052	0.0252126261437283	0.693785689423567	0.487816618440751	CCL3	SEMA4A	GPNMB	NRP1_PLXNA2	SEMA4A->NRP1_PLXNA2	CCL3->GPNMB	0.9260795049047068	dx
CD163:MTMR4->GPNMB:SMAD3	0.0174919547334262	0.0132853794151215	1.31663192949663	0.187962030721114	CD163	MTMR4	GPNMB	SMAD3	MTMR4->SMAD3	CD163->GPNMB	0.3976957252323184	dx
HIF1A:RIMS2->IFI44L:ABCA1	0.0174907711694368	0.0078223282519388	2.23600577808807	0.0253513926710011	HIF1A	RIMS2	IFI44L	ABCA1	RIMS2->ABCA1	HIF1A->IFI44L	0.626573506211799	dx
GPNMB:GNAI2->GPNMB:ADCY9	0.0174860950445228	0.0111306946437887	1.57097967414644	0.116187370154986	GPNMB	GNAI2	GPNMB	ADCY9	GNAI2->ADCY9	GPNMB->GPNMB	0.3681236653174084	dx
HSPA1A:APP->IFI44L:FPR2	0.0174812062708999	0.0238631258525216	0.732561458165073	0.46382594557657	HSPA1A	APP	IFI44L	FPR2	APP->FPR2	HSPA1A->IFI44L	0.9320346540623884	dx
HIST:ADAM9->FRMD4A:ITGB5	0.0174795037823751	0.0315461972478224	0.554092261741046	0.579515705724789	HIST	ADAM9	FRMD4A	ITGB5	ADAM9->ITGB5	HIST->FRMD4A	0.8934200463257164	dx
PICALM:ADAM17->HIF1A:ITGB1	0.0174772478345965	0.0238668890288161	0.732280097900277	0.463997624237161	PICALM	ADAM17	HIF1A	ITGB1	ADAM17->ITGB1	PICALM->HIF1A	0.8149037541402424	dx
PICALM:PIGF->TMEM163:FLT1	0.0174752658181772	0.0086637733837377	2.01705019789402	0.0436902750684126	PICALM	PIGF	TMEM163	FLT1	PIGF->FLT1	PICALM->TMEM163	0.7511908584343199	dx
GPNMB:DLL1->MKI67:NOTCH1	0.0174743907077402	0.0251870725696982	0.693784109264175	0.487817609546171	GPNMB	DLL1	MKI67	NOTCH1	DLL1->NOTCH1	GPNMB->MKI67	0.8364725860324745	dx
IFI44L:ADAM10->FRMD4A:TSPAN15	0.0174726871481431	0.0070317731317025	2.48481952146151	0.0129617129278607	IFI44L	ADAM10	FRMD4A	TSPAN15	ADAM10->TSPAN15	IFI44L->FRMD4A	0.5848705021997781	dx
HIST:PLAU->AIF1:PLAUR	0.0174716658530114	0.0148404002917171	1.17730421751244	0.23907410416791	HIST	PLAU	AIF1	PLAUR	PLAU->PLAUR	HIST->AIF1	0.747780656645493	dx
PICALM:ANGPT2->GPNMB:ITGA5_ITGB1	0.0174714036318795	0.0102424317566422	1.70578667712864	0.0880478045421505	PICALM	ANGPT2	GPNMB	ITGA5_ITGB1	ANGPT2->ITGA5_ITGB1	PICALM->GPNMB	0.2315511323870919	dx
ERN1:TNF->MKI67:TRAF2	0.0174650883750225	0.0140585468607753	1.24231106870311	0.214121813034021	ERN1	TNF	MKI67	TRAF2	TNF->TRAF2	ERN1->MKI67	0.8427979713057815	dx
ERN1:ITGB2->HIF1A:CD226	0.0174618956178949	0.0123198667809205	1.41737698372987	0.156372738252814	ERN1	ITGB2	HIF1A	CD226	ITGB2->CD226	ERN1->HIF1A	0.4672964262351317	dx
AIF1:GNAI2->CD163:UNC5B	0.0174612745678252	0.0085563308479667	2.04074326695473	0.04127635231565	AIF1	GNAI2	CD163	UNC5B	GNAI2->UNC5B	AIF1->CD163	0.6927762190229312	dx
AIF1:FARP2->AIF1:PLXNA1	0.0174611100646915	0.0082538970287442	2.1154988975369	0.0343874487925868	AIF1	FARP2	AIF1	PLXNA1	FARP2->PLXNA1	AIF1->AIF1	0.6811833490623926	dx
FRMD4A:S100B->CCL3:AGER	0.0174568938796507	0.0164822685284917	1.05913174812522	0.289539782972996	FRMD4A	S100B	CCL3	AGER	S100B->AGER	FRMD4A->CCL3	0.6534672572236392	dx
TMEM163:NTN1->TMEM163:UNC5B	0.01745551103118	0.0133491077409536	1.30761631188491	0.191003481407412	TMEM163	NTN1	TMEM163	UNC5B	NTN1->UNC5B	TMEM163->TMEM163	0.864895093291594	dx
AIF1:ADAM17->GPNMB:RHBDF2	0.0174474947387432	0.0358522421974207	0.48665002993867	0.626506362745818	AIF1	ADAM17	GPNMB	RHBDF2	ADAM17->RHBDF2	AIF1->GPNMB	0.8266918277651918	dx
PICALM:PLAU->HIST:ITGB5	0.0174467785101213	0.0117965795981889	1.47896925247721	0.139148532757888	PICALM	PLAU	HIST	ITGB5	PLAU->ITGB5	PICALM->HIST	0.5540335967502797	dx
CD163:B2M->HIF1A:LILRB1	0.0174414826020043	0.0453022293481747	0.385002743859604	0.700235382634987	CD163	B2M	HIF1A	LILRB1	B2M->LILRB1	CD163->HIF1A	0.8795590005621018	dx
TMEM163:PSEN1->FRMD4A:NOTCH1	0.0174402099640274	0.0081117191762264	2.15000169324655	0.0315550808464817	TMEM163	PSEN1	FRMD4A	NOTCH1	PSEN1->NOTCH1	TMEM163->FRMD4A	0.5745737491481406	dx
HIF1A:VCAN->AIF1:TLR2	0.0174401790021905	0.035458207209948	0.491851686097022	0.62282419494275	HIF1A	VCAN	AIF1	TLR2	VCAN->TLR2	HIF1A->AIF1	0.8530371495204427	dx
ERN1:GAS6->CD163:MERTK	0.017440178031407	0.0166409849775661	1.04802558592045	0.294626818841747	ERN1	GAS6	CD163	MERTK	GAS6->MERTK	ERN1->CD163	0.8786952046769895	dx
HSPA1A:APP->PICALM:NOTCH2	0.0174383464053154	0.0078941980856253	2.20900795953792	0.0271740872808579	HSPA1A	APP	PICALM	NOTCH2	APP->NOTCH2	HSPA1A->PICALM	0.9455345021488132	dx
MKI67:ADAM10->ERN1:TSPAN15	0.0174380694798127	0.0146179720869209	1.19291987808726	0.232900753381018	MKI67	ADAM10	ERN1	TSPAN15	ADAM10->TSPAN15	MKI67->ERN1	0.8056890067337044	dx
FRMD4A:TXLNA->GPNMB:STX4	0.0174351807689595	0.0081608587790348	2.13643946562955	0.0326436101342716	FRMD4A	TXLNA	GPNMB	STX4	TXLNA->STX4	FRMD4A->GPNMB	0.2175070941270273	dx
CD163:PLAU->MKI67:ITGB5	0.0174345069745334	0.0420159794175488	0.414949436291173	0.678178918771621	CD163	PLAU	MKI67	ITGB5	PLAU->ITGB5	CD163->MKI67	0.9122955560410984	dx
FRMD4A:TNF->IFI44L:VSIR	0.0174301808453736	0.0215706673227845	0.808050144418229	0.419061716166291	FRMD4A	TNF	IFI44L	VSIR	TNF->VSIR	FRMD4A->IFI44L	0.808515144987475	dx
CD163:HSP90B1->TMEM163:TLR2	0.0174260891056129	0.12377932329689	0.140783522170465	0.888040960808936	CD163	HSP90B1	TMEM163	TLR2	HSP90B1->TLR2	CD163->TMEM163	0.9787187408318928	dx
HIF1A:VEGFA->TMEM163:NRP2	0.0174249632625514	0.0219282134153293	0.7946367053492	0.426824860442311	HIF1A	VEGFA	TMEM163	NRP2	VEGFA->NRP2	HIF1A->TMEM163	0.7805745911495048	dx
HIF1A:CXCL8->FRMD4A:SDC2	0.0174212786317762	0.0258820963082558	0.673101530273621	0.500882700444156	HIF1A	CXCL8	FRMD4A	SDC2	CXCL8->SDC2	HIF1A->FRMD4A	0.9186066609674624	dx
TMEM163:GNAI2->GPNMB:P2RY12	0.0174157205857752	0.0334840533234219	0.520119843841993	0.602980048333533	TMEM163	GNAI2	GPNMB	P2RY12	GNAI2->P2RY12	TMEM163->GPNMB	0.8430710702858497	dx
AIF1:HMGB1->HSPA1A:CD163	0.0174150833451684	0.0235014088057726	0.741022952670428	0.458679523554976	AIF1	HMGB1	HSPA1A	CD163	HMGB1->CD163	AIF1->HSPA1A	0.8353051919120017	dx
HIF1A:GNAI2->GPNMB:P2RY12	0.0174127588017199	0.0253499771750107	0.686894456807831	0.492149240311425	HIF1A	GNAI2	GPNMB	P2RY12	GNAI2->P2RY12	HIF1A->GPNMB	0.7755409802715787	dx
HIST:HLA-B->CD163:CANX	0.0174127016473176	0.0208851813814442	0.833734758118415	0.404430466957648	HIST	HLA-B	CD163	CANX	HLA-B->CANX	HIST->CD163	0.838929940874607	dx
MKI67:TNF->GPNMB:NOTCH1	0.0174114240716357	0.0103174386789845	1.68757233392633	0.0914933537605595	MKI67	TNF	GPNMB	NOTCH1	TNF->NOTCH1	MKI67->GPNMB	0.6853665051944645	dx
ERN1:HSP90B1->TMEM163:TLR7	0.0174111576408966	0.0305251492804435	0.570387305265413	0.568415037828981	ERN1	HSP90B1	TMEM163	TLR7	HSP90B1->TLR7	ERN1->TMEM163	0.775477773534719	dx
CCL3:SEMA3C->HSPA1A:NRP1_PLXNA2	0.0174095494835458	0.0250938223654153	0.693778302485313	0.487821251675426	CCL3	SEMA3C	HSPA1A	NRP1_PLXNA2	SEMA3C->NRP1_PLXNA2	CCL3->HSPA1A	0.9591466319266532	dx
CCL3:SEMA3C->HSPA1A:NRP2_PLXNA2	0.0174095494835458	0.0250938223654153	0.693778302485313	0.487821251675426	CCL3	SEMA3C	HSPA1A	NRP2_PLXNA2	SEMA3C->NRP2_PLXNA2	CCL3->HSPA1A	0.9591466319266532	dx
MKI67:CXCL12->FRMD4A:ITGAV	0.0174083844502666	0.0147281569749752	1.1819798281513	0.23721370489945	MKI67	CXCL12	FRMD4A	ITGAV	CXCL12->ITGAV	MKI67->FRMD4A	0.8335688813022765	dx
HIF1A:RNASE2->CCL3:TLR2	0.0174070763248573	0.0688607916810212	0.252786468176126	0.800433225004562	HIF1A	RNASE2	CCL3	TLR2	RNASE2->TLR2	HIF1A->CCL3	0.9564476249332534	dx
HIF1A:GNAS->IFI44L:ADCY7	0.0174066707001797	0.0406863726356306	0.427825573345313	0.668778116733599	HIF1A	GNAS	IFI44L	ADCY7	GNAS->ADCY7	HIF1A->IFI44L	0.82582787238979	dx
CD163:APOE->ERN1:SDC2	0.017406048599716	0.0254455124532539	0.684051800162908	0.493942456600755	CD163	APOE	ERN1	SDC2	APOE->SDC2	CD163->ERN1	0.950792113485888	dx
HSPA1A:IL1B->GPNMB:ADRB2	0.0174020083493412	0.0204754003124686	0.849898321096276	0.395381619085183	HSPA1A	IL1B	GPNMB	ADRB2	IL1B->ADRB2	HSPA1A->GPNMB	0.825035936737584	dx
TMEM163:ADAM17->TMEM163:ITGB1	0.0174013380813366	0.0263999500609996	0.659142840843604	0.50980404759147	TMEM163	ADAM17	TMEM163	ITGB1	ADAM17->ITGB1	TMEM163->TMEM163	0.9011456131763144	dx
FRMD4A:PSEN1->PICALM:NOTCH2	0.017399519866641	0.0185052000665353	0.940250297434298	0.347089187567036	FRMD4A	PSEN1	PICALM	NOTCH2	PSEN1->NOTCH2	FRMD4A->PICALM	0.7612628399579529	dx
TMEM163:GSTO1->CD163:RYR1	0.0173991513746558	0.0100549362335353	1.73040892259725	0.0835572408090318	TMEM163	GSTO1	CD163	RYR1	GSTO1->RYR1	TMEM163->CD163	0.880937998533874	dx
MKI67:CXCL12->PICALM:CXCR4	0.0173949173805446	0.017894516265279	0.972080894653532	0.331010306002085	MKI67	CXCL12	PICALM	CXCR4	CXCL12->CXCR4	MKI67->PICALM	0.8838318523026315	dx
FRMD4A:NRG2->GPNMB:NRP2	0.017391691229184	0.0158126126488871	1.09986196559416	0.271392268650371	FRMD4A	NRG2	GPNMB	NRP2	NRG2->NRP2	FRMD4A->GPNMB	0.5490062615783097	dx
GPNMB:HLA-F->ERN1:LILRB1	0.017388026770794	0.0343788965179884	0.505776174686	0.613013785900672	GPNMB	HLA-F	ERN1	LILRB1	HLA-F->LILRB1	GPNMB->ERN1	0.8841273318008603	dx
HIF1A:WNT5B->GPNMB:FZD2_LRP6	0.0173862778648897	0.0233532535022968	0.744490606552093	0.456579721971081	HIF1A	WNT5B	GPNMB	FZD2_LRP6	WNT5B->FZD2_LRP6	HIF1A->GPNMB	0.7640159694607307	dx
GPNMB:APP->PICALM:TSPAN15	0.0173843344461651	0.01008585521927	1.72363513735063	0.084773731149835	GPNMB	APP	PICALM	TSPAN15	APP->TSPAN15	GPNMB->PICALM	0.2626036844239141	dx
GPNMB:SEMA3E->GPNMB:PLXND1	0.0173788448335082	0.0069872333028372	2.48722836068053	0.0128742729456337	GPNMB	SEMA3E	GPNMB	PLXND1	SEMA3E->PLXND1	GPNMB->GPNMB	0.0919974087573408	dx
HIF1A:HSP90B1->AIF1:LRP1	0.0173783739331147	0.0288841541663483	0.60165770591827	0.547402008449501	HIF1A	HSP90B1	AIF1	LRP1	HSP90B1->LRP1	HIF1A->AIF1	0.8369401088005547	dx
HIF1A:LGALS9->PICALM:PTPRC	0.0173733421043401	0.0261904929608221	0.66334536468361	0.507109388740028	HIF1A	LGALS9	PICALM	PTPRC	LGALS9->PTPRC	HIF1A->PICALM	0.8012510391063428	dx
AIF1:WNT5A->GPNMB:RYK	0.017373000728555	0.0096514462578455	1.80004118185217	0.0718541358393629	AIF1	WNT5A	GPNMB	RYK	WNT5A->RYK	AIF1->GPNMB	0.5269583873925121	dx
HIF1A:CD14->HIF1A:ITGA4	0.0173728570050489	0.0097059743943674	1.78991374787993	0.0734677783775128	HIF1A	CD14	HIF1A	ITGA4	CD14->ITGA4	HIF1A->HIF1A	0.6172823847385527	dx
TMEM163:CD99->CD163:PILRA	0.0173722441420879	0.0146755848306468	1.18375140361083	0.236511484238312	TMEM163	CD99	CD163	PILRA	CD99->PILRA	TMEM163->CD163	0.880937998533874	dx
MKI67:APP->CCL3:CD74	0.0173680959816001	0.0202722292179558	0.856743271539997	0.39158678327599	MKI67	APP	CCL3	CD74	APP->CD74	MKI67->CCL3	0.962319801214024	dx
FRMD4A:LGALS1->AIF1:PTPRC	0.0173643940773485	0.0147566065830109	1.17671999857609	0.239307283006134	FRMD4A	LGALS1	AIF1	PTPRC	LGALS1->PTPRC	FRMD4A->AIF1	0.669759376966853	dx
FRMD4A:GNAS->HIF1A:ADCY7	0.0173640708079644	0.0541144542747642	0.320876760944478	0.748303785542212	FRMD4A	GNAS	HIF1A	ADCY7	GNAS->ADCY7	FRMD4A->HIF1A	0.9180239699229172	dx
ERN1:PLAU->MKI67:ITGAM	0.0173634095580129	0.0111894520047877	1.55176585507346	0.120718258726527	ERN1	PLAU	MKI67	ITGAM	PLAU->ITGAM	ERN1->MKI67	0.7748514920101305	dx
CD163:APOE->MKI67:ABCA1	0.0173628240441873	0.0194022705363077	0.89488619446348	0.370847927415728	CD163	APOE	MKI67	ABCA1	APOE->ABCA1	CD163->MKI67	0.8366259103386368	dx
HIST:CALM3->FRMD4A:INSR	0.0173595810867179	0.0073651225163767	2.35699827777719	0.0184233323028104	HIST	CALM3	FRMD4A	INSR	CALM3->INSR	HIST->FRMD4A	0.5956989307715342	dx
HIST:HGF->HSPA1A:ST14	0.0173571742616829	0.0267926212054079	0.647834123007698	0.517092242580995	HIST	HGF	HSPA1A	ST14	HGF->ST14	HIST->HSPA1A	0.9107383620923069	dx
TMEM163:HLA-A->GPNMB:APLP2	0.017355021331794	0.0129096535024278	1.34434447280325	0.178837020655863	TMEM163	HLA-A	GPNMB	APLP2	HLA-A->APLP2	TMEM163->GPNMB	0.7307957399704158	dx
ERN1:ITGB3BP->CCL3:ITGB5	0.0173536106816121	0.0133122270858671	1.30358433413711	0.192375344907682	ERN1	ITGB3BP	CCL3	ITGB5	ITGB3BP->ITGB5	ERN1->CCL3	0.9165343851381872	dx
CD163:CALM1->HIF1A:KCNQ5	0.0173500352771907	0.0205499135266971	0.844287507811195	0.398508765041868	CD163	CALM1	HIF1A	KCNQ5	CALM1->KCNQ5	CD163->HIF1A	0.7853635983304514	dx
HIST:LRPAP1->AIF1:LRP1	0.0173487447738057	0.0240214228375788	0.722219699103984	0.470159413861916	HIST	LRPAP1	AIF1	LRP1	LRPAP1->LRP1	HIST->AIF1	0.8549309972428977	dx
AIF1:SEMA4D->AIF1:PLXNB2	0.0173465620795016	0.0131486646485066	1.31926416432499	0.187080813778138	AIF1	SEMA4D	AIF1	PLXNB2	SEMA4D->PLXNB2	AIF1->AIF1	0.7353372497968603	dx
MKI67:TGFB1->ERN1:CXCR4	0.0173454556542489	0.0283963667600154	0.610833625330999	0.541309730115899	MKI67	TGFB1	ERN1	CXCR4	TGFB1->CXCR4	MKI67->ERN1	0.8056890067337044	dx
IFI44L:TNFSF10->GPNMB:TNFRSF10B	0.0173453333099339	0.0060606157689948	2.86197541158604	0.0042100956748874	IFI44L	TNFSF10	GPNMB	TNFRSF10B	TNFSF10->TNFRSF10B	IFI44L->GPNMB	0.6052012532650637	dx
AIF1:C1QB->HSPA1A:C1QBP	0.0173453041221654	0.0564673998436017	0.307173770533208	0.758711109120221	AIF1	C1QB	HSPA1A	C1QBP	C1QB->C1QBP	AIF1->HSPA1A	0.8912570257737537	dx
TMEM163:CALM1->HIF1A:GRM5	0.0173424407424152	0.0078322190344137	2.21424358361465	0.0268120272085648	TMEM163	CALM1	HIF1A	GRM5	CALM1->GRM5	TMEM163->HIF1A	0.5991675138558107	dx
CCL3:IL16->CD163:CCR5	0.017341873315373	0.011726366334037	1.47887869279986	0.139172738978276	CCL3	IL16	CD163	CCR5	IL16->CCR5	CCL3->CD163	0.617417276923494	dx
GPNMB:GNAS->HIST:TSHR	0.0173414476799113	0.0233931158813558	0.741305594682764	0.458508170251306	GPNMB	GNAS	HIST	TSHR	GNAS->TSHR	GPNMB->HIST	0.7153418751214761	dx
CCL3:CCL3->ERN1:CCR1	0.0173408820523637	0.0466578816056819	0.371660295229777	0.710145790469207	CCL3	CCL3	ERN1	CCR1	CCL3->CCR1	CCL3->ERN1	0.9262363046995284	dx
FRMD4A:LGALS1->HIST:CD69	0.0173395300730173	0.0097443641401298	1.7794419239331	0.0751673383176952	FRMD4A	LGALS1	HIST	CD69	LGALS1->CD69	FRMD4A->HIST	0.805641579002808	dx
PICALM:HMGB1->AIF1:CXCR4	0.0173394717592279	0.07548439349835	0.229709360513136	0.818317620758803	PICALM	HMGB1	AIF1	CXCR4	HMGB1->CXCR4	PICALM->AIF1	0.9284276370076938	dx
TMEM163:RIMS2->FRMD4A:ABCA1	0.0173389382993332	0.0106058656310003	1.63484423644333	0.102081704735142	TMEM163	RIMS2	FRMD4A	ABCA1	RIMS2->ABCA1	TMEM163->FRMD4A	0.5959904559611465	dx
PICALM:LYZ->HIF1A:ITGAL	0.0173386862570615	0.0378938592855416	0.457559261156519	0.647269117548102	PICALM	LYZ	HIF1A	ITGAL	LYZ->ITGAL	PICALM->HIF1A	0.8714417492418863	dx
HIF1A:HMGB1->MKI67:CD163	0.0173382583263684	0.0130842850898153	1.32512080005536	0.185131088327827	HIF1A	HMGB1	MKI67	CD163	HMGB1->CD163	HIF1A->MKI67	0.8280850695717482	dx
FRMD4A:COL18A1->GPNMB:ITGA5	0.0173339861427556	0.0084786757310868	2.04442140406445	0.0409119345856181	FRMD4A	COL18A1	GPNMB	ITGA5	COL18A1->ITGA5	FRMD4A->GPNMB	0.2415377676497068	dx
CD163:TLN1->PICALM:ITGB5	0.0173307057904444	0.0184292316435902	0.940392205470602	0.347016418873023	CD163	TLN1	PICALM	ITGB5	TLN1->ITGB5	CD163->PICALM	0.7150641358595625	dx
AIF1:PLTP->TMEM163:ABCA1	0.0173281991607537	0.0087322353356216	1.9843944299195	0.0472118864932978	AIF1	PLTP	TMEM163	ABCA1	PLTP->ABCA1	AIF1->TMEM163	0.7717338352462838	dx
PICALM:CXCL12->GPNMB:ITGA5	0.0173273532828368	0.0113957258381374	1.52051335114156	0.128382005797761	PICALM	CXCL12	GPNMB	ITGA5	CXCL12->ITGA5	PICALM->GPNMB	0.3086355290895668	dx
TMEM163:CXCL12->MKI67:ITGB1	0.0173252291105619	0.0138703277494962	1.24908577673597	0.211633702269478	TMEM163	CXCL12	MKI67	ITGB1	CXCL12->ITGB1	TMEM163->MKI67	0.7990650387572834	dx
GPNMB:GNAS->TMEM163:ADCY9	0.0173241967478934	0.0103586726817686	1.67243403475661	0.0944387654513272	GPNMB	GNAS	TMEM163	ADCY9	GNAS->ADCY9	GPNMB->TMEM163	0.6241545837474229	dx
GPNMB:TGFB1->HIST:CXCR4	0.017323984739163	0.0086004103359365	2.01432071988185	0.0439758719550117	GPNMB	TGFB1	HIST	CXCR4	TGFB1->CXCR4	GPNMB->HIST	0.2638552317300702	dx
FRMD4A:SLIT2->GPNMB:PLXNA1	0.017320054025656	0.0069541702766224	2.4905996454933	0.0127527729956936	FRMD4A	SLIT2	GPNMB	PLXNA1	SLIT2->PLXNA1	FRMD4A->GPNMB	0.1262935906347721	dx
IFI44L:HLA-A->FRMD4A:LILRB1	0.0173140987457947	0.0102539035462606	1.68853731339309	0.0913081325213089	IFI44L	HLA-A	FRMD4A	LILRB1	HLA-A->LILRB1	IFI44L->FRMD4A	0.6510151266779036	dx
MKI67:POMC->HIST:OPRM1	0.0173096975307752	0.010110102276858	1.7121189337913	0.0868747527928123	MKI67	POMC	HIST	OPRM1	POMC->OPRM1	MKI67->HIST	0.7051231988074782	dx
TMEM163:HLA-B->PICALM:LILRB1	0.017308406015834	0.0273466557266425	0.632925875428755	0.526782049513228	TMEM163	HLA-B	PICALM	LILRB1	HLA-B->LILRB1	TMEM163->PICALM	0.8847507883720637	dx
HSPA1A:WNT5A->HSPA1A:ADRB2	0.0173082909589031	0.0082634617230772	2.0945569228652	0.0362103979309781	HSPA1A	WNT5A	HSPA1A	ADRB2	WNT5A->ADRB2	HSPA1A->HSPA1A	0.8997659888466577	dx
HIST:GNAI2->HIST:TSHR	0.0173034530429716	0.011202130910118	1.54465727831683	0.122429183640941	HIST	GNAI2	HIST	TSHR	GNAI2->TSHR	HIST->HIST	0.725968711261141	dx
TMEM163:IL15RA->GPNMB:AXL	0.017303082764894	0.0081604009448038	2.12037164373791	0.033974716100296	TMEM163	IL15RA	GPNMB	AXL	IL15RA->AXL	TMEM163->GPNMB	0.609472500915637	dx
GPNMB:TGFB1->HIF1A:ACVR1_TGFBR2	0.0173014704415799	0.0055064923750843	3.14201296634228	0.0016779060506844	GPNMB	TGFB1	HIF1A	ACVR1_TGFBR2	TGFB1->ACVR1_TGFBR2	GPNMB->HIF1A	0.0621010944469597	dx
IFI44L:ADAM17->PICALM:ITGB1	0.0172995602334025	0.0164034221599953	1.05463116565961	0.291594044366946	IFI44L	ADAM17	PICALM	ITGB1	ADAM17->ITGB1	IFI44L->PICALM	0.7819806448881638	dx
HIF1A:HLA-DMB->AIF1:CD4	0.0172976268860139	0.0112839796635742	1.53293672992449	0.125291444838883	HIF1A	HLA-DMB	AIF1	CD4	HLA-DMB->CD4	HIF1A->AIF1	0.7902881605723134	dx
HIF1A:TNFSF10->IFI44L:TNFRSF10A	0.0172976186081122	0.0134084432821794	1.29005420272029	0.197031839329358	HIF1A	TNFSF10	IFI44L	TNFRSF10A	TNFSF10->TNFRSF10A	HIF1A->IFI44L	0.6794069992408341	dx
CCL3:SEMA7A->ERN1:PLXNC1	0.0172928591724206	0.0188836882437854	0.915756442765445	0.359794653711216	CCL3	SEMA7A	ERN1	PLXNC1	SEMA7A->PLXNC1	CCL3->ERN1	0.9217351491526254	dx
HIF1A:CD14->TMEM163:ITGB1	0.0172915524286878	0.0145235829436215	1.19058447876197	0.233816747814995	HIF1A	CD14	TMEM163	ITGB1	CD14->ITGB1	HIF1A->TMEM163	0.7354529329373088	dx
TMEM163:ADAM10->HSPA1A:NOTCH2	0.01728450431839	0.0202262147025804	0.854559519541977	0.392795045847242	TMEM163	ADAM10	HSPA1A	NOTCH2	ADAM10->NOTCH2	TMEM163->HSPA1A	0.9156663513280948	dx
GPNMB:PLAU->ERN1:IGF2R	0.0172744637885658	0.0260242774429559	0.663782647815322	0.506829433164528	GPNMB	PLAU	ERN1	IGF2R	PLAU->IGF2R	GPNMB->ERN1	0.8841273318008603	dx
TMEM163:ADAM17->FRMD4A:NOTCH1	0.0172737256107726	0.010230862050331	1.68839395212192	0.0913356306613788	TMEM163	ADAM17	FRMD4A	NOTCH1	ADAM17->NOTCH1	TMEM163->FRMD4A	0.5959904559611465	dx
FRMD4A:PLAU->MKI67:IGF2R	0.0172721376890049	0.0598882394195064	0.288406168830856	0.773035846213261	FRMD4A	PLAU	MKI67	IGF2R	PLAU->IGF2R	FRMD4A->MKI67	0.876213115215031	dx
MKI67:PLAU->ERN1:ITGA5	0.0172719841435777	0.0297383137768222	0.580799041707581	0.561375901020535	MKI67	PLAU	ERN1	ITGA5	PLAU->ITGA5	MKI67->ERN1	0.8056890067337044	dx
IFI44L:NTNG2->ERN1:LRRC4C	0.0172700647187496	0.0250580833941849	0.689201342619737	0.490696572034918	IFI44L	NTNG2	ERN1	LRRC4C	NTNG2->LRRC4C	IFI44L->ERN1	0.9159669344651804	dx
CD163:SPP1->AIF1:ITGA9_ITGB1	0.0172681549747521	0.030341086711319	0.569134360250521	0.569264961860724	CD163	SPP1	AIF1	ITGA9_ITGB1	SPP1->ITGA9_ITGB1	CD163->AIF1	0.8548353978204204	dx
GPNMB:CLEC2D->TMEM163:KLRB1	0.0172667673245469	0.0182476098124971	0.946248166306229	0.344022024219393	GPNMB	CLEC2D	TMEM163	KLRB1	CLEC2D->KLRB1	GPNMB->TMEM163	0.7428543370432317	dx
IFI44L:APP->HIST:NOTCH2	0.0172608613028187	0.0128107540922221	1.34737277591632	0.177860204021664	IFI44L	APP	HIST	NOTCH2	APP->NOTCH2	IFI44L->HIST	0.7832445070373089	dx
MKI67:APOE->HIST:SCARB1	0.0172604974919608	0.0140612456488474	1.22752264792242	0.219626214852783	MKI67	APOE	HIST	SCARB1	APOE->SCARB1	MKI67->HIST	0.7931824450078926	dx
GPNMB:CD14->IFI44L:TLR1	0.0172512820797488	0.0109834254124622	1.57066501859929	0.116260478737734	GPNMB	CD14	IFI44L	TLR1	CD14->TLR1	GPNMB->IFI44L	0.8223302154620209	dx
GPNMB:IGF1->HIF1A:ITGA6_ITGB4	0.0172506893904841	0.0256291926808801	0.673087506316712	0.50089162179707	GPNMB	IGF1	HIF1A	ITGA6_ITGB4	IGF1->ITGA6_ITGB4	GPNMB->HIF1A	0.7722622139008921	dx
FRMD4A:SEMA4D->MKI67:PLXNB2	0.0172501510904709	0.0109053436096378	1.58180720460984	0.113693589807313	FRMD4A	SEMA4D	MKI67	PLXNB2	SEMA4D->PLXNB2	FRMD4A->MKI67	0.8401331491169127	dx
PICALM:GNAI2->CD163:IGF1R	0.0172484917749422	0.0144080738458402	1.19714071148532	0.231251714109499	PICALM	GNAI2	CD163	IGF1R	GNAI2->IGF1R	PICALM->CD163	0.5681001792736282	dx
ERN1:IL16->HIF1A:CD9	0.0172467125288362	0.0278128926888687	0.620097762637206	0.535193425104403	ERN1	IL16	HIF1A	CD9	IL16->CD9	ERN1->HIF1A	0.8363453896984914	dx
GPNMB:ANGPTL1->TMEM163:LILRB2	0.0172419773775501	0.0198427561956649	0.86893056627471	0.384885109680162	GPNMB	ANGPTL1	TMEM163	LILRB2	ANGPTL1->LILRB2	GPNMB->TMEM163	0.763259871493171	dx
HIST:CALM3->PICALM:KCNQ1	0.0172418808922184	0.007459492810083	2.31140123480142	0.0208107028156247	HIST	CALM3	PICALM	KCNQ1	CALM3->KCNQ1	HIST->PICALM	0.2449090585512856	dx
CCL3:POMC->TMEM163:TSHR	0.0172392364068799	0.022388703773688	0.769997074468424	0.441301628081896	CCL3	POMC	TMEM163	TSHR	POMC->TSHR	CCL3->TMEM163	0.8937448672853878	dx
HSPA1A:SPP1->HIF1A:CD44	0.0172386093312167	0.0126705895383525	1.36052148789425	0.173664957781992	HSPA1A	SPP1	HIF1A	CD44	SPP1->CD44	HSPA1A->HIF1A	0.8348333351543036	dx
GPNMB:PTDSS1->ERN1:SCARB1	0.0172375596962708	0.0442139899169477	0.389866640143767	0.69663516315385	GPNMB	PTDSS1	ERN1	SCARB1	PTDSS1->SCARB1	GPNMB->ERN1	0.8841273318008603	dx
HIST:CALM1->HIF1A:GRM5	0.0172368537293537	0.0118056760520954	1.46004800176559	0.144276881921049	HIST	CALM1	HIF1A	GRM5	CALM1->GRM5	HIST->HIF1A	0.669200773121957	dx
PICALM:CXCL12->GPNMB:CXCR4	0.0172341612096316	0.0138632554916514	1.24315397779476	0.213811098151754	PICALM	CXCL12	GPNMB	CXCR4	CXCL12->CXCR4	PICALM->GPNMB	0.4320254991294047	dx
GPNMB:ANGPT2->ERN1:ITGA5_ITGB1	0.0172335358758193	0.0642460141399249	0.268242880224218	0.788512370358416	GPNMB	ANGPT2	ERN1	ITGA5_ITGB1	ANGPT2->ITGA5_ITGB1	GPNMB->ERN1	0.8841273318008603	dx
CCL3:HSP90B1->GPNMB:TLR2	0.0172287718288746	0.0294032412238176	0.585948048983074	0.557910426721972	CCL3	HSP90B1	GPNMB	TLR2	HSP90B1->TLR2	CCL3->GPNMB	0.9260795049047068	dx
MKI67:MAML2->CCL3:NOTCH1	0.017227854819989	0.0129193490142623	1.33349248487445	0.182370240078272	MKI67	MAML2	CCL3	NOTCH1	MAML2->NOTCH1	MKI67->CCL3	0.962319801214024	dx
CD163:CD99->PICALM:CD81	0.017226348126867	0.0207250598333291	0.831184482235576	0.405869419715054	CD163	CD99	PICALM	CD81	CD99->CD81	CD163->PICALM	0.7622910071689136	dx
IFI44L:CD99->IFI44L:PILRA	0.0172242030985206	0.0167749459742441	1.0267814349427	0.304523393150053	IFI44L	CD99	IFI44L	PILRA	CD99->PILRA	IFI44L->IFI44L	0.8276725118184415	dx
PICALM:IL16->CD163:CD4	0.0172235289594757	0.009633399415859	1.78789731599017	0.0737925760220723	PICALM	IL16	CD163	CD4	IL16->CD4	PICALM->CD163	0.3972898313504655	dx
FRMD4A:HLA-DRA->FRMD4A:CD4	0.0172231527370197	0.0341070568024489	0.504973291503216	0.613577595184071	FRMD4A	HLA-DRA	FRMD4A	CD4	HLA-DRA->CD4	FRMD4A->FRMD4A	0.9066575131304944	dx
CCL3:NTNG2->TMEM163:LRRC4	0.0172216603205331	0.0191015728063755	0.901583366725962	0.36727823007839	CCL3	NTNG2	TMEM163	LRRC4	NTNG2->LRRC4	CCL3->TMEM163	0.8937448672853878	dx
IFI44L:SERPING1->ERN1:LRP1	0.0172207710905898	0.0311314069840821	0.553163918977225	0.580151171105448	IFI44L	SERPING1	ERN1	LRP1	SERPING1->LRP1	IFI44L->ERN1	0.9555412284292036	dx
HIF1A:GRN->IFI44L:TNFRSF1B	0.0172158466161741	0.0150951246931239	1.14049052036094	0.254081999836341	HIF1A	GRN	IFI44L	TNFRSF1B	GRN->TNFRSF1B	HIF1A->IFI44L	0.7130778198537024	dx
PICALM:CP->HIF1A:SLC40A1	0.0172137381953339	0.0064675126522758	2.66157008433165	0.007777714744078	PICALM	CP	HIF1A	SLC40A1	CP->SLC40A1	PICALM->HIF1A	0.1892577254392313	dx
AIF1:GNAS->IFI44L:TSHR	0.0172125134032684	0.0180613651327764	0.953001795641263	0.340589160906257	AIF1	GNAS	IFI44L	TSHR	GNAS->TSHR	AIF1->IFI44L	0.8523023501522897	dx
CD163:GNAI2->HIF1A:FPR1	0.017210695680871	0.0112175181513164	1.53426947464768	0.124963372113972	CD163	GNAI2	HIF1A	FPR1	GNAI2->FPR1	CD163->HIF1A	0.5914207046344927	dx
FRMD4A:SPON1->CCL3:APP	0.0172103630420661	0.012001057901625	1.43407049471328	0.151552146803909	FRMD4A	SPON1	CCL3	APP	SPON1->APP	FRMD4A->CCL3	0.5102196477818668	dx
AIF1:LTBP3->ERN1:ITGB5	0.0172102444840176	0.0221589470526354	0.776672485526371	0.437352023989284	AIF1	LTBP3	ERN1	ITGB5	LTBP3->ITGB5	AIF1->ERN1	0.9531791087380836	dx
FRMD4A:ANGPT2->FRMD4A:TIE1	0.0172081997633023	0.0277918856948639	0.619180718870129	0.535797312307764	FRMD4A	ANGPT2	FRMD4A	TIE1	ANGPT2->TIE1	FRMD4A->FRMD4A	0.8847790968375182	dx
CD163:PTMA->CCL3:VIPR1	0.0172062895756184	0.0198691026389227	0.865982218135612	0.386499913252411	CD163	PTMA	CCL3	VIPR1	PTMA->VIPR1	CD163->CCL3	0.8269228707821792	dx
TMEM163:LGALS9->GPNMB:HAVCR2	0.017202118207329	0.0139679334862829	1.23154353678891	0.218119643911289	TMEM163	LGALS9	GPNMB	HAVCR2	LGALS9->HAVCR2	TMEM163->GPNMB	0.7785944353475173	dx
CD163:TGFB1->AIF1:ITGB5	0.0172009650270897	0.0149957321590859	1.14705736569639	0.251357912798656	CD163	TGFB1	AIF1	ITGB5	TGFB1->ITGB5	CD163->AIF1	0.7876594709873078	dx
HIF1A:HLA-DRB1->IFI44L:CD4	0.0171990337028135	0.018850758425795	0.912378871678639	0.36156930787383	HIF1A	HLA-DRB1	IFI44L	CD4	HLA-DRB1->CD4	HIF1A->IFI44L	0.7587677081293878	dx
HIF1A:SEMA5A->CD163:PLXNA1	0.0171987444935562	0.0069399619956928	2.47821882947345	0.013204013519849	HIF1A	SEMA5A	CD163	PLXNA1	SEMA5A->PLXNA1	HIF1A->CD163	0.338002923022311	dx
TMEM163:APP->HIF1A:RPSA	0.0171986175522291	0.0082046464892312	2.09620458051453	0.0360640468008147	TMEM163	APP	HIF1A	RPSA	APP->RPSA	TMEM163->HIF1A	0.6223624076483452	dx
PICALM:OMG->CD163:TNFRSF1B	0.0171965296590566	0.0284786377913119	0.603839614277576	0.545950279194558	PICALM	OMG	CD163	TNFRSF1B	OMG->TNFRSF1B	PICALM->CD163	0.8130346955050985	dx
ERN1:SLIT2->FRMD4A:ROBO1	0.0171944328735376	0.0310485488191104	0.553791836575447	0.579721315779753	ERN1	SLIT2	FRMD4A	ROBO1	SLIT2->ROBO1	ERN1->FRMD4A	0.9161805967259942	dx
CD163:GNAS->MKI67:ADCY7	0.0171916309629	0.0364793248670671	0.471270535448431	0.637447553905424	CD163	GNAS	MKI67	ADCY7	GNAS->ADCY7	CD163->MKI67	0.906775680803891	dx
GPNMB:TIMP2->HIF1A:CD44	0.0171811793615555	0.0072984302290335	2.35409243116523	0.0185679933425288	GPNMB	TIMP2	HIF1A	CD44	TIMP2->CD44	GPNMB->HIF1A	0.1720829536055951	dx
CD163:SELPLG->GPNMB:ITGAM	0.0171810689929958	0.0092961013008101	1.84820156719876	0.0645731888024198	CD163	SELPLG	GPNMB	ITGAM	SELPLG->ITGAM	CD163->GPNMB	0.2144612573559154	dx
CD163:RTN4->FRMD4A:RTN4RL1	0.0171784230482217	0.0145322662648626	1.18208837734808	0.237170635625811	CD163	RTN4	FRMD4A	RTN4RL1	RTN4->RTN4RL1	CD163->FRMD4A	0.931160000107884	dx
HIST:WNT5A->ERN1:ADRB2	0.0171766044106548	0.0275666568678344	0.623093489101937	0.533223088056969	HIST	WNT5A	ERN1	ADRB2	WNT5A->ADRB2	HIST->ERN1	0.8883860009859449	dx
FRMD4A:ADAM10->HSPA1A:TSPAN14	0.0171708330763633	0.0487756937715929	0.352036675414008	0.724810757777733	FRMD4A	ADAM10	HSPA1A	TSPAN14	ADAM10->TSPAN14	FRMD4A->HSPA1A	0.9693853563663096	dx
FRMD4A:SERPING1->CCL3:LRP1	0.0171693237688186	0.0188765714244647	0.909557322817985	0.363056014163652	FRMD4A	SERPING1	CCL3	LRP1	SERPING1->LRP1	FRMD4A->CCL3	0.7152022439572925	dx
IFI44L:HLA-DMB->IFI44L:CD4	0.0171674490044721	0.0155899119816889	1.10118960418995	0.270814145266653	IFI44L	HLA-DMB	IFI44L	CD4	HLA-DMB->CD4	IFI44L->IFI44L	0.8276725118184415	dx
MKI67:CP->ERN1:SLC40A1	0.0171670411097644	0.0129379753239407	1.32687230265451	0.184550927912314	MKI67	CP	ERN1	SLC40A1	CP->SLC40A1	MKI67->ERN1	0.8056890067337044	dx
HIST:ADAM10->FRMD4A:TREM2	0.0171661212119275	0.0180049701653938	0.953410144767772	0.340382303365667	HIST	ADAM10	FRMD4A	TREM2	ADAM10->TREM2	HIST->FRMD4A	0.8934200463257164	dx
ERN1:CALM1->CCL3:INSR	0.0171637658120145	0.0184039896196556	0.932611143927372	0.351020777472772	ERN1	CALM1	CCL3	INSR	CALM1->INSR	ERN1->CCL3	0.9165343851381872	dx
MKI67:ADAM9->CD163:ITGB1	0.0171622873671376	0.0183687196076645	0.934321375343794	0.350138141393567	MKI67	ADAM9	CD163	ITGB1	ADAM9->ITGB1	MKI67->CD163	0.8387185245098341	dx
PICALM:S100A9->ERN1:ITGB2	0.0171616766201598	0.0145587880804782	1.17878469865028	0.238483918772396	PICALM	S100A9	ERN1	ITGB2	S100A9->ITGB2	PICALM->ERN1	0.9377075240336668	dx
HSPA1A:IL15->MKI67:IL2RA	0.0171589112397388	0.0197042158694378	0.870824363346177	0.383850060383416	HSPA1A	IL15	MKI67	IL2RA	IL15->IL2RA	HSPA1A->MKI67	0.8950547185724743	dx
HIF1A:PLTP->HIST:ABCA1	0.0171585015923848	0.0140294849816721	1.22303146657204	0.221317811609458	HIF1A	PLTP	HIST	ABCA1	PLTP->ABCA1	HIF1A->HIST	0.7902386728097641	dx
FRMD4A:HGF->MKI67:SDC2	0.017152219477037	0.010844073960343	1.58171361978561	0.113714962068674	FRMD4A	HGF	MKI67	SDC2	HGF->SDC2	FRMD4A->MKI67	0.8401331491169127	dx
MKI67:PLAU->FRMD4A:IGF2R	0.0171465230967179	0.0242532521149174	0.706978306062782	0.479579959371204	MKI67	PLAU	FRMD4A	IGF2R	PLAU->IGF2R	MKI67->FRMD4A	0.8387136616068765	dx
FRMD4A:CALM1->TMEM163:KCNQ1	0.0171382398581005	0.0330645574430408	0.518326606597531	0.604230412289367	FRMD4A	CALM1	TMEM163	KCNQ1	CALM1->KCNQ1	FRMD4A->TMEM163	0.8401928538946957	dx
PICALM:IL11RA->HIF1A:CD40	0.0171379390983588	0.009810062033682	1.74697560927923	0.0806415690669816	PICALM	IL11RA	HIF1A	CD40	IL11RA->CD40	PICALM->HIF1A	0.4736533539451448	dx
HIF1A:HLA-DPB1->CD163:CD4	0.0171367129953458	0.0283484310094872	0.604503049555397	0.545509242341512	HIF1A	HLA-DPB1	CD163	CD4	HLA-DPB1->CD4	HIF1A->CD163	0.8648843347113216	dx
CCL3:ADAM17->FRMD4A:MET	0.0171366985739414	0.0155820839442147	1.09976936559271	0.271432623055253	CCL3	ADAM17	FRMD4A	MET	ADAM17->MET	CCL3->FRMD4A	0.6963456676857434	dx
IFI44L:C3->PICALM:C3AR1	0.0171343793160317	0.0166507578639995	1.02904501140322	0.30345852399836	IFI44L	C3	PICALM	C3AR1	C3->C3AR1	IFI44L->PICALM	0.7819806448881638	dx
AIF1:B2M->CD163:LILRB2	0.0171319134496653	0.0095758947633314	1.78906659618563	0.073604091001005	AIF1	B2M	CD163	LILRB2	B2M->LILRB2	AIF1->CD163	0.6927762190229312	dx
CD163:CEACAM1->GPNMB:HAVCR2	0.0171239671553385	0.0086365811845024	1.98272519988185	0.047398133160371	CD163	CEACAM1	GPNMB	HAVCR2	CEACAM1->HAVCR2	CD163->GPNMB	0.1816376012019812	dx
ERN1:TXLNA->FRMD4A:STX1A	0.0171235749450283	0.0119411308267274	1.43399944222211	0.151572422023252	ERN1	TXLNA	FRMD4A	STX1A	TXLNA->STX1A	ERN1->FRMD4A	0.9129309453322808	dx
TMEM163:JAM2->CCL3:ITGA4_ITGB1	0.0171206434931751	0.0305239873375684	0.560891449201439	0.574871539534239	TMEM163	JAM2	CCL3	ITGA4_ITGB1	JAM2->ITGA4_ITGB1	TMEM163->CCL3	0.8713156945507303	dx
GPNMB:SPINT1->MKI67:ST14	0.0171198935667183	0.0196595746635971	0.870817088348234	0.383854033249657	GPNMB	SPINT1	MKI67	ST14	SPINT1->ST14	GPNMB->MKI67	0.8364725860324745	dx
TMEM163:PDGFC->AIF1:FLT1	0.0171174213073021	0.0079620497906702	2.1498761948663	0.0315650090820001	TMEM163	PDGFC	AIF1	FLT1	PDGFC->FLT1	TMEM163->AIF1	0.8728557073457561	dx
CD163:LRPAP1->TMEM163:LRP1	0.0171157635286144	0.0229348162148133	0.746278643277707	0.455499109822052	CD163	LRPAP1	TMEM163	LRP1	LRPAP1->LRP1	CD163->TMEM163	0.8866207245327721	dx
TMEM163:PLAU->CCL3:IGF2R	0.0171064868773647	0.0165077524061758	1.03626989649814	0.300076246112671	TMEM163	PLAU	CCL3	IGF2R	PLAU->IGF2R	TMEM163->CCL3	0.8709676012082868	dx
PICALM:GNAI2->GPNMB:FPR1	0.0170991962881558	0.0095015449022252	1.79962274178709	0.0719202276459457	PICALM	GNAI2	GPNMB	FPR1	GNAI2->FPR1	PICALM->GPNMB	0.2013766374086479	dx
GPNMB:SEMA4D->HIST:PLXNB2	0.0170970135262685	0.0080274670378369	2.12981422977919	0.0331869534168428	GPNMB	SEMA4D	HIST	PLXNB2	SEMA4D->PLXNB2	GPNMB->HIST	0.2269868240697597	dx
PICALM:GAS6->HSPA1A:MERTK	0.0170968002161561	0.0475909969479749	0.35924442252903	0.719412247223607	PICALM	GAS6	HSPA1A	MERTK	GAS6->MERTK	PICALM->HSPA1A	0.9614128458486426	dx
GPNMB:TGFB1->HIF1A:ACVR1_TGFBR1_TGFBR2	0.0170967499496044	0.0054415650734254	3.14188100645871	0.0016786624326273	GPNMB	TGFB1	HIF1A	ACVR1_TGFBR1_TGFBR2	TGFB1->ACVR1_TGFBR1_TGFBR2	GPNMB->HIF1A	0.0621010944469597	dx
PICALM:ARF6->CCL3:SMAP1	0.0170925839164393	0.0298675747481333	0.57227893662533	0.56713301727701	PICALM	ARF6	CCL3	SMAP1	ARF6->SMAP1	PICALM->CCL3	0.8618591292921547	dx
GPNMB:TGFB1->CD163:ACVR1B_TGFBR2	0.0170924540884532	0.0060747844468772	2.81367252417318	0.0048979095932642	GPNMB	TGFB1	CD163	ACVR1B_TGFBR2	TGFB1->ACVR1B_TGFBR2	GPNMB->CD163	0.0284535674275635	dx
TMEM163:GNAS->HIF1A:TSHR	0.0170905592309682	0.0103780106209784	1.64680494703107	0.0995981442136187	TMEM163	GNAS	HIF1A	TSHR	GNAS->TSHR	TMEM163->HIF1A	0.6848413725636426	dx
GPNMB:SPON1->ERN1:LRP8	0.017087092760958	0.0214227782337873	0.797613296206784	0.42509493269711	GPNMB	SPON1	ERN1	LRP8	SPON1->LRP8	GPNMB->ERN1	0.8841273318008603	dx
PICALM:TXLNA->CD163:STX4	0.0170832085183632	0.0223129986748577	0.765616884009972	0.443904295235773	PICALM	TXLNA	CD163	STX4	TXLNA->STX4	PICALM->CD163	0.7404596606337583	dx
HSPA1A:APOE->ERN1:SDC2	0.0170788593072574	0.0237016293514742	0.720577436006318	0.471169540669489	HSPA1A	APOE	ERN1	SDC2	APOE->SDC2	HSPA1A->ERN1	0.8996778703763194	dx
ERN1:GNAI2->MKI67:ADCY7	0.0170771802388672	0.0102402064469656	1.66765976128611	0.0953832875786838	ERN1	GNAI2	MKI67	ADCY7	GNAI2->ADCY7	ERN1->MKI67	0.7748514920101305	dx
AIF1:B2M->TMEM163:LILRB1	0.0170747418420486	0.0608531226257397	0.280589411114728	0.779025338602721	AIF1	B2M	TMEM163	LILRB1	B2M->LILRB1	AIF1->TMEM163	0.9686826498479312	dx
GPNMB:FAM3C->PICALM:CLEC2D	0.0170733767869659	0.010609826643694	1.60920412371805	0.10757171502046	GPNMB	FAM3C	PICALM	CLEC2D	FAM3C->CLEC2D	GPNMB->PICALM	0.3110304000297589	dx
FRMD4A:SEMA3D->HIST:PLXND1	0.0170717718134104	0.0119053622505742	1.433956519264	0.151584671326525	FRMD4A	SEMA3D	HIST	PLXND1	SEMA3D->PLXND1	FRMD4A->HIST	0.805641579002808	dx
MKI67:CALR->HIF1A:LRP1	0.0170695059508168	0.0143598027969747	1.18870058260222	0.234557511284629	MKI67	CALR	HIF1A	LRP1	CALR->LRP1	MKI67->HIF1A	0.8641741744809034	dx
HSPA1A:NTNG2->MKI67:LRRC4	0.0170604515851379	0.0368147894483319	0.46341298811668	0.643068370691598	HSPA1A	NTNG2	MKI67	LRRC4	NTNG2->LRRC4	HSPA1A->MKI67	0.8950547185724743	dx
HSPA1A:FGF20->FRMD4A:FGFR1	0.0170576775663726	0.0134923800111298	1.26424526675811	0.206142008007955	HSPA1A	FGF20	FRMD4A	FGFR1	FGF20->FGFR1	HSPA1A->FRMD4A	0.9814090404282488	dx
HIST:WNT5A->HIF1A:RYK	0.0170574603544714	0.0112906233025229	1.51076339165969	0.130848744903017	HIST	WNT5A	HIF1A	RYK	WNT5A->RYK	HIST->HIF1A	0.6464284987653082	dx
HIF1A:APOE->ERN1:SDC2	0.0170573713008774	0.0264343665334735	0.645272557573032	0.518750573202791	HIF1A	APOE	ERN1	SDC2	APOE->SDC2	HIF1A->ERN1	0.7760135394992842	dx
HIST:GNAS->HIST:VIPR1	0.0170565352412692	0.0124135121082525	1.37402977437224	0.169432439128301	HIST	GNAS	HIST	VIPR1	GNAS->VIPR1	HIST->HIST	0.8070941843229669	dx
CCL3:WNT2B->GPNMB:FZD2_LRP6	0.0170560336035132	0.0184238612600779	0.925757818230613	0.354571852981071	CCL3	WNT2B	GPNMB	FZD2_LRP6	WNT2B->FZD2_LRP6	CCL3->GPNMB	0.9260795049047068	dx
HSPA1A:TIMP2->HIST:ITGB1	0.0170551027834755	0.0152768774465025	1.11639979067712	0.264251043080989	HSPA1A	TIMP2	HIST	ITGB1	TIMP2->ITGB1	HSPA1A->HIST	0.9642312732082272	dx
HSPA1A:ICAM2->HIF1A:ITGAL_ITGB2	0.0170545080512048	0.0179811526230161	0.948465785745836	0.342892382745807	HSPA1A	ICAM2	HIF1A	ITGAL_ITGB2	ICAM2->ITGAL_ITGB2	HSPA1A->HIF1A	0.9435403215366612	dx
HIST:ADAM9->TMEM163:ITGAV	0.0170541033899403	0.0474699488036651	0.359261044507879	0.719399813614341	HIST	ADAM9	TMEM163	ITGAV	ADAM9->ITGAV	HIST->TMEM163	0.9239997606055756	dx
AIF1:ADAM9->CD163:ITGB5	0.017052797826428	0.0210055399907552	0.811823825235303	0.416892728918031	AIF1	ADAM9	CD163	ITGB5	ADAM9->ITGB5	AIF1->CD163	0.805026351087942	dx
GPNMB:ADAM10->CD163:TREM2	0.0170510710489039	0.0175276101573183	0.972812088805196	0.330646703378323	GPNMB	ADAM10	CD163	TREM2	ADAM10->TREM2	GPNMB->CD163	0.5550784494258107	dx
PICALM:CD47->HIST:SIRPA	0.0170493076102366	0.0122398098207791	1.39293893123181	0.163638258454678	PICALM	CD47	HIST	SIRPA	CD47->SIRPA	PICALM->HIST	0.579498707263764	dx
HIST:SIRPA->PICALM:CD47	0.0170493076102366	0.0122398098207791	1.39293893123181	0.163638258454678	HIST	SIRPA	PICALM	CD47	SIRPA->CD47	HIST->PICALM	0.5979883407636492	dx
AIF1:MAML2->HIF1A:NOTCH1	0.0170480353373311	0.0164737463055144	1.03486086413899	0.300733893763317	AIF1	MAML2	HIF1A	NOTCH1	MAML2->NOTCH1	AIF1->HIF1A	0.7861029099788901	dx
HSPA1A:CEACAM1->TMEM163:EGFR	0.0170368009872234	0.0228850720886048	0.744450396365873	0.456604039825629	HSPA1A	CEACAM1	TMEM163	EGFR	CEACAM1->EGFR	HSPA1A->TMEM163	0.8687883574971501	dx
HSPA1A:SPP1->GPNMB:ITGAV_ITGB1	0.0170363687475574	0.0474487631705664	0.35904768868929	0.719559414143085	HSPA1A	SPP1	GPNMB	ITGAV_ITGB1	SPP1->ITGAV_ITGB1	HSPA1A->GPNMB	0.8848777747246636	dx
HSPA1A:HSP90B1->GPNMB:TLR1	0.0170252076095073	0.0186485020373713	0.912953092714311	0.36126721229627	HSPA1A	HSP90B1	GPNMB	TLR1	HSP90B1->TLR1	HSPA1A->GPNMB	0.825035936737584	dx
ERN1:NRG2->MKI67:NRP2	0.0170231584893924	0.0170294905438894	0.999628171231507	0.31749048466999	ERN1	NRG2	MKI67	NRP2	NRG2->NRP2	ERN1->MKI67	0.8427979713057815	dx
CD163:SPON1->PICALM:LRP8	0.0170169049109623	0.0100157663574428	1.6990117684122	0.0893169662548294	CD163	SPON1	PICALM	LRP8	SPON1->LRP8	CD163->PICALM	0.4776952352505483	dx
MKI67:IL10->TMEM163:IFNLR1	0.0170143836241363	0.0273812561173226	0.621387987141038	0.534344374098145	MKI67	IL10	TMEM163	IFNLR1	IL10->IFNLR1	MKI67->TMEM163	0.8724244355116134	dx
TMEM163:IGF1->ERN1:IGF2R	0.0170137490992596	0.039367429861226	0.432178304736548	0.665611826199475	TMEM163	IGF1	ERN1	IGF2R	IGF1->IGF2R	TMEM163->ERN1	0.8280126393638603	dx
HSPA1A:WNT2B->GPNMB:FZD2_LRP6	0.0170069308429999	0.023888434325712	0.711931582083414	0.476507144121631	HSPA1A	WNT2B	GPNMB	FZD2_LRP6	WNT2B->FZD2_LRP6	HSPA1A->GPNMB	0.825035936737584	dx
MKI67:POMC->MKI67:GPR84	0.0170010164360428	0.0194491400160505	0.874126898259389	0.382049150541769	MKI67	POMC	MKI67	GPR84	POMC->GPR84	MKI67->MKI67	0.8831825661006574	dx
CCL3:FGF12->MKI67:FGFR1	0.0169969649401782	0.0361460722493321	0.470229927692691	0.638190754452749	CCL3	FGF12	MKI67	FGFR1	FGF12->FGFR1	CCL3->MKI67	0.9249347147952068	dx
FRMD4A:SERPINE1->GPNMB:ITGB5	0.0169930290668276	0.0077041839701065	2.20568838085424	0.0274058260180887	FRMD4A	SERPINE1	GPNMB	ITGB5	SERPINE1->ITGB5	FRMD4A->GPNMB	0.2052094777452007	dx
AIF1:WNT2B->IFI44L:FZD4_LRP6	0.0169926209314382	0.0414663037898103	0.409793479968038	0.681957449478855	AIF1	WNT2B	IFI44L	FZD4_LRP6	WNT2B->FZD4_LRP6	AIF1->IFI44L	0.8557017763489556	dx
GPNMB:APP->TMEM163:RPSA	0.0169915985655086	0.0115041317260465	1.47699965283238	0.139675730337822	GPNMB	APP	TMEM163	RPSA	APP->RPSA	GPNMB->TMEM163	0.6312131842471553	dx
CCL3:LGALS9->IFI44L:SLC1A5	0.0169904985533322	0.0284604339393334	0.596986630265349	0.550516306904805	CCL3	LGALS9	IFI44L	SLC1A5	LGALS9->SLC1A5	CCL3->IFI44L	0.899312143608156	dx
IFI44L:VEGFA->ERN1:ITGB1	0.0169897807918651	0.0100592082675471	1.68897793345002	0.0912236588028186	IFI44L	VEGFA	ERN1	ITGB1	VEGFA->ITGB1	IFI44L->ERN1	0.4730115641627631	dx
GPNMB:HLA-C->FRMD4A:LILRB1	0.016989259384498	0.0131508443127712	1.29187594198794	0.196400110461328	GPNMB	HLA-C	FRMD4A	LILRB1	HLA-C->LILRB1	GPNMB->FRMD4A	0.4840358564968353	dx
CD163:CD99->IFI44L:CD99L2	0.0169832960947404	0.0138067003722083	1.23007638587757	0.218668501911665	CD163	CD99	IFI44L	CD99L2	CD99->CD99L2	CD163->IFI44L	0.8390388878914129	dx
IFI44L:APP->HIST:APLP2	0.0169752914930765	0.016512425536063	1.02803137285934	0.303935070304694	IFI44L	APP	HIST	APLP2	APP->APLP2	IFI44L->HIST	0.8458002368880723	dx
IFI44L:SERPINE1->HIF1A:PLAUR	0.0169741538648674	0.0116248458753926	1.46016162681332	0.144245658777939	IFI44L	SERPINE1	HIF1A	PLAUR	SERPINE1->PLAUR	IFI44L->HIF1A	0.6779358784587104	dx
GPNMB:ASIP->AIF1:ATRN	0.0169734270727011	0.018943573553662	0.89599921707591	0.370253181379127	GPNMB	ASIP	AIF1	ATRN	ASIP->ATRN	GPNMB->AIF1	0.7232487992193963	dx
GPNMB:TF->HSPA1A:TFRC	0.0169695985823048	0.0116460720220796	1.4571091909901	0.145086241727324	GPNMB	TF	HSPA1A	TFRC	TF->TFRC	GPNMB->HSPA1A	0.8554387725040715	dx
HSPA1A:HLA-C->FRMD4A:NOTCH4	0.0169615227457308	0.023122498580193	0.733550601675039	0.463222677008419	HSPA1A	HLA-C	FRMD4A	NOTCH4	HLA-C->NOTCH4	HSPA1A->FRMD4A	0.9814090404282488	dx
IFI44L:HSP90B1->PICALM:TLR1	0.0169574233338755	0.0275321791608773	0.615912864535315	0.537952030519809	IFI44L	HSP90B1	PICALM	TLR1	HSP90B1->TLR1	IFI44L->PICALM	0.8154328958672573	dx
CD163:APP->HIF1A:NOTCH2	0.0169565062249077	0.0315561129407267	0.537344579060097	0.591029617744507	CD163	APP	HIF1A	NOTCH2	APP->NOTCH2	CD163->HIF1A	0.855329519641602	dx
PICALM:CCL2->TMEM163:CCR5	0.0169545968425899	0.0272852217767792	0.621383875172271	0.534347078958652	PICALM	CCL2	TMEM163	CCR5	CCL2->CCR5	PICALM->TMEM163	0.9597082621983886	dx
GPNMB:COL18A1->HIST:ITGA5	0.0169525442094402	0.0103046865095971	1.64512954311144	0.0999430993339497	GPNMB	COL18A1	HIST	ITGA5	COL18A1->ITGA5	GPNMB->HIST	0.3862490740169629	dx
CD163:GNAI2->HIST:OPRM1	0.0169490848883571	0.0226487223908031	0.748346180234853	0.454251376364609	CD163	GNAI2	HIST	OPRM1	GNAI2->OPRM1	CD163->HIST	0.8292916586300513	dx
PICALM:FABP5->HIF1A:RXRA	0.0169456934693971	0.038511704478963	0.440014112557747	0.659926886054042	PICALM	FABP5	HIF1A	RXRA	FABP5->RXRA	PICALM->HIF1A	0.8737875569246282	dx
ERN1:VEGFA->GPNMB:ITGA9	0.0169451375759494	0.014432516112167	1.1740944852758	0.240357182127499	ERN1	VEGFA	GPNMB	ITGA9	VEGFA->ITGA9	ERN1->GPNMB	0.9078974328716168	dx
GPNMB:APOE->MKI67:LRP6	0.0169384756966138	0.0114480321745802	1.4795971428369	0.138980789456627	GPNMB	APOE	MKI67	LRP6	APOE->LRP6	GPNMB->MKI67	0.8364725860324745	dx
IFI44L:GNAI2->HIF1A:FPR1	0.0169357647344736	0.006990368607364	2.42272842617093	0.0154044377278896	IFI44L	GNAI2	HIF1A	FPR1	GNAI2->FPR1	IFI44L->HIF1A	0.5566506350205624	dx
MKI67:LAMB3->GPNMB:ITGA9_ITGB1	0.016927454490163	0.0194394017292586	0.87078063028479	0.383873943326428	MKI67	LAMB3	GPNMB	ITGA9_ITGB1	LAMB3->ITGA9_ITGB1	MKI67->GPNMB	0.8135284414078019	dx
FRMD4A:TGS1->GPNMB:RXRA	0.0169248096655548	0.0109391130897425	1.5471829870216	0.121819127207961	FRMD4A	TGS1	GPNMB	RXRA	TGS1->RXRA	FRMD4A->GPNMB	0.3835740723368618	dx
TMEM163:HLA-A->IFI44L:APLP2	0.0169245984447166	0.0161215827063599	1.04980998162419	0.293805485129214	TMEM163	HLA-A	IFI44L	APLP2	HLA-A->APLP2	TMEM163->IFI44L	0.8808843064871261	dx
CD163:HLA-DQB1->PICALM:CD4	0.0169241787700154	0.0138035737758844	1.22607225091105	0.220171487150953	CD163	HLA-DQB1	PICALM	CD4	HLA-DQB1->CD4	CD163->PICALM	0.6526504255576685	dx
HSPA1A:LAMC1->HSPA1A:ITGA7_ITGB1	0.0169230739360744	0.0234537759699022	0.72155008037049	0.470571139926868	HSPA1A	LAMC1	HSPA1A	ITGA7_ITGB1	LAMC1->ITGA7_ITGB1	HSPA1A->HSPA1A	0.8997659888466577	dx
ERN1:PROS1->GPNMB:AXL	0.0169226828891549	0.0146410633451323	1.15583701062131	0.247747831307742	ERN1	PROS1	GPNMB	AXL	PROS1->AXL	ERN1->GPNMB	0.9078974328716168	dx
HIST:TNFSF13B->CD163:TFRC	0.0169186723521926	0.013226200273543	1.27917860022396	0.20083416987345	HIST	TNFSF13B	CD163	TFRC	TNFSF13B->TFRC	HIST->CD163	0.6574736361918032	dx
ERN1:GNAS->HIST:ADCY9	0.0169163832009436	0.0183638665187783	0.921177638905482	0.356957690794589	ERN1	GNAS	HIST	ADCY9	GNAS->ADCY9	ERN1->HIST	0.864068107675209	dx
AIF1:PDGFB->TMEM163:LRP1	0.016913869292107	0.0124772326220218	1.35557858096312	0.175233290613799	AIF1	PDGFB	TMEM163	LRP1	PDGFB->LRP1	AIF1->TMEM163	0.8725157595145409	dx
AIF1:LGALS1->CCL3:CD69	0.0169087797826681	0.0209793062620429	0.80597420960771	0.420257719952367	AIF1	LGALS1	CCL3	CD69	LGALS1->CD69	AIF1->CCL3	0.9135892667968628	dx
IFI44L:WNT2B->IFI44L:FZD1_LRP6	0.0169067449391523	0.0313975671809256	0.538473087476132	0.590250480113222	IFI44L	WNT2B	IFI44L	FZD1_LRP6	WNT2B->FZD1_LRP6	IFI44L->IFI44L	0.850425976578815	dx
GPNMB:HSP90B1->MKI67:TLR2	0.0169058023524252	0.0380080050603157	0.444795835129915	0.656467304467512	GPNMB	HSP90B1	MKI67	TLR2	HSP90B1->TLR2	GPNMB->MKI67	0.8702708761060136	dx
GPNMB:APP->FRMD4A:DCC	0.0169049010388547	0.0078580077092834	2.15129606183554	0.0314528389149736	GPNMB	APP	FRMD4A	DCC	APP->DCC	GPNMB->FRMD4A	0.190585518969939	dx
HIF1A:CLEC2D->TMEM163:KLRB1	0.0169034391210889	0.0178652795628691	0.946161467085058	0.344066236463665	HIF1A	CLEC2D	TMEM163	KLRB1	CLEC2D->KLRB1	HIF1A->TMEM163	0.7782582637752654	dx
PICALM:TNFSF10->GPNMB:TNFRSF10A	0.0169014331849519	0.0093253297662844	1.81242203852765	0.0699210101022829	PICALM	TNFSF10	GPNMB	TNFRSF10A	TNFSF10->TNFRSF10A	PICALM->GPNMB	0.1986272186332555	dx
HIF1A:ADAM10->HIST:CADM1	0.0168985213981547	0.0254545843436337	0.663869469248713	0.506773858376324	HIF1A	ADAM10	HIST	CADM1	ADAM10->CADM1	HIF1A->HIST	0.8126212201635082	dx
FRMD4A:ST6GAL1->GPNMB:CD22	0.0168943652829212	0.0115361101288743	1.46447676852837	0.143063726079031	FRMD4A	ST6GAL1	GPNMB	CD22	ST6GAL1->CD22	FRMD4A->GPNMB	0.418117604695967	dx
FRMD4A:OMG->MKI67:RTN4RL1	0.0168923868807925	0.0301176516477288	0.560879947692282	0.574879380723558	FRMD4A	OMG	MKI67	RTN4RL1	OMG->RTN4RL1	FRMD4A->MKI67	0.8642269165566996	dx
GPNMB:ADAM9->FRMD4A:ITGA6	0.0168911763453594	0.0098130393951442	1.72129914751159	0.0851965541112055	GPNMB	ADAM9	FRMD4A	ITGA6	ADAM9->ITGA6	GPNMB->FRMD4A	0.3546958579323657	dx
ERN1:ST6GAL1->HIF1A:CD22	0.0168904554476155	0.0151703739885397	1.1133842488244	0.265543436889905	ERN1	ST6GAL1	HIF1A	CD22	ST6GAL1->CD22	ERN1->HIF1A	0.6274827789521729	dx
CCL3:ADM->CCL3:VIPR1	0.016889112725804	0.0359169589980399	0.470226689479076	0.638193067748271	CCL3	ADM	CCL3	VIPR1	ADM->VIPR1	CCL3->CCL3	0.8908410264760435	dx
PICALM:MFNG->GPNMB:NOTCH1	0.0168863385669628	0.0146477100612276	1.15283129556618	0.248979636339091	PICALM	MFNG	GPNMB	NOTCH1	MFNG->NOTCH1	PICALM->GPNMB	0.4672513598631577	dx
AIF1:ADAM10->CD163:CADM1	0.0168849742521216	0.0120628099465837	1.39975464480426	0.161586803910385	AIF1	ADAM10	CD163	CADM1	ADAM10->CADM1	AIF1->CD163	0.7701158314026859	dx
CD163:C3->HIST:NRP1	0.0168840035167653	0.0376957746752156	0.447901751913492	0.6542241039805	CD163	C3	HIST	NRP1	C3->NRP1	CD163->HIST	0.8783288624520958	dx
ERN1:F13A1->ERN1:ITGB1	0.0168821962530247	0.0117404074318421	1.43795659145841	0.150446371065708	ERN1	F13A1	ERN1	ITGB1	F13A1->ITGB1	ERN1->ERN1	0.8925812016364018	dx
TMEM163:APOE->HIST:SORL1	0.0168806017050733	0.124796282878433	0.13526526043662	0.892402150756325	TMEM163	APOE	HIST	SORL1	APOE->SORL1	TMEM163->HIST	0.9769818516984138	dx
CD163:ADAM10->IFI44L:CADM1	0.0168771540633043	0.0113696800411156	1.48440008885671	0.137702811212652	CD163	ADAM10	IFI44L	CADM1	ADAM10->CADM1	CD163->IFI44L	0.8390388878914129	dx
PICALM:APP->PICALM:APLP2	0.0168767180169729	0.0092847438785524	1.81768266715011	0.0691126484241563	PICALM	APP	PICALM	APLP2	APP->APLP2	PICALM->PICALM	0.4192200255721225	dx
IFI44L:LRPAP1->IFI44L:LRP1	0.0168741665385413	0.027559251762612	0.612286816924162	0.540348010301019	IFI44L	LRPAP1	IFI44L	LRP1	LRPAP1->LRP1	IFI44L->IFI44L	0.8334613177756284	dx
MKI67:COL4A3->PICALM:CD47	0.0168705636254112	0.0193743138480274	0.870769605455157	0.383879964209648	MKI67	COL4A3	PICALM	CD47	COL4A3->CD47	MKI67->PICALM	0.8838318523026315	dx
MKI67:PLAU->HSPA1A:PLAUR	0.0168685436471059	0.0110432989205288	1.52749135638702	0.126638874943265	MKI67	PLAU	HSPA1A	PLAUR	PLAU->PLAUR	MKI67->HSPA1A	0.8612219762023405	dx
GPNMB:TNF->FRMD4A:TNFRSF1A	0.0168676718901605	0.015362485107973	1.09797807917199	0.27221406140349	GPNMB	TNF	FRMD4A	TNFRSF1A	TNF->TNFRSF1A	GPNMB->FRMD4A	0.5817259503769773	dx
FRMD4A:WNT5A->FRMD4A:RYK	0.0168637918882912	0.0162743288788879	1.03622041890575	0.30009932288355	FRMD4A	WNT5A	FRMD4A	RYK	WNT5A->RYK	FRMD4A->FRMD4A	0.8456294573153749	dx
AIF1:ADAM10->HIST:NRCAM	0.0168589459353008	0.0197709265836218	0.852714002249481	0.393817923990279	AIF1	ADAM10	HIST	NRCAM	ADAM10->NRCAM	AIF1->HIST	0.845334439808484	dx
HIST:PSEN1->HSPA1A:NOTCH2	0.0168584565233705	0.0104996925001241	1.60561430948299	0.108358679440652	HIST	PSEN1	HSPA1A	NOTCH2	PSEN1->NOTCH2	HIST->HSPA1A	0.901704434643547	dx
IFI44L:CD14->PICALM:RIPK1	0.0168554112131828	0.0083080313207365	2.02880930059957	0.0424777176270857	IFI44L	CD14	PICALM	RIPK1	CD14->RIPK1	IFI44L->PICALM	0.5589173371984961	dx
HIF1A:APP->IFI44L:NOTCH2	0.0168537549879852	0.014617216604376	1.15300713153143	0.248907457361376	HIF1A	APP	IFI44L	NOTCH2	APP->NOTCH2	HIF1A->IFI44L	0.7130778198537024	dx
HIF1A:JAG2->ERN1:NOTCH2	0.0168456931610305	0.0188221180095964	0.89499455653406	0.370789997864702	HIF1A	JAG2	ERN1	NOTCH2	JAG2->NOTCH2	HIF1A->ERN1	0.6689914776289069	dx
TMEM163:ADAM10->HIF1A:IL6R	0.0168450764311401	0.0315958573118628	0.533141932655062	0.593935333868156	TMEM163	ADAM10	HIF1A	IL6R	ADAM10->IL6R	TMEM163->HIF1A	0.8209996898939932	dx
HIF1A:IL16->CD163:CD4	0.0168440217622831	0.0095777719676443	1.75865763135576	0.0786356778397337	HIF1A	IL16	CD163	CD4	IL16->CD4	HIF1A->CD163	0.5778090913044863	dx
CD163:C3->HSPA1A:ITGAX	0.0168422223242459	0.0226533067958283	0.743477430294965	0.457192680942397	CD163	C3	HSPA1A	ITGAX	C3->ITGAX	CD163->HSPA1A	0.9412009451209022	dx
HSPA1A:ANGPTL1->MKI67:ITGA1_ITGB1	0.0168319134011499	0.0271853028601311	0.619154897326338	0.535814321151595	HSPA1A	ANGPTL1	MKI67	ITGA1_ITGB1	ANGPTL1->ITGA1_ITGB1	HSPA1A->MKI67	0.8950547185724743	dx
MKI67:APOE->IFI44L:ABCA1	0.0168307595283464	0.0157994278818611	1.06527651850415	0.286750815589357	MKI67	APOE	IFI44L	ABCA1	APOE->ABCA1	MKI67->IFI44L	0.6727172243024204	dx
GPNMB:PTDSS1->PICALM:SCARB1	0.0168300057404004	0.009507597577335	1.77016387194607	0.0766998458515534	GPNMB	PTDSS1	PICALM	SCARB1	PTDSS1->SCARB1	GPNMB->PICALM	0.2463591752306514	dx
HIST:B2M->FRMD4A:HFE	0.016828528027836	0.0140799056826913	1.19521596288274	0.232002663341401	HIST	B2M	FRMD4A	HFE	B2M->HFE	HIST->FRMD4A	0.8724250283952102	dx
PICALM:CP->CD163:SLC40A1	0.0168134994974352	0.009456434148291	1.77799572584912	0.0754045568723618	PICALM	CP	CD163	SLC40A1	CP->SLC40A1	PICALM->CD163	0.3972898313504655	dx
AIF1:LYZ->IFI44L:ITGAL	0.0168119797262054	0.0387283156154025	0.43410046264752	0.664215489552597	AIF1	LYZ	IFI44L	ITGAL	LYZ->ITGAL	AIF1->IFI44L	0.8537212287575054	dx
IFI44L:FAM3C->CD163:LAMP1	0.0168113521966769	0.007180546306888	2.34123581663282	0.0192200229732486	IFI44L	FAM3C	CD163	LAMP1	FAM3C->LAMP1	IFI44L->CD163	0.7195795498448941	dx
IFI44L:SERPING1->HIF1A:LRP1	0.0168103366239437	0.0074871451263273	2.24522649692376	0.0247535959108814	IFI44L	SERPING1	HIF1A	LRP1	SERPING1->LRP1	IFI44L->HIF1A	0.5566506350205624	dx
AIF1:LRPAP1->AIF1:SORT1	0.0168080391653115	0.0248166713378447	0.677288220345638	0.498223103323433	AIF1	LRPAP1	AIF1	SORT1	LRPAP1->SORT1	AIF1->AIF1	0.8704235704490599	dx
ERN1:LAMA2->HSPA1A:ITGA2_ITGB1	0.01680659595012	0.0232927643820314	0.72153719818181	0.470579062703035	ERN1	LAMA2	HSPA1A	ITGA2_ITGB1	LAMA2->ITGA2_ITGB1	ERN1->HSPA1A	0.8627993804571741	dx
HSPA1A:OMG->GPNMB:RTN4RL1	0.0167973709251722	0.02421346902692	0.693720131819908	0.487857738304108	HSPA1A	OMG	GPNMB	RTN4RL1	OMG->RTN4RL1	HSPA1A->GPNMB	0.825035936737584	dx
PICALM:HLA-DMB->IFI44L:CD4	0.016796205336122	0.0162288502267128	1.03495966143525	0.300687750117781	PICALM	HLA-DMB	IFI44L	CD4	HLA-DMB->CD4	PICALM->IFI44L	0.7555136864486949	dx
GPNMB:MTMR4->PICALM:SMAD3	0.0167927614195768	0.0088382770089081	1.90000397166226	0.0574325984262592	GPNMB	MTMR4	PICALM	SMAD3	MTMR4->SMAD3	GPNMB->PICALM	0.2084007606580153	dx
PICALM:PLAU->IFI44L:ITGA5	0.0167880755450491	0.0187375280394748	0.895959995879995	0.370274129233667	PICALM	PLAU	IFI44L	ITGA5	PLAU->ITGA5	PICALM->IFI44L	0.7811262452326674	dx
HSPA1A:ADAM17->CD163:IL6R	0.0167862449906877	0.015368929358795	1.09221954235099	0.27473661479287	HSPA1A	ADAM17	CD163	IL6R	ADAM17->IL6R	HSPA1A->CD163	0.9456236869581376	dx
FRMD4A:SEMA4D->CD163:PLXNB2	0.0167854277725634	0.0187412506105989	0.895640751053751	0.370444663760693	FRMD4A	SEMA4D	CD163	PLXNB2	SEMA4D->PLXNB2	FRMD4A->CD163	0.9478397108034526	dx
HIST:GSTP1->PICALM:TRAF2	0.0167841775579451	0.0101618763391666	1.65168094924107	0.0985996082757041	HIST	GSTP1	PICALM	TRAF2	GSTP1->TRAF2	HIST->PICALM	0.4870454039864353	dx
PICALM:LRPAP1->IFI44L:VLDLR	0.0167835110439476	0.024969483200046	0.672160929783148	0.501481250844362	PICALM	LRPAP1	IFI44L	VLDLR	LRPAP1->VLDLR	PICALM->IFI44L	0.8124487129002759	dx
MKI67:APOE->CD163:SCARB1	0.0167808932166747	0.0136149136568691	1.23253761570558	0.21774832426407	MKI67	APOE	CD163	SCARB1	APOE->SCARB1	MKI67->CD163	0.8387185245098341	dx
GPNMB:NECTIN2->CD163:CD226	0.0167778347545212	0.0090989719058078	1.84392642687598	0.0651938631506393	GPNMB	NECTIN2	CD163	CD226	NECTIN2->CD226	GPNMB->CD163	0.2075281088774277	dx
GPNMB:GNAS->HIST:VIPR1	0.0167756831051191	0.0108973349925047	1.53942988048524	0.123699383965008	GPNMB	GNAS	HIST	VIPR1	GNAS->VIPR1	GPNMB->HIST	0.4158087726052679	dx
GPNMB:CD99->IFI44L:CD81	0.0167662223082432	0.015028485926367	1.11562950455491	0.264580757320913	GPNMB	CD99	IFI44L	CD81	CD99->CD81	GPNMB->IFI44L	0.8743556044870796	dx
FRMD4A:BMP1->CCL3:BMPR1A	0.0167651102679967	0.0116936436107822	1.43369430658365	0.151659517645018	FRMD4A	BMP1	CCL3	BMPR1A	BMP1->BMPR1A	FRMD4A->CCL3	0.5102196477818668	dx
AIF1:TLN1->HIF1A:ITGB5	0.0167599755041713	0.0129933614686892	1.2898875740938	0.197089695710026	AIF1	TLN1	HIF1A	ITGB5	TLN1->ITGB5	AIF1->HIF1A	0.7861029099788901	dx
HIF1A:COL8A2->TMEM163:ITGA10_ITGB1	0.016753611522254	0.0225057125526494	0.744415955862804	0.456624868936244	HIF1A	COL8A2	TMEM163	ITGA10_ITGB1	COL8A2->ITGA10_ITGB1	HIF1A->TMEM163	0.8002285999746639	dx
HIST:GRN->PICALM:TNFRSF1A	0.0167512868450278	0.0082932490796101	2.01987022025092	0.0433968509838715	HIST	GRN	PICALM	TNFRSF1A	GRN->TNFRSF1A	HIST->PICALM	0.3595739081520781	dx
HIF1A:RIMS2->PICALM:ABCA1	0.0167492952660357	0.0175775046652113	0.952882424726943	0.340649645875218	HIF1A	RIMS2	PICALM	ABCA1	RIMS2->ABCA1	HIF1A->PICALM	0.7224343433278209	dx
PICALM:IL16->PICALM:CD4	0.0167465919794517	0.0114617261046381	1.46108813162749	0.143991256849753	PICALM	IL16	PICALM	CD4	IL16->CD4	PICALM->PICALM	0.6133473729273132	dx
CCL3:ANXA1->FRMD4A:DYSF	0.0167465434139967	0.0228302065637224	0.733525707148322	0.463237854560571	CCL3	ANXA1	FRMD4A	DYSF	ANXA1->DYSF	CCL3->FRMD4A	0.8220066380629717	dx
CD163:SERPINF1->CD163:PLXDC1	0.0167425490566436	0.0086398244074365	1.93783441272634	0.0526434278533618	CD163	SERPINF1	CD163	PLXDC1	SERPINF1->PLXDC1	CD163->CD163	0.5004840660215271	dx
FRMD4A:LGALS9->HIF1A:PTPRC	0.0167388939855159	0.0274950954245026	0.60879563162377	0.542659909478994	FRMD4A	LGALS9	HIF1A	PTPRC	LGALS9->PTPRC	FRMD4A->HIF1A	0.8814934886749691	dx
HIF1A:COL18A1->HIST:ITGA1_ITGB1	0.0167378487372394	0.0249165864720041	0.671755288632566	0.501739497122627	HIF1A	COL18A1	HIST	ITGA1_ITGB1	COL18A1->ITGA1_ITGB1	HIF1A->HIST	0.8126212201635082	dx
MKI67:GAS6->CD163:AXL	0.0167364808133425	0.0166580309679455	1.00470943087739	0.315036785645736	MKI67	GAS6	CD163	AXL	GAS6->AXL	MKI67->CD163	0.8387185245098341	dx
GPNMB:IL16->PICALM:CD4	0.0167344387607901	0.0092022680677597	1.81851241863073	0.0689858503808216	GPNMB	IL16	PICALM	CD4	IL16->CD4	GPNMB->PICALM	0.230952629535794	dx
HSPA1A:GAS6->GPNMB:AXL	0.0167325018930484	0.0143529796780414	1.16578593911391	0.243701003582301	HSPA1A	GAS6	GPNMB	AXL	GAS6->AXL	HSPA1A->GPNMB	0.825035936737584	dx
HIF1A:RNASE2->HIF1A:TLR2	0.0167324023053621	0.0861628603308364	0.194195065497075	0.846023146489134	HIF1A	RNASE2	HIF1A	TLR2	RNASE2->TLR2	HIF1A->HIF1A	0.9483577427200894	dx
MKI67:LRPAP1->CCL3:LRP1	0.0167323049725821	0.0124168605437848	1.34754714475369	0.177804080371976	MKI67	LRPAP1	CCL3	LRP1	LRPAP1->LRP1	MKI67->CCL3	0.962319801214024	dx
HIST:C3->TMEM163:CD46	0.0167319168625032	0.0512354294395297	0.326569271411122	0.743993688149911	HIST	C3	TMEM163	CD46	C3->CD46	HIST->TMEM163	0.9316620655483782	dx
MKI67:APP->CD163:FPR2	0.0167314683889936	0.0116704196940294	1.43366466910813	0.151667979173559	MKI67	APP	CD163	FPR2	APP->FPR2	MKI67->CD163	0.8387185245098341	dx
GPNMB:SERPINF1->CCL3:PLXDC1	0.0167302627339132	0.0141039682512973	1.18620961390595	0.235539530520509	GPNMB	SERPINF1	CCL3	PLXDC1	SERPINF1->PLXDC1	GPNMB->CCL3	0.9309482710338156	dx
FRMD4A:HLA-B->CD163:LILRB2	0.0167293148919286	0.0105873646423049	1.58012078143429	0.114079209006646	FRMD4A	HLA-B	CD163	LILRB2	HLA-B->LILRB2	FRMD4A->CD163	0.8782058553812685	dx
CD163:ADAM17->PICALM:ERBB4	0.0167269532843122	0.0566898716724943	0.295060701159217	0.767947509832718	CD163	ADAM17	PICALM	ERBB4	ADAM17->ERBB4	CD163->PICALM	0.9123403732755196	dx
CD163:NAMPT->GPNMB:ITGA5_ITGB1	0.0167263774960508	0.0116104579312227	1.44063030029767	0.149689155466154	CD163	NAMPT	GPNMB	ITGA5_ITGB1	NAMPT->ITGA5_ITGB1	CD163->GPNMB	0.3566550825804578	dx
ERN1:SPON1->IFI44L:LRP8	0.0167261716687653	0.0130080637783747	1.28583100096509	0.198502048398008	ERN1	SPON1	IFI44L	LRP8	SPON1->LRP8	ERN1->IFI44L	0.5547877762918685	dx
HSPA1A:IL1B->CCL3:SIGIRR	0.0167215872353228	0.0260763246201583	0.641255525036537	0.521356679832424	HSPA1A	IL1B	CCL3	SIGIRR	IL1B->SIGIRR	HSPA1A->CCL3	0.9942377436612062	dx
HIF1A:SPON1->HIF1A:APP	0.0167198710677277	0.0206824481847223	0.808408700865419	0.418855344789193	HIF1A	SPON1	HIF1A	APP	SPON1->APP	HIF1A->HIF1A	0.8296147998768486	dx
ERN1:IRAK4->TMEM163:TLR7	0.0167177582625507	0.0216666000469694	0.771591215341102	0.44035657884398	ERN1	IRAK4	TMEM163	TLR7	IRAK4->TLR7	ERN1->TMEM163	0.7292254589517021	dx
IFI44L:ADAM10->IFI44L:CADM1	0.0167169854115184	0.0119963900008173	1.39350132918149	0.163468243366179	IFI44L	ADAM10	IFI44L	CADM1	ADAM10->CADM1	IFI44L->IFI44L	0.7850608416269664	dx
PICALM:ALCAM->HSPA1A:NRP1	0.0167168424166057	0.0197335458869977	0.847128159953265	0.396923690660139	PICALM	ALCAM	HSPA1A	NRP1	ALCAM->NRP1	PICALM->HSPA1A	0.9461654187478448	dx
HIF1A:NAMPT->PICALM:ITGA5_ITGB1	0.0167141706642466	0.0117655092187427	1.42060750227628	0.15543089624624	HIF1A	NAMPT	PICALM	ITGA5_ITGB1	NAMPT->ITGA5_ITGB1	HIF1A->PICALM	0.6329866934086007	dx
MKI67:C1QB->CCL3:C1QBP	0.0167086919256579	0.0947136309740248	0.176412748131684	0.859969690167066	MKI67	C1QB	CCL3	C1QBP	C1QB->C1QBP	MKI67->CCL3	0.99999999998322	dx
IFI44L:C3->HIF1A:NRP1	0.0167076542047219	0.0343661392490037	0.486166167333045	0.626849356835044	IFI44L	C3	HIF1A	NRP1	C3->NRP1	IFI44L->HIF1A	0.7961130275593808	dx
GPNMB:S100A8->TMEM163:AGER	0.0167076495497551	0.0237569739086194	0.703273473045036	0.481885338832154	GPNMB	S100A8	TMEM163	AGER	S100A8->AGER	GPNMB->TMEM163	0.8005824016519281	dx
CD163:WNT5A->CD163:LRP6	0.0167071553639791	0.0103649100712412	1.61189583403481	0.106984608900339	CD163	WNT5A	CD163	LRP6	WNT5A->LRP6	CD163->CD163	0.6852237417086395	dx
FRMD4A:ICAM1->CD163:ITGAL_ITGB2	0.0167058851421718	0.0072757056737588	2.29611887715917	0.0216690852355571	FRMD4A	ICAM1	CD163	ITGAL_ITGB2	ICAM1->ITGAL_ITGB2	FRMD4A->CD163	0.8782058553812685	dx
HIF1A:GRN->TMEM163:TNFRSF1B	0.0167043784963729	0.0192141566595013	0.869378697821362	0.384640030687322	HIF1A	GRN	TMEM163	TNFRSF1B	GRN->TNFRSF1B	HIF1A->TMEM163	0.7782582637752654	dx
FRMD4A:ADAM9->HIF1A:ITGB1	0.0167007648436641	0.0246896337702592	0.676428212709322	0.49876880987322	FRMD4A	ADAM9	HIF1A	ITGB1	ADAM9->ITGB1	FRMD4A->HIF1A	0.8680475844784784	dx
CD163:ADAM15->TMEM163:ITGA5	0.0166970942571894	0.0102425858097392	1.63016396126385	0.103066848452922	CD163	ADAM15	TMEM163	ITGA5	ADAM15->ITGA5	CD163->TMEM163	0.8653334554699594	dx
HIST:APP->PICALM:FPR2	0.0166968581207498	0.0186361297896197	0.895940214477898	0.37028469466588	HIST	APP	PICALM	FPR2	APP->FPR2	HIST->PICALM	0.7673441805122015	dx
TMEM163:HLA-A->HIST:APLP2	0.0166954219672396	0.0156906654064061	1.06403530601215	0.287312705839934	TMEM163	HLA-A	HIST	APLP2	HLA-A->APLP2	TMEM163->HIST	0.9188319077034172	dx
HIF1A:COL10A1->HSPA1A:ITGA2_ITGB1	0.0166919989087155	0.0231343558440183	0.721524256878388	0.470587021909973	HIF1A	COL10A1	HSPA1A	ITGA2_ITGB1	COL10A1->ITGA2_ITGB1	HIF1A->HSPA1A	0.8657453234316602	dx
MKI67:LIPH->MKI67:LPAR1	0.0166892702142949	0.0162998366543949	1.02389186886698	0.305886351213458	MKI67	LIPH	MKI67	LPAR1	LIPH->LPAR1	MKI67->MKI67	0.8831825661006574	dx
IFI44L:GNAI2->HIF1A:C5AR1	0.0166847666331387	0.0158589636067943	1.0520716893499	0.292766659878012	IFI44L	GNAI2	HIF1A	C5AR1	GNAI2->C5AR1	IFI44L->HIF1A	0.7278036947286132	dx
GPNMB:CALR->TMEM163:LRP1	0.0166831512843833	0.0161189232541737	1.03500407696671	0.300667007215516	GPNMB	CALR	TMEM163	LRP1	CALR->LRP1	GPNMB->TMEM163	0.7173216614093021	dx
MKI67:IL16->FRMD4A:CD9	0.0166791676362266	0.0191553470430995	0.870731686494561	0.383900672964906	MKI67	IL16	FRMD4A	CD9	IL16->CD9	MKI67->FRMD4A	0.8335688813022765	dx
CD163:GNAI2->HIST:C5AR1	0.0166790658328869	0.0083733818664025	1.99191510658438	0.0463803731799649	CD163	GNAI2	HIST	C5AR1	GNAI2->C5AR1	CD163->HIST	0.4931180126432557	dx
GPNMB:CD59->IFI44L:STAB1	0.0166782729401647	0.0340513414380818	0.489797823985645	0.624276970670278	GPNMB	CD59	IFI44L	STAB1	CD59->STAB1	GPNMB->IFI44L	0.8819964979804521	dx
TMEM163:GHRL->MKI67:PTGIR	0.0166782470125939	0.0224047575356476	0.744406494292903	0.456630591248316	TMEM163	GHRL	MKI67	PTGIR	GHRL->PTGIR	TMEM163->MKI67	0.7990650387572834	dx
TMEM163:ACTR2->CD163:ADRB2	0.0166768805363009	0.0282883721751044	0.58953128985547	0.555504928602992	TMEM163	ACTR2	CD163	ADRB2	ACTR2->ADRB2	TMEM163->CD163	0.8895612106150871	dx
AIF1:GSTO1->AIF1:RYR1	0.0166762327641706	0.0093631889737375	1.7810419944471	0.0749055905972947	AIF1	GSTO1	AIF1	RYR1	GSTO1->RYR1	AIF1->AIF1	0.6811833490623926	dx
HIST:SELPLG->FRMD4A:ITGB2	0.0166757895239913	0.0102692184932083	1.62386159521488	0.104405350628477	HIST	SELPLG	FRMD4A	ITGB2	SELPLG->ITGB2	HIST->FRMD4A	0.8260105509386492	dx
CD163:GRN->HSPA1A:TNFRSF1B	0.0166754508262651	0.0130077837435699	1.28195941407069	0.199856883937081	CD163	GRN	HSPA1A	TNFRSF1B	GRN->TNFRSF1B	CD163->HSPA1A	0.9412009451209022	dx
IFI44L:SDC2->IFI44L:PTPRJ	0.0166750474252253	0.015586946645635	1.06980846244797	0.284705532404744	IFI44L	SDC2	IFI44L	PTPRJ	SDC2->PTPRJ	IFI44L->IFI44L	0.8276725118184415	dx
MKI67:AGTRAP->IFI44L:RACK1	0.0166678869025852	0.029280480650724	0.569249087861988	0.569187112182851	MKI67	AGTRAP	IFI44L	RACK1	AGTRAP->RACK1	MKI67->IFI44L	0.7739748615697244	dx
GPNMB:HMGB1->IFI44L:HAVCR2	0.0166606406036342	0.0230298364429138	0.723437209158323	0.469411317912837	GPNMB	HMGB1	IFI44L	HAVCR2	HMGB1->HAVCR2	GPNMB->IFI44L	0.8819964979804521	dx
HIF1A:LRPAP1->HIST:LRP8	0.0166599862661395	0.0076746901167664	2.17076989593931	0.0299485706266686	HIF1A	LRPAP1	HIST	LRP8	LRPAP1->LRP8	HIF1A->HIST	0.6708928781788136	dx
HIF1A:VIM->IFI44L:CD44	0.0166586824870074	0.0151499828210688	1.09958424928644	0.271513307710965	HIF1A	VIM	IFI44L	CD44	VIM->CD44	HIF1A->IFI44L	0.7130778198537024	dx
TMEM163:ADAM10->CD163:TSPAN15	0.0166574902589583	0.0130547163024474	1.27597489466971	0.201964393904312	TMEM163	ADAM10	CD163	TSPAN15	ADAM10->TSPAN15	TMEM163->CD163	0.880937998533874	dx
HIST:HLA-DMB->IFI44L:CD4	0.0166559679183882	0.0136272145793058	1.22225769774565	0.221610190908196	HIST	HLA-DMB	IFI44L	CD4	HLA-DMB->CD4	HIST->IFI44L	0.866304563175241	dx
TMEM163:HGF->MKI67:MET	0.0166532974596436	0.0223713364841157	0.744403333768993	0.456632502726991	TMEM163	HGF	MKI67	MET	HGF->MET	TMEM163->MKI67	0.7990650387572834	dx
FRMD4A:NTNG2->CD163:LRRC4	0.0166531316333258	0.0088919853039468	1.87282491638105	0.0610925661035184	FRMD4A	NTNG2	CD163	LRRC4	NTNG2->LRRC4	FRMD4A->CD163	0.8782058553812685	dx
HSPA1A:CD47->CD163:SIRPA	0.0166507247270393	0.0080696673769538	2.06337187758099	0.0390773097366663	HSPA1A	CD47	CD163	SIRPA	CD47->SIRPA	HSPA1A->CD163	0.9456236869581376	dx
CD163:SIRPA->HSPA1A:CD47	0.0166507247270393	0.0080696673769538	2.06337187758099	0.0390773097366663	CD163	SIRPA	HSPA1A	CD47	SIRPA->CD47	CD163->HSPA1A	0.9412009451209022	dx
GPNMB:ADAM9->IFI44L:ITGB1	0.0166480502086566	0.0198080733332463	0.840467920760076	0.400646080705849	GPNMB	ADAM9	IFI44L	ITGB1	ADAM9->ITGB1	GPNMB->IFI44L	0.8819964979804521	dx
HIF1A:WNT5A->HSPA1A:FZD1	0.016647580366364	0.0247351095903983	0.673034429280486	0.500925387564321	HIF1A	WNT5A	HSPA1A	FZD1	WNT5A->FZD1	HIF1A->HSPA1A	0.8657453234316602	dx
ERN1:MMP2->TMEM163:PECAM1	0.0166455143385167	0.0229277674025794	0.725998046222507	0.467839968292429	ERN1	MMP2	TMEM163	PECAM1	MMP2->PECAM1	ERN1->TMEM163	0.7407382020759729	dx
FRMD4A:LGALS9->GPNMB:CD47	0.0166448670827073	0.0087686156984209	1.89823201918915	0.0576655246385259	FRMD4A	LGALS9	GPNMB	CD47	LGALS9->CD47	FRMD4A->GPNMB	0.2832530570244392	dx
FRMD4A:CALM1->CCL3:KCNN4	0.0166434040915019	0.019358493695348	0.859746856001581	0.389928599902909	FRMD4A	CALM1	CCL3	KCNN4	CALM1->KCNN4	FRMD4A->CCL3	0.7152022439572925	dx
ERN1:ICAM1->IFI44L:ITGAX_ITGB2	0.0166431180326094	0.0301238812431899	0.552489166261466	0.580613254932195	ERN1	ICAM1	IFI44L	ITGAX_ITGB2	ICAM1->ITGAX_ITGB2	ERN1->IFI44L	0.8630024289219443	dx
HIST:APP->GPNMB:APLP2	0.0166413705663708	0.0093918391243678	1.77189689324997	0.0764116742361752	HIST	APP	GPNMB	APLP2	APP->APLP2	HIST->GPNMB	0.3325786804869592	dx
HIF1A:APP->TMEM163:APLP2	0.0166363671413414	0.0247596830399394	0.671913574762066	0.501638717897303	HIF1A	APP	TMEM163	APLP2	APP->APLP2	HIF1A->TMEM163	0.8019720421895743	dx
GPNMB:HLA-DMB->HIF1A:CD4	0.0166356554194271	0.0143757917801493	1.15719924675025	0.247190965426391	GPNMB	HLA-DMB	HIF1A	CD4	HLA-DMB->CD4	GPNMB->HIF1A	0.6161908306106912	dx
FRMD4A:ADAM17->GPNMB:ITGA5	0.0166350887786188	0.0098324003807598	1.69186446182262	0.0906718193357875	FRMD4A	ADAM17	GPNMB	ITGA5	ADAM17->ITGA5	FRMD4A->GPNMB	0.33138391114389	dx
GPNMB:WNT5A->FRMD4A:EPHA7	0.016634781704723	0.0107119998854691	1.55291093003914	0.120444415201169	GPNMB	WNT5A	FRMD4A	EPHA7	WNT5A->EPHA7	GPNMB->FRMD4A	0.4050108906764584	dx
CCL3:VEGFB->AIF1:ADRB2	0.0166346685795653	0.0131069895619528	1.26914487121076	0.204389399014641	CCL3	VEGFB	AIF1	ADRB2	VEGFB->ADRB2	CCL3->AIF1	0.8158106781182679	dx
TMEM163:CNTN4->HIF1A:PTPRG	0.0166342630990907	0.0096036365231422	1.73207961994465	0.083259387263495	TMEM163	CNTN4	HIF1A	PTPRG	CNTN4->PTPRG	TMEM163->HIF1A	0.6848413725636426	dx
HIF1A:S100B->FRMD4A:AGER	0.0166324809167593	0.0281877581578082	0.590060437713526	0.555150131190723	HIF1A	S100B	FRMD4A	AGER	S100B->AGER	HIF1A->FRMD4A	0.9193033535928046	dx
PICALM:ITGB3BP->ERN1:ITGB5	0.016632418841838	0.0202058391782978	0.823149125115383	0.41042319572459	PICALM	ITGB3BP	ERN1	ITGB5	ITGB3BP->ITGB5	PICALM->ERN1	0.9377075240336668	dx
MKI67:CALM1->MKI67:CACNA1C	0.0166290385385266	0.01899696150113	0.875352541907162	0.38138211371599	MKI67	CALM1	MKI67	CACNA1C	CALM1->CACNA1C	MKI67->MKI67	0.8831825661006574	dx
CD163:SELPLG->CD163:ITGAM	0.0166281167024616	0.0134728544722742	1.23419404081597	0.217130607473364	CD163	SELPLG	CD163	ITGAM	SELPLG->ITGAM	CD163->CD163	0.777304499596844	dx
IFI44L:HSP90B1->HIF1A:LRP1	0.016627643847761	0.0246976978707393	0.673246710474205	0.500790348876452	IFI44L	HSP90B1	HIF1A	LRP1	HSP90B1->LRP1	IFI44L->HIF1A	0.7816852402286485	dx
HIF1A:AFDN->IFI44L:EPHB2	0.0166267103417899	0.0092834442403384	1.79100664703123	0.0732922283404187	HIF1A	AFDN	IFI44L	EPHB2	AFDN->EPHB2	HIF1A->IFI44L	0.6689307196315238	dx
PICALM:LGALS9->GPNMB:SLC1A5	0.0166216544012186	0.0096320177432147	1.72566692092398	0.0844073523777526	PICALM	LGALS9	GPNMB	SLC1A5	LGALS9->SLC1A5	PICALM->GPNMB	0.2257185378191586	dx
CCL3:CXCL8->IFI44L:SDC3	0.0166200784384769	0.0207672637044031	0.80030179589587	0.423535962832627	CCL3	CXCL8	IFI44L	SDC3	CXCL8->SDC3	CCL3->IFI44L	0.899312143608156	dx
GPNMB:APP->HIF1A:RPSA	0.0166199994114435	0.0062604512819256	2.65476060159219	0.0079364710424459	GPNMB	APP	HIF1A	RPSA	APP->RPSA	GPNMB->HIF1A	0.1144013264898909	dx
TMEM163:GNAI2->HIST:OPRM1	0.0166189500835679	0.0234727219640565	0.708011201641474	0.478938301282115	TMEM163	GNAI2	HIST	OPRM1	GNAI2->OPRM1	TMEM163->HIST	0.9188319077034172	dx
PICALM:LGALS9->GPNMB:MRC2	0.0166186582416899	0.0075885002058275	2.18997928324859	0.0285257393116688	PICALM	LGALS9	GPNMB	MRC2	LGALS9->MRC2	PICALM->GPNMB	0.102092119641762	dx
CD163:TLN1->HIST:ITGB5	0.016617206187513	0.0139650560107037	1.18991332184966	0.234080461869935	CD163	TLN1	HIST	ITGB5	TLN1->ITGB5	CD163->HIST	0.6992791855975948	dx
IFI44L:SIRPB2->PICALM:CD47	0.0166152164835218	0.0103214237851421	1.60977950614136	0.10744600075191	IFI44L	SIRPB2	PICALM	CD47	SIRPB2->CD47	IFI44L->PICALM	0.7062132635724949	dx
PICALM:ADAM10->HIF1A:TREM2	0.0166037436853672	0.0120472577782967	1.37821768164363	0.168136089684268	PICALM	ADAM10	HIF1A	TREM2	ADAM10->TREM2	PICALM->HIF1A	0.6181118117169853	dx
CD163:HSP90B1->HSPA1A:TLR1	0.0166026751117931	0.022556265984328	0.736056008708559	0.461696613135935	CD163	HSP90B1	HSPA1A	TLR1	HSP90B1->TLR1	CD163->HSPA1A	0.9412009451209022	dx
MKI67:HSP90B1->ERN1:TLR7	0.0166006067525096	0.0157289177574038	1.05541951509636	0.291233501501539	MKI67	HSP90B1	ERN1	TLR7	HSP90B1->TLR7	MKI67->ERN1	0.8056890067337044	dx
CD163:MRC1->MKI67:PTPRC	0.0165909202107013	0.0856366974897529	0.193736104929625	0.846382519764106	CD163	MRC1	MKI67	PTPRC	MRC1->PTPRC	CD163->MKI67	0.9535357241748708	dx
CCL3:SEMA4A->HIST:NRP1_PLXNA1	0.0165842570629395	0.018497873899596	0.896549363075814	0.369959428595756	CCL3	SEMA4A	HIST	NRP1_PLXNA1	SEMA4A->NRP1_PLXNA1	CCL3->HIST	0.8886170193314757	dx
HSPA1A:HLA-DRB1->PICALM:CD4	0.0165841272197197	0.0157171176322033	1.05516339622858	0.291350601737242	HSPA1A	HLA-DRB1	PICALM	CD4	HLA-DRB1->CD4	HSPA1A->PICALM	0.9455345021488132	dx
HIST:ITGB2->HIF1A:CD226	0.016581098937285	0.0095630877779664	1.73386455528392	0.0829421181811195	HIST	ITGB2	HIF1A	CD226	ITGB2->CD226	HIST->HIF1A	0.5698555108300369	dx
CD163:HLA-DRB1->TMEM163:CD4	0.0165752885855384	0.0249905852279328	0.663261321588084	0.507163203764526	CD163	HLA-DRB1	TMEM163	CD4	HLA-DRB1->CD4	CD163->TMEM163	0.8896224540678543	dx
GPNMB:CALR->PICALM:TSHR	0.016574433352016	0.0093095582503667	1.78036732853173	0.0750158649935374	GPNMB	CALR	PICALM	TSHR	CALR->TSHR	GPNMB->PICALM	0.2435756098284136	dx
MKI67:C3->HIST:C3AR1	0.0165741891028343	0.0147879425498134	1.12079074198483	0.262376945849984	MKI67	C3	HIST	C3AR1	C3->C3AR1	MKI67->HIST	0.8406160452940099	dx
FRMD4A:APOE->FRMD4A:LRP6	0.0165725581799714	0.0137525084875874	1.20505711339348	0.228181254370456	FRMD4A	APOE	FRMD4A	LRP6	APOE->LRP6	FRMD4A->FRMD4A	0.8456294573153749	dx
FRMD4A:TIMP2->GPNMB:CD44	0.0165715714296474	0.0078095001145517	2.12197595064619	0.0338397576449178	FRMD4A	TIMP2	GPNMB	CD44	TIMP2->CD44	FRMD4A->GPNMB	0.2185185046657008	dx
CD163:PTDSS1->FRMD4A:SCARB1	0.0165696314862647	0.0115410234818327	1.43571594948643	0.151083184884324	CD163	PTDSS1	FRMD4A	SCARB1	PTDSS1->SCARB1	CD163->FRMD4A	0.9028323623178222	dx
HIF1A:WNT5A->IFI44L:RYK	0.0165689899117814	0.005750018858331	2.88155401225772	0.0039571940557445	HIF1A	WNT5A	IFI44L	RYK	WNT5A->RYK	HIF1A->IFI44L	0.3199390967680722	dx
HIST:PTDSS1->TMEM163:JMJD6	0.0165664657634491	0.0096477934480164	1.71712483820381	0.0859563648067152	HIST	PTDSS1	TMEM163	JMJD6	PTDSS1->JMJD6	HIST->TMEM163	0.8515815416839086	dx
CD163:ADAM17->CD163:NOTCH1	0.016561711911297	0.0159675090469892	1.03721324738625	0.299636485543539	CD163	ADAM17	CD163	NOTCH1	ADAM17->NOTCH1	CD163->CD163	0.7801346335322772	dx
HIST:APP->GPNMB:FPR2	0.0165607306224471	0.02235891061153	0.740676990492869	0.458889313917954	HIST	APP	GPNMB	FPR2	APP->FPR2	HIST->GPNMB	0.7295515739234538	dx
GPNMB:TGS1->PICALM:RXRA	0.0165598481822376	0.014207927148898	1.16553583141944	0.243802165016737	GPNMB	TGS1	PICALM	RXRA	TGS1->RXRA	GPNMB->PICALM	0.4879098964693917	dx
TMEM163:ADAM10->IFI44L:NOTCH2	0.0165557631098409	0.024534397222862	0.674798038013896	0.499804087080288	TMEM163	ADAM10	IFI44L	NOTCH2	ADAM10->NOTCH2	TMEM163->IFI44L	0.8808843064871261	dx
HIST:COL18A1->HIF1A:PTPRS	0.0165555714437613	0.0128983713685552	1.28353967882503	0.199303067554137	HIST	COL18A1	HIF1A	PTPRS	COL18A1->PTPRS	HIST->HIF1A	0.7297333537553294	dx
IFI44L:SPP1->CD163:ITGA4_ITGB1	0.0165550357699639	0.012515545630528	1.32275781325768	0.185915930677144	IFI44L	SPP1	CD163	ITGA4_ITGB1	SPP1->ITGA4_ITGB1	IFI44L->CD163	0.8224641850554989	dx
HSPA1A:AFDN->IFI44L:EPHB6	0.0165525769235988	0.0194838729198626	0.849552704007038	0.395573816569269	HSPA1A	AFDN	IFI44L	EPHB6	AFDN->EPHB6	HSPA1A->IFI44L	0.9320346540623884	dx
CD163:SELPLG->GPNMB:ITGB2	0.016550378571834	0.0082778180485003	1.99936486582142	0.0455688904859453	CD163	SELPLG	GPNMB	ITGB2	SELPLG->ITGB2	CD163->GPNMB	0.1758574083542114	dx
ERN1:CD59->TMEM163:STAB1	0.016549205720785	0.0213684933234722	0.774467599108006	0.438654321626915	ERN1	CD59	TMEM163	STAB1	CD59->STAB1	ERN1->TMEM163	0.7292254589517021	dx
AIF1:GNAI2->CD163:C5AR1	0.0165470284449793	0.0092781725163787	1.7834361686818	0.0745153299827254	AIF1	GNAI2	CD163	C5AR1	GNAI2->C5AR1	AIF1->CD163	0.6927762190229312	dx
FRMD4A:ADAM10->TMEM163:NRCAM	0.0165446525924815	0.0307468375516928	0.538092822218414	0.590512967604642	FRMD4A	ADAM10	TMEM163	NRCAM	ADAM10->NRCAM	FRMD4A->TMEM163	0.8368842968640258	dx
MKI67:IGF1->IFI44L:INSR	0.0165430070015243	0.0186232129907836	0.888300370602603	0.374379200401567	MKI67	IGF1	IFI44L	INSR	IGF1->INSR	MKI67->IFI44L	0.6827959149217292	dx
CD163:APOE->MKI67:SORL1	0.0165389542207234	0.0962566915058976	0.17182134521744	0.8635779840276	CD163	APOE	MKI67	SORL1	APOE->SORL1	CD163->MKI67	0.9573275772832058	dx
IFI44L:CALM1->IFI44L:KCNQ5	0.0165388953696117	0.016696143602177	0.990581763291447	0.321889846238512	IFI44L	CALM1	IFI44L	KCNQ5	CALM1->KCNQ5	IFI44L->IFI44L	0.8276725118184415	dx
MKI67:CXCL12->IFI44L:ITGB1	0.0165374456843945	0.019924071283463	0.830023414848981	0.406525545287568	MKI67	CXCL12	IFI44L	ITGB1	CXCL12->ITGB1	MKI67->IFI44L	0.6881696376880173	dx
GPNMB:COPA->FRMD4A:P2RY6	0.0165366473543163	0.0125146575003632	1.32138233538044	0.186373912988743	GPNMB	COPA	FRMD4A	P2RY6	COPA->P2RY6	GPNMB->FRMD4A	0.4702897391775402	dx
ERN1:CALM3->AIF1:ESR1	0.0165361891377255	0.023497236212312	0.703750389548408	0.481588233849274	ERN1	CALM3	AIF1	ESR1	CALM3->ESR1	ERN1->AIF1	0.913921936461046	dx
ERN1:YBX1->CCL3:NOTCH1	0.0165333611696753	0.020256235626759	0.816210942364548	0.414379499499143	ERN1	YBX1	CCL3	NOTCH1	YBX1->NOTCH1	ERN1->CCL3	0.9165343851381872	dx
PICALM:SEMA4D->PICALM:PLXNB2	0.0165300496592442	0.0177862058027069	0.929374698718966	0.352694935299811	PICALM	SEMA4D	PICALM	PLXNB2	SEMA4D->PLXNB2	PICALM->PICALM	0.7350160682876333	dx
AIF1:NAMPT->PICALM:ITGA5_ITGB1	0.0165233770262662	0.0075827912129234	2.17906263832046	0.0293270152859277	AIF1	NAMPT	PICALM	ITGA5_ITGB1	NAMPT->ITGA5_ITGB1	AIF1->PICALM	0.7158635383421843	dx
PICALM:P4HB->FRMD4A:MTTP	0.0165191461162222	0.0225210417408316	0.733498312658968	0.463254556595895	PICALM	P4HB	FRMD4A	MTTP	P4HB->MTTP	PICALM->FRMD4A	0.8498617572918926	dx
MKI67:ADAM10->HIST:CADM1	0.0165171832452636	0.020701671567382	0.797867128338006	0.42494760091406	MKI67	ADAM10	HIST	CADM1	ADAM10->CADM1	MKI67->HIST	0.859379162971544	dx
PICALM:SHBG->CD163:SLC37A1	0.0165063655528598	0.0375142220145405	0.440002875348499	0.659935024794523	PICALM	SHBG	CD163	SLC37A1	SHBG->SLC37A1	PICALM->CD163	0.8873075963623839	dx
CD163:IL10->TMEM163:CD70	0.016505365507695	0.0221731779055065	0.744384299717184	0.456644014579363	CD163	IL10	TMEM163	CD70	IL10->CD70	CD163->TMEM163	0.8866207245327721	dx
CD163:SPON1->CD163:LRP8	0.0165044738373478	0.0109367522539411	1.50908363416573	0.131277411307088	CD163	SPON1	CD163	LRP8	SPON1->LRP8	CD163->CD163	0.6852237417086395	dx
MKI67:APP->IFI44L:NOTCH2	0.0165032461890378	0.0111422586766468	1.48114010524879	0.138569242705282	MKI67	APP	IFI44L	NOTCH2	APP->NOTCH2	MKI67->IFI44L	0.5395802329584467	dx
AIF1:ADAM10->CD163:TSPAN15	0.016500447411784	0.0106829166008303	1.54456390780975	0.122451781908148	AIF1	ADAM10	CD163	TSPAN15	ADAM10->TSPAN15	AIF1->CD163	0.7218210301953987	dx
HSPA1A:SPP1->IFI44L:PTGER4	0.0164966728655354	0.0110785093007061	1.48906973111301	0.13646900747783	HSPA1A	SPP1	IFI44L	PTGER4	SPP1->PTGER4	HSPA1A->IFI44L	0.8319339666689624	dx
HIF1A:ADAM17->HIST:ERBB4	0.0164936438673149	0.0527878298852506	0.312451637113489	0.754697312418954	HIF1A	ADAM17	HIST	ERBB4	ADAM17->ERBB4	HIF1A->HIST	0.8832416835130247	dx
MKI67:F11R->MKI67:ITGAL_ITGB2	0.016493004788817	0.0101773408736775	1.62056130314689	0.105111756982278	MKI67	F11R	MKI67	ITGAL_ITGB2	F11R->ITGAL_ITGB2	MKI67->MKI67	0.8831825661006574	dx
HIST:TGFB1->HIST:CXCR4	0.0164914682776656	0.0078704643739234	2.09536153067479	0.036138866523155	HIST	TGFB1	HIST	CXCR4	TGFB1->CXCR4	HIST->HIST	0.5137858418895545	dx
MKI67:WNT5A->FRMD4A:VANGL2	0.0164900745496248	0.0115037931699512	1.43344671674888	0.151730215832018	MKI67	WNT5A	FRMD4A	VANGL2	WNT5A->VANGL2	MKI67->FRMD4A	0.8335688813022765	dx
CD163:HLA-DQB1->FRMD4A:CD4	0.0164882386739144	0.0165797011430079	0.994483466963331	0.319987550503134	CD163	HLA-DQB1	FRMD4A	CD4	HLA-DQB1->CD4	CD163->FRMD4A	0.931160000107884	dx
MKI67:ADAM10->HIST:NRCAM	0.0164853651113677	0.019361040567425	0.85147102780748	0.394507750639071	MKI67	ADAM10	HIST	NRCAM	ADAM10->NRCAM	MKI67->HIST	0.8564253564807734	dx
CD163:CALM1->IFI44L:KCNQ3	0.0164827380638538	0.0704216221546214	0.234057915162241	0.814940017319517	CD163	CALM1	IFI44L	KCNQ3	CALM1->KCNQ3	CD163->IFI44L	0.9365477419848476	dx
PICALM:F13A1->ERN1:ITGA9	0.0164819685198719	0.0115372606672926	1.4285859525214	0.153123274037074	PICALM	F13A1	ERN1	ITGA9	F13A1->ITGA9	PICALM->ERN1	0.9377075240336668	dx
CCL3:GNAI2->ERN1:ADCY7	0.0164812417987945	0.0668344957787864	0.246597832552598	0.805219482128573	CCL3	GNAI2	ERN1	ADCY7	GNAI2->ADCY7	CCL3->ERN1	0.963028404404988	dx
IFI44L:TG->CCL3:ASGR1	0.0164809702751625	0.0350499461060509	0.470213854974153	0.638202236419176	IFI44L	TG	CCL3	ASGR1	TG->ASGR1	IFI44L->CCL3	0.8823338148084391	dx
ERN1:SEMA6D->HIST:PLXNA1_TREM2_TYROBP	0.0164752977069269	0.0202052521153846	0.815396789549701	0.414845221432213	ERN1	SEMA6D	HIST	PLXNA1_TREM2_TYROBP	SEMA6D->PLXNA1_TREM2_TYROBP	ERN1->HIST	0.8693154192117047	dx
CD163:ITGB2->CD163:CD226	0.0164735068671609	0.0104043168249779	1.58333383577983	0.113345394759551	CD163	ITGB2	CD163	CD226	ITGB2->CD226	CD163->CD163	0.6852237417086395	dx
HIST:TNFSF13B->MKI67:TNFRSF13C	0.0164705637632885	0.0139746193985812	1.17860553432752	0.238555286869345	HIST	TNFSF13B	MKI67	TNFRSF13C	TNFSF13B->TNFRSF13C	HIST->MKI67	0.8918353170981901	dx
MKI67:HRAS->IFI44L:INSR	0.0164694947639552	0.0407869402780031	0.403793338056236	0.686364695800749	MKI67	HRAS	IFI44L	INSR	HRAS->INSR	MKI67->IFI44L	0.8185416557809396	dx
AIF1:TNFSF13B->IFI44L:TNFRSF13C	0.0164615279471849	0.0193093946489507	0.852513931506363	0.393928910024796	AIF1	TNFSF13B	IFI44L	TNFRSF13C	TNFSF13B->TNFRSF13C	AIF1->IFI44L	0.8523023501522897	dx
ERN1:FAM3C->HIST:ADGRG5	0.0164598542675767	0.0105063565163	1.56665674175821	0.117194947182344	ERN1	FAM3C	HIST	ADGRG5	FAM3C->ADGRG5	ERN1->HIST	0.5809609269084235	dx
PICALM:GSTP1->CD163:EGFR	0.016459574265117	0.0079848118456906	2.06136031545943	0.0392686778966572	PICALM	GSTP1	CD163	EGFR	GSTP1->EGFR	PICALM->CD163	0.2974629085360613	dx
GPNMB:TXLNA->FRMD4A:STX3	0.0164592749918134	0.0105437256018065	1.56104925463854	0.118512129874832	GPNMB	TXLNA	FRMD4A	STX3	TXLNA->STX3	GPNMB->FRMD4A	0.4050108906764584	dx
MKI67:RGMB->HSPA1A:NEO1	0.0164579922455466	0.0295471641643754	0.557007506845269	0.57752230025875	MKI67	RGMB	HSPA1A	NEO1	RGMB->NEO1	MKI67->HSPA1A	0.8612219762023405	dx
ERN1:ACTR2->FRMD4A:LDLR	0.0164483754327835	0.0118971073221002	1.38255249679297	0.166802123194732	ERN1	ACTR2	FRMD4A	LDLR	ACTR2->LDLR	ERN1->FRMD4A	0.9129309453322808	dx
TMEM163:IGF1->MKI67:IGF2R	0.0164462215931678	0.0184187792533185	0.892905081654891	0.371908005553188	TMEM163	IGF1	MKI67	IGF2R	IGF1->IGF2R	TMEM163->MKI67	0.7990650387572834	dx
HIST:APP->AIF1:CD74	0.0164450444130381	0.0429168925421213	0.383183484146665	0.701583722946033	HIST	APP	AIF1	CD74	APP->CD74	HIST->AIF1	0.8952724808145697	dx
ERN1:FAM3C->GPNMB:LAMP1	0.0164400972614681	0.0212483670763304	0.773711090476289	0.439101660057778	ERN1	FAM3C	GPNMB	LAMP1	FAM3C->LAMP1	ERN1->GPNMB	0.9078974328716168	dx
GPNMB:HGF->CD163:ITGB1	0.0164363705341514	0.0113254830566431	1.45127324388256	0.14670378863685	GPNMB	HGF	CD163	ITGB1	HGF->ITGB1	GPNMB->CD163	0.3501270715910575	dx
PICALM:APOE->CD163:TREM2	0.0164352161832305	0.0147482252397853	1.11438603059128	0.265113613645099	PICALM	APOE	CD163	TREM2	APOE->TREM2	PICALM->CD163	0.6036646626527954	dx
TMEM163:RPS19->CD163:C5AR1	0.0164347683163895	0.0194211005874704	0.84623259337797	0.397423002769949	TMEM163	RPS19	CD163	C5AR1	RPS19->C5AR1	TMEM163->CD163	0.8864657456861851	dx
PICALM:HSP90B1->FRMD4A:TLR7	0.0164332132038168	0.0118979511149182	1.38118009101686	0.167223594632296	PICALM	HSP90B1	FRMD4A	TLR7	HSP90B1->TLR7	PICALM->FRMD4A	0.7953472070492843	dx
CCL3:CALM3->PICALM:KCNQ3	0.0164327305611646	0.0195955839721086	0.838593561924672	0.401697424676557	CCL3	CALM3	PICALM	KCNQ3	CALM3->KCNQ3	CCL3->PICALM	0.7493734715517839	dx
CD163:PROS1->HSPA1A:MERTK	0.0164295300076173	0.0124970132588054	1.314676528493	0.188618638142008	CD163	PROS1	HSPA1A	MERTK	PROS1->MERTK	CD163->HSPA1A	0.9412009451209022	dx
PICALM:NECTIN2->HIST:CD226	0.0164294514250494	0.0081364802665635	2.01923324174526	0.0434629828033014	PICALM	NECTIN2	HIST	CD226	NECTIN2->CD226	PICALM->HIST	0.3432838980735331	dx
CD163:SELPLG->PICALM:ITGB2	0.0164282949780481	0.0079805907109928	2.05853120063142	0.0395391693835515	CD163	SELPLG	PICALM	ITGB2	SELPLG->ITGB2	CD163->PICALM	0.3412973103954059	dx
IFI44L:PDGFB->FRMD4A:LRP1	0.0164274024193551	0.026749773859027	0.614113693294328	0.53914020019393	IFI44L	PDGFB	FRMD4A	LRP1	PDGFB->LRP1	IFI44L->FRMD4A	0.8796638541482016	dx
GPNMB:HMGB1->AIF1:HAVCR2	0.0164246115450203	0.0179889407379363	0.913039393719441	0.361221823339968	GPNMB	HMGB1	AIF1	HAVCR2	HMGB1->HAVCR2	GPNMB->AIF1	0.7232487992193963	dx
AIF1:COPA->PICALM:CD74	0.0164243324084788	0.050593494004785	0.324633289942882	0.745458628942992	AIF1	COPA	PICALM	CD74	COPA->CD74	AIF1->PICALM	0.9525331277372688	dx
HIST:TNFSF13B->GPNMB:TFRC	0.0164225820655114	0.0094412978665983	1.73944115497209	0.0819571944727798	HIST	TNFSF13B	GPNMB	TFRC	TNFSF13B->TFRC	HIST->GPNMB	0.3426714194098116	dx
PICALM:SELL->TMEM163:PODXL	0.0164204372198532	0.0220594166345557	0.744373139683615	0.45665076427743	PICALM	SELL	TMEM163	PODXL	SELL->PODXL	PICALM->TMEM163	0.9597082621983886	dx
TMEM163:PODXL->PICALM:SELL	0.0164204372198532	0.0220594166345557	0.744373139683615	0.45665076427743	TMEM163	PODXL	PICALM	SELL	PODXL->SELL	TMEM163->PICALM	0.8847507883720637	dx
ERN1:LAMA2->ERN1:ITGA6_ITGB1	0.0164192181847708	0.0241648155479412	0.679467970785719	0.496841395187464	ERN1	LAMA2	ERN1	ITGA6_ITGB1	LAMA2->ITGA6_ITGB1	ERN1->ERN1	0.8925812016364018	dx
HSPA1A:CXCL12->PICALM:CXCR4	0.0164183619788274	0.0140524169478597	1.16836570105672	0.242659283900985	HSPA1A	CXCL12	PICALM	CXCR4	CXCL12->CXCR4	HSPA1A->PICALM	0.9455345021488132	dx
IFI44L:BSG->HSPA1A:SLC16A1	0.0164182915464768	0.028854909333926	0.568994736960517	0.5693597116317	IFI44L	BSG	HSPA1A	SLC16A1	BSG->SLC16A1	IFI44L->HSPA1A	0.9207043139620192	dx
MKI67:ADAM10->FRMD4A:NOTCH1	0.0164181530775673	0.0138792884596299	1.18292469569475	0.236838993271387	MKI67	ADAM10	FRMD4A	NOTCH1	ADAM10->NOTCH1	MKI67->FRMD4A	0.8335688813022765	dx
PICALM:SIRPB2->GPNMB:CD47	0.0164172709773716	0.0114481790890399	1.43405085207733	0.151557751731552	PICALM	SIRPB2	GPNMB	CD47	SIRPB2->CD47	PICALM->GPNMB	0.3486947769568892	dx
AIF1:ADAM10->IFI44L:NRCAM	0.0164172543878167	0.0185937495473851	0.882944795291464	0.37726609919011	AIF1	ADAM10	IFI44L	NRCAM	ADAM10->NRCAM	AIF1->IFI44L	0.8523023501522897	dx
ERN1:APOE->FRMD4A:SDC2	0.0164160920633314	0.0222292880586609	0.738489330832861	0.460217148199492	ERN1	APOE	FRMD4A	SDC2	APOE->SDC2	ERN1->FRMD4A	0.9161805967259942	dx
AIF1:NECTIN2->CCL3:CD96	0.016414686359205	0.0188527829731556	0.87067709751806	0.3839304869489	AIF1	NECTIN2	CCL3	CD96	NECTIN2->CD96	AIF1->CCL3	0.9135892667968628	dx
IFI44L:TNF->FRMD4A:TNFRSF21	0.0164112663197493	0.0105449468180865	1.55631570294893	0.119633039200221	IFI44L	TNF	FRMD4A	TNFRSF21	TNF->TNFRSF21	IFI44L->FRMD4A	0.7403884838654166	dx
GPNMB:HLA-C->HIST:LILRB1	0.0164108466382887	0.0099904806407473	1.64264835981515	0.100455708913865	GPNMB	HLA-C	HIST	LILRB1	HLA-C->LILRB1	GPNMB->HIST	0.3862490740169629	dx
MKI67:CALM1->CCL3:FAS	0.0164073579681437	0.0151252647547759	1.0847650096811	0.278025746520106	MKI67	CALM1	CCL3	FAS	CALM1->FAS	MKI67->CCL3	0.962319801214024	dx
CCL3:SEMA6A->IFI44L:PLXNA2	0.0164050960431895	0.0265469348837347	0.617965731826951	0.536597927869122	CCL3	SEMA6A	IFI44L	PLXNA2	SEMA6A->PLXNA2	CCL3->IFI44L	0.899312143608156	dx
ERN1:ARF6->MKI67:PLD1	0.0164033079491537	0.0109090121130138	1.5036474228116	0.132672173644592	ERN1	ARF6	MKI67	PLD1	ARF6->PLD1	ERN1->MKI67	0.7748514920101305	dx
MKI67:C3->HSPA1A:CD81	0.0164003215216578	0.0157622656783484	1.04047995740776	0.29811697097701	MKI67	C3	HSPA1A	CD81	C3->CD81	MKI67->HSPA1A	0.8612219762023405	dx
HSPA1A:B2M->MKI67:LILRB2	0.0163965763465649	0.0242519642292468	0.676092715277526	0.498981781476472	HSPA1A	B2M	MKI67	LILRB2	B2M->LILRB2	HSPA1A->MKI67	0.8950547185724743	dx
HIF1A:ADAM28->GPNMB:ITGA4	0.0163962382161287	0.0106351931252606	1.54169633057105	0.123147404056607	HIF1A	ADAM28	GPNMB	ITGA4	ADAM28->ITGA4	HIF1A->GPNMB	0.4498261046911107	dx
FRMD4A:APP->GPNMB:DCC	0.0163870521022831	0.0121032338466148	1.35393997256911	0.175755529443905	FRMD4A	APP	GPNMB	DCC	APP->DCC	FRMD4A->GPNMB	0.4404648778716639	dx
PICALM:GNAI2->PICALM:OPRM1	0.0163867849320962	0.0259805917200048	0.630731782736054	0.528215914091612	PICALM	GNAI2	PICALM	OPRM1	GNAI2->OPRM1	PICALM->PICALM	0.8041225083937598	dx
CCL3:SEMA6B->ERN1:PLXNA4	0.0163842662619641	0.0348445222768829	0.47021067276431	0.638204509724211	CCL3	SEMA6B	ERN1	PLXNA4	SEMA6B->PLXNA4	CCL3->ERN1	0.9217351491526254	dx
HIF1A:PLTP->PICALM:ABCA1	0.0163803895307522	0.0159151686803013	1.02923128618968	0.303371003860589	HIF1A	PLTP	PICALM	ABCA1	PLTP->ABCA1	HIF1A->PICALM	0.7143636967666517	dx
MKI67:SPP1->IFI44L:PTGER4	0.0163755830834877	0.0106463680878695	1.53813797797824	0.124014881848825	MKI67	SPP1	IFI44L	PTGER4	SPP1->PTGER4	MKI67->IFI44L	0.5241380434008236	dx
HSPA1A:F13A1->ERN1:ITGB1	0.0163734599123988	0.0149288940389083	1.09676308705291	0.272744970296877	HSPA1A	F13A1	ERN1	ITGB1	F13A1->ITGB1	HSPA1A->ERN1	0.8996778703763194	dx
MKI67:ADAM10->FRMD4A:TSPAN17	0.0163730238591839	0.0114185141026281	1.4339014439204	0.151600389767646	MKI67	ADAM10	FRMD4A	TSPAN17	ADAM10->TSPAN17	MKI67->FRMD4A	0.8335688813022765	dx
MKI67:IL10->FRMD4A:IFNLR1	0.0163722968661852	0.0145358442239445	1.12633959293644	0.260021805053677	MKI67	IL10	FRMD4A	IFNLR1	IL10->IFNLR1	MKI67->FRMD4A	0.8335688813022765	dx
HIF1A:C3->AIF1:LRP1	0.0163693839911716	0.0520204292688356	0.314672220534293	0.753010538326105	HIF1A	C3	AIF1	LRP1	C3->LRP1	HIF1A->AIF1	0.882162518376088	dx
IFI44L:PLAU->CCL3:ST14	0.0163684565478919	0.0225072616681339	0.727252243708821	0.467071447391493	IFI44L	PLAU	CCL3	ST14	PLAU->ST14	IFI44L->CCL3	0.8546827727694613	dx
CD163:PTDSS1->FRMD4A:JMJD6	0.0163679292497068	0.0146280991894843	1.11893753506082	0.263166788484751	CD163	PTDSS1	FRMD4A	JMJD6	PTDSS1->JMJD6	CD163->FRMD4A	0.931160000107884	dx
GPNMB:ADAM10->IFI44L:TSPAN5	0.0163671148900326	0.0132506367579051	1.23519459397061	0.216758090753924	GPNMB	ADAM10	IFI44L	TSPAN5	ADAM10->TSPAN5	GPNMB->IFI44L	0.8743556044870796	dx
FRMD4A:CCL3->MKI67:CCR5	0.016366600151298	0.0282623622497057	0.579095264815256	0.56252489493778	FRMD4A	CCL3	MKI67	CCR5	CCL3->CCR5	FRMD4A->MKI67	0.8642269165566996	dx
CD163:GAS6->HSPA1A:MERTK	0.0163663134879731	0.0539688398952144	0.303254869286608	0.761695636781206	CD163	GAS6	HSPA1A	MERTK	GAS6->MERTK	CD163->HSPA1A	0.9412009451209022	dx
TMEM163:GNAI2->HIF1A:FPR1	0.0163648901007896	0.0099954034543681	1.63724157564024	0.101580003101848	TMEM163	GNAI2	HIF1A	FPR1	GNAI2->FPR1	TMEM163->HIF1A	0.6848413725636426	dx
GPNMB:CALM1->MKI67:INSR	0.016364096468352	0.0182237666800394	0.897953576538914	0.36921029963677	GPNMB	CALM1	MKI67	INSR	CALM1->INSR	GPNMB->MKI67	0.8364725860324745	dx
HIF1A:IGSF11->HIF1A:VSIR	0.0163613665629949	0.0136289313510135	1.20048785496144	0.229949926639487	HIF1A	IGSF11	HIF1A	VSIR	IGSF11->VSIR	HIF1A->HIF1A	0.7222453192135372	dx
CCL3:IL10->PICALM:IFNLR1	0.0163566605437664	0.0165680489092771	0.987241203435106	0.323524406950781	CCL3	IL10	PICALM	IFNLR1	IL10->IFNLR1	CCL3->PICALM	0.6995914224927771	dx
ERN1:GNAI2->FRMD4A:P2RY12	0.016352380498572	0.0320835818258113	0.509680639379751	0.610275218876066	ERN1	GNAI2	FRMD4A	P2RY12	GNAI2->P2RY12	ERN1->FRMD4A	0.9161805967259942	dx
PICALM:CD14->TMEM163:TLR1	0.016352304613544	0.029799177888525	0.548750192864914	0.583176895401242	PICALM	CD14	TMEM163	TLR1	CD14->TLR1	PICALM->TMEM163	0.9607086546301462	dx
GPNMB:CALR->GPNMB:TSHR	0.0163504067431414	0.0096635818640726	1.69196132170507	0.0906533485663006	GPNMB	CALR	GPNMB	TSHR	CALR->TSHR	GPNMB->GPNMB	0.3156761274948336	dx
IFI44L:CALM3->ERN1:KCNQ1	0.0163499362996967	0.0152096389977214	1.07497201624221	0.282387257198632	IFI44L	CALM3	ERN1	KCNQ1	CALM3->KCNQ1	IFI44L->ERN1	0.7676546797632714	dx
HIST:SERPINF1->HSPA1A:PLXDC1	0.0163464810473588	0.0308726157665497	0.529481569393615	0.596471426474356	HIST	SERPINF1	HSPA1A	PLXDC1	SERPINF1->PLXDC1	HIST->HSPA1A	0.923233972587272	dx
TMEM163:ZP3->GPNMB:MERTK	0.0163447420716789	0.0090247057643271	1.81111079945525	0.0701237021575866	TMEM163	ZP3	GPNMB	MERTK	ZP3->MERTK	TMEM163->GPNMB	0.609472500915637	dx
HIST:SORBS1->CD163:ITGB5	0.0163329596651518	0.0118706991550272	1.37590545020551	0.168850907635508	HIST	SORBS1	CD163	ITGB5	SORBS1->ITGB5	HIST->CD163	0.6574736361918032	dx
ERN1:RGMB->HIST:NEO1	0.0163270242200868	0.0242978343839718	0.671953885357659	0.501613054248919	ERN1	RGMB	HIST	NEO1	RGMB->NEO1	ERN1->HIST	0.8693154192117047	dx
HIF1A:HSP90B1->IFI44L:LRP1	0.0163223172460444	0.0221472759835728	0.736989833790443	0.461128531708753	HIF1A	HSP90B1	IFI44L	LRP1	HSP90B1->LRP1	HIF1A->IFI44L	0.791489270843382	dx
GPNMB:FAM3C->GPNMB:LAMP1	0.0163171023249883	0.0117030564609639	1.39425989948991	0.163239135579967	GPNMB	FAM3C	GPNMB	LAMP1	FAM3C->LAMP1	GPNMB->GPNMB	0.4426167865923215	dx
HIST:RPS19->IFI44L:C5AR1	0.0163153088523681	0.0076536964942288	2.13169007481164	0.0330323332891121	HIST	RPS19	IFI44L	C5AR1	RPS19->C5AR1	HIST->IFI44L	0.7159536084177919	dx
CD163:HLA-DRB1->CD163:CD4	0.0163148809744443	0.035185645886962	0.463680019598269	0.642877014317134	CD163	HLA-DRB1	CD163	CD4	HLA-DRB1->CD4	CD163->CD163	0.910742436949273	dx
IFI44L:CD14->GPNMB:ITGB1	0.016314070992054	0.0145669810275853	1.11993493786807	0.262741488561515	IFI44L	CD14	GPNMB	ITGB1	CD14->ITGB1	IFI44L->GPNMB	0.8373059029773993	dx
CCL3:TNFSF14->TMEM163:TNFRSF14	0.0163135596959518	0.0198897013337453	0.820201340493427	0.412101337924692	CCL3	TNFSF14	TMEM163	TNFRSF14	TNFSF14->TNFRSF14	CCL3->TMEM163	0.8937448672853878	dx
HSPA1A:TNF->CCL3:TRADD	0.0163046540351228	0.0189634899605348	0.859791845754903	0.389903794989897	HSPA1A	TNF	CCL3	TRADD	TNF->TRADD	HSPA1A->CCL3	0.9942377436612062	dx
FRMD4A:FAM3C->GPNMB:LAMP1	0.016304420411526	0.0093530728501857	1.74321537666652	0.0812960004964894	FRMD4A	FAM3C	GPNMB	LAMP1	FAM3C->LAMP1	FRMD4A->GPNMB	0.3186388431897894	dx
HSPA1A:CALR->CD163:LRP1	0.0163037959905267	0.0188272942911187	0.8659659608241	0.386508828792507	HSPA1A	CALR	CD163	LRP1	CALR->LRP1	HSPA1A->CD163	0.9456236869581376	dx
CD163:ITGB3BP->HIST:ITGB5	0.016303350305734	0.0087939703172225	1.85392373610868	0.0637500715334867	CD163	ITGB3BP	HIST	ITGB5	ITGB3BP->ITGB5	CD163->HIST	0.4931180126432557	dx
GPNMB:HLA-DPA1->HIF1A:CD4	0.0163031230122284	0.011226298147244	1.45222608542877	0.14643875181512	GPNMB	HLA-DPA1	HIF1A	CD4	HLA-DPA1->CD4	GPNMB->HIF1A	0.4950707667977121	dx
TMEM163:CD99->CD163:CD81	0.0163011753321366	0.0132865867839828	1.22688961410224	0.219864082653679	TMEM163	CD99	CD163	CD81	CD99->CD81	TMEM163->CD163	0.880937998533874	dx
CD163:C3->TMEM163:LRP1	0.0162968950362471	0.0922772746214598	0.176607892930305	0.859816393884033	CD163	C3	TMEM163	LRP1	C3->LRP1	CD163->TMEM163	0.9787187408318928	dx
TMEM163:CCL2->MKI67:CCR5	0.0162966771670973	0.0315486285921902	0.516557387573148	0.605465168637596	TMEM163	CCL2	MKI67	CCR5	CCL2->CCR5	TMEM163->MKI67	0.8177178415936313	dx
TMEM163:ADAM17->CD163:NOTCH1	0.0162957946981853	0.0121651170359811	1.33955100061815	0.180391363084802	TMEM163	ADAM17	CD163	NOTCH1	ADAM17->NOTCH1	TMEM163->CD163	0.880937998533874	dx
FRMD4A:ALCAM->AIF1:NRP1	0.0162951301996435	0.0206788841187319	0.788008197448264	0.430691910967198	FRMD4A	ALCAM	AIF1	NRP1	ALCAM->NRP1	FRMD4A->AIF1	0.802647584310868	dx
HIST:CALM3->ERN1:INSR	0.0162939454406474	0.0275148263602387	0.592187834563025	0.553724814898668	HIST	CALM3	ERN1	INSR	CALM3->INSR	HIST->ERN1	0.8883860009859449	dx
GPNMB:TNF->HIF1A:TNFRSF1A	0.01629309925806	0.015628284228822	1.04253922052505	0.297161751590578	GPNMB	TNF	HIF1A	TNFRSF1A	TNF->TNFRSF1A	GPNMB->HIF1A	0.6677665216351012	dx
HSPA1A:IL1B->CD163:SIGIRR	0.0162899361860733	0.0251178916112446	0.648539154408197	0.516636294923112	HSPA1A	IL1B	CD163	SIGIRR	IL1B->SIGIRR	HSPA1A->CD163	0.9456236869581376	dx
PICALM:ANGPT2->CD163:ITGA5_ITGB1	0.0162883109439279	0.0111016915974959	1.46719180594081	0.142323885348868	PICALM	ANGPT2	CD163	ITGA5_ITGB1	ANGPT2->ITGA5_ITGB1	PICALM->CD163	0.4407449352739138	dx
PICALM:CXCL12->HIST:ITGB1	0.0162864721889696	0.010112556939169	1.61051970208318	0.107284447835094	PICALM	CXCL12	HIST	ITGB1	CXCL12->ITGB1	PICALM->HIST	0.5373285837078363	dx
FRMD4A:WNT5A->CD163:RYK	0.0162860442982659	0.0165550746525961	0.983749372323847	0.325238757677344	FRMD4A	WNT5A	CD163	RYK	WNT5A->RYK	FRMD4A->CD163	0.9327602106972884	dx
CD163:HLA-DPA1->IFI44L:CD4	0.0162799733652869	0.0142176678916367	1.14505230318844	0.252187491823695	CD163	HLA-DPA1	IFI44L	CD4	HLA-DPA1->CD4	CD163->IFI44L	0.8390388878914129	dx
CCL3:TF->IFI44L:TFR2	0.0162772582056719	0.0234655733846179	0.693665479162845	0.487892019659306	CCL3	TF	IFI44L	TFR2	TF->TFR2	CCL3->IFI44L	0.899312143608156	dx
AIF1:HLA-A->IFI44L:APLP2	0.0162703257723577	0.0127332498455913	1.27778265326279	0.201326072425317	AIF1	HLA-A	IFI44L	APLP2	HLA-A->APLP2	AIF1->IFI44L	0.8523023501522897	dx
ERN1:SEMA6B->HIF1A:PLXNA2	0.0162658026640707	0.0157403973656933	1.03337941769644	0.301426374649368	ERN1	SEMA6B	HIF1A	PLXNA2	SEMA6B->PLXNA2	ERN1->HIF1A	0.6499506203376998	dx
IFI44L:ADM->PICALM:TSHR	0.0162627371711405	0.0267166967294404	0.608710625263034	0.542716262990095	IFI44L	ADM	PICALM	TSHR	ADM->TSHR	IFI44L->PICALM	0.8154328958672573	dx
HSPA1A:SPP1->PICALM:ITGAV_ITGB1	0.0162612376838466	0.0384983620689291	0.422387779893902	0.672741995996976	HSPA1A	SPP1	PICALM	ITGAV_ITGB1	SPP1->ITGAV_ITGB1	HSPA1A->PICALM	0.9455345021488132	dx
HIF1A:SPP1->HIF1A:ITGA4_ITGB1	0.0162569582809103	0.02172242206541	0.74839528630637	0.45422176488966	HIF1A	SPP1	HIF1A	ITGA4_ITGB1	SPP1->ITGA4_ITGB1	HIF1A->HIF1A	0.8365708919329777	dx
GPNMB:TNFSF13B->FRMD4A:TFRC	0.0162553332498827	0.0083800933295785	1.93975563404617	0.0524093947980997	GPNMB	TNFSF13B	FRMD4A	TFRC	TNFSF13B->TFRC	GPNMB->FRMD4A	0.2646264327897919	dx
PICALM:CD59->MKI67:STAB1	0.0162551579434859	0.0254583900808313	0.638499052448925	0.52314887066886	PICALM	CD59	MKI67	STAB1	CD59->STAB1	PICALM->MKI67	0.8511785330085762	dx
TMEM163:PDCD1LG2->ERN1:PDCD2	0.0162517560088806	0.029633898726237	0.548417748167971	0.58340509255826	TMEM163	PDCD1LG2	ERN1	PDCD2	PDCD1LG2->PDCD2	TMEM163->ERN1	0.8237174402807506	dx
FRMD4A:CALM3->HSPA1A:KCNQ3	0.016250003034575	0.014838621315124	1.09511542140458	0.273466073345902	FRMD4A	CALM3	HSPA1A	KCNQ3	CALM3->KCNQ3	FRMD4A->HSPA1A	0.9386898394528572	dx
ERN1:RGMB->HIF1A:NEO1	0.0162482194031072	0.0416853815944483	0.389782191780899	0.696697613224427	ERN1	RGMB	HIF1A	NEO1	RGMB->NEO1	ERN1->HIF1A	0.8659267137343729	dx
AIF1:TNF->ERN1:SEMA4C	0.0162457567576039	0.0257322378888472	0.631338666608748	0.527819109728947	AIF1	TNF	ERN1	SEMA4C	TNF->SEMA4C	AIF1->ERN1	0.9531791087380836	dx
HIST:VEGFA->HIF1A:ITGAV	0.0162433203515316	0.0127855198346855	1.27044661160085	0.20392558878169	HIST	VEGFA	HIF1A	ITGAV	VEGFA->ITGAV	HIST->HIF1A	0.7297333537553294	dx
FRMD4A:TF->GPNMB:TFRC	0.016241749829681	0.0078734321688762	2.06285511595373	0.0391263956321435	FRMD4A	TF	GPNMB	TFRC	TF->TFRC	FRMD4A->GPNMB	0.2378574942389713	dx
IFI44L:AFDN->IFI44L:EPHB2	0.0162403687042805	0.0148368168566629	1.09459925677975	0.273692241350898	IFI44L	AFDN	IFI44L	EPHB2	AFDN->EPHB2	IFI44L->IFI44L	0.8276725118184415	dx
CD163:APP->MKI67:CD74	0.0162381890526722	0.0308533893905598	0.52630162758198	0.598678652360621	CD163	APP	MKI67	CD74	APP->CD74	CD163->MKI67	0.8887314205522083	dx
MKI67:SPINT1->MKI67:ST14	0.0162366911100709	0.0222000816813688	0.731379791440019	0.464547205316718	MKI67	SPINT1	MKI67	ST14	SPINT1->ST14	MKI67->MKI67	0.8831825661006574	dx
TMEM163:TIMP2->GPNMB:ITGB1	0.0162365612936622	0.0172577470889614	0.940827398267278	0.346793317916151	TMEM163	TIMP2	GPNMB	ITGB1	TIMP2->ITGB1	TMEM163->GPNMB	0.7785944353475173	dx
TMEM163:PLAU->MKI67:ST14	0.0162357962005002	0.017025303995236	0.953627389269715	0.340272286565385	TMEM163	PLAU	MKI67	ST14	PLAU->ST14	TMEM163->MKI67	0.7990650387572834	dx
AIF1:PDGFB->FRMD4A:ITGAV	0.0162344963114407	0.0155604079794778	1.04332073637477	0.296799770269803	AIF1	PDGFB	FRMD4A	ITGAV	PDGFB->ITGAV	AIF1->FRMD4A	0.7746577577789474	dx
GPNMB:ADAM17->MKI67:IL6R	0.0162344931704571	0.016719735821866	0.970977851768787	0.331559307890696	GPNMB	ADAM17	MKI67	IL6R	ADAM17->IL6R	GPNMB->MKI67	0.8364725860324745	dx
MKI67:IL1B->CCL3:SIGIRR	0.0162343017962383	0.0572020051406502	0.283806516158321	0.776558660604274	MKI67	IL1B	CCL3	SIGIRR	IL1B->SIGIRR	MKI67->CCL3	0.99999999998322	dx
MKI67:ADM->PICALM:RAMP1	0.0162316562931373	0.0241503535574401	0.672108433300214	0.501514668096839	MKI67	ADM	PICALM	RAMP1	ADM->RAMP1	MKI67->PICALM	0.8838318523026315	dx
GPNMB:WNT2B->MKI67:FZD8_LRP6	0.0162288630672874	0.0305844764231909	0.530624191263962	0.595679228469076	GPNMB	WNT2B	MKI67	FZD8_LRP6	WNT2B->FZD8_LRP6	GPNMB->MKI67	0.858511185474522	dx
HIST:ADAM10->HIF1A:TREM2	0.0162277612310089	0.010480893777575	1.54831845216578	0.12154564399485	HIST	ADAM10	HIF1A	TREM2	ADAM10->TREM2	HIST->HIF1A	0.6353228695600434	dx
PICALM:TNFSF13B->PICALM:HLA-DPB1	0.016226305831585	0.0223200336046437	0.726983933761154	0.467235797855248	PICALM	TNFSF13B	PICALM	HLA-DPB1	TNFSF13B->HLA-DPB1	PICALM->PICALM	0.7787633304408669	dx
PICALM:CALM1->IFI44L:INSR	0.0162213082131864	0.0116598139145841	1.39121501698211	0.164160234827153	PICALM	CALM1	IFI44L	INSR	CALM1->INSR	PICALM->IFI44L	0.7295182514927423	dx
CD163:WNT5B->IFI44L:FZD1_LRP6	0.0162208843023283	0.0311593465758207	0.520578448680163	0.602660465677658	CD163	WNT5B	IFI44L	FZD1_LRP6	WNT5B->FZD1_LRP6	CD163->IFI44L	0.8479774040609221	dx
GPNMB:C3->GPNMB:C5AR2	0.0162208026029275	0.0113874611582927	1.424444165161	0.154317937117761	GPNMB	C3	GPNMB	C5AR2	C3->C5AR2	GPNMB->GPNMB	0.4320902239297308	dx
AIF1:WNT2B->MKI67:FZD5_LRP6	0.016219334290918	0.015001187159606	1.0812033819958	0.279606653957822	AIF1	WNT2B	MKI67	FZD5_LRP6	WNT2B->FZD5_LRP6	AIF1->MKI67	0.7411980424394656	dx
PICALM:NAMPT->GPNMB:INSR	0.0162182465471374	0.0094701793658648	1.71255959581884	0.086793591861633	PICALM	NAMPT	GPNMB	INSR	NAMPT->INSR	PICALM->GPNMB	0.2295208318118739	dx
GPNMB:APP->PICALM:RPSA	0.016216103300276	0.0105930968318126	1.53081799947082	0.125814379808198	GPNMB	APP	PICALM	RPSA	APP->RPSA	GPNMB->PICALM	0.327603626650332	dx
PICALM:TNFSF10->GPNMB:TNFRSF10D	0.016215873071683	0.010658127480653	1.5214561001563	0.128145419859033	PICALM	TNFSF10	GPNMB	TNFRSF10D	TNFSF10->TNFRSF10D	PICALM->GPNMB	0.3086355290895668	dx
TMEM163:FN1->HSPA1A:ITGA5_ITGB1	0.0162144219870509	0.016024000745294	1.01188350180356	0.311593758506771	TMEM163	FN1	HSPA1A	ITGA5_ITGB1	FN1->ITGA5_ITGB1	TMEM163->HSPA1A	0.9052370781844088	dx
ERN1:TNF->CCL3:TNFRSF1A	0.0162128817845071	0.041728677379634	0.388530928910292	0.697623170294859	ERN1	TNF	CCL3	TNFRSF1A	TNF->TNFRSF1A	ERN1->CCL3	0.9165343851381872	dx
CD163:FABP5->AIF1:RXRA	0.0162073856699264	0.0277695868819273	0.583637982762873	0.559463900011888	CD163	FABP5	AIF1	RXRA	FABP5->RXRA	CD163->AIF1	0.8548353978204204	dx
HIF1A:PDGFB->HIST:LRP1	0.0162072019827149	0.0380249347986547	0.426225635061138	0.669943439595072	HIF1A	PDGFB	HIST	LRP1	PDGFB->LRP1	HIF1A->HIST	0.8539834858409834	dx
MKI67:GDF11->CD163:ACVR1B_ACVR2B	0.0162064866847685	0.0217728380021614	0.744344245943487	0.456668239756156	MKI67	GDF11	CD163	ACVR1B_ACVR2B	GDF11->ACVR1B_ACVR2B	MKI67->CD163	0.8387185245098341	dx
MKI67:GDF11->CD163:ACVR2B_TGFBR1	0.0162064866847685	0.0217728380021614	0.744344245943487	0.456668239756156	MKI67	GDF11	CD163	ACVR2B_TGFBR1	GDF11->ACVR2B_TGFBR1	MKI67->CD163	0.8387185245098341	dx
ERN1:GNAI2->FRMD4A:C5AR1	0.0162027432751697	0.0207778910826983	0.779806921245326	0.435504531826264	ERN1	GNAI2	FRMD4A	C5AR1	GNAI2->C5AR1	ERN1->FRMD4A	0.9161805967259942	dx
PICALM:CALCB->HIST:GPR84	0.0161986144572899	0.0186056131419628	0.87063050992691	0.383955932065582	PICALM	CALCB	HIST	GPR84	CALCB->GPR84	PICALM->HIST	0.7106330058792557	dx
HIF1A:SPINT1->HIF1A:ST14	0.0161925413859135	0.0464013649961305	0.348966919125414	0.727114144946398	HIF1A	SPINT1	HIF1A	ST14	SPINT1->ST14	HIF1A->HIF1A	0.9042127958218342	dx
AIF1:ADAM9->HSPA1A:ITGB1	0.016189271739279	0.0128583578627739	1.25904659926665	0.20801350085195	AIF1	ADAM9	HSPA1A	ITGB1	ADAM9->ITGB1	AIF1->HSPA1A	0.8353051919120017	dx
MKI67:APP->CD163:NOTCH2	0.0161859327044675	0.0118032329264031	1.37131350413839	0.17027724780643	MKI67	APP	CD163	NOTCH2	APP->NOTCH2	MKI67->CD163	0.8387185245098341	dx
IFI44L:LGALS9->IFI44L:PTPRC	0.016183793103351	0.0455426388679766	0.355354751187478	0.722323842878972	IFI44L	LGALS9	IFI44L	PTPRC	LGALS9->PTPRC	IFI44L->IFI44L	0.8889758960599077	dx
GPNMB:TNFSF10->GPNMB:TNFRSF10D	0.0161803324079308	0.0082811145027568	1.95388342988667	0.0507150046206758	GPNMB	TNFSF10	GPNMB	TNFRSF10D	TNFSF10->TNFRSF10D	GPNMB->GPNMB	0.2319366211318906	dx
CCL3:VEGFA->ERN1:SIRPA	0.0161752275080207	0.0147908908014805	1.09359386970808	0.274133139062953	CCL3	VEGFA	ERN1	SIRPA	VEGFA->SIRPA	CCL3->ERN1	0.9217351491526254	dx
FRMD4A:LRPAP1->AIF1:LRP1	0.0161718475339239	0.0223489478656725	0.723606660641216	0.469307251081593	FRMD4A	LRPAP1	AIF1	LRP1	LRPAP1->LRP1	FRMD4A->AIF1	0.8287370108385272	dx
CCL3:ADM->AIF1:GPR84	0.0161696561279889	0.0098255674139337	1.64567148611271	0.0998314125843994	CCL3	ADM	AIF1	GPR84	ADM->GPR84	CCL3->AIF1	0.6842239643480724	dx
GPNMB:GRN->IFI44L:SORT1	0.0161673995163127	0.0183490815605307	0.881101294524144	0.378262996657903	GPNMB	GRN	IFI44L	SORT1	GRN->SORT1	GPNMB->IFI44L	0.8819964979804521	dx
TMEM163:CD55->HIF1A:ADGRE2	0.0161673284617928	0.0097201519385742	1.66327939768442	0.0962565207562901	TMEM163	CD55	HIF1A	ADGRE2	CD55->ADGRE2	TMEM163->HIF1A	0.6848413725636426	dx
GPNMB:NECTIN3->GPNMB:CADM1	0.0161660160108515	0.0123513300998732	1.30884818721001	0.190585780424449	GPNMB	NECTIN3	GPNMB	CADM1	NECTIN3->CADM1	GPNMB->GPNMB	0.4971172827801217	dx
HIF1A:F13A1->HSPA1A:ITGA9	0.0161655003645808	0.0324096296246913	0.498786951649245	0.61792948085241	HIF1A	F13A1	HSPA1A	ITGA9	F13A1->ITGA9	HIF1A->HSPA1A	0.8970313811495153	dx
TMEM163:SEMA3C->CD163:NRP1_NRP2_PLXND1	0.0161625340065072	0.0170857398628859	0.945966293307317	0.344165778551107	TMEM163	SEMA3C	CD163	NRP1_NRP2_PLXND1	SEMA3C->NRP1_NRP2_PLXND1	TMEM163->CD163	0.8864657456861851	dx
AIF1:TGFB1->GPNMB:SMAD3	0.0161616103961635	0.0275494112543671	0.586640863100173	0.557444932458369	AIF1	TGFB1	GPNMB	SMAD3	TGFB1->SMAD3	AIF1->GPNMB	0.7793744196753373	dx
GPNMB:C3->MKI67:ITGAX	0.0161583732913789	0.0223896943196207	0.72168798111812	0.470486333117347	GPNMB	C3	MKI67	ITGAX	C3->ITGAX	GPNMB->MKI67	0.8364725860324745	dx
HSPA1A:NCAM1->HSPA1A:PTPRA	0.0161564344860881	0.0133348149032726	1.2115979564233	0.225666317222301	HSPA1A	NCAM1	HSPA1A	PTPRA	NCAM1->PTPRA	HSPA1A->HSPA1A	0.8997659888466577	dx
GPNMB:TIMP2->MKI67:ITGB1	0.0161441381261433	0.0235223117472408	0.686332971844785	0.492503161563955	GPNMB	TIMP2	MKI67	ITGB1	TIMP2->ITGB1	GPNMB->MKI67	0.8364725860324745	dx
IFI44L:FARP2->CCL3:PLXNA4	0.0161430996836956	0.0251417069448485	0.642084474180991	0.520818336110812	IFI44L	FARP2	CCL3	PLXNA4	FARP2->PLXNA4	IFI44L->CCL3	0.8599122887584989	dx
AIF1:WNT5A->ERN1:LRP6	0.0161426105414215	0.0201499363872896	0.801124640353908	0.423059492720517	AIF1	WNT5A	ERN1	LRP6	WNT5A->LRP6	AIF1->ERN1	0.9531791087380836	dx
TMEM163:GNAI2->CD163:TSHR	0.0161367462720296	0.0096643233464111	1.66972334157486	0.0949741133818362	TMEM163	GNAI2	CD163	TSHR	GNAI2->TSHR	TMEM163->CD163	0.880937998533874	dx
FRMD4A:SIRPB2->IFI44L:CD47	0.0161345312747021	0.0090908910146997	1.77480196920334	0.0759305910912608	FRMD4A	SIRPB2	IFI44L	CD47	SIRPB2->CD47	FRMD4A->IFI44L	0.5775993440833209	dx
IFI44L:HMGB1->IFI44L:HAVCR2	0.0161337636601294	0.0279897193538082	0.576417485870013	0.564333028139608	IFI44L	HMGB1	IFI44L	HAVCR2	HMGB1->HAVCR2	IFI44L->IFI44L	0.8417018957288849	dx
CD163:WNT5A->GPNMB:ADRB2	0.0161311490381294	0.0100110484067177	1.6113346357715	0.107106805483981	CD163	WNT5A	GPNMB	ADRB2	WNT5A->ADRB2	CD163->GPNMB	0.2964370171980888	dx
GPNMB:NUCB2->GPNMB:ERAP1	0.0161300022392871	0.0090243061928464	1.78739527389632	0.0738736249483929	GPNMB	NUCB2	GPNMB	ERAP1	NUCB2->ERAP1	GPNMB->GPNMB	0.2784467401900963	dx
GPNMB:CALM3->CD163:PDE1B	0.0161284920654017	0.0095815281479131	1.68329016169665	0.092318934031891	GPNMB	CALM3	CD163	PDE1B	CALM3->PDE1B	GPNMB->CD163	0.2723912916481483	dx
TMEM163:TF->HIST:TFRC	0.016126962344702	0.0107459926450516	1.50074198609547	0.133422308963042	TMEM163	TF	HIST	TFRC	TF->TFRC	TMEM163->HIST	0.9188319077034172	dx
PICALM:HMGB1->CD163:CXCR4	0.0161254546556957	0.012057494445828	1.3373802267249	0.181098555452553	PICALM	HMGB1	CD163	CXCR4	HMGB1->CXCR4	PICALM->CD163	0.5084033965747586	dx
TMEM163:CD99->HIST:PILRA	0.0161239312207622	0.0114724521251655	1.40544767978534	0.159888197021613	TMEM163	CD99	HIST	PILRA	CD99->PILRA	TMEM163->HIST	0.9188319077034172	dx
TMEM163:TLN1->GPNMB:ITGB5	0.0161238286414758	0.0082338498534951	1.95823690355872	0.0502022207036989	TMEM163	TLN1	GPNMB	ITGB5	TLN1->ITGB5	TMEM163->GPNMB	0.609472500915637	dx
HSPA1A:LAMA1->HSPA1A:RPSA	0.0161198990848204	0.0115149532087581	1.39991008148951	0.161540246703792	HSPA1A	LAMA1	HSPA1A	RPSA	LAMA1->RPSA	HSPA1A->HSPA1A	0.8997659888466577	dx
HIF1A:TGFB1->CD163:ENG	0.0161163015149025	0.011010291322019	1.46374887308134	0.143262576505783	HIF1A	TGFB1	CD163	ENG	TGFB1->ENG	HIF1A->CD163	0.6788442086735564	dx
MKI67:TGFB1->HIF1A:TGFBR1_TGFBR2	0.0161152460027229	0.0209133165216287	0.770573427990551	0.440959816319319	MKI67	TGFB1	HIF1A	TGFBR1_TGFBR2	TGFB1->TGFBR1_TGFBR2	MKI67->HIF1A	0.8641741744809034	dx
CD163:ADAM28->HIF1A:ITGA4	0.0161137757438011	0.0136725866464595	1.1785462517419	0.238578904740474	CD163	ADAM28	HIF1A	ITGA4	ADAM28->ITGA4	CD163->HIF1A	0.6781938408866265	dx
CCL3:PLAU->HIF1A:ST14	0.0161130489205759	0.0380948133887058	0.4229722496909	0.672315507863052	CCL3	PLAU	HIF1A	ST14	PLAU->ST14	CCL3->HIF1A	0.9197753178525568	dx
HSPA1A:JAM2->TMEM163:ITGAV_ITGB1	0.016112304585061	0.0161851868605793	0.995496976578268	0.319494614019683	HSPA1A	JAM2	TMEM163	ITGAV_ITGB1	JAM2->ITGAV_ITGB1	HSPA1A->TMEM163	0.8687883574971501	dx
GPNMB:ADAM10->ERN1:IL6R	0.0161068143526764	0.0161425849613932	0.997784084221807	0.318384069499258	GPNMB	ADAM10	ERN1	IL6R	ADAM10->IL6R	GPNMB->ERN1	0.8841273318008603	dx
FRMD4A:IL10->HSPA1A:IFNLR1	0.0160919022516623	0.011229004558557	1.43306578670854	0.15183903773728	FRMD4A	IL10	HSPA1A	IFNLR1	IL10->IFNLR1	FRMD4A->HSPA1A	0.9386898394528572	dx
IFI44L:COPA->CCL3:P2RY6	0.0160902949496512	0.0110297156769045	1.45881321159921	0.144616525306261	IFI44L	COPA	CCL3	P2RY6	COPA->P2RY6	IFI44L->CCL3	0.7389183473105375	dx
CCL3:NRG2->AIF1:NRP2	0.0160896611942092	0.0196177071835407	0.820160125935027	0.412124829737821	CCL3	NRG2	AIF1	NRP2	NRG2->NRP2	CCL3->AIF1	0.895365679454175	dx
HIF1A:B2M->MKI67:TFRC	0.0160878135890487	0.0205877937811602	0.781424846200401	0.434552662520941	HIF1A	B2M	MKI67	TFRC	B2M->TFRC	HIF1A->MKI67	0.8280850695717482	dx
GPNMB:ADAM28->HSPA1A:ITGA4	0.0160822202441804	0.0195124427542276	0.824203327422756	0.409824036714122	GPNMB	ADAM28	HSPA1A	ITGA4	ADAM28->ITGA4	GPNMB->HSPA1A	0.8771131058918905	dx
PICALM:TGFB1->CD163:CXCR4	0.0160818208256622	0.0118050326203386	1.36228516623963	0.173107907156962	PICALM	TGFB1	CD163	CXCR4	TGFB1->CXCR4	PICALM->CD163	0.4975556612894716	dx
AIF1:PROS1->HSPA1A:MERTK	0.0160813004050062	0.0092431803281814	1.7398016520327	0.081893852312437	AIF1	PROS1	HSPA1A	MERTK	PROS1->MERTK	AIF1->HSPA1A	0.8353051919120017	dx
IFI44L:VEGFA->HSPA1A:SIRPA	0.0160806961975144	0.0162269417630213	0.990987484416802	0.321691691625053	IFI44L	VEGFA	HSPA1A	SIRPA	VEGFA->SIRPA	IFI44L->HSPA1A	0.9207043139620192	dx
HSPA1A:SPTAN1->PICALM:PTPRA	0.0160805332584254	0.0144406686788072	1.11355877044841	0.265468522357181	HSPA1A	SPTAN1	PICALM	PTPRA	SPTAN1->PTPRA	HSPA1A->PICALM	0.9455345021488132	dx
GPNMB:GRN->HSPA1A:SORT1	0.0160795257509603	0.0141063602391938	1.13987772028423	0.254337248311098	GPNMB	GRN	HSPA1A	SORT1	GRN->SORT1	GPNMB->HSPA1A	0.869402310847239	dx
CCL3:TNF->MKI67:NOTCH1	0.0160793852516812	0.0134404317915335	1.19634439585565	0.231562190516883	CCL3	TNF	MKI67	NOTCH1	TNF->NOTCH1	CCL3->MKI67	0.9127624490449596	dx
FRMD4A:FAM3C->PICALM:ADGRG5	0.0160768073754002	0.0102686032911671	1.56562746846294	0.117435855505295	FRMD4A	FAM3C	PICALM	ADGRG5	FAM3C->ADGRG5	FRMD4A->PICALM	0.5357361142716182	dx
HIST:PROS1->GPNMB:MERTK	0.0160764556314623	0.0222590054165658	0.722245011877206	0.470143853792212	HIST	PROS1	GPNMB	MERTK	PROS1->MERTK	HIST->GPNMB	0.7385987762238597	dx
CD163:CXCL12->GPNMB:ITGB1	0.0160744300164723	0.0087495151572468	1.83717951538817	0.0661833986871395	CD163	CXCL12	GPNMB	ITGB1	CXCL12->ITGB1	CD163->GPNMB	0.2161138038542915	dx
AIF1:POMC->FRMD4A:TSHR	0.0160721396719039	0.0265053801752873	0.606372727560007	0.544267274286432	AIF1	POMC	FRMD4A	TSHR	POMC->TSHR	AIF1->FRMD4A	0.8422083874056184	dx
HIST:ADAM17->HSPA1A:RHBDF2	0.0160670433941304	0.0549094234851289	0.292609945148702	0.769820311210388	HIST	ADAM17	HSPA1A	RHBDF2	ADAM17->RHBDF2	HIST->HSPA1A	0.93659409405073	dx
FRMD4A:TNF->MKI67:TNFRSF1A	0.0160634594985773	0.0212670812022589	0.755320363232124	0.450056783343937	FRMD4A	TNF	MKI67	TNFRSF1A	TNF->TNFRSF1A	FRMD4A->MKI67	0.8642269165566996	dx
HIST:TGFB1->GPNMB:ACVR1_TGFBR2	0.0160626920976711	0.0098568938281762	1.62958964331699	0.103188254735963	HIST	TGFB1	GPNMB	ACVR1_TGFBR2	TGFB1->ACVR1_TGFBR2	HIST->GPNMB	0.3666660739344508	dx
HIST:TGFB1->GPNMB:ACVR1_TGFBR1_TGFBR2	0.0160626920976711	0.0098568938281762	1.62958964331699	0.103188254735963	HIST	TGFB1	GPNMB	ACVR1_TGFBR1_TGFBR2	TGFB1->ACVR1_TGFBR1_TGFBR2	HIST->GPNMB	0.3666660739344508	dx
AIF1:IL1B->HSPA1A:SIGIRR	0.0160620294139739	0.0460872305284445	0.348513660504304	0.727454456528217	AIF1	IL1B	HSPA1A	SIGIRR	IL1B->SIGIRR	AIF1->HSPA1A	0.8826885351732467	dx
GPNMB:WNT5A->GPNMB:ADRB2	0.0160607214205209	0.0105181820467689	1.52694841647609	0.126773838801458	GPNMB	WNT5A	GPNMB	ADRB2	WNT5A->ADRB2	GPNMB->GPNMB	0.3882448813294651	dx
AIF1:CALM1->CCL3:KCNN4	0.0160528890494607	0.0184156595608473	0.871697752470946	0.383373286703097	AIF1	CALM1	CCL3	KCNN4	CALM1->KCNN4	AIF1->CCL3	0.9135892667968628	dx
FRMD4A:POMC->IFI44L:OPRM1	0.0160522168996128	0.0361211453231267	0.444399444037986	0.656753815327546	FRMD4A	POMC	IFI44L	OPRM1	POMC->OPRM1	FRMD4A->IFI44L	0.8500091246224937	dx
HSPA1A:CALM1->FRMD4A:KCNQ5	0.0160521134825535	0.0163120014325011	0.984067684703005	0.325082234534602	HSPA1A	CALM1	FRMD4A	KCNQ5	CALM1->KCNQ5	HSPA1A->FRMD4A	0.9814090404282488	dx
HSPA1A:TNF->HSPA1A:NOTCH1	0.0160474999661948	0.0096306861887511	1.66628832584522	0.0956560008058577	HSPA1A	TNF	HSPA1A	NOTCH1	TNF->NOTCH1	HSPA1A->HSPA1A	0.8997659888466577	dx
HIST:GRN->HIST:TNFRSF1A	0.0160463904090418	0.012334759570046	1.30090824372526	0.193289864016829	HIST	GRN	HIST	TNFRSF1A	GRN->TNFRSF1A	HIST->HIST	0.8070941843229669	dx
HSPA1A:CTHRC1->CD163:ROR2	0.0160407846003809	0.0222342322466198	0.721445401058071	0.470635521706071	HSPA1A	CTHRC1	CD163	ROR2	CTHRC1->ROR2	HSPA1A->CD163	0.9456236869581376	dx
ERN1:VEGFA->CD163:SIRPA	0.0160391396789432	0.0179850303835731	0.891804980968659	0.372497471453773	ERN1	VEGFA	CD163	SIRPA	VEGFA->SIRPA	ERN1->CD163	0.8786952046769895	dx
GPNMB:VEGFB->HIF1A:NRP1	0.0160376361226361	0.0072468165533201	2.21305948682921	0.0268935447208702	GPNMB	VEGFB	HIF1A	NRP1	VEGFB->NRP1	GPNMB->HIF1A	0.2091326964478196	dx
IFI44L:EFNB1->CD163:EPHB3	0.0160374408462987	0.0346096207244153	0.463381005356846	0.643091291318918	IFI44L	EFNB1	CD163	EPHB3	EFNB1->EPHB3	IFI44L->CD163	0.8902880690070082	dx
MKI67:JAG2->CCL3:NOTCH1	0.0160248320996393	0.0130039051554018	1.23230921082061	0.217833600411089	MKI67	JAG2	CCL3	NOTCH1	JAG2->NOTCH1	MKI67->CCL3	0.962319801214024	dx
ERN1:TGFB2->IFI44L:ENG	0.0160238030821459	0.0158688975928396	1.00976157848395	0.312609532067726	ERN1	TGFB2	IFI44L	ENG	TGFB2->ENG	ERN1->IFI44L	0.7049883930079063	dx
MKI67:CIRBP->HIF1A:TREM1	0.0160189428073215	0.0170330777692958	0.940460850604321	0.346981221978169	MKI67	CIRBP	HIF1A	TREM1	CIRBP->TREM1	MKI67->HIF1A	0.8641741744809034	dx
IFI44L:HLA-A->CCL3:LILRB2	0.0160172530080176	0.0178807472357491	0.895782083200313	0.370369160794307	IFI44L	HLA-A	CCL3	LILRB2	HLA-A->LILRB2	IFI44L->CCL3	0.8546827727694613	dx
CD163:LGALS9->CD163:MRC2	0.016016618182845	0.0084541571772798	1.89452571640008	0.0581552642448273	CD163	LGALS9	CD163	MRC2	LGALS9->MRC2	CD163->CD163	0.5186010240267463	dx
FRMD4A:CD14->FRMD4A:ITGB1	0.0160123629148244	0.017599669868902	0.909810413155405	0.362922501975999	FRMD4A	CD14	FRMD4A	ITGB1	CD14->ITGB1	FRMD4A->FRMD4A	0.8520231908674575	dx
GPNMB:FAM3C->MKI67:FFAR2	0.0160087132682616	0.0183883917401161	0.870588004351518	0.383979148575525	GPNMB	FAM3C	MKI67	FFAR2	FAM3C->FFAR2	GPNMB->MKI67	0.8364725860324745	dx
GPNMB:TGFB1->HSPA1A:CXCR4	0.0160083658779712	0.0091155117246004	1.75616754841846	0.0790598040083428	GPNMB	TGFB1	HSPA1A	CXCR4	TGFB1->CXCR4	GPNMB->HSPA1A	0.8554387725040715	dx
TMEM163:PDGFC->TMEM163:FLT1	0.0160051932187064	0.014475758868559	1.10565486507718	0.268875932767484	TMEM163	PDGFC	TMEM163	FLT1	PDGFC->FLT1	TMEM163->TMEM163	0.864895093291594	dx
GPNMB:APOE->TMEM163:LRP8	0.0160034770074389	0.0144343287293006	1.10870947361431	0.267555533715396	GPNMB	APOE	TMEM163	LRP8	APOE->LRP8	GPNMB->TMEM163	0.7065795517808846	dx
MKI67:APOE->ERN1:SDC2	0.016002933700574	0.0251878706808356	0.635342856224443	0.525204828476364	MKI67	APOE	ERN1	SDC2	APOE->SDC2	MKI67->ERN1	0.8056890067337044	dx
FRMD4A:ADAM10->HIF1A:TREM2	0.0160027975221637	0.0097212559450285	1.6461656408036	0.0997296611101047	FRMD4A	ADAM10	HIF1A	TREM2	ADAM10->TREM2	FRMD4A->HIF1A	0.8026820674027861	dx
FRMD4A:CALM1->PICALM:OPRM1	0.0160011235292155	0.0309540255506644	0.516931909325507	0.605203691719517	FRMD4A	CALM1	PICALM	OPRM1	CALM1->OPRM1	FRMD4A->PICALM	0.8687101206700766	dx
GPNMB:GPI->CD163:AMFR	0.0159995347432359	0.0088170048459788	1.81462242821981	0.0695819533785273	GPNMB	GPI	CD163	AMFR	GPI->AMFR	GPNMB->CD163	0.2192011795551533	dx
ERN1:VEGFA->PICALM:NRP2	0.0159978948954334	0.020407017529427	0.783940861145652	0.433074812121211	ERN1	VEGFA	PICALM	NRP2	VEGFA->NRP2	ERN1->PICALM	0.8851570706166523	dx
AIF1:COL9A2->HIST:ITGA1_ITGB1	0.015997738667243	0.0238174198696703	0.671682270992541	0.501785990349521	AIF1	COL9A2	HIST	ITGA1_ITGB1	COL9A2->ITGA1_ITGB1	AIF1->HIST	0.8598752989796535	dx
TMEM163:CCL2->ERN1:CCR1	0.0159966124272289	0.0339274766073321	0.471494317492856	0.637287776678718	TMEM163	CCL2	ERN1	CCR1	CCL2->CCR1	TMEM163->ERN1	0.8280126393638603	dx
GPNMB:ADAM10->HSPA1A:TSPAN5	0.015991971613575	0.0146888001233896	1.08871871624901	0.276277945675536	GPNMB	ADAM10	HSPA1A	TSPAN5	ADAM10->TSPAN5	GPNMB->HSPA1A	0.869402310847239	dx
ERN1:CXCL12->HIF1A:ITGAV	0.0159915671843235	0.0196772026025334	0.812695153236093	0.416392860758266	ERN1	CXCL12	HIF1A	ITGAV	CXCL12->ITGAV	ERN1->HIF1A	0.7762016040568096	dx
FRMD4A:CALM3->PICALM:KCNQ1	0.0159909911022175	0.0100530312596832	1.59066362066811	0.111685298258605	FRMD4A	CALM3	PICALM	KCNQ1	CALM3->KCNQ1	FRMD4A->PICALM	0.5250381577315352	dx
MKI67:ADAM9->AIF1:ITGB1	0.0159882368171381	0.0132653154336693	1.2052662371343	0.22810053912646	MKI67	ADAM9	AIF1	ITGB1	ADAM9->ITGB1	MKI67->AIF1	0.7750612832472837	dx
PICALM:TXLNA->HIF1A:STX4	0.0159852711472433	0.011571432662987	1.38144269709788	0.167142885382773	PICALM	TXLNA	HIF1A	STX4	TXLNA->STX4	PICALM->HIF1A	0.6181118117169853	dx
ERN1:S100A9->HIF1A:ITGB2	0.0159846355638238	0.0186010005060037	0.859342784204781	0.390151426209492	ERN1	S100A9	HIF1A	ITGB2	S100A9->ITGB2	ERN1->HIF1A	0.7691556688129985	dx
GPNMB:LGALS3->CD163:ENG	0.0159813321805926	0.0095063273698405	1.68112579746563	0.0927384825183663	GPNMB	LGALS3	CD163	ENG	LGALS3->ENG	GPNMB->CD163	0.2723912916481483	dx
TMEM163:CNTN1->HIF1A:NOTCH2	0.015978089629112	0.0111540061313338	1.4324978344979	0.152001397410956	TMEM163	CNTN1	HIF1A	NOTCH2	CNTN1->NOTCH2	TMEM163->HIF1A	0.7089013270790563	dx
HIF1A:MMP2->HSPA1A:FGFR1	0.0159769733628572	0.0459944233391528	0.347367619875273	0.728315156177572	HIF1A	MMP2	HSPA1A	FGFR1	MMP2->FGFR1	HIF1A->HSPA1A	0.9078919940292596	dx
IFI44L:HLA-A->HIST:APLP2	0.015969141020372	0.013185759960413	1.21108992339581	0.225860942886376	IFI44L	HLA-A	HIST	APLP2	HLA-A->APLP2	IFI44L->HIST	0.8161845602561263	dx
CCL3:CALM3->AIF1:ESR1	0.0159683719080437	0.0194139000396492	0.822522619125027	0.410779518695688	CCL3	CALM3	AIF1	ESR1	CALM3->ESR1	CCL3->AIF1	0.895365679454175	dx
TMEM163:TNFSF13B->HIST:TFRC	0.0159672166962729	0.0100987314790227	1.58111112563399	0.113852631320461	TMEM163	TNFSF13B	HIST	TFRC	TNFSF13B->TFRC	TMEM163->HIST	0.9188319077034172	dx
TMEM163:WNT5A->HIST:RYK	0.015966768320573	0.0128481092445556	1.24273292020295	0.213966268582285	TMEM163	WNT5A	HIST	RYK	WNT5A->RYK	TMEM163->HIST	0.9188319077034172	dx
GPNMB:SPON1->GPNMB:LRP8	0.015962186430398	0.0115875611376536	1.37752769895032	0.168349157096496	GPNMB	SPON1	GPNMB	LRP8	SPON1->LRP8	GPNMB->GPNMB	0.4528922422282206	dx
IFI44L:PDGFB->IFI44L:ITGAV	0.0159621076380204	0.024483408800247	0.651956096810317	0.514429494937305	IFI44L	PDGFB	IFI44L	ITGAV	PDGFB->ITGAV	IFI44L->IFI44L	0.8276725118184415	dx
FRMD4A:PDCD1LG2->PICALM:PDCD2	0.0159608831557141	0.0190785266409205	0.836588875866357	0.402823700593625	FRMD4A	PDCD1LG2	PICALM	PDCD2	PDCD1LG2->PDCD2	FRMD4A->PICALM	0.7964923170828493	dx
IFI44L:APP->CCL3:AGER	0.0159594769789361	0.0270553104790342	0.589883342543915	0.555268862436534	IFI44L	APP	CCL3	AGER	APP->AGER	IFI44L->CCL3	0.8706836700646049	dx
FRMD4A:MAML2->AIF1:NOTCH1	0.015959394937537	0.0379148208229713	0.420927610657934	0.673807942684052	FRMD4A	MAML2	AIF1	NOTCH1	MAML2->NOTCH1	FRMD4A->AIF1	0.8975019494153667	dx
HIF1A:TGFB1->HIF1A:ACVR1_TGFBR2	0.0159585972258958	0.0076959078320468	2.0736471348373	0.0381120942693971	HIF1A	TGFB1	HIF1A	ACVR1_TGFBR2	TGFB1->ACVR1_TGFBR2	HIF1A->HIF1A	0.576348201094352	dx
HIF1A:TGFB1->HIF1A:ACVR1_TGFBR1_TGFBR2	0.0159585972258958	0.0076959078320468	2.0736471348373	0.0381120942693971	HIF1A	TGFB1	HIF1A	ACVR1_TGFBR1_TGFBR2	TGFB1->ACVR1_TGFBR1_TGFBR2	HIF1A->HIF1A	0.576348201094352	dx
HIST:HLA-DQA1->TMEM163:CD4	0.015957881785118	0.0127236738102963	1.25418821820192	0.209773601210065	HIST	HLA-DQA1	TMEM163	CD4	HLA-DQA1->CD4	HIST->TMEM163	0.8515815416839086	dx
CD163:GNAS->HSPA1A:ADCY9	0.0159574105388688	0.0096488683108465	1.65381162067791	0.0981657941019816	CD163	GNAS	HSPA1A	ADCY9	GNAS->ADCY9	CD163->HSPA1A	0.9412009451209022	dx
CD163:FGF20->ERN1:FGFR1	0.0159540298129239	0.0322864853782776	0.494139564155155	0.621207618000836	CD163	FGF20	ERN1	FGFR1	FGF20->FGFR1	CD163->ERN1	0.950792113485888	dx
HIF1A:CXCL12->MKI67:CD4	0.0159521046771223	0.022443226939214	0.71077589333867	0.477223121312993	HIF1A	CXCL12	MKI67	CD4	CXCL12->CD4	HIF1A->MKI67	0.8280850695717482	dx
HIST:CALM3->HIST:KCNQ1	0.0159517291695116	0.0072998346376299	2.18521787976976	0.0288728751605446	HIST	CALM3	HIST	KCNQ1	CALM3->KCNQ1	HIST->HIST	0.5023257006931476	dx
TMEM163:PIGF->TMEM163:FLT1	0.0159498056422807	0.0103162996329912	1.54607816850081	0.122085690580773	TMEM163	PIGF	TMEM163	FLT1	PIGF->FLT1	TMEM163->TMEM163	0.820330166533966	dx
GPNMB:GNAI2->HIST:TSHR	0.0159442371050241	0.0103536179567516	1.53996768778077	0.123568229886983	GPNMB	GNAI2	HIST	TSHR	GNAI2->TSHR	GPNMB->HIST	0.4158087726052679	dx
CD163:C5->HIST:C5AR1	0.015938452054431	0.0088050123229506	1.81015670050645	0.0702714901601073	CD163	C5	HIST	C5AR1	C5->C5AR1	CD163->HIST	0.4931180126432557	dx
IFI44L:LGALS9->HIST:PTPRC	0.0159325620416088	0.0369474968938551	0.431221689723143	0.666307184461864	IFI44L	LGALS9	HIST	PTPRC	LGALS9->PTPRC	IFI44L->HIST	0.8637564307926902	dx
CD163:HLA-DRB5->GPNMB:CD4	0.0159295155173508	0.0133974060544072	1.18899997900046	0.234439675194066	CD163	HLA-DRB5	GPNMB	CD4	HLA-DRB5->CD4	CD163->GPNMB	0.4507822526538532	dx
CD163:HLA-DRA->TMEM163:CD4	0.0159274498419166	0.0261563372090957	0.608932730702751	0.54256902813714	CD163	HLA-DRA	TMEM163	CD4	HLA-DRA->CD4	CD163->TMEM163	0.8896224540678543	dx
FRMD4A:HLA-DPB1->HIST:CD4	0.015926283032834	0.0164836464781286	0.966186884313849	0.333950674609287	FRMD4A	HLA-DPB1	HIST	CD4	HLA-DPB1->CD4	FRMD4A->HIST	0.8415557000154034	dx
AIF1:HSP90B1->TMEM163:LRP1	0.0159222855885285	0.0460790958342507	0.345542491671319	0.729686571386243	AIF1	HSP90B1	TMEM163	LRP1	HSP90B1->LRP1	AIF1->TMEM163	0.9686826498479312	dx
HSPA1A:CD14->PICALM:TLR1	0.015922054173173	0.0159926891735185	0.995583294367877	0.319452654963905	HSPA1A	CD14	PICALM	TLR1	CD14->TLR1	HSPA1A->PICALM	0.9455345021488132	dx
IFI44L:HSP90AA1->GPNMB:CFTR	0.0159203460991078	0.0182873152499647	0.870567706713458	0.383990235431648	IFI44L	HSP90AA1	GPNMB	CFTR	HSP90AA1->CFTR	IFI44L->GPNMB	0.8373059029773993	dx
HIF1A:APP->AIF1:APLP2	0.0159185693479472	0.0205459661456308	0.774778330457456	0.438470655976435	HIF1A	APP	AIF1	APLP2	APP->APLP2	HIF1A->AIF1	0.8240102875691236	dx
FRMD4A:LMAN1->CD163:MCFD2	0.0159169113764279	0.010096013706704	1.57655405775238	0.114898170978161	FRMD4A	LMAN1	CD163	MCFD2	LMAN1->MCFD2	FRMD4A->CD163	0.8782058553812685	dx
FRMD4A:LGALS9->GPNMB:HAVCR2	0.0159136463987691	0.018809540381781	0.846041215030598	0.397529752504085	FRMD4A	LGALS9	GPNMB	HAVCR2	LGALS9->HAVCR2	FRMD4A->GPNMB	0.6530148029850261	dx
CD163:TIMP2->IFI44L:ITGB1	0.0159135498234765	0.0231792097204704	0.68654410635159	0.492370060979595	CD163	TIMP2	IFI44L	ITGB1	TIMP2->ITGB1	CD163->IFI44L	0.8479774040609221	dx
GPNMB:WNT5B->IFI44L:FZD4	0.0159129450368459	0.0388338458364558	0.409770000732387	0.681974674525953	GPNMB	WNT5B	IFI44L	FZD4	WNT5B->FZD4	GPNMB->IFI44L	0.8883757494757942	dx
PICALM:CNTN4->HIF1A:PTPRG	0.0159120882123067	0.0157637004874361	1.00941325452034	0.312776484385329	PICALM	CNTN4	HIF1A	PTPRG	CNTN4->PTPRG	PICALM->HIF1A	0.7401646517500438	dx
IFI44L:GNAI2->HIST:ADCY7	0.015911561400814	0.0217270815470827	0.732337721765971	0.463962460783519	IFI44L	GNAI2	HIST	ADCY7	GNAI2->ADCY7	IFI44L->HIST	0.8498892370859126	dx
FRMD4A:ADAM10->IFI44L:TSPAN5	0.0159057792610735	0.0206165870030463	0.771503996210588	0.440408254638808	FRMD4A	ADAM10	IFI44L	TSPAN5	ADAM10->TSPAN5	FRMD4A->IFI44L	0.8233958258265195	dx
FRMD4A:HLA-A->GPNMB:APLP2	0.0159045507147393	0.0176745877755603	0.899854124843094	0.368197886244585	FRMD4A	HLA-A	GPNMB	APLP2	HLA-A->APLP2	FRMD4A->GPNMB	0.6469264880148042	dx
FRMD4A:SPON1->MKI67:APP	0.0159011497221804	0.0110973879892782	1.43287318939767	0.151894080446169	FRMD4A	SPON1	MKI67	APP	SPON1->APP	FRMD4A->MKI67	0.8642269165566996	dx
HSPA1A:ADAM17->FRMD4A:NOTCH1	0.0158935862654542	0.0093911397566745	1.69240227248862	0.0905692993687491	HSPA1A	ADAM17	FRMD4A	NOTCH1	ADAM17->NOTCH1	HSPA1A->FRMD4A	0.9814090404282488	dx
AIF1:SPP1->PICALM:ITGAV_ITGB5	0.0158897112055618	0.0722039997165142	0.220066911361527	0.825819044015784	AIF1	SPP1	PICALM	ITGAV_ITGB5	SPP1->ITGAV_ITGB5	AIF1->PICALM	0.9602798207980376	dx
HIF1A:APP->MKI67:NOTCH2	0.0158808151304118	0.0093370558411666	1.70083754457097	0.0889734970491258	HIF1A	APP	MKI67	NOTCH2	APP->NOTCH2	HIF1A->MKI67	0.8280850695717482	dx
MKI67:PLAU->GPNMB:LRP1	0.0158745664305298	0.0118901626037291	1.33510086948273	0.181843334941879	MKI67	PLAU	GPNMB	LRP1	PLAU->LRP1	MKI67->GPNMB	0.6948597584304662	dx
TMEM163:TGFB1->HIST:ITGB1	0.015873626276846	0.0238258660492622	0.666235017187867	0.505260893899234	TMEM163	TGFB1	HIST	ITGB1	TGFB1->ITGB1	TMEM163->HIST	0.9188319077034172	dx
CD163:PDCD1LG2->CD163:PDCD2	0.0158722604017238	0.0238072620562619	0.666698268965752	0.504964884723712	CD163	PDCD1LG2	CD163	PDCD2	PDCD1LG2->PDCD2	CD163->CD163	0.8849378304772645	dx
CD163:SPON1->AIF1:APP	0.0158697826404112	0.0102601274348719	1.54674322917991	0.121925174531743	CD163	SPON1	AIF1	APP	SPON1->APP	CD163->AIF1	0.7684389189060064	dx
MKI67:ADAM17->GPNMB:ITGB1	0.0158693712954246	0.0133664340181834	1.18725542458342	0.235126884859349	MKI67	ADAM17	GPNMB	ITGB1	ADAM17->ITGB1	MKI67->GPNMB	0.7393188005411621	dx
PICALM:SIRPA->HIST:CD47	0.0158687133307363	0.0156049211699869	1.01690442123198	0.309198899897716	PICALM	SIRPA	HIST	CD47	SIRPA->CD47	PICALM->HIST	0.6702494715633287	dx
HIST:CD47->PICALM:SIRPA	0.0158687133307363	0.0156049211699869	1.01690442123198	0.309198899897716	HIST	CD47	PICALM	SIRPA	CD47->SIRPA	HIST->PICALM	0.7332485745568299	dx
TMEM163:GNAS->AIF1:TSHR	0.0158650343371152	0.0196759159659134	0.806317447411333	0.420059832863618	TMEM163	GNAS	AIF1	TSHR	GNAS->TSHR	TMEM163->AIF1	0.8728557073457561	dx
ERN1:SEMA4A->CCL3:NRP1_PLXNA2	0.0158644061570722	0.0256257820467812	0.619079883225063	0.53586373504307	ERN1	SEMA4A	CCL3	NRP1_PLXNA2	SEMA4A->NRP1_PLXNA2	ERN1->CCL3	0.9165343851381872	dx
HIST:CD14->IFI44L:TLR1	0.0158587548926556	0.0204401620424826	0.775862483853845	0.437830185873522	HIST	CD14	IFI44L	TLR1	CD14->TLR1	HIST->IFI44L	0.866304563175241	dx
IFI44L:SPINT1->IFI44L:ST14	0.0158582322189708	0.0210679420675349	0.752718617135743	0.451619020119864	IFI44L	SPINT1	IFI44L	ST14	SPINT1->ST14	IFI44L->IFI44L	0.8276725118184415	dx
IFI44L:B2M->FRMD4A:TFRC	0.0158568835316827	0.0129552574042614	1.22397286575463	0.220962463765783	IFI44L	B2M	FRMD4A	TFRC	B2M->TFRC	IFI44L->FRMD4A	0.8237793252036791	dx
FRMD4A:APOE->MKI67:LRP1	0.0158531902655106	0.0236209810722775	0.671148679938468	0.502125818143065	FRMD4A	APOE	MKI67	LRP1	APOE->LRP1	FRMD4A->MKI67	0.8642269165566996	dx
CD163:EDA->FRMD4A:EDA2R	0.015848848086143	0.0115067088841244	1.37735717882021	0.168401845119758	CD163	EDA	FRMD4A	EDA2R	EDA->EDA2R	CD163->FRMD4A	0.931160000107884	dx
HIST:CXCL12->IFI44L:CD4	0.0158487610597298	0.0146439123934931	1.0822764186142	0.279129721006028	HIST	CXCL12	IFI44L	CD4	CXCL12->CD4	HIST->IFI44L	0.866304563175241	dx
GPNMB:TXLNA->HIF1A:STX1A	0.0158486122680386	0.0071208315193809	2.22566876142246	0.0260363766658986	GPNMB	TXLNA	HIF1A	STX1A	TXLNA->STX1A	GPNMB->HIF1A	0.2079391703992712	dx
HIF1A:F13A1->HSPA1A:ITGB1	0.0158455553046489	0.0202945039762948	0.780780615439404	0.434931536972952	HIF1A	F13A1	HSPA1A	ITGB1	F13A1->ITGB1	HIF1A->HSPA1A	0.8657453234316602	dx
MKI67:PSEN1->ERN1:NOTCH1	0.0158454679801573	0.0114053884866419	1.3892966468188	0.164742563129795	MKI67	PSEN1	ERN1	NOTCH1	PSEN1->NOTCH1	MKI67->ERN1	0.8056890067337044	dx
GPNMB:HLA-DQA1->GPNMB:CD4	0.0158425805725352	0.0151564011966975	1.04527323913722	0.295896702266339	GPNMB	HLA-DQA1	GPNMB	CD4	HLA-DQA1->CD4	GPNMB->GPNMB	0.6025409360974792	dx
IFI44L:CALM1->CD163:PTPRA	0.0158411508974632	0.0268123360755529	0.590815766773373	0.554643869581106	IFI44L	CALM1	CD163	PTPRA	CALM1->PTPRA	IFI44L->CD163	0.8803101433072845	dx
HIF1A:PSEN1->GPNMB:NOTCH1	0.0158329512532129	0.008263019413481	1.91612175415947	0.0553495999068368	HIF1A	PSEN1	GPNMB	NOTCH1	PSEN1->NOTCH1	HIF1A->GPNMB	0.3601323868950347	dx
FRMD4A:SEMA4D->FRMD4A:PLXNB2	0.0158308109621599	0.0241427157214701	0.655717904514014	0.512005646568318	FRMD4A	SEMA4D	FRMD4A	PLXNB2	SEMA4D->PLXNB2	FRMD4A->FRMD4A	0.880958284006689	dx
AIF1:GAS6->TMEM163:MERTK	0.0158306251927652	0.0531047299855679	0.298101980691126	0.765625329888823	AIF1	GAS6	TMEM163	MERTK	GAS6->MERTK	AIF1->TMEM163	0.9686826498479312	dx
CD163:CXCL12->PICALM:ITGB1	0.0158301108463616	0.0119366708527059	1.32617469658829	0.184781838584129	CD163	CXCL12	PICALM	ITGB1	CXCL12->ITGB1	CD163->PICALM	0.6073548348263079	dx
FRMD4A:FAM3C->ERN1:ADGRG5	0.0158300766354685	0.0251584134537215	0.629216014141259	0.529207646127672	FRMD4A	FAM3C	ERN1	ADGRG5	FAM3C->ADGRG5	FRMD4A->ERN1	0.9481567180105644	dx
AIF1:TGFB1->MKI67:ITGB1	0.0158267764991266	0.0157211998241549	1.00671556090837	0.314071482083125	AIF1	TGFB1	MKI67	ITGB1	TGFB1->ITGB1	AIF1->MKI67	0.7715234233781114	dx
AIF1:APOE->FRMD4A:LRP1	0.0158266362829105	0.0582378469122198	0.271758609255687	0.785807632822415	AIF1	APOE	FRMD4A	LRP1	APOE->LRP1	AIF1->FRMD4A	0.946734285977434	dx
CD163:ITGB2->ERN1:CD226	0.0158252215398735	0.0119152901523673	1.32814403489196	0.184130528623953	CD163	ITGB2	ERN1	CD226	ITGB2->CD226	CD163->ERN1	0.8545545046393715	dx
AIF1:SELPLG->FRMD4A:SELL	0.0158245288371406	0.0119972033376448	1.31901814045999	0.187163047914714	AIF1	SELPLG	FRMD4A	SELL	SELPLG->SELL	AIF1->FRMD4A	0.7709724538277416	dx
HIF1A:FARP2->GPNMB:PLXNA1	0.0158229496177367	0.0092032187290417	1.71928431601932	0.0855626143848066	HIF1A	FARP2	GPNMB	PLXNA1	FARP2->PLXNA1	HIF1A->GPNMB	0.404322875469961	dx
AIF1:CCL3->TMEM163:CCR5	0.0158172332389845	0.0254584267659951	0.621296570458613	0.534404509788591	AIF1	CCL3	TMEM163	CCR5	CCL3->CCR5	AIF1->TMEM163	0.9153243703865788	dx
IFI44L:CD14->AIF1:ITGB2	0.0158168642626138	0.0109157930557206	1.44898901819367	0.147340649443255	IFI44L	CD14	AIF1	ITGB2	CD14->ITGB2	IFI44L->AIF1	0.8911420712185651	dx
PICALM:S100A9->FRMD4A:ITGB2	0.0158157440937641	0.0107595495827246	1.46992622434285	0.141581736179835	PICALM	S100A9	FRMD4A	ITGB2	S100A9->ITGB2	PICALM->FRMD4A	0.754846230668418	dx
CCL3:NUCB2->AIF1:ERAP1	0.0158128853409147	0.0460360841329834	0.343488931318232	0.731230666418501	CCL3	NUCB2	AIF1	ERAP1	NUCB2->ERAP1	CCL3->AIF1	0.9355745786779176	dx
ERN1:COL18A1->IFI44L:ITGB5	0.0158111469268152	0.0112649285951672	1.40357276064745	0.160446111184997	ERN1	COL18A1	IFI44L	ITGB5	COL18A1->ITGB5	ERN1->IFI44L	0.5022567336994636	dx
MKI67:CCL2->TMEM163:CCR3	0.0158093688782386	0.0146244090207235	1.08102617041386	0.279685472514879	MKI67	CCL2	TMEM163	CCR3	CCL2->CCR3	MKI67->TMEM163	0.8724244355116134	dx
TMEM163:WNT5A->CD163:RYK	0.015807042068303	0.0156098518953489	1.01263241792914	0.311235769401168	TMEM163	WNT5A	CD163	RYK	WNT5A->RYK	TMEM163->CD163	0.8859362366209992	dx
IFI44L:SEMA7A->ERN1:PLXNC1	0.0158055974869837	0.016274753706542	0.971172760705453	0.331462255836078	IFI44L	SEMA7A	ERN1	PLXNC1	SEMA7A->PLXNC1	IFI44L->ERN1	0.8331057590422001	dx
CD163:LGALS1->IFI44L:ITGB1	0.0158052274861225	0.0130461150971256	1.21148919570737	0.225707972993851	CD163	LGALS1	IFI44L	ITGB1	LGALS1->ITGB1	CD163->IFI44L	0.8390388878914129	dx
ERN1:VEGFA->CD163:ITGAV	0.0158000951721986	0.0226047691135736	0.698971756482618	0.48456968165283	ERN1	VEGFA	CD163	ITGAV	VEGFA->ITGAV	ERN1->CD163	0.8786952046769895	dx
HIF1A:F11R->HIF1A:ITGAL_ITGB2	0.0157944139579109	0.0136729476179938	1.15515793661969	0.248025756380754	HIF1A	F11R	HIF1A	ITGAL_ITGB2	F11R->ITGAL_ITGB2	HIF1A->HIF1A	0.7222453192135372	dx
HIST:PSEN1->CD163:NOTCH1	0.0157930176446766	0.0093848972976316	1.68281198438496	0.0924114942848917	HIST	PSEN1	CD163	NOTCH1	PSEN1->NOTCH1	HIST->CD163	0.5556957039870671	dx
HIST:VEGFA->CD163:ITGA9	0.0157904869676497	0.0118938202087477	1.32762112513153	0.184303302124257	HIST	VEGFA	CD163	ITGA9	VEGFA->ITGA9	HIST->CD163	0.6574736361918032	dx
GPNMB:PLAU->GPNMB:VLDLR	0.0157881609044026	0.0110749608769868	1.42557261192765	0.153991746583454	GPNMB	PLAU	GPNMB	VLDLR	PLAU->VLDLR	GPNMB->GPNMB	0.4320902239297308	dx
FRMD4A:SLIT2->GPNMB:APP	0.015781641341283	0.0096757018476955	1.63105907867983	0.102877854193926	FRMD4A	SLIT2	GPNMB	APP	SLIT2->APP	FRMD4A->GPNMB	0.3543533626099828	dx
CCL3:LGALS3BP->CD163:ITGB1	0.0157789800120287	0.0136605683408177	1.15507492941426	0.248059743753881	CCL3	LGALS3BP	CD163	ITGB1	LGALS3BP->ITGB1	CCL3->CD163	0.7143201880320091	dx
ERN1:SPP1->CD163:ITGA5_ITGB1	0.0157774266133321	0.0393799587534617	0.400646092904939	0.688680704849346	ERN1	SPP1	CD163	ITGA5_ITGB1	SPP1->ITGA5_ITGB1	ERN1->CD163	0.8786952046769895	dx
HSPA1A:ADAM10->GPNMB:NRCAM	0.0157767146102982	0.0131773619156163	1.19725895906384	0.231205635655089	HSPA1A	ADAM10	GPNMB	NRCAM	ADAM10->NRCAM	HSPA1A->GPNMB	0.825035936737584	dx
PICALM:CD99->TMEM163:CD81	0.0157696012804812	0.0149834703921759	1.05246654264527	0.292585552918439	PICALM	CD99	TMEM163	CD81	CD99->CD81	PICALM->TMEM163	0.9597082621983886	dx
HIF1A:CALR->HIF1A:SCARF1	0.0157685784088455	0.0087261284426504	1.80705320950513	0.0707539832038002	HIF1A	CALR	HIF1A	SCARF1	CALR->SCARF1	HIF1A->HIF1A	0.6172823847385527	dx
PICALM:ADAM9->MKI67:ITGAV	0.0157677031656438	0.0299088666913972	0.527191596001835	0.598060544109478	PICALM	ADAM9	MKI67	ITGAV	ADAM9->ITGAV	PICALM->MKI67	0.8726995824228168	dx
HIF1A:WNT5B->MKI67:FZD1_LRP6	0.0157664644156856	0.0118100005360289	1.33500962744131	0.181873195490371	HIF1A	WNT5B	MKI67	FZD1_LRP6	WNT5B->FZD1_LRP6	HIF1A->MKI67	0.8280850695717482	dx
FRMD4A:PDGFC->HIF1A:FLT1	0.0157645755923982	0.0222396884531332	0.708848760432039	0.478418335205221	FRMD4A	PDGFC	HIF1A	FLT1	PDGFC->FLT1	FRMD4A->HIF1A	0.8680475844784784	dx
ERN1:VCL->HIST:ITGB5	0.0157590045071634	0.0135119642314776	1.16630004618063	0.243493154538401	ERN1	VCL	HIST	ITGB5	VCL->ITGB5	ERN1->HIST	0.7717863380458245	dx
IFI44L:ADAM10->CD163:GPNMB	0.0157585800450065	0.0110666957838213	1.42396432980876	0.154456798032228	IFI44L	ADAM10	CD163	GPNMB	ADAM10->GPNMB	IFI44L->CD163	0.8212898632053387	dx
HIF1A:TGFB1->PICALM:SMAD3	0.0157474724843775	0.0149985791328973	1.04993095311526	0.293749859193893	HIF1A	TGFB1	PICALM	SMAD3	TGFB1->SMAD3	HIF1A->PICALM	0.7143636967666517	dx
CD163:APP->CD163:NOTCH2	0.0157453470738752	0.0313228459217755	0.502679325920674	0.615189747332351	CD163	APP	CD163	NOTCH2	APP->NOTCH2	CD163->CD163	0.910742436949273	dx
IFI44L:SERPINE1->CD163:LRP1	0.0157425115853862	0.0270457071294342	0.582070622522322	0.560519112164813	IFI44L	SERPINE1	CD163	LRP1	SERPINE1->LRP1	IFI44L->CD163	0.8803101433072845	dx
AIF1:TGFB1->MKI67:LPP	0.0157388534909256	0.0578078276185148	0.272261632019618	0.78542085543155	AIF1	TGFB1	MKI67	LPP	TGFB1->LPP	AIF1->MKI67	0.8942323089548126	dx
FRMD4A:SELPLG->HIF1A:ITGB2	0.0157353600516987	0.0083771163293812	1.87837430363831	0.0603299782449607	FRMD4A	SELPLG	HIF1A	ITGB2	SELPLG->ITGB2	FRMD4A->HIF1A	0.7646347316397134	dx
TMEM163:APOE->TMEM163:LRP6	0.0157335819692245	0.0146905413298969	1.07100083080022	0.284169056085119	TMEM163	APOE	TMEM163	LRP6	APOE->LRP6	TMEM163->TMEM163	0.8651942024300501	dx
IFI44L:SELPLG->PICALM:ITGAM	0.0157329153603905	0.0156841574822878	1.00310873428539	0.31580840094486	IFI44L	SELPLG	PICALM	ITGAM	SELPLG->ITGAM	IFI44L->PICALM	0.7819806448881638	dx
PICALM:GNAI2->PICALM:UNC5B	0.0157326803992841	0.0125193891162159	1.25666518176243	0.208874901085421	PICALM	GNAI2	PICALM	UNC5B	GNAI2->UNC5B	PICALM->PICALM	0.6470739942716188	dx
MKI67:CCL2->CCL3:CCR1	0.015729325590366	0.0275764698816801	0.570389381159169	0.568413630168626	MKI67	CCL2	CCL3	CCR1	CCL2->CCR1	MKI67->CCL3	0.962319801214024	dx
HIF1A:GNAI2->HIF1A:UNC5B	0.0157287322357075	0.0075149453915778	2.09299355033704	0.0363497303058664	HIF1A	GNAI2	HIF1A	UNC5B	GNAI2->UNC5B	HIF1A->HIF1A	0.576348201094352	dx
HIF1A:CALR->AIF1:LRP1	0.0157275823651922	0.011802790589216	1.33253083212051	0.182685816873163	HIF1A	CALR	AIF1	LRP1	CALR->LRP1	HIF1A->AIF1	0.7902881605723134	dx
AIF1:F13A1->PICALM:ITGB1	0.0157174950022724	0.0108085564741586	1.45417152048474	0.145898758720126	AIF1	F13A1	PICALM	ITGB1	F13A1->ITGB1	AIF1->PICALM	0.8905711378069072	dx
CD163:WNT5A->GPNMB:PTPRK	0.0157170303537668	0.0112124881945064	1.40174331344825	0.160991911464888	CD163	WNT5A	GPNMB	PTPRK	WNT5A->PTPRK	CD163->GPNMB	0.3691362656182369	dx
PICALM:CALR->GPNMB:TSHR	0.0157136830202592	0.006481071593367	2.42455013710096	0.0153273667300028	PICALM	CALR	GPNMB	TSHR	CALR->TSHR	PICALM->GPNMB	0.0628950565817356	dx
TMEM163:GNAI2->AIF1:TSHR	0.0157072533842972	0.0070283969827692	2.23482729032025	0.0254286894805282	TMEM163	GNAI2	AIF1	TSHR	GNAI2->TSHR	TMEM163->AIF1	0.8728557073457561	dx
IFI44L:RPS19->IFI44L:C5AR1	0.0157070406912789	0.0129318268355981	1.21460338828861	0.224517395950708	IFI44L	RPS19	IFI44L	C5AR1	RPS19->C5AR1	IFI44L->IFI44L	0.8276725118184415	dx
FRMD4A:HSP90B1->IFI44L:TLR1	0.0157051564948349	0.0213536052229985	0.735480324321066	0.462047018551995	FRMD4A	HSP90B1	IFI44L	TLR1	HSP90B1->TLR1	FRMD4A->IFI44L	0.8292999716695871	dx
FRMD4A:FAM3C->PICALM:LAMP1	0.0157029479059905	0.0082060893107233	1.91357263020164	0.0556747849935568	FRMD4A	FAM3C	PICALM	LAMP1	FAM3C->LAMP1	FRMD4A->PICALM	0.4568665890572527	dx
HIF1A:GRN->HIST:TNFRSF1B	0.0157028936046215	0.0170523966692765	0.920861384424254	0.35712280169736	HIF1A	GRN	HIST	TNFRSF1B	GRN->TNFRSF1B	HIF1A->HIST	0.8001269686291977	dx
CCL3:B2M->AIF1:LILRB1	0.0156975678913979	0.0309249241082243	0.507602470953946	0.611732157409737	CCL3	B2M	AIF1	LILRB1	B2M->LILRB1	CCL3->AIF1	0.9147106744794544	dx
IFI44L:SERPINE1->ERN1:LRP1	0.0156962334379604	0.0195010686138447	0.804890939505587	0.420882617324572	IFI44L	SERPINE1	ERN1	LRP1	SERPINE1->LRP1	IFI44L->ERN1	0.8656901078940283	dx
MKI67:TGFB2->CCL3:ENG	0.0156922662769996	0.0113630991822754	1.38098471422981	0.167283660651829	MKI67	TGFB2	CCL3	ENG	TGFB2->ENG	MKI67->CCL3	0.962319801214024	dx
FRMD4A:ARPC5->PICALM:ADRB2	0.0156917802256266	0.0127242717150862	1.23321637394949	0.217495048003489	FRMD4A	ARPC5	PICALM	ADRB2	ARPC5->ADRB2	FRMD4A->PICALM	0.6714705800049757	dx
FRMD4A:ICAM1->HSPA1A:ITGAX_ITGB2	0.015689921813326	0.0118021877294863	1.32940791766315	0.183713427069986	FRMD4A	ICAM1	HSPA1A	ITGAX_ITGB2	ICAM1->ITGAX_ITGB2	FRMD4A->HSPA1A	0.9386898394528572	dx
PICALM:OMG->GPNMB:LINGO1	0.015686580211973	0.0086735693750133	1.80854957558333	0.0705210082962609	PICALM	OMG	GPNMB	LINGO1	OMG->LINGO1	PICALM->GPNMB	0.1986272186332555	dx
HIF1A:HLA-C->TMEM163:LILRB1	0.0156860740852848	0.0185634392978241	0.844998269643029	0.398111805155398	HIF1A	HLA-C	TMEM163	LILRB1	HLA-C->LILRB1	HIF1A->TMEM163	0.7782582637752654	dx
PICALM:FABP5->ERN1:RXRA	0.0156831497528542	0.0356452053533811	0.439979222938229	0.659952155587614	PICALM	FABP5	ERN1	RXRA	FABP5->RXRA	PICALM->ERN1	0.9377075240336668	dx
IFI44L:SLIT2->ERN1:APP	0.0156825218292584	0.0207814631932309	0.75463992517941	0.450465061181033	IFI44L	SLIT2	ERN1	APP	SLIT2->APP	IFI44L->ERN1	0.8764650347805485	dx
HIF1A:TNFSF13B->GPNMB:TFRC	0.0156768481145405	0.0159828884708426	0.980851999508074	0.326665731104869	HIF1A	TNFSF13B	GPNMB	TFRC	TNFSF13B->TFRC	HIF1A->GPNMB	0.659459660993752	dx
ERN1:SEMA4A->FRMD4A:NRP1_PLXNA1	0.0156755459723059	0.0213742068485031	0.733386089290313	0.463322981110714	ERN1	SEMA4A	FRMD4A	NRP1_PLXNA1	SEMA4A->NRP1_PLXNA1	ERN1->FRMD4A	0.9161805967259942	dx
GPNMB:GNAI2->MKI67:P2RY12	0.015674258969733	0.0186887517653219	0.838700153255689	0.401637592322211	GPNMB	GNAI2	MKI67	P2RY12	GNAI2->P2RY12	GPNMB->MKI67	0.8364725860324745	dx
AIF1:CCL2->HSPA1A:CCR1	0.0156739063423119	0.0131110157809375	1.19547612512988	0.231901058820627	AIF1	CCL2	HSPA1A	CCR1	CCL2->CCR1	AIF1->HSPA1A	0.8353051919120017	dx
GPNMB:RTN4->CD163:LINGO1	0.0156733534113478	0.010560292868747	1.48417791117639	0.137761728182124	GPNMB	RTN4	CD163	LINGO1	RTN4->LINGO1	GPNMB->CD163	0.342518721577302	dx
ERN1:APOE->IFI44L:SCARB1	0.0156728354908218	0.0394200299923307	0.397585580068584	0.690935691581696	ERN1	APOE	IFI44L	SCARB1	APOE->SCARB1	ERN1->IFI44L	0.8839461296925539	dx
MKI67:LGALS9->IFI44L:CD44	0.0156727319248471	0.0142589834721952	1.09914791299174	0.271703553910996	MKI67	LGALS9	IFI44L	CD44	LGALS9->CD44	MKI67->IFI44L	0.6727172243024204	dx
MKI67:PKM->IFI44L:CD44	0.0156727319248471	0.0142589834721952	1.09914791299174	0.271703553910996	MKI67	PKM	IFI44L	CD44	PKM->CD44	MKI67->IFI44L	0.6727172243024204	dx
ERN1:VEGFA->HIST:ITGA9	0.0156685603161899	0.0162583420228362	0.963724363417997	0.335184136216713	ERN1	VEGFA	HIST	ITGA9	VEGFA->ITGA9	ERN1->HIST	0.864068107675209	dx
ERN1:WNT5A->HSPA1A:ROR2	0.0156663836948078	0.0158508129852453	0.988364679426276	0.32297407918294	ERN1	WNT5A	HSPA1A	ROR2	WNT5A->ROR2	ERN1->HSPA1A	0.8627993804571741	dx
CCL3:TGFB3->GPNMB:ACVR1_TGFBR1_TGFBR2	0.0156600422439483	0.0179895874101492	0.870505914722277	0.384023988294583	CCL3	TGFB3	GPNMB	ACVR1_TGFBR1_TGFBR2	TGFB3->ACVR1_TGFBR1_TGFBR2	CCL3->GPNMB	0.9260795049047068	dx
CCL3:TGFB3->GPNMB:ACVR1_TGFBR2	0.0156600422439483	0.0179895874101492	0.870505914722277	0.384023988294583	CCL3	TGFB3	GPNMB	ACVR1_TGFBR2	TGFB3->ACVR1_TGFBR2	CCL3->GPNMB	0.9260795049047068	dx
AIF1:PDGFB->MKI67:LRP1	0.0156579360755651	0.0088692026378122	1.76542770697449	0.0774919102236527	AIF1	PDGFB	MKI67	LRP1	PDGFB->LRP1	AIF1->MKI67	0.6277097682572685	dx
ERN1:VEGFA->HIF1A:ITGAV	0.0156461428420145	0.017584920446128	0.889747718219538	0.373601365195834	ERN1	VEGFA	HIF1A	ITGAV	VEGFA->ITGAV	ERN1->HIF1A	0.7450431849281082	dx
CCL3:APOE->MKI67:ABCA1	0.0156437964031277	0.0189156797461858	0.827027979593604	0.408221202943196	CCL3	APOE	MKI67	ABCA1	APOE->ABCA1	CCL3->MKI67	0.9127624490449596	dx
TMEM163:CALM1->HIST:OPRM1	0.0156406249121539	0.027108992894192	0.576953373856423	0.56397095336307	TMEM163	CALM1	HIST	OPRM1	CALM1->OPRM1	TMEM163->HIST	0.9188319077034172	dx
PICALM:HMGB1->ERN1:CXCR4	0.0156390848882899	0.0774013624665846	0.202051803610583	0.839876225829535	PICALM	HMGB1	ERN1	CXCR4	HMGB1->CXCR4	PICALM->ERN1	0.9581402341982388	dx
HIF1A:F11R->MKI67:ITGAL_ITGB2	0.0156384995426275	0.0156296344570759	1.00056719724162	0.317036095452968	HIF1A	F11R	MKI67	ITGAL_ITGB2	F11R->ITGAL_ITGB2	HIF1A->MKI67	0.8280850695717482	dx
CD163:CD14->PICALM:ITGB2	0.0156341076691442	0.0260959059802833	0.59910193119781	0.549104913941485	CD163	CD14	PICALM	ITGB2	CD14->ITGB2	CD163->PICALM	0.8529618010665865	dx
HIF1A:SPON1->PICALM:APP	0.0156332043481576	0.0123150380993644	1.26944019352765	0.204284108404499	HIF1A	SPON1	PICALM	APP	SPON1->APP	HIF1A->PICALM	0.6413836252699914	dx
HSPA1A:CLEC2D->TMEM163:KLRB1	0.0156309399994068	0.0165265305488951	0.945808919371271	0.344246055434145	HSPA1A	CLEC2D	TMEM163	KLRB1	CLEC2D->KLRB1	HSPA1A->TMEM163	0.8687883574971501	dx
AIF1:LGALS9->ERN1:CD47	0.0156306665975068	0.0155443551817065	1.00555258901327	0.314630840110256	AIF1	LGALS9	ERN1	CD47	LGALS9->CD47	AIF1->ERN1	0.9531791087380836	dx
HSPA1A:APP->CCL3:AGER	0.0156286545194502	0.0247194708125597	0.632240659112712	0.527229632702772	HSPA1A	APP	CCL3	AGER	APP->AGER	HSPA1A->CCL3	0.9942377436612062	dx
ERN1:VEGFB->IFI44L:NRP1	0.015627125098725	0.0172808726886093	0.904301847500192	0.365835367416302	ERN1	VEGFB	IFI44L	NRP1	VEGFB->NRP1	ERN1->IFI44L	0.753179873462768	dx
IFI44L:APOE->TMEM163:ABCA1	0.0156259825857992	0.0348855217884373	0.447921710346278	0.654209699375631	IFI44L	APOE	TMEM163	ABCA1	APOE->ABCA1	IFI44L->TMEM163	0.921772623669932	dx
MKI67:LAMB3->HIF1A:ITGA6_ITGB1	0.0156249184807034	0.0179494155242381	0.870497340685227	0.38402867186531	MKI67	LAMB3	HIF1A	ITGA6_ITGB1	LAMB3->ITGA6_ITGB1	MKI67->HIF1A	0.8641741744809034	dx
GPNMB:PLTP->CD163:ABCA1	0.0156217116013313	0.0105324442024451	1.483199084758	0.138021524319801	GPNMB	PLTP	CD163	ABCA1	PLTP->ABCA1	GPNMB->CD163	0.342518721577302	dx
PICALM:LGALS9->GPNMB:COLEC12	0.0156207311456422	0.0075608146574225	2.06601164734374	0.0388273798215519	PICALM	LGALS9	GPNMB	COLEC12	LGALS9->COLEC12	PICALM->GPNMB	0.1240391462755617	dx
GPNMB:NECTIN3->FRMD4A:CADM1	0.015617568044801	0.0088733791812117	1.76004740988294	0.0783997684355987	GPNMB	NECTIN3	FRMD4A	CADM1	NECTIN3->CADM1	GPNMB->FRMD4A	0.3372591719902034	dx
PICALM:ITGB3BP->GPNMB:ITGB5	0.0156166081478592	0.0080842350421458	1.93173603519003	0.0533920946379874	PICALM	ITGB3BP	GPNMB	ITGB5	ITGB3BP->ITGB5	PICALM->GPNMB	0.1588414815480125	dx
HIST:JAML->GPNMB:CXADR	0.0156155033985217	0.0179386478821348	0.870495006152233	0.384029947110827	HIST	JAML	GPNMB	CXADR	JAML->CXADR	HIST->GPNMB	0.6903315869511837	dx
GPNMB:CXADR->HIST:JAML	0.0156155033985217	0.0179386478821348	0.870495006152233	0.384029947110827	GPNMB	CXADR	HIST	JAML	CXADR->JAML	GPNMB->HIST	0.680281620596322	dx
TMEM163:LGALS9->GPNMB:LRP1	0.0156151614557559	0.0165759583370262	0.942036721996088	0.346173839376516	TMEM163	LGALS9	GPNMB	LRP1	LGALS9->LRP1	TMEM163->GPNMB	0.7785944353475173	dx
MKI67:ADM->CD163:CALCR	0.0156151034246852	0.013497421337846	1.15689530865435	0.247315135662509	MKI67	ADM	CD163	CALCR	ADM->CALCR	MKI67->CD163	0.8387185245098341	dx
PICALM:MMP2->HSPA1A:FGFR1	0.0156138998576971	0.0622249837186364	0.250926539865381	0.801870904866805	PICALM	MMP2	HSPA1A	FGFR1	MMP2->FGFR1	PICALM->HSPA1A	0.9640727118341644	dx
HIF1A:PIGF->ERN1:FLT1	0.0156105577675244	0.0322715915695988	0.483724446433258	0.628581441271046	HIF1A	PIGF	ERN1	FLT1	PIGF->FLT1	HIF1A->ERN1	0.8472184643218446	dx
HSPA1A:TGFB1->HIST:SMAD3	0.0156094928269232	0.013811194426528	1.13020585655801	0.258389492563734	HSPA1A	TGFB1	HIST	SMAD3	TGFB1->SMAD3	HSPA1A->HIST	0.9642312732082272	dx
GPNMB:CP->CCL3:SLC40A1	0.0156087117643947	0.0145599876471455	1.07202781641472	0.283707538395669	GPNMB	CP	CCL3	SLC40A1	CP->SLC40A1	GPNMB->CCL3	0.9309482710338156	dx
GPNMB:CP->FRMD4A:SLC40A1	0.0155983528667351	0.0076134391127646	2.048791963225	0.0404824619785757	GPNMB	CP	FRMD4A	SLC40A1	CP->SLC40A1	GPNMB->FRMD4A	0.2173269011481432	dx
MKI67:SPTAN1->HSPA1A:PTPRA	0.0155965189515545	0.0087610816834599	1.78020471844238	0.0750424634911212	MKI67	SPTAN1	HSPA1A	PTPRA	SPTAN1->PTPRA	MKI67->HSPA1A	0.8612219762023405	dx
CD163:LAMB2->CD163:CD44	0.015592287433509	0.0088744039222603	1.75699546359363	0.0789185824324732	CD163	LAMB2	CD163	CD44	LAMB2->CD44	CD163->CD163	0.5924018265710326	dx
MKI67:NECTIN3->FRMD4A:PVR	0.0155917296478507	0.0241727031365744	0.645013905137473	0.518918174673661	MKI67	NECTIN3	FRMD4A	PVR	NECTIN3->PVR	MKI67->FRMD4A	0.8387136616068765	dx
MKI67:NAMPT->MKI67:INSR	0.0155885370538312	0.0207966978224042	0.749567897122481	0.453514991621799	MKI67	NAMPT	MKI67	INSR	NAMPT->INSR	MKI67->MKI67	0.8831825661006574	dx
TMEM163:GNAI2->FRMD4A:EDNRB	0.015586434469314	0.0108802785532585	1.43254002119698	0.151989333017898	TMEM163	GNAI2	FRMD4A	EDNRB	GNAI2->EDNRB	TMEM163->FRMD4A	0.6706094235446186	dx
IFI44L:SIRPA->IFI44L:CD47	0.0155741687264762	0.0140022217321662	1.11226411239431	0.266024609277849	IFI44L	SIRPA	IFI44L	CD47	SIRPA->CD47	IFI44L->IFI44L	0.8276725118184415	dx
IFI44L:CD47->IFI44L:SIRPA	0.0155741687264762	0.0140022217321662	1.11226411239431	0.266024609277849	IFI44L	CD47	IFI44L	SIRPA	CD47->SIRPA	IFI44L->IFI44L	0.8276725118184415	dx
AIF1:GNAI2->HIF1A:IGF1R	0.0155701756810709	0.009317387818284	1.67108807583567	0.0947042822897465	AIF1	GNAI2	HIF1A	IGF1R	GNAI2->IGF1R	AIF1->HIF1A	0.7861029099788901	dx
HIF1A:VEGFB->ERN1:ADRB2	0.0155685964819798	0.0312792998332468	0.497728419912774	0.618675473932513	HIF1A	VEGFB	ERN1	ADRB2	VEGFB->ADRB2	HIF1A->ERN1	0.8438733464439477	dx
HSPA1A:PLTP->HIF1A:ABCA1	0.0155671142005362	0.0202515217780799	0.768688613681659	0.442078185951339	HSPA1A	PLTP	HIF1A	ABCA1	PLTP->ABCA1	HSPA1A->HIF1A	0.9435403215366612	dx
GPNMB:CALM1->HSPA1A:INSR	0.015566007755058	0.008930149722642	1.74308474533088	0.0813188128384892	GPNMB	CALM1	HSPA1A	INSR	CALM1->INSR	GPNMB->HSPA1A	0.8554387725040715	dx
TMEM163:TGFB1->HIF1A:ACVR1_TGFBR2	0.0155634453027066	0.0079952954945659	1.94657537214032	0.0515856635776502	TMEM163	TGFB1	HIF1A	ACVR1_TGFBR2	TGFB1->ACVR1_TGFBR2	TMEM163->HIF1A	0.6761442067105623	dx
TMEM163:TGFB1->HIF1A:ACVR1_TGFBR1_TGFBR2	0.0155634453027066	0.0079952954945659	1.94657537214032	0.0515856635776502	TMEM163	TGFB1	HIF1A	ACVR1_TGFBR1_TGFBR2	TGFB1->ACVR1_TGFBR1_TGFBR2	TMEM163->HIF1A	0.6761442067105623	dx
FRMD4A:APP->GPNMB:NOTCH2	0.0155557716922918	0.0132406281063272	1.17485149249515	0.240054135086043	FRMD4A	APP	GPNMB	NOTCH2	APP->NOTCH2	FRMD4A->GPNMB	0.5135652924837296	dx
CD163:SIRPA->MKI67:CD47	0.0155538799367227	0.0079851858241217	1.94784195124642	0.0514338773740035	CD163	SIRPA	MKI67	CD47	SIRPA->CD47	CD163->MKI67	0.7177463417282006	dx
MKI67:CD47->CD163:SIRPA	0.0155538799367227	0.0079851858241217	1.94784195124642	0.0514338773740035	MKI67	CD47	CD163	SIRPA	CD47->SIRPA	MKI67->CD163	0.8387185245098341	dx
CD163:WNT5A->HIST:LRP6	0.0155508068726018	0.0088486393736065	1.75742351066834	0.0788456488462237	CD163	WNT5A	HIST	LRP6	WNT5A->LRP6	CD163->HIST	0.4931180126432557	dx
IFI44L:GNAI2->HIF1A:IGF1R	0.0155489513456299	0.0076738268424639	2.02623171786835	0.0427410447608077	IFI44L	GNAI2	HIF1A	IGF1R	GNAI2->IGF1R	IFI44L->HIF1A	0.6082379446730326	dx
PICALM:APOE->AIF1:LRP6	0.0155455903359082	0.010175569152589	1.52773668998681	0.126577926685861	PICALM	APOE	AIF1	LRP6	APOE->LRP6	PICALM->AIF1	0.7207607520236184	dx
GPNMB:SERPINE1->HIST:ITGB5	0.015545519185192	0.0145805379918303	1.06618282493434	0.286341004515746	GPNMB	SERPINE1	HIST	ITGB5	SERPINE1->ITGB5	GPNMB->HIST	0.5864393179038881	dx
HIST:HLA-B->IFI44L:LILRB1	0.0155453181214128	0.0198087032032268	0.784772125763412	0.432587185857711	HIST	HLA-B	IFI44L	LILRB1	HLA-B->LILRB1	HIST->IFI44L	0.866304563175241	dx
AIF1:IL18->HIST:IL1RAPL1	0.0155430421567011	0.0653339674798249	0.237901397332112	0.811957571711449	AIF1	IL18	HIST	IL1RAPL1	IL18->IL1RAPL1	AIF1->HIST	0.930412920369618	dx
CCL3:C3->MKI67:NRP1	0.0155429146444999	0.0119643746567254	1.29909962621932	0.193909741375242	CCL3	C3	MKI67	NRP1	C3->NRP1	CCL3->MKI67	0.9127624490449596	dx
HIF1A:VCAN->AIF1:TLR1	0.0155423681720206	0.0195795396308443	0.79380661982145	0.427308018263903	HIF1A	VCAN	AIF1	TLR1	VCAN->TLR1	HIF1A->AIF1	0.8215313987091067	dx
MKI67:S100A4->IFI44L:CCR5	0.0155416631792887	0.0172172186698784	0.902681407333167	0.366695006960052	MKI67	S100A4	IFI44L	CCR5	S100A4->CCR5	MKI67->IFI44L	0.6827959149217292	dx
IFI44L:HGF->ERN1:NRP1	0.0155408980491263	0.0253234878695315	0.613695006359084	0.539416888835638	IFI44L	HGF	ERN1	NRP1	HGF->NRP1	IFI44L->ERN1	0.9365723504863293	dx
AIF1:HSP90B1->PICALM:LRP1	0.0155386635808437	0.0537130452764128	0.289290311150301	0.772359226082211	AIF1	HSP90B1	PICALM	LRP1	HSP90B1->LRP1	AIF1->PICALM	0.952833518663222	dx
IFI44L:HLA-DPA1->CD163:CD4	0.0155372470364721	0.0125097099362064	1.24201497202611	0.214231038056129	IFI44L	HLA-DPA1	CD163	CD4	HLA-DPA1->CD4	IFI44L->CD163	0.8587151292664825	dx
GPNMB:CXCL12->GPNMB:CD4	0.0155347597204624	0.0115930685798501	1.3400041251773	0.180244003795765	GPNMB	CXCL12	GPNMB	CD4	CXCL12->CD4	GPNMB->GPNMB	0.4742031696556911	dx
HIF1A:ADAM17->PICALM:ITGB1	0.0155341842977823	0.0235095758652974	0.660759870224301	0.508766321944705	HIF1A	ADAM17	PICALM	ITGB1	ADAM17->ITGB1	HIF1A->PICALM	0.8012510391063428	dx
IFI44L:LAMC3->AIF1:ITGA6_ITGB1	0.0155334610729251	0.0231279671553758	0.671631058993205	0.501818600420816	IFI44L	LAMC3	AIF1	ITGA6_ITGB1	LAMC3->ITGA6_ITGB1	IFI44L->AIF1	0.8911420712185651	dx
HIST:TIMP2->HIF1A:CD44	0.0155324650462407	0.0069531529213015	2.23387364294199	0.0254913882469672	HIST	TIMP2	HIF1A	CD44	TIMP2->CD44	HIST->HIF1A	0.4847967412441432	dx
HIF1A:ADAM10->IFI44L:CADM1	0.0155309869535917	0.0102477343956548	1.5155532290315	0.129632361170418	HIF1A	ADAM10	IFI44L	CADM1	ADAM10->CADM1	HIF1A->IFI44L	0.6794069992408341	dx
HIST:HLA-DPA1->CD163:CD4	0.0155272948422006	0.0149071940575652	1.04159741814863	0.297598366206623	HIST	HLA-DPA1	CD163	CD4	HLA-DPA1->CD4	HIST->CD163	0.7838244674492081	dx
CD163:CD99->TMEM163:PILRA	0.0155243907589333	0.0077434837223769	2.00483287826528	0.0449809163725514	CD163	CD99	TMEM163	PILRA	CD99->PILRA	CD163->TMEM163	0.8200723001885574	dx
CCL3:ANGPT1->PICALM:ITGA5	0.0155229492892934	0.0095321353203542	1.62848603881512	0.103421867177388	CCL3	ANGPT1	PICALM	ITGA5	ANGPT1->ITGA5	CCL3->PICALM	0.6064115031867685	dx
HIF1A:GNAI2->GPNMB:FPR1	0.0155193101536232	0.0063819192248122	2.43176223435822	0.0150255671675125	HIF1A	GNAI2	GPNMB	FPR1	GNAI2->FPR1	HIF1A->GPNMB	0.2176837081717419	dx
HIST:CNTN4->GPNMB:PTPRG	0.0155188324339492	0.0139349329910079	1.11366394398619	0.265423382967683	HIST	CNTN4	GPNMB	PTPRG	CNTN4->PTPRG	HIST->GPNMB	0.5921841023354607	dx
FRMD4A:CALM1->CD163:PTPRA	0.0155183055089005	0.0298040099128453	0.520678444084541	0.602590793164119	FRMD4A	CALM1	CD163	PTPRA	CALM1->PTPRA	FRMD4A->CD163	0.9623497276079418	dx
PICALM:NECTIN3->CD163:CADM1	0.0155178681700271	0.0126051183327758	1.23107675472412	0.218294158578792	PICALM	NECTIN3	CD163	CADM1	NECTIN3->CADM1	PICALM->CD163	0.5528152688948034	dx
GPNMB:APOE->HIF1A:LRP8	0.0155125531162164	0.0084143045731383	1.84359301251566	0.0652424751182743	GPNMB	APOE	HIF1A	LRP8	APOE->LRP8	GPNMB->HIF1A	0.341223918538939	dx
CD163:IL16->GPNMB:CD9	0.015511252183063	0.0111224670649942	1.39458737817994	0.163140303426313	CD163	IL16	GPNMB	CD9	IL16->CD9	CD163->GPNMB	0.3694251499075187	dx
FRMD4A:CD55->CD163:ADGRE2	0.0155073174260466	0.0100187156942303	1.54783486220465	0.121662060619972	FRMD4A	CD55	CD163	ADGRE2	CD55->ADGRE2	FRMD4A->CD163	0.8782058553812685	dx
HIST:TGFB1->PICALM:LPP	0.0155056437530773	0.0938097801707599	0.165288136533874	0.86871719606417	HIST	TGFB1	PICALM	LPP	TGFB1->LPP	HIST->PICALM	0.9348870166168328	dx
HSPA1A:TGFB1->TMEM163:SMAD3	0.0155022081106596	0.0149156418724457	1.03932557802273	0.298653342959897	HSPA1A	TGFB1	TMEM163	SMAD3	TGFB1->SMAD3	HSPA1A->TMEM163	0.8687883574971501	dx
GPNMB:LRIG1->CD163:EGFR	0.0155018650584505	0.0084007588226669	1.84529342952013	0.0649948657600909	GPNMB	LRIG1	CD163	EGFR	LRIG1->EGFR	GPNMB->CD163	0.2075281088774277	dx
MKI67:WNT5A->CD163:FZD2	0.0154999985148407	0.0107262230635124	1.44505651458689	0.148442012089083	MKI67	WNT5A	CD163	FZD2	WNT5A->FZD2	MKI67->CD163	0.8387185245098341	dx
IFI44L:ADAM17->CD163:ITGB1	0.0154999900957105	0.0177592212921359	0.872785458367712	0.382780027147816	IFI44L	ADAM17	CD163	ITGB1	ADAM17->ITGB1	IFI44L->CD163	0.8803101433072845	dx
HIST:NCAM1->CCL3:PTPRA	0.0154997338552445	0.0094799962233006	1.63499367406371	0.102050373745111	HIST	NCAM1	CCL3	PTPRA	NCAM1->PTPRA	HIST->CCL3	0.7891986107855976	dx
HSPA1A:HEBP1->HSPA1A:FPR3	0.0154983120593795	0.0121146868272557	1.27929943880277	0.200791630162765	HSPA1A	HEBP1	HSPA1A	FPR3	HEBP1->FPR3	HSPA1A->HSPA1A	0.8997659888466577	dx
IFI44L:PSAP->HSPA1A:LRP1	0.0154957538441302	0.0176449730359719	0.878196515944785	0.379837082421922	IFI44L	PSAP	HSPA1A	LRP1	PSAP->LRP1	IFI44L->HSPA1A	0.9207043139620192	dx
GPNMB:NECTIN3->CCL3:PVR	0.0154953517693754	0.0477362610605911	0.324603381687295	0.74548126750338	GPNMB	NECTIN3	CCL3	PVR	NECTIN3->PVR	GPNMB->CCL3	0.9458232809232195	dx
IFI44L:WNT5B->HIF1A:FZD2_LRP6	0.0154936018345457	0.030958812550885	0.500458530477546	0.616752249106543	IFI44L	WNT5B	HIF1A	FZD2_LRP6	WNT5B->FZD2_LRP6	IFI44L->HIF1A	0.7913012816353281	dx
CCL3:SEMA6B->HIST:PLXNA2	0.0154911116349787	0.0250241234533599	0.619047123222963	0.535885315694798	CCL3	SEMA6B	HIST	PLXNA2	SEMA6B->PLXNA2	CCL3->HIST	0.8886170193314757	dx
IFI44L:APP->AIF1:LRP1	0.0154889962981573	0.0146177723772977	1.0596003206489	0.289326467675631	IFI44L	APP	AIF1	LRP1	APP->LRP1	IFI44L->AIF1	0.8911420712185651	dx
FRMD4A:TGFB1->HIF1A:ENG	0.0154832583037856	0.0085886696257718	1.80275397453003	0.0714268613623169	FRMD4A	TGFB1	HIF1A	ENG	TGFB1->ENG	FRMD4A->HIF1A	0.7646347316397134	dx
PICALM:GAS6->MKI67:TYRO3	0.0154825683858479	0.0143241092251579	1.08087477849271	0.27975281919859	PICALM	GAS6	MKI67	TYRO3	GAS6->TYRO3	PICALM->MKI67	0.8511785330085762	dx
AIF1:GNAI2->ERN1:FPR1	0.0154792068862635	0.0556919700348681	0.277943245257299	0.781055926353142	AIF1	GNAI2	ERN1	FPR1	GNAI2->FPR1	AIF1->ERN1	0.9531791087380836	dx
CCL3:CALM3->FRMD4A:KCNQ3	0.015478595461197	0.0194760015220659	0.794752220760512	0.426757649037022	CCL3	CALM3	FRMD4A	KCNQ3	CALM3->KCNQ3	CCL3->FRMD4A	0.7950189225051064	dx
CD163:SEMA4C->PICALM:PLXNB2	0.0154763686527323	0.0116160527572456	1.33232596099211	0.182753099837356	CD163	SEMA4C	PICALM	PLXNB2	SEMA4C->PLXNB2	CD163->PICALM	0.6073548348263079	dx
CD163:APP->MKI67:FPR2	0.0154742636342776	0.014559788813838	1.06280824757365	0.287868918547471	CD163	APP	MKI67	FPR2	APP->FPR2	CD163->MKI67	0.8366259103386368	dx
HIST:SIRPB2->PICALM:CD47	0.0154728697345211	0.0080003415146647	1.93402615452841	0.0531099122042728	HIST	SIRPB2	PICALM	CD47	SIRPB2->CD47	HIST->PICALM	0.4039835944718455	dx
GPNMB:AGTRAP->GPNMB:RACK1	0.015471078705214	0.0114563228510901	1.3504401810518	0.176874829419903	GPNMB	AGTRAP	GPNMB	RACK1	AGTRAP->RACK1	GPNMB->GPNMB	0.4718793638139632	dx
CD163:BSG->CD163:SLC16A1	0.0154669033937227	0.0203056459700101	0.761704573031859	0.446236345377317	CD163	BSG	CD163	SLC16A1	BSG->SLC16A1	CD163->CD163	0.8655188175439236	dx
HIST:VCAN->HIST:SELL	0.0154643329545614	0.0112517663827507	1.37439157804313	0.169320149345087	HIST	VCAN	HIST	SELL	VCAN->SELL	HIST->HIST	0.8070941843229669	dx
FRMD4A:IL16->MKI67:CCR5	0.0154623176605694	0.0253964333849932	0.608838155585505	0.542631720041103	FRMD4A	IL16	MKI67	CCR5	IL16->CCR5	FRMD4A->MKI67	0.8642269165566996	dx
ERN1:VEGFA->AIF1:SIRPA	0.0154623088408485	0.0169396161280938	0.912789801370099	0.361353103163171	ERN1	VEGFA	AIF1	SIRPA	VEGFA->SIRPA	ERN1->AIF1	0.913921936461046	dx
HSPA1A:LRP1B->HSPA1A:PLAUR	0.0154613809890467	0.0198520815613418	0.778829209484753	0.43608032885128	HSPA1A	LRP1B	HSPA1A	PLAUR	LRP1B->PLAUR	HSPA1A->HSPA1A	0.8997659888466577	dx
GPNMB:HGF->FRMD4A:ITGB1	0.0154607889382179	0.0100984537003983	1.53100557737945	0.125768014223768	GPNMB	HGF	FRMD4A	ITGB1	HGF->ITGB1	GPNMB->FRMD4A	0.4105834446310843	dx
IFI44L:ADAM9->GPNMB:ITGB5	0.0154585542550464	0.0171334019421222	0.902246635388962	0.366925866533469	IFI44L	ADAM9	GPNMB	ITGB5	ADAM9->ITGB5	IFI44L->GPNMB	0.8373059029773993	dx
HIST:CALM3->FRMD4A:KCNQ1	0.0154581990837284	0.0069756258328002	2.21603042569201	0.0266894184660021	HIST	CALM3	FRMD4A	KCNQ1	CALM3->KCNQ1	HIST->FRMD4A	0.6238370484746958	dx
PICALM:ANGPTL1->PICALM:LILRB2	0.0154554653892056	0.0121800573129923	1.26891565384668	0.20447114857947	PICALM	ANGPTL1	PICALM	LILRB2	ANGPTL1->LILRB2	PICALM->PICALM	0.6424164455369163	dx
HIF1A:LGALS9->AIF1:PTPRC	0.0154550757186353	0.0205042102821959	0.753751327455666	0.450998555136473	HIF1A	LGALS9	AIF1	PTPRC	LGALS9->PTPRC	HIF1A->AIF1	0.8259667025104755	dx
MKI67:HBEGF->MKI67:CD82	0.015452991569628	0.0174315919081154	0.886493422464404	0.375351697004283	MKI67	HBEGF	MKI67	CD82	HBEGF->CD82	MKI67->MKI67	0.8831825661006574	dx
HIF1A:ADAM17->HIF1A:ITGB1	0.0154524758050314	0.0306122971472719	0.504780014733671	0.613713354234919	HIF1A	ADAM17	HIF1A	ITGB1	ADAM17->ITGB1	HIF1A->HIF1A	0.8711907959541667	dx
HIF1A:TGFB1->IFI44L:ITGB1	0.0154490406821988	0.0107312746086209	1.43962774652956	0.149972745224806	HIF1A	TGFB1	IFI44L	ITGB1	TGFB1->ITGB1	HIF1A->IFI44L	0.6794069992408341	dx
GPNMB:WNT5A->PICALM:ANTXR1	0.015448241319349	0.0094371009336047	1.63696896197635	0.101636955025333	GPNMB	WNT5A	PICALM	ANTXR1	WNT5A->ANTXR1	GPNMB->PICALM	0.3026647445229529	dx
CCL3:NRG1->IFI44L:LGR4	0.0154347584091008	0.0328276055946954	0.470176186459207	0.638229146247007	CCL3	NRG1	IFI44L	LGR4	NRG1->LGR4	CCL3->IFI44L	0.899312143608156	dx
IFI44L:SPP1->IFI44L:ITGA5_ITGB1	0.0154344526772613	0.0128923974502079	1.19717474867426	0.231238449904531	IFI44L	SPP1	IFI44L	ITGA5_ITGB1	SPP1->ITGA5_ITGB1	IFI44L->IFI44L	0.8276725118184415	dx
PICALM:LGALS9->HIST:CD47	0.0154307197055356	0.008028951256458	1.92188484057914	0.054620249722712	PICALM	LGALS9	HIST	CD47	LGALS9->CD47	PICALM->HIST	0.3843438757724703	dx
PICALM:HGF->FRMD4A:NRP1	0.0154263954085252	0.0090382151799735	1.70679665192152	0.0878598549578288	PICALM	HGF	FRMD4A	NRP1	HGF->NRP1	PICALM->FRMD4A	0.6985578631892946	dx
FRMD4A:LGALS1->FRMD4A:ITGB1	0.0154238013856121	0.0107681046986426	1.43235990151139	0.152040848055266	FRMD4A	LGALS1	FRMD4A	ITGB1	LGALS1->ITGB1	FRMD4A->FRMD4A	0.8431822700556245	dx
IFI44L:FADD->CD163:FAS	0.0154223633736981	0.0229629949244174	0.671618115339952	0.501826842679563	IFI44L	FADD	CD163	FAS	FADD->FAS	IFI44L->CD163	0.8803101433072845	dx
GPNMB:TGFB2->IFI44L:ENG	0.015421272217643	0.0274378871965625	0.5620429921286	0.574086727778446	GPNMB	TGFB2	IFI44L	ENG	TGFB2->ENG	GPNMB->IFI44L	0.8819964979804521	dx
TMEM163:ADAM10->AIF1:TREM2	0.0154208420524466	0.0094611431103886	1.62991320102896	0.103119843211125	TMEM163	ADAM10	AIF1	TREM2	ADAM10->TREM2	TMEM163->AIF1	0.8728557073457561	dx
ERN1:GNAS->AIF1:ADRB2	0.0154177375293467	0.0179689242259044	0.858022290901543	0.390880154858012	ERN1	GNAS	AIF1	ADRB2	GNAS->ADRB2	ERN1->AIF1	0.913921936461046	dx
ERN1:LYZ->CD163:ITGAL	0.01541431635561	0.0140925846514702	1.0937891619478	0.274047458569645	ERN1	LYZ	CD163	ITGAL	LYZ->ITGAL	ERN1->CD163	0.8786952046769895	dx
HIF1A:FAM3C->HIF1A:CLEC2D	0.0154114921770513	0.0079784207819948	1.9316469509644	0.0534030966142143	HIF1A	FAM3C	HIF1A	CLEC2D	FAM3C->CLEC2D	HIF1A->HIF1A	0.6172823847385527	dx
HIST:TNFSF13B->HIST:TFRC	0.0154061663605882	0.0137728701053702	1.11858793720716	0.263315971989414	HIST	TNFSF13B	HIST	TFRC	TNFSF13B->TFRC	HIST->HIST	0.8070941843229669	dx
ERN1:HRAS->AIF1:INSR	0.0154036435642396	0.0350106426000798	0.43997031817418	0.659958605110571	ERN1	HRAS	AIF1	INSR	HRAS->INSR	ERN1->AIF1	0.913921936461046	dx
CD163:HGF->PICALM:NRP1	0.0154030044082467	0.0123594412759953	1.2462541035866	0.212671121841695	CD163	HGF	PICALM	NRP1	HGF->NRP1	CD163->PICALM	0.6526504255576685	dx
GPNMB:TXLNA->HIF1A:STX4	0.015402584552276	0.0081043283715479	1.90053806387588	0.0573625447174448	GPNMB	TXLNA	HIF1A	STX4	TXLNA->STX4	GPNMB->HIF1A	0.3247917466802462	dx
GPNMB:APP->AIF1:LRP6	0.0154009035727391	0.0057392426851695	2.68343828925998	0.0072869422109966	GPNMB	APP	AIF1	LRP6	APP->LRP6	GPNMB->AIF1	0.3693844169137846	dx
CD163:SERPING1->HSPA1A:LRP1	0.015399440448624	0.0226636585342296	0.679477253214248	0.496835515578015	CD163	SERPING1	HSPA1A	LRP1	SERPING1->LRP1	CD163->HSPA1A	0.9412009451209022	dx
HIF1A:PDGFB->HIST:ITGAV	0.015398694970833	0.0297844787699057	0.51700401037039	0.605153359307294	HIF1A	PDGFB	HIST	ITGAV	PDGFB->ITGAV	HIF1A->HIST	0.8390189265266583	dx
FRMD4A:PTDSS1->HIST:JMJD6	0.0153981770209312	0.0110029287259044	1.39946167102572	0.161674584488034	FRMD4A	PTDSS1	HIST	JMJD6	PTDSS1->JMJD6	FRMD4A->HIST	0.805641579002808	dx
CCL3:CD59->HIF1A:STAB1	0.0153980810663144	0.0294391050644864	0.52304854487203	0.600940471520872	CCL3	CD59	HIF1A	STAB1	CD59->STAB1	CCL3->HIF1A	0.9035051516722024	dx
HIST:GNAS->HIST:TSHR	0.0153889037859101	0.0217187722444223	0.708553117677367	0.478601838376692	HIST	GNAS	HIST	TSHR	GNAS->TSHR	HIST->HIST	0.9001890618660785	dx
FRMD4A:ADAM28->HSPA1A:ITGA4	0.0153884485633957	0.020855554923379	0.737858504361604	0.46060043712991	FRMD4A	ADAM28	HSPA1A	ITGA4	ADAM28->ITGA4	FRMD4A->HSPA1A	0.956172318640594	dx
MKI67:IL1B->GPNMB:ADRB2	0.0153874233571017	0.0261309066029956	0.588859146407791	0.555955765178743	MKI67	IL1B	GPNMB	ADRB2	IL1B->ADRB2	MKI67->GPNMB	0.8247054021600845	dx
GPNMB:SEMA6A->GPNMB:PLXNA2	0.015384272814556	0.0133186470574267	1.15509276191664	0.248052441945282	GPNMB	SEMA6A	GPNMB	PLXNA2	SEMA6A->PLXNA2	GPNMB->GPNMB	0.5524804388781281	dx
PICALM:PDCD1LG2->IFI44L:PDCD2	0.0153823422436898	0.0078575395120783	1.95765382026328	0.0502706474459873	PICALM	PDCD1LG2	IFI44L	PDCD2	PDCD1LG2->PDCD2	PICALM->IFI44L	0.5806517102845987	dx
GPNMB:HLA-A->GPNMB:LILRA1	0.0153817417435518	0.0109068226218425	1.41028622880028	0.158455183176611	GPNMB	HLA-A	GPNMB	LILRA1	HLA-A->LILRA1	GPNMB->GPNMB	0.43693000790908	dx
ERN1:SERPINE1->CCL3:LRP1	0.015376442323447	0.0359801264291542	0.427359318865197	0.66911763324141	ERN1	SERPINE1	CCL3	LRP1	SERPINE1->LRP1	ERN1->CCL3	0.9165343851381872	dx
PICALM:GNAS->IFI44L:TSHR	0.0153695777645626	0.0169202663707447	0.908353180014753	0.363691653955888	PICALM	GNAS	IFI44L	TSHR	GNAS->TSHR	PICALM->IFI44L	0.7811262452326674	dx
PICALM:CALM3->FRMD4A:PDE1B	0.0153646318414029	0.0166667081502697	0.921875615920848	0.35659345947662	PICALM	CALM3	FRMD4A	PDE1B	CALM3->PDE1B	PICALM->FRMD4A	0.8498617572918926	dx
IFI44L:SEMA3D->HIF1A:NRP2_PLXNA1	0.0153625510204377	0.0228741791262091	0.671611030746688	0.50183135403678	IFI44L	SEMA3D	HIF1A	NRP2_PLXNA1	SEMA3D->NRP2_PLXNA1	IFI44L->HIF1A	0.7816852402286485	dx
IFI44L:SEMA3D->HIF1A:NRP1_PLXNA1	0.0153625510204377	0.0228741791262091	0.671611030746688	0.50183135403678	IFI44L	SEMA3D	HIF1A	NRP1_PLXNA1	SEMA3D->NRP1_PLXNA1	IFI44L->HIF1A	0.7816852402286485	dx
HIF1A:TNXB->AIF1:ITGA9_ITGB1	0.0153602651200889	0.0228269804276865	0.672899561496916	0.501011191191127	HIF1A	TNXB	AIF1	ITGA9_ITGB1	TNXB->ITGA9_ITGB1	HIF1A->AIF1	0.8320320998959538	dx
CD163:CALM1->AIF1:PTPRA	0.0153576205640162	0.0213446823323794	0.719505698181274	0.471829392585831	CD163	CALM1	AIF1	PTPRA	CALM1->PTPRA	CD163->AIF1	0.8102724168035157	dx
FRMD4A:COL18A1->CD163:PTPRS	0.0153557996387721	0.006639755053807	2.31270574205406	0.0207388231109675	FRMD4A	COL18A1	CD163	PTPRS	COL18A1->PTPRS	FRMD4A->CD163	0.8782058553812685	dx
TMEM163:PLAU->CCL3:ITGAM	0.015351277906563	0.0162323791949066	0.945719522827553	0.344291662182095	TMEM163	PLAU	CCL3	ITGAM	PLAU->ITGAM	TMEM163->CCL3	0.8709676012082868	dx
AIF1:SPP1->TMEM163:ITGA9_ITGB1	0.0153501755308444	0.0667093734028465	0.230105227314119	0.818010003066631	AIF1	SPP1	TMEM163	ITGA9_ITGB1	SPP1->ITGA9_ITGB1	AIF1->TMEM163	0.9686826498479312	dx
HSPA1A:ICOSLG->HIF1A:CD28	0.0153497672141161	0.0212792066266064	0.721350541092241	0.470693868411276	HSPA1A	ICOSLG	HIF1A	CD28	ICOSLG->CD28	HSPA1A->HIF1A	0.9435403215366612	dx
HIF1A:SERPINE1->IFI44L:ITGB5	0.015349247779189	0.0109898677401717	1.39667265722246	0.162512030162964	HIF1A	SERPINE1	IFI44L	ITGB5	SERPINE1->ITGB5	HIF1A->IFI44L	0.6794069992408341	dx
CD163:APP->GPNMB:TSPAN15	0.0153483768510032	0.012429007133256	1.23488358212748	0.216873834523762	CD163	APP	GPNMB	TSPAN15	APP->TSPAN15	CD163->GPNMB	0.4313749491820391	dx
HIF1A:VEGFA->MKI67:TYRO3	0.0153480085574504	0.0142004734947338	1.08080963378736	0.279781802207011	HIF1A	VEGFA	MKI67	TYRO3	VEGFA->TYRO3	HIF1A->MKI67	0.8280850695717482	dx
ERN1:EFNB1->FRMD4A:EPHB6	0.0153457694836693	0.0171973718118347	0.892332250042346	0.372214873160149	ERN1	EFNB1	FRMD4A	EPHB6	EFNB1->EPHB6	ERN1->FRMD4A	0.9161805967259942	dx
HIF1A:LAMA2->PICALM:ITGA6_ITGB1	0.0153426364686833	0.0099308178378574	1.54495195855828	0.122357884174864	HIF1A	LAMA2	PICALM	ITGA6_ITGB1	LAMA2->ITGA6_ITGB1	HIF1A->PICALM	0.5968999768865475	dx
AIF1:APP->IFI44L:TNFRSF21	0.0153397966131923	0.030790631744885	0.498196878202754	0.61834528259093	AIF1	APP	IFI44L	TNFRSF21	APP->TNFRSF21	AIF1->IFI44L	0.8523023501522897	dx
GPNMB:CALM3->HIST:CACNA1C	0.0153375572505512	0.0063771132663112	2.4050940621638	0.016168303604439	GPNMB	CALM3	HIST	CACNA1C	CALM3->CACNA1C	GPNMB->HIST	0.1501039998104398	dx
HIF1A:SPON1->HIF1A:LRP8	0.0153343340414886	0.0087274593157407	1.75702154392536	0.0789141371177825	HIF1A	SPON1	HIF1A	LRP8	SPON1->LRP8	HIF1A->HIF1A	0.6172823847385527	dx
ERN1:SERPINE1->MKI67:ITGB5	0.0153334110633054	0.0282099618609353	0.543545969288915	0.586753949249871	ERN1	SERPINE1	MKI67	ITGB5	SERPINE1->ITGB5	ERN1->MKI67	0.8427979713057815	dx
HIST:IL1B->MKI67:ADRB2	0.0153313917582718	0.0368401938298176	0.41615936737724	0.677293390353228	HIST	IL1B	MKI67	ADRB2	IL1B->ADRB2	HIST->MKI67	0.906940780694126	dx
TMEM163:CD14->CD163:TLR1	0.0153251361930591	0.0354817715885555	0.431915755807473	0.66580264299614	TMEM163	CD14	CD163	TLR1	CD14->TLR1	TMEM163->CD163	0.909679451987354	dx
FRMD4A:FAM3C->CD163:LAMP1	0.015323096434127	0.0119022082592631	1.28741625926445	0.19794924016196	FRMD4A	FAM3C	CD163	LAMP1	FAM3C->LAMP1	FRMD4A->CD163	0.9298667387908534	dx
HIST:IL1B->IFI44L:SIGIRR	0.0153225190525549	0.0396123213334908	0.386811944787499	0.698895433621533	HIST	IL1B	IFI44L	SIGIRR	IL1B->SIGIRR	HIST->IFI44L	0.8801198894271423	dx
CCL3:ICAM1->HIST:ITGAM_ITGB2	0.0153223446700474	0.0388423667447817	0.394475052736221	0.693230342149198	CCL3	ICAM1	HIST	ITGAM_ITGB2	ICAM1->ITGAM_ITGB2	CCL3->HIST	0.9331946913546896	dx
AIF1:WNT5A->HIF1A:ADRB2	0.0153211961593518	0.0277426839482329	0.552260775775723	0.580769700229726	AIF1	WNT5A	HIF1A	ADRB2	WNT5A->ADRB2	AIF1->HIF1A	0.8090454298903237	dx
GPNMB:ARF1->FRMD4A:PLD2	0.0153137066453947	0.0054393661897655	2.81534761792801	0.0048724498018025	GPNMB	ARF1	FRMD4A	PLD2	ARF1->PLD2	GPNMB->FRMD4A	0.05846939762163	dx
MKI67:APOE->AIF1:ABCA1	0.0153114512519682	0.0128495963907506	1.19159005359808	0.233422026943612	MKI67	APOE	AIF1	ABCA1	APOE->ABCA1	MKI67->AIF1	0.7750612832472837	dx
CD163:IL16->CD163:CD4	0.015304193045929	0.0109812376649299	1.39366740916692	0.163418062215905	CD163	IL16	CD163	CD4	IL16->CD4	CD163->CD163	0.7219654546190906	dx
GPNMB:ANGPT2->CD163:ITGA5_ITGB1	0.0153038351494823	0.0093924746553803	1.62937199311106	0.103234293972279	GPNMB	ANGPT2	CD163	ITGA5_ITGB1	ANGPT2->ITGA5_ITGB1	GPNMB->CD163	0.2937195334528431	dx
PICALM:APP->GPNMB:TSPAN15	0.015303552599518	0.0109609244456615	1.39619177883991	0.162656751717388	PICALM	APP	GPNMB	TSPAN15	APP->TSPAN15	PICALM->GPNMB	0.3652104425352673	dx
ERN1:GNAI2->MKI67:P2RY12	0.0152987731646422	0.0198235517224351	0.771747332609825	0.440264090802009	ERN1	GNAI2	MKI67	P2RY12	GNAI2->P2RY12	ERN1->MKI67	0.8427979713057815	dx
TMEM163:CALM1->CD163:PTPRA	0.0152981809121789	0.0269538615768614	0.567569172548978	0.570327544574404	TMEM163	CALM1	CD163	PTPRA	CALM1->PTPRA	TMEM163->CD163	0.8895612106150871	dx
TMEM163:NECTIN3->HIF1A:PVR	0.0152969334784716	0.0170739414982395	0.895922800253758	0.370293995921147	TMEM163	NECTIN3	HIF1A	PVR	NECTIN3->PVR	TMEM163->HIF1A	0.7480186405898755	dx
GPNMB:NRG1->CD163:SIGLEC7	0.0152957549793155	0.0082242910775362	1.85982655953096	0.0629100684139006	GPNMB	NRG1	CD163	SIGLEC7	NRG1->SIGLEC7	GPNMB->CD163	0.2056415139551159	dx
CD163:YBX1->GPNMB:NOTCH1	0.0152907913714429	0.0071402691847564	2.14148668289521	0.0322348112704822	CD163	YBX1	GPNMB	NOTCH1	YBX1->NOTCH1	CD163->GPNMB	0.1308494561201796	dx
TMEM163:GNAI2->GPNMB:OPRM1	0.0152906919198712	0.0200067222832797	0.764277711429527	0.444701764789797	TMEM163	GNAI2	GPNMB	OPRM1	GNAI2->OPRM1	TMEM163->GPNMB	0.7992896108296789	dx
FRMD4A:LIN7C->HSPA1A:ABCA1	0.0152895389233725	0.0133237842826078	1.14753726111663	0.2511596424903	FRMD4A	LIN7C	HSPA1A	ABCA1	LIN7C->ABCA1	FRMD4A->HSPA1A	0.9386898394528572	dx
GPNMB:FAM3C->PICALM:ADGRG5	0.0152890420101693	0.0091357637949945	1.67353735858912	0.0942215584685514	GPNMB	FAM3C	PICALM	ADGRG5	FAM3C->ADGRG5	GPNMB->PICALM	0.2853113483963438	dx
MKI67:NAMPT->PICALM:INSR	0.0152881537486207	0.0095477886281566	1.6012245708431	0.109327188587457	MKI67	NAMPT	PICALM	INSR	NAMPT->INSR	MKI67->PICALM	0.8747882512553108	dx
HSPA1A:SEMA7A->CCL3:PLXNC1	0.0152869719867897	0.0213238007212706	0.716897151057169	0.473437559995499	HSPA1A	SEMA7A	CCL3	PLXNC1	SEMA7A->PLXNC1	HSPA1A->CCL3	0.9942377436612062	dx
HIF1A:APP->MKI67:LRP1	0.0152864527905341	0.0151587174675017	1.00842652574706	0.313249744034142	HIF1A	APP	MKI67	LRP1	APP->LRP1	HIF1A->MKI67	0.8280850695717482	dx
HIF1A:TNF->IFI44L:FAS	0.0152778841640282	0.0227071378094531	0.672822981576655	0.501059915224494	HIF1A	TNF	IFI44L	FAS	TNF->FAS	HIF1A->IFI44L	0.7920960563879134	dx
FRMD4A:APP->HIF1A:LRP1	0.0152766373606128	0.0206714133409981	0.739022393322003	0.459893399632148	FRMD4A	APP	HIF1A	LRP1	APP->LRP1	FRMD4A->HIF1A	0.8680475844784784	dx
CD163:CALM3->GPNMB:INSR	0.0152765430764085	0.0062465017496354	2.44561575241694	0.0144605022090078	CD163	CALM3	GPNMB	INSR	CALM3->INSR	CD163->GPNMB	0.072039592823057	dx
IFI44L:GNAI2->GPNMB:TSHR	0.0152689251150397	0.0080612549235849	1.89411267349543	0.0582100558796175	IFI44L	GNAI2	GPNMB	TSHR	GNAI2->TSHR	IFI44L->GPNMB	0.7790287391226121	dx
CCL3:LGALS9->FRMD4A:MET	0.0152681700875561	0.0138934908494319	1.09894412088524	0.271792440205448	CCL3	LGALS9	FRMD4A	MET	LGALS9->MET	CCL3->FRMD4A	0.6963456676857434	dx
IFI44L:GNAS->HIST:TSHR	0.0152676984870846	0.0104753908927171	1.45748245993372	0.144983249627895	IFI44L	GNAS	HIST	TSHR	GNAS->TSHR	IFI44L->HIST	0.7462373142612242	dx
GPNMB:ADAM10->IFI44L:CADM1	0.0152651497725486	0.0114116517504956	1.33768100414435	0.181000445864665	GPNMB	ADAM10	IFI44L	CADM1	ADAM10->CADM1	GPNMB->IFI44L	0.8743556044870796	dx
PICALM:CD14->CD163:ITGA4	0.0152619084345434	0.0125457369197356	1.2165015520559	0.223793920166791	PICALM	CD14	CD163	ITGA4	CD14->ITGA4	PICALM->CD163	0.5565859154407238	dx
CD163:TGFB1->HIF1A:SDC2	0.0152596538207273	0.0152730208617926	0.999124793897274	0.317734241718571	CD163	TGFB1	HIF1A	SDC2	TGFB1->SDC2	CD163->HIF1A	0.7383036322091276	dx
GPNMB:GSTO1->HIST:RYR1	0.0152592005077708	0.0073129521322125	2.08659926003839	0.036924374241498	GPNMB	GSTO1	HIST	RYR1	GSTO1->RYR1	GPNMB->HIST	0.2411586441584498	dx
IFI44L:ADAM10->TMEM163:TREM2	0.0152589502594988	0.010454558688637	1.45954991635215	0.14441381245337	IFI44L	ADAM10	TMEM163	TREM2	ADAM10->TREM2	IFI44L->TMEM163	0.9125048589086566	dx
FRMD4A:ST6GAL1->HIF1A:CD22	0.015256881906518	0.0119765653031817	1.27389460336052	0.20270077123756	FRMD4A	ST6GAL1	HIF1A	CD22	ST6GAL1->CD22	FRMD4A->HIF1A	0.8531182521309382	dx
GPNMB:LPL->CD163:CD44	0.0152562191124346	0.0121299012767578	1.25773646168639	0.208487081158798	GPNMB	LPL	CD163	CD44	LPL->CD44	GPNMB->CD163	0.425369615250165	dx
PICALM:CD59->FRMD4A:STAB1	0.0152560973305351	0.0221269726535724	0.689479648634717	0.490521475969632	PICALM	CD59	FRMD4A	STAB1	CD59->STAB1	PICALM->FRMD4A	0.8498617572918926	dx
HIF1A:GNAI2->GPNMB:ADCY9	0.0152528117007518	0.0057619240730491	2.64717332394144	0.008116773960884	HIF1A	GNAI2	GPNMB	ADCY9	GNAI2->ADCY9	HIF1A->GPNMB	0.1824286679162113	dx
HIF1A:COL5A1->CD163:SDC3	0.0152497164748527	0.0087713346251402	1.7385856459226	0.082107673177441	HIF1A	COL5A1	CD163	SDC3	COL5A1->SDC3	HIF1A->CD163	0.5778090913044863	dx
TMEM163:CD99->IFI44L:PILRA	0.0152477900680599	0.0122018531234109	1.24962904518208	0.211435087869235	TMEM163	CD99	IFI44L	PILRA	CD99->PILRA	TMEM163->IFI44L	0.8730664846668976	dx
ERN1:HLA-C->AIF1:LILRB1	0.015244666110555	0.0239556613848239	0.636370078273549	0.524535238669958	ERN1	HLA-C	AIF1	LILRB1	HLA-C->LILRB1	ERN1->AIF1	0.913921936461046	dx
CCL3:SEMA4A->ERN1:PLXNB2	0.0152438894945723	0.0308425968572355	0.494247924879132	0.621131097352536	CCL3	SEMA4A	ERN1	PLXNB2	SEMA4A->PLXNB2	CCL3->ERN1	0.9217351491526254	dx
HIF1A:CD99->TMEM163:CD81	0.0152436198832725	0.0117126868955766	1.30146225363792	0.193100276696818	HIF1A	CD99	TMEM163	CD81	CD99->CD81	HIF1A->TMEM163	0.7088714651606521	dx
GPNMB:HSP90B1->CD163:TLR7	0.0152416497716556	0.0104737178337185	1.45522822111814	0.145606090513993	GPNMB	HSP90B1	CD163	TLR7	HSP90B1->TLR7	GPNMB->CD163	0.3501270715910575	dx
MKI67:LIN7C->IFI44L:ABCA1	0.0152392667805133	0.032947733113055	0.462528536583143	0.643702343062918	MKI67	LIN7C	IFI44L	ABCA1	LIN7C->ABCA1	MKI67->IFI44L	0.8030655445008248	dx
HSPA1A:SEMA4A->CCL3:LILRB2	0.0152387893055944	0.0192544536214776	0.791442312785034	0.42868592674988	HSPA1A	SEMA4A	CCL3	LILRB2	SEMA4A->LILRB2	HSPA1A->CCL3	0.9942377436612062	dx
AIF1:PTMA->CCL3:VIPR1	0.0152380065520303	0.0261482153828604	0.582755126073288	0.560058157319498	AIF1	PTMA	CCL3	VIPR1	PTMA->VIPR1	AIF1->CCL3	0.9185513844951876	dx
HIST:ADAM28->GPNMB:ITGA4	0.0152368549498563	0.0138340735891351	1.10140045530934	0.270722407369638	HIST	ADAM28	GPNMB	ITGA4	ADAM28->ITGA4	HIST->GPNMB	0.5991118259743373	dx
HSPA1A:TIMP2->HSPA1A:ITGB1	0.01523482254979	0.0198733778912746	0.766594518211161	0.443322635732313	HSPA1A	TIMP2	HSPA1A	ITGB1	TIMP2->ITGB1	HSPA1A->HSPA1A	0.8997659888466577	dx
MKI67:MAML2->CCL3:NOTCH2	0.0152331964676372	0.0241043170326457	0.631969636269141	0.527406718314479	MKI67	MAML2	CCL3	NOTCH2	MAML2->NOTCH2	MKI67->CCL3	0.962319801214024	dx
HIF1A:PLAU->IFI44L:ITGAM	0.0152329073578412	0.0139886269782172	1.08894942881539	0.276176187266666	HIF1A	PLAU	IFI44L	ITGAM	PLAU->ITGAM	HIF1A->IFI44L	0.7130778198537024	dx
FRMD4A:TNFSF13B->PICALM:HLA-DPB1	0.0152323490362369	0.0175048295738794	0.870179796492648	0.384202155111716	FRMD4A	TNFSF13B	PICALM	HLA-DPB1	TNFSF13B->HLA-DPB1	FRMD4A->PICALM	0.789580806961873	dx
HIST:CALM3->HIF1A:INSR	0.0152302106677628	0.0084746730436614	1.79714433693157	0.0723127085840258	HIST	CALM3	HIF1A	INSR	CALM3->INSR	HIST->HIF1A	0.5590397958657397	dx
PICALM:CD59->TMEM163:STAB1	0.0152240518324018	0.0298743653962073	0.509602518095148	0.610329959380991	PICALM	CD59	TMEM163	STAB1	CD59->STAB1	PICALM->TMEM163	0.9618068939140269	dx
PICALM:SEMA6B->HIST:PLXNA2	0.0152224066951853	0.0097049523429603	1.56851946895207	0.116759950001559	PICALM	SEMA6B	HIST	PLXNA2	SEMA6B->PLXNA2	PICALM->HIST	0.5373285837078363	dx
IFI44L:C1QB->IFI44L:CD33	0.0152213790410278	0.0088747977173444	1.71512405418321	0.0863224850479468	IFI44L	C1QB	IFI44L	CD33	C1QB->CD33	IFI44L->IFI44L	0.7512470215948444	dx
CCL3:PLAU->ERN1:ITGAM	0.0152173362455867	0.0211583748320497	0.719211015325062	0.472010913365784	CCL3	PLAU	ERN1	ITGAM	PLAU->ITGAM	CCL3->ERN1	0.9217351491526254	dx
IFI44L:SERPINE1->FRMD4A:ITGB5	0.0152146446857353	0.0130187843721859	1.16866861381012	0.242537172067029	IFI44L	SERPINE1	FRMD4A	ITGB5	SERPINE1->ITGB5	IFI44L->FRMD4A	0.8237793252036791	dx
FRMD4A:TIMP1->HIST:CD63	0.015211448922603	0.0271159651251495	0.560977595759434	0.574812810461173	FRMD4A	TIMP1	HIST	CD63	TIMP1->CD63	FRMD4A->HIST	0.8741581333540736	dx
ERN1:HLA-C->FRMD4A:LILRB2	0.015205962228598	0.0323532003314171	0.469998704079732	0.638355943436472	ERN1	HLA-C	FRMD4A	LILRB2	HLA-C->LILRB2	ERN1->FRMD4A	0.9161805967259942	dx
TMEM163:FN1->MKI67:ITGA5_ITGB1	0.0152039263960179	0.0219223793226148	0.693534500624836	0.48797418237771	TMEM163	FN1	MKI67	ITGA5_ITGB1	FN1->ITGA5_ITGB1	TMEM163->MKI67	0.7990650387572834	dx
GPNMB:PROS1->PICALM:MERTK	0.0152001581112132	0.0212464100341525	0.715422421330461	0.474348062089851	GPNMB	PROS1	PICALM	MERTK	PROS1->MERTK	GPNMB->PICALM	0.6891471845456325	dx
FRMD4A:TGFB1->CD163:LPP	0.0151951562194684	0.131014227376778	0.115980962706968	0.907667629522634	FRMD4A	TGFB1	CD163	LPP	TGFB1->LPP	FRMD4A->CD163	0.9860261894621356	dx
HSPA1A:VEGFA->CD163:ITGB1	0.0151948885350227	0.0116678935955591	1.30228206236009	0.192819981266188	HSPA1A	VEGFA	CD163	ITGB1	VEGFA->ITGB1	HSPA1A->CD163	0.9456236869581376	dx
IFI44L:CD55->FRMD4A:ADGRE5	0.0151947705448012	0.0242545091378168	0.626471987475106	0.531005405039889	IFI44L	CD55	FRMD4A	ADGRE5	CD55->ADGRE5	IFI44L->FRMD4A	0.8796638541482016	dx
HIST:PDGFB->HSPA1A:LRP1	0.0151872588445173	0.0183345633651754	0.828340361427091	0.407477771137917	HIST	PDGFB	HSPA1A	LRP1	PDGFB->LRP1	HIST->HSPA1A	0.901704434643547	dx
TMEM163:CALM1->TMEM163:OPRM1	0.0151806484298332	0.0357586092309254	0.424531287886452	0.671178392271427	TMEM163	CALM1	TMEM163	OPRM1	CALM1->OPRM1	TMEM163->TMEM163	0.9231978571403666	dx
TMEM163:PDGFB->IFI44L:ITGAV	0.0151776176079775	0.0166151125250966	0.913482685419805	0.360988735867371	TMEM163	PDGFB	IFI44L	ITGAV	PDGFB->ITGAV	TMEM163->IFI44L	0.8808843064871261	dx
GPNMB:LGALS9->CD163:SLC1A5	0.0151723954129901	0.0101815322755753	1.49018782265097	0.136174857345469	GPNMB	LGALS9	CD163	SLC1A5	LGALS9->SLC1A5	GPNMB->CD163	0.3407173385433957	dx
HSPA1A:TGFA->FRMD4A:ERBB3	0.0151588482527236	0.0225581612303926	0.671989533982941	0.501590359212454	HSPA1A	TGFA	FRMD4A	ERBB3	TGFA->ERBB3	HSPA1A->FRMD4A	0.9814090404282488	dx
HIF1A:SDC2->CD163:PTPRJ	0.0151572063163168	0.0280246453202143	0.540852743830581	0.588609085035747	HIF1A	SDC2	CD163	PTPRJ	SDC2->PTPRJ	HIF1A->CD163	0.8719289093952828	dx
HIF1A:GNAI2->TMEM163:TSHR	0.0151571726763841	0.0062757313359314	2.41520419932611	0.0157263903568501	HIF1A	GNAI2	TMEM163	TSHR	GNAI2->TSHR	HIF1A->TMEM163	0.6984387089755874	dx
CD163:IL16->HIF1A:CD4	0.0151473387461885	0.0069795080463635	2.17025879840923	0.0299872459924914	CD163	IL16	HIF1A	CD4	IL16->CD4	CD163->HIF1A	0.4141848001620274	dx
HIF1A:ADAM10->GPNMB:CD44	0.0151431448552286	0.01012842289268	1.49511380159421	0.134884744501439	HIF1A	ADAM10	GPNMB	CD44	ADAM10->CD44	HIF1A->GPNMB	0.4539794016305531	dx
HIF1A:HEBP1->HIST:FPR3	0.0151427031353386	0.0225045379917791	0.672873317411368	0.50102788872804	HIF1A	HEBP1	HIST	FPR3	HEBP1->FPR3	HIF1A->HIST	0.8126212201635082	dx
CCL3:EFNB2->CD163:EPHB2	0.015142480723749	0.0272617322996991	0.555448221605351	0.578588116997022	CCL3	EFNB2	CD163	EPHB2	EFNB2->EPHB2	CCL3->CD163	0.8400750625640648	dx
PICALM:SDC2->CD163:PTPRJ	0.0151409145250703	0.0136367768755555	1.11030008507443	0.266869736464501	PICALM	SDC2	CD163	PTPRJ	SDC2->PTPRJ	PICALM->CD163	0.6042333655800023	dx
GPNMB:SIRPA->IFI44L:CD47	0.0151401738496124	0.0150628396843758	1.0051341026564	0.31483228086464	GPNMB	SIRPA	IFI44L	CD47	SIRPA->CD47	GPNMB->IFI44L	0.8743556044870796	dx
IFI44L:CD47->GPNMB:SIRPA	0.0151401738496124	0.0150628396843758	1.0051341026564	0.31483228086464	IFI44L	CD47	GPNMB	SIRPA	CD47->SIRPA	IFI44L->GPNMB	0.8373059029773993	dx
PICALM:ZP3->CD163:MERTK	0.015137574086425	0.0102991178189893	1.46979327282912	0.141617751676592	PICALM	ZP3	CD163	MERTK	ZP3->MERTK	PICALM->CD163	0.4407449352739138	dx
AIF1:FARP2->GPNMB:PLXNA1	0.0151364582725113	0.0068147057878638	2.22114625982347	0.0263410566824278	AIF1	FARP2	GPNMB	PLXNA1	FARP2->PLXNA1	AIF1->GPNMB	0.453849021452671	dx
ERN1:GNAI2->GPNMB:P2RY12	0.0151364114267269	0.0157252446017688	0.962554911548043	0.335770933897165	ERN1	GNAI2	GPNMB	P2RY12	GNAI2->P2RY12	ERN1->GPNMB	0.9078974328716168	dx
AIF1:TNF->TMEM163:TRADD	0.0151313960370898	0.0253123530842243	0.597787016747974	0.549982054798877	AIF1	TNF	TMEM163	TRADD	TNF->TRADD	AIF1->TMEM163	0.9159979867381992	dx
HIF1A:VCAN->IFI44L:ITGA4	0.0151262350765132	0.0343808553036206	0.439960988257331	0.659965362589371	HIF1A	VCAN	IFI44L	ITGA4	VCAN->ITGA4	HIF1A->IFI44L	0.82582787238979	dx
CD163:APOE->HIST:LRP6	0.0151256107069617	0.0103764907647523	1.45768073714686	0.144928563902761	CD163	APOE	HIST	LRP6	APOE->LRP6	CD163->HIST	0.6094127318206262	dx
HIF1A:PSEN1->MKI67:NOTCH2	0.0151248267964329	0.0087532065094187	1.72791842396933	0.0840028506970628	HIF1A	PSEN1	MKI67	NOTCH2	PSEN1->NOTCH2	HIF1A->MKI67	0.8280850695717482	dx
HIST:CALM3->HIST:KCNQ3	0.0151231817014434	0.009739558647699	1.55275842042557	0.120480859626926	HIST	CALM3	HIST	KCNQ3	CALM3->KCNQ3	HIST->HIST	0.725968711261141	dx
FRMD4A:JAM2->IFI44L:ITGA4_ITGB1	0.0151222086502447	0.0519638976119661	0.291013748875573	0.771040804292581	FRMD4A	JAM2	IFI44L	ITGA4_ITGB1	JAM2->ITGA4_ITGB1	FRMD4A->IFI44L	0.8995258887586037	dx
PICALM:FAM3C->GPNMB:CLEC2D	0.0151205960664801	0.0067821537757184	2.22946818466652	0.0257827698913478	PICALM	FAM3C	GPNMB	CLEC2D	FAM3C->CLEC2D	PICALM->GPNMB	0.0942756277342826	dx
CD163:TGS1->CD163:RXRA	0.0151184469903146	0.0179460445366517	0.842438954134867	0.399542296329668	CD163	TGS1	CD163	RXRA	TGS1->RXRA	CD163->CD163	0.8450799359311851	dx
ERN1:LMAN1->IFI44L:MCFD2	0.0151175792694527	0.038630612026836	0.39133677869123	0.69554831666923	ERN1	LMAN1	IFI44L	MCFD2	LMAN1->MCFD2	ERN1->IFI44L	0.8839461296925539	dx
GPNMB:ADAM10->MKI67:NRCAM	0.0151174862620047	0.0171080617600814	0.883646930552862	0.376886836561101	GPNMB	ADAM10	MKI67	NRCAM	ADAM10->NRCAM	GPNMB->MKI67	0.8364725860324745	dx
MKI67:SEMA6A->HIF1A:PLXNA2	0.0151171834179581	0.024334168520777	0.621232790635553	0.534446467432579	MKI67	SEMA6A	HIF1A	PLXNA2	SEMA6A->PLXNA2	MKI67->HIF1A	0.8821125373749618	dx
TMEM163:NTN1->FRMD4A:NEO1	0.0151166786357344	0.01398794160775	1.08069357591249	0.27983344164175	TMEM163	NTN1	FRMD4A	NEO1	NTN1->NEO1	TMEM163->FRMD4A	0.7738934414781412	dx
HIF1A:ARF1->CD163:INSR	0.0151126245048061	0.0090685572377796	1.66648609128769	0.0956166361962139	HIF1A	ARF1	CD163	INSR	ARF1->INSR	HIF1A->CD163	0.5949479585542198	dx
FRMD4A:HSPA8->PICALM:ADRB2	0.0151120920128117	0.0183730163226444	0.822515571065288	0.410783528298476	FRMD4A	HSPA8	PICALM	ADRB2	HSPA8->ADRB2	FRMD4A->PICALM	0.8028488342032231	dx
PICALM:ADAM15->CD163:ITGA5	0.0151120344387365	0.0098103131466644	1.54042324774054	0.123457218257842	PICALM	ADAM15	CD163	ITGA5	ADAM15->ITGA5	PICALM->CD163	0.4294164113316244	dx
HSPA1A:LAMB2->HSPA1A:ITGA9_ITGB1	0.0151104164096769	0.014566202322011	1.03736142582913	0.299567448489144	HSPA1A	LAMB2	HSPA1A	ITGA9_ITGB1	LAMB2->ITGA9_ITGB1	HSPA1A->HSPA1A	0.8997659888466577	dx
TMEM163:TLN1->HIF1A:ITGB5	0.0151102344157872	0.008476701149726	1.78256070951322	0.0746578404587319	TMEM163	TLN1	HIF1A	ITGB5	TLN1->ITGB5	TMEM163->HIF1A	0.6848413725636426	dx
FRMD4A:C1QA->GPNMB:CD33	0.0151011783987303	0.0091864872048321	1.64384688750092	0.100207833433011	FRMD4A	C1QA	GPNMB	CD33	C1QA->CD33	FRMD4A->GPNMB	0.3495886916356179	dx
TMEM163:CD99->HIST:CD81	0.0151001299879253	0.0140990809400327	1.0710010143321	0.284168973562245	TMEM163	CD99	HIST	CD81	CD99->CD81	TMEM163->HIST	0.9188319077034172	dx
CD163:C3->AIF1:CD46	0.0151000374051642	0.0323688538581831	0.46649898298289	0.640858375383603	CD163	C3	AIF1	CD46	C3->CD46	CD163->AIF1	0.8643354101960321	dx
MKI67:SPP1->ERN1:ITGAV_ITGB1	0.0150978053083147	0.0200383565294377	0.753445288097109	0.45118237700031	MKI67	SPP1	ERN1	ITGAV_ITGB1	SPP1->ITGAV_ITGB1	MKI67->ERN1	0.8056890067337044	dx
ERN1:VEGFA->TMEM163:ITGAV	0.0150955287779722	0.0182420980236997	0.827510561469436	0.407947738387408	ERN1	VEGFA	TMEM163	ITGAV	VEGFA->ITGAV	ERN1->TMEM163	0.7103119741595476	dx
PICALM:LGALS9->HIF1A:CD47	0.0150934386420596	0.0065454577934399	2.30594087050515	0.0211139365168175	PICALM	LGALS9	HIF1A	CD47	LGALS9->CD47	PICALM->HIF1A	0.2829732171727006	dx
GPNMB:CALR->FRMD4A:TSHR	0.0150918520036273	0.0081877890042546	1.84321457181969	0.0652976881645015	GPNMB	CALR	FRMD4A	TSHR	CALR->TSHR	GPNMB->FRMD4A	0.3004675575689843	dx
GPNMB:ICAM1->CD163:EGFR	0.0150898124791822	0.0081058298980981	1.86159994335962	0.0626595012920779	GPNMB	ICAM1	CD163	EGFR	ICAM1->EGFR	GPNMB->CD163	0.2056415139551159	dx
HSPA1A:ADAM9->CD163:ITGB1	0.0150884009207789	0.0320896748228267	0.470194883684077	0.638215789167575	HSPA1A	ADAM9	CD163	ITGB1	ADAM9->ITGB1	HSPA1A->CD163	0.9456236869581376	dx
PICALM:TNFSF13B->CD163:TFRC	0.0150869921634895	0.0184284487815402	0.818679441896496	0.412969328841077	PICALM	TNFSF13B	CD163	TFRC	TNFSF13B->TFRC	PICALM->CD163	0.7104848668233582	dx
PICALM:NAMPT->CD163:INSR	0.0150856403037926	0.0099427550044486	1.51724952460789	0.129203696776142	PICALM	NAMPT	CD163	INSR	NAMPT->INSR	PICALM->CD163	0.4336907304373997	dx
TMEM163:TGFB2->MKI67:ACVR1B_TGFBR2	0.0150835108891464	0.0205694746074636	0.733295875416934	0.463377990141679	TMEM163	TGFB2	MKI67	ACVR1B_TGFBR2	TGFB2->ACVR1B_TGFBR2	TMEM163->MKI67	0.7990650387572834	dx
HIF1A:SPON1->CD163:APP	0.0150822493744601	0.015947553988339	0.945740606082181	0.344280905952587	HIF1A	SPON1	CD163	APP	SPON1->APP	HIF1A->CD163	0.7854705113584948	dx
TMEM163:SEMA6D->TMEM163:PLXNA1_TREM2_TYROBP	0.0150775595823817	0.0129861429745971	1.16104986768402	0.245621620313432	TMEM163	SEMA6D	TMEM163	PLXNA1_TREM2_TYROBP	SEMA6D->PLXNA1_TREM2_TYROBP	TMEM163->TMEM163	0.864895093291594	dx
HSPA1A:CALM1->GPNMB:KCNQ1	0.0150754204007071	0.0253603867305581	0.594447575302229	0.55221279619243	HSPA1A	CALM1	GPNMB	KCNQ1	CALM1->KCNQ1	HSPA1A->GPNMB	0.8418159668922636	dx
HIF1A:TGFB1->FRMD4A:ITGB1	0.0150733754078642	0.0151822953986483	0.992825854857638	0.320794827787739	HIF1A	TGFB1	FRMD4A	ITGB1	TGFB1->ITGB1	HIF1A->FRMD4A	0.8742809702439084	dx
PICALM:SERPING1->GPNMB:LRP1	0.0150699858800931	0.0152928567078238	0.985426475119154	0.32441463037502	PICALM	SERPING1	GPNMB	LRP1	SERPING1->LRP1	PICALM->GPNMB	0.5515048716375339	dx
FRMD4A:JAM2->HIF1A:ITGAV_ITGB1	0.0150676163028721	0.0076942928191667	1.95828475169779	0.0501966090349259	FRMD4A	JAM2	HIF1A	ITGAV_ITGB1	JAM2->ITGAV_ITGB1	FRMD4A->HIF1A	0.756934940468818	dx
GPNMB:CALM1->HIST:PDE1C	0.0150666021908699	0.0076943669743417	1.95813407927022	0.0502142817993091	GPNMB	CALM1	HIST	PDE1C	CALM1->PDE1C	GPNMB->HIST	0.2910748931296138	dx
CCL3:TGFB3->HIST:ACVR1_TGFBR2	0.0150620032892892	0.0277330624560158	0.543106384777277	0.587056556864006	CCL3	TGFB3	HIST	ACVR1_TGFBR2	TGFB3->ACVR1_TGFBR2	CCL3->HIST	0.8944341842709853	dx
CCL3:TGFB3->HIST:ACVR1_TGFBR1_TGFBR2	0.0150620032892892	0.0277330624560158	0.543106384777277	0.587056556864006	CCL3	TGFB3	HIST	ACVR1_TGFBR1_TGFBR2	TGFB3->ACVR1_TGFBR1_TGFBR2	CCL3->HIST	0.8944341842709853	dx
AIF1:GNAI2->GPNMB:FPR1	0.0150618645011675	0.0074218837860952	2.02938565669615	0.0424190248838557	AIF1	GNAI2	GPNMB	FPR1	GNAI2->FPR1	AIF1->GPNMB	0.4978653973210432	dx
PICALM:PTDSS1->TMEM163:JMJD6	0.0150606091807859	0.0111594119696437	1.34958806268237	0.177148155374554	PICALM	PTDSS1	TMEM163	JMJD6	PTDSS1->JMJD6	PICALM->TMEM163	0.9597082621983886	dx
FRMD4A:CD14->IFI44L:TLR1	0.015060434099976	0.0107360989655469	1.40278458202615	0.160681085972587	FRMD4A	CD14	IFI44L	TLR1	CD14->TLR1	FRMD4A->IFI44L	0.7011284037117338	dx
TMEM163:B2M->MKI67:HFE	0.0150604184070809	0.0097124060272947	1.55063723291187	0.12098864415357	TMEM163	B2M	MKI67	HFE	B2M->HFE	TMEM163->MKI67	0.7990650387572834	dx
FRMD4A:C5->CCL3:C5AR2	0.0150596698377846	0.0320308964927837	0.47016073500089	0.638240184677276	FRMD4A	C5	CCL3	C5AR2	C5->C5AR2	FRMD4A->CCL3	0.8320544541424253	dx
ERN1:VEGFA->PICALM:ITGA9	0.0150596125432063	0.0129242417645785	1.16522213198458	0.243929089193777	ERN1	VEGFA	PICALM	ITGA9	VEGFA->ITGA9	ERN1->PICALM	0.8851570706166523	dx
TMEM163:HSP90B1->IFI44L:TLR1	0.015059267525259	0.0278201403814059	0.541308106961393	0.588295233575258	TMEM163	HSP90B1	IFI44L	TLR1	HSP90B1->TLR1	TMEM163->IFI44L	0.8808843064871261	dx
HIF1A:CP->HIF1A:SLC40A1	0.0150588116324771	0.0095147905613803	1.58267399953074	0.113495787428979	HIF1A	CP	HIF1A	SLC40A1	CP->SLC40A1	HIF1A->HIF1A	0.6172823847385527	dx
GPNMB:APOE->TMEM163:LRP4	0.0150582144699155	0.0088277956211134	1.70577289237425	0.0880503720341255	GPNMB	APOE	TMEM163	LRP4	APOE->LRP4	GPNMB->TMEM163	0.6241545837474229	dx
FRMD4A:LGALS1->IFI44L:CD69	0.0150559795000013	0.0122277673330491	1.23129424120691	0.218212834960385	FRMD4A	LGALS1	IFI44L	CD69	LGALS1->CD69	FRMD4A->IFI44L	0.7504730362189647	dx
CD163:ANGPT2->CD163:ITGA5_ITGB1	0.01505555233327	0.0125936350578491	1.19548901203759	0.231896026751529	CD163	ANGPT2	CD163	ITGA5_ITGB1	ANGPT2->ITGA5_ITGB1	CD163->CD163	0.777304499596844	dx
FRMD4A:ADAM10->HIST:CADM1	0.015055199402088	0.0421083206237853	0.357535023460041	0.720691311570409	FRMD4A	ADAM10	HIST	CADM1	ADAM10->CADM1	FRMD4A->HIST	0.905996731474746	dx
PICALM:PROS1->GPNMB:AXL	0.0150536662499497	0.0119766787693348	1.25691492106252	0.208784444898927	PICALM	PROS1	GPNMB	AXL	PROS1->AXL	PICALM->GPNMB	0.4299162902903134	dx
HIF1A:CALM1->PICALM:INSR	0.0150467418253308	0.0155213884506398	0.969419834648269	0.332335759994777	HIF1A	CALM1	PICALM	INSR	CALM1->INSR	HIF1A->PICALM	0.721761465361256	dx
PICALM:TLN1->HIST:ITGB5	0.0150454155410812	0.0151864852641888	0.990710837915852	0.321826797420099	PICALM	TLN1	HIST	ITGB5	TLN1->ITGB5	PICALM->HIST	0.6702494715633287	dx
FRMD4A:LGALS9->FRMD4A:SLC1A5	0.0150451695879438	0.0112161124110024	1.34138898012339	0.179794193571927	FRMD4A	LGALS9	FRMD4A	SLC1A5	LGALS9->SLC1A5	FRMD4A->FRMD4A	0.8431822700556245	dx
IFI44L:MAML2->HSPA1A:NOTCH2	0.0150438137737402	0.0279197959721482	0.538822482397343	0.590009349008761	IFI44L	MAML2	HSPA1A	NOTCH2	MAML2->NOTCH2	IFI44L->HSPA1A	0.9207043139620192	dx
FRMD4A:RTN4->CD163:LINGO1	0.0150394424357914	0.0147887029932639	1.01695479601164	0.309174934132106	FRMD4A	RTN4	CD163	LINGO1	RTN4->LINGO1	FRMD4A->CD163	0.9298667387908534	dx
HSPA1A:B2M->TMEM163:TFRC	0.0150389159834809	0.0215399234719168	0.698187995100738	0.485059633113821	HSPA1A	B2M	TMEM163	TFRC	B2M->TFRC	HSPA1A->TMEM163	0.8687883574971501	dx
HSPA1A:MAML2->HIST:NOTCH1	0.0150367356821971	0.0136918713185177	1.09822356143973	0.2721068802252	HSPA1A	MAML2	HIST	NOTCH1	MAML2->NOTCH1	HSPA1A->HIST	0.9642312732082272	dx
HIST:HLA-DRB1->TMEM163:CD4	0.0150360956787771	0.0227363552402847	0.661323924607576	0.508404601697272	HIST	HLA-DRB1	TMEM163	CD4	HLA-DRB1->CD4	HIST->TMEM163	0.8897460025808724	dx
CD163:ICAM1->AIF1:ITGAM_ITGB2	0.0150351810412114	0.0066993775320599	2.24426537678468	0.0248153318385855	CD163	ICAM1	AIF1	ITGAM_ITGB2	ICAM1->ITGAM_ITGB2	CD163->AIF1	0.7162198577783698	dx
HIF1A:PSEN1->IFI44L:CD44	0.0150351700415845	0.0136830236427458	1.09881926934735	0.271846905488589	HIF1A	PSEN1	IFI44L	CD44	PSEN1->CD44	HIF1A->IFI44L	0.7130778198537024	dx
IFI44L:LGALS3->CCL3:ENG	0.0150303002824539	0.0175852274360406	0.854711736718833	0.392710751406657	IFI44L	LGALS3	CCL3	ENG	LGALS3->ENG	IFI44L->CCL3	0.8546827727694613	dx
GPNMB:PTPN6->FRMD4A:CLEC12A	0.0150288216316435	0.0154813748794034	0.97076789036599	0.331663875652438	GPNMB	PTPN6	FRMD4A	CLEC12A	PTPN6->CLEC12A	GPNMB->FRMD4A	0.6526633180041546	dx
HIF1A:HLA-DPB1->HIST:CD4	0.0150269288356785	0.0276096998726312	0.544262665114092	0.586260734736864	HIF1A	HLA-DPB1	HIST	CD4	HLA-DPB1->CD4	HIF1A->HIST	0.8390189265266583	dx
FRMD4A:TNFSF13B->CD163:TFRC	0.0150250089161263	0.0190262635761048	0.789698348076938	0.429703956320283	FRMD4A	TNFSF13B	CD163	TFRC	TNFSF13B->TFRC	FRMD4A->CD163	0.959395776902938	dx
FRMD4A:TNF->IFI44L:TNFRSF1A	0.0150245986722157	0.0251172982216982	0.598177341352596	0.549721608677382	FRMD4A	TNF	IFI44L	TNFRSF1A	TNF->TNFRSF1A	FRMD4A->IFI44L	0.8315837362425152	dx
ERN1:TGFB1->GPNMB:ACVR1_TGFBR1_TGFBR2	0.0150237989426394	0.0160181806542184	0.937921682053378	0.348284659710426	ERN1	TGFB1	GPNMB	ACVR1_TGFBR1_TGFBR2	TGFB1->ACVR1_TGFBR1_TGFBR2	ERN1->GPNMB	0.9078974328716168	dx
ERN1:TGFB1->GPNMB:ACVR1_TGFBR2	0.0150237989426394	0.0160181806542184	0.937921682053378	0.348284659710426	ERN1	TGFB1	GPNMB	ACVR1_TGFBR2	TGFB1->ACVR1_TGFBR2	ERN1->GPNMB	0.9078974328716168	dx
HIF1A:HLA-DRB1->AIF1:CD4	0.0150163521533057	0.0220670100269818	0.68048875379786	0.496195040368629	HIF1A	HLA-DRB1	AIF1	CD4	HLA-DRB1->CD4	HIF1A->AIF1	0.8320320998959538	dx
GPNMB:NECTIN2->PICALM:CD226	0.015016215073543	0.0081517883970472	1.84207616073329	0.0654640103176157	GPNMB	NECTIN2	PICALM	CD226	NECTIN2->CD226	GPNMB->PICALM	0.2264642339186287	dx
GPNMB:TGFB1->FRMD4A:ENG	0.0150150171434494	0.0128508193945258	1.16840931947464	0.242641697543635	GPNMB	TGFB1	FRMD4A	ENG	TGFB1->ENG	GPNMB->FRMD4A	0.5582583417169347	dx
CD163:GNAI2->GPNMB:C5AR1	0.0150123166882635	0.0112107430016886	1.33910095753709	0.180537808816658	CD163	GNAI2	GPNMB	C5AR1	GNAI2->C5AR1	CD163->GPNMB	0.3864637469981585	dx
GPNMB:APP->MKI67:NOTCH2	0.0150104800659362	0.0104620587064944	1.43475395111464	0.151357224249634	GPNMB	APP	MKI67	NOTCH2	APP->NOTCH2	GPNMB->MKI67	0.8364725860324745	dx
GPNMB:PDGFB->MKI67:LRP1	0.0150092015634536	0.0151205252356453	0.992637579022103	0.320886604502558	GPNMB	PDGFB	MKI67	LRP1	PDGFB->LRP1	GPNMB->MKI67	0.8364725860324745	dx
PICALM:PSAP->FRMD4A:LRP1	0.0150060424060128	0.0917087669388974	0.163627130828297	0.870024685248005	PICALM	PSAP	FRMD4A	LRP1	PSAP->LRP1	PICALM->FRMD4A	0.963401886382906	dx
PICALM:PTPN6->HIST:CLEC12A	0.0150055467354195	0.0066688235597626	2.25010402523734	0.0244423426332017	PICALM	PTPN6	HIST	CLEC12A	PTPN6->CLEC12A	PICALM->HIST	0.2889455412013059	dx
MKI67:POMC->HIF1A:VIPR1	0.0150055119450361	0.0278721541511785	0.538369293727576	0.590322120981766	MKI67	POMC	HIF1A	VIPR1	POMC->VIPR1	MKI67->HIF1A	0.8821125373749618	dx
HSPA1A:SELPLG->HIF1A:SELL	0.0150048076424207	0.0091715751271889	1.63601207364472	0.10183706054039	HSPA1A	SELPLG	HIF1A	SELL	SELPLG->SELL	HSPA1A->HIF1A	0.8348333351543036	dx
ERN1:FAM3C->CD163:LAMP1	0.015003962451693	0.0195832137486384	0.76616446331421	0.443578450277762	ERN1	FAM3C	CD163	LAMP1	FAM3C->LAMP1	ERN1->CD163	0.8786952046769895	dx
MKI67:C3->CD163:CD81	0.0149952137864098	0.0384352784621459	0.390141931745811	0.696431597641702	MKI67	C3	CD163	CD81	C3->CD81	MKI67->CD163	0.8641064763316901	dx
HIF1A:POMC->PICALM:ADRB2	0.0149904100127913	0.0213554523529615	0.701947669617613	0.482711798996239	HIF1A	POMC	PICALM	ADRB2	POMC->ADRB2	HIF1A->PICALM	0.8012510391063428	dx
GPNMB:SPTAN1->HIF1A:PTPRA	0.0149900818447264	0.0115047713735629	1.30294478334202	0.192593613297492	GPNMB	SPTAN1	HIF1A	PTPRA	SPTAN1->PTPRA	GPNMB->HIF1A	0.5634793339545434	dx
HIST:ADAM9->CD163:ITGB5	0.0149843056669376	0.0308768411925846	0.4852927012021	0.627468732164047	HIST	ADAM9	CD163	ITGB5	ADAM9->ITGB5	HIST->CD163	0.8860840173457198	dx
HIF1A:THBS1->HSPA1A:CD47	0.0149832556340113	0.0207727199665311	0.721294835637905	0.470728133722317	HIF1A	THBS1	HSPA1A	CD47	THBS1->CD47	HIF1A->HSPA1A	0.8657453234316602	dx
MKI67:ADAM9->PICALM:ITGB5	0.0149810797119461	0.0166462948822313	0.899964816070709	0.368138974839204	MKI67	ADAM9	PICALM	ITGB5	ADAM9->ITGB5	MKI67->PICALM	0.8838318523026315	dx
GPNMB:S100A8->TMEM163:CD69	0.0149797658734522	0.0216521113181662	0.6918385765403	0.489038707749508	GPNMB	S100A8	TMEM163	CD69	S100A8->CD69	GPNMB->TMEM163	0.8005824016519281	dx
TMEM163:HLA-DPB1->IFI44L:CD4	0.0149797118965986	0.0099071568079945	1.51200916538545	0.130531530920047	TMEM163	HLA-DPB1	IFI44L	CD4	HLA-DPB1->CD4	TMEM163->IFI44L	0.7865551830632993	dx
HIF1A:NECTIN3->CD163:NECTIN2	0.0149774380188582	0.0109027898884332	1.37372527326678	0.16952698769569	HIF1A	NECTIN3	CD163	NECTIN2	NECTIN3->NECTIN2	HIF1A->CD163	0.6880192049679621	dx
HIST:GRN->GPNMB:TNFRSF1A	0.0149773491091019	0.0068847354792532	2.1754429279433	0.02959694055618	HIST	GRN	GPNMB	TNFRSF1A	GRN->TNFRSF1A	HIST->GPNMB	0.2139519834021537	dx
HSPA1A:MAML2->GPNMB:NOTCH1	0.0149687953600285	0.0187297938390913	0.799197016722461	0.424176181524152	HSPA1A	MAML2	GPNMB	NOTCH1	MAML2->NOTCH1	HSPA1A->GPNMB	0.825035936737584	dx
HIF1A:TNF->IFI44L:SEMA4C	0.0149639820831806	0.0287573226369401	0.520353798999309	0.60281700517662	HIF1A	TNF	IFI44L	SEMA4C	TNF->SEMA4C	HIF1A->IFI44L	0.8000449939295965	dx
HIST:SPTAN1->GPNMB:PTPRA	0.0149622436555118	0.0137995277621883	1.08425765818664	0.27825057330906	HIST	SPTAN1	GPNMB	PTPRA	SPTAN1->PTPRA	HIST->GPNMB	0.6130749146353147	dx
HIST:TNFSF13B->GPNMB:HLA-DPB1	0.0149619619989101	0.012298969118767	1.21652163318953	0.223786275263658	HIST	TNFSF13B	GPNMB	HLA-DPB1	TNFSF13B->HLA-DPB1	HIST->GPNMB	0.5439399461580061	dx
PICALM:F13A1->CD163:ITGA4	0.0149613241279123	0.0071429934260163	2.09454541473045	0.0362114219043305	PICALM	F13A1	CD163	ITGA4	F13A1->ITGA4	PICALM->CD163	0.2803464921625587	dx
FRMD4A:PROS1->ERN1:AXL	0.0149596508002141	0.0190256496969199	0.786288565096201	0.431698450087085	FRMD4A	PROS1	ERN1	AXL	PROS1->AXL	FRMD4A->ERN1	0.9481567180105644	dx
GPNMB:TNF->CD163:TRADD	0.0149586715978067	0.0169224302776274	0.883955280204823	0.376720353957302	GPNMB	TNF	CD163	TRADD	TNF->TRADD	GPNMB->CD163	0.6003029249142416	dx
PICALM:RPS19->IFI44L:C5AR1	0.0149579710728295	0.0089300404662184	1.67501716586998	0.0939308637093724	PICALM	RPS19	IFI44L	C5AR1	RPS19->C5AR1	PICALM->IFI44L	0.7165300595895486	dx
CD163:PSEN1->FRMD4A:NOTCH1	0.0149568257000971	0.0097431451129646	1.53511268965859	0.124756149776972	CD163	PSEN1	FRMD4A	NOTCH1	PSEN1->NOTCH1	CD163->FRMD4A	0.8969809249787353	dx
CD163:GNAS->IFI44L:TSHR	0.0149562299173352	0.0159130760176886	0.939870449981528	0.347284016445234	CD163	GNAS	IFI44L	TSHR	GNAS->TSHR	CD163->IFI44L	0.8479774040609221	dx
FRMD4A:HMGB1->HIST:CXCR4	0.0149555107682814	0.008331265963523	1.79510663010417	0.07263671263106	FRMD4A	HMGB1	HIST	CXCR4	HMGB1->CXCR4	FRMD4A->HIST	0.805641579002808	dx
IFI44L:LGALS3->FRMD4A:ENG	0.0149530778986624	0.0138149293523241	1.08238540475394	0.279081310867668	IFI44L	LGALS3	FRMD4A	ENG	LGALS3->ENG	IFI44L->FRMD4A	0.8237793252036791	dx
FRMD4A:CALM1->MKI67:KCNQ1	0.0149508413207629	0.0234975996104232	0.636271005066022	0.524599800009858	FRMD4A	CALM1	MKI67	KCNQ1	CALM1->KCNQ1	FRMD4A->MKI67	0.8642269165566996	dx
MKI67:CD59->CD163:STAB1	0.0149491227934726	0.0439307097448191	0.340288670051264	0.733639148595173	MKI67	CD59	CD163	STAB1	CD59->STAB1	MKI67->CD163	0.8657846594221694	dx
HIF1A:APP->AIF1:RPSA	0.0149472207951618	0.0173922800658712	0.859416979174152	0.39011050542524	HIF1A	APP	AIF1	RPSA	APP->RPSA	HIF1A->AIF1	0.80537488613431	dx
IFI44L:LGALS9->HIF1A:LRP1	0.0149447746718576	0.0170614745809696	0.875936871747712	0.381064353380519	IFI44L	LGALS9	HIF1A	LRP1	LGALS9->LRP1	IFI44L->HIF1A	0.7499670784616598	dx
IFI44L:PDGFC->HSPA1A:PDGFRB	0.0149428000324319	0.0144056983144978	1.03728397653542	0.299603531166614	IFI44L	PDGFC	HSPA1A	PDGFRB	PDGFC->PDGFRB	IFI44L->HSPA1A	0.9207043139620192	dx
GPNMB:FARP2->HIF1A:PLXNA1	0.0149412609255385	0.0060880262896264	2.45420440299302	0.0141196696807859	GPNMB	FARP2	HIF1A	PLXNA1	FARP2->PLXNA1	GPNMB->HIF1A	0.1643103232378871	dx
CCL3:TNFSF14->HIF1A:TNFRSF14	0.0149401051121691	0.0182214479016235	0.819918658101697	0.412262479515054	CCL3	TNFSF14	HIF1A	TNFRSF14	TNFSF14->TNFRSF14	CCL3->HIF1A	0.821666494696805	dx
FRMD4A:SEMA4D->PICALM:PLXNB2	0.014937723898339	0.0190437724631922	0.784388908616221	0.43281194450404	FRMD4A	SEMA4D	PICALM	PLXNB2	SEMA4D->PLXNB2	FRMD4A->PICALM	0.8139828225465264	dx
TMEM163:NECTIN3->HIF1A:CADM1	0.0149334136875499	0.0085960669677694	1.7372379419032	0.0823451803434587	TMEM163	NECTIN3	HIF1A	CADM1	NECTIN3->CADM1	TMEM163->HIF1A	0.6848413725636426	dx
TMEM163:HMGB1->HIST:CD163	0.0149331064251855	0.0157591275590733	0.947584589896144	0.343340974244335	TMEM163	HMGB1	HIST	CD163	HMGB1->CD163	TMEM163->HIST	0.9188319077034172	dx
HSPA1A:IGF1->HIF1A:ITGA6_ITGB4	0.0149321170079637	0.0221924465083111	0.672846817603982	0.501044749264602	HSPA1A	IGF1	HIF1A	ITGA6_ITGB4	IGF1->ITGA6_ITGB4	HSPA1A->HIF1A	0.9435403215366612	dx
GPNMB:HGF->ERN1:ITGB1	0.0149310883406566	0.0150960623850651	0.989071716835796	0.322628054404401	GPNMB	HGF	ERN1	ITGB1	HGF->ITGB1	GPNMB->ERN1	0.8841273318008603	dx
FRMD4A:TF->FRMD4A:ADRB2	0.0149308801611345	0.0159137658600209	0.938236762590829	0.348122749712291	FRMD4A	TF	FRMD4A	ADRB2	TF->ADRB2	FRMD4A->FRMD4A	0.8520231908674575	dx
HIST:TGFB1->CD163:ACVR1_TGFBR1_TGFBR2	0.0149267263160536	0.009409976723932	1.58626601892554	0.11267897728723	HIST	TGFB1	CD163	ACVR1_TGFBR1_TGFBR2	TGFB1->ACVR1_TGFBR1_TGFBR2	HIST->CD163	0.5972324926207035	dx
HIST:TGFB1->CD163:ACVR1_TGFBR2	0.0149267263160536	0.009409976723932	1.58626601892554	0.11267897728723	HIST	TGFB1	CD163	ACVR1_TGFBR2	TGFB1->ACVR1_TGFBR2	HIST->CD163	0.5972324926207035	dx
MKI67:GDF11->FRMD4A:ACVR2A_TGFBR1	0.0149257969826777	0.0156173041851446	0.955721730570847	0.339212840742636	MKI67	GDF11	FRMD4A	ACVR2A_TGFBR1	GDF11->ACVR2A_TGFBR1	MKI67->FRMD4A	0.8335688813022765	dx
GPNMB:HLA-F->CD163:LILRB1	0.0149220060201196	0.009569277692418	1.55936597303918	0.118909785122341	GPNMB	HLA-F	CD163	LILRB1	HLA-F->LILRB1	GPNMB->CD163	0.3123366690292266	dx
GPNMB:S100A9->CCL3:ITGB2	0.0149203970760943	0.0669022885006779	0.223017738413285	0.823521700897889	GPNMB	S100A9	CCL3	ITGB2	S100A9->ITGB2	GPNMB->CCL3	0.9670868196697848	dx
HSPA1A:WNT2B->HIF1A:FZD2_LRP6	0.0149166422343686	0.0208002291795489	0.717138359659751	0.47328872868126	HSPA1A	WNT2B	HIF1A	FZD2_LRP6	WNT2B->FZD2_LRP6	HSPA1A->HIF1A	0.9435403215366612	dx
AIF1:NECTIN3->TMEM163:NECTIN1	0.0149115121714127	0.0200385283952066	0.744142078565993	0.456790524911962	AIF1	NECTIN3	TMEM163	NECTIN1	NECTIN3->NECTIN1	AIF1->TMEM163	0.9153243703865788	dx
IFI44L:WNT5A->HIST:RYK	0.0149111727174174	0.0147283434962841	1.01241342729272	0.311340420953867	IFI44L	WNT5A	HIST	RYK	WNT5A->RYK	IFI44L->HIST	0.8458002368880723	dx
HIST:APP->CD163:FPR2	0.0149091869151712	0.0226895918065048	0.657093659609025	0.511120695506157	HIST	APP	CD163	FPR2	APP->FPR2	HIST->CD163	0.8773262984919565	dx
GPNMB:IL1B->IFI44L:ADRB2	0.0149080076589181	0.0155009002878697	0.961751084263434	0.336174654828653	GPNMB	IL1B	IFI44L	ADRB2	IL1B->ADRB2	GPNMB->IFI44L	0.8743556044870796	dx
GPNMB:APOE->HIF1A:TREM2	0.0149075400385572	0.0088704174359556	1.68059058620291	0.0928424655877129	GPNMB	APOE	HIF1A	TREM2	APOE->TREM2	GPNMB->HIF1A	0.4094768444950621	dx
ERN1:TNF->GPNMB:NOTCH1	0.0149074841872836	0.0171596052573501	0.868754494273591	0.384981427946699	ERN1	TNF	GPNMB	NOTCH1	TNF->NOTCH1	ERN1->GPNMB	0.9078974328716168	dx
FRMD4A:HGF->HIST:ST14	0.0149021503610604	0.0090318169081878	1.64996152076009	0.0989508064702734	FRMD4A	HGF	HIST	ST14	HGF->ST14	FRMD4A->HIST	0.805641579002808	dx
HIST:PIGF->TMEM163:FLT1	0.014899298963732	0.0084989358232271	1.75307818221347	0.0795885879980637	HIST	PIGF	TMEM163	FLT1	PIGF->FLT1	HIST->TMEM163	0.8515815416839086	dx
TMEM163:GNAI2->HIST:TSHR	0.0148963247221699	0.0083066327880503	1.79330483268736	0.072924195092532	TMEM163	GNAI2	HIST	TSHR	GNAI2->TSHR	TMEM163->HIST	0.9188319077034172	dx
PICALM:ARF1->HIST:INSR	0.0148934116509924	0.0105295126722928	1.41444453456832	0.157231421933312	PICALM	ARF1	HIST	INSR	ARF1->INSR	PICALM->HIST	0.5724206454759639	dx
HIST:LGALS9->PICALM:CD47	0.0148921866648046	0.0073409463573101	2.028646708469	0.0424942874772871	HIST	LGALS9	PICALM	CD47	LGALS9->CD47	HIST->PICALM	0.3584972616265675	dx
PICALM:ADAM28->HSPA1A:ITGA4	0.0148919283721387	0.0204648863064897	0.727681949907352	0.466808302138836	PICALM	ADAM28	HSPA1A	ITGA4	ADAM28->ITGA4	PICALM->HSPA1A	0.9461654187478448	dx
HSPA1A:GNAS->HSPA1A:ADCY9	0.0148918556993428	0.0111082490741528	1.34061233232462	0.180046351162529	HSPA1A	GNAS	HSPA1A	ADCY9	GNAS->ADCY9	HSPA1A->HSPA1A	0.8997659888466577	dx
IFI44L:GSTO1->FRMD4A:RYR1	0.0148897612287943	0.0138628972094072	1.07407282935708	0.282790041154285	IFI44L	GSTO1	FRMD4A	RYR1	GSTO1->RYR1	IFI44L->FRMD4A	0.8237793252036791	dx
FRMD4A:WNT5B->ERN1:FZD2_LRP6	0.0148873663289369	0.0140176372671993	1.06204533939345	0.288215102742252	FRMD4A	WNT5B	ERN1	FZD2_LRP6	WNT5B->FZD2_LRP6	FRMD4A->ERN1	0.9481567180105644	dx
GPNMB:HGF->PICALM:ITGB1	0.0148848948493862	0.0091129599374634	1.63337652656567	0.102389830795596	GPNMB	HGF	PICALM	ITGB1	HGF->ITGB1	GPNMB->PICALM	0.3032314219715727	dx
IFI44L:PLAU->TMEM163:ITGB5	0.0148848002936063	0.0272410121669192	0.546411425625441	0.584783157956717	IFI44L	PLAU	TMEM163	ITGB5	PLAU->ITGB5	IFI44L->TMEM163	0.9165612252182856	dx
MKI67:AGTRAP->HSPA1A:RACK1	0.0148829950345803	0.0244700467491875	0.608212774872385	0.543046362921855	MKI67	AGTRAP	HSPA1A	RACK1	AGTRAP->RACK1	MKI67->HSPA1A	0.8612219762023405	dx
HIST:CD14->GPNMB:RIPK1	0.0148802637502096	0.0098821250134574	1.50577570410673	0.132124762327518	HIST	CD14	GPNMB	RIPK1	CD14->RIPK1	HIST->GPNMB	0.4151375668397163	dx
CD163:CALM1->HIF1A:PTPRA	0.0148758568344249	0.0279324776166973	0.532564888749164	0.594334812635531	CD163	CALM1	HIF1A	PTPRA	CALM1->PTPRA	CD163->HIF1A	0.855329519641602	dx
AIF1:ITGB2->ERN1:CD226	0.01487495836062	0.0110606894747035	1.34484910679754	0.178673968227567	AIF1	ITGB2	ERN1	CD226	ITGB2->CD226	AIF1->ERN1	0.9531791087380836	dx
GPNMB:PTPN6->HIST:CLEC12A	0.0148739763108566	0.0135783676894949	1.09541711131921	0.273333940969958	GPNMB	PTPN6	HIST	CLEC12A	PTPN6->CLEC12A	GPNMB->HIST	0.5864393179038881	dx
AIF1:CALM1->ERN1:PDE1B	0.0148738665273271	0.0151595019807776	0.981157992273581	0.326514836033184	AIF1	CALM1	ERN1	PDE1B	CALM1->PDE1B	AIF1->ERN1	0.9531791087380836	dx
PICALM:CALR->CD163:TSHR	0.0148690849299365	0.0105761905317731	1.40590176446487	0.159753297307632	PICALM	CALR	CD163	TSHR	CALR->TSHR	PICALM->CD163	0.4750464719737785	dx
TMEM163:GRN->HIF1A:TNFRSF1B	0.0148669226522063	0.0230752931519357	0.644278820395361	0.519394647148264	TMEM163	GRN	HIF1A	TNFRSF1B	GRN->TNFRSF1B	TMEM163->HIF1A	0.7962293575572372	dx
GPNMB:GNAI2->HSPA1A:ADCY7	0.0148634973644332	0.0158308705674523	0.93889324033714	0.347785560137072	GPNMB	GNAI2	HSPA1A	ADCY7	GNAI2->ADCY7	GPNMB->HSPA1A	0.8771131058918905	dx
PICALM:CD14->HIST:ITGB2	0.0148634902016958	0.0142374568412475	1.04397086975777	0.296498867281668	PICALM	CD14	HIST	ITGB2	CD14->ITGB2	PICALM->HIST	0.6702494715633287	dx
AIF1:NECTIN3->PICALM:NECTIN2	0.0148618183896409	0.0111295956327296	1.33534217055791	0.181764382487824	AIF1	NECTIN3	PICALM	NECTIN2	NECTIN3->NECTIN2	AIF1->PICALM	0.8982329136951899	dx
IFI44L:SEMA6A->CCL3:PLXNA2	0.0148613983993419	0.0240092573100311	0.618986177183114	0.535925465063657	IFI44L	SEMA6A	CCL3	PLXNA2	SEMA6A->PLXNA2	IFI44L->CCL3	0.8706836700646049	dx
CCL3:ADAM10->HIST:NRCAM	0.014860000752708	0.0220915671963148	0.672654892278846	0.50116687097271	CCL3	ADAM10	HIST	NRCAM	ADAM10->NRCAM	CCL3->HIST	0.8886170193314757	dx
GPNMB:GNAI2->HIST:IGF1R	0.0148578183570241	0.0113331265305054	1.3110078950439	0.189855096279976	GPNMB	GNAI2	HIST	IGF1R	GNAI2->IGF1R	GPNMB->HIST	0.4973234846557435	dx
HIF1A:FARP2->CCL3:PLXNA3	0.0148528807092263	0.0172468760085933	0.861192525639182	0.389132015978279	HIF1A	FARP2	CCL3	PLXNA3	FARP2->PLXNA3	HIF1A->CCL3	0.8906590003651735	dx
HIST:C3->PICALM:CD46	0.0148523109152144	0.0594147531293076	0.249976817759227	0.802605276352867	HIST	C3	PICALM	CD46	C3->CD46	HIST->PICALM	0.901716339534456	dx
HIF1A:TNFSF9->AIF1:HLA-DPA1	0.0148483308009972	0.0183664516418751	0.808448528356087	0.418832425299451	HIF1A	TNFSF9	AIF1	HLA-DPA1	TNFSF9->HLA-DPA1	HIF1A->AIF1	0.8161502149099392	dx
IFI44L:LIN7C->MKI67:ABCA1	0.0148483135026918	0.0283828855611607	0.523143197357295	0.600874606590429	IFI44L	LIN7C	MKI67	ABCA1	LIN7C->ABCA1	IFI44L->MKI67	0.7716816013572515	dx
AIF1:GRN->CD163:SORT1	0.0148482980042935	0.0110961279693762	1.33815129433193	0.180847122564035	AIF1	GRN	CD163	SORT1	GRN->SORT1	AIF1->CD163	0.7716143896065494	dx
GPNMB:WNT5A->GPNMB:ROR2	0.014846788578972	0.0071937116196601	2.06385651301288	0.0390313229629532	GPNMB	WNT5A	GPNMB	ROR2	WNT5A->ROR2	GPNMB->GPNMB	0.1968785849454845	dx
MKI67:ADAM10->HSPA1A:IL6R	0.01484183594585	0.0181021645925005	0.819892884633191	0.412277173401521	MKI67	ADAM10	HSPA1A	IL6R	ADAM10->IL6R	MKI67->HSPA1A	0.8612219762023405	dx
FRMD4A:SEMA4D->ERN1:CD72	0.0148400563127036	0.0103655961542984	1.43166452674791	0.152239853086318	FRMD4A	SEMA4D	ERN1	CD72	SEMA4D->CD72	FRMD4A->ERN1	0.9481567180105644	dx
HIF1A:ALCAM->AIF1:NRP1	0.0148384041344565	0.0121491297833095	1.22135530685017	0.221951521297227	HIF1A	ALCAM	AIF1	NRP1	ALCAM->NRP1	HIF1A->AIF1	0.7902881605723134	dx
TMEM163:ADAM17->HIF1A:ITGB1	0.014834933976555	0.021756715023882	0.681855416144898	0.495330379211534	TMEM163	ADAM17	HIF1A	ITGB1	ADAM17->ITGB1	TMEM163->HIF1A	0.7852481602198598	dx
CD163:HLA-DQA1->HIF1A:CD4	0.0148324579051129	0.0075915631189799	1.95380815158209	0.0507239098968946	CD163	HLA-DQA1	HIF1A	CD4	HLA-DQA1->CD4	CD163->HIF1A	0.4758770146445986	dx
AIF1:CALR->GPNMB:TSHR	0.0148319319847233	0.00752849106306	1.97010687274358	0.0488261234234864	AIF1	CALR	GPNMB	TSHR	CALR->TSHR	AIF1->GPNMB	0.4991288782197546	dx
HSPA1A:ADAM10->GPNMB:AXL	0.0148301949625091	0.0324209196545436	0.457426720788001	0.647364361926753	HSPA1A	ADAM10	GPNMB	AXL	ADAM10->AXL	HSPA1A->GPNMB	0.8532610194732396	dx
FRMD4A:HLA-DRA->CD163:CD4	0.0148288454972776	0.0291507122414578	0.508695821029998	0.610965452066884	FRMD4A	HLA-DRA	CD163	CD4	HLA-DRA->CD4	FRMD4A->CD163	0.9623497276079418	dx
MKI67:EFNB1->TMEM163:EPHB3	0.0148281321509269	0.0316687470742243	0.468226043681904	0.639622949647312	MKI67	EFNB1	TMEM163	EPHB3	EFNB1->EPHB3	MKI67->TMEM163	0.8724244355116134	dx
IFI44L:PDGFB->HIST:ITGAV	0.0148267839744968	0.0146225075669002	1.01396999841935	0.310597068266775	IFI44L	PDGFB	HIST	ITGAV	PDGFB->ITGAV	IFI44L->HIST	0.8458002368880723	dx
AIF1:CCL2->FRMD4A:CCR5	0.0148258364439466	0.0097733656265391	1.51696324587384	0.129275963855427	AIF1	CCL2	FRMD4A	CCR5	CCL2->CCR5	AIF1->FRMD4A	0.715954024055423	dx
ERN1:GNAI2->HSPA1A:ADCY7	0.0148228329779484	0.0150909101683066	0.982235850099937	0.325983669773311	ERN1	GNAI2	HSPA1A	ADCY7	GNAI2->ADCY7	ERN1->HSPA1A	0.8627993804571741	dx
HIST:APP->HIST:FPR2	0.014822537300067	0.0137952487354388	1.07446683886092	0.282613499678235	HIST	APP	HIST	FPR2	APP->FPR2	HIST->HIST	0.8070941843229669	dx
HIST:IL16->FRMD4A:CD4	0.0148202877538615	0.0108719596112128	1.36316618933873	0.172830140365113	HIST	IL16	FRMD4A	CD4	IL16->CD4	HIST->FRMD4A	0.8634924290232499	dx
GPNMB:ADAM10->GPNMB:TSPAN5	0.0148179559164756	0.0257168487083119	0.576196410553457	0.564482431122614	GPNMB	ADAM10	GPNMB	TSPAN5	ADAM10->TSPAN5	GPNMB->GPNMB	0.7995781314515933	dx
ERN1:VEGFA->ERN1:ITGB1	0.0148175043368821	0.011524314985847	1.28576009550932	0.198526800760344	ERN1	VEGFA	ERN1	ITGB1	VEGFA->ITGB1	ERN1->ERN1	0.8925812016364018	dx
TMEM163:GNAI2->HIF1A:TSHR	0.0148165335914784	0.0059586975532455	2.48653895571663	0.0128992446270555	TMEM163	GNAI2	HIF1A	TSHR	GNAI2->TSHR	TMEM163->HIF1A	0.4583025738083248	dx
IFI44L:GPI->IFI44L:AMFR	0.0148155233069158	0.0084093785809365	1.761785744847	0.0781055041387103	IFI44L	GPI	IFI44L	AMFR	GPI->AMFR	IFI44L->IFI44L	0.7512470215948444	dx
AIF1:LY86->ERN1:CD180	0.0148151105733678	0.0266761068587827	0.555370041505519	0.578641579692654	AIF1	LY86	ERN1	CD180	LY86->CD180	AIF1->ERN1	0.9531791087380836	dx
HIF1A:COL4A3->HSPA1A:GP6	0.0148147472098504	0.0220185082971717	0.672831556520719	0.501054459284893	HIF1A	COL4A3	HSPA1A	GP6	COL4A3->GP6	HIF1A->HSPA1A	0.8657453234316602	dx
HIST:WNT5A->PICALM:RYK	0.0148143613297222	0.0118797176963177	1.24702974501778	0.212386591198219	HIST	WNT5A	PICALM	RYK	WNT5A->RYK	HIST->PICALM	0.6357895375224104	dx
MKI67:SPP1->CD163:ITGA9_ITGB1	0.0148113642813559	0.0449107638993885	0.32979542086029	0.741554547610448	MKI67	SPP1	CD163	ITGA9_ITGB1	SPP1->ITGA9_ITGB1	MKI67->CD163	0.8698718335148716	dx
CD163:HLA-C->CD163:LILRB2	0.0148111502063266	0.0104176072063234	1.42174204814867	0.155101148628011	CD163	HLA-C	CD163	LILRB2	HLA-C->LILRB2	CD163->CD163	0.7114957452935742	dx
CCL3:LAMB2->PICALM:ITGA6_ITGB1	0.0148103803045759	0.016740786770502	0.884688426392985	0.37632469952186	CCL3	LAMB2	PICALM	ITGA6_ITGB1	LAMB2->ITGA6_ITGB1	CCL3->PICALM	0.7493734715517839	dx
IFI44L:LRP1B->GPNMB:PLAUR	0.014806617616536	0.0075489520477124	1.96141365357101	0.0498307885479019	IFI44L	LRP1B	GPNMB	PLAUR	LRP1B->PLAUR	IFI44L->GPNMB	0.7790287391226121	dx
ERN1:SPP1->GPNMB:PTGER4	0.0148035282808852	0.0463022788491226	0.31971489630398	0.749184466417484	ERN1	SPP1	GPNMB	PTGER4	SPP1->PTGER4	ERN1->GPNMB	0.9078974328716168	dx
IFI44L:CD99->HIF1A:PILRA	0.0148019308442378	0.0160488999423561	0.922301895918278	0.35637112537548	IFI44L	CD99	HIF1A	PILRA	CD99->PILRA	IFI44L->HIF1A	0.7431021819517497	dx
CD163:HLA-B->CD163:LILRB1	0.0147960901294271	0.03208640790787	0.461132644449052	0.644703442236394	CD163	HLA-B	CD163	LILRB1	HLA-B->LILRB1	CD163->CD163	0.9110967961189138	dx
MKI67:APOE->ERN1:SORL1	0.0147943525810472	0.0280348422551192	0.527713066705263	0.59769850264298	MKI67	APOE	ERN1	SORL1	APOE->SORL1	MKI67->ERN1	0.8056890067337044	dx
PICALM:ADAM28->GPNMB:ITGA4	0.0147934426422891	0.0165864877836987	0.891897237993216	0.372448015231808	PICALM	ADAM28	GPNMB	ITGA4	ADAM28->ITGA4	PICALM->GPNMB	0.600966966950307	dx
HIST:HLA-C->FRMD4A:LILRB1	0.0147931585162858	0.0130473486219109	1.13380572137416	0.256876050544199	HIST	HLA-C	FRMD4A	LILRB1	HLA-C->LILRB1	HIST->FRMD4A	0.8724250283952102	dx
AIF1:TGFB1->AIF1:CXCR4	0.0147930918604671	0.0250679238615981	0.590120344314946	0.555109970365689	AIF1	TGFB1	AIF1	CXCR4	TGFB1->CXCR4	AIF1->AIF1	0.8728730564421769	dx
TMEM163:HLA-DRB5->PICALM:CD4	0.0147865477241583	0.0071780118176366	2.05997818056349	0.0394006267852124	TMEM163	HLA-DRB5	PICALM	CD4	HLA-DRB5->CD4	TMEM163->PICALM	0.741498973944871	dx
HIF1A:COL4A2->HSPA1A:CD93	0.0147857298575288	0.0219755061396854	0.672827727541044	0.501056895528014	HIF1A	COL4A2	HSPA1A	CD93	COL4A2->CD93	HIF1A->HSPA1A	0.8657453234316602	dx
TMEM163:LIPC->PICALM:LRP1	0.0147853971382067	0.0138642839031229	1.06643785149814	0.286225758686721	TMEM163	LIPC	PICALM	LRP1	LIPC->LRP1	TMEM163->PICALM	0.8270348680452623	dx
PICALM:ADAM10->TMEM163:NRCAM	0.0147853746236164	0.0338286435926189	0.437066729652809	0.662062954853933	PICALM	ADAM10	TMEM163	NRCAM	ADAM10->NRCAM	PICALM->TMEM163	0.964149211858472	dx
AIF1:C3->TMEM163:GRM7	0.0147823153890558	0.0226920739064915	0.651430779309556	0.514768447212145	AIF1	C3	TMEM163	GRM7	C3->GRM7	AIF1->TMEM163	0.9153243703865788	dx
GPNMB:EFNB1->TMEM163:EPHB3	0.0147720305303284	0.022857128691832	0.646276736220467	0.518100151194538	GPNMB	EFNB1	TMEM163	EPHB3	EFNB1->EPHB3	GPNMB->TMEM163	0.8067273861155431	dx
CCL3:B2M->MKI67:TFRC	0.014766283893416	0.0109340053968192	1.35049173267389	0.176858303778923	CCL3	B2M	MKI67	TFRC	B2M->TFRC	CCL3->MKI67	0.9127624490449596	dx
CD163:HLA-DMB->PICALM:CD4	0.0147659237022731	0.0263022411926683	0.56139412585073	0.574528887606091	CD163	HLA-DMB	PICALM	CD4	HLA-DMB->CD4	CD163->PICALM	0.8529618010665865	dx
IFI44L:CALM1->GPNMB:PTPRA	0.0147639992558676	0.0294697952791921	0.500987506563783	0.616379915556208	IFI44L	CALM1	GPNMB	PTPRA	CALM1->PTPRA	IFI44L->GPNMB	0.8417909758738403	dx
AIF1:APOE->HSPA1A:ABCA1	0.014763116931609	0.0287459075259693	0.513572824871569	0.607550683122838	AIF1	APOE	HSPA1A	ABCA1	APOE->ABCA1	AIF1->HSPA1A	0.8743349314313905	dx
PICALM:MFNG->MKI67:NOTCH2	0.0147564476693118	0.0272263989536871	0.541990429744783	0.587825098755557	PICALM	MFNG	MKI67	NOTCH2	MFNG->NOTCH2	PICALM->MKI67	0.8717282424269714	dx
AIF1:B2M->HSPA1A:TFRC	0.0147552350889961	0.0346960179979876	0.425271715326292	0.670638610124551	AIF1	B2M	HSPA1A	TFRC	B2M->TFRC	AIF1->HSPA1A	0.8757877049742535	dx
HIST:ADAM10->TMEM163:NOTCH2	0.0147510400694154	0.0301972411194343	0.48848966073003	0.625203047434704	HIST	ADAM10	TMEM163	NOTCH2	ADAM10->NOTCH2	HIST->TMEM163	0.8897460025808724	dx
HIF1A:CALM1->AIF1:KCNQ1	0.0147474427062494	0.0211323224857138	0.697861899288126	0.485263563863435	HIF1A	CALM1	AIF1	KCNQ1	CALM1->KCNQ1	HIF1A->AIF1	0.8320320998959538	dx
HSPA1A:NAMPT->IFI44L:INSR	0.0147445072862969	0.0173595850884351	0.8493582773542	0.395681961936752	HSPA1A	NAMPT	IFI44L	INSR	NAMPT->INSR	HSPA1A->IFI44L	0.9320346540623884	dx
FRMD4A:TGFB1->HIST:ITGB5	0.0147373560023618	0.0242377383326618	0.608033464182683	0.543165279447307	FRMD4A	TGFB1	HIST	ITGB5	TGFB1->ITGB5	FRMD4A->HIST	0.8741581333540736	dx
GPNMB:TNFSF13B->CCL3:TNFRSF13C	0.0147365675690265	0.009195194008894	1.60263802533939	0.109014593463282	GPNMB	TNFSF13B	CCL3	TNFRSF13C	TNFSF13B->TNFRSF13C	GPNMB->CCL3	0.9309482710338156	dx
HIF1A:C5->PICALM:C5AR2	0.0147325013284932	0.0069969271325187	2.10556735113372	0.0352419511700771	HIF1A	C5	PICALM	C5AR2	C5->C5AR2	HIF1A->PICALM	0.4501358308541666	dx
PICALM:IL1B->CD163:SIGIRR	0.014730120688384	0.0396667423634752	0.371346871729688	0.710379191117861	PICALM	IL1B	CD163	SIGIRR	IL1B->SIGIRR	PICALM->CD163	0.9156904669553038	dx
PICALM:GNAS->HIST:VIPR1	0.0147298362286141	0.0099239493366639	1.48427160688889	0.137736879629393	PICALM	GNAS	HIST	VIPR1	GNAS->VIPR1	PICALM->HIST	0.5533222923042856	dx
CCL3:LGALS9->ERN1:CD47	0.0147290762305492	0.014758648298908	0.997996288836223	0.318281158224519	CCL3	LGALS9	ERN1	CD47	LGALS9->CD47	CCL3->ERN1	0.9217351491526254	dx
GPNMB:MAML2->TMEM163:NOTCH1	0.0147253472394808	0.0494579697418796	0.297734567681046	0.765905758048395	GPNMB	MAML2	TMEM163	NOTCH1	MAML2->NOTCH1	GPNMB->TMEM163	0.905305918084581	dx
FRMD4A:CXCL12->IFI44L:ITGA4	0.0147243576508238	0.0308289579707959	0.47761450986349	0.632924601599542	FRMD4A	CXCL12	IFI44L	ITGA4	CXCL12->ITGA4	FRMD4A->IFI44L	0.8500091246224937	dx
GPNMB:TGFB1->AIF1:LPP	0.0147230599333573	0.0589825061249789	0.249617401847259	0.80288323979206	GPNMB	TGFB1	AIF1	LPP	TGFB1->LPP	GPNMB->AIF1	0.9161613206538112	dx
CD163:CD99->GPNMB:CD99L2	0.014722702348401	0.0175839367944641	0.837281350615188	0.402434439533948	CD163	CD99	GPNMB	CD99L2	CD99->CD99L2	CD163->GPNMB	0.6143010386200655	dx
CCL3:COL4A3->HIST:CD93	0.0147226658174673	0.0211636780356289	0.695657238438506	0.48664351112492	CCL3	COL4A3	HIST	CD93	COL4A3->CD93	CCL3->HIST	0.8886170193314757	dx
ERN1:WNT5A->FRMD4A:LDLR	0.0147152603457561	0.0200689769017455	0.733234206098282	0.46341559586963	ERN1	WNT5A	FRMD4A	LDLR	WNT5A->LDLR	ERN1->FRMD4A	0.9161805967259942	dx
TMEM163:HLA-DRB5->CD163:CD4	0.0147066026189896	0.0085826697777608	1.71352306447778	0.0866163538758787	TMEM163	HLA-DRB5	CD163	CD4	HLA-DRB5->CD4	TMEM163->CD163	0.880937998533874	dx
TMEM163:APP->TMEM163:LRP1	0.0147055595895516	0.0298437167673952	0.492752283643761	0.622187629974785	TMEM163	APP	TMEM163	LRP1	APP->LRP1	TMEM163->TMEM163	0.9165302395397796	dx
TMEM163:PROS1->ERN1:AXL	0.0147016187153686	0.0247158836660437	0.594824725428153	0.551960638189182	TMEM163	PROS1	ERN1	AXL	PROS1->AXL	TMEM163->ERN1	0.8237174402807506	dx
AIF1:MAML2->IFI44L:NOTCH2	0.0146996945436024	0.0361358621414892	0.406789645312627	0.684162492512102	AIF1	MAML2	IFI44L	NOTCH2	MAML2->NOTCH2	AIF1->IFI44L	0.8557017763489556	dx
HIF1A:COPA->FRMD4A:P2RY6	0.0146990304222363	0.0118356620582879	1.24192718158452	0.214263430176629	HIF1A	COPA	FRMD4A	P2RY6	COPA->P2RY6	HIF1A->FRMD4A	0.8742809702439084	dx
HIST:TGFB1->HIF1A:ENG	0.0146965093847943	0.0089119230725315	1.64908395922897	0.0991304353856231	HIST	TGFB1	HIF1A	ENG	TGFB1->ENG	HIST->HIF1A	0.6088211068569984	dx
CD163:FGF20->HIF1A:FGFR1	0.0146962389534611	0.0090935776671179	1.61611188593045	0.106070124869584	CD163	FGF20	HIF1A	FGFR1	FGF20->FGFR1	CD163->HIF1A	0.5857264895041796	dx
ERN1:PTPN6->GPNMB:CD300LF	0.014695709487478	0.0359990339449835	0.408225107094183	0.683108417052227	ERN1	PTPN6	GPNMB	CD300LF	PTPN6->CD300LF	ERN1->GPNMB	0.9078974328716168	dx
CCL3:APP->HIF1A:LRP10	0.0146948780072266	0.0171982685154595	0.854439386966041	0.392861580301444	CCL3	APP	HIF1A	LRP10	APP->LRP10	CCL3->HIF1A	0.8196903592453911	dx
GPNMB:GRN->TMEM163:TNFRSF1A	0.0146932109531621	0.0085526589454538	1.71796993740436	0.0858020988339974	GPNMB	GRN	TMEM163	TNFRSF1A	GRN->TNFRSF1A	GPNMB->TMEM163	0.6241545837474229	dx
CD163:HLA-F->ERN1:LILRB1	0.0146913123059953	0.0208751351205935	0.703770884409854	0.481575468386239	CD163	HLA-F	ERN1	LILRB1	HLA-F->LILRB1	CD163->ERN1	0.950792113485888	dx
CCL3:CALM3->CD163:KCNQ3	0.0146836887733673	0.0111272585104585	1.31961423917365	0.186963846323276	CCL3	CALM3	CD163	KCNQ3	CALM3->KCNQ3	CCL3->CD163	0.6496732537043445	dx
TMEM163:CTHRC1->ERN1:ROR2	0.0146735508565776	0.0129186787227941	1.13583990835589	0.256023571363935	TMEM163	CTHRC1	ERN1	ROR2	CTHRC1->ROR2	TMEM163->ERN1	0.5702343180378552	dx
FRMD4A:FADD->CCL3:TRAF2	0.0146709543694545	0.016858505826957	0.870240489877546	0.384168992917039	FRMD4A	FADD	CCL3	TRAF2	FADD->TRAF2	FRMD4A->CCL3	0.7152022439572925	dx
PICALM:RPS19->HIST:C5AR1	0.0146700031226273	0.0109809503892691	1.33595022312124	0.181565543655465	PICALM	RPS19	HIST	C5AR1	RPS19->C5AR1	PICALM->HIST	0.5903863719799498	dx
HIST:GNAI2->GPNMB:TSHR	0.0146650618308478	0.0083905448861475	1.74780804224755	0.0804972722639743	HIST	GNAI2	GPNMB	TSHR	GNAI2->TSHR	HIST->GPNMB	0.3419524125773628	dx
TMEM163:CXCL12->MKI67:CD4	0.0146650617480965	0.0115397615821839	1.2708288333043	0.203789548727836	TMEM163	CXCL12	MKI67	CD4	CXCL12->CD4	TMEM163->MKI67	0.7990650387572834	dx
HIST:IL16->HIF1A:CD4	0.0146644715854164	0.0094535416546811	1.5512145734456	0.120850270818287	HIST	IL16	HIF1A	CD4	IL16->CD4	HIST->HIF1A	0.6353228695600434	dx
IFI44L:ADAM9->TMEM163:ITGB1	0.0146630892542473	0.0205417995536121	0.713817171469234	0.475340240131193	IFI44L	ADAM9	TMEM163	ITGB1	ADAM9->ITGB1	IFI44L->TMEM163	0.9165612252182856	dx
HIF1A:CD14->CD163:ITGA4	0.0146621606885154	0.0078261701961312	1.87347838356026	0.0610023550062741	HIF1A	CD14	CD163	ITGA4	CD14->ITGA4	HIF1A->CD163	0.5778090913044863	dx
TMEM163:CD99->FRMD4A:PILRA	0.0146574663719034	0.0106990300812418	1.36998085439555	0.170692878202541	TMEM163	CD99	FRMD4A	PILRA	CD99->PILRA	TMEM163->FRMD4A	0.6915286459269817	dx
AIF1:PDGFB->MKI67:ITGAV	0.0146557205020508	0.0121172511147169	1.20949218294658	0.226473812475327	AIF1	PDGFB	MKI67	ITGAV	PDGFB->ITGAV	AIF1->MKI67	0.7187318071594413	dx
TMEM163:ADAM17->HSPA1A:RHBDF2	0.0146548282151157	0.0415629792835843	0.352593304611918	0.724393357769117	TMEM163	ADAM17	HSPA1A	RHBDF2	ADAM17->RHBDF2	TMEM163->HSPA1A	0.957698893130464	dx
PICALM:SERPINE1->HIST:PLAUR	0.014650369475824	0.0059831602721773	2.44860054041184	0.0143412398983159	PICALM	SERPINE1	HIST	PLAUR	SERPINE1->PLAUR	PICALM->HIST	0.2237957974322931	dx
HIF1A:C3->ERN1:C5AR2	0.0146488241262385	0.0112679191839564	1.3000469640478	0.193584873337086	HIF1A	C3	ERN1	C5AR2	C3->C5AR2	HIF1A->ERN1	0.5158548576172411	dx
AIF1:LGALS9->CD163:MRC2	0.0146483504056933	0.0077857078839797	1.88144104864689	0.0599119473984477	AIF1	LGALS9	CD163	MRC2	LGALS9->MRC2	AIF1->CD163	0.6927762190229312	dx
PICALM:PLAU->FRMD4A:VLDLR	0.0146454767331694	0.016356468172746	0.895393588548195	0.370576726774192	PICALM	PLAU	FRMD4A	VLDLR	PLAU->VLDLR	PICALM->FRMD4A	0.8498617572918926	dx
ERN1:CALM1->AIF1:KCNQ3	0.0146389558946844	0.0297890744164332	0.491420300276559	0.623129209203276	ERN1	CALM1	AIF1	KCNQ3	CALM1->KCNQ3	ERN1->AIF1	0.913921936461046	dx
HIST:CALM1->TMEM163:INSR	0.014638766822755	0.0078661865828218	1.86097376010927	0.0627478823240214	HIST	CALM1	TMEM163	INSR	CALM1->INSR	HIST->TMEM163	0.8515815416839086	dx
MKI67:APP->GPNMB:DCC	0.0146384223322542	0.0069180747345044	2.11596764909809	0.0343475591005692	MKI67	APP	GPNMB	DCC	APP->DCC	MKI67->GPNMB	0.5201569900679376	dx
IFI44L:APP->PICALM:NOTCH2	0.0146342878044177	0.0090558921149028	1.61599626174155	0.106095121435309	IFI44L	APP	PICALM	NOTCH2	APP->NOTCH2	IFI44L->PICALM	0.7062132635724949	dx
TMEM163:HLA-DRA->HIST:CD4	0.0146321977643831	0.0172562756707908	0.847934864018813	0.39647424691354	TMEM163	HLA-DRA	HIST	CD4	HLA-DRA->CD4	TMEM163->HIST	0.9188319077034172	dx
HIST:HSPA8->GPNMB:ADRB2	0.0146308437967947	0.0071145228231364	2.05647576942407	0.0397366795106061	HIST	HSPA8	GPNMB	ADRB2	HSPA8->ADRB2	HIST->GPNMB	0.2511925811920457	dx
IFI44L:HLA-C->CCL3:LILRB2	0.0146298684158697	0.0163391286293544	0.895388533118349	0.370579428279001	IFI44L	HLA-C	CCL3	LILRB2	HLA-C->LILRB2	IFI44L->CCL3	0.8546827727694613	dx
FRMD4A:P4HB->FRMD4A:MTTP	0.0146288400284709	0.0199515272887704	0.73321905720494	0.463424833870288	FRMD4A	P4HB	FRMD4A	MTTP	P4HB->MTTP	FRMD4A->FRMD4A	0.8687813554720353	dx
AIF1:SELPLG->PICALM:ITGAM	0.0146283726770984	0.0108581879291306	1.34722043609626	0.177909248041541	AIF1	SELPLG	PICALM	ITGAM	SELPLG->ITGAM	AIF1->PICALM	0.8982329136951899	dx
MKI67:PLAU->ERN1:PLAUR	0.0146255642280297	0.0200894685154143	0.728021461434272	0.466600448849431	MKI67	PLAU	ERN1	PLAUR	PLAU->PLAUR	MKI67->ERN1	0.8056890067337044	dx
CD163:VCL->AIF1:ITGB5	0.0146252313540479	0.0062500942501599	2.3400017293617	0.0192836505985036	CD163	VCL	AIF1	ITGB5	VCL->ITGB5	CD163->AIF1	0.7162198577783698	dx
HIF1A:TGFB2->AIF1:TGFBR1_TGFBR2	0.0146235778095039	0.0072464693937044	2.01802795471798	0.0435883500121904	HIF1A	TGFB2	AIF1	TGFBR1_TGFBR2	TGFB2->TGFBR1_TGFBR2	HIF1A->AIF1	0.7597038538210859	dx
GPNMB:TNF->IFI44L:TNFRSF1B	0.0146235053289766	0.0157149187868055	0.930549214244412	0.352086795346334	GPNMB	TNF	IFI44L	TNFRSF1B	TNF->TNFRSF1B	GPNMB->IFI44L	0.8819964979804521	dx
TMEM163:LGALS9->HIST:LRP1	0.0146171768954565	0.0130571062926296	1.11948057769182	0.262935172208303	TMEM163	LGALS9	HIST	LRP1	LGALS9->LRP1	TMEM163->HIST	0.9188319077034172	dx
PICALM:PDGFC->ERN1:FLT1	0.0146153453064597	0.0111568697050518	1.30998619620357	0.190200505367608	PICALM	PDGFC	ERN1	FLT1	PDGFC->FLT1	PICALM->ERN1	0.9377075240336668	dx
CD163:LGALS3BP->GPNMB:CD33	0.0146132594970413	0.0096350076617192	1.51668374433173	0.129346550411602	CD163	LGALS3BP	GPNMB	CD33	LGALS3BP->CD33	CD163->GPNMB	0.3327789184298493	dx
HSPA1A:HBEGF->IFI44L:CD44	0.0146116271079821	0.0167906723535689	0.87022287138349	0.384178619287036	HSPA1A	HBEGF	IFI44L	CD44	HBEGF->CD44	HSPA1A->IFI44L	0.9320346540623884	dx
ERN1:TGFB2->FRMD4A:ACVR1_TGFBR2	0.0146112713100069	0.0402535581394013	0.362980863937714	0.716619179220345	ERN1	TGFB2	FRMD4A	ACVR1_TGFBR2	TGFB2->ACVR1_TGFBR2	ERN1->FRMD4A	0.9161805967259942	dx
ERN1:TGFB2->FRMD4A:ACVR1_TGFBR1_TGFBR2	0.0146112713100069	0.0402535581394013	0.362980863937714	0.716619179220345	ERN1	TGFB2	FRMD4A	ACVR1_TGFBR1_TGFBR2	TGFB2->ACVR1_TGFBR1_TGFBR2	ERN1->FRMD4A	0.9161805967259942	dx
HIF1A:SPP1->TMEM163:ITGA5_ITGB1	0.014611233913746	0.0171411625084011	0.852406241792805	0.393988657003088	HIF1A	SPP1	TMEM163	ITGA5_ITGB1	SPP1->ITGA5_ITGB1	HIF1A->TMEM163	0.7782582637752654	dx
HIST:PTDSS1->PICALM:JMJD6	0.0146110929995464	0.0097591430687977	1.49716966915481	0.134349115356551	HIST	PTDSS1	PICALM	JMJD6	PTDSS1->JMJD6	HIST->PICALM	0.5616035092381952	dx
CCL3:COL4A2->PICALM:CD93	0.0146082490346244	0.0210660732555932	0.693449076027768	0.488027773171633	CCL3	COL4A2	PICALM	CD93	COL4A2->CD93	CCL3->PICALM	0.813215104496017	dx
GPNMB:CD14->HIF1A:ITGB1	0.0146079620261747	0.0088244458753289	1.65539709037314	0.0978439758270089	GPNMB	CD14	HIF1A	ITGB1	CD14->ITGB1	GPNMB->HIF1A	0.4190274616939294	dx
AIF1:F13A1->AIF1:ITGB1	0.0146067641574255	0.0098001021120594	1.49047060840838	0.136100539014559	AIF1	F13A1	AIF1	ITGB1	F13A1->ITGB1	AIF1->AIF1	0.7213328567771627	dx
FRMD4A:LGALS1->CCL3:ITGB1	0.0146063288508533	0.0088753224318148	1.64572374277862	0.0998206484923073	FRMD4A	LGALS1	CCL3	ITGB1	LGALS1->ITGB1	FRMD4A->CCL3	0.5102196477818668	dx
FRMD4A:HMGB1->HSPA1A:CD163	0.0146044114581026	0.0355581197406641	0.410719452114365	0.681278261736053	FRMD4A	HMGB1	HSPA1A	CD163	HMGB1->CD163	FRMD4A->HSPA1A	0.9693853563663096	dx
HSPA1A:IL16->MKI67:CD9	0.0146043860514076	0.0109216567326257	1.33719511690755	0.181158955430883	HSPA1A	IL16	MKI67	CD9	IL16->CD9	HSPA1A->MKI67	0.8157514833239748	dx
FRMD4A:EFNB1->CCL3:EPHB6	0.0146043032793752	0.0348200811824695	0.4194218618516	0.674907849524013	FRMD4A	EFNB1	CCL3	EPHB6	EFNB1->EPHB6	FRMD4A->CCL3	0.8526883963473301	dx
AIF1:CALR->HIF1A:ITGAV	0.0146035601732429	0.0137421654148876	1.06268260731472	0.287925910921006	AIF1	CALR	HIF1A	ITGAV	CALR->ITGAV	AIF1->HIF1A	0.7861029099788901	dx
HSPA1A:TNF->HSPA1A:SEMA4C	0.0146020698837682	0.0091118702733043	1.60253267943781	0.109037867023899	HSPA1A	TNF	HSPA1A	SEMA4C	TNF->SEMA4C	HSPA1A->HSPA1A	0.8997659888466577	dx
GPNMB:CALCB->PICALM:ADRB2	0.014599786982195	0.0097341612768611	1.4998505332863	0.13365312401687	GPNMB	CALCB	PICALM	ADRB2	CALCB->ADRB2	GPNMB->PICALM	0.3414172220146584	dx
ERN1:IL16->GPNMB:CD9	0.0145992245456572	0.0357065620301062	0.408866710083927	0.682637480456003	ERN1	IL16	GPNMB	CD9	IL16->CD9	ERN1->GPNMB	0.9078974328716168	dx
CCL3:SERPINF1->GPNMB:PLXDC1	0.0145972361361318	0.027160073104554	0.537452019364567	0.590955419123359	CCL3	SERPINF1	GPNMB	PLXDC1	SERPINF1->PLXDC1	CCL3->GPNMB	0.9260795049047068	dx
GPNMB:LPL->HSPA1A:LRP1	0.0145964446435532	0.007570934529899	1.92795811216027	0.0538603365545896	GPNMB	LPL	HSPA1A	LRP1	LPL->LRP1	GPNMB->HSPA1A	0.8554387725040715	dx
MKI67:C1QB->GPNMB:LRP1	0.0145963022531646	0.0437836949827777	0.3333730115493	0.738852732775159	MKI67	C1QB	GPNMB	LRP1	C1QB->LRP1	MKI67->GPNMB	0.8619948549043521	dx
GPNMB:TXLNA->CD163:STX4	0.0145929781291513	0.0147789522803984	0.987416283122203	0.323438605076691	GPNMB	TXLNA	CD163	STX4	TXLNA->STX4	GPNMB->CD163	0.5493035527559444	dx
CCL3:EFNB1->MKI67:EPHA4	0.0145925238641118	0.0148999246269839	0.979368971953364	0.327397702389084	CCL3	EFNB1	MKI67	EPHA4	EFNB1->EPHA4	CCL3->MKI67	0.9127624490449596	dx
AIF1:B2M->GPNMB:LILRB1	0.0145908157259284	0.0507732174228968	0.287372289299683	0.773827276693956	AIF1	B2M	GPNMB	LILRB1	B2M->LILRB1	AIF1->GPNMB	0.8921408465345128	dx
GPNMB:CALM3->HIF1A:CACNA1C	0.0145896442865427	0.0066627823350565	2.18972248422084	0.0285443694199552	GPNMB	CALM3	HIF1A	CACNA1C	CALM3->CACNA1C	GPNMB->HIF1A	0.2190873029505652	dx
HIF1A:HLA-B->HIF1A:CANX	0.0145882855750953	0.0246040622896492	0.592921827434671	0.553233469502092	HIF1A	HLA-B	HIF1A	CANX	HLA-B->CANX	HIF1A->HIF1A	0.8592156330128251	dx
PICALM:SPP1->CD163:PTGER4	0.0145878515926578	0.0086032332890573	1.69562431966275	0.0899570490984235	PICALM	SPP1	CD163	PTGER4	SPP1->PTGER4	PICALM->CD163	0.4199142549329627	dx
AIF1:SPP1->HSPA1A:ITGA9_ITGB1	0.0145866541260327	0.0252970837531282	0.576614058299466	0.564200200228407	AIF1	SPP1	HSPA1A	ITGA9_ITGB1	SPP1->ITGA9_ITGB1	AIF1->HSPA1A	0.8490046329668121	dx
TMEM163:ADAM17->GPNMB:NOTCH1	0.0145854472261088	0.0101166382022181	1.44172865872685	0.149378935516022	TMEM163	ADAM17	GPNMB	NOTCH1	ADAM17->NOTCH1	TMEM163->GPNMB	0.7150968214942115	dx
GPNMB:S100A10->MKI67:CFTR	0.0145842662112158	0.0147286692576463	0.990195784567876	0.322078432577377	GPNMB	S100A10	MKI67	CFTR	S100A10->CFTR	GPNMB->MKI67	0.8364725860324745	dx
HIST:ADAM17->MKI67:IL6R	0.0145840543551828	0.0107042222563532	1.36245810353263	0.173053357606399	HIST	ADAM17	MKI67	IL6R	ADAM17->IL6R	HIST->MKI67	0.8820635128465766	dx
TMEM163:ANGPT2->TMEM163:ITGA5_ITGB1	0.0145834370301659	0.0108918288901883	1.33893372519863	0.180592249352569	TMEM163	ANGPT2	TMEM163	ITGA5_ITGB1	ANGPT2->ITGA5_ITGB1	TMEM163->TMEM163	0.8634981014994033	dx
GPNMB:APOE->TMEM163:LSR	0.0145827463367176	0.0167576514664153	0.87021420429608	0.384183354853207	GPNMB	APOE	TMEM163	LSR	APOE->LSR	GPNMB->TMEM163	0.763259871493171	dx
FRMD4A:TNF->PICALM:TNFRSF1B	0.0145780991875688	0.0299287007825302	0.487094287637045	0.626191514366518	FRMD4A	TNF	PICALM	TNFRSF1B	TNF->TNFRSF1B	FRMD4A->PICALM	0.8810565242569337	dx
MKI67:APOE->PICALM:ABCA1	0.0145762664407778	0.0185167775705169	0.787192392697243	0.431169249797628	MKI67	APOE	PICALM	ABCA1	APOE->ABCA1	MKI67->PICALM	0.8838318523026315	dx
HIST:PDGFB->MKI67:LRP1	0.0145753413645162	0.0136902481609726	1.06465136300939	0.287033727325452	HIST	PDGFB	MKI67	LRP1	PDGFB->LRP1	HIST->MKI67	0.8918353170981901	dx
IFI44L:LTBP3->ERN1:ITGB5	0.0145745036909539	0.0181002778563626	0.805208837489236	0.420699177531673	IFI44L	LTBP3	ERN1	ITGB5	LTBP3->ITGB5	IFI44L->ERN1	0.8656901078940283	dx
MKI67:PSEN1->HIST:NOTCH2	0.0145740864933842	0.0097116875752981	1.50067497336444	0.133439649176714	MKI67	PSEN1	HIST	NOTCH2	PSEN1->NOTCH2	MKI67->HIST	0.7051231988074782	dx
IFI44L:INHBA->IFI44L:SMAD3	0.0145691425105924	0.0234541173195242	0.621176329601815	0.53448361178826	IFI44L	INHBA	IFI44L	SMAD3	INHBA->SMAD3	IFI44L->IFI44L	0.8293887372325819	dx
MKI67:LTBP1->TMEM163:ITGB5	0.0145683426240697	0.0167411835867585	0.870209836035283	0.384185741618727	MKI67	LTBP1	TMEM163	ITGB5	LTBP1->ITGB5	MKI67->TMEM163	0.8724244355116134	dx
MKI67:TGFB2->TMEM163:ENG	0.0145683426240697	0.0167411835867585	0.870209836035283	0.384185741618727	MKI67	TGFB2	TMEM163	ENG	TGFB2->ENG	MKI67->TMEM163	0.8724244355116134	dx
IFI44L:SPTAN1->HIST:PTPRA	0.014568034080175	0.0128172168667955	1.13659886007821	0.255706016825489	IFI44L	SPTAN1	HIST	PTPRA	SPTAN1->PTPRA	IFI44L->HIST	0.8390353677086356	dx
CD163:FAM3C->PICALM:LAMP1	0.0145678317759677	0.0111867366996823	1.30224141025697	0.192833873311608	CD163	FAM3C	PICALM	LAMP1	FAM3C->LAMP1	CD163->PICALM	0.6206160941499677	dx
AIF1:TNFSF13B->HSPA1A:TFRC	0.014567673985109	0.0114817309032217	1.26876984906705	0.204523161714586	AIF1	TNFSF13B	HSPA1A	TFRC	TNFSF13B->TFRC	AIF1->HSPA1A	0.8353051919120017	dx
HIST:LRPAP1->MKI67:LRP1	0.0145664502463797	0.0165134191710029	0.882097771245215	0.377723937376649	HIST	LRPAP1	MKI67	LRP1	LRPAP1->LRP1	HIST->MKI67	0.8918353170981901	dx
PICALM:CXCL12->ERN1:CXCR4	0.0145657047892269	0.0177258637793645	0.821720451568825	0.411236016658872	PICALM	CXCL12	ERN1	CXCR4	CXCL12->CXCR4	PICALM->ERN1	0.9377075240336668	dx
FRMD4A:PLAU->AIF1:ST14	0.014565393808208	0.0508039008505506	0.28669833544977	0.774343312229964	FRMD4A	PLAU	AIF1	ST14	PLAU->ST14	FRMD4A->AIF1	0.9130458021285194	dx
HIF1A:PDCD1LG2->PICALM:PDCD2	0.0145648497980038	0.0107279567024375	1.35765367087048	0.174573603995061	HIF1A	PDCD1LG2	PICALM	PDCD2	PDCD1LG2->PDCD2	HIF1A->PICALM	0.6342912337675188	dx
PICALM:GNAI2->HIST:IGF1R	0.0145640923920562	0.0131096926810421	1.11094079368598	0.266593834792723	PICALM	GNAI2	HIST	IGF1R	GNAI2->IGF1R	PICALM->HIST	0.6608123777308984	dx
HIF1A:APP->ERN1:NCSTN	0.0145622147512559	0.0268461703758158	0.542431734113338	0.587521123279144	HIF1A	APP	ERN1	NCSTN	APP->NCSTN	HIF1A->ERN1	0.8335773542984791	dx
CCL3:DLL1->AIF1:NOTCH1	0.0145526502819819	0.0355174274867428	0.409732666798963	0.682002064121752	CCL3	DLL1	AIF1	NOTCH1	DLL1->NOTCH1	CCL3->AIF1	0.9209569056424248	dx
HSPA1A:RNASE2->TMEM163:TLR2	0.0145522142252557	0.0525170651383064	0.277094963074035	0.781707189341637	HSPA1A	RNASE2	TMEM163	TLR2	RNASE2->TLR2	HSPA1A->TMEM163	0.9456739432411904	dx
HIF1A:OMG->HIF1A:RTN4RL1	0.0145484895746919	0.0105554448777589	1.37829241146877	0.168113025188882	HIF1A	OMG	HIF1A	RTN4RL1	OMG->RTN4RL1	HIF1A->HIF1A	0.6514299139828967	dx
GPNMB:CD47->HSPA1A:SIRPA	0.0145444492894352	0.0065666295158135	2.21490328553024	0.0267667035545651	GPNMB	CD47	HSPA1A	SIRPA	CD47->SIRPA	GPNMB->HSPA1A	0.8554387725040715	dx
HSPA1A:SIRPA->GPNMB:CD47	0.0145444492894352	0.0065666295158135	2.21490328553024	0.0267667035545651	HSPA1A	SIRPA	GPNMB	CD47	SIRPA->CD47	HSPA1A->GPNMB	0.825035936737584	dx
CD163:OMG->GPNMB:TNFRSF1B	0.0145439653005646	0.0170013020857664	0.855461847992274	0.392295516877984	CD163	OMG	GPNMB	TNFRSF1B	OMG->TNFRSF1B	CD163->GPNMB	0.6060152129815436	dx
CD163:SELPLG->FRMD4A:ITGAM	0.0145418799383568	0.009073479401013	1.60267955606238	0.109005419361285	CD163	SELPLG	FRMD4A	ITGAM	SELPLG->ITGAM	CD163->FRMD4A	0.8862986671515068	dx
ERN1:VEGFA->CD163:NRP1	0.0145365100608328	0.0156885253317428	0.926569563005444	0.354150064049574	ERN1	VEGFA	CD163	NRP1	VEGFA->NRP1	ERN1->CD163	0.8786952046769895	dx
TMEM163:HLA-DPA1->HIST:CD4	0.0145364946582483	0.0106414660326809	1.36602368636102	0.171931529019831	TMEM163	HLA-DPA1	HIST	CD4	HLA-DPA1->CD4	TMEM163->HIST	0.9188319077034172	dx
CCL3:ADM->HSPA1A:RAMP1	0.0145354915287044	0.0125379753350741	1.15931728530701	0.24632687853187	CCL3	ADM	HSPA1A	RAMP1	ADM->RAMP1	CCL3->HSPA1A	0.9591466319266532	dx
PICALM:AFDN->AIF1:EPHB2	0.014535166785233	0.00603772543981	2.40739114922231	0.0160669510512191	PICALM	AFDN	AIF1	EPHB2	AFDN->EPHB2	PICALM->AIF1	0.4360072026164041	dx
AIF1:GSTO1->HIST:RYR1	0.0145341165519373	0.0092546234371282	1.57047087336136	0.116305605403988	AIF1	GSTO1	HIST	RYR1	GSTO1->RYR1	AIF1->HIST	0.697833632423928	dx
PICALM:SPP1->TMEM163:ITGAV_ITGB1	0.014532965934806	0.074149969034155	0.195994227969425	0.84461468379675	PICALM	SPP1	TMEM163	ITGAV_ITGB1	SPP1->ITGAV_ITGB1	PICALM->TMEM163	0.9723102083448548	dx
PICALM:LGALS9->CD163:HAVCR2	0.0145290437594629	0.0152584447850235	0.952196895828039	0.340997135010403	PICALM	LGALS9	CD163	HAVCR2	LGALS9->HAVCR2	PICALM->CD163	0.673197905932119	dx
HIF1A:AFDN->GPNMB:EPHB2	0.014528191346169	0.0089895621559074	1.61611779241349	0.106068848084038	HIF1A	AFDN	GPNMB	EPHB2	AFDN->EPHB2	HIF1A->GPNMB	0.4417978909163756	dx
TMEM163:COL9A2->FRMD4A:ITGA1_ITGB1	0.0145245561217555	0.0162221380009847	0.895353998398598	0.37059788316175	TMEM163	COL9A2	FRMD4A	ITGA1_ITGB1	COL9A2->ITGA1_ITGB1	TMEM163->FRMD4A	0.8197474803904106	dx
PICALM:APOE->ERN1:SDC2	0.0145219690612945	0.0226933074067055	0.639922987030242	0.522222668640205	PICALM	APOE	ERN1	SDC2	APOE->SDC2	PICALM->ERN1	0.9377075240336668	dx
PICALM:WNT5A->FRMD4A:LRP6	0.0145217241734604	0.0126873640864196	1.1445816541991	0.25238249547119	PICALM	WNT5A	FRMD4A	LRP6	WNT5A->LRP6	PICALM->FRMD4A	0.8498617572918926	dx
GPNMB:YBX1->CD163:NOTCH1	0.0145208002566923	0.0086702238328212	1.67478954830711	0.0939755302588764	GPNMB	YBX1	CD163	NOTCH1	YBX1->NOTCH1	GPNMB->CD163	0.2746977038336387	dx
HIF1A:HLA-B->PICALM:CANX	0.0145205088323292	0.0169543047829749	0.856449675654669	0.391749097509461	HIF1A	HLA-B	PICALM	CANX	HLA-B->CANX	HIF1A->PICALM	0.7535675608838869	dx
MKI67:ALCAM->HIST:NRP1	0.0145192481242641	0.0140716201857512	1.03181068935943	0.302160810735925	MKI67	ALCAM	HIST	NRP1	ALCAM->NRP1	MKI67->HIST	0.8420997601766658	dx
HIF1A:CXADR->HIF1A:JAML	0.0145176514623084	0.008329266337506	1.74296881310381	0.0813390626045892	HIF1A	CXADR	HIF1A	JAML	CXADR->JAML	HIF1A->HIF1A	0.6172823847385527	dx
HIF1A:JAML->HIF1A:CXADR	0.0145176514623084	0.008329266337506	1.74296881310381	0.0813390626045892	HIF1A	JAML	HIF1A	CXADR	JAML->CXADR	HIF1A->HIF1A	0.6172823847385527	dx
PICALM:NECTIN3->CD163:NECTIN2	0.0145171627459462	0.0135988531136774	1.06752846174544	0.285733268367298	PICALM	NECTIN3	CD163	NECTIN2	NECTIN3->NECTIN2	PICALM->CD163	0.6190587938311706	dx
IFI44L:TGFB1->GPNMB:CXCR4	0.014515661519865	0.0079001667524885	1.83738672545014	0.0661528250810645	IFI44L	TGFB1	GPNMB	CXCR4	TGFB1->CXCR4	IFI44L->GPNMB	0.7790287391226121	dx
MKI67:COL4A3->TMEM163:CD47	0.0145109754416306	0.0166755935111726	0.870192442140563	0.384195245525018	MKI67	COL4A3	TMEM163	CD47	COL4A3->CD47	MKI67->TMEM163	0.8724244355116134	dx
IFI44L:APOE->IFI44L:SCARB1	0.0145092906397734	0.0396167769846897	0.36624106613672	0.714185201348781	IFI44L	APOE	IFI44L	SCARB1	APOE->SCARB1	IFI44L->IFI44L	0.8889758960599077	dx
ERN1:PSEN1->GPNMB:NCSTN	0.0145090749016799	0.0339716715124658	0.427093347360192	0.669311338293886	ERN1	PSEN1	GPNMB	NCSTN	PSEN1->NCSTN	ERN1->GPNMB	0.9078974328716168	dx
HIST:JAG2->MKI67:NOTCH2	0.0145086095859062	0.0110164338828945	1.31699692841928	0.187839654150745	HIST	JAG2	MKI67	NOTCH2	JAG2->NOTCH2	HIST->MKI67	0.8820635128465766	dx
TMEM163:HLA-DPB1->PICALM:CD4	0.0145022103479009	0.0143877838140882	1.00795303399684	0.313477009734893	TMEM163	HLA-DPB1	PICALM	CD4	HLA-DPB1->CD4	TMEM163->PICALM	0.8303317867612044	dx
AIF1:COL18A1->PICALM:ITGA5	0.0145008923832716	0.00965362467214	1.50211893208576	0.133066396322173	AIF1	COL18A1	PICALM	ITGA5	COL18A1->ITGA5	AIF1->PICALM	0.8905711378069072	dx
AIF1:HLA-DRB1->HIF1A:CD4	0.0145004152022069	0.0096324457844603	1.50537210659413	0.132228436226808	AIF1	HLA-DRB1	HIF1A	CD4	HLA-DRB1->CD4	AIF1->HIF1A	0.7861029099788901	dx
CD163:SPON1->HIST:APP	0.0144982737745076	0.0153934665051087	0.941845929875246	0.346271526170339	CD163	SPON1	HIST	APP	SPON1->APP	CD163->HIST	0.777018763569609	dx
CCL3:POMC->TMEM163:OPRM1	0.0144931076530199	0.0147213742553164	0.984494205613036	0.324872579067537	CCL3	POMC	TMEM163	OPRM1	POMC->OPRM1	CCL3->TMEM163	0.8937448672853878	dx
ERN1:TNFSF10->CCL3:TNFRSF10D	0.0144901484187294	0.0229516503573229	0.631333616238459	0.527822411231061	ERN1	TNFSF10	CCL3	TNFRSF10D	TNFSF10->TNFRSF10D	ERN1->CCL3	0.9165343851381872	dx
CD163:SERPINF1->IFI44L:PLXDC2	0.0144879877988836	0.0137671301579128	1.05236077764228	0.292634056666351	CD163	SERPINF1	IFI44L	PLXDC2	SERPINF1->PLXDC2	CD163->IFI44L	0.8479774040609221	dx
CD163:APP->FRMD4A:NOTCH2	0.0144875390746187	0.0115133156247975	1.25832901196726	0.208272793094638	CD163	APP	FRMD4A	NOTCH2	APP->NOTCH2	CD163->FRMD4A	0.931160000107884	dx
HIST:RIMS1->HIF1A:CACNA1C	0.0144874000003374	0.0172993639924931	0.83745275298121	0.402338123898506	HIST	RIMS1	HIF1A	CACNA1C	RIMS1->CACNA1C	HIST->HIF1A	0.8527550666120062	dx
PICALM:HLA-C->IFI44L:LILRB1	0.0144849997564699	0.0092968347104195	1.55805714607742	0.119219702101498	PICALM	HLA-C	IFI44L	LILRB1	HLA-C->LILRB1	PICALM->IFI44L	0.7165300595895486	dx
IFI44L:GNAI2->FRMD4A:TSHR	0.0144799469499179	0.0071193793608654	2.03387770421574	0.0419639274534065	IFI44L	GNAI2	FRMD4A	TSHR	GNAI2->TSHR	IFI44L->FRMD4A	0.5848705021997781	dx
FRMD4A:CSF1->MKI67:SIRPA	0.014476079339357	0.0098102784127888	1.47560331422253	0.140050414905504	FRMD4A	CSF1	MKI67	SIRPA	CSF1->SIRPA	FRMD4A->MKI67	0.8576272114592739	dx
CD163:TNF->PICALM:TRADD	0.0144736924312616	0.022734188196012	0.636648747097138	0.524353665158457	CD163	TNF	PICALM	TRADD	TNF->TRADD	CD163->PICALM	0.8450948159887844	dx
IFI44L:GSTO1->HIST:RYR1	0.0144719599455754	0.0096196046165527	1.50442357273947	0.132472338450505	IFI44L	GSTO1	HIST	RYR1	GSTO1->RYR1	IFI44L->HIST	0.7361461708718913	dx
HSPA1A:GDF11->TMEM163:ACVR1B_ACVR2A	0.014466884660244	0.0200592104820708	0.721209076158539	0.470780888433597	HSPA1A	GDF11	TMEM163	ACVR1B_ACVR2A	GDF11->ACVR1B_ACVR2A	HSPA1A->TMEM163	0.8687883574971501	dx
CD163:TXLNA->CD163:STX4	0.0144659233699173	0.0224328030230416	0.644855810264049	0.519020630677842	CD163	TXLNA	CD163	STX4	TXLNA->STX4	CD163->CD163	0.8849378304772645	dx
GPNMB:FAM3C->AIF1:LAMP1	0.0144653037310767	0.0099231368558938	1.45773498251059	0.144913605546771	GPNMB	FAM3C	AIF1	LAMP1	FAM3C->LAMP1	GPNMB->AIF1	0.5759066565263915	dx
HSPA1A:VEGFA->CD163:SIRPA	0.0144640477679924	0.0089591859112208	1.61443773031621	0.106432513314455	HSPA1A	VEGFA	CD163	SIRPA	VEGFA->SIRPA	HSPA1A->CD163	0.9456236869581376	dx
PICALM:HLA-DQB1->CD163:CD4	0.0144639673537107	0.009235410165739	1.56614239044501	0.11731528601673	PICALM	HLA-DQB1	CD163	CD4	HLA-DQB1->CD4	PICALM->CD163	0.4266449069700587	dx
IFI44L:CALM1->ERN1:PDE1B	0.0144628351984455	0.0148743862628485	0.972331559962852	0.330885627954755	IFI44L	CALM1	ERN1	PDE1B	CALM1->PDE1B	IFI44L->ERN1	0.8331057590422001	dx
PICALM:F13A1->AIF1:ITGA9	0.014459634577223	0.0114543380205422	1.26237191108653	0.206814991646119	PICALM	F13A1	AIF1	ITGA9	F13A1->ITGA9	PICALM->AIF1	0.8292750343908174	dx
TMEM163:CXCL12->ERN1:CD4	0.014455644283577	0.0150562369061406	0.960110044341912	0.336999833787318	TMEM163	CXCL12	ERN1	CD4	CXCL12->CD4	TMEM163->ERN1	0.646474038706897	dx
PICALM:APP->PICALM:RPSA	0.0144555973295131	0.0076423159536117	1.89152050468174	0.058554896463515	PICALM	APP	PICALM	RPSA	APP->RPSA	PICALM->PICALM	0.3875724183456364	dx
IFI44L:LRPAP1->MKI67:LRP1	0.0144532524402746	0.0097808917309541	1.4777029373031	0.139487307851403	IFI44L	LRPAP1	MKI67	LRP1	LRPAP1->LRP1	IFI44L->MKI67	0.5151866990716053	dx
FRMD4A:ALCAM->HSPA1A:NRP1	0.0144529829373236	0.0174844887022961	0.826617419783376	0.408453940714789	FRMD4A	ALCAM	HSPA1A	NRP1	ALCAM->NRP1	FRMD4A->HSPA1A	0.9386898394528572	dx
HIST:SELPLG->IFI44L:ITGAM	0.0144507982680298	0.0128828551748677	1.12170773263219	0.261986727675944	HIST	SELPLG	IFI44L	ITGAM	SELPLG->ITGAM	HIST->IFI44L	0.866304563175241	dx
HIF1A:ADAM17->PICALM:IL6R	0.014449850144393	0.0281841229835243	0.512694688170357	0.608164905951414	HIF1A	ADAM17	PICALM	IL6R	ADAM17->IL6R	HIF1A->PICALM	0.8316026207900113	dx
PICALM:CXCL12->CD163:CXCR4	0.0144477909959683	0.0118495021098985	1.21927409793018	0.222740176298595	PICALM	CXCL12	CD163	CXCR4	CXCL12->CXCR4	PICALM->CD163	0.5565859154407238	dx
FRMD4A:TGFB2->HSPA1A:ACVR1_TGFBR1_TGFBR2	0.014446710125408	0.0254907065198238	0.566744202016251	0.570887984996103	FRMD4A	TGFB2	HSPA1A	ACVR1_TGFBR1_TGFBR2	TGFB2->ACVR1_TGFBR1_TGFBR2	FRMD4A->HSPA1A	0.9593575672690224	dx
FRMD4A:TGFB2->HSPA1A:ACVR1_TGFBR2	0.014446710125408	0.0254907065198238	0.566744202016251	0.570887984996103	FRMD4A	TGFB2	HSPA1A	ACVR1_TGFBR2	TGFB2->ACVR1_TGFBR2	FRMD4A->HSPA1A	0.9593575672690224	dx
IFI44L:F13A1->TMEM163:ITGA9	0.0144459931876341	0.0137924456732518	1.04738445449524	0.294922298563731	IFI44L	F13A1	TMEM163	ITGA9	F13A1->ITGA9	IFI44L->TMEM163	0.9165612252182856	dx
TMEM163:GNAS->HIST:ADCY7	0.0144443512961601	0.0540513021991946	0.267234103684098	0.789288919702299	TMEM163	GNAS	HIST	ADCY7	GNAS->ADCY7	TMEM163->HIST	0.9380636850418312	dx
HIF1A:SPON1->HIST:LRP8	0.0144412231517576	0.0080819821189866	1.78684175974994	0.0739630677818297	HIF1A	SPON1	HIST	LRP8	SPON1->LRP8	HIF1A->HIST	0.7682363705883559	dx
HIST:PTDSS1->HIST:JMJD6	0.0144408001245677	0.015146703538245	0.953395574694197	0.340389682747044	HIST	PTDSS1	HIST	JMJD6	PTDSS1->JMJD6	HIST->HIST	0.8470757597086369	dx
ERN1:TGS1->HIST:RXRA	0.0144400258197647	0.0224421112123819	0.643434375808535	0.519942283835754	ERN1	TGS1	HIST	RXRA	TGS1->RXRA	ERN1->HIST	0.8693154192117047	dx
FRMD4A:HMGB1->FRMD4A:CXCR4	0.0144362208231114	0.0093055185536608	1.55136124224179	0.120815137900497	FRMD4A	HMGB1	FRMD4A	CXCR4	HMGB1->CXCR4	FRMD4A->FRMD4A	0.8350226918429877	dx
HIST:PROS1->CD163:AXL	0.0144311690142036	0.0089780457781745	1.60738420929925	0.107970111846784	HIST	PROS1	CD163	AXL	PROS1->AXL	HIST->CD163	0.593835615157312	dx
CCL3:TNFSF13B->HIF1A:TNFRSF13C	0.0144306919954695	0.0345571784432679	0.417588838138513	0.676247759022751	CCL3	TNFSF13B	HIF1A	TNFRSF13C	TNFSF13B->TNFRSF13C	CCL3->HIF1A	0.9210703472782282	dx
MKI67:ADAM10->HSPA1A:NOTCH2	0.0144283726477992	0.0177085655596454	0.81476800586711	0.415205117854794	MKI67	ADAM10	HSPA1A	NOTCH2	ADAM10->NOTCH2	MKI67->HSPA1A	0.8612219762023405	dx
HSPA1A:ARF6->ERN1:PLD1	0.0144263517839369	0.0160624487423425	0.898141498556654	0.36911011738602	HSPA1A	ARF6	ERN1	PLD1	ARF6->PLD1	HSPA1A->ERN1	0.8996778703763194	dx
PICALM:IL16->HIF1A:CD4	0.0144227075316713	0.0097010385983756	1.48671787926771	0.137089338508152	PICALM	IL16	HIF1A	CD4	IL16->CD4	PICALM->HIF1A	0.5742020653907023	dx
MKI67:LRPAP1->CCL3:SORT1	0.0144212456534656	0.0089023632295346	1.61993453666566	0.105246339973789	MKI67	LRPAP1	CCL3	SORT1	LRPAP1->SORT1	MKI67->CCL3	0.9497949004720648	dx
IFI44L:CD55->GPNMB:ADGRE2	0.0144191481903996	0.0077440964573109	1.86195358876076	0.0626096324192896	IFI44L	CD55	GPNMB	ADGRE2	CD55->ADGRE2	IFI44L->GPNMB	0.7790287391226121	dx
GPNMB:GNAI2->AIF1:TSHR	0.0144186976319919	0.0101166615317726	1.42524266396659	0.1540870675825	GPNMB	GNAI2	AIF1	TSHR	GNAI2->TSHR	GPNMB->AIF1	0.5820545232828735	dx
HSPA1A:HSP90B1->GPNMB:LRP1	0.014418502672595	0.0266621946572369	0.540784539980897	0.588656100061888	HSPA1A	HSP90B1	GPNMB	LRP1	HSP90B1->LRP1	HSPA1A->GPNMB	0.8440751397917996	dx
HSPA1A:CD99->GPNMB:CD99L2	0.014415792781509	0.0128965544305531	1.11780187949711	0.263651618629265	HSPA1A	CD99	GPNMB	CD99L2	CD99->CD99L2	HSPA1A->GPNMB	0.825035936737584	dx
PICALM:SPP1->CCL3:PTGER4	0.0144134069246529	0.0139051283916434	1.03655331462563	0.299944080281736	PICALM	SPP1	CCL3	PTGER4	SPP1->PTGER4	PICALM->CCL3	0.69604248295044	dx
GPNMB:S100B->IFI44L:AGER	0.0144121298765174	0.0201808588261992	0.714148490935742	0.475135363915881	GPNMB	S100B	IFI44L	AGER	S100B->AGER	GPNMB->IFI44L	0.8819964979804521	dx
CCL3:APP->IFI44L:NCSTN	0.0144096703355168	0.0472877432165288	0.304723155629049	0.760577012205399	CCL3	APP	IFI44L	NCSTN	APP->NCSTN	CCL3->IFI44L	0.9351055536534978	dx
ERN1:HEBP1->PICALM:FPR3	0.0144094822832064	0.0146576366796366	0.983069958557854	0.325573008500672	ERN1	HEBP1	PICALM	FPR3	HEBP1->FPR3	ERN1->PICALM	0.8851570706166523	dx
CCL3:COL4A3->HSPA1A:CD93	0.0144093701875492	0.0351681270947177	0.409728108316394	0.682005408426923	CCL3	COL4A3	HSPA1A	CD93	COL4A3->CD93	CCL3->HSPA1A	0.9591466319266532	dx
CD163:PSEN1->HIF1A:CD44	0.0144079802609787	0.0118517911087695	1.21567956511803	0.224107011529555	CD163	PSEN1	HIF1A	CD44	PSEN1->CD44	CD163->HIF1A	0.6661363666485562	dx
MKI67:S100A10->FRMD4A:CFTR	0.0144071504252002	0.0215658356037194	0.668054356433814	0.504098895898668	MKI67	S100A10	FRMD4A	CFTR	S100A10->CFTR	MKI67->FRMD4A	0.8387136616068765	dx
HIF1A:NECTIN2->HIF1A:CD226	0.0144032070011008	0.0077947621254836	1.84780584310738	0.0646304353333482	HIF1A	NECTIN2	HIF1A	CD226	NECTIN2->CD226	HIF1A->HIF1A	0.6172823847385527	dx
CCL3:SPON1->MKI67:LRP8	0.0144019066515297	0.037212727280684	0.387015618148614	0.698744645595669	CCL3	SPON1	MKI67	LRP8	SPON1->LRP8	CCL3->MKI67	0.9329028563626344	dx
HIF1A:CXCL12->GPNMB:ITGAV	0.0143990144208752	0.0060281975593935	2.38861024029277	0.01691223359689	HIF1A	CXCL12	GPNMB	ITGAV	CXCL12->ITGAV	HIF1A->GPNMB	0.2263360623924215	dx
GPNMB:HLA-F->PICALM:LILRB1	0.0143990141433815	0.0089840466784675	1.60273144816714	0.108993957296837	GPNMB	HLA-F	PICALM	LILRB1	HLA-F->LILRB1	GPNMB->PICALM	0.3110304000297589	dx
AIF1:APOE->GPNMB:SDC2	0.0143925996314237	0.0133550290535136	1.0776913755674	0.281171508564602	AIF1	APOE	GPNMB	SDC2	APOE->SDC2	AIF1->GPNMB	0.688560746037926	dx
TMEM163:CCL3->CD163:CCR5	0.0143915954615677	0.0097538625621189	1.47547654787144	0.140084468828573	TMEM163	CCL3	CD163	CCR5	CCL3->CCR5	TMEM163->CD163	0.880937998533874	dx
PICALM:TGFB1->CD163:ACVR1_TGFBR2	0.014391067792605	0.0110628377745338	1.30084776491369	0.193310568700482	PICALM	TGFB1	CD163	ACVR1_TGFBR2	TGFB1->ACVR1_TGFBR2	PICALM->CD163	0.515494849867952	dx
PICALM:ANGPTL1->MKI67:LILRB3	0.0143872384997656	0.0310528667035965	0.463314341863944	0.643139067183368	PICALM	ANGPTL1	MKI67	LILRB3	ANGPTL1->LILRB3	PICALM->MKI67	0.8904750583516594	dx
HIST:CD55->GPNMB:ADGRE2	0.0143812644614796	0.0104524569813861	1.37587406359003	0.168860626355088	HIST	CD55	GPNMB	ADGRE2	CD55->ADGRE2	HIST->GPNMB	0.4694502230081243	dx
GPNMB:C1QB->IFI44L:LRP1	0.0143773890638459	0.0474851684993387	0.302776414577662	0.762060258691072	GPNMB	C1QB	IFI44L	LRP1	C1QB->LRP1	GPNMB->IFI44L	0.9132127066959128	dx
HIF1A:HSP90B1->FRMD4A:TLR1	0.0143723901242469	0.0341548185348392	0.420801243888518	0.673900223267946	HIF1A	HSP90B1	FRMD4A	TLR1	HSP90B1->TLR1	HIF1A->FRMD4A	0.9278708826507336	dx
IFI44L:LRPAP1->FRMD4A:SORL1	0.0143658684698142	0.0784599093180335	0.183098203842969	0.854720965077079	IFI44L	LRPAP1	FRMD4A	SORL1	LRPAP1->SORL1	IFI44L->FRMD4A	0.9558772136954125	dx
PICALM:C5->CD163:C5AR1	0.014362201695276	0.0059707970246348	2.40540779330115	0.0161544280443868	PICALM	C5	CD163	C5AR1	C5->C5AR1	PICALM->CD163	0.1923851210190994	dx
PICALM:APOC1->HIST:VLDLR	0.0143607243430869	0.0093518921111179	1.53559559631941	0.124637594908974	PICALM	APOC1	HIST	VLDLR	APOC1->VLDLR	PICALM->HIST	0.5426392066666194	dx
ERN1:CALM3->IFI44L:INSR	0.0143567033664578	0.0170762792849662	0.840739550277638	0.400493858642709	ERN1	CALM3	IFI44L	INSR	CALM3->INSR	ERN1->IFI44L	0.7878611319902861	dx
HIST:HLA-DQA1->HIF1A:CD4	0.0143545947665115	0.0070737924770332	2.02926433212694	0.0424313741671363	HIST	HLA-DQA1	HIF1A	CD4	HLA-DQA1->CD4	HIST->HIF1A	0.5233507427644689	dx
AIF1:ADAM10->HIF1A:CD44	0.0143535809830011	0.0097978032952274	1.46497950106763	0.1429265105763	AIF1	ADAM10	HIF1A	CD44	ADAM10->CD44	AIF1->HIF1A	0.7861029099788901	dx
HIF1A:TNF->CD163:TNFRSF1A	0.0143525531122386	0.012998890304934	1.10413679749192	0.269533801060759	HIF1A	TNF	CD163	TNFRSF1A	TNF->TNFRSF1A	HIF1A->CD163	0.7511225884254114	dx
PICALM:HLA-DQA1->HIST:CD4	0.0143524265648662	0.0080563049910135	1.78151479876639	0.0748283894818191	PICALM	HLA-DQA1	HIST	CD4	HLA-DQA1->CD4	PICALM->HIST	0.425244262177167	dx
CD163:AFDN->GPNMB:EPHB2	0.0143484796280041	0.0091215863388208	1.57302459188902	0.115713124050575	CD163	AFDN	GPNMB	EPHB2	AFDN->EPHB2	CD163->GPNMB	0.3108372155868387	dx
CD163:CALM1->HIF1A:KCNQ1	0.0143469268144491	0.0277905238779084	0.516252477912228	0.605678082388052	CD163	CALM1	HIF1A	KCNQ1	CALM1->KCNQ1	CD163->HIF1A	0.855329519641602	dx
IFI44L:GNAI2->HIST:TSHR	0.0143467061108973	0.0073775448491783	1.94464505525781	0.0518177126769594	IFI44L	GNAI2	HIST	TSHR	GNAI2->TSHR	IFI44L->HIST	0.591397807726167	dx
AIF1:GNAI2->GPNMB:TSHR	0.0143434184566925	0.0090641144911272	1.58244012371347	0.113549131108736	AIF1	GNAI2	GPNMB	TSHR	GNAI2->TSHR	AIF1->GPNMB	0.5939475259564487	dx
HIF1A:NECTIN2->GPNMB:CD226	0.014342440464558	0.0081548610764106	1.75875963185272	0.0786183440405033	HIF1A	NECTIN2	GPNMB	CD226	NECTIN2->CD226	HIF1A->GPNMB	0.3987978903344885	dx
HIF1A:PROS1->IFI44L:MERTK	0.0143382080994428	0.0152894687639055	0.937783275589775	0.348355797575485	HIF1A	PROS1	IFI44L	MERTK	PROS1->MERTK	HIF1A->IFI44L	0.7480057750618375	dx
CD163:ANXA2->GPNMB:TLR2	0.0143380947419812	0.0076904757315529	1.86439633157596	0.0622660676718218	CD163	ANXA2	GPNMB	TLR2	ANXA2->TLR2	CD163->GPNMB	0.2100734377681332	dx
CD163:TGFB1->HSPA1A:CXCR4	0.014336742182865	0.0092090709622388	1.55680657057067	0.119516416742828	CD163	TGFB1	HSPA1A	CXCR4	TGFB1->CXCR4	CD163->HSPA1A	0.9412009451209022	dx
MKI67:SPP1->GPNMB:ITGA5_ITGB1	0.0143317530937906	0.0117872112397848	1.2158731019783	0.224033265984441	MKI67	SPP1	GPNMB	ITGA5_ITGB1	SPP1->ITGA5_ITGB1	MKI67->GPNMB	0.7393188005411621	dx
GPNMB:ADAM17->MKI67:NOTCH1	0.0143309196041109	0.0095655088401564	1.49818685483296	0.134084709947263	GPNMB	ADAM17	MKI67	NOTCH1	ADAM17->NOTCH1	GPNMB->MKI67	0.8364725860324745	dx
HIST:LRPAP1->HIF1A:LRP1	0.014327920372828	0.0263597727729741	0.543552499341648	0.586749454541528	HIST	LRPAP1	HIF1A	LRP1	LRPAP1->LRP1	HIST->HIF1A	0.8832618794301611	dx
FRMD4A:HSP90AA1->GPNMB:CFTR	0.0143249621506334	0.0070558728005448	2.03021830970752	0.0423343534997666	FRMD4A	HSP90AA1	GPNMB	CFTR	HSP90AA1->CFTR	FRMD4A->GPNMB	0.2475551718938732	dx
CD163:ADAM15->CD163:ITGA5	0.0143207680909028	0.0123918162971155	1.15566336262072	0.247818879589162	CD163	ADAM15	CD163	ITGA5	ADAM15->ITGA5	CD163->CD163	0.777304499596844	dx
GPNMB:APP->ERN1:RPSA	0.0143160137590295	0.022503575942051	0.636166171807303	0.524668119335351	GPNMB	APP	ERN1	RPSA	APP->RPSA	GPNMB->ERN1	0.8841273318008603	dx
GPNMB:ADAM10->CCL3:NOTCH1	0.014315564188844	0.0109886664415271	1.30275718760052	0.192657671215286	GPNMB	ADAM10	CCL3	NOTCH1	ADAM10->NOTCH1	GPNMB->CCL3	0.9309482710338156	dx
GPNMB:IL16->HIST:CD4	0.0143126384891914	0.0079241581152766	1.80620304150654	0.0708866300226751	GPNMB	IL16	HIST	CD4	IL16->CD4	GPNMB->HIST	0.3409891340745923	dx
CCL3:TNFSF10->IFI44L:TNFRSF10A	0.0143124386932868	0.0154998231095091	0.923393679538586	0.355802084307576	CCL3	TNFSF10	IFI44L	TNFRSF10A	TNFSF10->TNFRSF10A	CCL3->IFI44L	0.899312143608156	dx
PICALM:PDGFB->GPNMB:ADGRV1	0.0143102307095948	0.0081170270784433	1.76298915493321	0.0779023188008616	PICALM	PDGFB	GPNMB	ADGRV1	PDGFB->ADGRV1	PICALM->GPNMB	0.2131120905127018	dx
AIF1:SELPLG->AIF1:ITGAM	0.0143082256255404	0.0105891503165038	1.35121564978072	0.176626362852835	AIF1	SELPLG	AIF1	ITGAM	SELPLG->ITGAM	AIF1->AIF1	0.7353372497968603	dx
HSPA1A:CD99->GPNMB:CD81	0.0142991995338113	0.0072911873857869	1.96116198600045	0.0498601297502313	HSPA1A	CD99	GPNMB	CD81	CD99->CD81	HSPA1A->GPNMB	0.825035936737584	dx
CCL3:CALM3->CD163:KCNQ1	0.0142991568764328	0.0102820662044577	1.39068904946689	0.164319739677502	CCL3	CALM3	CD163	KCNQ1	CALM3->KCNQ1	CCL3->CD163	0.638792987996289	dx
MKI67:LAMA1->HSPA1A:ITGA6_ITGB1	0.0142934051684293	0.0218766956206888	0.653362162927019	0.513522825681655	MKI67	LAMA1	HSPA1A	ITGA6_ITGB1	LAMA1->ITGA6_ITGB1	MKI67->HSPA1A	0.8612219762023405	dx
TMEM163:CD99->HIF1A:CD99L2	0.0142929661272146	0.0089490916101037	1.59714155915864	0.110234156112353	TMEM163	CD99	HIF1A	CD99L2	CD99->CD99L2	TMEM163->HIF1A	0.6968924596629343	dx
HIF1A:C1QA->HIF1A:CR1	0.0142921076721865	0.0081835435862473	1.7464448648144	0.0807336797579838	HIF1A	C1QA	HIF1A	CR1	C1QA->CR1	HIF1A->HIF1A	0.6172823847385527	dx
FRMD4A:VEGFB->GPNMB:ADRB2	0.01429208036633	0.0096605805297801	1.47942251733967	0.139027425683749	FRMD4A	VEGFB	GPNMB	ADRB2	VEGFB->ADRB2	FRMD4A->GPNMB	0.418019775597388	dx
HSPA1A:LAMA2->IFI44L:ITGA6_ITGB1	0.0142902871095473	0.0213914423910201	0.66803756606643	0.504109613327682	HSPA1A	LAMA2	IFI44L	ITGA6_ITGB1	LAMA2->ITGA6_ITGB1	HSPA1A->IFI44L	0.9320346540623884	dx
CCL3:B2M->CD163:LILRB1	0.0142898895178462	0.0268728038893427	0.531760272455729	0.594892041270598	CCL3	B2M	CD163	LILRB1	B2M->LILRB1	CCL3->CD163	0.8428647045438074	dx
GPNMB:VEGFA->CD163:CD44	0.0142888887738325	0.0077156993188556	1.8519240036886	0.0640367365314818	GPNMB	VEGFA	CD163	CD44	VEGFA->CD44	GPNMB->CD163	0.2070975309103241	dx
AIF1:SEMA4D->AIF1:CD72	0.0142829316677027	0.0164148776564789	0.870121116136694	0.384234219074933	AIF1	SEMA4D	AIF1	CD72	SEMA4D->CD72	AIF1->AIF1	0.8294120161012355	dx
ERN1:PLAU->HIST:LRP1	0.0142825559169701	0.0191440456268815	0.746057348344122	0.455632772815842	ERN1	PLAU	HIST	LRP1	PLAU->LRP1	ERN1->HIST	0.8693154192117047	dx
PICALM:GRN->TMEM163:SORT1	0.0142806205537683	0.0099660041066311	1.43293344062204	0.151876859514763	PICALM	GRN	TMEM163	SORT1	GRN->SORT1	PICALM->TMEM163	0.9597082621983886	dx
MKI67:APP->HSPA1A:CD74	0.0142788418152948	0.0203737182423143	0.700846141360633	0.483399039034076	MKI67	APP	HSPA1A	CD74	APP->CD74	MKI67->HSPA1A	0.8612219762023405	dx
ERN1:PLAU->HIF1A:ITGB5	0.0142787601462596	0.0158448163780429	0.90116286649093	0.367501731312694	ERN1	PLAU	HIF1A	ITGB5	PLAU->ITGB5	ERN1->HIF1A	0.7371401005981362	dx
HSPA1A:PLAU->HIF1A:LRP1	0.0142762050945104	0.0144062409635923	0.990973643338983	0.321698450309297	HSPA1A	PLAU	HIF1A	LRP1	PLAU->LRP1	HSPA1A->HIF1A	0.9435403215366612	dx
PICALM:LRPAP1->IFI44L:LRP1	0.0142743745087746	0.0239183066820149	0.596797034946794	0.55064289780324	PICALM	LRPAP1	IFI44L	LRP1	LRPAP1->LRP1	PICALM->IFI44L	0.8193513238015206	dx
CCL3:TGFB2->MKI67:ACVR1B_TGFBR2	0.0142732857600364	0.013396472159324	1.06545108221661	0.286671851086282	CCL3	TGFB2	MKI67	ACVR1B_TGFBR2	TGFB2->ACVR1B_TGFBR2	CCL3->MKI67	0.9127624490449596	dx
MKI67:HLA-B->FRMD4A:LILRA1	0.014269231411661	0.0084785862623634	1.68297295918334	0.0923803262535053	MKI67	HLA-B	FRMD4A	LILRA1	HLA-B->LILRA1	MKI67->FRMD4A	0.8335688813022765	dx
HIF1A:CD99->TMEM163:PILRA	0.0142677187084284	0.0077202240248965	1.84809646228105	0.064588389484882	HIF1A	CD99	TMEM163	PILRA	CD99->PILRA	HIF1A->TMEM163	0.6984387089755874	dx
PICALM:GAS6->HIF1A:AXL	0.0142675797840504	0.0264939319432188	0.538522549790961	0.59021634147734	PICALM	GAS6	HIF1A	AXL	GAS6->AXL	PICALM->HIF1A	0.8553054782330617	dx
HIST:PTDSS1->FRMD4A:JMJD6	0.0142594426224724	0.0101614170370299	1.40329272684199	0.160529566158512	HIST	PTDSS1	FRMD4A	JMJD6	PTDSS1->JMJD6	HIST->FRMD4A	0.8634924290232499	dx
CD163:COL9A2->CD163:ITGA9_ITGB1	0.0142572781055432	0.007331344803925	1.94470161844116	0.0518109006497514	CD163	COL9A2	CD163	ITGA9_ITGB1	COL9A2->ITGA9_ITGB1	CD163->CD163	0.5004840660215271	dx
HIF1A:EFNB1->HIF1A:EPHB1	0.0142565864669826	0.0111022112383985	1.28412134851788	0.199099499368943	HIF1A	EFNB1	HIF1A	EPHB1	EFNB1->EPHB1	HIF1A->HIF1A	0.7024888717027672	dx
HIST:APOE->MKI67:LRP1	0.0142544130041247	0.0299230460845667	0.476369048921012	0.633811480986047	HIST	APOE	MKI67	LRP1	APOE->LRP1	HIST->MKI67	0.8978511247110883	dx
CCL3:POMC->PICALM:OPRM1	0.0142535690572976	0.0181713923286464	0.784396088065716	0.432807733102247	CCL3	POMC	PICALM	OPRM1	POMC->OPRM1	CCL3->PICALM	0.7659145919538143	dx
HSPA1A:ADAM9->TMEM163:ITGB1	0.0142485934953305	0.0222520923414431	0.64032600964869	0.521960674629858	HSPA1A	ADAM9	TMEM163	ITGB1	ADAM9->ITGB1	HSPA1A->TMEM163	0.8687883574971501	dx
PICALM:VEGFB->ERN1:NRP1	0.0142472589337457	0.0201937944403597	0.705526590152411	0.480482590401275	PICALM	VEGFB	ERN1	NRP1	VEGFB->NRP1	PICALM->ERN1	0.9377075240336668	dx
AIF1:CALM3->CCL3:PDE1B	0.0142464154041497	0.0100865157741935	1.41242186331571	0.157825782668057	AIF1	CALM3	CCL3	PDE1B	CALM3->PDE1B	AIF1->CCL3	0.7545822394761601	dx
HIF1A:RPS19->IFI44L:C5AR1	0.0142435735971749	0.009661641679479	1.47423947913819	0.140417123715711	HIF1A	RPS19	IFI44L	C5AR1	RPS19->C5AR1	HIF1A->IFI44L	0.6794069992408341	dx
MKI67:APP->CD163:CD74	0.0142435236711776	0.0303490217060733	0.46932398049349	0.638838076841412	MKI67	APP	CD163	CD74	APP->CD74	MKI67->CD163	0.8559187786715423	dx
FRMD4A:HMGB1->HIST:CD163	0.0142433897895946	0.0255524560018996	0.557417642692963	0.577242114121993	FRMD4A	HMGB1	HIST	CD163	HMGB1->CD163	FRMD4A->HIST	0.8741581333540736	dx
AIF1:APOE->CD163:SDC2	0.014240301133519	0.0117802340233166	1.20883007123061	0.226728136117346	AIF1	APOE	CD163	SDC2	APOE->SDC2	AIF1->CD163	0.7720424188689078	dx
GPNMB:C1QB->CD163:CD33	0.0142394108737477	0.0143496774559164	0.992315744900371	0.321043525103028	GPNMB	C1QB	CD163	CD33	C1QB->CD33	GPNMB->CD163	0.5493035527559444	dx
AIF1:TNFSF13B->AIF1:TFRC	0.0142367618352664	0.0093316828327456	1.52563713216961	0.127100259243095	AIF1	TNFSF13B	AIF1	TFRC	TNFSF13B->TFRC	AIF1->AIF1	0.7213328567771627	dx
HSPA1A:ICAM2->HIST:ITGAL_ITGB2	0.0142359794429279	0.0129753871298913	1.09715257821731	0.27257469924571	HSPA1A	ICAM2	HIST	ITGAL_ITGB2	ICAM2->ITGAL_ITGB2	HSPA1A->HIST	0.9642312732082272	dx
GPNMB:SIRPB2->CD163:CD47	0.014234277492618	0.0101788597388055	1.39841572218073	0.161988264592376	GPNMB	SIRPB2	CD163	CD47	SIRPB2->CD47	GPNMB->CD163	0.3708104052317171	dx
GPNMB:CALR->FRMD4A:LRP1	0.0142328016119673	0.0139521531170044	1.02011506701578	0.307673891815857	GPNMB	CALR	FRMD4A	LRP1	CALR->LRP1	GPNMB->FRMD4A	0.620439900066263	dx
HSPA1A:CD14->FRMD4A:TLR1	0.014229978255942	0.0138984573221763	1.02385307419959	0.305904677455559	HSPA1A	CD14	FRMD4A	TLR1	CD14->TLR1	HSPA1A->FRMD4A	0.9814090404282488	dx
AIF1:CD59->PICALM:STAB1	0.0142295726925228	0.0375008110710638	0.379447064906352	0.70435590626457	AIF1	CD59	PICALM	STAB1	CD59->STAB1	AIF1->PICALM	0.9525331277372688	dx
MKI67:MMP2->GPNMB:PECAM1	0.0142294224670158	0.0245113205207478	0.580524515395701	0.56156095946754	MKI67	MMP2	GPNMB	PECAM1	MMP2->PECAM1	MKI67->GPNMB	0.8247054021600845	dx
FRMD4A:MMP2->TMEM163:PECAM1	0.0142257828254513	0.0219694973969962	0.647524272785428	0.517292690308106	FRMD4A	MMP2	TMEM163	PECAM1	MMP2->PECAM1	FRMD4A->TMEM163	0.8265033650792167	dx
CD163:HLA-DQA1->HIST:CD4	0.0142246156982902	0.0103171543053031	1.37873441429278	0.167976654707319	CD163	HLA-DQA1	HIST	CD4	HLA-DQA1->CD4	CD163->HIST	0.6289928749259464	dx
HIF1A:ADAM17->TMEM163:IL6R	0.014222139032074	0.0232734838698533	0.611087670054257	0.541141542096535	HIF1A	ADAM17	TMEM163	IL6R	ADAM17->IL6R	HIF1A->TMEM163	0.8155315444438638	dx
CCL3:SPON2->CD163:ITGA5	0.0142196781011739	0.0135051513805422	1.05290771650743	0.292383289157101	CCL3	SPON2	CD163	ITGA5	SPON2->ITGA5	CCL3->CD163	0.7566202294155498	dx
PICALM:PTMA->CCL3:VIPR1	0.0142186230080492	0.0174013245088648	0.817100043206811	0.413871258266697	PICALM	PTMA	CCL3	VIPR1	PTMA->VIPR1	PICALM->CCL3	0.775009885171228	dx
GPNMB:HLA-B->TMEM163:CANX	0.0142176707947781	0.0135147406458305	1.05201210791748	0.292793994567102	GPNMB	HLA-B	TMEM163	CANX	HLA-B->CANX	GPNMB->TMEM163	0.7148559282713575	dx
MKI67:HGF->HSPA1A:SDC2	0.0142174722699728	0.0106620282072678	1.33346789124807	0.182378305703729	MKI67	HGF	HSPA1A	SDC2	HGF->SDC2	MKI67->HSPA1A	0.8612219762023405	dx
TMEM163:HLA-B->HIST:LILRB1	0.0142163857249599	0.0189475607599725	0.750301630117611	0.453073061065062	TMEM163	HLA-B	HIST	LILRB1	HLA-B->LILRB1	TMEM163->HIST	0.9188319077034172	dx
CD163:RPS19->HIST:C5AR1	0.0142155486530803	0.0082970703841222	1.71332144901218	0.0866534184998596	CD163	RPS19	HIST	C5AR1	RPS19->C5AR1	CD163->HIST	0.4931180126432557	dx
HIST:C3->HSPA1A:C5AR2	0.014214959335654	0.0189579893819672	0.74981365635616	0.453366942688773	HIST	C3	HSPA1A	C5AR2	C3->C5AR2	HIST->HSPA1A	0.901704434643547	dx
HSPA1A:HLA-DRB1->CD163:CD4	0.0142140648445841	0.0158911932256748	0.894461771543939	0.37107487481918	HSPA1A	HLA-DRB1	CD163	CD4	HLA-DRB1->CD4	HSPA1A->CD163	0.9456236869581376	dx
AIF1:APP->TMEM163:LRP1	0.0142133709972292	0.0392917693918552	0.361739143266363	0.717546973048666	AIF1	APP	TMEM163	LRP1	APP->LRP1	AIF1->TMEM163	0.9686826498479312	dx
IFI44L:CALM1->TMEM163:PTPRA	0.0142091793853366	0.0263470649579141	0.53930786628544	0.589674441932519	IFI44L	CALM1	TMEM163	PTPRA	CALM1->PTPRA	IFI44L->TMEM163	0.9165612252182856	dx
CCL3:COL9A2->MKI67:CD44	0.0142068016971024	0.0211454555454428	0.671860753558661	0.501672347447693	CCL3	COL9A2	MKI67	CD44	COL9A2->CD44	CCL3->MKI67	0.9127624490449596	dx
CCL3:ANOS1->MKI67:FGFR1	0.014205606817485	0.0158678478827996	0.895244706302207	0.370656291126516	CCL3	ANOS1	MKI67	FGFR1	ANOS1->FGFR1	CCL3->MKI67	0.9127624490449596	dx
FRMD4A:TNFSF13B->HIST:HLA-DPB1	0.0142051132949306	0.0173744185695726	0.817587836856175	0.413592575094601	FRMD4A	TNFSF13B	HIST	HLA-DPB1	TNFSF13B->HLA-DPB1	FRMD4A->HIST	0.8741581333540736	dx
CCL3:LAMC3->CCL3:ITGA2_ITGB1	0.0142034825280682	0.0346662035963391	0.409721315130341	0.682010392221362	CCL3	LAMC3	CCL3	ITGA2_ITGB1	LAMC3->ITGA2_ITGB1	CCL3->CCL3	0.9002410308622217	dx
CCL3:COL27A1->CCL3:ITGA2_ITGB1	0.0142034825280682	0.0346662035963391	0.409721315130341	0.682010392221362	CCL3	COL27A1	CCL3	ITGA2_ITGB1	COL27A1->ITGA2_ITGB1	CCL3->CCL3	0.9002410308622217	dx
MKI67:MAML2->GPNMB:NOTCH1	0.0142031334862904	0.0131797923812815	1.07764470603211	0.281192343185031	MKI67	MAML2	GPNMB	NOTCH1	MAML2->NOTCH1	MKI67->GPNMB	0.7815493067936892	dx
CD163:ANOS1->MKI67:SDC2	0.0142018247349436	0.0106504387960479	1.33344972980958	0.182384262024855	CD163	ANOS1	MKI67	SDC2	ANOS1->SDC2	CD163->MKI67	0.8021513746519865	dx
CD163:CD14->GPNMB:RIPK1	0.0142018209992456	0.0165026015931254	0.860580734443817	0.389469000428894	CD163	CD14	GPNMB	RIPK1	CD14->RIPK1	CD163->GPNMB	0.6059733719092433	dx
HIF1A:ALCAM->CD163:NRP1	0.0142010418533053	0.0355384148552575	0.39959694069485	0.689453410117511	HIF1A	ALCAM	CD163	NRP1	ALCAM->NRP1	HIF1A->CD163	0.912609119857116	dx
GPNMB:FAM3C->PICALM:LAMP1	0.0141980689395657	0.0081712624552915	1.73756124188268	0.0822881541551436	GPNMB	FAM3C	PICALM	LAMP1	FAM3C->LAMP1	GPNMB->PICALM	0.2596057071193667	dx
CD163:SERPINE1->CD163:ITGB5	0.0141929880745855	0.0074964940122059	1.89328345376867	0.0583201843628694	CD163	SERPINE1	CD163	ITGB5	SERPINE1->ITGB5	CD163->CD163	0.5186010240267463	dx
ERN1:S100A9->GPNMB:ITGB2	0.0141914300270294	0.0214412997685202	0.661873588832756	0.508052239444024	ERN1	S100A9	GPNMB	ITGB2	S100A9->ITGB2	ERN1->GPNMB	0.9078974328716168	dx
FRMD4A:TGFB1->MKI67:ITGB1	0.0141870171903977	0.0159796586796598	0.887817285387709	0.37463904336734	FRMD4A	TGFB1	MKI67	ITGB1	TGFB1->ITGB1	FRMD4A->MKI67	0.8642269165566996	dx
HIST:PTMA->CCL3:VIPR1	0.0141858561392969	0.0171269734748382	0.828275711417303	0.407514374855272	HIST	PTMA	CCL3	VIPR1	PTMA->VIPR1	HIST->CCL3	0.9654704592186738	dx
TMEM163:HLA-F->TMEM163:LILRB1	0.0141850324755626	0.0103703942612611	1.3678392661069	0.171362393799654	TMEM163	HLA-F	TMEM163	LILRB1	HLA-F->LILRB1	TMEM163->TMEM163	0.8634981014994033	dx
HIF1A:HBEGF->HIF1A:CD82	0.0141845549348348	0.0125560983299306	1.12969447690788	0.258604985305982	HIF1A	HBEGF	HIF1A	CD82	HBEGF->CD82	HIF1A->HIF1A	0.7313980691287507	dx
IFI44L:GNAI2->HIF1A:P2RY12	0.014184250063462	0.0123493941202396	1.14857862056692	0.250729776957122	IFI44L	GNAI2	HIF1A	P2RY12	GNAI2->P2RY12	IFI44L->HIF1A	0.7278036947286132	dx
HSPA1A:MAML2->PICALM:NOTCH1	0.0141800321808436	0.0154209675109117	0.919529346703442	0.357818762993818	HSPA1A	MAML2	PICALM	NOTCH1	MAML2->NOTCH1	HSPA1A->PICALM	0.9455345021488132	dx
PICALM:GNAI2->TMEM163:UNC5B	0.0141772607391882	0.0055278398727952	2.56470177599756	0.0103264518208892	PICALM	GNAI2	TMEM163	UNC5B	GNAI2->UNC5B	PICALM->TMEM163	0.5517359502069277	dx
MKI67:QDPR->FRMD4A:DYSF	0.0141765021890203	0.0326718147697537	0.433906175366309	0.664356575195198	MKI67	QDPR	FRMD4A	DYSF	QDPR->DYSF	MKI67->FRMD4A	0.8680279340141638	dx
PICALM:HLA-C->TMEM163:LILRB1	0.0141762555361024	0.0135225931200582	1.04833854056251	0.294482658798274	PICALM	HLA-C	TMEM163	LILRB1	HLA-C->LILRB1	PICALM->TMEM163	0.9597082621983886	dx
IFI44L:APP->PICALM:LRP1	0.0141754023820731	0.0154483069618506	0.917602324777665	0.358827100351046	IFI44L	APP	PICALM	LRP1	APP->LRP1	IFI44L->PICALM	0.7819806448881638	dx
FRMD4A:SELPLG->CD163:ITGAM	0.0141732911202943	0.0247772478875437	0.572028466786242	0.567302689288085	FRMD4A	SELPLG	CD163	ITGAM	SELPLG->ITGAM	FRMD4A->CD163	0.959395776902938	dx
AIF1:APP->HSPA1A:NOTCH2	0.0141628382883691	0.0110736001336939	1.27897324423658	0.200906477964913	AIF1	APP	HSPA1A	NOTCH2	APP->NOTCH2	AIF1->HSPA1A	0.8353051919120017	dx
MKI67:COL4A3->CD163:CD93	0.014161038023766	0.0162755290785567	0.870081578019079	0.384255824310652	MKI67	COL4A3	CD163	CD93	COL4A3->CD93	MKI67->CD163	0.8387185245098341	dx
IFI44L:SERPING1->CD163:LRP1	0.0141589816773716	0.0067715420363345	2.09095381840616	0.0365322039882277	IFI44L	SERPING1	CD163	LRP1	SERPING1->LRP1	IFI44L->CD163	0.7195795498448941	dx
FRMD4A:LILRB4->GPNMB:LAIR1	0.0141566150033273	0.0119049864063818	1.18913323544313	0.234387241764245	FRMD4A	LILRB4	GPNMB	LAIR1	LILRB4->LAIR1	FRMD4A->GPNMB	0.5103325051178952	dx
CD163:CALM1->TMEM163:KCNQ1	0.0141550790467626	0.0331633152319477	0.426829433298825	0.669503566676052	CD163	CALM1	TMEM163	KCNQ1	CALM1->KCNQ1	CD163->TMEM163	0.9030513224932796	dx
HIF1A:ANGPT2->PICALM:ITGA5_ITGB1	0.0141534158823895	0.0074885178822301	1.89001563526672	0.0587558690170393	HIF1A	ANGPT2	PICALM	ITGA5_ITGB1	ANGPT2->ITGA5_ITGB1	HIF1A->PICALM	0.5084366197222976	dx
IFI44L:HSP90B1->ERN1:TLR7	0.0141511870324803	0.0136130370723253	1.03953195435345	0.298557404790249	IFI44L	HSP90B1	ERN1	TLR7	HSP90B1->TLR7	IFI44L->ERN1	0.8010075365188026	dx
IFI44L:LGALS9->ERN1:CD47	0.0141503775968481	0.0152921832504377	0.925334032761021	0.354792181208072	IFI44L	LGALS9	ERN1	CD47	LGALS9->CD47	IFI44L->ERN1	0.8394114999469864	dx
ERN1:APP->GPNMB:FPR2	0.0141499764469573	0.0135281993241188	1.04596155836719	0.295578781081932	ERN1	APP	GPNMB	FPR2	APP->FPR2	ERN1->GPNMB	0.9078974328716168	dx
AIF1:HSP90B1->TMEM163:TLR2	0.0141481120053763	0.104936852414771	0.134825008372224	0.892750232546631	AIF1	HSP90B1	TMEM163	TLR2	HSP90B1->TLR2	AIF1->TMEM163	0.9686826498479312	dx
IFI44L:HLA-A->HIF1A:LILRB1	0.0141453993793357	0.008512059324795	1.66180695406234	0.096551487473946	IFI44L	HLA-A	HIF1A	LILRB1	HLA-A->LILRB1	IFI44L->HIF1A	0.6779358784587104	dx
GPNMB:ADAM10->AIF1:IL6R	0.0141426839198781	0.0199607886440718	0.708523303966668	0.478620345650387	GPNMB	ADAM10	AIF1	IL6R	ADAM10->IL6R	GPNMB->AIF1	0.7385669812363592	dx
HSPA1A:COL18A1->PICALM:ITGA2_ITGB1	0.0141423318934422	0.0321472629135833	0.439923359306169	0.659992616794367	HSPA1A	COL18A1	PICALM	ITGA2_ITGB1	COL18A1->ITGA2_ITGB1	HSPA1A->PICALM	0.9455345021488132	dx
HIF1A:CALR->FRMD4A:LRP1	0.0141393299002865	0.0126855404408167	1.11460209095957	0.265020973924899	HIF1A	CALR	FRMD4A	LRP1	CALR->LRP1	HIF1A->FRMD4A	0.8742809702439084	dx
GPNMB:LAMA2->GPNMB:RPSA	0.0141391601590192	0.0115461122998089	1.22458190184528	0.220732790290644	GPNMB	LAMA2	GPNMB	RPSA	LAMA2->RPSA	GPNMB->GPNMB	0.5358606872648948	dx
TMEM163:LGALS9->HIF1A:LRP1	0.014137145715131	0.015630304926823	0.904470244266976	0.365746105539149	TMEM163	LGALS9	HIF1A	LRP1	LGALS9->LRP1	TMEM163->HIF1A	0.7429814805025703	dx
MKI67:SERPINF1->GPNMB:PLXDC2	0.0141340817306636	0.0191080990318832	0.739690625795895	0.459487737452824	MKI67	SERPINF1	GPNMB	PLXDC2	SERPINF1->PLXDC2	MKI67->GPNMB	0.8242597083756961	dx
HIF1A:IGF1->MKI67:IGF1R	0.0141319183043511	0.0262669313460651	0.538011772984213	0.590568920786865	HIF1A	IGF1	MKI67	IGF1R	IGF1->IGF1R	HIF1A->MKI67	0.8445603036054903	dx
TMEM163:APP->HIST:NOTCH2	0.0141307262683323	0.0161922825496245	0.872682787310923	0.382836002221396	TMEM163	APP	HIST	NOTCH2	APP->NOTCH2	TMEM163->HIST	0.9188319077034172	dx
PICALM:GNAI2->IFI44L:TSHR	0.0141297126602184	0.0073855518515463	1.91315597591532	0.0557280875352639	PICALM	GNAI2	IFI44L	TSHR	GNAI2->TSHR	PICALM->IFI44L	0.5806517102845987	dx
HIST:TXLNA->CD163:STX4	0.0141291768204912	0.0112682159289753	1.25389652714758	0.209879617495894	HIST	TXLNA	CD163	STX4	TXLNA->STX4	HIST->CD163	0.6574736361918032	dx
CD163:CD55->ERN1:ADGRE2	0.014127558923722	0.0311763623596368	0.453149689522873	0.650440957054669	CD163	CD55	ERN1	ADGRE2	CD55->ADGRE2	CD163->ERN1	0.950792113485888	dx
PICALM:RPS19->AIF1:C5AR1	0.0141242476475005	0.0084540724503579	1.67070340719668	0.0947802755499353	PICALM	RPS19	AIF1	C5AR1	RPS19->C5AR1	PICALM->AIF1	0.7207607520236184	dx
AIF1:CALM3->CCL3:INSR	0.0141219714655396	0.0130588218696857	1.08141236678646	0.279513723005857	AIF1	CALM3	CCL3	INSR	CALM3->INSR	AIF1->CCL3	0.9135892667968628	dx
HIST:GNAI2->CD163:P2RY12	0.0141204346888203	0.0266689517956342	0.52947092922984	0.596478805724111	HIST	GNAI2	CD163	P2RY12	GNAI2->P2RY12	HIST->CD163	0.8836022061606538	dx
GPNMB:ADAM17->GPNMB:ITGA5	0.0141193659480394	0.0122986007933786	1.14804652864585	0.250949356384941	GPNMB	ADAM17	GPNMB	ITGA5	ADAM17->ITGA5	GPNMB->GPNMB	0.5571238138513577	dx
FRMD4A:ADAM10->HIST:NRCAM	0.0141163622451677	0.0485810298189832	0.290573548929827	0.77137749247008	FRMD4A	ADAM10	HIST	NRCAM	ADAM10->NRCAM	FRMD4A->HIST	0.926275711737346	dx
HIST:JAG2->ERN1:NOTCH2	0.0141161032509206	0.0125724593980952	1.12277978428463	0.261531033163212	HIST	JAG2	ERN1	NOTCH2	JAG2->NOTCH2	HIST->ERN1	0.8883860009859449	dx
GPNMB:CD99->AIF1:PILRA	0.0141150556877939	0.0095930471542435	1.47138395765626	0.141187309394248	GPNMB	CD99	AIF1	PILRA	CD99->PILRA	GPNMB->AIF1	0.5739564663442001	dx
TMEM163:FN1->AIF1:ITGA5_ITGB1	0.0141139672454053	0.0189706650077638	0.743989060985956	0.456883093020108	TMEM163	FN1	AIF1	ITGA5_ITGB1	FN1->ITGA5_ITGB1	TMEM163->AIF1	0.8728557073457561	dx
HIST:ALCAM->HIST:NRP1	0.0141117137028863	0.0221725634976297	0.636449353472135	0.524483581690857	HIST	ALCAM	HIST	NRP1	ALCAM->NRP1	HIST->HIST	0.901347172702175	dx
IFI44L:CD47->PICALM:SIRPA	0.0141112653427665	0.0123599449701946	1.14169321763124	0.253581561004347	IFI44L	CD47	PICALM	SIRPA	CD47->SIRPA	IFI44L->PICALM	0.7819806448881638	dx
PICALM:SIRPA->IFI44L:CD47	0.0141112653427665	0.0123599449701946	1.14169321763124	0.253581561004347	PICALM	SIRPA	IFI44L	CD47	SIRPA->CD47	PICALM->IFI44L	0.7329351090243013	dx
GPNMB:APP->MKI67:TNFRSF21	0.0141094449003027	0.0183417340065917	0.769253599208886	0.441742777020676	GPNMB	APP	MKI67	TNFRSF21	APP->TNFRSF21	GPNMB->MKI67	0.8364725860324745	dx
CD163:LRP1B->HSPA1A:PLAUR	0.0141056259683461	0.0178386892151588	0.790732200007136	0.429100281675749	CD163	LRP1B	HSPA1A	PLAUR	LRP1B->PLAUR	CD163->HSPA1A	0.9412009451209022	dx
HIST:CALM1->HIST:KCNQ1	0.0141051715965139	0.0280784350100861	0.502348923344451	0.615422100911637	HIST	CALM1	HIST	KCNQ1	CALM1->KCNQ1	HIST->HIST	0.9070905273457488	dx
HIF1A:CD14->CD163:ITGB2	0.0141050308278024	0.0114468321928286	1.23222133339555	0.217866416297617	HIF1A	CD14	CD163	ITGB2	CD14->ITGB2	HIF1A->CD163	0.7497525834599557	dx
GPNMB:CXCL12->HIST:ITGA5	0.0140989709173945	0.0077879855938249	1.81034886974797	0.0702417029971375	GPNMB	CXCL12	HIST	ITGA5	CXCL12->ITGA5	GPNMB->HIST	0.3408249588904585	dx
IFI44L:SERPING1->PICALM:LRP1	0.0140986963503551	0.0067690615852861	2.08281401679094	0.0372681794321703	IFI44L	SERPING1	PICALM	LRP1	SERPING1->LRP1	IFI44L->PICALM	0.5221486263051986	dx
GPNMB:CD1D->HSPA1A:LILRB2	0.0140973763037517	0.0157476350228398	0.895205933037269	0.370677013737496	GPNMB	CD1D	HSPA1A	LILRB2	CD1D->LILRB2	GPNMB->HSPA1A	0.8771131058918905	dx
PICALM:OMG->GPNMB:TNFRSF1B	0.0140967073079881	0.0204561949507814	0.689116785497277	0.490749777751804	PICALM	OMG	GPNMB	TNFRSF1B	OMG->TNFRSF1B	PICALM->GPNMB	0.718759674491873	dx
TMEM163:CD14->HIF1A:RIPK1	0.0140959218586654	0.010602728576675	1.32946172833992	0.183695684229643	TMEM163	CD14	HIF1A	RIPK1	CD14->RIPK1	TMEM163->HIF1A	0.7089013270790563	dx
ERN1:LPL->HIST:LRP1	0.0140959185278853	0.0134847701735391	1.04532137711516	0.295874460834602	ERN1	LPL	HIST	LRP1	LPL->LRP1	ERN1->HIST	0.8539466146039326	dx
CD163:SIRPB2->TMEM163:CD47	0.0140954437596592	0.0108119620122286	1.30368972289367	0.192339394880041	CD163	SIRPB2	TMEM163	CD47	SIRPB2->CD47	CD163->TMEM163	0.8653334554699594	dx
HIF1A:S100A10->TMEM163:CFTR	0.0140898222409198	0.0098485966387301	1.43064263445523	0.152532661870943	HIF1A	S100A10	TMEM163	CFTR	S100A10->CFTR	HIF1A->TMEM163	0.6984387089755874	dx
HIST:SIRPB2->TMEM163:CD47	0.0140897903191788	0.0100474121564651	1.40233028164498	0.160816641803629	HIST	SIRPB2	TMEM163	CD47	SIRPB2->CD47	HIST->TMEM163	0.8515815416839086	dx
CD163:C3->HSPA1A:NRP1	0.014089175268317	0.0174714927062984	0.806409360960779	0.420006851186832	CD163	C3	HSPA1A	NRP1	C3->NRP1	CD163->HSPA1A	0.9412009451209022	dx
HIST:GNAI2->HIST:C5AR1	0.0140867760127159	0.0070038445863133	2.01129191819073	0.0442946316505949	HIST	GNAI2	HIST	C5AR1	GNAI2->C5AR1	HIST->HIST	0.5358130483633965	dx
AIF1:ADAM17->TMEM163:NOTCH1	0.014085795891581	0.0080460658131668	1.75064388219776	0.08000727144861	AIF1	ADAM17	TMEM163	NOTCH1	ADAM17->NOTCH1	AIF1->TMEM163	0.7717338352462838	dx
HIST:GRN->IFI44L:SORT1	0.0140853213207637	0.0112706820791964	1.24973104749024	0.211397811709222	HIST	GRN	IFI44L	SORT1	GRN->SORT1	HIST->IFI44L	0.866304563175241	dx
IFI44L:C1QB->CD163:LRP1	0.0140804205066503	0.0665623568801278	0.211537288741258	0.832468038267995	IFI44L	C1QB	CD163	LRP1	C1QB->LRP1	IFI44L->CD163	0.9356629899965718	dx
HIST:VEGFA->HIF1A:ITGA9	0.0140781651243785	0.0081935310398981	1.71820489308276	0.0857592493603025	HIST	VEGFA	HIF1A	ITGA9	VEGFA->ITGA9	HIST->HIF1A	0.5698555108300369	dx
TMEM163:PDGFB->PICALM:LRP1	0.014077533414272	0.0259718305186193	0.542030851625179	0.587797252678066	TMEM163	PDGFB	PICALM	LRP1	PDGFB->LRP1	TMEM163->PICALM	0.8925128239655614	dx
HIF1A:ARF6->IFI44L:SMAP1	0.0140732231756293	0.0351116238087076	0.40081379466532	0.688557221840251	HIF1A	ARF6	IFI44L	SMAP1	ARF6->SMAP1	HIF1A->IFI44L	0.8276815787434105	dx
IFI44L:HLA-DRB1->HIF1A:CD4	0.0140725572838775	0.0125880861487098	1.11792667428796	0.26359831155265	IFI44L	HLA-DRB1	HIF1A	CD4	HLA-DRB1->CD4	IFI44L->HIF1A	0.7278036947286132	dx
PICALM:F11R->HIF1A:ITGAL_ITGB2	0.0140698667124666	0.0087762840118454	1.60316902842664	0.108897341325152	PICALM	F11R	HIF1A	ITGAL_ITGB2	F11R->ITGAL_ITGB2	PICALM->HIF1A	0.524379977978724	dx
PICALM:CALM1->HIF1A:PTPRA	0.0140679085566023	0.0263122826619566	0.534651772228879	0.592890676392078	PICALM	CALM1	HIF1A	PTPRA	CALM1->PTPRA	PICALM->HIF1A	0.8553054782330617	dx
FRMD4A:HGF->GPNMB:SDC2	0.0140664663859595	0.0065547026619011	2.14601136184561	0.0318720722287176	FRMD4A	HGF	GPNMB	SDC2	HGF->SDC2	FRMD4A->GPNMB	0.2174383594270289	dx
TMEM163:LGALS9->CD163:SLC1A5	0.0140634606864714	0.0111361642413893	1.262863979161	0.206638067040416	TMEM163	LGALS9	CD163	SLC1A5	LGALS9->SLC1A5	TMEM163->CD163	0.880937998533874	dx
ERN1:GAS6->PICALM:MERTK	0.0140624318357284	0.0138928517202901	1.01220628556703	0.311439431487898	ERN1	GAS6	PICALM	MERTK	GAS6->MERTK	ERN1->PICALM	0.8851570706166523	dx
PICALM:WNT5A->HSPA1A:LDLR	0.0140608755078467	0.0072690083120934	1.9343595307841	0.0530689385437964	PICALM	WNT5A	HSPA1A	LDLR	WNT5A->LDLR	PICALM->HSPA1A	0.9237558424566928	dx
ERN1:PDGFC->MKI67:FLT1	0.0140596199103467	0.0153649448350816	0.915045257972257	0.360167871296293	ERN1	PDGFC	MKI67	FLT1	PDGFC->FLT1	ERN1->MKI67	0.8427979713057815	dx
HSPA1A:POMC->PICALM:OPRM1	0.0140586359719608	0.0120612144922501	1.16560699430345	0.243773378656308	HSPA1A	POMC	PICALM	OPRM1	POMC->OPRM1	HSPA1A->PICALM	0.9455345021488132	dx
PICALM:NECTIN2->PICALM:CD226	0.0140580747449048	0.0103408420209122	1.35947099051269	0.173997388951215	PICALM	NECTIN2	PICALM	CD226	NECTIN2->CD226	PICALM->PICALM	0.6215753643939881	dx
IFI44L:TNF->FRMD4A:PTPRS	0.0140554685785153	0.0098249320115243	1.43059194323469	0.152547197872884	IFI44L	TNF	FRMD4A	PTPRS	TNF->PTPRS	IFI44L->FRMD4A	0.7631814759857677	dx
IFI44L:TNFSF13B->CCL3:CD40	0.0140529230569455	0.0364652338077638	0.385378663168025	0.699956888439136	IFI44L	TNFSF13B	CCL3	CD40	TNFSF13B->CD40	IFI44L->CCL3	0.9012889165930764	dx
PICALM:PDGFB->MKI67:LRP1	0.0140470822286827	0.011795216930961	1.19091342795153	0.233687572512735	PICALM	PDGFB	MKI67	LRP1	PDGFB->LRP1	PICALM->MKI67	0.8511785330085762	dx
HSPA1A:CALM1->AIF1:KCNQ1	0.0140425877937028	0.0182902645229503	0.76776296898727	0.442628018437456	HSPA1A	CALM1	AIF1	KCNQ1	CALM1->KCNQ1	HSPA1A->AIF1	0.8541863775870582	dx
CCL3:JAM2->GPNMB:ITGA4_ITGB1	0.0140418265069984	0.0142745972307694	0.983693359608826	0.325266305775571	CCL3	JAM2	GPNMB	ITGA4_ITGB1	JAM2->ITGA4_ITGB1	CCL3->GPNMB	0.9260795049047068	dx
TMEM163:ALCAM->MKI67:NRP1	0.0140415816407585	0.0206914338546243	0.678618105415656	0.497379867918258	TMEM163	ALCAM	MKI67	NRP1	ALCAM->NRP1	TMEM163->MKI67	0.7990650387572834	dx
IFI44L:EFNB1->PICALM:EPHB3	0.0140411140833464	0.0303069195796847	0.463297302334825	0.64315127917503	IFI44L	EFNB1	PICALM	EPHB3	EFNB1->EPHB3	IFI44L->PICALM	0.8712080383167715	dx
HSPA1A:SPP1->TMEM163:ITGA5_ITGB1	0.0140367196319269	0.0124011222260074	1.13189108018703	0.257680229201827	HSPA1A	SPP1	TMEM163	ITGA5_ITGB1	SPP1->ITGA5_ITGB1	HSPA1A->TMEM163	0.8357334260743371	dx
FRMD4A:HLA-DPA1->GPNMB:CD4	0.014033834637705	0.0135777956282096	1.03358711693583	0.301329224677683	FRMD4A	HLA-DPA1	GPNMB	CD4	HLA-DPA1->CD4	FRMD4A->GPNMB	0.5781754498503043	dx
AIF1:TGFB1->HSPA1A:ITGB1	0.0140293460484248	0.0133442464410316	1.05134044926559	0.293102255745311	AIF1	TGFB1	HSPA1A	ITGB1	TGFB1->ITGB1	AIF1->HSPA1A	0.8353051919120017	dx
CD163:HGF->HIF1A:ITGB1	0.0140271445818924	0.0089293920611349	1.57089581080725	0.116206851834503	CD163	HGF	HIF1A	ITGB1	HGF->ITGB1	CD163->HIF1A	0.5914207046344927	dx
FRMD4A:RTN4->FRMD4A:RTN4RL1	0.0140271063277675	0.0119665795016657	1.172190125492	0.241120731989336	FRMD4A	RTN4	FRMD4A	RTN4RL1	RTN4->RTN4RL1	FRMD4A->FRMD4A	0.8456294573153749	dx
HIF1A:VEGFA->TMEM163:NRP1	0.0140241672413216	0.016046359268829	0.873978140858677	0.382130158025289	HIF1A	VEGFA	TMEM163	NRP1	VEGFA->NRP1	HIF1A->TMEM163	0.7782582637752654	dx
HIST:ADM->FRMD4A:TSHR	0.0140230408664332	0.0117743329221677	1.19098389345114	0.233659907943263	HIST	ADM	FRMD4A	TSHR	ADM->TSHR	HIST->FRMD4A	0.8724250283952102	dx
AIF1:CALR->PICALM:TSHR	0.0140215777001355	0.0073116269406355	1.9177096717296	0.0551478346885801	AIF1	CALR	PICALM	TSHR	CALR->TSHR	AIF1->PICALM	0.8187783580952523	dx
AIF1:HMGB1->HIF1A:HAVCR2	0.0140213854399847	0.0190594312980529	0.735666517049597	0.461933671220985	AIF1	HMGB1	HIF1A	HAVCR2	HMGB1->HAVCR2	AIF1->HIF1A	0.7884599221512891	dx
CCL3:CALM3->CCL3:KCNQ1	0.0140213843611639	0.0099841643621772	1.40436233344482	0.160210981250906	CCL3	CALM3	CCL3	KCNQ1	CALM3->KCNQ1	CCL3->CCL3	0.633880830963618	dx
ERN1:ADAM10->CD163:NOTCH1	0.0140211177742933	0.032204244173381	0.435381054087359	0.663285860032756	ERN1	ADAM10	CD163	NOTCH1	ADAM10->NOTCH1	ERN1->CD163	0.8786952046769895	dx
TMEM163:ANGPTL1->ERN1:LILRB3	0.0140180161889918	0.0149573519360983	0.937199060962156	0.348656172736077	TMEM163	ANGPTL1	ERN1	LILRB3	ANGPTL1->LILRB3	TMEM163->ERN1	0.660713078720853	dx
GPNMB:PDGFB->CD163:ADGRV1	0.014017487565567	0.0100608554614345	1.39326994799788	0.163538174669327	GPNMB	PDGFB	CD163	ADGRV1	PDGFB->ADGRV1	GPNMB->CD163	0.3708104052317171	dx
GPNMB:TNF->HSPA1A:TNFRSF1B	0.0140135449810216	0.0189556690475532	0.739279892778592	0.459737056360396	GPNMB	TNF	HSPA1A	TNFRSF1B	TNF->TNFRSF1B	GPNMB->HSPA1A	0.8771131058918905	dx
AIF1:B2M->CD163:TFRC	0.0140126432000373	0.0364336461267039	0.384607215849493	0.700528447161644	AIF1	B2M	CD163	TFRC	B2M->TFRC	AIF1->CD163	0.921769069129024	dx
FRMD4A:NAMPT->FRMD4A:INSR	0.014011013645448	0.0149774111756712	0.935476330395941	0.34954287595928	FRMD4A	NAMPT	FRMD4A	INSR	NAMPT->INSR	FRMD4A->FRMD4A	0.8520231908674575	dx
IFI44L:JAM2->CCL3:ITGA4_ITGB1	0.0140104218813673	0.0163257014058037	0.858181926345087	0.390792014389903	IFI44L	JAM2	CCL3	ITGA4_ITGB1	JAM2->ITGA4_ITGB1	IFI44L->CCL3	0.8546827727694613	dx
CCL3:SPON2->IFI44L:ITGA5	0.0140047862791808	0.0143037336506259	0.979100046271347	0.327530548792817	CCL3	SPON2	IFI44L	ITGA5	SPON2->ITGA5	CCL3->IFI44L	0.899312143608156	dx
HIST:CD99->IFI44L:CD81	0.0139990500534084	0.0141359822909011	0.990313213848551	0.32202104987265	HIST	CD99	IFI44L	CD81	CD99->CD81	HIST->IFI44L	0.866304563175241	dx
FRMD4A:HSP90B1->FRMD4A:TLR7	0.0139965211621159	0.0133849689455367	1.04568947593885	0.295704423284744	FRMD4A	HSP90B1	FRMD4A	TLR7	HSP90B1->TLR7	FRMD4A->FRMD4A	0.8456294573153749	dx
HIF1A:VCAN->HIF1A:CD44	0.0139947221106076	0.0069330533047909	2.01855106190179	0.0435339018663568	HIF1A	VCAN	HIF1A	CD44	VCAN->CD44	HIF1A->HIF1A	0.576953912785354	dx
ERN1:LGALS9->TMEM163:CD47	0.0139943426062765	0.0099499028627341	1.40648032441505	0.159581543138384	ERN1	LGALS9	TMEM163	CD47	LGALS9->CD47	ERN1->TMEM163	0.3984896540535823	dx
FRMD4A:ITGB2->PICALM:CD226	0.0139942138146583	0.0118780411309805	1.17815838995188	0.238733467560937	FRMD4A	ITGB2	PICALM	CD226	ITGB2->CD226	FRMD4A->PICALM	0.6714705800049757	dx
CD163:MAML2->HIST:NOTCH1	0.0139941882556835	0.0235457340416408	0.594340708636845	0.552284256230729	CD163	MAML2	HIST	NOTCH1	MAML2->NOTCH1	CD163->HIST	0.868868268863747	dx
HIF1A:HLA-A->HIST:APLP2	0.0139922041533066	0.0187996359617417	0.744280590421085	0.456706741142231	HIF1A	HLA-A	HIST	APLP2	HLA-A->APLP2	HIF1A->HIST	0.8126212201635082	dx
ERN1:PTPN6->ERN1:CD300LF	0.013991210046626	0.0088558226945428	1.57988823051389	0.11413246502105	ERN1	PTPN6	ERN1	CD300LF	PTPN6->CD300LF	ERN1->ERN1	0.8925812016364018	dx
TMEM163:PTPN6->CCL3:CD300LF	0.0139902271532781	0.0177694948818074	0.787317098563191	0.431096262784577	TMEM163	PTPN6	CCL3	CD300LF	PTPN6->CD300LF	TMEM163->CCL3	0.8709676012082868	dx
GPNMB:AFDN->HIST:EPHB2	0.0139901425008251	0.0070263836964533	1.99108718015026	0.0464713036030691	GPNMB	AFDN	HIST	EPHB2	AFDN->EPHB2	GPNMB->HIST	0.2729577622159216	dx
HIF1A:HLA-DPA1->CD163:CD4	0.0139900842854277	0.0149415194316957	0.936322731391719	0.349107047852426	HIF1A	HLA-DPA1	CD163	CD4	HLA-DPA1->CD4	HIF1A->CD163	0.7924491132887316	dx
FRMD4A:FADD->CD163:ABCA1	0.0139885489775446	0.0096028953886475	1.45670117307346	0.145198885838172	FRMD4A	FADD	CD163	ABCA1	FADD->ABCA1	FRMD4A->CD163	0.8782058553812685	dx
IFI44L:SPP1->HSPA1A:ITGAV_ITGB1	0.0139882801810891	0.0185848096968709	0.752672769280186	0.451646577259964	IFI44L	SPP1	HSPA1A	ITGAV_ITGB1	SPP1->ITGAV_ITGB1	IFI44L->HSPA1A	0.9207043139620192	dx
PICALM:TIMP2->MKI67:ITGB1	0.0139881870449431	0.0145204192154339	0.963345950100047	0.335373940922593	PICALM	TIMP2	MKI67	ITGB1	TIMP2->ITGB1	PICALM->MKI67	0.8511785330085762	dx
HSPA1A:SEMA3C->ERN1:NRP1_NRP2_PLXND1	0.013985790763501	0.0193945262805671	0.721120514168703	0.470835370526291	HSPA1A	SEMA3C	ERN1	NRP1_NRP2_PLXND1	SEMA3C->NRP1_NRP2_PLXND1	HSPA1A->ERN1	0.8996778703763194	dx
HSPA1A:SEMA3C->ERN1:NRP1_PLXNA3	0.013985790763501	0.0193945262805671	0.721120514168703	0.470835370526291	HSPA1A	SEMA3C	ERN1	NRP1_PLXNA3	SEMA3C->NRP1_PLXNA3	HSPA1A->ERN1	0.8996778703763194	dx
IFI44L:B2M->CD163:LILRB1	0.013984436417054	0.0483249318737425	0.289383468839456	0.772287944044607	IFI44L	B2M	CD163	LILRB1	B2M->LILRB1	IFI44L->CD163	0.9096438243730828	dx
ERN1:BSG->HSPA1A:SLC16A1	0.0139765262393818	0.0160499259124554	0.870815623425117	0.383854833245175	ERN1	BSG	HSPA1A	SLC16A1	BSG->SLC16A1	ERN1->HSPA1A	0.8627993804571741	dx
MKI67:GDF11->IFI44L:ACVR2A_TGFBR1	0.0139748108154588	0.0187843664916449	0.743959655050101	0.45690088337194	MKI67	GDF11	IFI44L	ACVR2A_TGFBR1	GDF11->ACVR2A_TGFBR1	MKI67->IFI44L	0.7172795021455874	dx
GPNMB:PROS1->HIST:MERTK	0.0139744333355991	0.0194059559986987	0.720110533927633	0.471456942248776	GPNMB	PROS1	HIST	MERTK	PROS1->MERTK	GPNMB->HIST	0.7153418751214761	dx
FRMD4A:TNFSF13B->HIF1A:HLA-DPB1	0.0139738161552849	0.0156247993864015	0.89433571655624	0.371142295534025	FRMD4A	TNFSF13B	HIF1A	HLA-DPB1	TNFSF13B->HLA-DPB1	FRMD4A->HIF1A	0.8624286501873979	dx
FRMD4A:IL16->GPNMB:GRIN2A	0.0139730048352081	0.0077218185513713	1.80954845574902	0.0703658393671794	FRMD4A	IL16	GPNMB	GRIN2A	IL16->GRIN2A	FRMD4A->GPNMB	0.306415782776228	dx
AIF1:SIRPA->CD163:CD47	0.0139720650231227	0.0127665238291828	1.09442987065783	0.273766489172343	AIF1	SIRPA	CD163	CD47	SIRPA->CD47	AIF1->CD163	0.7862011996744209	dx
CD163:CD47->AIF1:SIRPA	0.0139720650231227	0.0127665238291828	1.09442987065783	0.273766489172343	CD163	CD47	AIF1	SIRPA	CD47->SIRPA	CD163->AIF1	0.7876594709873078	dx
CD163:SERPINE1->PICALM:LRP1	0.0139720054244309	0.0082784774927179	1.68775060833604	0.0914591124776046	CD163	SERPINE1	PICALM	LRP1	SERPINE1->LRP1	CD163->PICALM	0.4799798104098488	dx
CCL3:CCL2->HSPA1A:CCR1	0.0139702399742039	0.0266545979474552	0.52412120421939	0.60019424121951	CCL3	CCL2	HSPA1A	CCR1	CCL2->CCR1	CCL3->HSPA1A	0.9591466319266532	dx
PICALM:VEGFB->HIST:ADRB2	0.0139674777105561	0.0098309804695233	1.42076141376297	0.15538613180244	PICALM	VEGFB	HIST	ADRB2	VEGFB->ADRB2	PICALM->HIST	0.5724206454759639	dx
GPNMB:GPI->HIF1A:AMFR	0.0139661089357507	0.0074202830009544	1.88215313808844	0.0598152262505572	GPNMB	GPI	HIF1A	AMFR	GPI->AMFR	GPNMB->HIF1A	0.3273222103155491	dx
HSPA1A:GSTO1->IFI44L:RYR1	0.0139657710630148	0.0358748124145124	0.389291821282534	0.697060285760859	HSPA1A	GSTO1	IFI44L	RYR1	GSTO1->RYR1	HSPA1A->IFI44L	0.951333849120166	dx
CD163:TGFB1->IFI44L:ENG	0.0139632751533974	0.0096395216368819	1.44854440701417	0.147464856043347	CD163	TGFB1	IFI44L	ENG	TGFB1->ENG	CD163->IFI44L	0.8390388878914129	dx
FRMD4A:GRN->CD163:TNFRSF1A	0.0139616794691773	0.0094902460186102	1.47116096271883	0.141247591565515	FRMD4A	GRN	CD163	TNFRSF1A	GRN->TNFRSF1A	FRMD4A->CD163	0.8782058553812685	dx
GPNMB:CALM3->GPNMB:KCNQ5	0.0139606453199266	0.0153925946803899	0.906971541173132	0.36442184689025	GPNMB	CALM3	GPNMB	KCNQ5	CALM3->KCNQ5	GPNMB->GPNMB	0.6720252337814825	dx
CD163:PTDSS1->HIST:JMJD6	0.0139577850007467	0.0104049639570902	1.3414544306264	0.17977295547212	CD163	PTDSS1	HIST	JMJD6	PTDSS1->JMJD6	CD163->HIST	0.6417993713994532	dx
TMEM163:FN1->MKI67:TSHR	0.0139576030027039	0.0187613296949573	0.743955957794156	0.456903120209235	TMEM163	FN1	MKI67	TSHR	FN1->TSHR	TMEM163->MKI67	0.7990650387572834	dx
TMEM163:CD14->GPNMB:ITGB2	0.0139522014302441	0.0119013181285168	1.17232404676363	0.241066980713039	TMEM163	CD14	GPNMB	ITGB2	CD14->ITGB2	TMEM163->GPNMB	0.7785944353475173	dx
PICALM:SPON1->FRMD4A:APP	0.0139518252447803	0.0093231532943109	1.49647064725342	0.134531051443321	PICALM	SPON1	FRMD4A	APP	SPON1->APP	PICALM->FRMD4A	0.7414495448864851	dx
PICALM:HLA-DPB1->HIF1A:CD4	0.0139510832319067	0.0144392559726775	0.966191281483296	0.333948474715674	PICALM	HLA-DPB1	HIF1A	CD4	HLA-DPB1->CD4	PICALM->HIF1A	0.7484546955250414	dx
GPNMB:ASIP->MKI67:MGRN1	0.0139507448227547	0.0155847781965692	0.895151964743765	0.370705858622726	GPNMB	ASIP	MKI67	MGRN1	ASIP->MGRN1	GPNMB->MKI67	0.8364725860324745	dx
MKI67:CALM1->HSPA1A:KCNQ1	0.0139503592973784	0.0157504065127169	0.885714237668395	0.375771534147955	MKI67	CALM1	HSPA1A	KCNQ1	CALM1->KCNQ1	MKI67->HSPA1A	0.8612219762023405	dx
FRMD4A:ADAM9->HIST:ITGAV	0.0139491686602142	0.0333586902013265	0.418156965277358	0.675832357746021	FRMD4A	ADAM9	HIST	ITGAV	ADAM9->ITGAV	FRMD4A->HIST	0.8890880437169232	dx
MKI67:HBEGF->GPNMB:CD82	0.0139481171972256	0.0150039307404214	0.929630870639024	0.352562238116459	MKI67	HBEGF	GPNMB	CD82	HBEGF->CD82	MKI67->GPNMB	0.8135284414078019	dx
HIF1A:WNT5A->IFI44L:FZD2	0.0139446198086917	0.0347334236174887	0.40147553440918	0.688070047302031	HIF1A	WNT5A	IFI44L	FZD2	WNT5A->FZD2	HIF1A->IFI44L	0.8276815787434105	dx
CD163:CD99->IFI44L:PILRA	0.0139442559859058	0.0119139698820884	1.17041222396154	0.241835118757463	CD163	CD99	IFI44L	PILRA	CD99->PILRA	CD163->IFI44L	0.8390388878914129	dx
PICALM:CALM1->CCL3:KCNN4	0.0139401009022495	0.0153261848790727	0.909561055947078	0.363054044610937	PICALM	CALM1	CCL3	KCNN4	CALM1->KCNN4	PICALM->CCL3	0.7621190666558136	dx
IFI44L:HLA-C->ERN1:LILRB1	0.0139378891179346	0.0860211346818418	0.162028659229913	0.871283285262602	IFI44L	HLA-C	ERN1	LILRB1	HLA-C->LILRB1	IFI44L->ERN1	0.999999999966432	dx
MKI67:EFNB1->HSPA1A:EPHB3	0.0139368164594461	0.0252229026345401	0.552546099129808	0.580574259535511	MKI67	EFNB1	HSPA1A	EPHB3	EFNB1->EPHB3	MKI67->HSPA1A	0.8612219762023405	dx
HSPA1A:GNAS->MKI67:ADCY7	0.0139362607011651	0.021051286175626	0.662014690451602	0.507961806922261	HSPA1A	GNAS	MKI67	ADCY7	GNAS->ADCY7	HSPA1A->MKI67	0.8950547185724743	dx
IFI44L:CD14->FRMD4A:ITGB1	0.0139354610399852	0.0071426550902345	1.95101973480951	0.0510546982334587	IFI44L	CD14	FRMD4A	ITGB1	CD14->ITGB1	IFI44L->FRMD4A	0.5848705021997781	dx
HIST:CD55->TMEM163:ADGRE2	0.0139340007891404	0.0155011125894187	0.89890326960479	0.368704186280597	HIST	CD55	TMEM163	ADGRE2	CD55->ADGRE2	HIST->TMEM163	0.8515815416839086	dx
ERN1:ADM->AIF1:ADRB2	0.0139330382761472	0.0198825630654908	0.700766708510036	0.483448617463216	ERN1	ADM	AIF1	ADRB2	ADM->ADRB2	ERN1->AIF1	0.913921936461046	dx
HSPA1A:TNF->HSPA1A:TRPM2	0.0139326290167677	0.0130279301153082	1.06944302690083	0.284870088078189	HSPA1A	TNF	HSPA1A	TRPM2	TNF->TRPM2	HSPA1A->HSPA1A	0.8997659888466577	dx
HIF1A:WNT2B->CD163:FZD2_LRP6	0.0139287896100946	0.0323980506916137	0.429926779937415	0.667248904294513	HIF1A	WNT2B	CD163	FZD2_LRP6	WNT2B->FZD2_LRP6	HIF1A->CD163	0.9013713268539912	dx
GPNMB:WNT5A->FRMD4A:ROR2	0.01392455826573	0.0062350209146433	2.23328172533108	0.0255303718656643	GPNMB	WNT5A	FRMD4A	ROR2	WNT5A->ROR2	GPNMB->FRMD4A	0.1748317907841007	dx
TMEM163:COL18A1->FRMD4A:ITGA1_ITGB1	0.013919665098916	0.0146528675889113	0.949961842926217	0.342131641268694	TMEM163	COL18A1	FRMD4A	ITGA1_ITGB1	COL18A1->ITGA1_ITGB1	TMEM163->FRMD4A	0.8171573911293601	dx
GPNMB:PDAP1->HIF1A:PDGFRB	0.0139191230008003	0.0206913612347945	0.672702140900906	0.50113680530405	GPNMB	PDAP1	HIF1A	PDGFRB	PDAP1->PDGFRB	GPNMB->HIF1A	0.7722622139008921	dx
HIF1A:MYL9->PICALM:CD69	0.0139175151656629	0.0207287498523979	0.671411217018133	0.501958601106451	HIF1A	MYL9	PICALM	CD69	MYL9->CD69	HIF1A->PICALM	0.8012510391063428	dx
AIF1:PSEN1->IFI44L:NOTCH2	0.0139165733577482	0.0101440979012036	1.37188870743224	0.170098086349083	AIF1	PSEN1	IFI44L	NOTCH2	PSEN1->NOTCH2	AIF1->IFI44L	0.8523023501522897	dx
MKI67:MAML2->PICALM:NOTCH1	0.0139165601100897	0.0121226438373927	1.1479806135328	0.25097656704515	MKI67	MAML2	PICALM	NOTCH1	MAML2->NOTCH1	MKI67->PICALM	0.8838318523026315	dx
HSPA1A:EFNB2->HIST:PECAM1	0.0139084253491504	0.0227772013112587	0.610629249796178	0.541445054042462	HSPA1A	EFNB2	HIST	PECAM1	EFNB2->PECAM1	HSPA1A->HIST	0.9642312732082272	dx
TMEM163:SERPING1->HIF1A:LRP1	0.0139046770406802	0.0067039663795193	2.07409707231813	0.0380702964334817	TMEM163	SERPING1	HIF1A	LRP1	SERPING1->LRP1	TMEM163->HIF1A	0.6321530828839038	dx
PICALM:HLA-A->CD163:LILRB2	0.0139036653363939	0.0079799539454599	1.74232400730885	0.0814517648794022	PICALM	HLA-A	CD163	LILRB2	HLA-A->LILRB2	PICALM->CD163	0.407258824397011	dx
HIF1A:VEGFA->MKI67:SIRPA	0.01390173335769	0.011667805434455	1.19146084803901	0.233472717864274	HIF1A	VEGFA	MKI67	SIRPA	VEGFA->SIRPA	HIF1A->MKI67	0.8280850695717482	dx
HIF1A:SPP1->FRMD4A:ITGA5_ITGB1	0.0139013065136547	0.0233973449247501	0.594140341921861	0.552418250496711	HIF1A	SPP1	FRMD4A	ITGA5_ITGB1	SPP1->ITGA5_ITGB1	HIF1A->FRMD4A	0.9193033535928046	dx
MKI67:GNAS->HIF1A:ADCY7	0.0138995167746968	0.030515265826022	0.455493878176998	0.648753970765263	MKI67	GNAS	HIF1A	ADCY7	GNAS->ADCY7	MKI67->HIF1A	0.9044672147165344	dx
CD163:HLA-B->HIST:LILRB1	0.0138987396519222	0.0238831748369931	0.5819469039097	0.560602445719097	CD163	HLA-B	HIST	LILRB1	HLA-B->LILRB1	CD163->HIST	0.868868268863747	dx
HIST:HLA-DRA->TMEM163:CD4	0.0138965462538899	0.0263322631930831	0.527738392708311	0.597680922094676	HIST	HLA-DRA	TMEM163	CD4	HLA-DRA->CD4	HIST->TMEM163	0.8897460025808724	dx
HSPA1A:HBEGF->PICALM:CD82	0.0138963375879534	0.0178039436025725	0.780520198117541	0.435084743451683	HSPA1A	HBEGF	PICALM	CD82	HBEGF->CD82	HSPA1A->PICALM	0.9455345021488132	dx
HIF1A:TNF->HSPA1A:TRAF2	0.0138956430116191	0.0207900425280292	0.668379730002232	0.503891231024181	HIF1A	TNF	HSPA1A	TRAF2	TNF->TRAF2	HIF1A->HSPA1A	0.8657453234316602	dx
PICALM:SEMA4D->CD163:PLXNB2	0.0138933798021687	0.0193141627946037	0.719336372480532	0.47193369029702	PICALM	SEMA4D	CD163	PLXNB2	SEMA4D->PLXNB2	PICALM->CD163	0.7666107760996735	dx
PICALM:APP->HIST:LRP6	0.0138933476747245	0.0110895186211608	1.25283595702824	0.210265412864853	PICALM	APP	HIST	LRP6	APP->LRP6	PICALM->HIST	0.604837545648281	dx
HIST:GNAI2->GPNMB:FPR1	0.0138921052383259	0.0065576938612066	2.11844369870748	0.0341375083283683	HIST	GNAI2	GPNMB	FPR1	GNAI2->FPR1	HIST->GPNMB	0.2323976528508149	dx
CD163:HLA-A->TMEM163:LILRB1	0.0138912435759312	0.0222741308915824	0.62364918494669	0.532858001732749	CD163	HLA-A	TMEM163	LILRB1	HLA-A->LILRB1	CD163->TMEM163	0.8896224540678543	dx
CD163:HLA-F->GPNMB:LILRB1	0.0138912232306127	0.0081140152915485	1.71200358040754	0.0868960086415723	CD163	HLA-F	GPNMB	LILRB1	HLA-F->LILRB1	CD163->GPNMB	0.2574000688409817	dx
IFI44L:GAS6->FRMD4A:MERTK	0.0138900558594116	0.0618386583665129	0.224617678104955	0.822276711145832	IFI44L	GAS6	FRMD4A	MERTK	GAS6->MERTK	IFI44L->FRMD4A	0.9404789883730454	dx
CCL3:TNFSF10->MKI67:TNFRSF10A	0.0138895838264945	0.0191866140493621	0.723920530780482	0.469114524770487	CCL3	TNFSF10	MKI67	TNFRSF10A	TNFSF10->TNFRSF10A	CCL3->MKI67	0.9127624490449596	dx
GPNMB:YBX1->GPNMB:NOTCH1	0.0138893691522947	0.0117133928382292	1.18576823505516	0.235713839133301	GPNMB	YBX1	GPNMB	NOTCH1	YBX1->NOTCH1	GPNMB->GPNMB	0.5426164216290084	dx
MKI67:MMP2->CD163:PECAM1	0.0138854909831378	0.0194139010190778	0.715234458519836	0.474464179912208	MKI67	MMP2	CD163	PECAM1	MMP2->PECAM1	MKI67->CD163	0.8387185245098341	dx
CD163:HGF->HIF1A:SDC2	0.0138853511539614	0.006828096152459	2.03356116315978	0.0419958609096352	CD163	HGF	HIF1A	SDC2	HGF->SDC2	CD163->HIF1A	0.4518828396866684	dx
CCL3:COL4A3->CCL3:ITGA2_ITGB1	0.0138819154798401	0.0338822881062023	0.409710095030417	0.682018623834263	CCL3	COL4A3	CCL3	ITGA2_ITGB1	COL4A3->ITGA2_ITGB1	CCL3->CCL3	0.9002410308622217	dx
MKI67:TGFB1->CD163:ITGB1	0.0138764952805088	0.016852366135408	0.823415250357825	0.410271893564084	MKI67	TGFB1	CD163	ITGB1	TGFB1->ITGB1	MKI67->CD163	0.8387185245098341	dx
HSPA1A:POMC->HSPA1A:TSHR	0.0138758458995323	0.0159495233619157	0.869984988558659	0.384308607846453	HSPA1A	POMC	HSPA1A	TSHR	POMC->TSHR	HSPA1A->HSPA1A	0.8997659888466577	dx
AIF1:SERPINF1->CCL3:PLXDC1	0.0138751611798908	0.0097848044599505	1.41803152394943	0.156181561382147	AIF1	SERPINF1	CCL3	PLXDC1	SERPINF1->PLXDC1	AIF1->CCL3	0.7545822394761601	dx
AIF1:SELPLG->ERN1:ITGAM	0.013874753590549	0.0408463081505427	0.33968194969818	0.734096056390564	AIF1	SELPLG	ERN1	ITGAM	SELPLG->ITGAM	AIF1->ERN1	0.9531791087380836	dx
AIF1:GRN->HIST:SORT1	0.0138685659631504	0.0119216252239405	1.1633116880155	0.244703065236947	AIF1	GRN	HIST	SORT1	GRN->SORT1	AIF1->HIST	0.8321968819292477	dx
CCL3:TF->AIF1:ADRB2	0.0138670249593923	0.0200006971589428	0.69332708001091	0.48810431241	CCL3	TF	AIF1	ADRB2	TF->ADRB2	CCL3->AIF1	0.895365679454175	dx
MKI67:LIN7C->CCL3:ABCA1	0.0138658960541725	0.0171933884694781	0.806466746144157	0.419973774668294	MKI67	LIN7C	CCL3	ABCA1	LIN7C->ABCA1	MKI67->CCL3	0.962319801214024	dx
AIF1:VEGFA->MKI67:CD44	0.0138653555127537	0.0206388663042269	0.671808000903325	0.501705934546908	AIF1	VEGFA	MKI67	CD44	VEGFA->CD44	AIF1->MKI67	0.796001519949377	dx
TMEM163:WNT2B->MKI67:FZD2_LRP6	0.013861996742214	0.0135813947794816	1.02066076182075	0.307415190867734	TMEM163	WNT2B	MKI67	FZD2_LRP6	WNT2B->FZD2_LRP6	TMEM163->MKI67	0.7990650387572834	dx
MKI67:TNFSF10->ERN1:TNFRSF10B	0.0138619261328363	0.0296052540410456	0.468225204675417	0.639623549575204	MKI67	TNFSF10	ERN1	TNFRSF10B	TNFSF10->TNFRSF10B	MKI67->ERN1	0.8056890067337044	dx
GPNMB:CALM1->CCL3:KCNQ3	0.0138611638532442	0.0680022024057565	0.203834043058447	0.838483188773975	GPNMB	CALM1	CCL3	KCNQ3	CALM1->KCNQ3	GPNMB->CCL3	0.9670868196697848	dx
AIF1:RPS19->IFI44L:C5AR1	0.0138590228950493	0.0134846921229917	1.02775968250839	0.304062885705503	AIF1	RPS19	IFI44L	C5AR1	RPS19->C5AR1	AIF1->IFI44L	0.8523023501522897	dx
HSPA1A:S100A8->CCL3:CD69	0.0138576154080396	0.0160046570628485	0.865848943443295	0.386573005046516	HSPA1A	S100A8	CCL3	CD69	S100A8->CD69	HSPA1A->CCL3	0.9942377436612062	dx
FRMD4A:GNAS->CD163:VIPR1	0.0138572577694704	0.0086741946848871	1.59752671837232	0.110148346822642	FRMD4A	GNAS	CD163	VIPR1	GNAS->VIPR1	FRMD4A->CD163	0.8782058553812685	dx
GPNMB:PTPN6->FRMD4A:CD300LF	0.0138546537619393	0.0088957875897316	1.5574398131911	0.119366099804211	GPNMB	PTPN6	FRMD4A	CD300LF	PTPN6->CD300LF	GPNMB->FRMD4A	0.4050108906764584	dx
MKI67:WNT2B->MKI67:FZD4_LRP6	0.0138542974251371	0.0146583685445561	0.945145933739151	0.344584377460393	MKI67	WNT2B	MKI67	FZD4_LRP6	WNT2B->FZD4_LRP6	MKI67->MKI67	0.8831825661006574	dx
HIF1A:ARF1->FRMD4A:INSR	0.0138539833855398	0.0079343307142667	1.74608090895794	0.0807968936577779	HIF1A	ARF1	FRMD4A	INSR	ARF1->INSR	HIF1A->FRMD4A	0.8742809702439084	dx
CD163:FARP2->CD163:PLXNA1	0.0138511153722567	0.0092953119959853	1.49011839282414	0.1361931088417	CD163	FARP2	CD163	PLXNA1	FARP2->PLXNA1	CD163->CD163	0.6852237417086395	dx
CD163:APP->ERN1:LRP10	0.0138503527113552	0.0104232052015828	1.32879977353338	0.183914036935107	CD163	APP	ERN1	LRP10	APP->LRP10	CD163->ERN1	0.8545545046393715	dx
PICALM:COL5A1->GPNMB:SDC3	0.0138493066915353	0.0106786580459391	1.29691452165209	0.19466059938439	PICALM	COL5A1	GPNMB	SDC3	COL5A1->SDC3	PICALM->GPNMB	0.4081869837311437	dx
ERN1:GNAI2->PICALM:OPRM1	0.0138485100587436	0.0161483970003765	0.857578003465036	0.39112552548518	ERN1	GNAI2	PICALM	OPRM1	GNAI2->OPRM1	ERN1->PICALM	0.8851570706166523	dx
CCL3:POMC->HIST:OPRM1	0.0138480318699714	0.0234556576908129	0.59039196651456	0.554927895198267	CCL3	POMC	HIST	OPRM1	POMC->OPRM1	CCL3->HIST	0.8886170193314757	dx
AIF1:TGFB1->HIF1A:SMAD3	0.0138473322720897	0.0178004652177698	0.777919683709516	0.436616363381891	AIF1	TGFB1	HIF1A	SMAD3	TGFB1->SMAD3	AIF1->HIF1A	0.7884599221512891	dx
IFI44L:CALR->HIF1A:LRP1	0.0138461074808786	0.0137163371616398	1.0094610038897	0.312753594552098	IFI44L	CALR	HIF1A	LRP1	CALR->LRP1	IFI44L->HIF1A	0.7278036947286132	dx
MKI67:GNAI2->AIF1:TSHR	0.0138460382789676	0.0096773110820249	1.43077329659122	0.152495198604785	MKI67	GNAI2	AIF1	TSHR	GNAI2->TSHR	MKI67->AIF1	0.7690302416262293	dx
GPNMB:ARF1->FRMD4A:INSR	0.0138457838647839	0.0093737305655208	1.47708361873687	0.139653224078373	GPNMB	ARF1	FRMD4A	INSR	ARF1->INSR	GPNMB->FRMD4A	0.4273388656798214	dx
GPNMB:WNT5A->FRMD4A:ADRB2	0.0138454956669942	0.0079786286257763	1.73532273732655	0.0826836566081603	GPNMB	WNT5A	FRMD4A	ADRB2	WNT5A->ADRB2	GPNMB->FRMD4A	0.3465917660561239	dx
CCL3:PTPN6->MKI67:CD300LF	0.0138424619480648	0.0214315520484762	0.645891716883334	0.518349484303446	CCL3	PTPN6	MKI67	CD300LF	PTPN6->CD300LF	CCL3->MKI67	0.9127624490449596	dx
CD163:TGFB1->TMEM163:ITGB1	0.0138423276385936	0.0222810115247762	0.621261185705195	0.534427787491789	CD163	TGFB1	TMEM163	ITGB1	TGFB1->ITGB1	CD163->TMEM163	0.8896224540678543	dx
HIF1A:LAMA2->PICALM:RPSA	0.0138396380224619	0.0065309158919752	2.11909604278738	0.0340823510903621	HIF1A	LAMA2	PICALM	RPSA	LAMA2->RPSA	HIF1A->PICALM	0.445448402622872	dx
FRMD4A:HRAS->MKI67:INSR	0.0138388968102046	0.0138828683226241	0.996832678132674	0.318845733625738	FRMD4A	HRAS	MKI67	INSR	HRAS->INSR	FRMD4A->MKI67	0.8642269165566996	dx
ERN1:BSG->HSPA1A:SLC16A7	0.0138324695668002	0.019182713817876	0.721090336754645	0.470853936042555	ERN1	BSG	HSPA1A	SLC16A7	BSG->SLC16A7	ERN1->HSPA1A	0.8627993804571741	dx
TMEM163:PTMA->CCL3:VIPR1	0.0138319292238293	0.0179825129955317	0.769187778552767	0.441781844567781	TMEM163	PTMA	CCL3	VIPR1	PTMA->VIPR1	TMEM163->CCL3	0.8709676012082868	dx
PICALM:PSEN1->FRMD4A:NOTCH1	0.0138311618958484	0.0088621312276705	1.56070380143581	0.118593653925151	PICALM	PSEN1	FRMD4A	NOTCH1	PSEN1->NOTCH1	PICALM->FRMD4A	0.7221422673014912	dx
HSPA1A:MAML2->FRMD4A:NOTCH1	0.0138278715851439	0.0192527640059596	0.718227864885458	0.472616799433204	HSPA1A	MAML2	FRMD4A	NOTCH1	MAML2->NOTCH1	HSPA1A->FRMD4A	0.9814090404282488	dx
GPNMB:ITGB3BP->PICALM:ITGB5	0.0138259452454365	0.0102067553071777	1.35458770484228	0.175548952936062	GPNMB	ITGB3BP	PICALM	ITGB5	ITGB3BP->ITGB5	GPNMB->PICALM	0.4070869921439017	dx
PICALM:GNAS->CD163:ADCY9	0.0138244981849605	0.0324675554730671	0.425794242391558	0.670257782721531	PICALM	GNAS	CD163	ADCY9	GNAS->ADCY9	PICALM->CD163	0.8986696528109913	dx
MKI67:HSP90B1->ERN1:TLR1	0.013822677152157	0.0150169446381112	0.920472005808473	0.357326155481312	MKI67	HSP90B1	ERN1	TLR1	HSP90B1->TLR1	MKI67->ERN1	0.8056890067337044	dx
HSPA1A:LGALS1->HIST:ITGB1	0.0138193714552782	0.0199906821840841	0.691290638709704	0.489382913527464	HSPA1A	LGALS1	HIST	ITGB1	LGALS1->ITGB1	HSPA1A->HIST	0.9642312732082272	dx
IFI44L:RPS19->PICALM:C5AR1	0.0138171749856317	0.0080560211318789	1.71513638798127	0.0863202242538696	IFI44L	RPS19	PICALM	C5AR1	RPS19->C5AR1	IFI44L->PICALM	0.6793858100576968	dx
CCL3:IL11RA->HIST:CD40	0.0138158522204654	0.022324463641249	0.618866031564484	0.536004617722746	CCL3	IL11RA	HIST	CD40	IL11RA->CD40	CCL3->HIST	0.8886170193314757	dx
ERN1:ARF1->CCL3:INSR	0.0138122566000647	0.0074608252530577	1.85130412944652	0.0641258123573084	ERN1	ARF1	CCL3	INSR	ARF1->INSR	ERN1->CCL3	0.9165343851381872	dx
HIST:CALR->CD163:SCARF1	0.0138098082762451	0.0080326988356838	1.71919905859006	0.0855781321873704	HIST	CALR	CD163	SCARF1	CALR->SCARF1	HIST->CD163	0.5518314041047677	dx
GPNMB:GNAI2->HSPA1A:OPRM1	0.0138024986770903	0.0154556536784665	0.893038817007174	0.371836385718227	GPNMB	GNAI2	HSPA1A	OPRM1	GNAI2->OPRM1	GPNMB->HSPA1A	0.8771131058918905	dx
CCL3:VEGFA->ERN1:ITGA9	0.0138024944606079	0.0205772555280138	0.67076459452123	0.502370505721816	CCL3	VEGFA	ERN1	ITGA9	VEGFA->ITGA9	CCL3->ERN1	0.9217351491526254	dx
GPNMB:SEMA4D->FRMD4A:PLXNB2	0.0138004926220225	0.0106953215330024	1.29032984931201	0.196936157300183	GPNMB	SEMA4D	FRMD4A	PLXNB2	SEMA4D->PLXNB2	GPNMB->FRMD4A	0.4840358564968353	dx
HIST:SELPLG->HSPA1A:SELL	0.0137989958242273	0.0131549829735174	1.04895581028165	0.294198457076446	HIST	SELPLG	HSPA1A	SELL	SELPLG->SELL	HIST->HSPA1A	0.901704434643547	dx
GPNMB:PSEN1->HIF1A:CD44	0.0137976349911799	0.0107080808357126	1.28852547929628	0.197563105345331	GPNMB	PSEN1	HIF1A	CD44	PSEN1->CD44	GPNMB->HIF1A	0.5723519375445619	dx
CD163:SERPINF1->PICALM:PLXDC1	0.0137936378832997	0.0102999792668702	1.33919083970071	0.180508553764033	CD163	SERPINF1	PICALM	PLXDC1	SERPINF1->PLXDC1	CD163->PICALM	0.6073548348263079	dx
FRMD4A:ADAM9->HSPA1A:ITGB1	0.0137911982805977	0.0116565953100198	1.18312405241889	0.236759986693231	FRMD4A	ADAM9	HSPA1A	ITGB1	ADAM9->ITGB1	FRMD4A->HSPA1A	0.9386898394528572	dx
AIF1:GNAS->PICALM:ADCY9	0.0137897813140658	0.0089787792546199	1.53581917129441	0.124582736423267	AIF1	GNAS	PICALM	ADCY9	GNAS->ADCY9	AIF1->PICALM	0.8905711378069072	dx
IFI44L:WNT5A->IFI44L:ROR2	0.0137894756778299	0.0088284962386422	1.56192802319759	0.118304945960956	IFI44L	WNT5A	IFI44L	ROR2	WNT5A->ROR2	IFI44L->IFI44L	0.7512470215948444	dx
CD163:ZP3->GPNMB:MERTK	0.0137887299120467	0.0078546511099816	1.75548598136002	0.079176216461808	CD163	ZP3	GPNMB	MERTK	ZP3->MERTK	CD163->GPNMB	0.2442241246912675	dx
MKI67:ADAM10->FRMD4A:TSPAN14	0.0137868971843811	0.0442332140259312	0.311686534383387	0.755278762533492	MKI67	ADAM10	FRMD4A	TSPAN14	ADAM10->TSPAN14	MKI67->FRMD4A	0.8887199257954187	dx
FRMD4A:SEMA5A->GPNMB:PLXNA1	0.0137857507773358	0.0096977649636517	1.42153896583453	0.155160133981596	FRMD4A	SEMA5A	GPNMB	PLXNA1	SEMA5A->PLXNA1	FRMD4A->GPNMB	0.418117604695967	dx
HIF1A:CALM1->AIF1:KCNQ3	0.0137849200149401	0.0547122152869391	0.251953241934087	0.801077205573232	HIF1A	CALM1	AIF1	KCNQ3	CALM1->KCNQ3	HIF1A->AIF1	0.882162518376088	dx
MKI67:PLAU->HIF1A:ITGB1	0.0137831348636031	0.010340394828068	1.33294086858174	0.182551209483724	MKI67	PLAU	HIF1A	ITGB1	PLAU->ITGB1	MKI67->HIF1A	0.8641741744809034	dx
IFI44L:TGFB1->HIF1A:ENG	0.0137824137636829	0.0071174968669584	1.93641304257752	0.0528171333452535	IFI44L	TGFB1	HIF1A	ENG	TGFB1->ENG	IFI44L->HIF1A	0.6236916809918233	dx
HIST:CALM3->GPNMB:CACNA1C	0.013782378346194	0.0076764668514369	1.79540648229519	0.0725889604252408	HIST	CALM3	GPNMB	CACNA1C	CALM3->CACNA1C	HIST->GPNMB	0.3325786804869592	dx
FRMD4A:ARPC5->FRMD4A:LDLR	0.0137821418400748	0.0104189600503266	1.32279438384475	0.18590376541373	FRMD4A	ARPC5	FRMD4A	LDLR	ARPC5->LDLR	FRMD4A->FRMD4A	0.8431822700556245	dx
HIST:IL16->PICALM:CD4	0.0137805875302807	0.0078313581116394	1.75966765072319	0.078464173782631	HIST	IL16	PICALM	CD4	IL16->CD4	HIST->PICALM	0.4837985608688498	dx
GPNMB:ARF1->HIST:INSR	0.0137790148395439	0.0090376350934531	1.524626154637	0.127352369982937	GPNMB	ARF1	HIST	INSR	ARF1->INSR	GPNMB->HIST	0.4165980361996488	dx
PICALM:LGALS1->CCL3:CD69	0.0137785484382413	0.0179712012650879	0.76670158188081	0.443258962915633	PICALM	LGALS1	CCL3	CD69	LGALS1->CD69	PICALM->CCL3	0.7960745432906327	dx
PICALM:HGF->HIF1A:CD44	0.0137770891166052	0.0072107055535569	1.91064369696929	0.0560503848380638	PICALM	HGF	HIF1A	CD44	HGF->CD44	PICALM->HIF1A	0.4032765453670283	dx
GPNMB:NCAM1->HIF1A:PTPRA	0.0137762120706327	0.020485183814376	0.672496385459079	0.501267740439314	GPNMB	NCAM1	HIF1A	PTPRA	NCAM1->PTPRA	GPNMB->HIF1A	0.7722622139008921	dx
TMEM163:TGFB1->HIF1A:ITGB5	0.013771343887353	0.0210830689182958	0.653194463326079	0.513630919188722	TMEM163	TGFB1	HIF1A	ITGB5	TGFB1->ITGB5	TMEM163->HIF1A	0.7928786170728387	dx
GPNMB:C1QA->CD163:CR1	0.0137681087606972	0.0094098562932718	1.46315823872269	0.143424084986305	GPNMB	C1QA	CD163	CR1	C1QA->CR1	GPNMB->CD163	0.3501270715910575	dx
AIF1:ICAM1->HIST:ITGAX_ITGB2	0.0137671488836515	0.0221664209028196	0.621081271713121	0.534546151029171	AIF1	ICAM1	HIST	ITGAX_ITGB2	ICAM1->ITGAX_ITGB2	AIF1->HIST	0.8598752989796535	dx
FRMD4A:LGALS3BP->CCL3:ITGB1	0.0137655530920382	0.0095258468345703	1.44507394787007	0.148437115773054	FRMD4A	LGALS3BP	CCL3	ITGB1	LGALS3BP->ITGB1	FRMD4A->CCL3	0.5102196477818668	dx
IFI44L:PTPN6->TMEM163:CLEC12A	0.0137636785832966	0.0096239661206579	1.43014620071789	0.152675062523027	IFI44L	PTPN6	TMEM163	CLEC12A	PTPN6->CLEC12A	IFI44L->TMEM163	0.9165612252182856	dx
MKI67:C3->PICALM:CD81	0.0137625910912285	0.0403843662065171	0.34079007259516	0.73326162451104	MKI67	C3	PICALM	CD81	C3->CD81	MKI67->PICALM	0.910447453620715	dx
CCL3:PDGFB->IFI44L:ITGAV	0.0137621146257644	0.028127037100743	0.489284192162594	0.624640510967924	CCL3	PDGFB	IFI44L	ITGAV	PDGFB->ITGAV	CCL3->IFI44L	0.899312143608156	dx
IFI44L:HAVCR1->HSPA1A:CD300LB	0.013760500605934	0.0149011477230078	0.923452398548293	0.355771496021971	IFI44L	HAVCR1	HSPA1A	CD300LB	HAVCR1->CD300LB	IFI44L->HSPA1A	0.9207043139620192	dx
CCL3:VWF->HIST:TNFRSF11B	0.0137600826491722	0.0335852900034587	0.409705637431005	0.682021894157248	CCL3	VWF	HIST	TNFRSF11B	VWF->TNFRSF11B	CCL3->HIST	0.930368500225044	dx
HSPA1A:VEGFA->GPNMB:NRP2	0.01375796890202	0.0078580568530409	1.75081055779024	0.0799785473881962	HSPA1A	VEGFA	GPNMB	NRP2	VEGFA->NRP2	HSPA1A->GPNMB	0.825035936737584	dx
HIST:CALM3->PICALM:ESR1	0.0137566254259034	0.0063496471039884	2.16651810732322	0.0302716177024083	HIST	CALM3	PICALM	ESR1	CALM3->ESR1	HIST->PICALM	0.2866536859983153	dx
AIF1:SELPLG->CD163:ITGAM	0.0137564012912722	0.0102619147079077	1.3405296850374	0.180073200075479	AIF1	SELPLG	CD163	ITGAM	SELPLG->ITGAM	AIF1->CD163	0.7716143896065494	dx
GPNMB:BSG->GPNMB:SLC16A7	0.0137537888167077	0.0114086404137173	1.2055589726687	0.227987586503677	GPNMB	BSG	GPNMB	SLC16A7	BSG->SLC16A7	GPNMB->GPNMB	0.540167118188781	dx
IFI44L:CD55->IFI44L:ADGRE2	0.0137499548538922	0.0124722699002602	1.10244205456181	0.270269536972834	IFI44L	CD55	IFI44L	ADGRE2	CD55->ADGRE2	IFI44L->IFI44L	0.8276725118184415	dx
HIF1A:ADM->MKI67:TSHR	0.0137463303812299	0.0145448849412292	0.945097223991393	0.344609242441125	HIF1A	ADM	MKI67	TSHR	ADM->TSHR	HIF1A->MKI67	0.8280850695717482	dx
CD163:ANOS1->GPNMB:SDC2	0.0137452466630875	0.0095664337591582	1.43682034592346	0.150769047676141	CD163	ANOS1	GPNMB	SDC2	ANOS1->SDC2	CD163->GPNMB	0.3566550825804578	dx
MKI67:LRPAP1->IFI44L:SORL1	0.0137421107267907	0.042510390802108	0.323264746982972	0.746494749738686	MKI67	LRPAP1	IFI44L	SORL1	LRPAP1->SORL1	MKI67->IFI44L	0.8507722868418728	dx
PICALM:JAM2->CD163:ITGAV_ITGB1	0.0137403329436565	0.0093944651036879	1.46259875277653	0.143577204740813	PICALM	JAM2	CD163	ITGAV_ITGB1	JAM2->ITGAV_ITGB1	PICALM->CD163	0.4417760145871169	dx
HIST:APP->IFI44L:AGER	0.0137358195640293	0.0252606639156725	0.54376320471558	0.586604432238927	HIST	APP	IFI44L	AGER	APP->AGER	HIST->IFI44L	0.866304563175241	dx
GPNMB:OMG->PICALM:RTN4RL1	0.0137334086361226	0.0070409054015207	1.9505174196995	0.0511144791977743	GPNMB	OMG	PICALM	RTN4RL1	OMG->RTN4RL1	GPNMB->PICALM	0.1920050606490071	dx
CD163:CD99->IFI44L:CD81	0.0137300422192298	0.013052148492469	1.0519373287204	0.292828304090844	CD163	CD99	IFI44L	CD81	CD99->CD81	CD163->IFI44L	0.8479774040609221	dx
IFI44L:APP->TMEM163:FPR2	0.0137262211052757	0.0301703702584494	0.454956998793595	0.649140175254975	IFI44L	APP	TMEM163	FPR2	APP->FPR2	IFI44L->TMEM163	0.921772623669932	dx
IFI44L:GNAI2->GPNMB:IGF1R	0.0137249519223064	0.0112538056842075	1.21958316212681	0.22262293261099	IFI44L	GNAI2	GPNMB	IGF1R	GNAI2->IGF1R	IFI44L->GPNMB	0.8373059029773993	dx
PICALM:APOE->TMEM163:LRP4	0.0137209969863763	0.0080541258607768	1.70359853118224	0.0884561160793866	PICALM	APOE	TMEM163	LRP4	APOE->LRP4	PICALM->TMEM163	0.8920926249388986	dx
HIF1A:CALM1->PICALM:PTPRA	0.0137159088961367	0.0258811265494019	0.529957954880974	0.596141082485762	HIF1A	CALM1	PICALM	PTPRA	CALM1->PTPRA	HIF1A->PICALM	0.8301295630353309	dx
MKI67:TIMP2->MKI67:ITGB1	0.0137152004246494	0.0212120484381603	0.646575952559862	0.517906425736754	MKI67	TIMP2	MKI67	ITGB1	TIMP2->ITGB1	MKI67->MKI67	0.8831825661006574	dx
HIF1A:VEGFA->IFI44L:ITGAV	0.0137124402627102	0.0234125494834852	0.585687614771843	0.558085458520041	HIF1A	VEGFA	IFI44L	ITGAV	VEGFA->ITGAV	HIF1A->IFI44L	0.7997224527556067	dx
CD163:JAM3->HIF1A:ITGB1	0.0137111277335651	0.00687899167311	1.9931885929099	0.0462407997325111	CD163	JAM3	HIF1A	ITGB1	JAM3->ITGB1	CD163->HIF1A	0.4624079973251109	dx
ERN1:ARF1->FRMD4A:INSR	0.0137102957065518	0.0261161692401052	0.524973459181664	0.599601641354481	ERN1	ARF1	FRMD4A	INSR	ARF1->INSR	ERN1->FRMD4A	0.9161805967259942	dx
FRMD4A:GPI->HIST:AMFR	0.0137095395211454	0.0101480724757828	1.35095009952497	0.176711418038816	FRMD4A	GPI	HIST	AMFR	GPI->AMFR	FRMD4A->HIST	0.805641579002808	dx
TMEM163:LMAN1->CD163:MCFD2	0.0137082673685007	0.0084472205857675	1.62281394564235	0.104629183663664	TMEM163	LMAN1	CD163	MCFD2	LMAN1->MCFD2	TMEM163->CD163	0.880937998533874	dx
AIF1:TGFB1->IFI44L:ITGB1	0.0137051213022429	0.0161580844906555	0.848189728811531	0.396332316485068	AIF1	TGFB1	IFI44L	ITGB1	TGFB1->ITGB1	AIF1->IFI44L	0.8523023501522897	dx
GPNMB:GHRL->TMEM163:GPR39	0.0137037956391151	0.0213268982221547	0.642559245904752	0.520510134526669	GPNMB	GHRL	TMEM163	GPR39	GHRL->GPR39	GPNMB->TMEM163	0.8067273861155431	dx
HIF1A:IL16->MKI67:CD9	0.0137027674580708	0.0124849758161013	1.09754056875296	0.272405156540345	HIF1A	IL16	MKI67	CD9	IL16->CD9	HIF1A->MKI67	0.8280850695717482	dx
GPNMB:CALR->HIST:TSHR	0.013698041987911	0.0077960340863151	1.75705260344566	0.0789088433810058	GPNMB	CALR	HIST	TSHR	CALR->TSHR	GPNMB->HIST	0.3601939307642803	dx
HIF1A:CD14->FRMD4A:ITGB1	0.0136952636871946	0.0095855249204937	1.4287442576999	0.153077752236864	HIF1A	CD14	FRMD4A	ITGB1	CD14->ITGB1	HIF1A->FRMD4A	0.8742809702439084	dx
IFI44L:ADAM10->HIF1A:IL6R	0.0136935081287041	0.024292338042827	0.563696590446036	0.572960638200797	IFI44L	ADAM10	HIF1A	IL6R	ADAM10->IL6R	IFI44L->HIF1A	0.7840601719519621	dx
CD163:CXCL12->HIST:ITGA5	0.013693142267674	0.0100094974302783	1.36801496409328	0.171307392166038	CD163	CXCL12	HIST	ITGA5	CXCL12->ITGA5	CD163->HIST	0.6368166100085326	dx
HSPA1A:VEGFA->HSPA1A:ITGA9	0.0136918031710792	0.014375243672512	0.952457118849421	0.340865203316197	HSPA1A	VEGFA	HSPA1A	ITGA9	VEGFA->ITGA9	HSPA1A->HSPA1A	0.8997659888466577	dx
ERN1:VEGFA->GPNMB:ITGAV	0.0136903246661459	0.0313699686752274	0.436414993201987	0.662535662733384	ERN1	VEGFA	GPNMB	ITGAV	VEGFA->ITGAV	ERN1->GPNMB	0.9078974328716168	dx
AIF1:B2M->GPNMB:CD247	0.0136898598306039	0.0229000302959881	0.59780968206851	0.549966929583544	AIF1	B2M	GPNMB	CD247	B2M->CD247	AIF1->GPNMB	0.7713372660196876	dx
PICALM:ANGPTL1->HIF1A:LILRB2	0.0136894526348422	0.0068489506135465	1.99876643989311	0.045633630515496	PICALM	ANGPTL1	HIF1A	LILRB2	ANGPTL1->LILRB2	PICALM->HIF1A	0.3800939160226864	dx
FRMD4A:ARF1->HIF1A:INSR	0.0136843755442742	0.0111597330235282	1.2262278600593	0.220112939903794	FRMD4A	ARF1	HIF1A	INSR	ARF1->INSR	FRMD4A->HIF1A	0.8531182521309382	dx
MKI67:C3->HIST:NRP1	0.0136842232893815	0.0240348607468475	0.569348973289825	0.569119337971334	MKI67	C3	HIST	NRP1	C3->NRP1	MKI67->HIST	0.859379162971544	dx
MKI67:APP->MKI67:NOTCH2	0.0136832915393371	0.0162083286908432	0.844213601558278	0.398550055299744	MKI67	APP	MKI67	NOTCH2	APP->NOTCH2	MKI67->MKI67	0.8831825661006574	dx
GPNMB:CXCL12->FRMD4A:CD4	0.0136796883159391	0.0109241739705606	1.25224006435675	0.210482401177023	GPNMB	CXCL12	FRMD4A	CD4	CXCL12->CD4	GPNMB->FRMD4A	0.5047873459556038	dx
CD163:SPON1->TMEM163:APP	0.0136761095575355	0.0093688454274908	1.45974332305728	0.144360630465022	CD163	SPON1	TMEM163	APP	SPON1->APP	CD163->TMEM163	0.8653334554699594	dx
HIST:ADAM17->GPNMB:ITGA5	0.013674835318963	0.0061396756795021	2.22728952355212	0.0259279302527957	HIST	ADAM17	GPNMB	ITGA5	ADAM17->ITGA5	HIST->GPNMB	0.2024666318269782	dx
HSPA1A:SPON1->MKI67:APP	0.0136729997194516	0.0079616451900998	1.71735858518963	0.0859136737959738	HSPA1A	SPON1	MKI67	APP	SPON1->APP	HSPA1A->MKI67	0.7663482559830873	dx
MKI67:A2M->MKI67:LRP1	0.0136702774889796	0.047574743345169	0.287343168407606	0.773849572024692	MKI67	A2M	MKI67	LRP1	A2M->LRP1	MKI67->MKI67	0.9236024470344384	dx
HIF1A:COL4A3->CCL3:ITGA9_ITGB1	0.0136702592453393	0.0203226394156556	0.672661604909862	0.501162599472659	HIF1A	COL4A3	CCL3	ITGA9_ITGB1	COL4A3->ITGA9_ITGB1	HIF1A->CCL3	0.8906590003651735	dx
HSPA1A:C3->MKI67:LRP1	0.0136701130155554	0.0256019131603253	0.533948886161353	0.593376898253309	HSPA1A	C3	MKI67	LRP1	C3->LRP1	HSPA1A->MKI67	0.8950547185724743	dx
PICALM:ALCAM->HIF1A:CHL1	0.0136675603975356	0.0149694033021028	0.913033079656269	0.361225144022878	PICALM	ALCAM	HIF1A	CHL1	ALCAM->CHL1	PICALM->HIF1A	0.7582483892992202	dx
HSPA1A:TGFB2->TMEM163:TGFBR1_TGFBR2	0.013663284327847	0.0058192270297146	2.34795519371873	0.0188767919355278	HSPA1A	TGFB2	TMEM163	TGFBR1_TGFBR2	TGFB2->TGFBR1_TGFBR2	HSPA1A->TMEM163	0.6885432426754388	dx
MKI67:ADAM10->PICALM:NRCAM	0.0136629304681614	0.0203165414903793	0.672502771922639	0.501263676058186	MKI67	ADAM10	PICALM	NRCAM	ADAM10->NRCAM	MKI67->PICALM	0.8838318523026315	dx
GPNMB:ADAM10->HIF1A:TREM2	0.0136629097254108	0.0086628740827891	1.57717976676533	0.114754167209627	GPNMB	ADAM10	HIF1A	TREM2	ADAM10->TREM2	GPNMB->HIF1A	0.4677221573854452	dx
CD163:PIGF->PICALM:FLT1	0.0136626911308672	0.0077946300078248	1.75283382497329	0.0796305352335649	CD163	PIGF	PICALM	FLT1	PIGF->FLT1	CD163->PICALM	0.4615284692515607	dx
CD163:LTBP3->AIF1:ITGB5	0.0136625488822094	0.0062203431094288	2.19643010712698	0.0280611726917224	CD163	LTBP3	AIF1	ITGB5	LTBP3->ITGB5	CD163->AIF1	0.7162198577783698	dx
GPNMB:CALM1->MKI67:KCNQ5	0.0136603976583027	0.0126401605243097	1.08071393808891	0.279824381113492	GPNMB	CALM1	MKI67	KCNQ5	CALM1->KCNQ5	GPNMB->MKI67	0.8364725860324745	dx
HIST:LRPAP1->FRMD4A:LRP1	0.0136576575062342	0.0251159374361089	0.543784501015628	0.586589775547311	HIST	LRPAP1	FRMD4A	LRP1	LRPAP1->LRP1	HIST->FRMD4A	0.8944997287376888	dx
CCL3:ANGPTL4->HSPA1A:ITGA5_ITGB1	0.0136572736468366	0.0210941347066952	0.647444127798322	0.517344544101119	CCL3	ANGPTL4	HSPA1A	ITGA5_ITGB1	ANGPTL4->ITGA5_ITGB1	CCL3->HSPA1A	0.9591466319266532	dx
GPNMB:HLA-DQB1->PICALM:CD4	0.0136557390113731	0.0097097854790721	1.40638936264924	0.159608537241133	GPNMB	HLA-DQB1	PICALM	CD4	HLA-DQB1->CD4	GPNMB->PICALM	0.3857802761119762	dx
HSPA1A:NCAM1->GPNMB:PTPRA	0.0136509569085899	0.0126909682767967	1.07564345059064	0.282086747048113	HSPA1A	NCAM1	GPNMB	PTPRA	NCAM1->PTPRA	HSPA1A->GPNMB	0.825035936737584	dx
TMEM163:LGALS9->ERN1:LRP1	0.0136492665470258	0.032672482199345	0.417760317803446	0.676122366712123	TMEM163	LGALS9	ERN1	LRP1	LGALS9->LRP1	TMEM163->ERN1	0.83041698007179	dx
HIF1A:APP->HIST:LRP6	0.0136487514091676	0.0119885265817247	1.13848447648052	0.254918237333906	HIF1A	APP	HIST	LRP6	APP->LRP6	HIF1A->HIST	0.7902386728097641	dx
CD163:LGALS9->PICALM:MRC2	0.0136480627832402	0.0127595886236124	1.06963188123351	0.284785038917016	CD163	LGALS9	PICALM	MRC2	LGALS9->MRC2	CD163->PICALM	0.6818779938669675	dx
GPNMB:C3->HSPA1A:C5AR2	0.0136474577694888	0.0147032094505129	0.92819583475448	0.353305994665098	GPNMB	C3	HSPA1A	C5AR2	C3->C5AR2	GPNMB->HSPA1A	0.8771131058918905	dx
HIST:PDGFB->GPNMB:ADGRV1	0.0136426177996034	0.0100562373301748	1.35663244130758	0.174898028442271	HIST	PDGFB	GPNMB	ADGRV1	PDGFB->ADGRV1	HIST->GPNMB	0.4762607851427995	dx
FRMD4A:TIMP2->HSPA1A:ITGB1	0.0136406284529441	0.0137416023907834	0.992651953173451	0.320879597091022	FRMD4A	TIMP2	HSPA1A	ITGB1	TIMP2->ITGB1	FRMD4A->HSPA1A	0.9386898394528572	dx
IFI44L:GNAI2->CD163:C5AR1	0.0136389226354352	0.0079813739067755	1.70884396530489	0.0874798563660937	IFI44L	GNAI2	CD163	C5AR1	GNAI2->C5AR1	IFI44L->CD163	0.7303569523830812	dx
HIF1A:ADAM28->HIF1A:ITGA4	0.0136388247526638	0.0121891231964466	1.11893403100887	0.263168283475476	HIF1A	ADAM28	HIF1A	ITGA4	ADAM28->ITGA4	HIF1A->HIF1A	0.7379098660168585	dx
TMEM163:LGALS9->HIST:HAVCR2	0.0136348961939743	0.0102207006453208	1.33404711351335	0.182188416568618	TMEM163	LGALS9	HIST	HAVCR2	LGALS9->HAVCR2	TMEM163->HIST	0.9188319077034172	dx
TMEM163:SPP1->AIF1:ITGA5_ITGB1	0.0136338055025657	0.0101430463621578	1.34415293155234	0.1788989385709	TMEM163	SPP1	AIF1	ITGA5_ITGB1	SPP1->ITGA5_ITGB1	TMEM163->AIF1	0.8728557073457561	dx
ERN1:HSP90B1->CCL3:TLR7	0.0136325267333666	0.0351519015650484	0.387817618006801	0.698151006686415	ERN1	HSP90B1	CCL3	TLR7	HSP90B1->TLR7	ERN1->CCL3	0.9165343851381872	dx
CD163:TGFB1->HSPA1A:ITGB1	0.0136325023078601	0.0110740695992246	1.23102913393416	0.218311968085532	CD163	TGFB1	HSPA1A	ITGB1	TGFB1->ITGB1	CD163->HSPA1A	0.9412009451209022	dx
FRMD4A:ARF6->AIF1:SMAP1	0.0136304395170834	0.0285408718557953	0.477576143642427	0.63295191390669	FRMD4A	ARF6	AIF1	SMAP1	ARF6->SMAP1	FRMD4A->AIF1	0.8709138087583487	dx
IFI44L:LGALS9->AIF1:PTPRC	0.0136300851795854	0.0301378131790049	0.452258599475313	0.651082697278272	IFI44L	LGALS9	AIF1	PTPRC	LGALS9->PTPRC	IFI44L->AIF1	0.8911420712185651	dx
HIF1A:CD59->TMEM163:STAB1	0.013629615236	0.0296274329449863	0.460033620236629	0.645492088734286	HIF1A	CD59	TMEM163	STAB1	CD59->STAB1	HIF1A->TMEM163	0.8496289785501913	dx
FRMD4A:SERPINE1->IFI44L:ITGB5	0.013629107933006	0.0094862690497168	1.43671952182431	0.150797705661697	FRMD4A	SERPINE1	IFI44L	ITGB5	SERPINE1->ITGB5	FRMD4A->IFI44L	0.7011284037117338	dx
CCL3:LGALS1->TMEM163:CD69	0.013628414267663	0.0233572653909083	0.583476448958268	0.559572606727322	CCL3	LGALS1	TMEM163	CD69	LGALS1->CD69	CCL3->TMEM163	0.9082448831614222	dx
ERN1:VEGFA->IFI44L:ITGAV	0.0136278172056976	0.0207349782958847	0.657238074293155	0.511027847476167	ERN1	VEGFA	IFI44L	ITGAV	VEGFA->ITGAV	ERN1->IFI44L	0.8308753099525737	dx
AIF1:LGALS9->ERN1:MRC2	0.013626924526998	0.0237359727589867	0.57410432112325	0.565897209432844	AIF1	LGALS9	ERN1	MRC2	LGALS9->MRC2	AIF1->ERN1	0.9531791087380836	dx
IFI44L:FARP2->IFI44L:PLXNA2	0.0136267043954606	0.0068299627508299	1.99513597549337	0.0460280515988704	IFI44L	FARP2	IFI44L	PLXNA2	FARP2->PLXNA2	IFI44L->IFI44L	0.6689410165702497	dx
TMEM163:LGALS9->TMEM163:PTPRK	0.0136264832467496	0.0147691978122705	0.922628528641448	0.356200823264764	TMEM163	LGALS9	TMEM163	PTPRK	LGALS9->PTPRK	TMEM163->TMEM163	0.8696148149321726	dx
AIF1:ADAM10->MKI67:CADM1	0.0136250625943971	0.0205221826201299	0.66391878712903	0.506742291206851	AIF1	ADAM10	MKI67	CADM1	ADAM10->CADM1	AIF1->MKI67	0.796001519949377	dx
HIF1A:GNAI2->PICALM:UNC5B	0.0136231686763862	0.0061172898450651	2.22699414633361	0.0259476650124739	HIF1A	GNAI2	PICALM	UNC5B	GNAI2->UNC5B	HIF1A->PICALM	0.4354114270726688	dx
IFI44L:SIRPB2->TMEM163:CD47	0.0136231173924208	0.0100623449413987	1.35387103818836	0.175777524850431	IFI44L	SIRPB2	TMEM163	CD47	SIRPB2->CD47	IFI44L->TMEM163	0.9165612252182856	dx
HIF1A:LAMA1->HSPA1A:ITGA6_ITGB1	0.013619027829016	0.0309593759185309	0.43989994710663	0.660009574201721	HIF1A	LAMA1	HSPA1A	ITGA6_ITGB1	LAMA1->ITGA6_ITGB1	HIF1A->HSPA1A	0.9000674134191264	dx
IFI44L:SPP1->GPNMB:ITGA5_ITGB1	0.0136187563424872	0.0117225948196033	1.1617527136324	0.245335926713174	IFI44L	SPP1	GPNMB	ITGA5_ITGB1	SPP1->ITGA5_ITGB1	IFI44L->GPNMB	0.8373059029773993	dx
ERN1:SEMA4A->FRMD4A:NRP1_PLXNA2	0.0136163899441659	0.0185757507516058	0.733019630067378	0.463546456810518	ERN1	SEMA4A	FRMD4A	NRP1_PLXNA2	SEMA4A->NRP1_PLXNA2	ERN1->FRMD4A	0.9161805967259942	dx
HIF1A:ICAM4->HIST:ITGAL	0.0136094959579797	0.020232614660515	0.672651369402064	0.501169112719667	HIF1A	ICAM4	HIST	ITGAL	ICAM4->ITGAL	HIF1A->HIST	0.8126212201635082	dx
MKI67:IL11RA->HIF1A:CD40	0.0136053910770454	0.018289835128943	0.743877185394383	0.456950778918698	MKI67	IL11RA	HIF1A	CD40	IL11RA->CD40	MKI67->HIF1A	0.8641741744809034	dx
CD163:VCAN->HIST:TLR2	0.0136031120870501	0.0095642740900456	1.42228379895637	0.154943880147184	CD163	VCAN	HIST	TLR2	VCAN->TLR2	CD163->HIST	0.6258756733504361	dx
AIF1:C3->ERN1:ITGAM	0.013600432626276	0.0208288435644854	0.652961485075707	0.513781108763657	AIF1	C3	ERN1	ITGAM	C3->ITGAM	AIF1->ERN1	0.9531791087380836	dx
HIF1A:ADAM17->IFI44L:RHBDF2	0.0135996879790789	0.0616269639005011	0.220677559274802	0.825343505814515	HIF1A	ADAM17	IFI44L	RHBDF2	ADAM17->RHBDF2	HIF1A->IFI44L	0.8982763673457282	dx
PICALM:GNAI2->HIF1A:IGF1R	0.0135978498223248	0.0131125946573055	1.03700679977544	0.299732688176463	PICALM	GNAI2	HIF1A	IGF1R	GNAI2->IGF1R	PICALM->HIF1A	0.7401646517500438	dx
GPNMB:GNAI2->PICALM:IGF1R	0.0135954256494022	0.0112921747514489	1.20396876143436	0.22860165276846	GPNMB	GNAI2	PICALM	IGF1R	GNAI2->IGF1R	GPNMB->PICALM	0.4667283744022725	dx
ERN1:SEMA6D->PICALM:PLXNA1_TREM2_TYROBP	0.0135938664978513	0.0227536935196764	0.597435598141284	0.550216592683838	ERN1	SEMA6D	PICALM	PLXNA1_TREM2_TYROBP	SEMA6D->PLXNA1_TREM2_TYROBP	ERN1->PICALM	0.8851570706166523	dx
MKI67:APOE->GPNMB:LRP6	0.0135921511301115	0.0089340788634605	1.52138248809309	0.128163880837421	MKI67	APOE	GPNMB	LRP6	APOE->LRP6	MKI67->GPNMB	0.6948597584304662	dx
IFI44L:CD14->FRMD4A:ITGB2	0.0135860546698817	0.0082402707114208	1.64873887590266	0.0992011420716766	IFI44L	CD14	FRMD4A	ITGB2	CD14->ITGB2	IFI44L->FRMD4A	0.6644635809208844	dx
TMEM163:S100A8->CCL3:AGER	0.0135850100775667	0.0199357337289209	0.681440184860557	0.495593002976946	TMEM163	S100A8	CCL3	AGER	S100A8->AGER	TMEM163->CCL3	0.8709676012082868	dx
CD163:WNT5A->HIF1A:LRP6	0.0135831792731398	0.0071362205068741	1.90341361509995	0.056986595841038	CD163	WNT5A	HIF1A	LRP6	WNT5A->LRP6	CD163->HIF1A	0.4912160480988585	dx
HIF1A:C5->PICALM:C5AR1	0.0135819536942162	0.0071365982207062	1.90314114290605	0.0570221306529388	HIF1A	C5	PICALM	C5AR1	C5->C5AR1	HIF1A->PICALM	0.5084366197222976	dx
HSPA1A:PDCD1LG2->FRMD4A:RGMB	0.0135771056442815	0.009495500478019	1.42984623882763	0.152761154781236	HSPA1A	PDCD1LG2	FRMD4A	RGMB	PDCD1LG2->RGMB	HSPA1A->FRMD4A	0.9814090404282488	dx
AIF1:C3->HIST:C3AR1	0.0135757136968554	0.0234754898823129	0.578293094836915	0.563066255581563	AIF1	C3	HIST	C3AR1	C3->C3AR1	AIF1->HIST	0.8598752989796535	dx
HIST:C1QB->FRMD4A:C1QBP	0.0135752636800137	0.0522664701754458	0.259731786639596	0.795070671672988	HIST	C1QB	FRMD4A	C1QBP	C1QB->C1QBP	HIST->FRMD4A	0.9476274008135376	dx
HSPA1A:CD14->GPNMB:TLR1	0.0135733787909783	0.0121557811881639	1.11661921030585	0.264157174293922	HSPA1A	CD14	GPNMB	TLR1	CD14->TLR1	HSPA1A->GPNMB	0.825035936737584	dx
MKI67:CALM1->HSPA1A:FAS	0.013573103256218	0.0235667996924306	0.575941724517544	0.564654571865554	MKI67	CALM1	HSPA1A	FAS	CALM1->FAS	MKI67->HSPA1A	0.8612219762023405	dx
PICALM:SERPINE1->AIF1:ITGB5	0.0135695575332207	0.009215747238978	1.47243160878244	0.14090436274703	PICALM	SERPINE1	AIF1	ITGB5	SERPINE1->ITGB5	PICALM->AIF1	0.7207607520236184	dx
HIF1A:MTMR4->GPNMB:SMAD3	0.013564226258125	0.007590271213663	1.78705422722028	0.0739287245150402	HIF1A	MTMR4	GPNMB	SMAD3	MTMR4->SMAD3	HIF1A->GPNMB	0.3938340146234485	dx
ERN1:C1QB->FRMD4A:C1QBP	0.0135637230193508	0.0205113301514883	0.661279542534524	0.508433058415768	ERN1	C1QB	FRMD4A	C1QBP	C1QB->C1QBP	ERN1->FRMD4A	0.9161805967259942	dx
CD163:ICAM1->PICALM:ITGAL_ITGB2	0.0135625121234167	0.0100026231272595	1.3558955436855	0.175132405605982	CD163	ICAM1	PICALM	ITGAL_ITGB2	ICAM1->ITGAL_ITGB2	CD163->PICALM	0.5954501790603388	dx
HIST:CXCL12->IFI44L:ITGA4	0.0135619980381012	0.019053740121516	0.711776163189431	0.47660339563461	HIST	CXCL12	IFI44L	ITGA4	CXCL12->ITGA4	HIST->IFI44L	0.866304563175241	dx
PICALM:ST6GAL1->HIF1A:CD22	0.0135580907257321	0.0104608602997851	1.2960779837592	0.194948619181952	PICALM	ST6GAL1	HIF1A	CD22	ST6GAL1->CD22	PICALM->HIF1A	0.6823201671368321	dx
HSPA1A:APP->FRMD4A:NOTCH2	0.0135561054575623	0.0068903097379453	1.96741597593328	0.0491352740262816	HSPA1A	APP	FRMD4A	NOTCH2	APP->NOTCH2	HSPA1A->FRMD4A	0.9814090404282488	dx
CD163:B2M->AIF1:HFE	0.0135542348425156	0.0084754483060835	1.59923514993143	0.109768362862067	CD163	B2M	AIF1	HFE	B2M->HFE	CD163->AIF1	0.7684389189060064	dx
MKI67:SHBG->GPNMB:SLC37A1	0.0135524893478609	0.0159730119968949	0.84846172722436	0.396180878438591	MKI67	SHBG	GPNMB	SLC37A1	SHBG->SLC37A1	MKI67->GPNMB	0.8135284414078019	dx
TMEM163:GHRL->FRMD4A:TBXA2R	0.0135516838273699	0.0176197907439393	0.769117183303171	0.441823748251243	TMEM163	GHRL	FRMD4A	TBXA2R	GHRL->TBXA2R	TMEM163->FRMD4A	0.8266966180840444	dx
CCL3:CALM1->HIST:PDE1C	0.0135474758061114	0.0080615753336751	1.68049980870616	0.0928601114970228	CCL3	CALM1	HIST	PDE1C	CALM1->PDE1C	CCL3->HIST	0.8586672798656627	dx
HIST:GNAI2->GPNMB:P2RY12	0.0135471374701769	0.0337840625077563	0.400991960841496	0.688426042712531	HIST	GNAI2	GPNMB	P2RY12	GNAI2->P2RY12	HIST->GPNMB	0.8540986651410141	dx
CCL3:CALM3->TMEM163:KCNQ3	0.013546851501784	0.018175538636642	0.745334252404135	0.456069679412563	CCL3	CALM3	TMEM163	KCNQ3	CALM3->KCNQ3	CCL3->TMEM163	0.8937448672853878	dx
FRMD4A:LGALS1->HSPA1A:CD69	0.0135459419401298	0.0115732185164268	1.17045590393916	0.241817549677838	FRMD4A	LGALS1	HSPA1A	CD69	LGALS1->CD69	FRMD4A->HSPA1A	0.9386898394528572	dx
HIF1A:SPTAN1->CD163:PTPRA	0.0135422899049345	0.014551486077331	0.930646521803111	0.352036441292855	HIF1A	SPTAN1	CD163	PTPRA	SPTAN1->PTPRA	HIF1A->CD163	0.7924491132887316	dx
IFI44L:LIPC->PICALM:LRP1	0.0135403796691496	0.0110095346413568	1.22987756614942	0.218742956210069	IFI44L	LIPC	PICALM	LRP1	LIPC->LRP1	IFI44L->PICALM	0.77474413950962	dx
CCL3:ARF6->FRMD4A:SMAP1	0.0135396265294223	0.0175173617098564	0.772926126301542	0.43956610168458	CCL3	ARF6	FRMD4A	SMAP1	ARF6->SMAP1	CCL3->FRMD4A	0.798968172666805	dx
TMEM163:PLAU->HSPA1A:ITGA5	0.0135394854469251	0.0170278098372418	0.79513957322407	0.426532317189714	TMEM163	PLAU	HSPA1A	ITGA5	PLAU->ITGA5	TMEM163->HSPA1A	0.9156663513280948	dx
GPNMB:VIM->CD163:CD44	0.0135338210886	0.0066069562049139	2.04841997870884	0.0405188655790482	GPNMB	VIM	CD163	CD44	VIM->CD44	GPNMB->CD163	0.1549400646041591	dx
GPNMB:FGF20->HIST:FGFR1	0.0135332949357674	0.0097580880874039	1.38687976728112	0.165478428350198	GPNMB	FGF20	HIST	FGFR1	FGF20->FGFR1	GPNMB->HIST	0.4687155483218806	dx
PICALM:CP->HIST:SLC40A1	0.0135332948818885	0.0065451963248812	2.06766828833571	0.0386712258328152	PICALM	CP	HIST	SLC40A1	CP->SLC40A1	PICALM->HIST	0.3328108618906268	dx
PICALM:CXCL12->HIST:CXCR4	0.0135331412279248	0.0101513184273246	1.33314123922044	0.182485458260965	PICALM	CXCL12	HIST	CXCR4	CXCL12->CXCR4	PICALM->HIST	0.5903863719799498	dx
GPNMB:GPI->PICALM:AMFR	0.0135298350288071	0.0109651468364483	1.23389455979136	0.217242196982392	GPNMB	GPI	PICALM	AMFR	GPI->AMFR	GPNMB->PICALM	0.4556169033988688	dx
IFI44L:MAML2->CCL3:NOTCH1	0.013526975249764	0.0124484495743621	1.08663935769344	0.277196224040982	IFI44L	MAML2	CCL3	NOTCH1	MAML2->NOTCH1	IFI44L->CCL3	0.8546827727694613	dx
HIF1A:APP->HIF1A:NOTCH2	0.0135259474325407	0.0203809385879234	0.663656748397027	0.506910027635502	HIF1A	APP	HIF1A	NOTCH2	APP->NOTCH2	HIF1A->HIF1A	0.8365708919329777	dx
HIF1A:GRN->AIF1:TNFRSF1A	0.0135247422202343	0.0057218192780503	2.36371363075326	0.0180927919347518	HIF1A	GRN	AIF1	TNFRSF1A	GRN->TNFRSF1A	HIF1A->AIF1	0.7597038538210859	dx
HIF1A:ADAM10->AIF1:NOTCH2	0.0135206562797388	0.0118190715661007	1.14396940606727	0.252636325039846	HIF1A	ADAM10	AIF1	NOTCH2	ADAM10->NOTCH2	HIF1A->AIF1	0.80537488613431	dx
MKI67:SEMA6B->MKI67:PLXNA4	0.013511303612761	0.0123310593245527	1.0957131303276	0.273204334740327	MKI67	SEMA6B	MKI67	PLXNA4	SEMA6B->PLXNA4	MKI67->MKI67	0.8831825661006574	dx
PICALM:WNT2B->IFI44L:FZD8_LRP6	0.0135104703533389	0.0227948439937818	0.592698522394994	0.553382930492035	PICALM	WNT2B	IFI44L	FZD8_LRP6	WNT2B->FZD8_LRP6	PICALM->IFI44L	0.8193513238015206	dx
GPNMB:LRIG1->MKI67:MET	0.0135078348302647	0.0181592487839439	0.743854274534093	0.456964640922834	GPNMB	LRIG1	MKI67	MET	LRIG1->MET	GPNMB->MKI67	0.8364725860324745	dx
MKI67:ADM->GPNMB:ADRB2	0.01350652149311	0.0098954131503218	1.36492749599553	0.172275839234954	MKI67	ADM	GPNMB	ADRB2	ADM->ADRB2	MKI67->GPNMB	0.6948597584304662	dx
FRMD4A:LGALS1->TMEM163:ITGB1	0.0135033171251731	0.0081877908051862	1.64920153023694	0.0991063545763804	FRMD4A	LGALS1	TMEM163	ITGB1	LGALS1->ITGB1	FRMD4A->TMEM163	0.5807436748618914	dx
HIF1A:YBX1->GPNMB:NOTCH1	0.0135020834875432	0.0058435489755223	2.31059644474639	0.0208551558128125	HIF1A	YBX1	GPNMB	NOTCH1	YBX1->NOTCH1	HIF1A->GPNMB	0.2454462195611316	dx
PICALM:ANGPT2->FRMD4A:TIE1	0.0134996230359213	0.0218149600845851	0.618824099772725	0.53603224402591	PICALM	ANGPT2	FRMD4A	TIE1	ANGPT2->TIE1	PICALM->FRMD4A	0.8537494764949322	dx
HIF1A:IGSF11->PICALM:VSIR	0.0134983299850608	0.0116464325450245	1.15900984553656	0.246452171878706	HIF1A	IGSF11	PICALM	VSIR	IGSF11->VSIR	HIF1A->PICALM	0.6679119800244805	dx
FRMD4A:APP->FRMD4A:LRP10	0.0134964572663769	0.007753933810448	1.74059485111815	0.0817546208192055	FRMD4A	APP	FRMD4A	LRP10	APP->LRP10	FRMD4A->FRMD4A	0.7336649019727982	dx
CD163:CALM1->TMEM163:OPRM1	0.0134957433294852	0.0337279384513979	0.400135435165499	0.689056766026832	CD163	CALM1	TMEM163	OPRM1	CALM1->OPRM1	CD163->TMEM163	0.9208592725704206	dx
MKI67:CALM1->PICALM:KCNQ1	0.0134947761813206	0.036629107260173	0.36841673714482	0.712562519338557	MKI67	CALM1	PICALM	KCNQ1	CALM1->KCNQ1	MKI67->PICALM	0.9029972155248568	dx
GPNMB:MELTF->IFI44L:TFRC	0.0134919610653034	0.0217246216834292	0.621044695825225	0.534570215541916	GPNMB	MELTF	IFI44L	TFRC	MELTF->TFRC	GPNMB->IFI44L	0.8819964979804521	dx
CD163:APP->HIF1A:RPSA	0.0134916545714121	0.0104707805111566	1.28850514601436	0.197570178678624	CD163	APP	HIF1A	RPSA	APP->RPSA	CD163->HIF1A	0.6354199603334457	dx
GPNMB:LGALS9->CD163:MRC2	0.0134904685374359	0.0065298021949611	2.06598425720247	0.0388299660950071	GPNMB	LGALS9	CD163	MRC2	LGALS9->MRC2	GPNMB->CD163	0.1494216416820526	dx
FRMD4A:FARP2->GPNMB:PLXNA1	0.0134901573795854	0.0062491543575109	2.15871726121973	0.0308721088068037	FRMD4A	FARP2	GPNMB	PLXNA1	FARP2->PLXNA1	FRMD4A->GPNMB	0.2161327642221598	dx
ERN1:TGFA->HIST:ERBB4	0.0134882827372586	0.0227575117947689	0.592695847371111	0.553384721040503	ERN1	TGFA	HIST	ERBB4	TGFA->ERBB4	ERN1->HIST	0.8693154192117047	dx
FRMD4A:PROS1->HIST:MERTK	0.0134877023846471	0.0206509013693194	0.653128991487291	0.513673123341961	FRMD4A	PROS1	HIST	MERTK	PROS1->MERTK	FRMD4A->HIST	0.8741581333540736	dx
CD163:COL18A1->CD163:ITGB5	0.0134849975761606	0.0072513138751679	1.85966264987369	0.0629332694992177	CD163	COL18A1	CD163	ITGB5	COL18A1->ITGB5	CD163->CD163	0.5239738682575235	dx
HIF1A:VEGFA->AIF1:ITGAV	0.0134842352886676	0.0281014698415834	0.479840925214316	0.631340509872034	HIF1A	VEGFA	AIF1	ITGAV	VEGFA->ITGAV	HIF1A->AIF1	0.8572253478120334	dx
HIF1A:SELPLG->CD163:ITGB2	0.0134801581071585	0.0060973095353508	2.21083709610009	0.0270471199634837	HIF1A	SELPLG	CD163	ITGB2	SELPLG->ITGB2	HIF1A->CD163	0.4272057922437426	dx
PICALM:C1QA->GPNMB:CD33	0.0134797211753662	0.0081482519564864	1.65430834089951	0.098064879121155	PICALM	C1QA	GPNMB	CD33	C1QA->CD33	PICALM->GPNMB	0.2523182835765934	dx
IFI44L:HGF->IFI44L:NRP1	0.013479523942513	0.0066277570152543	2.03379875144619	0.0419718904827597	IFI44L	HGF	IFI44L	NRP1	HGF->NRP1	IFI44L->IFI44L	0.6655788742346738	dx
PICALM:CALM1->GPNMB:CACNA1C	0.0134760110209986	0.0082653463050727	1.6304230365675	0.103012119166178	PICALM	CALM1	GPNMB	CACNA1C	CALM1->CACNA1C	PICALM->GPNMB	0.2608179187398975	dx
FRMD4A:CNTN4->TMEM163:PTPRG	0.0134758749008819	0.0103371112557806	1.303640307958	0.192356250601156	FRMD4A	CNTN4	TMEM163	PTPRG	CNTN4->PTPRG	FRMD4A->TMEM163	0.6587684496394428	dx
HSPA1A:ANGPTL1->MKI67:LILRB2	0.0134750965359598	0.0150565678871875	0.894964684974891	0.37080596641555	HSPA1A	ANGPTL1	MKI67	LILRB2	ANGPTL1->LILRB2	HSPA1A->MKI67	0.8950547185724743	dx
CD163:ADAM17->MKI67:ITGB1	0.0134734817560048	0.0139084810265487	0.968724171265461	0.332682829224945	CD163	ADAM17	MKI67	ITGB1	ADAM17->ITGB1	CD163->MKI67	0.8366259103386368	dx
TMEM163:CALR->CD163:SCARF1	0.0134722326182522	0.0075406444366466	1.7866155514214	0.0739996464557221	TMEM163	CALR	CD163	SCARF1	CALR->SCARF1	TMEM163->CD163	0.880937998533874	dx
AIF1:ADAM9->TMEM163:ITGB1	0.0134720388723372	0.0220208447574475	0.611785743041532	0.540679523623513	AIF1	ADAM9	TMEM163	ITGB1	ADAM9->ITGB1	AIF1->TMEM163	0.9153243703865788	dx
HIST:APOE->ERN1:SDC2	0.0134700991407223	0.0221746183129358	0.607455738386458	0.543548507880808	HIST	APOE	ERN1	SDC2	APOE->SDC2	HIST->ERN1	0.8883860009859449	dx
IFI44L:SERPINF1->HIF1A:PLXDC1	0.0134654056506839	0.0072062063061913	1.86858453373932	0.0616806391833908	IFI44L	SERPINF1	HIF1A	PLXDC1	SERPINF1->PLXDC1	IFI44L->HIF1A	0.6298406856466755	dx
CD163:ANGPT2->AIF1:ITGA5_ITGB1	0.0134647957554724	0.0070638083093601	1.90616664068169	0.0566285888339429	CD163	ANGPT2	AIF1	ITGA5_ITGB1	ANGPT2->ITGA5_ITGB1	CD163->AIF1	0.7162198577783698	dx
ERN1:ITGB2->CD163:CD226	0.0134641641464297	0.0107765304539551	1.24939693753551	0.211519927989625	ERN1	ITGB2	CD163	CD226	ITGB2->CD226	ERN1->CD163	0.8759916209671338	dx
CCL3:APP->MKI67:LRP1	0.0134637465472426	0.0087573478751224	1.53742282928945	0.124189799424874	CCL3	APP	MKI67	LRP1	APP->LRP1	CCL3->MKI67	0.8231554654187161	dx
FRMD4A:PSEN1->ERN1:NCSTN	0.0134624868544055	0.0123955499525207	1.08607418839596	0.277446170931759	FRMD4A	PSEN1	ERN1	NCSTN	PSEN1->NCSTN	FRMD4A->ERN1	0.9481567180105644	dx
HSPA1A:POMC->HSPA1A:OPRM1	0.0134585636521571	0.0137498105622434	0.978818114710171	0.327669857523915	HSPA1A	POMC	HSPA1A	OPRM1	POMC->OPRM1	HSPA1A->HSPA1A	0.8997659888466577	dx
HIST:ICAM2->MKI67:ITGAL_ITGB2	0.0134584149378529	0.010100021180547	1.33251353608786	0.182691496457845	HIST	ICAM2	MKI67	ITGAL_ITGB2	ICAM2->ITGAL_ITGB2	HIST->MKI67	0.8820635128465766	dx
CD163:JAM3->AIF1:ITGB1	0.0134570851769475	0.0099357719784972	1.35440760980335	0.175606371140426	CD163	JAM3	AIF1	ITGB1	JAM3->ITGB1	CD163->AIF1	0.776867315806015	dx
AIF1:CALR->FRMD4A:ITGAV	0.0134550797524544	0.0130951995749119	1.0274818398516	0.304193632345383	AIF1	CALR	FRMD4A	ITGAV	CALR->ITGAV	AIF1->FRMD4A	0.7746577577789474	dx
IFI44L:MMP2->HSPA1A:PECAM1	0.013454807051153	0.0216823158123911	0.620542896228076	0.534900421641409	IFI44L	MMP2	HSPA1A	PECAM1	MMP2->PECAM1	IFI44L->HSPA1A	0.9207043139620192	dx
GPNMB:APP->HSPA1A:NOTCH2	0.0134536698414353	0.0136540817929349	0.98532219489096	0.324465833938797	GPNMB	APP	HSPA1A	NOTCH2	APP->NOTCH2	GPNMB->HSPA1A	0.8722164169402805	dx
GPNMB:CD47->AIF1:SIRPA	0.0134465188378252	0.0107104562639902	1.25545714453211	0.209312856038188	GPNMB	CD47	AIF1	SIRPA	CD47->SIRPA	GPNMB->AIF1	0.6369414878292067	dx
AIF1:SIRPA->GPNMB:CD47	0.0134465188378252	0.0107104562639902	1.25545714453211	0.209312856038188	AIF1	SIRPA	GPNMB	CD47	SIRPA->CD47	AIF1->GPNMB	0.6849595177926692	dx
PICALM:OMG->AIF1:TNFRSF1B	0.0134365745008965	0.0146408543573509	0.917745247165187	0.358752253218799	PICALM	OMG	AIF1	TNFRSF1B	OMG->TNFRSF1B	PICALM->AIF1	0.8376386142339762	dx
AIF1:SERPINF1->GPNMB:PLXDC2	0.0134356628011706	0.0253778037236268	0.52942575123875	0.596510138381487	AIF1	SERPINF1	GPNMB	PLXDC2	SERPINF1->PLXDC2	AIF1->GPNMB	0.8004671158675507	dx
PICALM:ADAM17->FRMD4A:NOTCH1	0.0134338556487028	0.0109879930060157	1.22259412081425	0.221483034791292	PICALM	ADAM17	FRMD4A	NOTCH1	ADAM17->NOTCH1	PICALM->FRMD4A	0.8366660323315394	dx
GPNMB:GRN->MKI67:TNFRSF1B	0.0134291912499832	0.0083422548872011	1.60977954181026	0.107445992962284	GPNMB	GRN	MKI67	TNFRSF1B	GRN->TNFRSF1B	GPNMB->MKI67	0.8364725860324745	dx
HIST:ADAM10->FRMD4A:TSPAN5	0.0134278249985601	0.0170083744791722	0.789483146376114	0.42982967636961	HIST	ADAM10	FRMD4A	TSPAN5	ADAM10->TSPAN5	HIST->FRMD4A	0.8934200463257164	dx
HIF1A:CALM1->GPNMB:KCNQ5	0.0134269245955583	0.0146914342829758	0.913928778970018	0.360754270416187	HIF1A	CALM1	GPNMB	KCNQ5	CALM1->KCNQ5	HIF1A->GPNMB	0.6918123051578708	dx
HSPA1A:SERPINE1->GPNMB:LRP1	0.0134235247897807	0.0185564287476905	0.723389450216889	0.469440650864936	HSPA1A	SERPINE1	GPNMB	LRP1	SERPINE1->LRP1	HSPA1A->GPNMB	0.825035936737584	dx
FRMD4A:ITGB3BP->GPNMB:ITGB5	0.0134226738672679	0.0064236820878789	2.08956073536012	0.0366572767630784	FRMD4A	ITGB3BP	GPNMB	ITGB5	ITGB3BP->ITGB5	FRMD4A->GPNMB	0.2262121642179541	dx
IFI44L:WNT2B->CD163:FZD1_LRP6	0.0134204272772804	0.0485459885615323	0.276447708141115	0.78220421799898	IFI44L	WNT2B	CD163	FZD1_LRP6	WNT2B->FZD1_LRP6	IFI44L->CD163	0.911244017709606	dx
GPNMB:OMG->PICALM:TNFRSF1B	0.0134177687301273	0.0145192724435957	0.924135061329865	0.355416000652702	GPNMB	OMG	PICALM	TNFRSF1B	OMG->TNFRSF1B	GPNMB->PICALM	0.5943361414122218	dx
ERN1:IL1B->HSPA1A:SIGIRR	0.0134176089688607	0.0419663290419346	0.319723198935347	0.749178171950385	ERN1	IL1B	HSPA1A	SIGIRR	IL1B->SIGIRR	ERN1->HSPA1A	0.8993595974106817	dx
PICALM:TGFB1->GPNMB:ACVR1B_TGFBR2	0.0134157284669627	0.0077646498753796	1.7277956742778	0.0840248632066896	PICALM	TGFB1	GPNMB	ACVR1B_TGFBR2	TGFB1->ACVR1B_TGFBR2	PICALM->GPNMB	0.2257185378191586	dx
CD163:TXLNA->GPNMB:STX3	0.0134143684151484	0.0087023649340004	1.5414624089985	0.123204285039926	CD163	TXLNA	GPNMB	STX3	TXLNA->STX3	CD163->GPNMB	0.3199807971653055	dx
TMEM163:LGALS9->HIST:CD47	0.013413351240564	0.0065707386485236	2.041376465883	0.0412134218342969	TMEM163	LGALS9	HIST	CD47	LGALS9->CD47	TMEM163->HIST	0.9188319077034172	dx
HIST:IL16->HIF1A:CD9	0.0134108941301864	0.0096936932828407	1.38346590292119	0.166522055297018	HIST	IL16	HIF1A	CD9	IL16->CD9	HIST->HIF1A	0.7041888487731667	dx
GPNMB:SEMA4D->IFI44L:PLXNB2	0.0134085881009341	0.0071634412221796	1.87180821131303	0.0612331418479354	GPNMB	SEMA4D	IFI44L	PLXNB2	SEMA4D->PLXNB2	GPNMB->IFI44L	0.8223302154620209	dx
HIF1A:CD14->HIST:ITGB1	0.0134079960069288	0.0089931978554276	1.49090415027805	0.135986661595078	HIF1A	CD14	HIST	ITGB1	CD14->ITGB1	HIF1A->HIST	0.7846430374036	dx
HIST:SERPINE1->IFI44L:PLAUR	0.0134051147091515	0.0090993668855601	1.47319202288943	0.140699265443968	HIST	SERPINE1	IFI44L	PLAUR	SERPINE1->PLAUR	HIST->IFI44L	0.866304563175241	dx
IFI44L:ADAM10->GPNMB:NOTCH1	0.013403949742738	0.0135723391054875	0.987593195141918	0.32335192029087	IFI44L	ADAM10	GPNMB	NOTCH1	ADAM10->NOTCH1	IFI44L->GPNMB	0.8373059029773993	dx
PICALM:APP->CD163:APLP2	0.0134032137214787	0.0084117020204232	1.59340091802305	0.111070279912197	PICALM	APP	CD163	APLP2	APP->APLP2	PICALM->CD163	0.4266449069700587	dx
GPNMB:GSTP1->PICALM:TRAF2	0.0134016405655902	0.0093692406528423	1.43038705719706	0.152605960875792	GPNMB	GSTP1	PICALM	TRAF2	GSTP1->TRAF2	GPNMB->PICALM	0.3755918397810588	dx
CD163:NAMPT->AIF1:INSR	0.0133982555447788	0.0119155580867966	1.12443374008852	0.260829065208978	CD163	NAMPT	AIF1	INSR	NAMPT->INSR	CD163->AIF1	0.7876594709873078	dx
FRMD4A:HSP90AA1->FRMD4A:CFTR	0.0133955964442897	0.0118676339167369	1.12875039272975	0.259003144670237	FRMD4A	HSP90AA1	FRMD4A	CFTR	HSP90AA1->CFTR	FRMD4A->FRMD4A	0.8456294573153749	dx
PICALM:BSG->CD163:SLC16A7	0.0133954969133967	0.0095524906272794	1.40230411481824	0.160824452189255	PICALM	BSG	CD163	SLC16A7	BSG->SLC16A7	PICALM->CD163	0.4750464719737785	dx
IFI44L:SELPLG->GPNMB:ITGB2	0.0133928071499661	0.0076691348470098	1.74632568303162	0.0807543754962878	IFI44L	SELPLG	GPNMB	ITGB2	SELPLG->ITGB2	IFI44L->GPNMB	0.7790287391226121	dx
ERN1:PTN->AIF1:PLXNB2	0.013389920079582	0.0145538032407604	0.920028933885902	0.357557639373929	ERN1	PTN	AIF1	PLXNB2	PTN->PLXNB2	ERN1->AIF1	0.913921936461046	dx
HIF1A:C3->GPNMB:C5AR2	0.0133893443778627	0.0121644020830685	1.10069893172137	0.271027711357553	HIF1A	C3	GPNMB	C5AR2	C3->C5AR2	HIF1A->GPNMB	0.6267515825143413	dx
CD163:LGALS9->HIST:PTPRC	0.0133876091847732	0.039451000277844	0.339347775480658	0.734347755896345	CD163	LGALS9	HIST	PTPRC	LGALS9->PTPRC	CD163->HIST	0.898637936594316	dx
HIST:TGFB1->CD163:ENG	0.0133840280130175	0.0118343169433638	1.13095061397039	0.258075878345829	HIST	TGFB1	CD163	ENG	TGFB1->ENG	HIST->CD163	0.7312149886465155	dx
HIF1A:EFNB2->GPNMB:EPHB2	0.0133836164962772	0.0198979718135248	0.672612094423628	0.501194105314118	HIF1A	EFNB2	GPNMB	EPHB2	EFNB2->EPHB2	HIF1A->GPNMB	0.7771481015410261	dx
IFI44L:HLA-DRA->HIST:CD4	0.0133814369841821	0.0173181016641645	0.772684976891647	0.439708839735053	IFI44L	HLA-DRA	HIST	CD4	HLA-DRA->CD4	IFI44L->HIST	0.8498892370859126	dx
AIF1:CALM1->GPNMB:KCNQ5	0.0133791995868711	0.0112087989075113	1.19363365310313	0.232621303839359	AIF1	CALM1	GPNMB	KCNQ5	CALM1->KCNQ5	AIF1->GPNMB	0.6849595177926692	dx
HSPA1A:TNFSF10->GPNMB:TNFRSF11B	0.0133767582181988	0.0132097746375104	1.01264091063403	0.311231711362839	HSPA1A	TNFSF10	GPNMB	TNFRSF11B	TNFSF10->TNFRSF11B	HSPA1A->GPNMB	0.825035936737584	dx
PICALM:NECTIN3->HIF1A:NECTIN2	0.0133764387849678	0.0074713065698291	1.79037477045648	0.073393683422437	PICALM	NECTIN3	HIF1A	NECTIN2	NECTIN3->NECTIN2	PICALM->HIF1A	0.4663241076665186	dx
HIST:NECTIN3->GPNMB:CADM1	0.013373574398767	0.0153886234118849	0.869055927929094	0.384816540935724	HIST	NECTIN3	GPNMB	CADM1	NECTIN3->CADM1	HIST->GPNMB	0.6903315869511837	dx
CD163:CXCL12->HIST:CD4	0.0133719121987469	0.0070605981994198	1.8938780852656	0.0582411939490621	CD163	CXCL12	HIST	CD4	CXCL12->CD4	CD163->HIST	0.4931180126432557	dx
TMEM163:HLA-DMB->HIF1A:CD4	0.0133699969003993	0.0073129945934972	1.8282519875357	0.0675117419360488	TMEM163	HLA-DMB	HIF1A	CD4	HLA-DMB->CD4	TMEM163->HIF1A	0.6848413725636426	dx
ERN1:TNF->FRMD4A:SEMA4C	0.0133695244204587	0.0122941053307871	1.08747436765313	0.276827220590888	ERN1	TNF	FRMD4A	SEMA4C	TNF->SEMA4C	ERN1->FRMD4A	0.9161805967259942	dx
HSPA1A:MAML2->GPNMB:NOTCH2	0.0133693870551329	0.0558764643854514	0.239266875636712	0.810898648924626	HSPA1A	MAML2	GPNMB	NOTCH2	MAML2->NOTCH2	HSPA1A->GPNMB	0.9167422620474194	dx
FRMD4A:TNFSF10->PICALM:TNFRSF10D	0.013368288153551	0.0150568175462475	0.887856156355075	0.374618131239761	FRMD4A	TNFSF10	PICALM	TNFRSF10D	TNFSF10->TNFRSF10D	FRMD4A->PICALM	0.782202658028621	dx
TMEM163:SORBS1->HIF1A:ITGB5	0.0133682378908198	0.0066233712978988	2.01834342203655	0.043555507393766	TMEM163	SORBS1	HIF1A	ITGB5	SORBS1->ITGB5	TMEM163->HIF1A	0.6599179546728922	dx
HSPA1A:LILRB4->IFI44L:LAIR1	0.0133660659455146	0.0392790628740738	0.34028474631295	0.7336421031736	HSPA1A	LILRB4	IFI44L	LAIR1	LILRB4->LAIR1	HSPA1A->IFI44L	0.9567632671890932	dx
GPNMB:C3->ERN1:ITGAM	0.0133651451148375	0.0209731518207095	0.637250196302891	0.523961885960909	GPNMB	C3	ERN1	ITGAM	C3->ITGAM	GPNMB->ERN1	0.8841273318008603	dx
IFI44L:INHBA->HIF1A:SMAD3	0.0133624569268815	0.016369232589483	0.816315416977257	0.41431975901247	IFI44L	INHBA	HIF1A	SMAD3	INHBA->SMAD3	IFI44L->HIF1A	0.7683596443180963	dx
GPNMB:CD14->AIF1:ITGB1	0.0133611112830584	0.007410353040731	1.80303302819973	0.0713830277777788	GPNMB	CD14	AIF1	ITGB1	CD14->ITGB1	GPNMB->AIF1	0.509928858509454	dx
CD163:APOE->HSPA1A:LDLR	0.0133608167312065	0.0195651571674688	0.682888290487216	0.494677433643673	CD163	APOE	HSPA1A	LDLR	APOE->LDLR	CD163->HSPA1A	0.9412009451209022	dx
HIST:SPP1->ERN1:ITGAV_ITGB1	0.0133529802750363	0.0264836848617894	0.504196464529827	0.614123324622628	HIST	SPP1	ERN1	ITGAV_ITGB1	SPP1->ITGAV_ITGB1	HIST->ERN1	0.8883860009859449	dx
PICALM:CD99->TMEM163:PILRA	0.0133502543049077	0.0097794669019027	1.36513108933475	0.172211852184063	PICALM	CD99	TMEM163	PILRA	CD99->PILRA	PICALM->TMEM163	0.9597082621983886	dx
AIF1:POMC->HIST:ADRB2	0.0133490928801842	0.0253177416574946	0.527262386226007	0.598011390739391	AIF1	POMC	HIST	ADRB2	POMC->ADRB2	AIF1->HIST	0.8598752989796535	dx
CCL3:RARRES1->AIF1:NRP2	0.0133477232601247	0.0159425476827546	0.83723903642849	0.402458219149976	CCL3	RARRES1	AIF1	NRP2	RARRES1->NRP2	CCL3->AIF1	0.895365679454175	dx
HIST:ADM->HSPA1A:TSHR	0.0133456102638165	0.0287592596559867	0.464045682102196	0.64261501679182	HIST	ADM	HSPA1A	TSHR	ADM->TSHR	HIST->HSPA1A	0.923233972587272	dx
CD163:CALM1->AIF1:KCNQ1	0.0133452672554752	0.0268094224607708	0.497782720795379	0.618637196181098	CD163	CALM1	AIF1	KCNQ1	CALM1->KCNQ1	CD163->AIF1	0.8548353978204204	dx
TMEM163:LTB->HIST:CD40	0.0133449263594708	0.018988837068539	0.702777442942038	0.482194456764229	TMEM163	LTB	HIST	CD40	LTB->CD40	TMEM163->HIST	0.9188319077034172	dx
HIF1A:ADAM10->IFI44L:NOTCH1	0.0133416892313693	0.0081364913730345	1.63973494466982	0.101060289812291	HIF1A	ADAM10	IFI44L	NOTCH1	ADAM10->NOTCH1	HIF1A->IFI44L	0.6794069992408341	dx
IFI44L:CXCL12->GPNMB:ITGAV	0.0133383428797248	0.0095306077266829	1.39952700417847	0.161655006300737	IFI44L	CXCL12	GPNMB	ITGAV	CXCL12->ITGAV	IFI44L->GPNMB	0.8373059029773993	dx
HIST:IGSF11->CD163:VSIR	0.0133371674068207	0.0160898178837816	0.828919724459062	0.407149833307748	HIST	IGSF11	CD163	VSIR	IGSF11->VSIR	HIST->CD163	0.838929940874607	dx
HIF1A:WNT5A->TMEM163:RYK	0.0133371301900354	0.0081636565666686	1.63372014502539	0.102317626431691	HIF1A	WNT5A	TMEM163	RYK	WNT5A->RYK	HIF1A->TMEM163	0.6984387089755874	dx
GPNMB:B2M->HIF1A:LILRB1	0.0133361445062003	0.0392407598692015	0.339854389941804	0.733966185838069	GPNMB	B2M	HIF1A	LILRB1	B2M->LILRB1	GPNMB->HIF1A	0.8638171791473839	dx
AIF1:GRN->PICALM:TNFRSF1B	0.0133358121613043	0.0132344573141533	1.00765840598863	0.313618479502008	AIF1	GRN	PICALM	TNFRSF1B	GRN->TNFRSF1B	AIF1->PICALM	0.8983743397104126	dx
CD163:TIMP2->HIF1A:CD44	0.0133357894801842	0.0117149873200252	1.13835287362099	0.2549731639947	CD163	TIMP2	HIF1A	CD44	TIMP2->CD44	CD163->HIF1A	0.6980553038098496	dx
AIF1:CALM1->HIF1A:INSR	0.0133345469905832	0.016252425441831	0.820465046174728	0.411951047586673	AIF1	CALM1	HIF1A	INSR	CALM1->INSR	AIF1->HIF1A	0.7884599221512891	dx
MKI67:CCN2->GPNMB:LRP6	0.0133334189697469	0.0136229247505797	0.978748632460848	0.327704196173013	MKI67	CCN2	GPNMB	LRP6	CCN2->LRP6	MKI67->GPNMB	0.8070394268909872	dx
CD163:SPP1->HIF1A:PTGER4	0.0133328335324685	0.0096684989748647	1.37899725356852	0.167895600684359	CD163	SPP1	HIF1A	PTGER4	SPP1->PTGER4	CD163->HIF1A	0.6226591813459672	dx
MKI67:CALM3->HIF1A:KCNQ1	0.0133323299651422	0.0118997005947043	1.12039205180301	0.262546730477729	MKI67	CALM3	HIF1A	KCNQ1	CALM3->KCNQ1	MKI67->HIF1A	0.8641741744809034	dx
FRMD4A:FSTL5->GPNMB:LILRA1	0.013329107837927	0.0061810412912643	2.15645021766236	0.0310485270394182	FRMD4A	FSTL5	GPNMB	LILRA1	FSTL5->LILRA1	FRMD4A->GPNMB	0.2161327642221598	dx
CCL3:TGFB3->HSPA1A:ACVR1B_TGFBR2	0.0133282042834433	0.0153236159178594	0.869781933643319	0.38441958634662	CCL3	TGFB3	HSPA1A	ACVR1B_TGFBR2	TGFB3->ACVR1B_TGFBR2	CCL3->HSPA1A	0.9591466319266532	dx
FRMD4A:TF->HSPA1A:TFRC	0.0133257686877621	0.0215366124350863	0.618749523766906	0.536081379384294	FRMD4A	TF	HSPA1A	TFRC	TF->TFRC	FRMD4A->HSPA1A	0.9593575672690224	dx
CCL3:TGFB2->CCL3:ACVR1_TGFBR1_TGFBR2	0.0133253090005161	0.0165117050743136	0.807021984740123	0.419653817118119	CCL3	TGFB2	CCL3	ACVR1_TGFBR1_TGFBR2	TGFB2->ACVR1_TGFBR1_TGFBR2	CCL3->CCL3	0.8023698899422227	dx
CCL3:TGFB2->CCL3:ACVR1_TGFBR2	0.0133253090005161	0.0165117050743136	0.807021984740123	0.419653817118119	CCL3	TGFB2	CCL3	ACVR1_TGFBR2	TGFB2->ACVR1_TGFBR2	CCL3->CCL3	0.8023698899422227	dx
HIST:APOE->HIF1A:TREM2	0.0133227177889571	0.0069310314506454	1.92218400447692	0.0545826087907971	HIST	APOE	HIF1A	TREM2	APOE->TREM2	HIST->HIF1A	0.5353776058182765	dx
PICALM:HGF->HIF1A:ST14	0.0133227006664665	0.0083023625506809	1.60468789277021	0.108562507709966	PICALM	HGF	HIF1A	ST14	HGF->ST14	PICALM->HIF1A	0.524379977978724	dx
CD163:PLTP->TMEM163:ABCA1	0.0133211387902948	0.0217661191657882	0.612012581977998	0.540529433102105	CD163	PLTP	TMEM163	ABCA1	PLTP->ABCA1	CD163->TMEM163	0.8896224540678543	dx
HSPA1A:NCAM1->PICALM:PTPRA	0.0133204945880114	0.0137869333661301	0.966168054509887	0.333960095221977	HSPA1A	NCAM1	PICALM	PTPRA	NCAM1->PTPRA	HSPA1A->PICALM	0.9455345021488132	dx
TMEM163:CD99->GPNMB:PILRA	0.013319996599127	0.0147375473554778	0.903813658938036	0.36609421778405	TMEM163	CD99	GPNMB	PILRA	CD99->PILRA	TMEM163->GPNMB	0.7785944353475173	dx
FRMD4A:CD14->HIST:ITGB2	0.0133180481143501	0.0119594585708016	1.11359958609376	0.265451004078593	FRMD4A	CD14	HIST	ITGB2	CD14->ITGB2	FRMD4A->HIST	0.8415557000154034	dx
HSPA1A:SERPINE1->CCL3:ITGB5	0.0133169230929363	0.0244200292677351	0.545327892400655	0.585528023896449	HSPA1A	SERPINE1	CCL3	ITGB5	SERPINE1->ITGB5	HSPA1A->CCL3	0.9942377436612062	dx
ERN1:HLA-C->HSPA1A:LILRB2	0.013314513873906	0.0133048955568036	1.00072291564119	0.316960785475573	ERN1	HLA-C	HSPA1A	LILRB2	HLA-C->LILRB2	ERN1->HSPA1A	0.8627993804571741	dx
HIF1A:CXCL12->PICALM:ITGAV	0.0133137787566398	0.0051276800839386	2.59645269180158	0.0094191875612108	HIF1A	CXCL12	PICALM	ITGAV	CXCL12->ITGAV	HIF1A->PICALM	0.3338949292915271	dx
HIF1A:GNAI2->CD163:IGF1R	0.0133137595277744	0.0123929366644796	1.07430223265274	0.282687244707009	HIF1A	GNAI2	CD163	IGF1R	GNAI2->IGF1R	HIF1A->CD163	0.7511225884254114	dx
HSPA1A:TNF->CD163:TRADD	0.0133098749214111	0.0116323282893009	1.14421417539025	0.252534825743748	HSPA1A	TNF	CD163	TRADD	TNF->TRADD	HSPA1A->CD163	0.9456236869581376	dx
HSPA1A:GSTP1->FRMD4A:TRAF2	0.0133083678741092	0.0179372200827026	0.741941494431617	0.458122783714558	HSPA1A	GSTP1	FRMD4A	TRAF2	GSTP1->TRAF2	HSPA1A->FRMD4A	0.9814090404282488	dx
GPNMB:HLA-A->AIF1:LILRB1	0.0133064855120037	0.0137940306361213	0.964655354408097	0.334717463961476	GPNMB	HLA-A	AIF1	LILRB1	HLA-A->LILRB1	GPNMB->AIF1	0.7232487992193963	dx
IFI44L:C3->CD163:CD46	0.0133040933734779	0.0506588069062813	0.262621529916614	0.792842303923798	IFI44L	C3	CD163	CD46	C3->CD46	IFI44L->CD163	0.9184029080624544	dx
HIF1A:SPP1->HSPA1A:ITGA9_ITGB1	0.0133038392494691	0.0386707195847845	0.344028748166965	0.730824666288536	HIF1A	SPP1	HSPA1A	ITGA9_ITGB1	SPP1->ITGA9_ITGB1	HIF1A->HSPA1A	0.9078919940292596	dx
CD163:GNAI2->CD163:UNC5B	0.0133022075153488	0.0087489519520649	1.52043440039801	0.128401834141239	CD163	GNAI2	CD163	UNC5B	GNAI2->UNC5B	CD163->CD163	0.6852237417086395	dx
HSPA1A:ANXA1->TMEM163:EGFR	0.013300881188777	0.0178822394005807	0.743803999645875	0.456995060106984	HSPA1A	ANXA1	TMEM163	EGFR	ANXA1->EGFR	HSPA1A->TMEM163	0.8687883574971501	dx
CD163:PROS1->HIF1A:AXL	0.0132986090449526	0.0101216950817144	1.31387173171987	0.188889373068792	CD163	PROS1	HIF1A	AXL	PROS1->AXL	CD163->HIF1A	0.63470487837735	dx
AIF1:SELPLG->GPNMB:ITGB2	0.0132975671325843	0.007122434078839	1.86699757209291	0.0619019269028312	AIF1	SELPLG	GPNMB	ITGB2	SELPLG->ITGB2	AIF1->GPNMB	0.5269583873925121	dx
GPNMB:LILRB4->PICALM:LAIR1	0.0132973279059743	0.0114885396915177	1.15744283111909	0.247091483496246	GPNMB	LILRB4	PICALM	LAIR1	LILRB4->LAIR1	GPNMB->PICALM	0.4889185331614292	dx
PICALM:HSP90B1->AIF1:LRP1	0.013296039330311	0.0385431667374517	0.344964891465221	0.730120764988914	PICALM	HSP90B1	AIF1	LRP1	HSP90B1->LRP1	PICALM->AIF1	0.9054689420043884	dx
CD163:CD99->CD163:CD81	0.0132941052860654	0.0219325679631945	0.606135374041677	0.544424862805637	CD163	CD99	CD163	CD81	CD99->CD81	CD163->CD163	0.8860431462998227	dx
CD163:HLA-A->PICALM:LILRB1	0.0132932383877698	0.021057420856815	0.631285211905124	0.527854054397044	CD163	HLA-A	PICALM	LILRB1	HLA-A->LILRB1	CD163->PICALM	0.8450948159887844	dx
FRMD4A:NAMPT->GPNMB:INSR	0.0132932028352826	0.0068948384235688	1.92799337977843	0.0538559496291805	FRMD4A	NAMPT	GPNMB	INSR	NAMPT->INSR	FRMD4A->GPNMB	0.275643989586418	dx
MKI67:APP->HIF1A:FPR2	0.0132909065187952	0.0150291187264036	0.884343703762572	0.376510702825571	MKI67	APP	HIF1A	FPR2	APP->FPR2	MKI67->HIF1A	0.8641741744809034	dx
CD163:LILRB4->GPNMB:LAIR1	0.0132905607106049	0.0083517951059971	1.59134180639339	0.111532673089412	CD163	LILRB4	GPNMB	LAIR1	LILRB4->LAIR1	CD163->GPNMB	0.3040791286218794	dx
HSPA1A:GNAI2->FRMD4A:EDNRB	0.0132899185766477	0.0092978106664512	1.42935999165921	0.152900791361977	HSPA1A	GNAI2	FRMD4A	EDNRB	GNAI2->EDNRB	HSPA1A->FRMD4A	0.9814090404282488	dx
ERN1:WNT5A->IFI44L:FZD2	0.0132883467382696	0.0116832798983603	1.13738152760806	0.255378826086817	ERN1	WNT5A	IFI44L	FZD2	WNT5A->FZD2	ERN1->IFI44L	0.6374723368731997	dx
HSPA1A:GDF11->CD163:ACVR2A_TGFBR1	0.0132855976007753	0.018427288530719	0.720974091148988	0.470925455544234	HSPA1A	GDF11	CD163	ACVR2A_TGFBR1	GDF11->ACVR2A_TGFBR1	HSPA1A->CD163	0.9456236869581376	dx
CD163:LGALS1->MKI67:PTPRC	0.0132848139075297	0.0118901028596195	1.11730016673336	0.263866004232423	CD163	LGALS1	MKI67	PTPRC	LGALS1->PTPRC	CD163->MKI67	0.8366259103386368	dx
IFI44L:SDC2->PICALM:PTPRJ	0.0132835535301905	0.0136782373024009	0.97114512904809	0.331476013498288	IFI44L	SDC2	PICALM	PTPRJ	SDC2->PTPRJ	IFI44L->PICALM	0.7819806448881638	dx
TMEM163:PSEN1->CD163:NOTCH1	0.0132825978987967	0.0081912652409323	1.62155631738336	0.104898382250002	TMEM163	PSEN1	CD163	NOTCH1	PSEN1->NOTCH1	TMEM163->CD163	0.880937998533874	dx
HIF1A:ITGB2->FRMD4A:CD226	0.0132818619084141	0.0069039992950724	1.92379247748384	0.0543806007271348	HIF1A	ITGB2	FRMD4A	CD226	ITGB2->CD226	HIF1A->FRMD4A	0.8742809702439084	dx
GPNMB:C5->FRMD4A:C5AR2	0.0132800098581465	0.0061114561723123	2.17296982645658	0.0297825883350443	GPNMB	C5	FRMD4A	C5AR2	C5->C5AR2	GPNMB->FRMD4A	0.1859892251127256	dx
PICALM:PSEN1->GPNMB:NOTCH1	0.0132720260772677	0.0085584889853649	1.55074407409567	0.120963027789601	PICALM	PSEN1	GPNMB	NOTCH1	PSEN1->NOTCH1	PICALM->GPNMB	0.2983336851183941	dx
HIF1A:HMGB1->AIF1:HAVCR2	0.0132717071583783	0.0131683283370031	1.00785056529041	0.313526206756115	HIF1A	HMGB1	AIF1	HAVCR2	HMGB1->HAVCR2	HIF1A->AIF1	0.80537488613431	dx
GPNMB:PROS1->HSPA1A:MERTK	0.0132710852416326	0.0091444147160917	1.45127770925338	0.146702545720326	GPNMB	PROS1	HSPA1A	MERTK	PROS1->MERTK	GPNMB->HSPA1A	0.8554387725040715	dx
PICALM:CD14->HSPA1A:TLR1	0.0132705148942925	0.0110884934056838	1.19678250315685	0.231391339750074	PICALM	CD14	HSPA1A	TLR1	CD14->TLR1	PICALM->HSPA1A	0.9461654187478448	dx
GPNMB:SPTAN1->AIF1:PTPRA	0.0132691090334854	0.0073391971076406	1.80797828956949	0.0706098796124077	GPNMB	SPTAN1	AIF1	PTPRA	SPTAN1->PTPRA	GPNMB->AIF1	0.509928858509454	dx
FRMD4A:CALR->HIF1A:ITGAV	0.0132674782153656	0.0107085866153851	1.23895698768539	0.215361427383542	FRMD4A	CALR	HIF1A	ITGAV	CALR->ITGAV	FRMD4A->HIF1A	0.8531182521309382	dx
HIF1A:COL18A1->CD163:PTPRS	0.013267206345913	0.0099819525518702	1.3291193558546	0.183808595383588	HIF1A	COL18A1	CD163	PTPRS	COL18A1->PTPRS	HIF1A->CD163	0.6934616257355751	dx
HIF1A:SPON1->HIST:APP	0.0132667814795933	0.0117506301037958	1.12902724044626	0.258886342545292	HIF1A	SPON1	HIST	APP	SPON1->APP	HIF1A->HIST	0.7902386728097641	dx
CCL3:FARP2->HSPA1A:PLXNA1	0.0132646256315824	0.0186505523399738	0.71121891672625	0.47694858801696	CCL3	FARP2	HSPA1A	PLXNA1	FARP2->PLXNA1	CCL3->HSPA1A	0.9591466319266532	dx
IFI44L:GNAI2->FRMD4A:EDNRB	0.0132630456113731	0.0092793157143683	1.42931289543649	0.152914321235764	IFI44L	GNAI2	FRMD4A	EDNRB	GNAI2->EDNRB	IFI44L->FRMD4A	0.7631814759857677	dx
CCL3:ARF6->AIF1:SMAP1	0.0132592260382609	0.0271558257942754	0.488264512326339	0.625362494551827	CCL3	ARF6	AIF1	SMAP1	ARF6->SMAP1	CCL3->AIF1	0.9147106744794544	dx
GPNMB:CALM1->HIF1A:OPRM1	0.0132576238687589	0.0184456943170601	0.718738131559362	0.472302283979657	GPNMB	CALM1	HIF1A	OPRM1	CALM1->OPRM1	GPNMB->HIF1A	0.7602241865442374	dx
CD163:CD55->IFI44L:ADGRE2	0.0132548983325773	0.0104757615771245	1.26529209690315	0.205766638560939	CD163	CD55	IFI44L	ADGRE2	CD55->ADGRE2	CD163->IFI44L	0.8390388878914129	dx
IFI44L:PROS1->HIST:MERTK	0.0132546046912928	0.0164375067750781	0.806363451140223	0.420033314468614	IFI44L	PROS1	HIST	MERTK	PROS1->MERTK	IFI44L->HIST	0.8498892370859126	dx
PICALM:SERPINE1->GPNMB:ITGB5	0.0132544328203703	0.0086140315487601	1.53870260926523	0.123876915046368	PICALM	SERPINE1	GPNMB	ITGB5	SERPINE1->ITGB5	PICALM->GPNMB	0.3023867259593393	dx
HIST:APP->GPNMB:NOTCH2	0.0132536078862117	0.0124663544615759	1.06315025190903	0.287713818617475	HIST	APP	GPNMB	NOTCH2	APP->NOTCH2	HIST->GPNMB	0.6135583842806395	dx
CCL3:FGF2->CCL3:SDC3	0.0132523327038786	0.0191173403690934	0.693210062070316	0.488177734530007	CCL3	FGF2	CCL3	SDC3	FGF2->SDC3	CCL3->CCL3	0.8070160214761878	dx
TMEM163:HLA-DPA1->GPNMB:CD4	0.0132505718201392	0.0083809260858825	1.58103909810866	0.113869098309872	TMEM163	HLA-DPA1	GPNMB	CD4	HLA-DPA1->CD4	TMEM163->GPNMB	0.6709639004073604	dx
HIST:COL9A2->GPNMB:CD44	0.013249697398397	0.0088578428535765	1.49581536017509	0.134701777480995	HIST	COL9A2	GPNMB	CD44	COL9A2->CD44	HIST->GPNMB	0.4207449637788725	dx
HIF1A:C1QB->HSPA1A:C1QBP	0.0132495366411243	0.036595988098659	0.362048883757556	0.71731550083775	HIF1A	C1QB	HSPA1A	C1QBP	C1QB->C1QBP	HIF1A->HSPA1A	0.9078919940292596	dx
MKI67:MAML2->HIF1A:NOTCH1	0.0132472333261243	0.0159697659119855	0.82951956836024	0.406810468557515	MKI67	MAML2	HIF1A	NOTCH1	MAML2->NOTCH1	MKI67->HIF1A	0.8641741744809034	dx
HSPA1A:CD14->HSPA1A:TLR1	0.0132464189539541	0.0165016950829177	0.802730803556454	0.422130344677761	HSPA1A	CD14	HSPA1A	TLR1	CD14->TLR1	HSPA1A->HSPA1A	0.8997659888466577	dx
PICALM:F13A1->PICALM:ITGB1	0.0132453354544383	0.00927563618187	1.42797056662564	0.15330033052353	PICALM	F13A1	PICALM	ITGB1	F13A1->ITGB1	PICALM->PICALM	0.6151043818374827	dx
CD163:SEMA4D->CD163:PLXNB2	0.0132452066922576	0.0168870088963598	0.784342968819819	0.432838892945094	CD163	SEMA4D	CD163	PLXNB2	SEMA4D->PLXNB2	CD163->CD163	0.8655188175439236	dx
ERN1:WNT5A->CD163:ANTXR1	0.0132450961796307	0.0098229915632611	1.34837702896626	0.177537148366422	ERN1	WNT5A	CD163	ANTXR1	WNT5A->ANTXR1	ERN1->CD163	0.8501848407797632	dx
PICALM:TGFB1->MKI67:ITGB1	0.013244148501805	0.0174050977134646	0.760935027188	0.44669587584494	PICALM	TGFB1	MKI67	ITGB1	TGFB1->ITGB1	PICALM->MKI67	0.8511785330085762	dx
AIF1:WNT5A->HSPA1A:FZD2	0.0132437197740416	0.0136005084911923	0.973766516348873	0.33017248195893	AIF1	WNT5A	HSPA1A	FZD2	WNT5A->FZD2	AIF1->HSPA1A	0.8353051919120017	dx
CCL3:ANGPTL1->ERN1:LILRB3	0.0132409513984961	0.0191451130512616	0.691609987522303	0.489182287856309	CCL3	ANGPTL1	ERN1	LILRB3	ANGPTL1->LILRB3	CCL3->ERN1	0.9217351491526254	dx
CD163:FGF20->FRMD4A:FGFR1	0.0132407217374515	0.0050566529451432	2.61847547796783	0.0088323639504467	CD163	FGF20	FRMD4A	FGFR1	FGF20->FGFR1	CD163->FRMD4A	0.7842091766598474	dx
ERN1:CXCL12->TMEM163:GRM7	0.0132392516394572	0.0140119786215444	0.944852400723828	0.344734235291974	ERN1	CXCL12	TMEM163	GRM7	CXCL12->GRM7	ERN1->TMEM163	0.6698111252025863	dx
IFI44L:BSG->ERN1:SLC16A1	0.0132380809173804	0.0418559220651408	0.316277369228131	0.75179198692878	IFI44L	BSG	ERN1	SLC16A1	BSG->SLC16A1	IFI44L->ERN1	0.9555412284292036	dx
IFI44L:GNAI2->IFI44L:C5AR1	0.0132344515890696	0.0097635184068157	1.35550024464857	0.175258230699598	IFI44L	GNAI2	IFI44L	C5AR1	GNAI2->C5AR1	IFI44L->IFI44L	0.7850608416269664	dx
TMEM163:JAG1->AIF1:NOTCH1	0.0132339271714073	0.0186901370151616	0.708070099254587	0.478901726886165	TMEM163	JAG1	AIF1	NOTCH1	JAG1->NOTCH1	TMEM163->AIF1	0.8728557073457561	dx
HIF1A:ICAM4->HIF1A:ITGAM	0.013233450482431	0.0196755102787115	0.672584867938564	0.501211431248982	HIF1A	ICAM4	HIF1A	ITGAM	ICAM4->ITGAM	HIF1A->HIF1A	0.8365708919329777	dx
CD163:ICAM1->IFI44L:ITGAL_ITGB2	0.0132311470287954	0.0072997920221081	1.81253753377132	0.0699031798512725	CD163	ICAM1	IFI44L	ITGAL_ITGB2	ICAM1->ITGAL_ITGB2	CD163->IFI44L	0.8390388878914129	dx
HSPA1A:COL8A2->PICALM:ITGA2_ITGB1	0.0132302632245798	0.0300769330185256	0.43988072907669	0.660023493911289	HSPA1A	COL8A2	PICALM	ITGA2_ITGB1	COL8A2->ITGA2_ITGB1	HSPA1A->PICALM	0.9455345021488132	dx
HIF1A:NRG2->MKI67:NRP2	0.0132272062264771	0.0161418416625944	0.819436003831496	0.41253770034169	HIF1A	NRG2	MKI67	NRP2	NRG2->NRP2	HIF1A->MKI67	0.8280850695717482	dx
CCL3:PDGFB->GPNMB:ITGAV	0.0132261088258382	0.0365287310043323	0.362074138963918	0.717296628510068	CCL3	PDGFB	GPNMB	ITGAV	PDGFB->ITGAV	CCL3->GPNMB	0.9348961377588544	dx
CD163:PSEN1->TMEM163:NOTCH2	0.0132225502908305	0.0175019720699404	0.75548916647743	0.449955530147506	CD163	PSEN1	TMEM163	NOTCH2	PSEN1->NOTCH2	CD163->TMEM163	0.8866207245327721	dx
HIST:ADAM9->HSPA1A:ITGAV	0.0132222976237538	0.0221708931229407	0.596380919362803	0.550920784233694	HIST	ADAM9	HSPA1A	ITGAV	ADAM9->ITGAV	HIST->HSPA1A	0.923233972587272	dx
IFI44L:CD14->HIST:ITGB1	0.0132217850735408	0.0095591371572492	1.38315674898691	0.166616808235906	IFI44L	CD14	HIST	ITGB1	CD14->ITGB1	IFI44L->HIST	0.7826914476907277	dx
PICALM:ADAM9->HSPA1A:ITGAV	0.0132203583361308	0.0258112408933119	0.51219383022985	0.608515360698748	PICALM	ADAM9	HSPA1A	ITGAV	ADAM9->ITGAV	PICALM->HSPA1A	0.9614128458486426	dx
AIF1:SPP1->ERN1:ITGAV_ITGB1	0.0132201706497548	0.0212443484173498	0.622291180225522	0.533750419579369	AIF1	SPP1	ERN1	ITGAV_ITGB1	SPP1->ITGAV_ITGB1	AIF1->ERN1	0.9531791087380836	dx
IFI44L:LGALS3BP->HIF1A:ITGB1	0.0132201167350747	0.0209633207028672	0.630630849112876	0.528281923170436	IFI44L	LGALS3BP	HIF1A	ITGB1	LGALS3BP->ITGB1	IFI44L->HIF1A	0.7816852402286485	dx
IFI44L:PLTP->HIF1A:ABCA1	0.0132195161349675	0.0127973579974879	1.03298791340857	0.301609554941764	IFI44L	PLTP	HIF1A	ABCA1	PLTP->ABCA1	IFI44L->HIF1A	0.7278036947286132	dx
AIF1:TIMP2->PICALM:ITGB1	0.0132186822480722	0.0157503130121462	0.839264733207417	0.401320768808493	AIF1	TIMP2	PICALM	ITGB1	TIMP2->ITGB1	AIF1->PICALM	0.8983743397104126	dx
GPNMB:CALM1->MKI67:OPRM1	0.0132178232370196	0.0198906469472934	0.664524551264945	0.506354640721949	GPNMB	CALM1	MKI67	OPRM1	CALM1->OPRM1	GPNMB->MKI67	0.8364725860324745	dx
HIF1A:RPS19->AIF1:C5AR1	0.0132173911145905	0.0083839474798113	1.57651167858794	0.114907929466859	HIF1A	RPS19	AIF1	C5AR1	RPS19->C5AR1	HIF1A->AIF1	0.7846570040736943	dx
HIF1A:WNT5A->GPNMB:LRP6	0.013217164200141	0.0078835748327972	1.67654452205552	0.0936315830955553	HIF1A	WNT5A	GPNMB	LRP6	WNT5A->LRP6	HIF1A->GPNMB	0.4187483934708445	dx
MKI67:GDF11->CCL3:BMPR1A	0.0132134226746987	0.0110692864952113	1.19370138991479	0.232594796614012	MKI67	GDF11	CCL3	BMPR1A	GDF11->BMPR1A	MKI67->CCL3	0.962319801214024	dx
CCL3:NRG1->HSPA1A:SIGLEC7	0.0132098186506096	0.0281021510042348	0.47006432527599	0.638309061024575	CCL3	NRG1	HSPA1A	SIGLEC7	NRG1->SIGLEC7	CCL3->HSPA1A	0.9591466319266532	dx
AIF1:IL10->CCL3:IFNLR1	0.0132093940581588	0.0117124793998908	1.12780510489367	0.259402236997929	AIF1	IL10	CCL3	IFNLR1	IL10->IFNLR1	AIF1->CCL3	0.90540124624829	dx
HSPA1A:PLAU->HIF1A:ITGA5	0.0132066098641324	0.0554688586264193	0.238090528472533	0.811810880724313	HSPA1A	PLAU	HIF1A	ITGA5	PLAU->ITGA5	HSPA1A->HIF1A	0.9650091676988994	dx
MKI67:JAG1->FRMD4A:NOTCH1	0.0132048658923989	0.01172230616799	1.12647338357851	0.259965200520995	MKI67	JAG1	FRMD4A	NOTCH1	JAG1->NOTCH1	MKI67->FRMD4A	0.8335688813022765	dx
FRMD4A:NAMPT->ERN1:ITGA5_ITGB1	0.0132020470239527	0.0368412233089151	0.358349854814891	0.720081513180841	FRMD4A	NAMPT	ERN1	ITGA5_ITGB1	NAMPT->ITGA5_ITGB1	FRMD4A->ERN1	0.9575688737117096	dx
GPNMB:TNF->FRMD4A:VSIR	0.0132017501594933	0.0287826058993733	0.458671122609533	0.646470354200174	GPNMB	TNF	FRMD4A	VSIR	TNF->VSIR	GPNMB->FRMD4A	0.8124331427368757	dx
TMEM163:CALCB->AIF1:GPR84	0.0131980600025279	0.016883768502535	0.781701075831875	0.434390269275786	TMEM163	CALCB	AIF1	GPR84	CALCB->GPR84	TMEM163->AIF1	0.8728557073457561	dx
CCL3:ITGB2->ERN1:CD226	0.0131951540157891	0.010695619950127	1.23369697851244	0.217315840246955	CCL3	ITGB2	ERN1	CD226	ITGB2->CD226	CCL3->ERN1	0.9217351491526254	dx
GPNMB:RGMB->MKI67:BMPR2	0.0131935015979338	0.0284803194377996	0.463249775928536	0.643185341193638	GPNMB	RGMB	MKI67	BMPR2	RGMB->BMPR2	GPNMB->MKI67	0.8669667506276155	dx
PICALM:OMG->GPNMB:RTN4RL1	0.0131932799646957	0.0074752768975534	1.76492190797825	0.0775768911613688	PICALM	OMG	GPNMB	RTN4RL1	OMG->RTN4RL1	PICALM->GPNMB	0.2131120905127018	dx
TMEM163:HLA-A->PICALM:APLP2	0.013193081271809	0.0176886281112886	0.745851017320519	0.455757417431694	TMEM163	HLA-A	PICALM	APLP2	HLA-A->APLP2	TMEM163->PICALM	0.8847507883720637	dx
GPNMB:NECTIN3->PICALM:NECTIN2	0.0131927176500245	0.0122336856898323	1.0783927251776	0.280858532156921	GPNMB	NECTIN3	PICALM	NECTIN2	NECTIN3->NECTIN2	GPNMB->PICALM	0.5387286435323148	dx
HIF1A:PROS1->GPNMB:AXL	0.0131926325291926	0.0108543162868843	1.21542731762237	0.22420315430159	HIF1A	PROS1	GPNMB	AXL	PROS1->AXL	HIF1A->GPNMB	0.5636973598426362	dx
MKI67:APP->MKI67:LRP1	0.013188784779246	0.0180929119110863	0.728947603573127	0.466033714035466	MKI67	APP	MKI67	LRP1	APP->LRP1	MKI67->MKI67	0.8831825661006574	dx
HIF1A:ADAM17->ERN1:NOTCH1	0.0131883820955103	0.0099490947735817	1.32558613578895	0.184976821014342	HIF1A	ADAM17	ERN1	NOTCH1	ADAM17->NOTCH1	HIF1A->ERN1	0.5149122648678004	dx
AIF1:HLA-A->TMEM163:APLP2	0.0131881101809332	0.0163308297390221	0.807559100896175	0.419344439062656	AIF1	HLA-A	TMEM163	APLP2	HLA-A->APLP2	AIF1->TMEM163	0.9153243703865788	dx
HIF1A:APP->MKI67:CD74	0.0131873761612542	0.0297221139017217	0.443689039240589	0.657267421068896	HIF1A	APP	MKI67	CD74	APP->CD74	HIF1A->MKI67	0.8567520553866801	dx
IFI44L:C3->HIST:C3AR1	0.013184725902361	0.0187367474771349	0.703682745281738	0.481630368174931	IFI44L	C3	HIST	C3AR1	C3->C3AR1	IFI44L->HIST	0.8498892370859126	dx
TMEM163:CALM1->HIST:INSR	0.0131832118456691	0.0131404859025031	1.00325147361239	0.315739543140934	TMEM163	CALM1	HIST	INSR	CALM1->INSR	TMEM163->HIST	0.9188319077034172	dx
HIF1A:NTN1->FRMD4A:UNC5B	0.0131808780126569	0.0071022989047723	1.85586078386535	0.063473403957474	HIF1A	NTN1	FRMD4A	UNC5B	NTN1->UNC5B	HIF1A->FRMD4A	0.8742809702439084	dx
PICALM:CALM1->HSPA1A:KCNQ3	0.0131791398646269	0.0580664617947954	0.226966470097687	0.82044981478533	PICALM	CALM1	HSPA1A	KCNQ3	CALM1->KCNQ3	PICALM->HSPA1A	0.9653469991896346	dx
GPNMB:NECTIN3->FRMD4A:NECTIN2	0.0131782628539612	0.0087093312838856	1.51311994278415	0.130249194777257	GPNMB	NECTIN3	FRMD4A	NECTIN2	NECTIN3->NECTIN2	GPNMB->FRMD4A	0.4173114462020241	dx
TMEM163:NTN1->HIST:NEO1	0.0131764151944703	0.017715649674581	0.743772621185679	0.457014046447464	TMEM163	NTN1	HIST	NEO1	NTN1->NEO1	TMEM163->HIST	0.9188319077034172	dx
IFI44L:APP->ERN1:LRP1	0.0131708874768344	0.0135370489410531	0.972951160491984	0.330577576139179	IFI44L	APP	ERN1	LRP1	APP->LRP1	IFI44L->ERN1	0.8331057590422001	dx
ERN1:HSPA8->FRMD4A:LDLR	0.0131697731350822	0.0102100009218017	1.28988951479528	0.197089021792866	ERN1	HSPA8	FRMD4A	LDLR	HSPA8->LDLR	ERN1->FRMD4A	0.9161805967259942	dx
HIF1A:TNF->HIF1A:VSIR	0.0131686215306663	0.0114447283922245	1.15062770206176	0.24988543133995	HIF1A	TNF	HIF1A	VSIR	TNF->VSIR	HIF1A->HIF1A	0.7222453192135372	dx
CD163:ANGPT2->GPNMB:ITGA5_ITGB1	0.0131676155263083	0.0075436867579114	1.74551462022184	0.0808953297807312	CD163	ANGPT2	GPNMB	ITGA5_ITGB1	ANGPT2->ITGA5_ITGB1	CD163->GPNMB	0.2449206669604458	dx
HIST:MAML2->PICALM:NOTCH1	0.0131664761141643	0.0168990144939751	0.779126860850876	0.435904988640979	HIST	MAML2	PICALM	NOTCH1	MAML2->NOTCH1	HIST->PICALM	0.8011062562332857	dx
HIF1A:RPS19->PICALM:C5AR1	0.0131654627056099	0.0095926049990721	1.37245958807678	0.169920411023275	HIF1A	RPS19	PICALM	C5AR1	RPS19->C5AR1	HIF1A->PICALM	0.6342912337675188	dx
MKI67:ADAM10->HIST:TSPAN14	0.0131648885511567	0.0409015459682374	0.321867749482625	0.747552886271589	MKI67	ADAM10	HIST	TSPAN14	ADAM10->TSPAN14	MKI67->HIST	0.8910356017679094	dx
MKI67:PTPN6->HIST:CLEC12A	0.0131636068886449	0.0086963393162538	1.51369517792867	0.130103168534938	MKI67	PTPN6	HIST	CLEC12A	PTPN6->CLEC12A	MKI67->HIST	0.7051231988074782	dx
HIF1A:COL9A2->IFI44L:CD44	0.0131635551688184	0.0100875829213539	1.30492658860362	0.191917846473274	HIF1A	COL9A2	IFI44L	CD44	COL9A2->CD44	HIF1A->IFI44L	0.6794069992408341	dx
CD163:ANGPTL1->PICALM:LILRB2	0.013163431775617	0.0093616870775027	1.40609610924193	0.159695587569751	CD163	ANGPTL1	PICALM	LILRB2	ANGPTL1->LILRB2	CD163->PICALM	0.5884205655521912	dx
CCL3:TNC->FRMD4A:PTPRB	0.0131578027442143	0.0264178747909964	0.498064391943393	0.618438657299196	CCL3	TNC	FRMD4A	PTPRB	TNC->PTPRB	CCL3->FRMD4A	0.8768236707028444	dx
GPNMB:TNFSF10->CD163:TNFRSF10B	0.0131562739056241	0.0075697705339819	1.73800168004611	0.0822105177451552	GPNMB	TNFSF10	CD163	TNFRSF10B	TNFSF10->TNFRSF10B	GPNMB->CD163	0.2501398480139658	dx
CCL3:MMP2->AIF1:PECAM1	0.0131553499248154	0.0593256067809397	0.221748257432775	0.824509861170468	CCL3	MMP2	AIF1	PECAM1	MMP2->PECAM1	CCL3->AIF1	0.9581549414824364	dx
AIF1:WNT5A->MKI67:FZD1	0.0131530449672144	0.0098740440983833	1.33208286657014	0.182832959772129	AIF1	WNT5A	MKI67	FZD1	WNT5A->FZD1	AIF1->MKI67	0.6885367460671563	dx
MKI67:IL16->FRMD4A:CCR5	0.0131510558488219	0.0152864647501908	0.860307210577107	0.389619719193429	MKI67	IL16	FRMD4A	CCR5	IL16->CCR5	MKI67->FRMD4A	0.8335688813022765	dx
PICALM:CALM3->HIST:CACNA1C	0.0131497993231007	0.0121202230700061	1.084946972275	0.277945142097024	PICALM	CALM3	HIST	CACNA1C	CALM3->CACNA1C	PICALM->HIST	0.6702494715633287	dx
GPNMB:ITGB3BP->CD163:ITGB5	0.013149237633207	0.0154665852845819	0.850170699689932	0.395230189262802	GPNMB	ITGB3BP	CD163	ITGB5	ITGB3BP->ITGB5	GPNMB->CD163	0.611450267358228	dx
FRMD4A:FAM3C->MKI67:ADGRG5	0.0131477268667283	0.0253464324318339	0.518721003521403	0.603955312748876	FRMD4A	FAM3C	MKI67	ADGRG5	FAM3C->ADGRG5	FRMD4A->MKI67	0.8642269165566996	dx
CCL3:SEMA4A->IFI44L:LILRB2	0.0131476209679916	0.0161369953145215	0.814750250076617	0.41521528340036	CCL3	SEMA4A	IFI44L	LILRB2	SEMA4A->LILRB2	CCL3->IFI44L	0.899312143608156	dx
GPNMB:APP->TMEM163:LRP6	0.0131459650306828	0.00933229311404	1.40865325060411	0.15893772472334	GPNMB	APP	TMEM163	LRP6	APP->LRP6	GPNMB->TMEM163	0.6312131842471553	dx
HSPA1A:TNFSF10->TMEM163:TNFRSF10D	0.0131445703154631	0.0339736530949864	0.386904825298369	0.698826668766961	HSPA1A	TNFSF10	TMEM163	TNFRSF10D	TNFSF10->TNFRSF10D	HSPA1A->TMEM163	0.9270338000193727	dx
CCL3:QDPR->HSPA1A:DYSF	0.0131436496338928	0.0301155974867722	0.436439942447296	0.662517564438046	CCL3	QDPR	HSPA1A	DYSF	QDPR->DYSF	CCL3->HSPA1A	0.9591466319266532	dx
IFI44L:GNAS->AIF1:TSHR	0.0131413784389842	0.0184725252969565	0.711401296126489	0.47683559604779	IFI44L	GNAS	AIF1	TSHR	GNAS->TSHR	IFI44L->AIF1	0.8911420712185651	dx
AIF1:C3->IFI44L:CD81	0.0131400403369736	0.0543822014298994	0.24162391355031	0.809071590702098	AIF1	C3	IFI44L	CD81	C3->CD81	AIF1->IFI44L	0.9206676721782494	dx
AIF1:APOE->HIST:LRP8	0.0131388109315938	0.0112893285573064	1.16382571956332	0.24449464691407	AIF1	APOE	HIST	LRP8	APOE->LRP8	AIF1->HIST	0.8321968819292477	dx
FRMD4A:LGALS9->HSPA1A:CD47	0.0131311197893823	0.0074079507481177	1.77257115170735	0.0762997955105171	FRMD4A	LGALS9	HSPA1A	CD47	LGALS9->CD47	FRMD4A->HSPA1A	0.9386898394528572	dx
GPNMB:CALR->PICALM:ITGAV	0.0131295424131485	0.016115181661427	0.814731269494477	0.415226150326295	GPNMB	CALR	PICALM	ITGAV	CALR->ITGAV	GPNMB->PICALM	0.6394482715024943	dx
ERN1:VEGFA->IFI44L:ITGB1	0.0131250339987226	0.0107905970226738	1.21633992735931	0.223855457614772	ERN1	VEGFA	IFI44L	ITGB1	VEGFA->ITGB1	ERN1->IFI44L	0.5903285051615358	dx
IFI44L:APP->MKI67:NOTCH2	0.0131233814074723	0.0138756394357783	0.945785703658001	0.344257898845578	IFI44L	APP	MKI67	NOTCH2	APP->NOTCH2	IFI44L->MKI67	0.6439335449440072	dx
TMEM163:ADAM10->PICALM:TSPAN5	0.0131204432461449	0.0165592965870229	0.792330953020495	0.428167727985082	TMEM163	ADAM10	PICALM	TSPAN5	ADAM10->TSPAN5	TMEM163->PICALM	0.8847507883720637	dx
HIF1A:WNT2B->CD163:FZD1_LRP6	0.0131195740396921	0.0338123765760133	0.388010999765074	0.698007893454594	HIF1A	WNT2B	CD163	FZD1_LRP6	WNT2B->FZD1_LRP6	HIF1A->CD163	0.912609119857116	dx
CCL3:GHRL->CCL3:TBXA2R	0.0131169883033573	0.0290241270982219	0.451933946504834	0.651316568341708	CCL3	GHRL	CCL3	TBXA2R	GHRL->TBXA2R	CCL3->CCL3	0.891995720566052	dx
CCL3:PLAU->HIST:PLAUR	0.0131157763752373	0.0480171448795974	0.273147776864389	0.784739621943415	CCL3	PLAU	HIST	PLAUR	PLAU->PLAUR	CCL3->HIST	0.959506961328193	dx
GPNMB:SEMA6B->PICALM:PLXNA2	0.013114252629354	0.0084808920842758	1.5463293836351	0.122025039025819	GPNMB	SEMA6B	PICALM	PLXNA2	SEMA6B->PLXNA2	GPNMB->PICALM	0.3239374648803944	dx
HSPA1A:APP->MKI67:NOTCH2	0.0131141806336878	0.0085342568055717	1.53665174747565	0.124378613225953	HSPA1A	APP	MKI67	NOTCH2	APP->NOTCH2	HSPA1A->MKI67	0.7663482559830873	dx
CD163:COL18A1->TMEM163:PTPRS	0.0131115659696415	0.0091559141528028	1.43203242743683	0.152134541161667	CD163	COL18A1	TMEM163	PTPRS	COL18A1->PTPRS	CD163->TMEM163	0.8653334554699594	dx
PICALM:PROS1->HSPA1A:MERTK	0.0131094954904378	0.0149504041320874	0.876865626816169	0.380559628183193	PICALM	PROS1	HSPA1A	MERTK	PROS1->MERTK	PICALM->HSPA1A	0.9461654187478448	dx
FRMD4A:LIPC->PICALM:LRP1	0.0131078590797193	0.0230893474709708	0.567701581701224	0.570237617374503	FRMD4A	LIPC	PICALM	LRP1	LIPC->LRP1	FRMD4A->PICALM	0.8496649171546712	dx
HIF1A:ADAM10->FRMD4A:NOTCH1	0.0131060059523603	0.0119413255466002	1.09753359467632	0.272408203410125	HIF1A	ADAM10	FRMD4A	NOTCH1	ADAM10->NOTCH1	HIF1A->FRMD4A	0.8742809702439084	dx
HIST:TIMP2->TMEM163:ITGB1	0.0131006935374136	0.0219459231024084	0.596953405709142	0.550538489573475	HIST	TIMP2	TMEM163	ITGB1	TIMP2->ITGB1	HIST->TMEM163	0.8897460025808724	dx
FRMD4A:YBX1->FRMD4A:NOTCH1	0.0131000987659076	0.0143990477776214	0.909789242193323	0.362933669068834	FRMD4A	YBX1	FRMD4A	NOTCH1	YBX1->NOTCH1	FRMD4A->FRMD4A	0.8520231908674575	dx
HIF1A:APOE->HIST:LRP6	0.0130992685913736	0.0087138250948925	1.50327421640027	0.132768346109083	HIF1A	APOE	HIST	LRP6	APOE->LRP6	HIF1A->HIST	0.7846430374036	dx
HIST:IL16->TMEM163:CD4	0.0130990855889159	0.00646087273469	2.02744832266756	0.0426165843211316	HIST	IL16	TMEM163	CD4	IL16->CD4	HIST->TMEM163	0.8515815416839086	dx
MKI67:ADAM10->ERN1:IL6R	0.013098495260161	0.013888555929348	0.943114268091939	0.345622458419958	MKI67	ADAM10	ERN1	IL6R	ADAM10->IL6R	MKI67->ERN1	0.8056890067337044	dx
CCL3:LAMC3->HSPA1A:ITGA6_ITGB1	0.0130970459123203	0.0319690313164949	0.409679160518157	0.6820413190982	CCL3	LAMC3	HSPA1A	ITGA6_ITGB1	LAMC3->ITGA6_ITGB1	CCL3->HSPA1A	0.9591466319266532	dx
MKI67:TNFSF14->IFI44L:TNFRSF14	0.0130950104494707	0.0243303856484957	0.538216312665819	0.590427719380752	MKI67	TNFSF14	IFI44L	TNFRSF14	TNFSF14->TNFRSF14	MKI67->IFI44L	0.7748428649656489	dx
HSPA1A:POMC->PICALM:ADRB2	0.0130929525064798	0.0121668332593424	1.07611834792149	0.281874330875389	HSPA1A	POMC	PICALM	ADRB2	POMC->ADRB2	HSPA1A->PICALM	0.9455345021488132	dx
CD163:PLTP->FRMD4A:ABCA1	0.0130918467272147	0.0204392741309022	0.640524054003519	0.521831956167679	CD163	PLTP	FRMD4A	ABCA1	PLTP->ABCA1	CD163->FRMD4A	0.931160000107884	dx
AIF1:ADAM10->AIF1:NOTCH1	0.0130912446982463	0.0212371169675666	0.6164322924924	0.537609245858425	AIF1	ADAM10	AIF1	NOTCH1	ADAM10->NOTCH1	AIF1->AIF1	0.8704235704490599	dx
FRMD4A:PROS1->HSPA1A:MERTK	0.0130908985077258	0.0141748482565063	0.923530063308934	0.355731040941111	FRMD4A	PROS1	HSPA1A	MERTK	PROS1->MERTK	FRMD4A->HSPA1A	0.9386898394528572	dx
MKI67:TNFSF10->CCL3:TNFRSF10D	0.0130905701524517	0.0272332683414007	0.480683037685605	0.630741788448397	MKI67	TNFSF10	CCL3	TNFRSF10D	TNFSF10->TNFRSF10D	MKI67->CCL3	0.962319801214024	dx
ERN1:YBX1->HSPA1A:NOTCH1	0.0130892285588057	0.0195762438739939	0.66862819257141	0.503732683865536	ERN1	YBX1	HSPA1A	NOTCH1	YBX1->NOTCH1	ERN1->HSPA1A	0.8627993804571741	dx
TMEM163:MAML2->CD163:NOTCH1	0.0130863344368138	0.0280473863381891	0.466579462307885	0.640800783621232	TMEM163	MAML2	CD163	NOTCH1	MAML2->NOTCH1	TMEM163->CD163	0.8974143697395743	dx
PICALM:C3->HSPA1A:NRP1	0.0130858444556942	0.0448191773333823	0.291969760139877	0.770309744986329	PICALM	C3	HSPA1A	NRP1	C3->NRP1	PICALM->HSPA1A	0.9614128458486426	dx
AIF1:APP->TMEM163:LRP6	0.0130857803373732	0.0080096561245043	1.63375057979571	0.102311233143336	AIF1	APP	TMEM163	LRP6	APP->LRP6	AIF1->TMEM163	0.7963925046731897	dx
CD163:TNF->PICALM:FAS	0.0130834431993929	0.0086598573276619	1.51081509825812	0.130835566860765	CD163	TNF	PICALM	FAS	TNF->FAS	CD163->PICALM	0.5511303524400367	dx
IFI44L:S100A10->PICALM:CFTR	0.0130829429568017	0.0194899939406068	0.671264598473978	0.502051982828441	IFI44L	S100A10	PICALM	CFTR	S100A10->CFTR	IFI44L->PICALM	0.8154328958672573	dx
IFI44L:WNT5A->TMEM163:FZD6	0.0130820464218874	0.0138467952046637	0.944770701705855	0.34477595260385	IFI44L	WNT5A	TMEM163	FZD6	WNT5A->FZD6	IFI44L->TMEM163	0.9165612252182856	dx
HIF1A:COL18A1->HIF1A:PTPRS	0.0130793260306064	0.0085224298674839	1.53469447493005	0.124858893643563	HIF1A	COL18A1	HIF1A	PTPRS	COL18A1->PTPRS	HIF1A->HIF1A	0.6172823847385527	dx
HIST:F13A1->AIF1:ITGB1	0.0130747042413289	0.0103932493498967	1.257999668935	0.208391875978656	HIST	F13A1	AIF1	ITGB1	F13A1->ITGB1	HIST->AIF1	0.747780656645493	dx
CCL3:C1QB->HIF1A:C1QBP	0.0130731168779145	0.0511939638722782	0.255364419729836	0.798441648905478	CCL3	C1QB	HIF1A	C1QBP	C1QB->C1QBP	CCL3->HIF1A	0.9451180643214118	dx
HIST:ADAM17->IFI44L:ITGB1	0.0130718194500427	0.0200530645188381	0.651861436827416	0.514490564126522	HIST	ADAM17	IFI44L	ITGB1	ADAM17->ITGB1	HIST->IFI44L	0.866304563175241	dx
HIST:CALM3->PICALM:INSR	0.0130708813359834	0.0066194881453604	1.97460604943368	0.0483128720245587	HIST	CALM3	PICALM	INSR	CALM3->INSR	HIST->PICALM	0.3736195436565873	dx
IFI44L:SPP1->HIF1A:CD44	0.0130697168030018	0.0097415579402783	1.34164544143012	0.179710984844573	IFI44L	SPP1	HIF1A	CD44	SPP1->CD44	IFI44L->HIF1A	0.6948561729957	dx
PICALM:ADAM10->FRMD4A:AXL	0.0130686266830017	0.0635476535125199	0.205650814163059	0.83706368182585	PICALM	ADAM10	FRMD4A	AXL	ADAM10->AXL	PICALM->FRMD4A	0.9552373780836172	dx
MKI67:PLAU->HIF1A:LRP1	0.0130668677489532	0.0098102854768924	1.33195591297842	0.182874676092191	MKI67	PLAU	HIF1A	LRP1	PLAU->LRP1	MKI67->HIF1A	0.8641741744809034	dx
CCL3:DKK2->AIF1:LRP6	0.0130666568932094	0.0277981377985914	0.470055116205356	0.638315640266394	CCL3	DKK2	AIF1	LRP6	DKK2->LRP6	CCL3->AIF1	0.9147106744794544	dx
AIF1:TGFB1->TMEM163:SMAD3	0.0130632076109653	0.0253455381505065	0.515404625989533	0.606270300547125	AIF1	TGFB1	TMEM163	SMAD3	TGFB1->SMAD3	AIF1->TMEM163	0.9302174669301512	dx
FRMD4A:PTPN6->TMEM163:CLEC12A	0.0130618042061568	0.0150191984289613	0.869673855628001	0.384478663759837	FRMD4A	PTPN6	TMEM163	CLEC12A	PTPN6->CLEC12A	FRMD4A->TMEM163	0.7895798659810569	dx
FRMD4A:TNFSF13B->CD163:HLA-DPB1	0.0130606584846931	0.0199145806974595	0.655833968242135	0.511930958001314	FRMD4A	TNFSF13B	CD163	HLA-DPB1	TNFSF13B->HLA-DPB1	FRMD4A->CD163	0.959395776902938	dx
FRMD4A:ARF6->HSPA1A:SMAP1	0.013059326567128	0.0108926773910836	1.19890878048201	0.230563417181812	FRMD4A	ARF6	HSPA1A	SMAP1	ARF6->SMAP1	FRMD4A->HSPA1A	0.9386898394528572	dx
PICALM:S100B->CCL3:AGER	0.0130592854278619	0.0188399495320545	0.693169873180534	0.488202952152756	PICALM	S100B	CCL3	AGER	S100B->AGER	PICALM->CCL3	0.8055450007812616	dx
HSPA1A:B2M->MKI67:TFRC	0.0130591398943382	0.0118918200843402	1.09816157675772	0.272133940924859	HSPA1A	B2M	MKI67	TFRC	B2M->TFRC	HSPA1A->MKI67	0.8610452824844717	dx
GPNMB:S100A8->FRMD4A:CD69	0.0130588942822688	0.0125819251665011	1.03790907269403	0.299312389240658	GPNMB	S100A8	FRMD4A	CD69	S100A8->CD69	GPNMB->FRMD4A	0.6126394054022833	dx
MKI67:TNF->HSPA1A:NOTCH1	0.013056762900003	0.0116269616450967	1.12297290543736	0.261449001875565	MKI67	TNF	HSPA1A	NOTCH1	TNF->NOTCH1	MKI67->HSPA1A	0.8612219762023405	dx
HIST:HMGB1->HIF1A:TLR2	0.0130537435140358	0.0699722699557135	0.186555953126828	0.852008804649215	HIST	HMGB1	HIF1A	TLR2	HMGB1->TLR2	HIST->HIF1A	0.9555397550149564	dx
TMEM163:HLA-DRB5->GPNMB:CD4	0.0130495234370308	0.0065947218317087	1.97878299798576	0.0478404435361132	TMEM163	HLA-DRB5	GPNMB	CD4	HLA-DRB5->CD4	TMEM163->GPNMB	0.609472500915637	dx
HIF1A:VEGFA->MKI67:ITGB1	0.0130493203704741	0.0163250078067248	0.79934542910899	0.424090143770355	HIF1A	VEGFA	MKI67	ITGB1	VEGFA->ITGB1	HIF1A->MKI67	0.8280850695717482	dx
IFI44L:MPZ->CCL3:MPZL1	0.0130477972224081	0.0296627736267242	0.439871112074729	0.660030459595265	IFI44L	MPZ	CCL3	MPZL1	MPZ->MPZL1	IFI44L->CCL3	0.88962059573733	dx
TMEM163:HLA-C->CD163:LILRB1	0.0130447346291438	0.0103543749452845	1.25982830427486	0.207731306857829	TMEM163	HLA-C	CD163	LILRB1	HLA-C->LILRB1	TMEM163->CD163	0.880937998533874	dx
IFI44L:TGFB1->PICALM:LPP	0.0130442002412786	0.0959827941542577	0.13590144313068	0.891899194608487	IFI44L	TGFB1	PICALM	LPP	TGFB1->LPP	IFI44L->PICALM	0.9478622703494072	dx
MKI67:LAMA3->IFI44L:ITGA9_ITGB1	0.0130384540674335	0.0120797892548608	1.07936105443122	0.280426805284055	MKI67	LAMA3	IFI44L	ITGA9_ITGB1	LAMA3->ITGA9_ITGB1	MKI67->IFI44L	0.6727172243024204	dx
HIST:HMGB1->CD163:CD163	0.013037439763606	0.109204774809447	0.119385253862345	0.904970143451458	HIST	HMGB1	CD163	CD163	HMGB1->CD163	HIST->CD163	0.9633935139646376	dx
MKI67:FN1->PICALM:TNFRSF11B	0.0130370890055003	0.0296384685133038	0.439870535134039	0.66003087747971	MKI67	FN1	PICALM	TNFRSF11B	FN1->TNFRSF11B	MKI67->PICALM	0.8937092713141457	dx
HIF1A:RIMS1->GPNMB:CACNA1C	0.013033522204606	0.0122998528337192	1.05964863001251	0.289304481100662	HIF1A	RIMS1	GPNMB	CACNA1C	RIMS1->CACNA1C	HIF1A->GPNMB	0.6394253930280972	dx
CD163:APP->MKI67:LRP1	0.0130313372864172	0.0163971310760215	0.794732763066931	0.426768969855591	CD163	APP	MKI67	LRP1	APP->LRP1	CD163->MKI67	0.837594600524397	dx
HIF1A:IL16->HIF1A:CD9	0.0130295858479253	0.0101413663433102	1.28479589503444	0.19886361721752	HIF1A	IL16	HIF1A	CD9	IL16->CD9	HIF1A->HIF1A	0.7024888717027672	dx
GPNMB:GRN->AIF1:TNFRSF1B	0.0130288815824703	0.0138368448461358	0.94160783960145	0.346393454546025	GPNMB	GRN	AIF1	TNFRSF1B	GRN->TNFRSF1B	GPNMB->AIF1	0.7232487992193963	dx
GPNMB:CALR->AIF1:TSHR	0.0130276529732466	0.0077117863851671	1.68931714684213	0.0911586691327892	GPNMB	CALR	AIF1	TSHR	CALR->TSHR	GPNMB->AIF1	0.5354080748115272	dx
HIF1A:POMC->HIST:TSHR	0.0130272431156466	0.0194073286091745	0.671253802003856	0.502058859490927	HIF1A	POMC	HIST	TSHR	POMC->TSHR	HIF1A->HIST	0.8126212201635082	dx
GPNMB:JAM2->CD163:ITGA4_ITGB1	0.0130266713034411	0.00663643633834	1.96290156935332	0.0496576123986868	GPNMB	JAM2	CD163	ITGA4_ITGB1	JAM2->ITGA4_ITGB1	GPNMB->CD163	0.1775989902258916	dx
PICALM:HLA-DRB1->TMEM163:CD4	0.0130265331639351	0.0219987761448779	0.592148084881903	0.553751430006549	PICALM	HLA-DRB1	TMEM163	CD4	HLA-DRB1->CD4	PICALM->TMEM163	0.9597082621983886	dx
CD163:ARF1->HIST:INSR	0.0130249366401694	0.0109285717549457	1.19182423213491	0.23333017210466	CD163	ARF1	HIST	INSR	ARF1->INSR	CD163->HIST	0.6992791855975948	dx
HIST:SIRPB2->GPNMB:CD47	0.0130237828303745	0.0099291486984564	1.31167164737891	0.189630947113222	HIST	SIRPB2	GPNMB	CD47	SIRPB2->CD47	HIST->GPNMB	0.4911904044737604	dx
AIF1:S100B->IFI44L:AGER	0.0130205865133874	0.0219706211907144	0.592636248213609	0.553424614945819	AIF1	S100B	IFI44L	AGER	S100B->AGER	AIF1->IFI44L	0.8523023501522897	dx
AIF1:SEMA4D->FRMD4A:CD72	0.0130200135893334	0.0193593327404943	0.672544542927307	0.501237093187664	AIF1	SEMA4D	FRMD4A	CD72	SEMA4D->CD72	AIF1->FRMD4A	0.8422083874056184	dx
CD163:GNAS->HIST:VIPR1	0.0130192283207911	0.0090767805469812	1.43434428687614	0.151474038020074	CD163	GNAS	HIST	VIPR1	GNAS->VIPR1	CD163->HIST	0.6179185160670384	dx
CD163:APP->HIF1A:LRP1	0.0130192213212093	0.0333388945863679	0.39051148764041	0.69615836238446	CD163	APP	HIF1A	LRP1	APP->LRP1	CD163->HIF1A	0.8795590005621018	dx
CD163:SEMA4A->CD163:LILRB2	0.0130174753231536	0.0145782932970103	0.892935480027911	0.371891725438239	CD163	SEMA4A	CD163	LILRB2	SEMA4A->LILRB2	CD163->CD163	0.8194155964211154	dx
AIF1:RPS19->AIF1:C5AR1	0.0130169197628055	0.0087169555061835	1.49328739300914	0.135361974189794	AIF1	RPS19	AIF1	C5AR1	RPS19->C5AR1	AIF1->AIF1	0.7213328567771627	dx
IFI44L:TGFB1->PICALM:TGFBR1_TGFBR2	0.0130108704605175	0.056464103385495	0.23042729239299	0.817759755423155	IFI44L	TGFB1	PICALM	TGFBR1_TGFBR2	TGFB1->TGFBR1_TGFBR2	IFI44L->PICALM	0.9335157025378482	dx
FRMD4A:BSG->GPNMB:SLC16A1	0.013009370272446	0.0078524571339053	1.65672604773278	0.0975748742847225	FRMD4A	BSG	GPNMB	SLC16A1	BSG->SLC16A1	FRMD4A->GPNMB	0.3428832163423155	dx
TMEM163:ADAM10->GPNMB:CADM1	0.0130091032023432	0.0235424166423416	0.552581470287379	0.580550033158241	TMEM163	ADAM10	GPNMB	CADM1	ADAM10->CADM1	TMEM163->GPNMB	0.8430710702858497	dx
FRMD4A:LAMA2->GPNMB:RPSA	0.013004610388252	0.0070608611538487	1.84178814805946	0.0655061443637422	FRMD4A	LAMA2	GPNMB	RPSA	LAMA2->RPSA	FRMD4A->GPNMB	0.2996424399997962	dx
HIST:JAM2->CD163:ITGA4_ITGB1	0.0130045325766332	0.0048321193211011	2.69126892621305	0.0071180790023663	HIST	JAM2	CD163	ITGA4_ITGB1	JAM2->ITGA4_ITGB1	HIST->CD163	0.2662161546884996	dx
PICALM:OMG->HIST:RTN4RL1	0.0130041028198024	0.0083599224414824	1.55552912252812	0.119820104242403	PICALM	OMG	HIST	RTN4RL1	OMG->RTN4RL1	PICALM->HIST	0.5373285837078363	dx
GPNMB:ICAM1->CD163:ITGAL_ITGB2	0.0130035031676399	0.011233674402165	1.15754673868186	0.247049055295916	GPNMB	ICAM1	CD163	ITGAL_ITGB2	ICAM1->ITGAL_ITGB2	GPNMB->CD163	0.470864657115727	dx
TMEM163:HLA-B->HIF1A:LILRB1	0.0130006492408052	0.0197011605272419	0.659892559264642	0.509322779473222	TMEM163	HLA-B	HIF1A	LILRB1	HLA-B->LILRB1	TMEM163->HIF1A	0.7887973302610926	dx
CCL3:C3->MKI67:ITGAM	0.0129995717282887	0.0157180781451723	0.827045877251944	0.408211058932093	CCL3	C3	MKI67	ITGAM	C3->ITGAM	CCL3->MKI67	0.9127624490449596	dx
MKI67:SERPINE1->GPNMB:LRP1	0.0129989973286143	0.0133111947725512	0.976546249283296	0.328793840585217	MKI67	SERPINE1	GPNMB	LRP1	SERPINE1->LRP1	MKI67->GPNMB	0.8070394268909872	dx
IFI44L:CALM1->GPNMB:OPRM1	0.0129986466073027	0.0256138124165115	0.507485820381951	0.611813983080592	IFI44L	CALM1	GPNMB	OPRM1	CALM1->OPRM1	IFI44L->GPNMB	0.8417909758738403	dx
HIF1A:ANGPTL7->FRMD4A:LILRB3	0.0129979476634385	0.0193266461838805	0.672540260724571	0.501239818326951	HIF1A	ANGPTL7	FRMD4A	LILRB3	ANGPTL7->LILRB3	HIF1A->FRMD4A	0.9186066609674624	dx
FRMD4A:WNT5B->FRMD4A:FZD2_LRP6	0.0129968940480184	0.0122292748243775	1.06276898954881	0.287886725780084	FRMD4A	WNT5B	FRMD4A	FZD2_LRP6	WNT5B->FZD2_LRP6	FRMD4A->FRMD4A	0.8456294573153749	dx
FRMD4A:SERPINE1->TMEM163:ITGB5	0.0129968037133138	0.0083039622893803	1.5651327956938	0.117551775198885	FRMD4A	SERPINE1	TMEM163	ITGB5	SERPINE1->ITGB5	FRMD4A->TMEM163	0.592876531910938	dx
CCL3:HGF->HSPA1A:SDC2	0.0129963409757271	0.0317235562713663	0.409674781243161	0.682044531999053	CCL3	HGF	HSPA1A	SDC2	HGF->SDC2	CCL3->HSPA1A	0.9591466319266532	dx
HIST:APP->AIF1:NOTCH2	0.0129959033693875	0.0142857602151702	0.909710311082155	0.362975304927402	HIST	APP	AIF1	NOTCH2	APP->NOTCH2	HIST->AIF1	0.7989211966809457	dx
ERN1:VEGFA->TMEM163:ITGA9	0.0129956245267018	0.0161884681178508	0.802770492680017	0.422107400102643	ERN1	VEGFA	TMEM163	ITGA9	VEGFA->ITGA9	ERN1->TMEM163	0.7192218322137268	dx
ERN1:HLA-A->FRMD4A:LILRA1	0.0129956157824651	0.0531608583078921	0.244458351428382	0.806875854314166	ERN1	HLA-A	FRMD4A	LILRA1	HLA-A->LILRA1	ERN1->FRMD4A	0.929246035909702	dx
HIF1A:GSTP1->AIF1:TRAF2	0.0129954240347194	0.0085741831802275	1.51564571942987	0.129608959846406	HIF1A	GSTP1	AIF1	TRAF2	GSTP1->TRAF2	HIF1A->AIF1	0.7902881605723134	dx
HSPA1A:MAML2->CD163:NOTCH1	0.0129914286130823	0.0158261645953047	0.820882945760378	0.411712946118638	HSPA1A	MAML2	CD163	NOTCH1	MAML2->NOTCH1	HSPA1A->CD163	0.9456236869581376	dx
GPNMB:TNF->HIF1A:VSIR	0.0129902994299604	0.0196587673772167	0.660789111580584	0.508747566554256	GPNMB	TNF	HIF1A	VSIR	TNF->VSIR	GPNMB->HIF1A	0.7722622139008921	dx
IFI44L:HMGB1->PICALM:CD163	0.0129892303144192	0.014627850843437	0.887979406779837	0.37455182871926	IFI44L	HMGB1	PICALM	CD163	HMGB1->CD163	IFI44L->PICALM	0.7887579714915001	dx
IFI44L:FNDC5->MKI67:ITGB5	0.0129854637161262	0.019333606194768	0.671652436969587	0.501804987511192	IFI44L	FNDC5	MKI67	ITGB5	FNDC5->ITGB5	IFI44L->MKI67	0.705389235276833	dx
CD163:CD55->MKI67:ADGRE2	0.0129854029107807	0.005312532586224	2.44429614313392	0.0145135076829051	CD163	CD55	MKI67	ADGRE2	CD55->ADGRE2	CD163->MKI67	0.7177463417282006	dx
TMEM163:MMP2->MKI67:FGFR1	0.0129845131919779	0.0158472984756211	0.819351841700514	0.412585702718003	TMEM163	MMP2	MKI67	FGFR1	MMP2->FGFR1	TMEM163->MKI67	0.7990650387572834	dx
HSPA1A:CCL2->IFI44L:CCR1	0.0129807185860589	0.0078159868243755	1.66079074565174	0.0967554804423136	HSPA1A	CCL2	IFI44L	CCR1	CCL2->CCR1	HSPA1A->IFI44L	0.8319339666689624	dx
PICALM:SPP1->ERN1:ITGAV_ITGB1	0.012980418645492	0.0220124320304655	0.589685802437772	0.555401315369328	PICALM	SPP1	ERN1	ITGAV_ITGB1	SPP1->ITGAV_ITGB1	PICALM->ERN1	0.9377075240336668	dx
PICALM:RTN4->CD163:LINGO1	0.0129798078929902	0.01374535874749	0.944304774537834	0.345013926790211	PICALM	RTN4	CD163	LINGO1	RTN4->LINGO1	PICALM->CD163	0.673197905932119	dx
IFI44L:HLA-C->IFI44L:LILRB1	0.0129782510684216	0.0157418746244911	0.824441267511439	0.409688874730842	IFI44L	HLA-C	IFI44L	LILRB1	HLA-C->LILRB1	IFI44L->IFI44L	0.8276725118184415	dx
FRMD4A:APP->HIST:RPSA	0.0129769498124467	0.0088579271734017	1.46500976564962	0.142918253404539	FRMD4A	APP	HIST	RPSA	APP->RPSA	FRMD4A->HIST	0.805641579002808	dx
CD163:LGALS9->GPNMB:HAVCR2	0.0129752470964812	0.0173686910538975	0.747048068056317	0.455034546093044	CD163	LGALS9	GPNMB	HAVCR2	LGALS9->HAVCR2	CD163->GPNMB	0.6573720031284036	dx
HIST:TIMP2->HSPA1A:ITGB1	0.0129746838044051	0.0125915447868037	1.03042827739476	0.302809004720782	HIST	TIMP2	HSPA1A	ITGB1	TIMP2->ITGB1	HIST->HSPA1A	0.901704434643547	dx
TMEM163:PDGFB->CCL3:LRP1	0.0129722955047171	0.0203950202361601	0.636052102645987	0.524742462829977	TMEM163	PDGFB	CCL3	LRP1	PDGFB->LRP1	TMEM163->CCL3	0.8711070165179864	dx
TMEM163:CALCB->MKI67:TSHR	0.012971134040573	0.0174409097260917	0.743718891060373	0.457046558264011	TMEM163	CALCB	MKI67	TSHR	CALCB->TSHR	TMEM163->MKI67	0.7990650387572834	dx
HIST:AFDN->AIF1:EPHB2	0.0129693412865911	0.0053261648429643	2.43502438789951	0.0148907860409598	HIST	AFDN	AIF1	EPHB2	AFDN->EPHB2	HIST->AIF1	0.5151231471543654	dx
IFI44L:SPP1->HIST:ITGA5_ITGB1	0.0129643085212254	0.0090288949470795	1.43586879648198	0.151039679001287	IFI44L	SPP1	HIST	ITGA5_ITGB1	SPP1->ITGA5_ITGB1	IFI44L->HIST	0.7489604234583708	dx
GPNMB:ARPC5->HSPA1A:LDLR	0.0129621163251043	0.0089968861295265	1.44073362033164	0.149659952867817	GPNMB	ARPC5	HSPA1A	LDLR	ARPC5->LDLR	GPNMB->HSPA1A	0.8554387725040715	dx
PICALM:TNFSF10->FRMD4A:TNFRSF10A	0.0129615122349773	0.0098241917970726	1.31934641573665	0.187053326975758	PICALM	TNFSF10	FRMD4A	TNFRSF10A	TNFSF10->TNFRSF10A	PICALM->FRMD4A	0.8215555597257229	dx
GPNMB:WNT2B->IFI44L:FZD8_LRP6	0.0129596528923042	0.0218681074102343	0.592628006127272	0.553430132064447	GPNMB	WNT2B	IFI44L	FZD8_LRP6	WNT2B->FZD8_LRP6	GPNMB->IFI44L	0.8819964979804521	dx
TMEM163:B2M->HIF1A:LILRB1	0.0129521695431877	0.0344690575949588	0.375762218259253	0.707093678231701	TMEM163	B2M	HIF1A	LILRB1	B2M->LILRB1	TMEM163->HIF1A	0.8589784056545924	dx
MKI67:GNAI2->CD163:TSHR	0.0129505299383308	0.0091496625901181	1.41541065703534	0.15694812679684	MKI67	GNAI2	CD163	TSHR	GNAI2->TSHR	MKI67->CD163	0.8387185245098341	dx
IFI44L:COL18A1->ERN1:ITGA5	0.0129503328335716	0.0582982004485161	0.222139495455065	0.824205292912364	IFI44L	COL18A1	ERN1	ITGA5	COL18A1->ITGA5	IFI44L->ERN1	0.986228555621632	dx
IFI44L:MRC1->HIF1A:PTPRC	0.0129503014569232	0.0428082999852984	0.302518470982745	0.762256854884241	IFI44L	MRC1	HIF1A	PTPRC	MRC1->PTPRC	IFI44L->HIF1A	0.877702395146792	dx
CD163:PROS1->IFI44L:MERTK	0.0129477160706099	0.0195241159261971	0.663165293606813	0.507224696701485	CD163	PROS1	IFI44L	MERTK	PROS1->MERTK	CD163->IFI44L	0.8479774040609221	dx
PICALM:SDC2->IFI44L:PTPRJ	0.0129451360056831	0.0127505127714699	1.0152639535132	0.3099800222414	PICALM	SDC2	IFI44L	PTPRJ	SDC2->PTPRJ	PICALM->IFI44L	0.7562567751583387	dx
PICALM:ANGPT2->FRMD4A:ITGA5_ITGB1	0.0129439910941406	0.0098439797784906	1.31491443353262	0.1885386613357	PICALM	ANGPT2	FRMD4A	ITGA5_ITGB1	ANGPT2->ITGA5_ITGB1	PICALM->FRMD4A	0.8215555597257229	dx
MKI67:SEMA7A->AIF1:PLXNC1	0.012943975737816	0.0251821066347035	0.514014809228784	0.607241636827529	MKI67	SEMA7A	AIF1	PLXNC1	SEMA7A->PLXNC1	MKI67->AIF1	0.8896459998215387	dx
HIF1A:HGF->GPNMB:ST14	0.0129410448998457	0.008779705840816	1.47397249229969	0.140488997658174	HIF1A	HGF	GPNMB	ST14	HGF->ST14	HIF1A->GPNMB	0.4553312350879092	dx
AIF1:POMC->CD163:ADRB2	0.0129407211054633	0.0259526300492909	0.498628504351406	0.618041120469619	AIF1	POMC	CD163	ADRB2	POMC->ADRB2	AIF1->CD163	0.8891159982755888	dx
PICALM:SIRPA->HSPA1A:CD47	0.0129393447953	0.0085567125805031	1.51218644702205	0.130486437858147	PICALM	SIRPA	HSPA1A	CD47	SIRPA->CD47	PICALM->HSPA1A	0.9461654187478448	dx
HSPA1A:CD47->PICALM:SIRPA	0.0129393447953	0.0085567125805031	1.51218644702205	0.130486437858147	HSPA1A	CD47	PICALM	SIRPA	CD47->SIRPA	HSPA1A->PICALM	0.9455345021488132	dx
ERN1:HBEGF->HIF1A:CD9	0.0129389692923574	0.0173249023981451	0.74684226179206	0.455158781768267	ERN1	HBEGF	HIF1A	CD9	HBEGF->CD9	ERN1->HIF1A	0.8119273369951441	dx
AIF1:B2M->IFI44L:TFRC	0.0129356543219222	0.0195224730221677	0.662603262774843	0.507584679974451	AIF1	B2M	IFI44L	TFRC	B2M->TFRC	AIF1->IFI44L	0.8523023501522897	dx
HIF1A:CD14->PICALM:ITGB2	0.0129340142937377	0.0128434122742083	1.00705435733083	0.313908653275285	HIF1A	CD14	PICALM	ITGB2	CD14->ITGB2	HIF1A->PICALM	0.7143636967666517	dx
AIF1:SPP1->TMEM163:ITGA5_ITGB1	0.0129287819638429	0.0169603665250178	0.762293783260641	0.445884683438708	AIF1	SPP1	TMEM163	ITGA5_ITGB1	SPP1->ITGA5_ITGB1	AIF1->TMEM163	0.9153243703865788	dx
FRMD4A:CD47->FRMD4A:SIRPA	0.0129262145124718	0.0161045847768685	0.802641899283122	0.422181743546755	FRMD4A	CD47	FRMD4A	SIRPA	CD47->SIRPA	FRMD4A->FRMD4A	0.8677326891158832	dx
FRMD4A:SIRPA->FRMD4A:CD47	0.0129262145124718	0.0161045847768685	0.802641899283122	0.422181743546755	FRMD4A	SIRPA	FRMD4A	CD47	SIRPA->CD47	FRMD4A->FRMD4A	0.8677326891158832	dx
HSPA1A:CCL2->FRMD4A:ACKR4	0.0129253762818278	0.0090469727254044	1.42869628041793	0.153091547364368	HSPA1A	CCL2	FRMD4A	ACKR4	CCL2->ACKR4	HSPA1A->FRMD4A	0.9814090404282488	dx
CCL3:SEMA4A->MKI67:PLXNB2	0.0129249964895604	0.0174859099106526	0.739166366268784	0.459805981405116	CCL3	SEMA4A	MKI67	PLXNB2	SEMA4A->PLXNB2	CCL3->MKI67	0.9127624490449596	dx
HIF1A:F11R->PICALM:ITGAL_ITGB2	0.0129248488735066	0.0055645456728429	2.32271413218595	0.0201945145734726	HIF1A	F11R	PICALM	ITGAL_ITGB2	F11R->ITGAL_ITGB2	HIF1A->PICALM	0.37831057300972	dx
HIF1A:NECTIN3->FRMD4A:CADM1	0.0129241731912104	0.0078991227830174	1.63615296865577	0.101807576749492	HIF1A	NECTIN3	FRMD4A	CADM1	NECTIN3->CADM1	HIF1A->FRMD4A	0.8742809702439084	dx
TMEM163:ADAM10->GPNMB:CD44	0.0129208312797321	0.0064365586852521	2.00741295334372	0.0447057107085458	TMEM163	ADAM10	GPNMB	CD44	ADAM10->CD44	TMEM163->GPNMB	0.609472500915637	dx
HIF1A:SERPINE1->CCL3:ITGB5	0.0129183546633888	0.0153395728060785	0.842158698074678	0.39969912887974	HIF1A	SERPINE1	CCL3	ITGB5	SERPINE1->ITGB5	HIF1A->CCL3	0.8906590003651735	dx
CD163:GRN->IFI44L:TNFRSF1A	0.012917785042219	0.0079907690320327	1.61658846481923	0.105967143511115	CD163	GRN	IFI44L	TNFRSF1A	GRN->TNFRSF1A	CD163->IFI44L	0.8390388878914129	dx
TMEM163:CD1D->GPNMB:LILRB2	0.012914860055032	0.0230387361616182	0.560571550645548	0.575089650220619	TMEM163	CD1D	GPNMB	LILRB2	CD1D->LILRB2	TMEM163->GPNMB	0.8430710702858497	dx
TMEM163:GNAI2->HSPA1A:ADCY7	0.0129142325601478	0.0083472521192254	1.54712381699886	0.121833391821088	TMEM163	GNAI2	HSPA1A	ADCY7	GNAI2->ADCY7	TMEM163->HSPA1A	0.8058064654527156	dx
FRMD4A:CXCL12->HIST:ITGA5	0.012913791034797	0.0078185134305953	1.65169391207578	0.0985969643644457	FRMD4A	CXCL12	HIST	ITGA5	CXCL12->ITGA5	FRMD4A->HIST	0.805641579002808	dx
PICALM:TGFB1->IFI44L:ENG	0.0129116104272546	0.0107182558140918	1.20463727039237	0.22834336209933	PICALM	TGFB1	IFI44L	ENG	TGFB1->ENG	PICALM->IFI44L	0.7329351090243013	dx
HSPA1A:ADAM9->HIST:ITGAV	0.0129105298258682	0.0411740089054452	0.313560184424034	0.753855103623572	HSPA1A	ADAM9	HIST	ITGAV	ADAM9->ITGAV	HSPA1A->HIST	0.9737126747941452	dx
CCL3:PSEN1->TMEM163:NOTCH2	0.0129041064908572	0.0108166146785259	1.19298938479112	0.232873530400805	CCL3	PSEN1	TMEM163	NOTCH2	PSEN1->NOTCH2	CCL3->TMEM163	0.8737272734522976	dx
HIF1A:FAM3C->ERN1:LAMP1	0.0129037182886816	0.0321281342017984	0.4016329802295	0.687954154326925	HIF1A	FAM3C	ERN1	LAMP1	FAM3C->LAMP1	HIF1A->ERN1	0.8646798239709428	dx
TMEM163:APP->IFI44L:NOTCH2	0.0129026371019167	0.0154135961588383	0.83709453452355	0.402539432303575	TMEM163	APP	IFI44L	NOTCH2	APP->NOTCH2	TMEM163->IFI44L	0.8808843064871261	dx
HIF1A:PROS1->FRMD4A:AXL	0.0129010808010096	0.0082639729311575	1.56112331302162	0.118494658440949	HIF1A	PROS1	FRMD4A	AXL	PROS1->AXL	HIF1A->FRMD4A	0.8742809702439084	dx
CD163:RTN4->CD163:LINGO1	0.0128969971413955	0.0125901423464487	1.02437262316048	0.305659307734947	CD163	RTN4	CD163	LINGO1	RTN4->LINGO1	CD163->CD163	0.7848387749497068	dx
HIST:APP->ERN1:LRP10	0.0128955379424279	0.0182534458676147	0.706471426598263	0.479895015829803	HIST	APP	ERN1	LRP10	APP->LRP10	HIST->ERN1	0.8883860009859449	dx
HSPA1A:VEGFA->FRMD4A:NRP1	0.012893581339079	0.010717722080493	1.20301508494479	0.228970483111822	HSPA1A	VEGFA	FRMD4A	NRP1	VEGFA->NRP1	HSPA1A->FRMD4A	0.9814090404282488	dx
GPNMB:ANGPT2->FRMD4A:ITGA5_ITGB1	0.0128865421105678	0.0096809294137972	1.33112654371819	0.183147376322004	GPNMB	ANGPT2	FRMD4A	ITGA5_ITGB1	ANGPT2->ITGA5_ITGB1	GPNMB->FRMD4A	0.4689798925065542	dx
GPNMB:TLN1->AIF1:ITGB5	0.0128860011300925	0.008180730939007	1.57516500984647	0.115218361424356	GPNMB	TLN1	AIF1	ITGB5	TLN1->ITGB5	GPNMB->AIF1	0.5419965777206951	dx
TMEM163:SERPINA1->HIST:LRP1	0.0128850115521032	0.01078276218819	1.1949638995299	0.232101135035046	TMEM163	SERPINA1	HIST	LRP1	SERPINA1->LRP1	TMEM163->HIST	0.9188319077034172	dx
CD163:APOE->PICALM:LRP6	0.0128848204439782	0.0103499798354331	1.24491261324656	0.213163873940946	CD163	APOE	PICALM	LRP6	APOE->LRP6	CD163->PICALM	0.6526504255576685	dx
CD163:WNT5A->PICALM:ADRB2	0.0128840133252156	0.0079526071967839	1.62009929654591	0.105210948519495	CD163	WNT5A	PICALM	ADRB2	WNT5A->ADRB2	CD163->PICALM	0.4982916655729048	dx
HSPA1A:C1QB->TMEM163:C1QBP	0.0128824115575037	0.0517154282878283	0.249101902159741	0.803281958117468	HSPA1A	C1QB	TMEM163	C1QBP	C1QB->C1QBP	HSPA1A->TMEM163	0.9456739432411904	dx
AIF1:SPP1->HSPA1A:CD44	0.0128823495054922	0.0144778293627777	0.889798407115681	0.373574142052445	AIF1	SPP1	HSPA1A	CD44	SPP1->CD44	AIF1->HSPA1A	0.8353051919120017	dx
HIF1A:NECTIN3->GPNMB:NECTIN2	0.0128815513412365	0.0072579498888216	1.77481954802086	0.0759276875629391	HIF1A	NECTIN3	GPNMB	NECTIN2	NECTIN3->NECTIN2	HIF1A->GPNMB	0.3938340146234485	dx
CD163:LGALS1->MKI67:ITGB1	0.0128814875147408	0.0118814740533171	1.08416577412333	0.278291303871301	CD163	LGALS1	MKI67	ITGB1	LGALS1->ITGB1	CD163->MKI67	0.8366259103386368	dx
MKI67:COL4A3->HIST:ITGA9_ITGB1	0.0128795648937687	0.0148109744351707	0.869596051910292	0.384521196127851	MKI67	COL4A3	HIST	ITGA9_ITGB1	COL4A3->ITGA9_ITGB1	MKI67->HIST	0.8552643609479256	dx
GPNMB:IL15->IFI44L:IL2RA	0.0128764912169753	0.0191836012407923	0.671223877902264	0.50207791949451	GPNMB	IL15	IFI44L	IL2RA	IL15->IL2RA	GPNMB->IFI44L	0.8819964979804521	dx
HIF1A:APOE->GPNMB:LRP6	0.0128746740147252	0.0143821077028372	0.89518687251837	0.370687201013285	HIF1A	APOE	GPNMB	LRP6	APOE->LRP6	HIF1A->GPNMB	0.7012163292799392	dx
PICALM:TNFSF13B->GPNMB:TFRC	0.0128746332256833	0.0108311649652679	1.18866560217373	0.234571281578024	PICALM	TNFSF13B	GPNMB	TFRC	TNFSF13B->TFRC	PICALM->GPNMB	0.4534980399556621	dx
ERN1:ADAM17->CCL3:NOTCH1	0.0128672311202238	0.016823152517205	0.76485255109377	0.444359351013222	ERN1	ADAM17	CCL3	NOTCH1	ADAM17->NOTCH1	ERN1->CCL3	0.9165343851381872	dx
FRMD4A:ALCAM->IFI44L:NRP1	0.0128633962329679	0.0210982866009325	0.609689140937133	0.542067749258008	FRMD4A	ALCAM	IFI44L	NRP1	ALCAM->NRP1	FRMD4A->IFI44L	0.8315837362425152	dx
HIST:FAM3C->GPNMB:CLEC2D	0.012863253386126	0.0065870855755058	1.952798887866	0.050843430383987	HIST	FAM3C	GPNMB	CLEC2D	FAM3C->CLEC2D	HIST->GPNMB	0.281227724311428	dx
FRMD4A:APP->IFI44L:CD74	0.012860461350908	0.0446165774384641	0.288244013531638	0.773159959838726	FRMD4A	APP	IFI44L	CD74	APP->CD74	FRMD4A->IFI44L	0.8995258887586037	dx
AIF1:PDGFB->HIF1A:ITGAV	0.0128556065964576	0.0149090733887791	0.862267309391138	0.388540437607896	AIF1	PDGFB	HIF1A	ITGAV	PDGFB->ITGAV	AIF1->HIF1A	0.7861029099788901	dx
GPNMB:SERPINE1->HIST:PLAUR	0.012852818423674	0.0068336355706702	1.88081706885833	0.0599968074458536	GPNMB	SERPINE1	HIST	PLAUR	SERPINE1->PLAUR	GPNMB->HIST	0.3142216180218588	dx
TMEM163:CALR->GPNMB:ITGAV	0.0128514294759341	0.0124134026418936	1.03528660486386	0.300535083610412	TMEM163	CALR	GPNMB	ITGAV	CALR->ITGAV	TMEM163->GPNMB	0.7785944353475173	dx
MKI67:ADM->ERN1:TSHR	0.0128504525866833	0.0191333542062397	0.671625709123838	0.501822007101626	MKI67	ADM	ERN1	TSHR	ADM->TSHR	MKI67->ERN1	0.8056890067337044	dx
PICALM:HLA-C->CD163:LILRB1	0.0128500497619138	0.0149844517892135	0.857558884547506	0.391136086560691	PICALM	HLA-C	CD163	LILRB1	HLA-C->LILRB1	PICALM->CD163	0.7005422445863122	dx
HIF1A:TGFB1->PICALM:ACVR1_TGFBR2	0.0128464917342287	0.006413184707311	2.00313764853579	0.0451625159400916	HIF1A	TGFB1	PICALM	ACVR1_TGFBR2	TGFB1->ACVR1_TGFBR2	HIF1A->PICALM	0.473771221155601	dx
FRMD4A:NECTIN2->CD163:CD226	0.0128456507873656	0.0113222625183932	1.1345480434231	0.256564733063149	FRMD4A	NECTIN2	CD163	CD226	NECTIN2->CD226	FRMD4A->CD163	0.9298667387908534	dx
FRMD4A:SPP1->HIST:ITGAV_ITGB5	0.0128452348642844	0.047564551489297	0.27005899271803	0.78711486937356	FRMD4A	SPP1	HIST	ITGAV_ITGB5	SPP1->ITGAV_ITGB5	FRMD4A->HIST	0.9347261176004455	dx
ERN1:RNASE2->CD163:TLR2	0.0128445423727612	0.0131665501041401	0.975543500094409	0.329290734992054	ERN1	RNASE2	CD163	TLR2	RNASE2->TLR2	ERN1->CD163	0.8786952046769895	dx
HSPA1A:ADM->IFI44L:VIPR1	0.0128432027319804	0.0121449565765951	1.05749268438974	0.290286791613531	HSPA1A	ADM	IFI44L	VIPR1	ADM->VIPR1	HSPA1A->IFI44L	0.9320346540623884	dx
PICALM:SEMA6B->PICALM:PLXNA2	0.0128409963736216	0.0126437947129894	1.01559671483986	0.309821469901031	PICALM	SEMA6B	PICALM	PLXNA2	SEMA6B->PLXNA2	PICALM->PICALM	0.7350160682876333	dx
MKI67:ADAM10->GPNMB:NOTCH1	0.012840707835752	0.0128033245311356	1.00291981231324	0.315899552532167	MKI67	ADAM10	GPNMB	NOTCH1	ADAM10->NOTCH1	MKI67->GPNMB	0.7914631898991452	dx
CD163:LGALS9->ERN1:CD47	0.0128390114844595	0.0129332867548513	0.992710648717622	0.320850983998883	CD163	LGALS9	ERN1	CD47	LGALS9->CD47	CD163->ERN1	0.950792113485888	dx
FRMD4A:ITGB3BP->ERN1:ITGB5	0.012838548213117	0.0096670498240631	1.32807303642517	0.184153980037883	FRMD4A	ITGB3BP	ERN1	ITGB5	ITGB3BP->ITGB5	FRMD4A->ERN1	0.9481567180105644	dx
GPNMB:GSTO1->TMEM163:RYR1	0.0128365658786318	0.0131514680644976	0.976055738848204	0.32903684348695	GPNMB	GSTO1	TMEM163	RYR1	GSTO1->RYR1	GPNMB->TMEM163	0.7396789008110446	dx
ERN1:PDCD1LG2->GPNMB:RGMB	0.0128354786861358	0.0147606054486146	0.869576707460908	0.384531771457916	ERN1	PDCD1LG2	GPNMB	RGMB	PDCD1LG2->RGMB	ERN1->GPNMB	0.9078974328716168	dx
HIF1A:TNFSF13B->HIST:HLA-DPB1	0.0128327570883258	0.0228620959872868	0.561311486727284	0.574585212318391	HIF1A	TNFSF13B	HIST	HLA-DPB1	TNFSF13B->HLA-DPB1	HIF1A->HIST	0.8387120440304568	dx
TMEM163:CD55->IFI44L:CR1	0.0128327454834418	0.0291746633771412	0.439859247647617	0.660039053150783	TMEM163	CD55	IFI44L	CR1	CD55->CR1	TMEM163->IFI44L	0.905757718549639	dx
PICALM:HGF->FRMD4A:ST14	0.0128327055728388	0.010263131610889	1.25036938620406	0.21116464237954	PICALM	HGF	FRMD4A	ST14	HGF->ST14	PICALM->FRMD4A	0.8366660323315394	dx
CCL3:ICAM2->CCL3:ITGAL_ITGB2	0.012830901067028	0.0196106041547635	0.654283823474727	0.512928965824908	CCL3	ICAM2	CCL3	ITGAL_ITGB2	ICAM2->ITGAL_ITGB2	CCL3->CCL3	0.8236354235627886	dx
IFI44L:HGF->IFI44L:ST14	0.0128298314765255	0.0102745447105939	1.24870072960965	0.211774553918899	IFI44L	HGF	IFI44L	ST14	HGF->ST14	IFI44L->IFI44L	0.8276725118184415	dx
HIST:SEMA4D->FRMD4A:PLXNB2	0.0128298110234263	0.0181668865225655	0.706219582947806	0.480051593960056	HIST	SEMA4D	FRMD4A	PLXNB2	SEMA4D->PLXNB2	HIST->FRMD4A	0.8934200463257164	dx
TMEM163:HLA-A->CD163:APLP2	0.01282842729886	0.0189081536719886	0.678460071850622	0.497480031878606	TMEM163	HLA-A	CD163	APLP2	HLA-A->APLP2	TMEM163->CD163	0.8895612106150871	dx
CCL3:TIMP1->HSPA1A:CD63	0.0128279984498629	0.0414574535834386	0.309425624129202	0.756997780907741	CCL3	TIMP1	HSPA1A	CD63	TIMP1->CD63	CCL3->HSPA1A	0.9591466319266532	dx
IFI44L:TGFB1->PICALM:ACVR1_TGFBR2	0.012827392422201	0.0057899394236294	2.21546228443268	0.0267283503217281	IFI44L	TGFB1	PICALM	ACVR1_TGFBR2	TGFB1->ACVR1_TGFBR2	IFI44L->PICALM	0.4950932869418439	dx
IFI44L:TGFB1->PICALM:ACVR1_TGFBR1_TGFBR2	0.012827392422201	0.0057899394236294	2.21546228443268	0.0267283503217281	IFI44L	TGFB1	PICALM	ACVR1_TGFBR1_TGFBR2	TGFB1->ACVR1_TGFBR1_TGFBR2	IFI44L->PICALM	0.4950932869418439	dx
FRMD4A:ADAM10->MKI67:TSPAN15	0.012825105628101	0.0091785032253275	1.39729815561984	0.162323930241695	FRMD4A	ADAM10	MKI67	TSPAN15	ADAM10->TSPAN15	FRMD4A->MKI67	0.8642269165566996	dx
AIF1:GNAI2->PICALM:ADCY7	0.012824993533456	0.0270036143649275	0.474936182991608	0.634832460486139	AIF1	GNAI2	PICALM	ADCY7	GNAI2->ADCY7	AIF1->PICALM	0.9413033034794476	dx
AIF1:HLA-C->CCL3:LILRB2	0.0128232566848778	0.0245851950405251	0.521584500905547	0.601959656995717	AIF1	HLA-C	CCL3	LILRB2	HLA-C->LILRB2	AIF1->CCL3	0.9242590025431578	dx
ERN1:FGF20->FRMD4A:FGFR1	0.0128232037718649	0.0109243531041831	1.17381813362978	0.240467879053972	ERN1	FGF20	FRMD4A	FGFR1	FGF20->FGFR1	ERN1->FRMD4A	0.9161805967259942	dx
MKI67:EFNB2->MKI67:EPHB3	0.0128220399016764	0.0291503649010908	0.439858641398915	0.660039492265636	MKI67	EFNB2	MKI67	EPHB3	EFNB2->EPHB3	MKI67->MKI67	0.8860185078765325	dx
TMEM163:PLAU->CCL3:ITGA5	0.0128202020738637	0.0102432182678925	1.25157950739455	0.210723125637757	TMEM163	PLAU	CCL3	ITGA5	PLAU->ITGA5	TMEM163->CCL3	0.8629525236630288	dx
CCL3:QDPR->ERN1:DYSF	0.0128199876307349	0.0184157938806471	0.696140916531827	0.486340584544197	CCL3	QDPR	ERN1	DYSF	QDPR->DYSF	CCL3->ERN1	0.9217351491526254	dx
PICALM:C3->HIST:NRP1	0.0128187753844575	0.0541480143473264	0.236735834895679	0.812861732817087	PICALM	C3	HIST	NRP1	C3->NRP1	PICALM->HIST	0.9054324019012494	dx
ERN1:SPON1->AIF1:APP	0.0128133581316749	0.0152844191028672	0.838328106906675	0.401846454398719	ERN1	SPON1	AIF1	APP	SPON1->APP	ERN1->AIF1	0.913921936461046	dx
FRMD4A:IRAK4->PICALM:TLR7	0.0128129457542898	0.0128914097926025	0.993913463339146	0.320264999208944	FRMD4A	IRAK4	PICALM	TLR7	IRAK4->TLR7	FRMD4A->PICALM	0.7496786080137614	dx
PICALM:TGFB1->CD163:ACVR1_TGFBR1_TGFBR2	0.0128094295832662	0.0108809115254654	1.17723864892085	0.239100266519843	PICALM	TGFB1	CD163	ACVR1_TGFBR1_TGFBR2	TGFB1->ACVR1_TGFBR1_TGFBR2	PICALM->CD163	0.5681001792736282	dx
TMEM163:LIPC->IFI44L:LRP1	0.0128038805737979	0.011318087124661	1.1312760215372	0.257938933476913	TMEM163	LIPC	IFI44L	LRP1	LIPC->LRP1	TMEM163->IFI44L	0.8808843064871261	dx
GPNMB:CXCL12->CD163:ITGA4	0.0128038119750359	0.0061049942288541	2.09726848135599	0.0359698153273594	GPNMB	CXCL12	CD163	ITGA4	CXCL12->ITGA4	GPNMB->CD163	0.1429388739806177	dx
CD163:ANOS1->HIF1A:FGFR1	0.0128034998374973	0.0086904167470251	1.47328951075679	0.140672987829859	CD163	ANOS1	HIF1A	FGFR1	ANOS1->FGFR1	CD163->HIF1A	0.5923073171783536	dx
FRMD4A:HSPA8->FRMD4A:LDLR	0.0128024362539834	0.0098705569568914	1.29703281282875	0.194619896967051	FRMD4A	HSPA8	FRMD4A	LDLR	HSPA8->LDLR	FRMD4A->FRMD4A	0.8431822700556245	dx
PICALM:ADAM15->PICALM:ITGA5	0.0128023799186529	0.0120170243573198	1.06535357988641	0.286715954794304	PICALM	ADAM15	PICALM	ITGA5	ADAM15->ITGA5	PICALM->PICALM	0.7299722297349235	dx
CCL3:CALM1->MKI67:KCNQ5	0.012801628602497	0.0157890657459633	0.810790759153684	0.417485842138254	CCL3	CALM1	MKI67	KCNQ5	CALM1->KCNQ5	CCL3->MKI67	0.9127624490449596	dx
HIST:SPTAN1->IFI44L:PTPRA	0.0127950707035667	0.0094081046757561	1.36000513860548	0.173828297790301	HIST	SPTAN1	IFI44L	PTPRA	SPTAN1->PTPRA	HIST->IFI44L	0.866304563175241	dx
AIF1:C1QA->ERN1:CD33	0.0127932262029617	0.0149597720485745	0.855175209984615	0.392454157891937	AIF1	C1QA	ERN1	CD33	C1QA->CD33	AIF1->ERN1	0.9531791087380836	dx
HSPA1A:JAM2->ERN1:ITGA4_ITGB1	0.0127921675384759	0.0290825637281456	0.439856941707511	0.660040723377747	HSPA1A	JAM2	ERN1	ITGA4_ITGB1	JAM2->ITGA4_ITGB1	HSPA1A->ERN1	0.8996778703763194	dx
TMEM163:SERPING1->ERN1:LRP1	0.0127892673181982	0.0217397994987361	0.588288190925667	0.556338870675083	TMEM163	SERPING1	ERN1	LRP1	SERPING1->LRP1	TMEM163->ERN1	0.8237174402807506	dx
HIST:JAG1->IFI44L:NOTCH4	0.0127890316331819	0.0190538091485656	0.671206032004613	0.502089286530056	HIST	JAG1	IFI44L	NOTCH4	JAG1->NOTCH4	HIST->IFI44L	0.866304563175241	dx
GPNMB:WNT5A->CD163:LRP6	0.0127871406789996	0.0102724416005531	1.24480052320873	0.21320508378526	GPNMB	WNT5A	CD163	LRP6	WNT5A->LRP6	GPNMB->CD163	0.4306601027954753	dx
CD163:TGFA->IFI44L:ERBB3	0.0127870034861108	0.0205929767458214	0.62094002455014	0.534639085331694	CD163	TGFA	IFI44L	ERBB3	TGFA->ERBB3	CD163->IFI44L	0.8479774040609221	dx
GPNMB:CXCL12->FRMD4A:ITGB1	0.0127862173808952	0.0067126150430906	1.90480420801968	0.0568055266948413	GPNMB	CXCL12	FRMD4A	ITGB1	CXCL12->ITGB1	GPNMB->FRMD4A	0.2803627607842167	dx
IFI44L:IL16->HIF1A:CD4	0.0127861932446047	0.0042922684655399	2.97888944907742	0.0028929513336099	IFI44L	IL16	HIF1A	CD4	IL16->CD4	IFI44L->HIF1A	0.4352334137935902	dx
TMEM163:SORBS1->HIF1A:INSR	0.0127841075952311	0.0074215362214716	1.72256891480833	0.084966510407431	TMEM163	SORBS1	HIF1A	INSR	SORBS1->INSR	TMEM163->HIF1A	0.6848413725636426	dx
AIF1:PIGF->ERN1:FLT1	0.0127840996575125	0.0257270329912801	0.496913097668337	0.619250334824752	AIF1	PIGF	ERN1	FLT1	PIGF->FLT1	AIF1->ERN1	0.9531791087380836	dx
HIST:SELPLG->PICALM:ITGB2	0.0127812823107416	0.0087019180677986	1.46878908892955	0.141890004425651	HIST	SELPLG	PICALM	ITGB2	SELPLG->ITGB2	HIST->PICALM	0.5757217438380101	dx
FRMD4A:LAMA4->HIST:ITGA6_ITGB1	0.0127802268616305	0.0206560175126002	0.618716887407484	0.536102882981736	FRMD4A	LAMA4	HIST	ITGA6_ITGB1	LAMA4->ITGA6_ITGB1	FRMD4A->HIST	0.8741581333540736	dx
HIST:CD99->HIF1A:CD99L2	0.0127799409355657	0.0094414147226599	1.35360444498779	0.175862608051726	HIST	CD99	HIF1A	CD99L2	CD99->CD99L2	HIST->HIF1A	0.7172218348036149	dx
PICALM:CD99->GPNMB:CD99L2	0.012779607876215	0.0166958917251746	0.765434280874346	0.444012986244924	PICALM	CD99	GPNMB	CD99L2	CD99->CD99L2	PICALM->GPNMB	0.674296608989087	dx
GPNMB:TIMP2->IFI44L:ITGB1	0.0127791884583518	0.0237792872912872	0.537408388309188	0.590985550354445	GPNMB	TIMP2	IFI44L	ITGB1	TIMP2->ITGB1	GPNMB->IFI44L	0.8819964979804521	dx
IFI44L:WNT5A->HSPA1A:ADRB2	0.012779054549157	0.0260423748541368	0.490702350332196	0.623636983915683	IFI44L	WNT5A	HSPA1A	ADRB2	WNT5A->ADRB2	IFI44L->HSPA1A	0.9207043139620192	dx
HSPA1A:GDF9->HSPA1A:ACVR2A	0.0127783086912232	0.0177266569475989	0.720852709509564	0.471000141361275	HSPA1A	GDF9	HSPA1A	ACVR2A	GDF9->ACVR2A	HSPA1A->HSPA1A	0.8997659888466577	dx
GPNMB:SEMA6D->AIF1:PLXNA1_TREM2_TYROBP	0.0127762614360167	0.0067790490211327	1.8846686896921	0.0594745821061196	GPNMB	SEMA6D	AIF1	PLXNA1_TREM2_TYROBP	SEMA6D->PLXNA1_TREM2_TYROBP	GPNMB->AIF1	0.509928858509454	dx
FRMD4A:BSG->ERN1:SLC16A1	0.0127757082347317	0.0278074144916661	0.459435314943091	0.645921593094511	FRMD4A	BSG	ERN1	SLC16A1	BSG->SLC16A1	FRMD4A->ERN1	0.9481567180105644	dx
PICALM:LGALS9->IFI44L:LRP1	0.0127745865661418	0.0126323557756842	1.01125924514661	0.31189236657918	PICALM	LGALS9	IFI44L	LRP1	LGALS9->LRP1	PICALM->IFI44L	0.7562567751583387	dx
FRMD4A:OMG->GPNMB:RTN4RL1	0.0127726585066124	0.0071501704681261	1.78634321566878	0.0740437037112452	FRMD4A	OMG	GPNMB	RTN4RL1	OMG->RTN4RL1	FRMD4A->GPNMB	0.3157141255465594	dx
PICALM:NECTIN2->TMEM163:CD226	0.0127703693700672	0.0073764472774827	1.73123576834201	0.0834097222691233	PICALM	NECTIN2	TMEM163	CD226	NECTIN2->CD226	PICALM->TMEM163	0.8920926249388986	dx
AIF1:ICAM1->IFI44L:IL2RA	0.0127690152544252	0.0190241048537619	0.671201896361511	0.50209192076846	AIF1	ICAM1	IFI44L	IL2RA	ICAM1->IL2RA	AIF1->IFI44L	0.8523023501522897	dx
CCL3:CXCL12->ERN1:ITGB1	0.0127678873625949	0.0187972879100488	0.679240932186251	0.496985215897633	CCL3	CXCL12	ERN1	ITGB1	CXCL12->ITGB1	CCL3->ERN1	0.9217351491526254	dx
PICALM:TGFB1->HSPA1A:CXCR4	0.0127678776726051	0.0114651272563063	1.11362720946532	0.26543914844151	PICALM	TGFB1	HSPA1A	CXCR4	TGFB1->CXCR4	PICALM->HSPA1A	0.9461654187478448	dx
HIST:FARP2->PICALM:PLXNA1	0.0127676331071573	0.0051481589432786	2.48003864057585	0.0131368145646461	HIST	FARP2	PICALM	PLXNA1	FARP2->PLXNA1	HIST->PICALM	0.1904838111873684	dx
FRMD4A:FSTL5->CD163:LILRB2	0.0127671628654199	0.0075419992132467	1.69280883018334	0.0904918613596766	FRMD4A	FSTL5	CD163	LILRB2	FSTL5->LILRB2	FRMD4A->CD163	0.8782058553812685	dx
MKI67:WNT5A->ERN1:ADRB2	0.0127669061639221	0.0256277126904289	0.498167991741616	0.618365640892957	MKI67	WNT5A	ERN1	ADRB2	WNT5A->ADRB2	MKI67->ERN1	0.8056890067337044	dx
MKI67:ADAM10->HIF1A:AXL	0.0127655655969945	0.0213901703900889	0.596795881668593	0.550643667879398	MKI67	ADAM10	HIF1A	AXL	ADAM10->AXL	MKI67->HIF1A	0.8821125373749618	dx
HIF1A:IL16->GPNMB:CD9	0.0127629734664811	0.0049838445101097	2.56086911230704	0.0104410684339962	HIF1A	IL16	GPNMB	CD9	IL16->CD9	HIF1A->GPNMB	0.1824286679162113	dx
FRMD4A:LAMA2->GPNMB:ITGA6_ITGB1	0.0127589569741717	0.0086559575867659	1.47400872130876	0.14047924300279	FRMD4A	LAMA2	GPNMB	ITGA6_ITGB1	LAMA2->ITGA6_ITGB1	FRMD4A->GPNMB	0.418019775597388	dx
TMEM163:APOE->HIST:LRP8	0.0127582213527617	0.0106304875162545	1.20015392833619	0.230079564491841	TMEM163	APOE	HIST	LRP8	APOE->LRP8	TMEM163->HIST	0.9188319077034172	dx
TMEM163:PDGFB->MKI67:LRP1	0.0127575852105208	0.0091416828869699	1.39554011753184	0.162853025935277	TMEM163	PDGFB	MKI67	LRP1	PDGFB->LRP1	TMEM163->MKI67	0.7990650387572834	dx
GPNMB:NRG1->GPNMB:SIGLEC7	0.0127536555658321	0.0087627408039776	1.45544137971569	0.145547107739893	GPNMB	NRG1	GPNMB	SIGLEC7	NRG1->SIGLEC7	GPNMB->GPNMB	0.4216079730013228	dx
HIF1A:CXCL12->PICALM:ITGB1	0.012749390171697	0.0047166858726485	2.70303991317911	0.0068708495306359	HIF1A	CXCL12	PICALM	ITGB1	CXCL12->ITGB1	HIF1A->PICALM	0.3131123105232762	dx
GPNMB:TNF->PICALM:VSIR	0.0127487703873511	0.0202569869510284	0.629351759872852	0.529118792262414	GPNMB	TNF	PICALM	VSIR	TNF->VSIR	GPNMB->PICALM	0.7240359708875475	dx
ERN1:ADAM28->HIF1A:ITGA4	0.012746765692869	0.01532507022289	0.831759039761529	0.405544968163577	ERN1	ADAM28	HIF1A	ITGA4	ADAM28->ITGA4	ERN1->HIF1A	0.7735978447581142	dx
IFI44L:S100A10->HIF1A:CFTR	0.0127458141076782	0.011907602691036	1.07039296140383	0.284442466161183	IFI44L	S100A10	HIF1A	CFTR	S100A10->CFTR	IFI44L->HIF1A	0.7278036947286132	dx
HIST:CD99->FRMD4A:PILRA	0.0127443692812328	0.0142738413586629	0.892847899945178	0.371938630916143	HIST	CD99	FRMD4A	PILRA	CD99->PILRA	HIST->FRMD4A	0.8934200463257164	dx
IFI44L:IL16->HSPA1A:CCR5	0.0127440251881605	0.009332252166141	1.36558945914449	0.172067856890014	IFI44L	IL16	HSPA1A	CCR5	IL16->CCR5	IFI44L->HSPA1A	0.9207043139620192	dx
FRMD4A:SERPINA1->ERN1:LRP1	0.0127407000880986	0.0291171979582092	0.437566145835352	0.661700816769834	FRMD4A	SERPINA1	ERN1	LRP1	SERPINA1->LRP1	FRMD4A->ERN1	0.9493968240610662	dx
CD163:COL5A1->CCL3:SDC3	0.0127393378971676	0.0173630867288207	0.733702370789971	0.463130153281249	CD163	COL5A1	CCL3	SDC3	COL5A1->SDC3	CD163->CCL3	0.8585127084869183	dx
HIF1A:VEGFA->IFI44L:ITGB1	0.0127387371614675	0.013339263836209	0.954980523504496	0.339587546393012	HIF1A	VEGFA	IFI44L	ITGB1	VEGFA->ITGB1	HIF1A->IFI44L	0.7480057750618375	dx
TMEM163:RPS19->PICALM:C5AR1	0.0127375740298393	0.0092336562469932	1.37947240931641	0.167749147336032	TMEM163	RPS19	PICALM	C5AR1	RPS19->C5AR1	TMEM163->PICALM	0.8270348680452623	dx
CCL3:SPON1->ERN1:LRP8	0.0127372338952846	0.0140079530086226	0.909285881202213	0.363199241322711	CCL3	SPON1	ERN1	LRP8	SPON1->LRP8	CCL3->ERN1	0.9217351491526254	dx
IFI44L:APOE->TMEM163:TREM2	0.0127334045331848	0.0120657545401428	1.05533429267276	0.291272462574938	IFI44L	APOE	TMEM163	TREM2	APOE->TREM2	IFI44L->TMEM163	0.9165612252182856	dx
TMEM163:PTPN6->IFI44L:CLEC12A	0.0127322995377872	0.0077200759059263	1.64924538216174	0.0990973740521675	TMEM163	PTPN6	IFI44L	CLEC12A	PTPN6->CLEC12A	TMEM163->IFI44L	0.7374042976147654	dx
HSPA1A:HLA-DRB1->TMEM163:CD4	0.0127296290431732	0.0104650345990058	1.21639626918983	0.22383400449187	HSPA1A	HLA-DRB1	TMEM163	CD4	HLA-DRB1->CD4	HSPA1A->TMEM163	0.8136668541663923	dx
HIST:YBX1->GPNMB:NOTCH1	0.0127232852556872	0.0052663245556707	2.41597059223912	0.0156933287560639	HIST	YBX1	GPNMB	NOTCH1	YBX1->NOTCH1	HIST->GPNMB	0.1633952464601947	dx
HSPA1A:CCL4->PICALM:CCR1	0.0127224558863454	0.0154731255108695	0.822229217840193	0.410946452744207	HSPA1A	CCL4	PICALM	CCR1	CCL4->CCR1	HSPA1A->PICALM	0.9455345021488132	dx
IFI44L:HLA-DPA1->HIF1A:CD4	0.0127205663555912	0.0085000672073486	1.4965253856574	0.134516797678958	IFI44L	HLA-DPA1	HIF1A	CD4	HLA-DPA1->CD4	IFI44L->HIF1A	0.6779358784587104	dx
AIF1:F13A1->TMEM163:ITGB1	0.012718717776244	0.0085026543719924	1.49585261493623	0.134692066777396	AIF1	F13A1	TMEM163	ITGB1	F13A1->ITGB1	AIF1->TMEM163	0.85436608976235	dx
