## Supplementary Tables S1-17 for "Plasticity of Human Microglia and Brain Perivascular Macrophages in Aging and Alzheimer’s Disease": TableS14_CCI_dream_meta_magnitude_rank.csv (part 3 of 3)

CCI	estimate	std.error	statistic	p.value	sender	ligand	receiver	receptor	lr_pair	cc_pair	adj.p.value	contrast
HIF1A:CALR->TMEM163:SCARF1	0.0127177846120207	0.0066971998336745	1.89897045449857	0.0575683607739108	HIF1A	CALR	TMEM163	SCARF1	CALR->SCARF1	HIF1A->TMEM163	0.6984387089755874	dx
IFI44L:CALM3->HIF1A:PDE1C	0.0127146327550645	0.009486472128178	1.34029095150111	0.180150772092568	IFI44L	CALM3	HIF1A	PDE1C	CALM3->PDE1C	IFI44L->HIF1A	0.6948561729957	dx
CD163:ARPC5->GPNMB:ADRB2	0.0127137172093624	0.0076278647364371	1.66674654685878	0.0955648130975981	CD163	ARPC5	GPNMB	ADRB2	ARPC5->ADRB2	CD163->GPNMB	0.2745375854384687	dx
CD163:JAM2->CD163:ITGA4_ITGB1	0.0127121851186154	0.0142649090024898	0.891150803443376	0.37284827311203	CD163	JAM2	CD163	ITGA4_ITGB1	JAM2->ITGA4_ITGB1	CD163->CD163	0.8194155964211154	dx
TMEM163:HLA-A->CD163:LILRB1	0.0127120774292752	0.0163426651829255	0.777846042061521	0.436659781139038	TMEM163	HLA-A	CD163	LILRB1	HLA-A->LILRB1	TMEM163->CD163	0.8895612106150871	dx
IFI44L:WNT2B->HIST:FZD8_LRP6	0.0127119025172482	0.0430010918280321	0.295618133792626	0.767521723519235	IFI44L	WNT2B	HIST	FZD8_LRP6	WNT2B->FZD8_LRP6	IFI44L->HIST	0.901451688697088	dx
GPNMB:COL5A1->MKI67:SDC3	0.0127049590780965	0.0146114902042196	0.869518365377095	0.384563667306743	GPNMB	COL5A1	MKI67	SDC3	COL5A1->SDC3	GPNMB->MKI67	0.8364725860324745	dx
HSPA1A:C5->AIF1:C5AR2	0.0126990037442465	0.0170767330963553	0.743643627419397	0.457092102082316	HSPA1A	C5	AIF1	C5AR2	C5->C5AR2	HSPA1A->AIF1	0.8541863775870582	dx
MKI67:TNFSF13B->HIST:HLA-DPB1	0.0126967958954811	0.0075755582500229	1.67602115599106	0.0937340487579143	MKI67	TNFSF13B	HIST	HLA-DPB1	TNFSF13B->HLA-DPB1	MKI67->HIST	0.7051231988074782	dx
HIF1A:COL4A2->IFI44L:ITGB5	0.0126966236429985	0.0188803121439287	0.67247954092122	0.501278460481154	HIF1A	COL4A2	IFI44L	ITGB5	COL4A2->ITGB5	HIF1A->IFI44L	0.7920960563879134	dx
PICALM:PDCD1LG2->HIST:PDCD2	0.012695840203578	0.0141254663830245	0.898790868868969	0.368764064696472	PICALM	PDCD1LG2	HIST	PDCD2	PDCD1LG2->PDCD2	PICALM->HIST	0.7014477836160112	dx
FRMD4A:CALM3->TMEM163:KCNQ3	0.0126927710775021	0.0160271745806879	0.791953130204025	0.428388005786683	FRMD4A	CALM3	TMEM163	KCNQ3	CALM3->KCNQ3	FRMD4A->TMEM163	0.8170154481620272	dx
HIST:LPL->MKI67:VLDLR	0.0126925300092	0.013883756439205	0.914199990815082	0.360611768987064	HIST	LPL	MKI67	VLDLR	LPL->VLDLR	HIST->MKI67	0.8918353170981901	dx
HIF1A:HSP90AA1->HIST:CFTR	0.0126915479681646	0.0079194950396623	1.60257035386763	0.109029543342975	HIF1A	HSP90AA1	HIST	CFTR	HSP90AA1->CFTR	HIF1A->HIST	0.7713485129928876	dx
HIST:CALM3->PICALM:PDE1B	0.0126899927853435	0.0112206852088818	1.13094633251975	0.258077680492071	HIST	CALM3	PICALM	PDE1B	CALM3->PDE1B	HIST->PICALM	0.6901731511628401	dx
HIST:ITGB3BP->CD163:ITGB5	0.0126896284050113	0.0085395914587192	1.48597605240878	0.137285455405372	HIST	ITGB3BP	CD163	ITGB5	ITGB3BP->ITGB5	HIST->CD163	0.6574736361918032	dx
PICALM:TGFB1->HSPA1A:TGFBR1_TGFBR2	0.012686241492548	0.0322218137595608	0.393715933783639	0.693790776150589	PICALM	TGFB1	HSPA1A	TGFBR1_TGFBR2	TGFB1->TGFBR1_TGFBR2	PICALM->HSPA1A	0.9614128458486426	dx
ERN1:HEBP1->IFI44L:FPR3	0.0126861330596086	0.0188896421934057	0.671592025392481	0.501843456452524	ERN1	HEBP1	IFI44L	FPR3	HEBP1->FPR3	ERN1->IFI44L	0.8308753099525737	dx
FRMD4A:HLA-C->HIF1A:LILRB1	0.0126810590921011	0.0086242936256408	1.47038814337202	0.141456660724329	FRMD4A	HLA-C	HIF1A	LILRB1	HLA-C->LILRB1	FRMD4A->HIF1A	0.8531182521309382	dx
CD163:SPTAN1->CD163:PTPRA	0.0126774493253427	0.015395219164392	0.823466635321745	0.410242683107333	CD163	SPTAN1	CD163	PTPRA	SPTAN1->PTPRA	CD163->CD163	0.8498934438567687	dx
FRMD4A:C5->FRMD4A:C5AR2	0.0126740591827124	0.0083340768748867	1.52075141290134	0.128322231404393	FRMD4A	C5	FRMD4A	C5AR2	C5->C5AR2	FRMD4A->FRMD4A	0.8350226918429877	dx
HIST:SELPLG->ERN1:SELL	0.0126731048814177	0.0174381744777572	0.726744929498358	0.467382224426545	HIST	SELPLG	ERN1	SELL	SELPLG->SELL	HIST->ERN1	0.8883860009859449	dx
HIF1A:TGFB1->TMEM163:ENG	0.0126721617304237	0.0099267205796737	1.27657080993813	0.201753812783738	HIF1A	TGFB1	TMEM163	ENG	TGFB1->ENG	HIF1A->TMEM163	0.7104768789926511	dx
MKI67:C3->ERN1:C5AR2	0.0126719995693482	0.0172364177027465	0.735187542323773	0.462225284931288	MKI67	C3	ERN1	C5AR2	C3->C5AR2	MKI67->ERN1	0.8056890067337044	dx
IFI44L:PROS1->AIF1:MERTK	0.0126715369129164	0.0179723342539627	0.705057937041345	0.480774181628213	IFI44L	PROS1	AIF1	MERTK	PROS1->MERTK	IFI44L->AIF1	0.8911420712185651	dx
CCL3:SIRPB2->ERN1:CD47	0.0126670869452576	0.0503187713400114	0.251736809304508	0.801244503297685	CCL3	SIRPB2	ERN1	CD47	SIRPB2->CD47	CCL3->ERN1	0.963028404404988	dx
PICALM:SELPLG->HIST:SELL	0.0126653032665796	0.0073107412987371	1.73242394294098	0.0831981080494481	PICALM	SELPLG	HIST	SELL	SELPLG->SELL	PICALM->HIST	0.4615514089409859	dx
CD163:APP->IFI44L:LRP6	0.0126652594820026	0.0102597742550203	1.2344579098127	0.217032321522327	CD163	APP	IFI44L	LRP6	APP->LRP6	CD163->IFI44L	0.8390388878914129	dx
HIF1A:DLL4->HIST:NOTCH2	0.0126651506405306	0.0188336953425683	0.672472948625465	0.501282655920875	HIF1A	DLL4	HIST	NOTCH2	DLL4->NOTCH2	HIF1A->HIST	0.8126212201635082	dx
IFI44L:CXCL12->MKI67:ITGA4	0.0126645047685465	0.0139038194610269	0.91086516219847	0.362366423549409	IFI44L	CXCL12	MKI67	ITGA4	CXCL12->ITGA4	IFI44L->MKI67	0.6533376623746137	dx
PICALM:TNFSF13B->HIST:TFRC	0.0126606462872584	0.0116456671456251	1.08715508771986	0.276968275641118	PICALM	TNFSF13B	HIST	TFRC	TNFSF13B->TFRC	PICALM->HIST	0.6702494715633287	dx
ERN1:TNFSF10->CCL3:TNFRSF10A	0.0126563716427532	0.0189136072052987	0.669167520789342	0.50338862223717	ERN1	TNFSF10	CCL3	TNFRSF10A	TNFSF10->TNFRSF10A	ERN1->CCL3	0.9165343851381872	dx
TMEM163:YBX1->CD163:NOTCH1	0.01265494294481	0.0078436924440899	1.61339101896393	0.106659583100752	TMEM163	YBX1	CD163	NOTCH1	YBX1->NOTCH1	TMEM163->CD163	0.880937998533874	dx
IFI44L:GAS6->TMEM163:MERTK	0.0126531502659151	0.0530939262579729	0.238316341579937	0.811635747685676	IFI44L	GAS6	TMEM163	MERTK	GAS6->MERTK	IFI44L->TMEM163	0.9409083768533544	dx
GPNMB:MDK->HIF1A:SDC2	0.01265285774973	0.0141437489960613	0.894590094412277	0.37100624893241	GPNMB	MDK	HIF1A	SDC2	MDK->SDC2	GPNMB->HIF1A	0.7069849149009532	dx
CD163:TGFB1->CD163:ITGB5	0.0126508110562495	0.0368947240028265	0.34288943468666	0.731681640370711	CD163	TGFB1	CD163	ITGB5	TGFB1->ITGB5	CD163->CD163	0.9389232487480929	dx
HIF1A:GRN->TMEM163:SORT1	0.0126504417880465	0.0165567389122774	0.76406603106278	0.444827893986855	HIF1A	GRN	TMEM163	SORT1	GRN->SORT1	HIF1A->TMEM163	0.7888449338123831	dx
HSPA1A:ITGB2->ERN1:CD226	0.0126492219122665	0.0107886343600917	1.17245811564968	0.241013178641716	HSPA1A	ITGB2	ERN1	CD226	ITGB2->CD226	HSPA1A->ERN1	0.8996778703763194	dx
HSPA1A:LAMB2->MKI67:ITGA9_ITGB1	0.0126469574028263	0.0122087050705051	1.03589670892943	0.300250333169574	HSPA1A	LAMB2	MKI67	ITGA9_ITGB1	LAMB2->ITGA9_ITGB1	HSPA1A->MKI67	0.8610452824844717	dx
CD163:CD99->TMEM163:CD81	0.012644778900486	0.0145783359093097	0.867367783205704	0.385740528038151	CD163	CD99	TMEM163	CD81	CD99->CD81	CD163->TMEM163	0.8653334554699594	dx
IFI44L:HMGB1->HSPA1A:CD163	0.0126429857658894	0.0204011282148797	0.619719930815798	0.535442191512055	IFI44L	HMGB1	HSPA1A	CD163	HMGB1->CD163	IFI44L->HSPA1A	0.9207043139620192	dx
IFI44L:ALCAM->IFI44L:NRP1	0.0126403360531861	0.0267516502208886	0.472506778042279	0.63656510486924	IFI44L	ALCAM	IFI44L	NRP1	ALCAM->NRP1	IFI44L->IFI44L	0.863721117395193	dx
CD163:GNAS->GPNMB:ADRB2	0.0126352242653604	0.0085068527612585	1.4852995132234	0.137464500773891	CD163	GNAS	GPNMB	ADRB2	GNAS->ADRB2	CD163->GPNMB	0.3471453752262317	dx
GPNMB:B2M->TMEM163:HFE	0.0126348595924409	0.009875611176543	1.27940026865899	0.200756139305271	GPNMB	B2M	TMEM163	HFE	B2M->HFE	GPNMB->TMEM163	0.6766225435844319	dx
FRMD4A:TGFB1->CD163:ITGB1	0.0126341889364606	0.0362168304355255	0.348848554236473	0.727203009423042	FRMD4A	TGFB1	CD163	ITGB1	TGFB1->ITGB1	FRMD4A->CD163	0.9692674124907826	dx
IFI44L:SPTAN1->GPNMB:PTPRA	0.0126338718472771	0.0133366776454143	0.947302782835213	0.343484513209599	IFI44L	SPTAN1	GPNMB	PTPRA	SPTAN1->PTPRA	IFI44L->GPNMB	0.8373059029773993	dx
HIF1A:WNT5A->FRMD4A:FZD1	0.0126338290948276	0.0187873033294816	0.672466339275111	0.50128686223308	HIF1A	WNT5A	FRMD4A	FZD1	WNT5A->FZD1	HIF1A->FRMD4A	0.9186066609674624	dx
HIST:APP->ERN1:RPSA	0.0126279163763776	0.0209961504469048	0.601439602383834	0.547547228202501	HIST	APP	ERN1	RPSA	APP->RPSA	HIST->ERN1	0.8883860009859449	dx
IFI44L:LAMB1->HSPA1A:ITGA6_ITGB1	0.0126278172256662	0.0287095432897102	0.439847374033015	0.660047653405816	IFI44L	LAMB1	HSPA1A	ITGA6_ITGB1	LAMB1->ITGA6_ITGB1	IFI44L->HSPA1A	0.9207043139620192	dx
FRMD4A:SORBS1->FRMD4A:INSR	0.0126274554019148	0.0160180102611274	0.788328587387609	0.43050453019665	FRMD4A	SORBS1	FRMD4A	INSR	SORBS1->INSR	FRMD4A->FRMD4A	0.8677326891158832	dx
FRMD4A:GNAS->HIST:VIPR1	0.012625912635482	0.0083149563949452	1.51845806950442	0.128898962246749	FRMD4A	GNAS	HIST	VIPR1	GNAS->VIPR1	FRMD4A->HIST	0.805641579002808	dx
HIST:SPON1->MKI67:APP	0.0126237986531981	0.0083285141222136	1.51573239451298	0.129587032853306	HIST	SPON1	MKI67	APP	SPON1->APP	HIST->MKI67	0.8336930148648884	dx
HIST:ADAM10->IFI44L:TREM2	0.0126224157897733	0.0108842774698682	1.15969257717998	0.246173993401468	HIST	ADAM10	IFI44L	TREM2	ADAM10->TREM2	HIST->IFI44L	0.866304563175241	dx
IFI44L:APOE->TMEM163:LRP6	0.0126214537525105	0.0120998600562107	1.0431074156128	0.296898546580036	IFI44L	APOE	TMEM163	LRP6	APOE->LRP6	IFI44L->TMEM163	0.9165612252182856	dx
IFI44L:HLA-DMB->HIF1A:CD4	0.0126197351351567	0.0111766042303532	1.12912069489624	0.258846922329067	IFI44L	HLA-DMB	HIF1A	CD4	HLA-DMB->CD4	IFI44L->HIF1A	0.7278036947286132	dx
MKI67:TIMP2->CD163:ITGB1	0.0126177614548562	0.0144182489050417	0.875124402273574	0.381506220868406	MKI67	TIMP2	CD163	ITGB1	TIMP2->ITGB1	MKI67->CD163	0.8387185245098341	dx
CCL3:PSEN1->HSPA1A:NOTCH2	0.0126147713278617	0.011770410695109	1.07173586840972	0.283838685421335	CCL3	PSEN1	HSPA1A	NOTCH2	PSEN1->NOTCH2	CCL3->HSPA1A	0.9591466319266532	dx
GPNMB:S100A8->HIF1A:CD69	0.0126133922132917	0.0320222229666722	0.393894959335564	0.69365859202715	GPNMB	S100A8	HIF1A	CD69	S100A8->CD69	GPNMB->HIF1A	0.8396911579865062	dx
CD163:GNAS->PICALM:ADCY9	0.0126125236591033	0.0165087200412881	0.763991613375207	0.444872240419826	CD163	GNAS	PICALM	ADCY9	GNAS->ADCY9	CD163->PICALM	0.7931055671904014	dx
CD163:IL16->PICALM:CD4	0.0126113085552005	0.0099624999789295	1.26587790031349	0.205556799634873	CD163	IL16	PICALM	CD4	IL16->CD4	CD163->PICALM	0.6437173462249971	dx
PICALM:HSP90B1->HIST:TLR7	0.0126100731680508	0.0084475986929545	1.49274055579461	0.135505112942729	PICALM	HSP90B1	HIST	TLR7	HSP90B1->TLR7	PICALM->HIST	0.5533222923042856	dx
MKI67:PDCD1LG2->GPNMB:RGMB	0.0126047859832723	0.0144970522740173	0.869472341343734	0.384588829970199	MKI67	PDCD1LG2	GPNMB	RGMB	PDCD1LG2->RGMB	MKI67->GPNMB	0.8135284414078019	dx
CCL3:CALM1->GPNMB:KCNQ1	0.0126044423309529	0.0255561649033596	0.493205548587453	0.621867357744369	CCL3	CALM1	GPNMB	KCNQ1	CALM1->KCNQ1	CCL3->GPNMB	0.9272950951784004	dx
AIF1:ARF6->CCL3:SMAP1	0.0126014002258747	0.006931829179285	1.81790403369034	0.069078801700644	AIF1	ARF6	CCL3	SMAP1	ARF6->SMAP1	AIF1->CCL3	0.7097816215135957	dx
GPNMB:ADAM17->HIST:ITGA5	0.0126005040977992	0.0097951995387895	1.28639585624575	0.198304943840177	GPNMB	ADAM17	HIST	ITGA5	ADAM17->ITGA5	GPNMB->HIST	0.5006975505104921	dx
PICALM:CALM3->HIST:KCNQ3	0.012599754080639	0.0125029338745749	1.00774379893834	0.313577472557415	PICALM	CALM3	HIST	KCNQ3	CALM3->KCNQ3	PICALM->HIST	0.6702494715633287	dx
PICALM:B2M->HIST:TFRC	0.0125993320358139	0.0314429991264168	0.400703889128329	0.688638147104444	PICALM	B2M	HIST	TFRC	B2M->TFRC	PICALM->HIST	0.8563405338038513	dx
CCL3:POMC->PICALM:TSHR	0.0125973476406938	0.0125542899223254	1.00342972152426	0.315653569752238	CCL3	POMC	PICALM	TSHR	POMC->TSHR	CCL3->PICALM	0.691370774234659	dx
GPNMB:ADAM10->HIST:TSPAN15	0.0125970818263258	0.0098925613424614	1.27338930639286	0.202879930124842	GPNMB	ADAM10	HIST	TSPAN15	ADAM10->TSPAN15	GPNMB->HIST	0.5031422267096082	dx
FRMD4A:VWF->CD163:TNFRSF11B	0.0125962331036493	0.0140809009909534	0.894561584641638	0.371021495014212	FRMD4A	VWF	CD163	TNFRSF11B	VWF->TNFRSF11B	FRMD4A->CD163	0.9478397108034526	dx
HIST:APP->PICALM:TSPAN15	0.0125943604977713	0.0100883307454438	1.24840876211947	0.211881401851578	HIST	APP	PICALM	TSPAN15	APP->TSPAN15	HIST->PICALM	0.6357895375224104	dx
MKI67:LRPAP1->ERN1:SORL1	0.0125940175110697	0.0152063263937604	0.828209074628135	0.407552105504138	MKI67	LRPAP1	ERN1	SORL1	LRPAP1->SORL1	MKI67->ERN1	0.8056890067337044	dx
GPNMB:POMC->AIF1:GPR84	0.0125932475249031	0.0159947416801671	0.787336724576069	0.431084776855951	GPNMB	POMC	AIF1	GPR84	POMC->GPR84	GPNMB->AIF1	0.7306253019507111	dx
MKI67:LGALS9->FRMD4A:MET	0.0125931076152739	0.0114788550361883	1.09707001051697	0.272610788697133	MKI67	LGALS9	FRMD4A	MET	LGALS9->MET	MKI67->FRMD4A	0.8335688813022765	dx
MKI67:ADAM17->FRMD4A:MET	0.0125931076152739	0.0114788550361883	1.09707001051697	0.272610788697133	MKI67	ADAM17	FRMD4A	MET	ADAM17->MET	MKI67->FRMD4A	0.8335688813022765	dx
HIST:GNAI2->GPNMB:C5AR1	0.0125911488443021	0.0102136847750309	1.23277241481774	0.217660685819912	HIST	GNAI2	GPNMB	C5AR1	GNAI2->C5AR1	HIST->GPNMB	0.5350825193072836	dx
PICALM:APOE->GPNMB:SDC2	0.0125901617624762	0.0123183805558611	1.02206306302867	0.306751053864121	PICALM	APOE	GPNMB	SDC2	APOE->SDC2	PICALM->GPNMB	0.5348479913528263	dx
HIF1A:HMGB1->HIST:CXCR4	0.0125861787016394	0.0081810368285155	1.53845765096295	0.123936755519703	HIF1A	HMGB1	HIST	CXCR4	HMGB1->CXCR4	HIF1A->HIST	0.7846430374036	dx
HIF1A:PTPN6->IFI44L:CLEC12A	0.0125836907008239	0.008811972342273	1.42802203775165	0.153285515482977	HIF1A	PTPN6	IFI44L	CLEC12A	PTPN6->CLEC12A	HIF1A->IFI44L	0.6794069992408341	dx
IFI44L:TIMP1->AIF1:CD63	0.0125817521542704	0.0451544072435662	0.278638408127107	0.780522334140857	IFI44L	TIMP1	AIF1	CD63	TIMP1->CD63	IFI44L->AIF1	0.922067835150857	dx
ERN1:GNAI2->TMEM163:UNC5B	0.0125805815848431	0.0133332853235854	0.943547016322314	0.345401178523271	ERN1	GNAI2	TMEM163	UNC5B	GNAI2->UNC5B	ERN1->TMEM163	0.6698111252025863	dx
AIF1:LGALS3BP->AIF1:ITGB1	0.0125769229155541	0.0136762250298449	0.919619477458738	0.357771644689594	AIF1	LGALS3BP	AIF1	ITGB1	LGALS3BP->ITGB1	AIF1->AIF1	0.828343626759256	dx
ERN1:MAML2->MKI67:NOTCH2	0.0125756175836646	0.0121807962612214	1.03241342470361	0.301878485647999	ERN1	MAML2	MKI67	NOTCH2	MAML2->NOTCH2	ERN1->MKI67	0.8427979713057815	dx
HIST:SPP1->AIF1:PTGER4	0.0125683537999537	0.0061699212159272	2.03703635104925	0.0416463993605278	HIST	SPP1	AIF1	PTGER4	SPP1->PTGER4	HIST->AIF1	0.5308831868754651	dx
FRMD4A:LGALS1->HSPA1A:ITGB1	0.0125674510256397	0.0084386559750185	1.48927164027588	0.13641585249284	FRMD4A	LGALS1	HSPA1A	ITGB1	LGALS1->ITGB1	FRMD4A->HSPA1A	0.9386898394528572	dx
HIST:JAM3->PICALM:ITGB1	0.0125671864068463	0.0046294221840558	2.71463390185686	0.0066349071858283	HIST	JAM3	PICALM	ITGB1	JAM3->ITGB1	HIST->PICALM	0.1694610736023426	dx
AIF1:GRN->CD163:TNFRSF1B	0.0125643928528893	0.0150899605902415	0.832632582288818	0.405051977360869	AIF1	GRN	CD163	TNFRSF1B	GRN->TNFRSF1B	AIF1->CD163	0.805026351087942	dx
IFI44L:HLA-DMB->HIST:CD4	0.012561490881351	0.0116941111788059	1.07417234959397	0.282745442664898	IFI44L	HLA-DMB	HIST	CD4	HLA-DMB->CD4	IFI44L->HIST	0.8458002368880723	dx
FRMD4A:ADAM23->CD163:ITGA5	0.0125611771799261	0.0118566328238007	1.05942195955593	0.289407653189219	FRMD4A	ADAM23	CD163	ITGA5	ADAM23->ITGA5	FRMD4A->CD163	0.9298667387908534	dx
HIST:FAM3C->FRMD4A:CLEC2D	0.0125603057458622	0.0091508664434488	1.37258103628583	0.169882630619363	HIST	FAM3C	FRMD4A	CLEC2D	FAM3C->CLEC2D	HIST->FRMD4A	0.8634924290232499	dx
CD163:PDGFB->HSPA1A:ITGAV	0.012558451257122	0.012025208320907	1.0443437587096	0.296326374212231	CD163	PDGFB	HSPA1A	ITGAV	PDGFB->ITGAV	CD163->HSPA1A	0.9412009451209022	dx
ERN1:COPA->CCL3:P2RY6	0.0125557722454208	0.0105681399652107	1.18807777780699	0.234802768463977	ERN1	COPA	CCL3	P2RY6	COPA->P2RY6	ERN1->CCL3	0.9165343851381872	dx
ERN1:NECTIN3->MKI67:CADM1	0.0125544249747287	0.0233940923703531	0.536649371814856	0.591509833624565	ERN1	NECTIN3	MKI67	CADM1	NECTIN3->CADM1	ERN1->MKI67	0.8427979713057815	dx
CCL3:ADM->MKI67:VIPR1	0.012553269785692	0.0144592049333561	0.868185342385786	0.385292877065131	CCL3	ADM	MKI67	VIPR1	ADM->VIPR1	CCL3->MKI67	0.9127624490449596	dx
FRMD4A:LMAN1->GPNMB:MCFD2	0.0125531951476099	0.0093038479705291	1.34924766476981	0.177257429499207	FRMD4A	LMAN1	GPNMB	MCFD2	LMAN1->MCFD2	FRMD4A->GPNMB	0.4406318287955996	dx
IFI44L:SERPINE1->IFI44L:ITGB5	0.0125502062618841	0.0122565127446579	1.0239622414095	0.305853109733036	IFI44L	SERPINE1	IFI44L	ITGB5	SERPINE1->ITGB5	IFI44L->IFI44L	0.8276725118184415	dx
AIF1:GSTO1->HIF1A:RYR1	0.0125486614759416	0.0077382919928248	1.62163194249803	0.104882178976024	AIF1	GSTO1	HIF1A	RYR1	GSTO1->RYR1	AIF1->HIF1A	0.7861029099788901	dx
GPNMB:APP->PICALM:LRP6	0.0125485285629517	0.0108540473875393	1.15611514441679	0.247634062250594	GPNMB	APP	PICALM	LRP6	APP->LRP6	GPNMB->PICALM	0.4889185331614292	dx
GPNMB:CD14->HIF1A:ITGB2	0.0125463796659909	0.007210729877057	1.73995973776673	0.0818660879370079	GPNMB	CD14	HIF1A	ITGB2	CD14->ITGB2	GPNMB->HIF1A	0.3965808030391121	dx
PICALM:HLA-B->HIF1A:CANX	0.0125438512282601	0.0147739854276511	0.849049925606595	0.395853512149986	PICALM	HLA-B	HIF1A	CANX	HLA-B->CANX	PICALM->HIF1A	0.7679008644882009	dx
PICALM:POMC->FRMD4A:TSHR	0.0125429623850437	0.0144264283669212	0.869443362281121	0.38460467417427	PICALM	POMC	FRMD4A	TSHR	POMC->TSHR	PICALM->FRMD4A	0.8498617572918926	dx
CD163:CD1D->PICALM:LILRB2	0.0125419466395505	0.0168665695917052	0.743597954009481	0.457119741391238	CD163	CD1D	PICALM	LILRB2	CD1D->LILRB2	CD163->PICALM	0.8027591599268518	dx
PICALM:PDCD1LG2->HIF1A:PDCD2	0.0125398422073524	0.0126758223189847	0.989272482036242	0.322529843819928	PICALM	PDCD1LG2	HIF1A	PDCD2	PDCD1LG2->PDCD2	PICALM->HIF1A	0.7430956737713235	dx
IFI44L:TNFSF10->FRMD4A:TNFRSF11B	0.012538266783275	0.0221312656211451	0.566540883739403	0.571026148718753	IFI44L	TNFSF10	FRMD4A	TNFRSF11B	TNFSF10->TNFRSF11B	IFI44L->FRMD4A	0.8796638541482016	dx
IFI44L:GNAI2->IFI44L:FPR1	0.0125352071951457	0.0110324585501425	1.13621158313655	0.255868023945339	IFI44L	GNAI2	IFI44L	FPR1	GNAI2->FPR1	IFI44L->IFI44L	0.8276725118184415	dx
CD163:GRN->AIF1:TNFRSF1B	0.0125346370799288	0.0127309724775377	0.984578130385931	0.324831336383057	CD163	GRN	AIF1	TNFRSF1B	GRN->TNFRSF1B	CD163->AIF1	0.7876594709873078	dx
AIF1:FAM3C->IFI44L:CLEC2D	0.0125344039565849	0.01113228454998	1.12595073368004	0.260186373184573	AIF1	FAM3C	IFI44L	CLEC2D	FAM3C->CLEC2D	AIF1->IFI44L	0.8523023501522897	dx
FRMD4A:TNF->PICALM:VSIR	0.0125342963862203	0.0286915727942299	0.4368633422822	0.662210458340747	FRMD4A	TNF	PICALM	VSIR	TNF->VSIR	FRMD4A->PICALM	0.8863432288560767	dx
IFI44L:HLA-A->GPNMB:APLP2	0.0125285826917931	0.0121351583287544	1.03242020848681	0.301875309080071	IFI44L	HLA-A	GPNMB	APLP2	HLA-A->APLP2	IFI44L->GPNMB	0.8373059029773993	dx
IFI44L:HLA-DRB1->FRMD4A:CD4	0.0125281760336606	0.0145142873891639	0.863161634997934	0.388048604016285	IFI44L	HLA-DRB1	FRMD4A	CD4	HLA-DRB1->CD4	IFI44L->FRMD4A	0.8637061817198074	dx
PICALM:F13A1->GPNMB:ITGA9	0.0125274681487296	0.0063696709822405	1.96673708636723	0.0492135289801031	PICALM	F13A1	GPNMB	ITGA9	F13A1->ITGA9	PICALM->GPNMB	0.1482635430033486	dx
IFI44L:SPTAN1->PICALM:PTPRA	0.0125226377215061	0.0106240653257999	1.17870488720505	0.238515708904236	IFI44L	SPTAN1	PICALM	PTPRA	SPTAN1->PTPRA	IFI44L->PICALM	0.7819806448881638	dx
FRMD4A:CALM1->HIST:CACNA1C	0.0125209748844332	0.0095637835728774	1.30920725976509	0.190464153747033	FRMD4A	CALM1	HIST	CACNA1C	CALM1->CACNA1C	FRMD4A->HIST	0.805641579002808	dx
CD163:CXCL12->GPNMB:ITGA5	0.0125182258634761	0.0091073657820451	1.37451664543389	0.169281346277174	CD163	CXCL12	GPNMB	ITGA5	CXCL12->ITGA5	CD163->GPNMB	0.3725704875184097	dx
GPNMB:SIRPA->MKI67:CD47	0.012517689723792	0.0069234495121241	1.80801343345847	0.0706044098516539	GPNMB	SIRPA	MKI67	CD47	SIRPA->CD47	GPNMB->MKI67	0.8364725860324745	dx
MKI67:CD47->GPNMB:SIRPA	0.012517689723792	0.0069234495121241	1.80801343345847	0.0706044098516539	MKI67	CD47	GPNMB	SIRPA	CD47->SIRPA	MKI67->GPNMB	0.615887698244427	dx
HIST:ADAM17->PICALM:ITGA5	0.0125127753863869	0.0051224440607612	2.44273538919376	0.0145764204287988	HIST	ADAM17	PICALM	ITGA5	ADAM17->ITGA5	HIST->PICALM	0.2049533054231103	dx
CD163:CDH1->GPNMB:IGF1R	0.0125124509030403	0.0136066489598663	0.919583575643541	0.357790412872178	CD163	CDH1	GPNMB	IGF1R	CDH1->IGF1R	CD163->GPNMB	0.5733819384229963	dx
FRMD4A:BMP7->MKI67:ACVR1B	0.012512222069506	0.0143913129687793	0.869428807270761	0.384612632227363	FRMD4A	BMP7	MKI67	ACVR1B	BMP7->ACVR1B	FRMD4A->MKI67	0.8642269165566996	dx
ERN1:NUCB2->FRMD4A:ERAP1	0.0125120597415489	0.0382014912590737	0.327528044826706	0.743268534925762	ERN1	NUCB2	FRMD4A	ERAP1	NUCB2->ERAP1	ERN1->FRMD4A	0.9186404035404978	dx
TMEM163:C3->HIST:C3AR1	0.0125115683573872	0.0249515767744761	0.50143397631631	0.616065733004453	TMEM163	C3	HIST	C3AR1	C3->C3AR1	TMEM163->HIST	0.9188319077034172	dx
PICALM:SEMA6D->PICALM:PLXNA1_TREM2_TYROBP	0.0125106879709702	0.0097072639192964	1.28879652134532	0.197468835719727	PICALM	SEMA6D	PICALM	PLXNA1_TREM2_TYROBP	SEMA6D->PLXNA1_TREM2_TYROBP	PICALM->PICALM	0.6424164455369163	dx
FRMD4A:LRPAP1->HIST:LRP1	0.0125092561512753	0.0237211985783108	0.52734502896127	0.59795400986954	FRMD4A	LRPAP1	HIST	LRP1	LRPAP1->LRP1	FRMD4A->HIST	0.8781728908715303	dx
HIF1A:CD55->FRMD4A:ADGRE2	0.0125076463109746	0.0103001632917944	1.21431534206246	0.224627329254074	HIF1A	CD55	FRMD4A	ADGRE2	CD55->ADGRE2	HIF1A->FRMD4A	0.8742809702439084	dx
HIF1A:NECTIN2->PICALM:CD226	0.0125060689236178	0.0067236484489607	1.86001231601435	0.0628837835020613	HIF1A	NECTIN2	PICALM	CD226	NECTIN2->CD226	HIF1A->PICALM	0.510272096039365	dx
HIF1A:PROS1->AIF1:MERTK	0.0125042046797374	0.0131449580843001	0.951254815690286	0.341475038082789	HIF1A	PROS1	AIF1	MERTK	PROS1->MERTK	HIF1A->AIF1	0.80537488613431	dx
FRMD4A:ADAM10->MKI67:TSPAN5	0.0125031534837926	0.0119894445700723	1.04284676497881	0.297019268411526	FRMD4A	ADAM10	MKI67	TSPAN5	ADAM10->TSPAN5	FRMD4A->MKI67	0.8642269165566996	dx
HIST:IL1RAPL1->HIST:PTPRS	0.0125021191441883	0.0172525959750021	0.724651476351912	0.468665870528555	HIST	IL1RAPL1	HIST	PTPRS	IL1RAPL1->PTPRS	HIST->HIST	0.9001890618660785	dx
AIF1:SPP1->AIF1:PTGER4	0.0125009235386669	0.0057631744142609	2.16910380288571	0.0300748040534786	AIF1	SPP1	AIF1	PTGER4	SPP1->PTGER4	AIF1->AIF1	0.6811833490623926	dx
MKI67:C3->CD163:LRP1	0.0124997068778822	0.0969769599975429	0.128893573052804	0.897441862209179	MKI67	C3	CD163	LRP1	C3->LRP1	MKI67->CD163	0.9653295307526778	dx
FRMD4A:COL18A1->PICALM:ITGA5	0.0124992586065087	0.0129365001704598	0.966200938569955	0.333943643330556	FRMD4A	COL18A1	PICALM	ITGA5	COL18A1->ITGA5	FRMD4A->PICALM	0.755805041650419	dx
GPNMB:SPP1->ERN1:ITGAV_ITGB1	0.0124987175820106	0.0130292400624479	0.959282162436604	0.33741661893575	GPNMB	SPP1	ERN1	ITGAV_ITGB1	SPP1->ITGAV_ITGB1	GPNMB->ERN1	0.8841273318008603	dx
HIF1A:HLA-DPB1->IFI44L:CD4	0.0124973556317649	0.0160129878290089	0.780451204061045	0.435125338660315	HIF1A	HLA-DPB1	IFI44L	CD4	HLA-DPB1->CD4	HIF1A->IFI44L	0.7792022843488943	dx
TMEM163:PDGFC->HIST:FLT1	0.0124967272852734	0.0072459346884162	1.72465359165484	0.0845899192030423	TMEM163	PDGFC	HIST	FLT1	PDGFC->FLT1	TMEM163->HIST	0.9188319077034172	dx
CCL3:FGF2->CD163:FGFR1	0.0124953661447871	0.0180297473396026	0.69304166660954	0.488283403582237	CCL3	FGF2	CD163	FGFR1	FGF2->FGFR1	CCL3->CD163	0.8331834338542158	dx
GPNMB:LAMA2->FRMD4A:RPSA	0.0124905609798616	0.0089025446498907	1.403032668869	0.160607097359674	GPNMB	LAMA2	FRMD4A	RPSA	LAMA2->RPSA	GPNMB->FRMD4A	0.4388526225174171	dx
PICALM:PLTP->ERN1:ABCA1	0.0124890509096878	0.0278045839614599	0.449172371253566	0.653307316604948	PICALM	PLTP	ERN1	ABCA1	PLTP->ABCA1	PICALM->ERN1	0.9377075240336668	dx
MKI67:ADAM10->TMEM163:NRCAM	0.0124848027175772	0.011243638466284	1.11038813236614	0.266831809940711	MKI67	ADAM10	TMEM163	NRCAM	ADAM10->NRCAM	MKI67->TMEM163	0.8724244355116134	dx
IFI44L:GRN->CD163:SORT1	0.0124805163796125	0.0151989745548183	0.821142001034272	0.411565388408069	IFI44L	GRN	CD163	SORT1	GRN->SORT1	IFI44L->CD163	0.8803101433072845	dx
FRMD4A:SPP1->HIST:ITGA5_ITGB1	0.0124800847599539	0.0118610675320606	1.05218899784695	0.292712846251871	FRMD4A	SPP1	HIST	ITGA5_ITGB1	SPP1->ITGA5_ITGB1	FRMD4A->HIST	0.8415557000154034	dx
PICALM:TXLNA->HIF1A:STX1A	0.012477928985128	0.0065511961064895	1.90467950925291	0.0568217441613034	PICALM	TXLNA	HIF1A	STX1A	TXLNA->STX1A	PICALM->HIF1A	0.4032765453670283	dx
PICALM:NECTIN2->GPNMB:CD226	0.0124774740309974	0.005855709672325	2.13082183530509	0.033103822775219	PICALM	NECTIN2	GPNMB	CD226	NECTIN2->CD226	PICALM->GPNMB	0.1098532885129968	dx
HIST:LILRB4->HIST:LAIR1	0.0124748980837207	0.0091172772393998	1.36827012672283	0.171227537944449	HIST	LILRB4	HIST	LAIR1	LILRB4->LAIR1	HIST->HIST	0.8070941843229669	dx
TMEM163:COL8A2->FRMD4A:ITGA1_ITGB1	0.0124729633129925	0.0139440901842622	0.894498181535711	0.371055402290837	TMEM163	COL8A2	FRMD4A	ITGA1_ITGB1	COL8A2->ITGA1_ITGB1	TMEM163->FRMD4A	0.8197474803904106	dx
HIF1A:AGTRAP->MKI67:RACK1	0.0124719746413583	0.0108192868432877	1.15275385725594	0.24901142866407	HIF1A	AGTRAP	MKI67	RACK1	AGTRAP->RACK1	HIF1A->MKI67	0.8280850695717482	dx
IFI44L:CD14->HIF1A:RIPK1	0.0124719164205179	0.0063440760807966	1.96591532977829	0.0493083919644435	IFI44L	CD14	HIF1A	RIPK1	CD14->RIPK1	IFI44L->HIF1A	0.6236916809918233	dx
CD163:SPTAN1->AIF1:PTPRA	0.0124708256618609	0.010557144083605	1.18126886998045	0.237495929779798	CD163	SPTAN1	AIF1	PTPRA	SPTAN1->PTPRA	CD163->AIF1	0.7876594709873078	dx
TMEM163:NCAM1->HSPA1A:PTPRA	0.012468364212545	0.0083772420217562	1.48836146552336	0.136655593197506	TMEM163	NCAM1	HSPA1A	PTPRA	NCAM1->PTPRA	TMEM163->HSPA1A	0.8058064654527156	dx
PICALM:HLA-C->CD163:LILRB2	0.0124673872342534	0.0113998547463772	1.09364439386524	0.274110970863029	PICALM	HLA-C	CD163	LILRB2	HLA-C->LILRB2	PICALM->CD163	0.6177148639166851	dx
ERN1:SPP1->IFI44L:ITGA4_ITGB1	0.0124611794585839	0.0208100834255445	0.598804877605042	0.54930300931997	ERN1	SPP1	IFI44L	ITGA4_ITGB1	SPP1->ITGA4_ITGB1	ERN1->IFI44L	0.8393555329328514	dx
MKI67:GNAI2->GPNMB:ADCY7	0.0124590749403618	0.0175016638289815	0.71187945683944	0.476539424296919	MKI67	GNAI2	GPNMB	ADCY7	GNAI2->ADCY7	MKI67->GPNMB	0.8247054021600845	dx
HSPA1A:HEBP1->TMEM163:FPR3	0.0124577546783	0.0383843141550799	0.324553270066734	0.745519199160019	HSPA1A	HEBP1	TMEM163	FPR3	HEBP1->FPR3	HSPA1A->TMEM163	0.935080467152086	dx
HIF1A:SELPLG->CD163:ITGAM	0.0124552849071565	0.012723427664436	0.978925273570027	0.327616903389234	HIF1A	SELPLG	CD163	ITGAM	SELPLG->ITGAM	HIF1A->CD163	0.7762000480298775	dx
CCL3:MADCAM1->CCL3:CD44	0.0124534009571672	0.0259125076609961	0.480594202617921	0.630804936587716	CCL3	MADCAM1	CCL3	CD44	MADCAM1->CD44	CCL3->CCL3	0.8908410264760435	dx
CD163:PLAU->MKI67:LRP1	0.0124529821904873	0.0084608532968323	1.47183525746151	0.141065370126674	CD163	PLAU	MKI67	LRP1	PLAU->LRP1	CD163->MKI67	0.8021513746519865	dx
GPNMB:PDCD1LG2->IFI44L:RGMB	0.0124498702149252	0.0070423087934399	1.76786769511194	0.0770830245541553	GPNMB	PDCD1LG2	IFI44L	RGMB	PDCD1LG2->RGMB	GPNMB->IFI44L	0.8223302154620209	dx
HIST:SERPINE1->IFI44L:ITGB5	0.0124493909222542	0.0151725598190452	0.820520141013205	0.411919652210217	HIST	SERPINE1	IFI44L	ITGB5	SERPINE1->ITGB5	HIST->IFI44L	0.866304563175241	dx
MKI67:CP->IFI44L:SLC40A1	0.0124493842003812	0.0112483417697408	1.10677506562535	0.268391191202413	MKI67	CP	IFI44L	SLC40A1	CP->SLC40A1	MKI67->IFI44L	0.6727172243024204	dx
AIF1:SEMA4D->CCL3:CD72	0.0124486580140497	0.0127225507765736	0.978471867211709	0.327840998813598	AIF1	SEMA4D	CCL3	CD72	SEMA4D->CD72	AIF1->CCL3	0.9135892667968628	dx
MKI67:ADAM10->CCL3:NOTCH1	0.0124483412683632	0.0087742667741656	1.41873293675265	0.155976890920051	MKI67	ADAM10	CCL3	NOTCH1	ADAM10->NOTCH1	MKI67->CCL3	0.962319801214024	dx
IFI44L:GNAI2->HIST:P2RY12	0.0124415934511812	0.0295801521903491	0.420606133839988	0.674042713948785	IFI44L	GNAI2	HIST	P2RY12	GNAI2->P2RY12	IFI44L->HIST	0.8637564307926902	dx
MKI67:VEGFB->CD163:ADRB2	0.0124406081254891	0.0132681929059588	0.937626413307719	0.34843643248656	MKI67	VEGFB	CD163	ADRB2	VEGFB->ADRB2	MKI67->CD163	0.8387185245098341	dx
HIST:PTDSS1->ERN1:SCARB1	0.0124392058001779	0.0220396632516888	0.564400901144656	0.572481325726686	HIST	PTDSS1	ERN1	SCARB1	PTDSS1->SCARB1	HIST->ERN1	0.8883860009859449	dx
ERN1:LGALS9->IFI44L:CD44	0.0124380926680934	0.0128282326266989	0.969587396022618	0.332252197924243	ERN1	LGALS9	IFI44L	CD44	LGALS9->CD44	ERN1->IFI44L	0.725859189491359	dx
CD163:IL16->HIF1A:CD9	0.012437937260599	0.0111839617452437	1.11212265777721	0.266085416010856	CD163	IL16	HIF1A	CD9	IL16->CD9	CD163->HIF1A	0.7090431664085611	dx
GPNMB:ADM->HSPA1A:RAMP1	0.0124373538416855	0.0087113613156376	1.42771644878962	0.153373489745563	GPNMB	ADM	HSPA1A	RAMP1	ADM->RAMP1	GPNMB->HSPA1A	0.8554387725040715	dx
HIST:GNAI2->PICALM:TSHR	0.0124348068611731	0.0098076707635773	1.26786544541769	0.204846005837924	HIST	GNAI2	PICALM	TSHR	GNAI2->TSHR	HIST->PICALM	0.6253193862420838	dx
HIF1A:COL4A2->CCL3:CD93	0.0124287858553968	0.0184836143054832	0.672421835360943	0.501315185829873	HIF1A	COL4A2	CCL3	CD93	COL4A2->CD93	HIF1A->CCL3	0.8906590003651735	dx
PICALM:PDGFB->MKI67:ITGAV	0.0124287610526738	0.0161019737535223	0.771878109039586	0.440186623926575	PICALM	PDGFB	MKI67	ITGAV	PDGFB->ITGAV	PICALM->MKI67	0.8511785330085762	dx
PICALM:SPP1->HIST:ITGA5_ITGB1	0.0124282569566009	0.0134289371051982	0.925483294712141	0.354714569299737	PICALM	SPP1	HIST	ITGA5_ITGB1	SPP1->ITGA5_ITGB1	PICALM->HIST	0.694525165099485	dx
TMEM163:GSTO1->GPNMB:RYR1	0.0124271603577215	0.008779920009094	1.41540701337253	0.156949194497057	TMEM163	GSTO1	GPNMB	RYR1	GSTO1->RYR1	TMEM163->GPNMB	0.7150968214942115	dx
HIST:MAML2->MKI67:NOTCH1	0.0124253991793578	0.0184489843529365	0.673500445425876	0.500628965479276	HIST	MAML2	MKI67	NOTCH1	MAML2->NOTCH1	HIST->MKI67	0.8918353170981901	dx
HIST:SEMA4D->PICALM:PLXNB2	0.0124234922613993	0.0135096177140377	0.91960353907647	0.357779976628273	HIST	SEMA4D	PICALM	PLXNB2	SEMA4D->PLXNB2	HIST->PICALM	0.7615133447500856	dx
HIST:CALM3->CD163:KCNQ3	0.0124222947579607	0.0070859995639773	1.75307585694913	0.079588987076562	HIST	CALM3	CD163	KCNQ3	CALM3->KCNQ3	HIST->CD163	0.537292889750131	dx
IFI44L:SDC2->CD163:PTPRJ	0.0124218409686248	0.0124080702261175	1.00110982145139	0.316773717297719	IFI44L	SDC2	CD163	PTPRJ	SDC2->PTPRJ	IFI44L->CD163	0.8729990754899397	dx
PICALM:GNAI2->IFI44L:P2RY12	0.0124202783939423	0.0358272708066249	0.346671072462645	0.728838444856874	PICALM	GNAI2	IFI44L	P2RY12	GNAI2->P2RY12	PICALM->IFI44L	0.8965741594633909	dx
HSPA1A:ADAM10->GPNMB:NOTCH1	0.0124202482193075	0.0111433200868566	1.11459135360897	0.26502557722792	HSPA1A	ADAM10	GPNMB	NOTCH1	ADAM10->NOTCH1	HSPA1A->GPNMB	0.825035936737584	dx
TMEM163:ZP3->PICALM:MERTK	0.0124176736749768	0.0106978772272404	1.16076053325395	0.245739297059223	TMEM163	ZP3	PICALM	MERTK	ZP3->MERTK	TMEM163->PICALM	0.8270348680452623	dx
TMEM163:ZP3->TMEM163:MERTK	0.0124155014332457	0.0116429175296039	1.06635655553493	0.286262492714462	TMEM163	ZP3	TMEM163	MERTK	ZP3->MERTK	TMEM163->TMEM163	0.8651942024300501	dx
ERN1:IL16->GPNMB:GRIN2A	0.0124152746686395	0.0268034255649811	0.463197311796599	0.643222942934783	ERN1	IL16	GPNMB	GRIN2A	IL16->GRIN2A	ERN1->GPNMB	0.9078974328716168	dx
ERN1:ANGPT2->TMEM163:ITGA5_ITGB1	0.0124151343234638	0.015722237680679	0.789654410244716	0.429729622906177	ERN1	ANGPT2	TMEM163	ITGA5_ITGB1	ANGPT2->ITGA5_ITGB1	ERN1->TMEM163	0.7286719692756914	dx
CCL3:TNFSF9->FRMD4A:ADGRG5	0.0124146338134822	0.0221487944146016	0.560510589474696	0.575131218718575	CCL3	TNFSF9	FRMD4A	ADGRG5	TNFSF9->ADGRG5	CCL3->FRMD4A	0.855543454710716	dx
IFI44L:TNFSF13B->HIF1A:TFRC	0.0124141103900368	0.0295870531936324	0.419579141889956	0.674792928377436	IFI44L	TNFSF13B	HIF1A	TFRC	TNFSF13B->TFRC	IFI44L->HIF1A	0.8306155246344259	dx
FRMD4A:ADAM10->MKI67:NOTCH1	0.0124133980434242	0.0158352400443354	0.783909685528559	0.43309310616473	FRMD4A	ADAM10	MKI67	NOTCH1	ADAM10->NOTCH1	FRMD4A->MKI67	0.8642269165566996	dx
CCL3:LAMB2->IFI44L:ITGA6_ITGB1	0.0124128381829709	0.0140456304822218	0.883750871752064	0.376830712078896	CCL3	LAMB2	IFI44L	ITGA6_ITGB1	LAMB2->ITGA6_ITGB1	CCL3->IFI44L	0.899312143608156	dx
MKI67:SERPINE1->CCL3:PLAUR	0.0124123629014832	0.023080328217296	0.537789704922029	0.59072224028462	MKI67	SERPINE1	CCL3	PLAUR	SERPINE1->PLAUR	MKI67->CCL3	0.962319801214024	dx
HIF1A:TNF->CCL3:FAS	0.0124088666731862	0.0418182436284815	0.296733329678504	0.766670109053925	HIF1A	TNF	CCL3	FAS	TNF->FAS	HIF1A->CCL3	0.9564476249332534	dx
IFI44L:ADAM9->FRMD4A:ITGAV	0.0124083233254216	0.0328876751254523	0.377294025135227	0.705955111915543	IFI44L	ADAM9	FRMD4A	ITGAV	ADAM9->ITGAV	IFI44L->FRMD4A	0.913531427835332	dx
HIST:NAMPT->TMEM163:INSR	0.0124083091264876	0.0140732754162081	0.881693050091026	0.37794282034808	HIST	NAMPT	TMEM163	INSR	NAMPT->INSR	HIST->TMEM163	0.8568744105057685	dx
MKI67:S100A10->HIST:CFTR	0.0124029456144401	0.0167380373452108	0.741003581162933	0.458691268954301	MKI67	S100A10	HIST	CFTR	S100A10->CFTR	MKI67->HIST	0.859379162971544	dx
MKI67:ADAM17->HSPA1A:ITGA5	0.012402623775537	0.0149961351242242	0.827054682609674	0.408206068298203	MKI67	ADAM17	HSPA1A	ITGA5	ADAM17->ITGA5	MKI67->HSPA1A	0.8612219762023405	dx
PICALM:OMG->HIF1A:RTN4RL1	0.0124022228459984	0.0086697615671266	1.43051487056163	0.152569300929454	PICALM	OMG	HIF1A	RTN4RL1	OMG->RTN4RL1	PICALM->HIF1A	0.5986809037935059	dx
TMEM163:S100A8->ERN1:ITGB2	0.0124017570108101	0.0287724547794835	0.431028812308823	0.666447420779573	TMEM163	S100A8	ERN1	ITGB2	S100A8->ITGB2	TMEM163->ERN1	0.8280126393638603	dx
FRMD4A:SEMA6B->CD163:PLXNA4	0.0124011557850979	0.0086574210839713	1.43243070480399	0.152020596410757	FRMD4A	SEMA6B	CD163	PLXNA4	SEMA6B->PLXNA4	FRMD4A->CD163	0.8782058553812685	dx
FRMD4A:ARF1->HSPA1A:INSR	0.0124009973869273	0.0065818089103507	1.88413209131993	0.059547110357957	FRMD4A	ARF1	HSPA1A	INSR	ARF1->INSR	FRMD4A->HSPA1A	0.9386898394528572	dx
GPNMB:LGALS9->HIST:HAVCR2	0.0124009383519746	0.0178172045083301	0.696009205382177	0.486423064859819	GPNMB	LGALS9	HIST	HAVCR2	LGALS9->HAVCR2	GPNMB->HIST	0.7153418751214761	dx
HIST:TNFSF13B->HIF1A:HLA-DPB1	0.0123980609693791	0.0152100687664396	0.815121953737314	0.415002506298826	HIST	TNFSF13B	HIF1A	HLA-DPB1	TNFSF13B->HLA-DPB1	HIST->HIF1A	0.8527550666120062	dx
GPNMB:LPL->AIF1:LRP1	0.012397615295464	0.0117126002191249	1.05848531184567	0.289834243667514	GPNMB	LPL	AIF1	LRP1	LPL->LRP1	GPNMB->AIF1	0.7055307391494933	dx
AIF1:PTDSS1->CCL3:SCARB1	0.0123956955992234	0.0232408313302867	0.533358528490749	0.593785419560237	AIF1	PTDSS1	CCL3	SCARB1	PTDSS1->SCARB1	AIF1->CCL3	0.9242590025431578	dx
TMEM163:ADAM17->HIST:ERBB4	0.0123951951989807	0.0345243461883552	0.359027659245333	0.719574397769169	TMEM163	ADAM17	HIST	ERBB4	ADAM17->ERBB4	TMEM163->HIST	0.9380636850418312	dx
TMEM163:ADM->PICALM:TSHR	0.0123941528351685	0.0281792173179879	0.439833111590961	0.66005798398738	TMEM163	ADM	PICALM	TSHR	ADM->TSHR	TMEM163->PICALM	0.8964895033897646	dx
GPNMB:TGFB1->CD163:CXCR4	0.01239273168802	0.0077530557993622	1.59843189688374	0.109946890632112	GPNMB	TGFB1	CD163	CXCR4	TGFB1->CXCR4	GPNMB->CD163	0.3011603571514629	dx
GPNMB:TNF->FRMD4A:TRAF2	0.0123918649617055	0.0201572492963788	0.614759721403637	0.538713413040787	GPNMB	TNF	FRMD4A	TRAF2	TNF->TRAF2	GPNMB->FRMD4A	0.7628707155927508	dx
HIST:OMG->HSPA1A:TNFRSF1B	0.0123914472682207	0.0145412210551643	0.852160022959002	0.394125281475732	HIST	OMG	HSPA1A	TNFRSF1B	OMG->TNFRSF1B	HIST->HSPA1A	0.901704434643547	dx
TMEM163:TGFB1->TMEM163:ENG	0.0123891119876558	0.0223842231789458	0.553475181542543	0.579938070538481	TMEM163	TGFB1	TMEM163	ENG	TGFB1->ENG	TMEM163->TMEM163	0.9072279571925872	dx
ERN1:VEGFA->CCL3:ITGB1	0.0123868803089389	0.0179397960800967	0.690469404091026	0.489899044146517	ERN1	VEGFA	CCL3	ITGB1	VEGFA->ITGB1	ERN1->CCL3	0.9165343851381872	dx
HSPA1A:SEMA6D->FRMD4A:PLXNA1_TREM2_TYROBP	0.0123866685371431	0.0200220876629508	0.61865020000205	0.536146823642057	HSPA1A	SEMA6D	FRMD4A	PLXNA1_TREM2_TYROBP	SEMA6D->PLXNA1_TREM2_TYROBP	HSPA1A->FRMD4A	0.9814090404282488	dx
IFI44L:ANGPTL1->HSPA1A:LILRB3	0.012384416316114	0.0138458224783795	0.894451473392246	0.371080382517205	IFI44L	ANGPTL1	HSPA1A	LILRB3	ANGPTL1->LILRB3	IFI44L->HSPA1A	0.9207043139620192	dx
MKI67:APP->ERN1:RPSA	0.0123813451674386	0.0104638377715327	1.18325087198146	0.236709736837732	MKI67	APP	ERN1	RPSA	APP->RPSA	MKI67->ERN1	0.8056890067337044	dx
GPNMB:SEMA5A->CD163:PLXNA1	0.0123812520994511	0.0088521226882765	1.39867606171437	0.161910145848865	GPNMB	SEMA5A	CD163	PLXNA1	SEMA5A->PLXNA1	GPNMB->CD163	0.3708104052317171	dx
CD163:LGALS9->GPNMB:SLC1A5	0.0123801941421418	0.0117172323585924	1.056580066287	0.290703281928004	CD163	LGALS9	GPNMB	SLC1A5	LGALS9->SLC1A5	CD163->GPNMB	0.5229514774075269	dx
TMEM163:SHBG->MKI67:SLC37A1	0.0123800700362395	0.0114758390278041	1.07879432660606	0.280679424550809	TMEM163	SHBG	MKI67	SLC37A1	SHBG->SLC37A1	TMEM163->MKI67	0.7990650387572834	dx
CCL3:LGALS9->ERN1:SLC1A5	0.0123797925168222	0.0131164865022346	0.943834502838326	0.345254226159185	CCL3	LGALS9	ERN1	SLC1A5	LGALS9->SLC1A5	CCL3->ERN1	0.9217351491526254	dx
CD163:BSG->PICALM:SLC16A1	0.0123774523519715	0.0111265375418104	1.11242624270673	0.265954926502607	CD163	BSG	PICALM	SLC16A1	BSG->SLC16A1	CD163->PICALM	0.669430759695267	dx
GPNMB:SEMA3E->CD163:PLXND1	0.0123774073677916	0.0064443394164932	1.92066347965994	0.0547741465829022	GPNMB	SEMA3E	CD163	PLXND1	SEMA3E->PLXND1	GPNMB->CD163	0.1864523022761801	dx
CD163:PLAU->PICALM:ITGA5	0.0123765176000717	0.0085288372546719	1.4511377378308	0.146741509987395	CD163	PLAU	PICALM	ITGA5	PLAU->ITGA5	CD163->PICALM	0.5725324488032789	dx
GPNMB:ADAM15->HIST:ITGA5	0.0123757672612341	0.0108886982203908	1.13656995636618	0.255718105470941	GPNMB	ADAM15	HIST	ITGA5	ADAM15->ITGA5	GPNMB->HIST	0.5730550315372894	dx
HIST:SEMA4D->CD163:PLXNB2	0.012375235044871	0.0143052595281279	0.865082875325543	0.386993303101124	HIST	SEMA4D	CD163	PLXNB2	SEMA4D->PLXNB2	HIST->CD163	0.8192575209046437	dx
AIF1:POMC->IFI44L:TSHR	0.0123749300382697	0.0220781625231268	0.560505432701069	0.57513473510947	AIF1	POMC	IFI44L	TSHR	POMC->TSHR	AIF1->IFI44L	0.8523023501522897	dx
MKI67:TGFB1->FRMD4A:TGFBR1_TGFBR2	0.0123736268097488	0.0399601370595298	0.309649258492668	0.756827693180946	MKI67	TGFB1	FRMD4A	TGFBR1_TGFBR2	TGFB1->TGFBR1_TGFBR2	MKI67->FRMD4A	0.8887199257954187	dx
ERN1:F13A1->HIST:ITGA9	0.0123724247897124	0.0080334355388448	1.54011627153624	0.123532014184021	ERN1	F13A1	HIST	ITGA9	F13A1->ITGA9	ERN1->HIST	0.5809609269084235	dx
IFI44L:ADAM17->FRMD4A:ITGB1	0.0123702062044357	0.0145796701041868	0.848455837206042	0.396184157399586	IFI44L	ADAM17	FRMD4A	ITGB1	ADAM17->ITGB1	IFI44L->FRMD4A	0.8637061817198074	dx
CCL3:NRG1->ERN1:NETO2	0.0123697525465061	0.0263183069043033	0.470005634917326	0.638350991700094	CCL3	NRG1	ERN1	NETO2	NRG1->NETO2	CCL3->ERN1	0.9217351491526254	dx
TMEM163:LRP1B->CD163:PLAUR	0.0123692467830328	0.0164791657685016	0.750599087162255	0.452893970683711	TMEM163	LRP1B	CD163	PLAUR	LRP1B->PLAUR	TMEM163->CD163	0.8895612106150871	dx
HIST:LGALS9->PICALM:SLC1A5	0.0123686044024404	0.0092935393235412	1.33088202156844	0.183227833761756	HIST	LGALS9	PICALM	SLC1A5	LGALS9->SLC1A5	HIST->PICALM	0.6116382364421208	dx
GPNMB:HLA-A->HIF1A:LILRB1	0.0123685570286671	0.0126613674236784	0.976873714725022	0.328631676291392	GPNMB	HLA-A	HIF1A	LILRB1	HLA-A->LILRB1	GPNMB->HIF1A	0.6986378442022039	dx
GPNMB:SEMA3E->PICALM:PLXND1	0.0123682096594556	0.0084374526523701	1.46587011139923	0.142683675929117	GPNMB	SEMA3E	PICALM	PLXND1	SEMA3E->PLXND1	GPNMB->PICALM	0.3560486172490466	dx
MKI67:CEACAM1->TMEM163:EGFR	0.0123675428273025	0.0166332092944722	0.743545193735565	0.457151670491381	MKI67	CEACAM1	TMEM163	EGFR	CEACAM1->EGFR	MKI67->TMEM163	0.8724244355116134	dx
HSPA1A:LY86->ERN1:CD180	0.0123657692474233	0.0242970390934078	0.50894140639459	0.610793295375463	HSPA1A	LY86	ERN1	CD180	LY86->CD180	HSPA1A->ERN1	0.8996778703763194	dx
IFI44L:HLA-A->HIF1A:APLP2	0.0123645266851465	0.0160413863382293	0.77078915901924	0.440831914080527	IFI44L	HLA-A	HIF1A	APLP2	HLA-A->APLP2	IFI44L->HIF1A	0.7815447084361702	dx
HSPA1A:ALCAM->HSPA1A:NRP1	0.0123580031784326	0.0134919489789525	0.915953892036737	0.359691078813503	HSPA1A	ALCAM	HSPA1A	NRP1	ALCAM->NRP1	HSPA1A->HSPA1A	0.8997659888466577	dx
HIST:ADAM17->TMEM163:ITGB1	0.012357109283606	0.018686527382367	0.661284412601265	0.508429935805234	HIST	ADAM17	TMEM163	ITGB1	ADAM17->ITGB1	HIST->TMEM163	0.8897460025808724	dx
CD163:ITGB3BP->GPNMB:ITGB5	0.0123567485161246	0.0086037197182448	1.43621002552199	0.150942587098542	CD163	ITGB3BP	GPNMB	ITGB5	ITGB3BP->ITGB5	CD163->GPNMB	0.3566550825804578	dx
HIST:LAMA2->GPNMB:ITGA6_ITGB1	0.012355808680709	0.0042372972006519	2.91596461036716	0.0035459071912222	HIST	LAMA2	GPNMB	ITGA6_ITGB1	LAMA2->ITGA6_ITGB1	HIST->GPNMB	0.081864205153869	dx
PICALM:HLA-A->PICALM:LILRB2	0.0123514675468845	0.0107560311790207	1.14832946663223	0.250832579102281	PICALM	HLA-A	PICALM	LILRB2	HLA-A->LILRB2	PICALM->PICALM	0.6862821829909457	dx
PICALM:GRN->IFI44L:TNFRSF1A	0.0123504689930307	0.0060509599701807	2.04107597040702	0.0412432764399549	PICALM	GRN	IFI44L	TNFRSF1A	GRN->TNFRSF1A	PICALM->IFI44L	0.5806517102845987	dx
IFI44L:LMAN1->ERN1:MCFD2	0.0123480704824799	0.0151795589565077	0.813467012965226	0.415950351648802	IFI44L	LMAN1	ERN1	MCFD2	LMAN1->MCFD2	IFI44L->ERN1	0.8656901078940283	dx
CD163:TGFB1->HIST:ITGB5	0.0123441919939404	0.0201909432108106	0.611372726130551	0.540952854373869	CD163	TGFB1	HIST	ITGB5	TGFB1->ITGB5	CD163->HIST	0.868868268863747	dx
HIST:GHRL->CCL3:PTGIR	0.0123402232758667	0.011357832277009	1.08649458584155	0.277260234969282	HIST	GHRL	CCL3	PTGIR	GHRL->PTGIR	HIST->CCL3	0.8860846204869777	dx
FRMD4A:COL18A1->CCL3:ITGA10_ITGB1	0.0123375924392795	0.0247745030535845	0.497995556665442	0.618487174000429	FRMD4A	COL18A1	CCL3	ITGA10_ITGB1	COL18A1->ITGA10_ITGB1	FRMD4A->CCL3	0.8212934333819649	dx
PICALM:HGF->CD163:SDC2	0.0123375755452944	0.0069477614090086	1.77576269808247	0.0757720383495081	PICALM	HGF	CD163	SDC2	HGF->SDC2	PICALM->CD163	0.3972898313504655	dx
CD163:WNT5B->HIF1A:FZD2_LRP6	0.0123339203341133	0.0146454409044183	0.84216790840297	0.399693974150319	CD163	WNT5B	HIF1A	FZD2_LRP6	WNT5B->FZD2_LRP6	CD163->HIF1A	0.7853635983304514	dx
TMEM163:PDGFB->HIST:LRP1	0.0123315216024449	0.0191492330926789	0.643969476101864	0.519595227627899	TMEM163	PDGFB	HIST	LRP1	PDGFB->LRP1	TMEM163->HIST	0.9188319077034172	dx
GPNMB:LILRB4->GPNMB:LAIR1	0.0123306904678703	0.0167946222292499	0.734204693595006	0.462823993324531	GPNMB	LILRB4	GPNMB	LAIR1	LILRB4->LAIR1	GPNMB->GPNMB	0.7523631739825314	dx
AIF1:PDGFB->AIF1:LRP1	0.0123302941787368	0.0180950982725791	0.681416259419927	0.495608137505471	AIF1	PDGFB	AIF1	LRP1	PDGFB->LRP1	AIF1->AIF1	0.8704235704490599	dx
MKI67:B2M->TMEM163:HFE	0.01233026980819	0.0086265262737818	1.4293435638937	0.152905510651754	MKI67	B2M	TMEM163	HFE	B2M->HFE	MKI67->TMEM163	0.8724244355116134	dx
GPNMB:CXCL12->TMEM163:ITGAV	0.012330149929902	0.0097323728267543	1.26692124822904	0.205183450236812	GPNMB	CXCL12	TMEM163	ITGAV	CXCL12->ITGAV	GPNMB->TMEM163	0.6843029204232944	dx
TMEM163:ADAM10->MKI67:NOTCH2	0.0123294915660382	0.0166201208030741	0.741841272522982	0.458183511056988	TMEM163	ADAM10	MKI67	NOTCH2	ADAM10->NOTCH2	TMEM163->MKI67	0.7990650387572834	dx
HIF1A:GNAI2->IFI44L:FPR1	0.0123274531660163	0.0069511575937613	1.77343888406159	0.0761560105811094	HIF1A	GNAI2	IFI44L	FPR1	GNAI2->FPR1	HIF1A->IFI44L	0.6689307196315238	dx
HIST:CD55->AIF1:ADGRE2	0.0123255273327989	0.0104345386039305	1.18122399088697	0.237513753125333	HIST	CD55	AIF1	ADGRE2	CD55->ADGRE2	HIST->AIF1	0.747780656645493	dx
CD163:PKM->GPNMB:CD44	0.0123253546622284	0.0063932684523675	1.92786440207499	0.0538719945652947	CD163	PKM	GPNMB	CD44	PKM->CD44	CD163->GPNMB	0.1953829993154375	dx
IFI44L:PLAU->HSPA1A:ITGB5	0.0123214117978628	0.0177151718448332	0.695528776451381	0.486723983734393	IFI44L	PLAU	HSPA1A	ITGB5	PLAU->ITGB5	IFI44L->HSPA1A	0.9207043139620192	dx
CCL3:WNT5A->CD163:FZD2	0.0123207711046691	0.0304294599715802	0.404896147226279	0.685553850516881	CCL3	WNT5A	CD163	FZD2	WNT5A->FZD2	CCL3->CD163	0.8684521612170754	dx
HIF1A:VEGFA->IFI44L:NRP1	0.0123194919141705	0.0133116034361861	0.925470171435644	0.354721392595064	HIF1A	VEGFA	IFI44L	NRP1	VEGFA->NRP1	HIF1A->IFI44L	0.7498705909638302	dx
MKI67:ADAM10->FRMD4A:TSPAN15	0.012318355204292	0.0083129317752721	1.48183042244308	0.138385422052079	MKI67	ADAM10	FRMD4A	TSPAN15	ADAM10->TSPAN15	MKI67->FRMD4A	0.8335688813022765	dx
GPNMB:HGF->GPNMB:ST14	0.0123166875848076	0.0102245527964338	1.20461870851735	0.22835053101275	GPNMB	HGF	GPNMB	ST14	HGF->ST14	GPNMB->GPNMB	0.540167118188781	dx
GPNMB:TNF->FRMD4A:TNFRSF1B	0.0123166042258581	0.0145327299874535	0.84750795180887	0.396712056726087	GPNMB	TNF	FRMD4A	TNFRSF1B	TNF->TNFRSF1B	GPNMB->FRMD4A	0.6773267366798703	dx
AIF1:CALR->IFI44L:LRP1	0.0123164074960467	0.0096012776695526	1.28278838712312	0.199566223732273	AIF1	CALR	IFI44L	LRP1	CALR->LRP1	AIF1->IFI44L	0.8523023501522897	dx
HIST:ITGB2->FRMD4A:CD226	0.012315122463921	0.0135135720885377	0.911315112187603	0.362129366110934	HIST	ITGB2	FRMD4A	CD226	ITGB2->CD226	HIST->FRMD4A	0.8934200463257164	dx
HIST:TNFSF10->PICALM:TNFRSF10A	0.0123115573822372	0.0100812942884144	1.2212278532912	0.221999761084412	HIST	TNFSF10	PICALM	TNFRSF10A	TNFSF10->TNFRSF10A	HIST->PICALM	0.6519486654630834	dx
TMEM163:TGFB1->HSPA1A:CXCR4	0.0123099269815751	0.0090149894274602	1.36549544296506	0.172097384402161	TMEM163	TGFB1	HSPA1A	CXCR4	TGFB1->CXCR4	TMEM163->HSPA1A	0.8287044494263425	dx
CD163:HLA-B->PICALM:LILRB1	0.0123094492011988	0.0294033176559701	0.418641506554599	0.675478150457616	CD163	HLA-B	PICALM	LILRB1	HLA-B->LILRB1	CD163->PICALM	0.8956200546457527	dx
GPNMB:FARP2->AIF1:PLXNA1	0.0123083562758637	0.0047841614692387	2.57273011268621	0.0100899855620544	GPNMB	FARP2	AIF1	PLXNA1	FARP2->PLXNA1	GPNMB->AIF1	0.3693844169137846	dx
MKI67:NTNG2->IFI44L:LRRC4	0.0123060545855391	0.0145164349856862	0.847732559521216	0.396586929130958	MKI67	NTNG2	IFI44L	LRRC4	NTNG2->LRRC4	MKI67->IFI44L	0.6881696376880173	dx
CCL3:ADAM15->AIF1:ITGA5	0.012305939236759	0.0679937985635876	0.180986200164277	0.856378407812392	CCL3	ADAM15	AIF1	ITGA5	ADAM15->ITGA5	CCL3->AIF1	0.9707007680786094	dx
TMEM163:MTMR4->GPNMB:SMAD3	0.0123054990069785	0.0100681145953344	1.22222476616237	0.221622640701344	TMEM163	MTMR4	GPNMB	SMAD3	MTMR4->SMAD3	TMEM163->GPNMB	0.7785944353475173	dx
IFI44L:ADAM17->PICALM:ERBB4	0.0123050177226793	0.0271597356086844	0.453061027543462	0.650504797540871	IFI44L	ADAM17	PICALM	ERBB4	ADAM17->ERBB4	IFI44L->PICALM	0.8712080383167715	dx
HIF1A:PTDSS1->PICALM:JMJD6	0.0123025544352313	0.0089939882664902	1.36786418557695	0.171354592043136	HIF1A	PTDSS1	PICALM	JMJD6	PTDSS1->JMJD6	HIF1A->PICALM	0.6342912337675188	dx
CD163:LRPAP1->HSPA1A:SORT1	0.0123021521566595	0.0156091586687175	0.788136786726015	0.430616699556888	CD163	LRPAP1	HSPA1A	SORT1	LRPAP1->SORT1	CD163->HSPA1A	0.9412009451209022	dx
ERN1:YBX1->TMEM163:NOTCH1	0.0122969465852554	0.0272158280522336	0.451830697991428	0.651390952921847	ERN1	YBX1	TMEM163	NOTCH1	YBX1->NOTCH1	ERN1->TMEM163	0.7824996903855745	dx
HIST:CALM1->GPNMB:OPRM1	0.0122951319010944	0.023108870637139	0.532052478641447	0.594689649330051	HIST	CALM1	GPNMB	OPRM1	CALM1->OPRM1	HIST->GPNMB	0.794026050566653	dx
MKI67:TGFB1->TMEM163:LPP	0.0122946239306832	0.0572052945320893	0.214921084337509	0.829828846066944	MKI67	TGFB1	TMEM163	LPP	TGFB1->LPP	MKI67->TMEM163	0.935311797479725	dx
AIF1:B2M->AIF1:TFRC	0.0122909155487588	0.0220715683299832	0.556866434002436	0.577618689599763	AIF1	B2M	AIF1	TFRC	B2M->TFRC	AIF1->AIF1	0.8738220493904518	dx
HIF1A:TNF->MKI67:TNFRSF1A	0.0122902515380314	0.0230949523201496	0.532161806080395	0.594613933515632	HIF1A	TNF	MKI67	TNFRSF1A	TNF->TNFRSF1A	HIF1A->MKI67	0.8457955539349116	dx
FRMD4A:TNFSF10->FRMD4A:TNFRSF10B	0.0122887263361055	0.0121803736806424	1.00889567580634	0.313024669251901	FRMD4A	TNFSF10	FRMD4A	TNFRSF10B	TNFSF10->TNFRSF10B	FRMD4A->FRMD4A	0.8456294573153749	dx
HIST:FARP2->GPNMB:PLXNA1	0.0122886859941154	0.0058000038783268	2.11873754775152	0.034112653259128	HIST	FARP2	GPNMB	PLXNA1	FARP2->PLXNA1	HIST->GPNMB	0.2323976528508149	dx
PICALM:TGS1->AIF1:RXRA	0.0122882166533818	0.0064313159360271	1.9106846523501	0.0560451183009387	PICALM	TGS1	AIF1	RXRA	TGS1->RXRA	PICALM->AIF1	0.6115511438131841	dx
HIF1A:F13A1->IFI44L:ITGB1	0.0122860692159959	0.0206284492575614	0.595588600121867	0.551450094146142	HIF1A	F13A1	IFI44L	ITGB1	F13A1->ITGB1	HIF1A->IFI44L	0.7997224527556067	dx
ERN1:GAS6->MKI67:MERTK	0.0122832708180164	0.0120657429008945	1.01802855563132	0.308664385740296	ERN1	GAS6	MKI67	MERTK	GAS6->MERTK	ERN1->MKI67	0.8427979713057815	dx
CCL3:PSAP->MKI67:LRP1	0.0122832349764084	0.0186147165800874	0.659866881322707	0.509339259025518	CCL3	PSAP	MKI67	LRP1	PSAP->LRP1	CCL3->MKI67	0.9127624490449596	dx
HIST:COL18A1->CD163:ITGB5	0.0122811686792722	0.0096624938917535	1.27101437960583	0.203723533051227	HIST	COL18A1	CD163	ITGB5	COL18A1->ITGB5	HIST->CD163	0.6574736361918032	dx
TMEM163:TGFB1->GPNMB:ACVR1_TGFBR1_TGFBR2	0.0122808771290142	0.0074941369683295	1.63873134170266	0.101269223692714	TMEM163	TGFB1	GPNMB	ACVR1_TGFBR1_TGFBR2	TGFB1->ACVR1_TGFBR1_TGFBR2	TMEM163->GPNMB	0.6434815255474535	dx
TMEM163:TGFB1->GPNMB:ACVR1_TGFBR2	0.0122808771290142	0.0074941369683295	1.63873134170266	0.101269223692714	TMEM163	TGFB1	GPNMB	ACVR1_TGFBR2	TGFB1->ACVR1_TGFBR2	TMEM163->GPNMB	0.6434815255474535	dx
GPNMB:CALM1->TMEM163:RYR2	0.0122805402163355	0.013119558908111	0.936048254544839	0.349248343419848	GPNMB	CALM1	TMEM163	RYR2	CALM1->RYR2	GPNMB->TMEM163	0.7440991491895623	dx
CD163:MMP2->HSPA1A:PECAM1	0.0122782836610631	0.0162324330282244	0.756404393581296	0.449406774585174	CD163	MMP2	HSPA1A	PECAM1	MMP2->PECAM1	CD163->HSPA1A	0.9412009451209022	dx
FRMD4A:APOE->HIF1A:LRP6	0.0122772183695329	0.0059009419328041	2.0805523100104	0.0374749028969723	FRMD4A	APOE	HIF1A	LRP6	APOE->LRP6	FRMD4A->HIF1A	0.7163127328655772	dx
IFI44L:HSP90B1->IFI44L:TLR1	0.01227665172099	0.0305252406419985	0.40218034199865	0.68755130842634	IFI44L	HSP90B1	IFI44L	TLR1	HSP90B1->TLR1	IFI44L->IFI44L	0.8765273990464453	dx
ERN1:CALR->FRMD4A:TSHR	0.0122733619143528	0.0120114785635607	1.02180275720481	0.306874264132702	ERN1	CALR	FRMD4A	TSHR	CALR->TSHR	ERN1->FRMD4A	0.9161805967259942	dx
IFI44L:SELPLG->CD163:ITGAM	0.0122728325159045	0.0119860115791626	1.02392963955087	0.305868509391061	IFI44L	SELPLG	CD163	ITGAM	SELPLG->ITGAM	IFI44L->CD163	0.8729990754899397	dx
FRMD4A:S100A8->CD163:CD36	0.012271830688124	0.0083402068466941	1.47140603508991	0.141181342282508	FRMD4A	S100A8	CD163	CD36	S100A8->CD36	FRMD4A->CD163	0.8782058553812685	dx
FRMD4A:APOE->TMEM163:LRP1	0.0122686090810505	0.0309064001430878	0.396960144961894	0.691396850794886	FRMD4A	APOE	TMEM163	LRP1	APOE->LRP1	FRMD4A->TMEM163	0.883709503731026	dx
FRMD4A:LAMB1->CCL3:ITGA6_ITGB1	0.0122685455887009	0.0299495890921332	0.409639863537341	0.682070149944939	FRMD4A	LAMB1	CCL3	ITGA6_ITGB1	LAMB1->ITGA6_ITGB1	FRMD4A->CCL3	0.8559605617990333	dx
CD163:GNAI2->HIST:P2RY12	0.0122673621308744	0.0477172362888778	0.257084506248609	0.797113537900529	CD163	GNAI2	HIST	P2RY12	GNAI2->P2RY12	CD163->HIST	0.9066914538571624	dx
ERN1:LTBP3->HSPA1A:ITGB5	0.0122661414332241	0.0094058444847984	1.30409783545203	0.192200226833168	ERN1	LTBP3	HSPA1A	ITGB5	LTBP3->ITGB5	ERN1->HSPA1A	0.7102779267450976	dx
GPNMB:SEMA3E->GPNMB:NRP2	0.0122641161592778	0.0072191307421038	1.69883557971186	0.0893501677000702	GPNMB	SEMA3E	GPNMB	NRP2	SEMA3E->NRP2	GPNMB->GPNMB	0.3127255869502457	dx
CD163:GNAI2->FRMD4A:IGF1R	0.0122634912009975	0.0140689130344281	0.871672969403356	0.383386810510243	CD163	GNAI2	FRMD4A	IGF1R	GNAI2->IGF1R	CD163->FRMD4A	0.931160000107884	dx
HIF1A:GNAI2->GPNMB:TSHR	0.0122611994215584	0.0080845689695464	1.51661757945844	0.129363264362263	HIF1A	GNAI2	GPNMB	TSHR	GNAI2->TSHR	HIF1A->GPNMB	0.4539794016305531	dx
GPNMB:CALM3->GPNMB:INSR	0.0122611992715983	0.0080259216805368	1.52769984054692	0.126587079739156	GPNMB	CALM3	GPNMB	INSR	CALM3->INSR	GPNMB->GPNMB	0.3882448813294651	dx
MKI67:LAMA1->IFI44L:ITGA6_ITGB1	0.0122588892997982	0.022083093829377	0.555125536055563	0.578808797331576	MKI67	LAMA1	IFI44L	ITGA6_ITGB1	LAMA1->ITGA6_ITGB1	MKI67->IFI44L	0.7748428649656489	dx
MKI67:PDGFC->GPNMB:FLT1	0.0122561773619582	0.0088609598568625	1.38316588269679	0.166614008253913	MKI67	PDGFC	GPNMB	FLT1	PDGFC->FLT1	MKI67->GPNMB	0.6948597584304662	dx
ERN1:CALM3->ERN1:ESR1	0.0122537274981955	0.0153037549322786	0.800700713806519	0.423304929228243	ERN1	CALM3	ERN1	ESR1	CALM3->ESR1	ERN1->ERN1	0.8925812016364018	dx
CCL3:CALM3->FRMD4A:KCNQ1	0.0122532419467162	0.0092189910546519	1.32913047361436	0.183804928046036	CCL3	CALM3	FRMD4A	KCNQ1	CALM3->KCNQ1	CCL3->FRMD4A	0.641862178661372	dx
HIST:NAMPT->IFI44L:INSR	0.012252058631121	0.0094090421064538	1.30215791283547	0.192862409196645	HIST	NAMPT	IFI44L	INSR	NAMPT->INSR	HIST->IFI44L	0.866304563175241	dx
TMEM163:TGFB1->TMEM163:ACVR1B_TGFBR2	0.0122514764247845	0.0135710051690863	0.90276853277548	0.366648755112633	TMEM163	TGFB1	TMEM163	ACVR1B_TGFBR2	TGFB1->ACVR1B_TGFBR2	TMEM163->TMEM163	0.8696148149321726	dx
CD163:GNAS->HIST:ADCY9	0.0122499336623227	0.0081446879856345	1.50403964939221	0.132571157974982	CD163	GNAS	HIST	ADCY9	GNAS->ADCY9	CD163->HIST	0.5723276866189657	dx
IFI44L:GRN->IFI44L:TNFRSF1A	0.0122486544399841	0.0090254162111808	1.35712904018878	0.174740212630639	IFI44L	GRN	IFI44L	TNFRSF1A	GRN->TNFRSF1A	IFI44L->IFI44L	0.7850608416269664	dx
HIST:COL18A1->FRMD4A:ITGA1_ITGB1	0.0122478736972389	0.0136943003852349	0.894377467464091	0.371119964151294	HIST	COL18A1	FRMD4A	ITGA1_ITGB1	COL18A1->ITGA1_ITGB1	HIST->FRMD4A	0.8934200463257164	dx
HIF1A:TGFB1->PICALM:ACVR1_TGFBR1_TGFBR2	0.0122476595663034	0.006111879457271	2.00391052407503	0.04507964600217	HIF1A	TGFB1	PICALM	ACVR1_TGFBR1_TGFBR2	TGFB1->ACVR1_TGFBR1_TGFBR2	HIF1A->PICALM	0.473771221155601	dx
PICALM:F13A1->TMEM163:ITGA9	0.0122459478725785	0.0128179623603386	0.955373992239982	0.33938860138157	PICALM	F13A1	TMEM163	ITGA9	F13A1->ITGA9	PICALM->TMEM163	0.9597082621983886	dx
AIF1:B2M->GPNMB:TFRC	0.0122454456346933	0.0143933231293313	0.850772648169001	0.394895658290603	AIF1	B2M	GPNMB	TFRC	B2M->TFRC	AIF1->GPNMB	0.7233156891061988	dx
FRMD4A:CALM3->AIF1:KCNQ1	0.0122449523810583	0.0079194181132889	1.54619344576731	0.122057855951002	FRMD4A	CALM3	AIF1	KCNQ1	CALM3->KCNQ1	FRMD4A->AIF1	0.5912030852426444	dx
TMEM163:VEGFA->ERN1:EPHB2	0.0122433564365608	0.0120739544684545	1.01403036333696	0.310568264142934	TMEM163	VEGFA	ERN1	EPHB2	VEGFA->EPHB2	TMEM163->ERN1	0.6412825405588275	dx
PICALM:HLA-A->FRMD4A:LILRA1	0.0122423369075573	0.0091755434573647	1.33423561933338	0.182126649463842	PICALM	HLA-A	FRMD4A	LILRA1	HLA-A->LILRA1	PICALM->FRMD4A	0.8215555597257229	dx
GPNMB:GNAI2->HIST:C5AR1	0.0122388297649861	0.0073265544671422	1.6704755038503	0.0948253220687136	GPNMB	GNAI2	HIST	C5AR1	GNAI2->C5AR1	GPNMB->HIST	0.3834241283647984	dx
HIF1A:VEGFA->GPNMB:EPHB2	0.0122363898659876	0.0137718167745172	0.888509487624705	0.374266754638697	HIF1A	VEGFA	GPNMB	EPHB2	VEGFA->EPHB2	HIF1A->GPNMB	0.7012163292799392	dx
HIST:GRN->PICALM:SORT1	0.0122354443837277	0.0192795856537272	0.634632123505327	0.525668372107808	HIST	GRN	PICALM	SORT1	GRN->SORT1	HIST->PICALM	0.8075714563375211	dx
PICALM:SIRPB2->FRMD4A:CD47	0.0122322075810296	0.0152457528329624	0.80233542515413	0.422358955760731	PICALM	SIRPB2	FRMD4A	CD47	SIRPB2->CD47	PICALM->FRMD4A	0.8498617572918926	dx
HIST:SPTAN1->AIF1:PTPRA	0.0122296691890788	0.0092997893312602	1.31504798156772	0.188493777304165	HIST	SPTAN1	AIF1	PTPRA	SPTAN1->PTPRA	HIST->AIF1	0.747780656645493	dx
TMEM163:COL18A1->TMEM163:ITGB5	0.0122285515466135	0.0109894572470977	1.11275300241447	0.265814525044578	TMEM163	COL18A1	TMEM163	ITGB5	COL18A1->ITGB5	TMEM163->TMEM163	0.864895093291594	dx
TMEM163:ADAM10->MKI67:TSPAN5	0.0122277214916047	0.0093265055974966	1.3110721227559	0.189833398054895	TMEM163	ADAM10	MKI67	TSPAN5	ADAM10->TSPAN5	TMEM163->MKI67	0.7990650387572834	dx
PICALM:CALM1->IFI44L:KCNQ1	0.0122249626619917	0.0257709500323978	0.474369887280957	0.635236162607997	PICALM	CALM1	IFI44L	KCNQ1	CALM1->KCNQ1	PICALM->IFI44L	0.8433307676002718	dx
MKI67:PSPN->TMEM163:SDC3	0.0122242481412432	0.0164414870576984	0.743500152896415	0.457178928988116	MKI67	PSPN	TMEM163	SDC3	PSPN->SDC3	MKI67->TMEM163	0.8724244355116134	dx
IFI44L:EFNB1->CCL3:EPHB2	0.0122234109846054	0.0178824992214304	0.683540417547277	0.494265419725202	IFI44L	EFNB1	CCL3	EPHB2	EFNB1->EPHB2	IFI44L->CCL3	0.8546827727694613	dx
HSPA1A:TIMP1->PICALM:CD63	0.0122208677959286	0.0115934263695055	1.05412044778009	0.291827775586441	HSPA1A	TIMP1	PICALM	CD63	TIMP1->CD63	HSPA1A->PICALM	0.9455345021488132	dx
GPNMB:IRAK4->GPNMB:TLR7	0.0122189249604729	0.0093568757070458	1.30587659204149	0.191594528065182	GPNMB	IRAK4	GPNMB	TLR7	IRAK4->TLR7	GPNMB->GPNMB	0.4978554782299805	dx
HIF1A:HSP90B1->IFI44L:TLR7	0.0122153659875781	0.0050256588878558	2.43059989946706	0.0150738499164497	HIF1A	HSP90B1	IFI44L	TLR7	HSP90B1->TLR7	HIF1A->IFI44L	0.626573506211799	dx
CCL3:CALM3->PICALM:KCNQ1	0.0122149641409696	0.0084578978379768	1.4442080496791	0.148680461265432	CCL3	CALM3	PICALM	KCNQ1	CALM3->KCNQ1	CCL3->PICALM	0.6064115031867685	dx
HIST:MAML2->AIF1:NOTCH2	0.0122148152921398	0.020447370462887	0.597378294402712	0.550254842049828	HIST	MAML2	AIF1	NOTCH2	MAML2->NOTCH2	HIST->AIF1	0.8875715801186272	dx
PICALM:ADAM9->HIST:ITGB1	0.0122138241617058	0.0233753029391838	0.522509769968881	0.601315445816692	PICALM	ADAM9	HIST	ITGB1	ADAM9->ITGB1	PICALM->HIST	0.8160823969286921	dx
PICALM:PDCD1LG2->AIF1:PDCD2	0.0122122041473637	0.0096625058560493	1.26387547177714	0.206274726872261	PICALM	PDCD1LG2	AIF1	PDCD2	PDCD1LG2->PDCD2	PICALM->AIF1	0.8292750343908174	dx
HIF1A:LAMA2->GPNMB:RPSA	0.0122106621109765	0.0042754183070605	2.85601577062333	0.0042899382500824	HIF1A	LAMA2	GPNMB	RPSA	LAMA2->RPSA	HIF1A->GPNMB	0.1686481974563643	dx
HIST:PDGFC->HIF1A:PDGFRB	0.012210464754178	0.0181602821437984	0.67237197404159	0.501346920043322	HIST	PDGFC	HIF1A	PDGFRB	PDGFC->PDGFRB	HIST->HIF1A	0.8545341255575227	dx
PICALM:SIRPA->TMEM163:CD47	0.0122092604357592	0.0108696219954016	1.12324609272745	0.261332991598922	PICALM	SIRPA	TMEM163	CD47	SIRPA->CD47	PICALM->TMEM163	0.9597082621983886	dx
TMEM163:CD47->PICALM:SIRPA	0.0122092604357592	0.0108696219954016	1.12324609272745	0.261332991598922	TMEM163	CD47	PICALM	SIRPA	CD47->SIRPA	TMEM163->PICALM	0.8270348680452623	dx
CD163:TIMP2->MKI67:ITGB1	0.0122070812945184	0.0170160944552831	0.717384434283532	0.473136921445691	CD163	TIMP2	MKI67	ITGB1	TIMP2->ITGB1	CD163->MKI67	0.8671208351332177	dx
CD163:CCL2->TMEM163:CCR5	0.012206545194194	0.0204852062008006	0.595871238714547	0.551261248385504	CD163	CCL2	TMEM163	CCR5	CCL2->CCR5	CD163->TMEM163	0.8896224540678543	dx
TMEM163:ITGB2->GPNMB:CD226	0.0122042878300944	0.0111373837541522	1.09579485626904	0.273168560012673	TMEM163	ITGB2	GPNMB	CD226	ITGB2->CD226	TMEM163->GPNMB	0.7785944353475173	dx
FRMD4A:HEBP1->PICALM:FPR3	0.0122037991420964	0.005703975628838	2.13952512005779	0.0323931637236608	FRMD4A	HEBP1	PICALM	FPR3	HEBP1->FPR3	FRMD4A->PICALM	0.4227307865937735	dx
CCL3:GDF11->IFI44L:ANTXR1	0.0122036052487982	0.0245060691047939	0.497982977058158	0.618496040579304	CCL3	GDF11	IFI44L	ANTXR1	GDF11->ANTXR1	CCL3->IFI44L	0.899312143608156	dx
GPNMB:ACTR2->HIF1A:LDLR	0.0122034320877784	0.0130389679634407	0.935920091374946	0.349314331866643	GPNMB	ACTR2	HIF1A	LDLR	ACTR2->LDLR	GPNMB->HIF1A	0.7056515450879886	dx
CD163:NECTIN3->GPNMB:PVR	0.0122008262618329	0.0084961958709608	1.4360340141797	0.150992662698296	CD163	NECTIN3	GPNMB	PVR	NECTIN3->PVR	CD163->GPNMB	0.3566550825804578	dx
HIST:B2M->CD163:LILRB2	0.0121972824213335	0.008605379297247	1.41740206910294	0.15636540809502	HIST	B2M	CD163	LILRB2	B2M->LILRB2	HIST->CD163	0.6574736361918032	dx
HIF1A:MAML2->IFI44L:NOTCH1	0.0121957914904456	0.0196840321947033	0.619577908114135	0.535535715052197	HIF1A	MAML2	IFI44L	NOTCH1	MAML2->NOTCH1	HIF1A->IFI44L	0.7997224527556067	dx
IFI44L:LAMC3->HIST:DAG1	0.0121956225527733	0.0181732718948756	0.671074676223393	0.502172958454338	IFI44L	LAMC3	HIST	DAG1	LAMC3->DAG1	IFI44L->HIST	0.8498892370859126	dx
CD163:C1QB->HSPA1A:LRP1	0.0121946792668331	0.026802576010941	0.454981613030596	0.649122466925369	CD163	C1QB	HSPA1A	LRP1	C1QB->LRP1	CD163->HSPA1A	0.9412009451209022	dx
HIST:COL18A1->AIF1:ITGA5	0.0121919289735427	0.0065491957483889	1.86159178041698	0.0626606527671507	HIST	COL18A1	AIF1	ITGA5	COL18A1->ITGA5	HIST->AIF1	0.5555430637782961	dx
AIF1:POMC->IFI44L:OPRM1	0.0121909380156155	0.0124936995220081	0.975766865061926	0.329180008382202	AIF1	POMC	IFI44L	OPRM1	POMC->OPRM1	AIF1->IFI44L	0.8523023501522897	dx
ERN1:AFDN->IFI44L:EPHB6	0.0121904391604535	0.020176079962115	0.604202559830438	0.545708979251183	ERN1	AFDN	IFI44L	EPHB6	AFDN->EPHB6	ERN1->IFI44L	0.8393555329328514	dx
PICALM:COL18A1->HIST:PTPRS	0.0121890693287175	0.0064575756195247	1.88756122218118	0.0590848800780189	PICALM	COL18A1	HIST	PTPRS	COL18A1->PTPRS	PICALM->HIST	0.3843438757724703	dx
TMEM163:LGALS9->CD163:HAVCR2	0.0121864100199943	0.0128267044202057	0.950081144833842	0.342071023046327	TMEM163	LGALS9	CD163	HAVCR2	LGALS9->HAVCR2	TMEM163->CD163	0.8864657456861851	dx
HIST:SPP1->MKI67:ITGA9_ITGB1	0.012186310542749	0.0594803866123476	0.20487947770365	0.83766628952637	HIST	SPP1	MKI67	ITGA9_ITGB1	SPP1->ITGA9_ITGB1	HIST->MKI67	0.9260205431883808	dx
HIST:MMP2->HSPA1A:FGFR1	0.0121829285999263	0.0409441047614792	0.297550249807591	0.766046450312978	HIST	MMP2	HSPA1A	FGFR1	MMP2->FGFR1	HIST->HSPA1A	0.93659409405073	dx
MKI67:TIMP2->PICALM:ITGB1	0.0121808563027982	0.0127249341640752	0.957243168863457	0.338444532728816	MKI67	TIMP2	PICALM	ITGB1	TIMP2->ITGB1	MKI67->PICALM	0.8838318523026315	dx
HIST:TGFB1->PICALM:ENG	0.0121802980886176	0.0138800833416962	0.877537820830484	0.380194585523907	HIST	TGFB1	PICALM	ENG	TGFB1->ENG	HIST->PICALM	0.7673441805122015	dx
ERN1:TNFSF10->FRMD4A:TNFRSF10B	0.0121802593824121	0.0114304266437765	1.06559971574148	0.286604627768969	ERN1	TNFSF10	FRMD4A	TNFRSF10B	TNFSF10->TNFRSF10B	ERN1->FRMD4A	0.9161805967259942	dx
PICALM:HSP90B1->IFI44L:TLR1	0.0121802519522482	0.0252682970905253	0.482036914027555	0.629779723466776	PICALM	HSP90B1	IFI44L	TLR1	HSP90B1->TLR1	PICALM->IFI44L	0.8409197463631518	dx
MKI67:ADAM17->CD163:ITGA5	0.0121787868407357	0.0121616255074338	1.00141110522532	0.316628097371719	MKI67	ADAM17	CD163	ITGA5	ADAM17->ITGA5	MKI67->CD163	0.8387185245098341	dx
HIST:ADAM9->HIF1A:ITGB1	0.0121767566289078	0.0248671355556049	0.489672668638479	0.624365545177217	HIST	ADAM9	HIF1A	ITGB1	ADAM9->ITGB1	HIST->HIF1A	0.897267071609022	dx
PICALM:ITGB2->ERN1:CD226	0.0121738808594962	0.0101387471009899	1.20072832848426	0.2298566015723	PICALM	ITGB2	ERN1	CD226	ITGB2->CD226	PICALM->ERN1	0.9377075240336668	dx
GPNMB:CD14->IFI44L:ITGB1	0.0121725398499106	0.0066602673711291	1.82763531426321	0.0676043021163227	GPNMB	CD14	IFI44L	ITGB1	CD14->ITGB1	GPNMB->IFI44L	0.8223302154620209	dx
FRMD4A:PLAU->IFI44L:IGF2R	0.0121701354739299	0.0099047299486526	1.22871956499787	0.219176968063949	FRMD4A	PLAU	IFI44L	IGF2R	PLAU->IGF2R	FRMD4A->IFI44L	0.7504730362189647	dx
TMEM163:GAS6->HSPA1A:AXL	0.0121700765718482	0.0116329494311695	1.04617291116555	0.295481207275073	TMEM163	GAS6	HSPA1A	AXL	GAS6->AXL	TMEM163->HSPA1A	0.9052370781844088	dx
MKI67:SEMA4A->PICALM:NRP1_PLXNA3	0.0121691476709669	0.0276685610800937	0.439818595399313	0.660068498431564	MKI67	SEMA4A	PICALM	NRP1_PLXNA3	SEMA4A->NRP1_PLXNA3	MKI67->PICALM	0.8937092713141457	dx
HIST:SPP1->CD163:PTGER4	0.0121637885431603	0.0084391968924644	1.44134432436594	0.149487430922016	HIST	SPP1	CD163	PTGER4	SPP1->PTGER4	HIST->CD163	0.6574736361918032	dx
TMEM163:WNT2B->GPNMB:FZD2_LRP6	0.0121621001359646	0.0163367781961828	0.744461361347636	0.456597408477719	TMEM163	WNT2B	GPNMB	FZD2_LRP6	WNT2B->FZD2_LRP6	TMEM163->GPNMB	0.8041970331999153	dx
PICALM:POMC->CD163:ADRB2	0.0121619152112493	0.0180883838802241	0.672360521082586	0.501354209423996	PICALM	POMC	CD163	ADRB2	POMC->ADRB2	PICALM->CD163	0.7838762883502218	dx
MKI67:ADAM9->CD163:ITGB5	0.0121614600195738	0.0153039842688595	0.794659730820547	0.426811462825983	MKI67	ADAM9	CD163	ITGB5	ADAM9->ITGB5	MKI67->CD163	0.8387185245098341	dx
HIF1A:CXCL12->HIF1A:ITGB1	0.0121599253456248	0.0076574355454858	1.58798925219726	0.112288769500459	HIF1A	CXCL12	HIF1A	ITGB1	CXCL12->ITGB1	HIF1A->HIF1A	0.6172823847385527	dx
CCL3:C3->MKI67:CD81	0.01215943306443	0.0149063960387357	0.815719174026541	0.414660770017154	CCL3	C3	MKI67	CD81	C3->CD81	CCL3->MKI67	0.9127624490449596	dx
CD163:GNAS->CD163:VIPR1	0.0121574631026435	0.0084266247915226	1.44274408834177	0.149092574621859	CD163	GNAS	CD163	VIPR1	GNAS->VIPR1	CD163->CD163	0.7114957452935742	dx
IFI44L:SIRPB2->HIF1A:CD47	0.0121523792714623	0.008528298805572	1.42494764178788	0.154172336593078	IFI44L	SIRPB2	HIF1A	CD47	SIRPB2->CD47	IFI44L->HIF1A	0.6853436178374399	dx
FRMD4A:SEMA6D->CD163:PLXNA1_TREM2_TYROBP	0.01215080839758	0.0132774422554353	0.915146770275419	0.360114584515018	FRMD4A	SEMA6D	CD163	PLXNA1_TREM2_TYROBP	SEMA6D->PLXNA1_TREM2_TYROBP	FRMD4A->CD163	0.9478397108034526	dx
CD163:PROS1->FRMD4A:AXL	0.0121495825090806	0.0127387656497267	0.953748804488078	0.340210809487859	CD163	PROS1	FRMD4A	AXL	PROS1->AXL	CD163->FRMD4A	0.931160000107884	dx
CD163:HGF->GPNMB:SDC2	0.0121438475472404	0.0064844883892527	1.87275337979899	0.0611024484304875	CD163	HGF	GPNMB	SDC2	HGF->SDC2	CD163->GPNMB	0.2079760356515972	dx
PICALM:NECTIN2->AIF1:CD226	0.0121427737098344	0.0076847440923669	1.58011425805259	0.114080702646304	PICALM	NECTIN2	AIF1	CD226	NECTIN2->CD226	PICALM->AIF1	0.7207607520236184	dx
TMEM163:ADAM10->CD163:TSPAN14	0.0121424534148292	0.066945976698335	0.181376895426356	0.856071752872913	TMEM163	ADAM10	CD163	TSPAN14	ADAM10->TSPAN14	TMEM163->CD163	0.976405550620069	dx
TMEM163:VEGFB->CD163:NRP1	0.0121413339406745	0.0094498502306626	1.28481760496887	0.198856028865684	TMEM163	VEGFB	CD163	NRP1	VEGFB->NRP1	TMEM163->CD163	0.880937998533874	dx
MKI67:SEMA4A->ERN1:PLXND1	0.0121402732084287	0.0195549835496183	0.620827584826359	0.534713071457537	MKI67	SEMA4A	ERN1	PLXND1	SEMA4A->PLXND1	MKI67->ERN1	0.8056890067337044	dx
PICALM:GAS6->HIST:AXL	0.0121400781780752	0.0245881811197749	0.493736324738213	0.62149240791581	PICALM	GAS6	HIST	AXL	GAS6->AXL	PICALM->HIST	0.8227711991158165	dx
CD163:SPON1->HIST:LRP8	0.0121388064006217	0.0080836994097276	1.5016400023502	0.133190106504305	CD163	SPON1	HIST	LRP8	SPON1->LRP8	CD163->HIST	0.5723276866189657	dx
MKI67:APP->HIST:NOTCH2	0.0121332921317444	0.0129915958321221	0.933933928405046	0.350337976052383	MKI67	APP	HIST	NOTCH2	APP->NOTCH2	MKI67->HIST	0.8552643609479256	dx
ERN1:CALM1->CCL3:KCNN4	0.0121330600182566	0.014992081729351	0.809297883862447	0.418343823159168	ERN1	CALM1	CCL3	KCNN4	CALM1->KCNN4	ERN1->CCL3	0.9165343851381872	dx
IFI44L:HLA-DPB1->HIF1A:CD4	0.0121321110620832	0.0119092890685179	1.01870993241354	0.308340695787931	IFI44L	HLA-DPB1	HIF1A	CD4	HLA-DPB1->CD4	IFI44L->HIF1A	0.7278036947286132	dx
IFI44L:TGFB1->GPNMB:LPP	0.0121317695805056	0.0932786299884371	0.130059474308418	0.89651937253416	IFI44L	TGFB1	GPNMB	LPP	TGFB1->LPP	IFI44L->GPNMB	0.9458690627653984	dx
CD163:CXCL12->HIST:ITGAV	0.0121317230304638	0.010360827084568	1.17092225663466	0.241630028011131	CD163	CXCL12	HIST	ITGAV	CXCL12->ITGAV	CD163->HIST	0.7003175388119222	dx
TMEM163:HLA-DMB->GPNMB:CD4	0.0121313871603779	0.0063264708058075	1.91755996870191	0.0551668301582871	TMEM163	HLA-DMB	GPNMB	CD4	HLA-DMB->CD4	TMEM163->GPNMB	0.609472500915637	dx
AIF1:ADAM9->HIF1A:ITGB5	0.0121275839527679	0.0183247430454494	0.661814679894219	0.508089996888283	AIF1	ADAM9	HIF1A	ITGB5	ADAM9->ITGB5	AIF1->HIF1A	0.7884599221512891	dx
HIF1A:VCAN->CD163:ITGA4	0.0121273747126465	0.0084324148557073	1.43818525537062	0.15038149764792	HIF1A	VCAN	CD163	ITGA4	VCAN->ITGA4	HIF1A->CD163	0.683735042540988	dx
FRMD4A:RGMB->MKI67:BMPR1B	0.0121267129710396	0.0261816946657205	0.463175249954963	0.643238755223037	FRMD4A	RGMB	MKI67	BMPR1B	RGMB->BMPR1B	FRMD4A->MKI67	0.8642269165566996	dx
CD163:VEGFA->GPNMB:ITGAV	0.0121233732817106	0.0110234638342416	1.09977893192269	0.271428453928101	CD163	VEGFA	GPNMB	ITGAV	VEGFA->ITGAV	CD163->GPNMB	0.5042128567884723	dx
CD163:TNFSF13B->IFI44L:TFRC	0.0121220534406596	0.0090187500518107	1.34409462187344	0.178917791011537	CD163	TNFSF13B	IFI44L	TFRC	TNFSF13B->TFRC	CD163->IFI44L	0.8390388878914129	dx
HSPA1A:VEGFA->HIST:ITGA9	0.012120914224203	0.0150829124422948	0.803618947638663	0.421617076906703	HSPA1A	VEGFA	HIST	ITGA9	VEGFA->ITGA9	HSPA1A->HIST	0.9642312732082272	dx
FRMD4A:CD55->PICALM:ADGRE2	0.0121164424779857	0.0154545621382759	0.784004255156294	0.433037613505484	FRMD4A	CD55	PICALM	ADGRE2	CD55->ADGRE2	FRMD4A->PICALM	0.8139828225465264	dx
CD163:CP->HIF1A:SLC40A1	0.0121122747413304	0.0065186723958584	1.8580891945154	0.0631563490412818	CD163	CP	HIF1A	SLC40A1	CP->SLC40A1	CD163->HIF1A	0.4912160480988585	dx
TMEM163:APOE->HIST:LRP1	0.0121117727969647	0.0421099359654305	0.287622683798609	0.773635579135746	TMEM163	APOE	HIST	LRP1	APOE->LRP1	TMEM163->HIST	0.9380636850418312	dx
GPNMB:ADAM10->AIF1:NOTCH2	0.0121107865625386	0.0102197727836146	1.18503481622957	0.236003681494227	GPNMB	ADAM10	AIF1	NOTCH2	ADAM10->NOTCH2	GPNMB->AIF1	0.6748079983894341	dx
GPNMB:BSG->PICALM:SLC16A1	0.0121075973480126	0.0077441876836277	1.5634431708841	0.117948392623188	GPNMB	BSG	PICALM	SLC16A1	BSG->SLC16A1	GPNMB->PICALM	0.3189077679589413	dx
FRMD4A:YBX1->GPNMB:NOTCH1	0.0121075852706252	0.0105400594501145	1.14872077600034	0.250671136101802	FRMD4A	YBX1	GPNMB	NOTCH1	YBX1->NOTCH1	FRMD4A->GPNMB	0.5307313019534704	dx
CCL3:CD55->ERN1:ADGRE2	0.012107523748357	0.02353499065155	0.514447782351662	0.606938959478632	CCL3	CD55	ERN1	ADGRE2	CD55->ADGRE2	CCL3->ERN1	0.9217351491526254	dx
CD163:GNAI2->IFI44L:TSHR	0.0120996333425045	0.0075042112971455	1.61237908467568	0.106879473345789	CD163	GNAI2	IFI44L	TSHR	GNAI2->TSHR	CD163->IFI44L	0.8390388878914129	dx
PICALM:LRPAP1->HIST:LRP8	0.0120988590626661	0.0088913421962122	1.36074608261284	0.173593946126341	PICALM	LRPAP1	HIST	LRP8	LRPAP1->LRP8	PICALM->HIST	0.5796226386892049	dx
ERN1:SHBG->HIST:SLC37A1	0.0120947505454386	0.0243123600837751	0.497473322366185	0.618855311014235	ERN1	SHBG	HIST	SLC37A1	SHBG->SLC37A1	ERN1->HIST	0.8693154192117047	dx
HIST:TNFSF13B->HSPA1A:HLA-DPB1	0.0120937138786842	0.0083187224534777	1.45379461165076	0.146003257836359	HIST	TNFSF13B	HSPA1A	HLA-DPB1	TNFSF13B->HLA-DPB1	HIST->HSPA1A	0.901704434643547	dx
HIST:ADAM10->TMEM163:IL6R	0.0120935537646635	0.0314957522297575	0.38397412058752	0.700997628751147	HIST	ADAM10	TMEM163	IL6R	ADAM10->IL6R	HIST->TMEM163	0.9171931591136504	dx
MKI67:B2M->CD163:TFRC	0.0120921137538151	0.027215664901097	0.444307122304687	0.656820552579991	MKI67	B2M	CD163	TFRC	B2M->TFRC	MKI67->CD163	0.8566585730517555	dx
IFI44L:WNT5A->CD163:RYK	0.0120916505612737	0.013245073081347	0.912916862520173	0.361286268188821	IFI44L	WNT5A	CD163	RYK	WNT5A->RYK	IFI44L->CD163	0.8803101433072845	dx
CD163:SEMA4C->GPNMB:PLXNB2	0.0120900359056106	0.0065172283243309	1.85508859041725	0.0635835768244052	CD163	SEMA4C	GPNMB	PLXNB2	SEMA4C->PLXNB2	CD163->GPNMB	0.2124621957303295	dx
GPNMB:HLA-B->HIST:LILRB1	0.0120899948867021	0.0215923112753195	0.559921294786135	0.575533123044542	GPNMB	HLA-B	HIST	LILRB1	HLA-B->LILRB1	GPNMB->HIST	0.7536646580624975	dx
GPNMB:SEMA4D->TMEM163:PLXNB2	0.0120892131393637	0.0111100480041011	1.08813329473475	0.276536267241941	GPNMB	SEMA4D	TMEM163	PLXNB2	SEMA4D->PLXNB2	GPNMB->TMEM163	0.7076493712876057	dx
FRMD4A:CD99->CD163:CD81	0.0120882620019448	0.0197457939415855	0.612194274775979	0.54040922905627	FRMD4A	CD99	CD163	CD81	CD99->CD81	FRMD4A->CD163	0.959395776902938	dx
HIST:COL18A1->PICALM:ITGA5	0.0120880777624752	0.0122905643177136	0.983525040022238	0.325349097622688	HIST	COL18A1	PICALM	ITGA5	COL18A1->ITGA5	HIST->PICALM	0.7332485745568299	dx
PICALM:ADAM17->MKI67:NOTCH1	0.0120879589563082	0.0070007309326821	1.72667098229369	0.0842267699152617	PICALM	ADAM17	MKI67	NOTCH1	ADAM17->NOTCH1	PICALM->MKI67	0.8511785330085762	dx
HIF1A:APP->HIST:APLP2	0.0120873742862382	0.020329926588548	0.594560646030427	0.552137192538503	HIF1A	APP	HIST	APLP2	APP->APLP2	HIF1A->HIST	0.8312904384537825	dx
PICALM:CP->FRMD4A:SLC40A1	0.0120872417546068	0.0125124608892421	0.966016346552502	0.334036001463692	PICALM	CP	FRMD4A	SLC40A1	CP->SLC40A1	PICALM->FRMD4A	0.8498617572918926	dx
FRMD4A:SEMA6B->FRMD4A:PLXNA2	0.0120871908593117	0.018757448815263	0.644394180592213	0.519319857217232	FRMD4A	SEMA6B	FRMD4A	PLXNA2	SEMA6B->PLXNA2	FRMD4A->FRMD4A	0.880958284006689	dx
HIF1A:WNT5A->PICALM:LRP6	0.0120867274036745	0.0050466945622524	2.39497898170399	0.0166213180398014	HIF1A	WNT5A	PICALM	LRP6	WNT5A->LRP6	HIF1A->PICALM	0.37831057300972	dx
AIF1:CALR->HSPA1A:TSHR	0.0120827590309547	0.0084466460802509	1.43048008832823	0.152579276646556	AIF1	CALR	HSPA1A	TSHR	CALR->TSHR	AIF1->HSPA1A	0.8353051919120017	dx
CD163:NECTIN2->PICALM:CD226	0.0120794253575146	0.0106828595950541	1.13072958134797	0.258168926699325	CD163	NECTIN2	PICALM	CD226	NECTIN2->CD226	CD163->PICALM	0.6651339644374734	dx
CD163:HLA-C->GPNMB:LILRA1	0.0120789425812544	0.0083249595270566	1.45093108765239	0.146799050290174	CD163	HLA-C	GPNMB	LILRA1	HLA-C->LILRA1	CD163->GPNMB	0.3548089735572388	dx
ERN1:NRG2->AIF1:NRP2	0.01207817204385	0.0091635749156991	1.31806332735465	0.187482449583985	ERN1	NRG2	AIF1	NRP2	NRG2->NRP2	ERN1->AIF1	0.913921936461046	dx
FRMD4A:HLA-DQB1->GPNMB:CD4	0.0120775056192188	0.0093884694662913	1.28641901244737	0.198296866608198	FRMD4A	HLA-DQB1	GPNMB	CD4	HLA-DQB1->CD4	FRMD4A->GPNMB	0.4700937301059211	dx
CD163:TGFB1->CD163:ACVR1B_TGFBR2	0.0120762923710039	0.0080112376713751	1.50741906137095	0.131703275934737	CD163	TGFB1	CD163	ACVR1B_TGFBR2	TGFB1->ACVR1B_TGFBR2	CD163->CD163	0.6852237417086395	dx
FRMD4A:SORBS1->HIF1A:INSR	0.0120717429982258	0.0116375878462323	1.0373062835469	0.299593138305915	FRMD4A	SORBS1	HIF1A	INSR	SORBS1->INSR	FRMD4A->HIF1A	0.85518913778265	dx
GPNMB:PROS1->HIST:AXL	0.0120715907554043	0.0121776799988379	0.991288222104403	0.32154486243478	GPNMB	PROS1	HIST	AXL	PROS1->AXL	GPNMB->HIST	0.6150172300042668	dx
FRMD4A:LGALS1->ERN1:ITGB1	0.0120674630694912	0.0095959477086245	1.25755823561286	0.208551565539949	FRMD4A	LGALS1	ERN1	ITGB1	LGALS1->ITGB1	FRMD4A->ERN1	0.9481567180105644	dx
HIF1A:INHBA->HIST:ENG	0.0120672420364513	0.0160477556132996	0.751958238100944	0.452076173574289	HIF1A	INHBA	HIST	ENG	INHBA->ENG	HIF1A->HIST	0.8126212201635082	dx
PICALM:OMG->HIST:TNFRSF1B	0.0120663680229294	0.0216483761221581	0.557379821693827	0.577267949026231	PICALM	OMG	HIST	TNFRSF1B	OMG->TNFRSF1B	PICALM->HIST	0.8054097731922863	dx
PICALM:PROS1->HIF1A:AXL	0.0120653354176587	0.0094014275006515	1.28335142900612	0.199368982308595	PICALM	PROS1	HIF1A	AXL	PROS1->AXL	PICALM->HIF1A	0.6874894703603582	dx
CD163:ANXA2->FRMD4A:TLR2	0.0120630345579689	0.0097561018070425	1.23646050405717	0.216287438081742	CD163	ANXA2	FRMD4A	TLR2	ANXA2->TLR2	CD163->FRMD4A	0.931160000107884	dx
HSPA1A:TNF->CD163:TNFRSF1B	0.0120626357766919	0.0177866324433141	0.678185475251455	0.497654100720089	HSPA1A	TNF	CD163	TNFRSF1B	TNF->TNFRSF1B	HSPA1A->CD163	0.9456236869581376	dx
ERN1:IL10->GPNMB:IFNLR1	0.0120621811540502	0.0104238061376022	1.15717627465632	0.247200348872293	ERN1	IL10	GPNMB	IFNLR1	IL10->IFNLR1	ERN1->GPNMB	0.9078974328716168	dx
HIST:JAM3->PICALM:ITGAM_ITGB2	0.012061089469702	0.0053751780844712	2.24384927906781	0.0248421005082145	HIST	JAM3	PICALM	ITGAM_ITGB2	JAM3->ITGAM_ITGB2	HIST->PICALM	0.2561496585735895	dx
GPNMB:TGFB2->HIST:TGFBR1_TGFBR2	0.0120609769180396	0.0227436179049015	0.530301597945871	0.5959028389594	GPNMB	TGFB2	HIST	TGFBR1_TGFBR2	TGFB2->TGFBR1_TGFBR2	GPNMB->HIST	0.7580326042330727	dx
GPNMB:MFNG->HIST:NOTCH1	0.0120609741626358	0.0100852819049805	1.19589856548081	0.231736145040558	GPNMB	MFNG	HIST	NOTCH1	MFNG->NOTCH1	GPNMB->HIST	0.5410408741951104	dx
ERN1:WNT5A->HIST:ADRB2	0.0120588356922245	0.012953742068463	0.930915223453672	0.351897419071128	ERN1	WNT5A	HIST	ADRB2	WNT5A->ADRB2	ERN1->HIST	0.864068107675209	dx
HIF1A:RIMS2->FRMD4A:ABCA1	0.0120587945411017	0.0137731734513807	0.875527675859832	0.38128685828031	HIF1A	RIMS2	FRMD4A	ABCA1	RIMS2->ABCA1	HIF1A->FRMD4A	0.9124565714390376	dx
HIST:CALM3->GPNMB:PDE1B	0.0120583625961355	0.0082229782101396	1.46642278356844	0.142533143134847	HIST	CALM3	GPNMB	PDE1B	CALM3->PDE1B	HIST->GPNMB	0.4346295342922653	dx
FRMD4A:PDGFB->HIF1A:ITGAV	0.0120554411498044	0.0263387901904498	0.457706715556569	0.647163162635968	FRMD4A	PDGFB	HIF1A	ITGAV	PDGFB->ITGAV	FRMD4A->HIF1A	0.9180239699229172	dx
PICALM:SHBG->GPNMB:SLC37A1	0.0120545805580349	0.027408554040803	0.439810890428196	0.660074079363988	PICALM	SHBG	GPNMB	SLC37A1	SHBG->SLC37A1	PICALM->GPNMB	0.8139773621172495	dx
CD163:APP->IFI44L:AGER	0.0120543570859252	0.0095224504302522	1.26588814236609	0.205553132242869	CD163	APP	IFI44L	AGER	APP->AGER	CD163->IFI44L	0.8390388878914129	dx
PICALM:PSEN1->TMEM163:NOTCH2	0.0120540793509404	0.0153844631140061	0.783522912799359	0.433320103955158	PICALM	PSEN1	TMEM163	NOTCH2	PSEN1->NOTCH2	PICALM->TMEM163	0.9597082621983886	dx
HIST:IL16->GPNMB:CD4	0.0120533294947611	0.0073380248195763	1.64258499952267	0.100468826466554	HIST	IL16	GPNMB	CD4	IL16->CD4	HIST->GPNMB	0.3629180058077563	dx
IFI44L:TGFB1->IFI44L:ITGB1	0.0120532152631403	0.0244895685675106	0.492177525704999	0.622593850741362	IFI44L	TGFB1	IFI44L	ITGB1	TGFB1->ITGB1	IFI44L->IFI44L	0.8577455196554501	dx
TMEM163:MFNG->MKI67:NOTCH2	0.012051043528553	0.0353029853719854	0.341360465738857	0.732832233344062	TMEM163	MFNG	MKI67	NOTCH2	MFNG->NOTCH2	TMEM163->MKI67	0.8698533862172164	dx
PICALM:SPP1->AIF1:ITGA5_ITGB1	0.0120506451283044	0.0064226696430459	1.87626731531365	0.0606185827557221	PICALM	SPP1	AIF1	ITGA5_ITGB1	SPP1->ITGA5_ITGB1	PICALM->AIF1	0.6247081722881361	dx
GPNMB:SORBS1->GPNMB:ITGB5	0.0120476130990516	0.0132252331768459	0.91095657354034	0.362318255356555	GPNMB	SORBS1	GPNMB	ITGB5	SORBS1->ITGB5	GPNMB->GPNMB	0.6713734994928038	dx
HIF1A:LRP1B->TMEM163:PLAUR	0.0120474275356839	0.0122598774238279	0.982671124612462	0.32576932664913	HIF1A	LRP1B	TMEM163	PLAUR	LRP1B->PLAUR	HIF1A->TMEM163	0.7782582637752654	dx
PICALM:GPI->HIST:AMFR	0.0120469384329627	0.0106097904222015	1.13545489152678	0.256184771743706	PICALM	GPI	HIST	AMFR	GPI->AMFR	PICALM->HIST	0.6523993869801342	dx
ERN1:ICAM2->AIF1:ITGAL_ITGB2	0.0120461932252979	0.0203315012473935	0.59248911719405	0.553523106111894	ERN1	ICAM2	AIF1	ITGAL_ITGB2	ICAM2->ITGAL_ITGB2	ERN1->AIF1	0.913921936461046	dx
CD163:COPA->GPNMB:P2RY6	0.0120461686193127	0.0073843900998935	1.63130176715427	0.102826660698166	CD163	COPA	GPNMB	P2RY6	COPA->P2RY6	CD163->GPNMB	0.2911436025438305	dx
CD163:NUCB2->GPNMB:ERAP1	0.0120451374328604	0.0062058513874073	1.94093230419632	0.0522664890556349	CD163	NUCB2	GPNMB	ERAP1	NUCB2->ERAP1	CD163->GPNMB	0.1922284295468988	dx
IFI44L:SERPINE1->HIF1A:ITGB5	0.0120435054825543	0.0093742652662345	1.28474127203699	0.19888271072746	IFI44L	SERPINE1	HIF1A	ITGB5	SERPINE1->ITGB5	IFI44L->HIF1A	0.7050970961366991	dx
HIST:COL4A4->ERN1:CD47	0.0120434629865922	0.0131006177872688	0.919304965777727	0.357936081189226	HIST	COL4A4	ERN1	CD47	COL4A4->CD47	HIST->ERN1	0.8883860009859449	dx
HIF1A:CALM1->CD163:OPRM1	0.012041601483075	0.0153029371915499	0.786881716388684	0.431351111504317	HIF1A	CALM1	CD163	OPRM1	CALM1->OPRM1	HIF1A->CD163	0.8231972732686642	dx
HIF1A:GNAS->PICALM:ADCY9	0.01203895657952	0.0066962735948792	1.79785912402479	0.0721993351398025	HIF1A	GNAS	PICALM	ADCY9	GNAS->ADCY9	HIF1A->PICALM	0.510272096039365	dx
IFI44L:HMGB1->TMEM163:CD163	0.0120388522674682	0.0183999958962357	0.65428559524468	0.512927824552911	IFI44L	HMGB1	TMEM163	CD163	HMGB1->CD163	IFI44L->TMEM163	0.9165612252182856	dx
IFI44L:APOE->HSPA1A:LDLR	0.0120385571747514	0.0161227650083707	0.746680682159737	0.455256333263948	IFI44L	APOE	HSPA1A	LDLR	APOE->LDLR	IFI44L->HSPA1A	0.9207043139620192	dx
GPNMB:HSPA8->GPNMB:ADRB2	0.0120383081493659	0.0099438730240476	1.2106256908403	0.22603889348232	GPNMB	HSPA8	GPNMB	ADRB2	HSPA8->ADRB2	GPNMB->GPNMB	0.540167118188781	dx
TMEM163:SELPLG->HIST:ITGAM	0.0120376199608607	0.0075884832392636	1.58630118579913	0.112671003453779	TMEM163	SELPLG	HIST	ITGAM	SELPLG->ITGAM	TMEM163->HIST	0.9188319077034172	dx
PICALM:WNT5B->FRMD4A:FZD1_LRP6	0.0120371401231547	0.0179036069391036	0.672330450735275	0.501373348344188	PICALM	WNT5B	FRMD4A	FZD1_LRP6	WNT5B->FZD1_LRP6	PICALM->FRMD4A	0.8498617572918926	dx
MKI67:PLAU->PICALM:LRP1	0.0120369547453993	0.009048811005208	1.33022501392408	0.183444144933969	MKI67	PLAU	PICALM	LRP1	PLAU->LRP1	MKI67->PICALM	0.8747882512553108	dx
HIST:SIRPA->CD163:CD47	0.0120365258261718	0.0127138347833549	0.946726619566438	0.343778102346691	HIST	SIRPA	CD163	CD47	SIRPA->CD47	HIST->CD163	0.7860348998002544	dx
CD163:CD47->HIST:SIRPA	0.0120365258261718	0.0127138347833549	0.946726619566438	0.343778102346691	CD163	CD47	HIST	SIRPA	CD47->SIRPA	CD163->HIST	0.777018763569609	dx
CD163:COL5A1->CD163:SDC3	0.0120350460065862	0.0084518364075742	1.42395633637689	0.154459112077794	CD163	COL5A1	CD163	SDC3	COL5A1->SDC3	CD163->CD163	0.7114957452935742	dx
GPNMB:TGFB1->HIF1A:SMAD3	0.0120333081985348	0.018346038701823	0.655907708149498	0.511883508334387	GPNMB	TGFB1	HIF1A	SMAD3	TGFB1->SMAD3	GPNMB->HIF1A	0.7722622139008921	dx
HSPA1A:VEGFA->FRMD4A:ITGAV	0.0120328950062856	0.0118096669688547	1.01890214499863	0.308249425276618	HSPA1A	VEGFA	FRMD4A	ITGAV	VEGFA->ITGAV	HSPA1A->FRMD4A	0.9814090404282488	dx
HSPA1A:EFNB2->MKI67:EPHB3	0.0120295262235891	0.0273516945010879	0.439809176104633	0.660075321100476	HSPA1A	EFNB2	MKI67	EPHB3	EFNB2->EPHB3	HSPA1A->MKI67	0.8950547185724743	dx
HSPA1A:SERPINE1->HSPA1A:PLAUR	0.0120283347096983	0.0198372271322067	0.60635161504854	0.544281290810599	HSPA1A	SERPINE1	HSPA1A	PLAUR	SERPINE1->PLAUR	HSPA1A->HSPA1A	0.91397450388325	dx
CD163:TGFB1->AIF1:CXCR4	0.0120257945984887	0.0286101953784694	0.420332487751506	0.674242579929946	CD163	TGFB1	AIF1	CXCR4	TGFB1->CXCR4	CD163->AIF1	0.8714539536920919	dx
FRMD4A:ARF1->PICALM:INSR	0.012024814152431	0.0103085380922175	1.16649073271691	0.24341609329657	FRMD4A	ARF1	PICALM	INSR	ARF1->INSR	FRMD4A->PICALM	0.6714705800049757	dx
HIF1A:FGF20->HIF1A:FGFR1	0.0120241773033223	0.0077839180884485	1.54474612485534	0.1224076833263	HIF1A	FGF20	HIF1A	FGFR1	FGF20->FGFR1	HIF1A->HIF1A	0.6172823847385527	dx
CD163:HLA-DPA1->PICALM:CD4	0.0120224506847576	0.0238341583578959	0.504421029021769	0.61396554363378	CD163	HLA-DPA1	PICALM	CD4	HLA-DPA1->CD4	CD163->PICALM	0.8738429845246438	dx
PICALM:ADAM10->IFI44L:TSPAN5	0.0120193680909557	0.0195203343657494	0.615735768955117	0.538068925793809	PICALM	ADAM10	IFI44L	TSPAN5	ADAM10->TSPAN5	PICALM->IFI44L	0.8193513238015206	dx
HIF1A:TGFB1->IFI44L:ITGB5	0.0120184580856447	0.0107895410097523	1.11389892070307	0.265322552502842	HIF1A	TGFB1	IFI44L	ITGB5	TGFB1->ITGB5	HIF1A->IFI44L	0.7130778198537024	dx
CD163:ADAM10->TMEM163:TREM2	0.0120172342432059	0.0201962136668661	0.59502411894767	0.551827348953772	CD163	ADAM10	TMEM163	TREM2	ADAM10->TREM2	CD163->TMEM163	0.8896224540678543	dx
PICALM:ADAM10->TMEM163:TREM2	0.0120121210239946	0.0212277295595181	0.565869326265682	0.571482614677193	PICALM	ADAM10	TMEM163	TREM2	ADAM10->TREM2	PICALM->TMEM163	0.9597082621983886	dx
GPNMB:MMP2->GPNMB:FGFR1	0.0120085232051429	0.0075439567932196	1.59180699655331	0.111428077603861	GPNMB	MMP2	GPNMB	FGFR1	MMP2->FGFR1	GPNMB->GPNMB	0.3555333080755751	dx
TMEM163:APP->PICALM:NOTCH2	0.0120085048238757	0.0162987035425311	0.736776688559291	0.461258161670815	TMEM163	APP	PICALM	NOTCH2	APP->NOTCH2	TMEM163->PICALM	0.8847507883720637	dx
CD163:HLA-A->IFI44L:APLP2	0.0120075037046883	0.0151991693521529	0.790010521396516	0.429521623777714	CD163	HLA-A	IFI44L	APLP2	HLA-A->APLP2	CD163->IFI44L	0.8479774040609221	dx
HSPA1A:LRP1B->CD163:PLAUR	0.0120074839511672	0.0134387120610196	0.89349960745094	0.371589682252046	HSPA1A	LRP1B	CD163	PLAUR	LRP1B->PLAUR	HSPA1A->CD163	0.9456236869581376	dx
HSPA1A:CXCL8->FRMD4A:SDC3	0.012006305647889	0.0138134806249781	0.869173090682062	0.384752463476542	HSPA1A	CXCL8	FRMD4A	SDC3	CXCL8->SDC3	HSPA1A->FRMD4A	0.9814090404282488	dx
TMEM163:ADAM10->HIST:NRCAM	0.0120045281356351	0.0300465996655304	0.399530338516366	0.689502473863105	TMEM163	ADAM10	HIST	NRCAM	ADAM10->NRCAM	TMEM163->HIST	0.9380636850418312	dx
MKI67:C3->MKI67:CD81	0.0120042163846765	0.0420146787642561	0.285714820099709	0.775096552870932	MKI67	C3	MKI67	CD81	C3->CD81	MKI67->MKI67	0.9236024470344384	dx
HIST:CALCB->MKI67:TSHR	0.0120034176766698	0.0178881047904734	0.671027915884216	0.502202745962502	HIST	CALCB	MKI67	TSHR	CALCB->TSHR	HIST->MKI67	0.8918353170981901	dx
MKI67:ADAM10->CCL3:AXL	0.0120000281005422	0.0109710535075197	1.09378995301747	0.274047111541152	MKI67	ADAM10	CCL3	AXL	ADAM10->AXL	MKI67->CCL3	0.962319801214024	dx
FRMD4A:PROS1->HIF1A:MERTK	0.0119934773483336	0.0208271760684923	0.575857106546362	0.564711770226782	FRMD4A	PROS1	HIF1A	MERTK	PROS1->MERTK	FRMD4A->HIF1A	0.8981320175415309	dx
FRMD4A:NECTIN3->GPNMB:NECTIN2	0.0119918144014854	0.0069812052747753	1.71772837633272	0.085846170986257	FRMD4A	NECTIN3	GPNMB	NECTIN2	NECTIN3->NECTIN2	FRMD4A->GPNMB	0.3270067884359126	dx
GPNMB:HLA-DPB1->TMEM163:CD4	0.0119910820260699	0.0126173218416572	0.950366660734627	0.34192597810474	GPNMB	HLA-DPB1	TMEM163	CD4	HLA-DPB1->CD4	GPNMB->TMEM163	0.7428543370432317	dx
GPNMB:TGFB1->TMEM163:ENG	0.0119889131054975	0.0129243391288726	0.927622912549132	0.353603208149359	GPNMB	TGFB1	TMEM163	ENG	TGFB1->ENG	GPNMB->TMEM163	0.7440991491895623	dx
HIST:HLA-A->FRMD4A:LILRA1	0.0119858696220047	0.0082776204643132	1.44798492195656	0.147621267521192	HIST	HLA-A	FRMD4A	LILRA1	HLA-A->LILRA1	HIST->FRMD4A	0.8634924290232499	dx
PICALM:JAM3->GPNMB:ITGAM_ITGB2	0.0119855991889857	0.0083595066924643	1.43376871745196	0.151638274853101	PICALM	JAM3	GPNMB	ITGAM_ITGB2	JAM3->ITGAM_ITGB2	PICALM->GPNMB	0.3486947769568892	dx
AIF1:CALM3->AIF1:ESR1	0.0119818363089673	0.0086035240697867	1.39266609958636	0.163720784516838	AIF1	CALM3	AIF1	ESR1	CALM3->ESR1	AIF1->AIF1	0.7353372497968603	dx
PICALM:YBX1->GPNMB:NOTCH1	0.0119811432959036	0.010533316152844	1.13745216815396	0.255349309440425	PICALM	YBX1	GPNMB	NOTCH1	YBX1->NOTCH1	PICALM->GPNMB	0.4729426898585304	dx
CCL3:ADAM10->HIST:NOTCH2	0.0119799734154441	0.0173629730411621	0.68997247113403	0.490211499406923	CCL3	ADAM10	HIST	NOTCH2	ADAM10->NOTCH2	CCL3->HIST	0.8886170193314757	dx
HIST:HLA-B->HIST:LILRB1	0.0119779355784143	0.0244414536889872	0.490066414658935	0.624086902943691	HIST	HLA-B	HIST	LILRB1	HLA-B->LILRB1	HIST->HIST	0.9070905273457488	dx
HSPA1A:LRPAP1->AIF1:LRP1	0.0119716522000996	0.0160024561235414	0.748113421319617	0.454391747228557	HSPA1A	LRPAP1	AIF1	LRP1	LRPAP1->LRP1	HSPA1A->AIF1	0.8541863775870582	dx
MKI67:PLAU->FRMD4A:ITGB5	0.0119643461692993	0.0089951663742896	1.33008614532092	0.183489889815209	MKI67	PLAU	FRMD4A	ITGB5	PLAU->ITGB5	MKI67->FRMD4A	0.8335688813022765	dx
PICALM:NECTIN3->AIF1:NECTIN2	0.0119598700613578	0.0044671226879561	2.67730951146763	0.0074216040623305	PICALM	NECTIN3	AIF1	NECTIN2	NECTIN3->NECTIN2	PICALM->AIF1	0.4020896578668995	dx
HIST:LRPAP1->CD163:LDLR	0.0119589210077704	0.0071445207898301	1.67385908160465	0.0941582976115989	HIST	LRPAP1	CD163	LDLR	LRPAP1->LDLR	HIST->CD163	0.5556957039870671	dx
TMEM163:RIMS2->AIF1:ABCA1	0.0119567521341973	0.0078131704941952	1.53033293502049	0.125934339981607	TMEM163	RIMS2	AIF1	ABCA1	RIMS2->ABCA1	TMEM163->AIF1	0.8728557073457561	dx
AIF1:VCL->AIF1:ITGB5	0.0119549387793459	0.0069583640825171	1.71806744194121	0.0857843145801979	AIF1	VCL	AIF1	ITGB5	VCL->ITGB5	AIF1->AIF1	0.6811833490623926	dx
TMEM163:ARPC5->ERN1:ADRB2	0.01195348028239	0.0449407268142261	0.265983243479856	0.790252114093448	TMEM163	ARPC5	ERN1	ADRB2	ARPC5->ADRB2	TMEM163->ERN1	0.9004718426352668	dx
FRMD4A:FARP2->PICALM:PLXNA1	0.0119513065301844	0.0074869812760565	1.59627840507693	0.110426649254729	FRMD4A	FARP2	PICALM	PLXNA1	FARP2->PLXNA1	FRMD4A->PICALM	0.5250381577315352	dx
CCL3:NTN1->CD163:UNC5B	0.0119499803416746	0.029173151466984	0.40962253787352	0.682082861337548	CCL3	NTN1	CD163	UNC5B	NTN1->UNC5B	CCL3->CD163	0.8684521612170754	dx
AIF1:TNFSF13B->TMEM163:HLA-DPB1	0.0119474424045519	0.0126030407053836	0.947980942364835	0.343139156214575	AIF1	TNFSF13B	TMEM163	HLA-DPB1	TNFSF13B->HLA-DPB1	AIF1->TMEM163	0.9148787347647964	dx
GPNMB:LGALS9->TMEM163:HAVCR2	0.0119465625392897	0.0153947730828756	0.776014201377119	0.437740600784983	GPNMB	LGALS9	TMEM163	HAVCR2	LGALS9->HAVCR2	GPNMB->TMEM163	0.7921612576705517	dx
HIF1A:ADAM10->GPNMB:TSPAN15	0.0119443545172431	0.0120588588592778	0.990504545797339	0.321927568364398	HIF1A	ADAM10	GPNMB	TSPAN15	ADAM10->TSPAN15	HIF1A->GPNMB	0.6586276269726811	dx
TMEM163:COL18A1->GPNMB:ITGB5	0.0119429252109773	0.0079954189305256	1.49372100633533	0.135248555698192	TMEM163	COL18A1	GPNMB	ITGB5	COL18A1->ITGB5	TMEM163->GPNMB	0.6969699729605117	dx
AIF1:ST6GAL1->TMEM163:EGFR	0.0119427742199547	0.0063297132912578	1.88677964868476	0.0591899695159198	AIF1	ST6GAL1	TMEM163	EGFR	ST6GAL1->EGFR	AIF1->TMEM163	0.7717338352462838	dx
CD163:IGSF11->HIF1A:VSIR	0.0119427309171363	0.010413144499537	1.14688996370571	0.25142710114228	CD163	IGSF11	HIF1A	VSIR	IGSF11->VSIR	CD163->HIF1A	0.6980553038098496	dx
FRMD4A:SEMA3D->HIF1A:PLXND1	0.011937765419328	0.0083680489961816	1.42658885300209	0.153698439114157	FRMD4A	SEMA3D	HIF1A	PLXND1	SEMA3D->PLXND1	FRMD4A->HIF1A	0.8531182521309382	dx
HSPA1A:VEGFA->TMEM163:ITGA9	0.0119326956857733	0.0155852435862386	0.765640627927659	0.443890163241112	HSPA1A	VEGFA	TMEM163	ITGA9	VEGFA->ITGA9	HSPA1A->TMEM163	0.8687883574971501	dx
HSPA1A:TGFB1->TMEM163:TGFBR1_TGFBR2	0.0119318906172872	0.0262936522865591	0.453793580566461	0.649977404439081	HSPA1A	TGFB1	TMEM163	TGFBR1_TGFBR2	TGFB1->TGFBR1_TGFBR2	HSPA1A->TMEM163	0.9002431539560557	dx
CCL3:IL10->AIF1:IFNLR1	0.0119307291331432	0.0271274817016918	0.43980231059926	0.660080294003375	CCL3	IL10	AIF1	IFNLR1	IL10->IFNLR1	CCL3->AIF1	0.9147106744794544	dx
TMEM163:ICAM2->GPNMB:ITGAL_ITGB2	0.0119271613548606	0.013493044581363	0.883948858461102	0.376723820690487	TMEM163	ICAM2	GPNMB	ITGAL_ITGB2	ICAM2->ITGAL_ITGB2	TMEM163->GPNMB	0.7785944353475173	dx
CD163:TGFB1->MKI67:SMAD3	0.0119255304629411	0.0111258199506289	1.07187879328093	0.283774476492059	CD163	TGFB1	MKI67	SMAD3	TGFB1->SMAD3	CD163->MKI67	0.8366259103386368	dx
CCL3:SEMA4A->HIF1A:NRP1_PLXNA3	0.0119239632393719	0.0145605572370797	0.818922177580298	0.412830815812009	CCL3	SEMA4A	HIF1A	NRP1_PLXNA3	SEMA4A->NRP1_PLXNA3	CCL3->HIF1A	0.821666494696805	dx
MKI67:MMP2->GPNMB:FGFR1	0.0119217567227632	0.0257401173798897	0.463158599738068	0.643250688967905	MKI67	MMP2	GPNMB	FGFR1	MMP2->FGFR1	MKI67->GPNMB	0.8486890777258584	dx
IFI44L:ADAM9->AIF1:ITGB1	0.0119212986384879	0.0169306667619479	0.704124580922077	0.481355193406253	IFI44L	ADAM9	AIF1	ITGB1	ADAM9->ITGB1	IFI44L->AIF1	0.8911420712185651	dx
CCL3:CALM3->TMEM163:PDE1B	0.0119203072667498	0.018832005921866	0.632981282833446	0.526745865884404	CCL3	CALM3	TMEM163	PDE1B	CALM3->PDE1B	CCL3->TMEM163	0.904479773292202	dx
GPNMB:AFDN->GPNMB:EPHB2	0.0119184249697662	0.0187887519203645	0.634338300930367	0.525860065849198	GPNMB	AFDN	GPNMB	EPHB2	AFDN->EPHB2	GPNMB->GPNMB	0.7886333620807034	dx
MKI67:CNTN4->GPNMB:PTPRG	0.0119181381019424	0.0101758201148236	1.17122138240049	0.241509802630641	MKI67	CNTN4	GPNMB	PTPRG	CNTN4->PTPRG	MKI67->GPNMB	0.7393188005411621	dx
GPNMB:IL16->HIF1A:CD4	0.0119166618546461	0.0060261277040313	1.97749905742523	0.0479852469527825	GPNMB	IL16	HIF1A	CD4	IL16->CD4	GPNMB->HIF1A	0.2985187468325732	dx
PICALM:SPTAN1->GPNMB:PTPRA	0.0119139224805835	0.0121760610756459	0.978470985531865	0.327841434679435	PICALM	SPTAN1	GPNMB	PTPRA	SPTAN1->PTPRA	PICALM->GPNMB	0.5553470566100037	dx
MKI67:MPZ->MKI67:MPZL1	0.0119128340781157	0.0119190537749639	0.999478171928275	0.317563107985816	MKI67	MPZ	MKI67	MPZL1	MPZ->MPZL1	MKI67->MKI67	0.8831825661006574	dx
CD163:WNT5A->FRMD4A:ADRB2	0.0119126766500748	0.0070532300591493	1.68896754397255	0.0912256499037215	CD163	WNT5A	FRMD4A	ADRB2	WNT5A->ADRB2	CD163->FRMD4A	0.8641622340934182	dx
ERN1:IL16->PICALM:CD9	0.0119113884566996	0.0246838479324319	0.482558006729953	0.629409602023772	ERN1	IL16	PICALM	CD9	IL16->CD9	ERN1->PICALM	0.8851570706166523	dx
IFI44L:ADAM9->HIST:ITGB5	0.0119091209030191	0.014343789115354	0.830263245453828	0.4063899638421	IFI44L	ADAM9	HIST	ITGB5	ADAM9->ITGB5	IFI44L->HIST	0.8498892370859126	dx
ERN1:PLAU->IFI44L:ITGB5	0.0119075467001113	0.0248443564751939	0.47928577711403	0.631735338990211	ERN1	PLAU	IFI44L	ITGB5	PLAU->ITGB5	ERN1->IFI44L	0.8839461296925539	dx
MKI67:NTNG2->TMEM163:LRRC4	0.0119070853080309	0.016017179226205	0.743394647701155	0.457242783792501	MKI67	NTNG2	TMEM163	LRRC4	NTNG2->LRRC4	MKI67->TMEM163	0.8724244355116134	dx
HIST:TNFSF13B->HIST:CD40	0.0119055901404972	0.0087548050093632	1.35989209671309	0.173864072349561	HIST	TNFSF13B	HIST	CD40	TNFSF13B->CD40	HIST->HIST	0.8070941843229669	dx
TMEM163:MFNG->TMEM163:NOTCH1	0.0119049486852541	0.0096190794304534	1.23763908712135	0.215849914422535	TMEM163	MFNG	TMEM163	NOTCH1	MFNG->NOTCH1	TMEM163->TMEM163	0.864895093291594	dx
ERN1:FARP2->AIF1:PLXNA1	0.011904660713963	0.016466095694695	0.722980172998654	0.469692065429874	ERN1	FARP2	AIF1	PLXNA1	FARP2->PLXNA1	ERN1->AIF1	0.913921936461046	dx
IFI44L:WNT5A->MKI67:FZD2	0.0119032658443059	0.0078551007777143	1.51535494975145	0.129682539569809	IFI44L	WNT5A	MKI67	FZD2	WNT5A->FZD2	IFI44L->MKI67	0.5074296147942525	dx
IFI44L:FGF2->FRMD4A:NRP1	0.0119015327341392	0.0200881905065339	0.592464151027843	0.553539819597634	IFI44L	FGF2	FRMD4A	NRP1	FGF2->NRP1	IFI44L->FRMD4A	0.8796638541482016	dx
TMEM163:ADAM17->AIF1:ITGA5	0.0118996768752779	0.0076142688913779	1.56281279858038	0.118096632941026	TMEM163	ADAM17	AIF1	ITGA5	ADAM17->ITGA5	TMEM163->AIF1	0.8728557073457561	dx
GPNMB:CD99->MKI67:CD99L2	0.0118886018139421	0.0128662635033612	0.924013549919627	0.355479261091604	GPNMB	CD99	MKI67	CD99L2	CD99->CD99L2	GPNMB->MKI67	0.8364725860324745	dx
TMEM163:COL4A4->HSPA1A:CD47	0.0118860496863077	0.0178048116516502	0.667575143104984	0.504404828932164	TMEM163	COL4A4	HSPA1A	CD47	COL4A4->CD47	TMEM163->HSPA1A	0.9156663513280948	dx
TMEM163:PROS1->HIF1A:AXL	0.0118853530746353	0.0135614419013585	0.876407771466006	0.380808395004994	TMEM163	PROS1	HIF1A	AXL	PROS1->AXL	TMEM163->HIF1A	0.7546998958444482	dx
CD163:ICAM1->AIF1:ITGAL_ITGB2	0.0118841853874933	0.0087643737148046	1.35596515783195	0.175110254157475	CD163	ICAM1	AIF1	ITGAL_ITGB2	ICAM1->ITGAL_ITGB2	CD163->AIF1	0.776867315806015	dx
CCL3:LGALS9->FRMD4A:SLC1A5	0.0118837064125148	0.0285053713203245	0.416893583983649	0.676756246702096	CCL3	LGALS9	FRMD4A	SLC1A5	LGALS9->SLC1A5	CCL3->FRMD4A	0.8833142258061195	dx
IFI44L:SPP1->FRMD4A:ITGAV_ITGB1	0.0118832860014737	0.0323877949215362	0.366906300051071	0.713688911946687	IFI44L	SPP1	FRMD4A	ITGAV_ITGB1	SPP1->ITGAV_ITGB1	IFI44L->FRMD4A	0.913531427835332	dx
MKI67:APOE->TMEM163:ABCA1	0.0118822979747773	0.0151727916226536	0.78313195556159	0.433549627564695	MKI67	APOE	TMEM163	ABCA1	APOE->ABCA1	MKI67->TMEM163	0.8724244355116134	dx
CD163:SELL->MKI67:MADCAM1	0.0118821606118167	0.0270172602745285	0.439798872686549	0.660082784198035	CD163	SELL	MKI67	MADCAM1	SELL->MADCAM1	CD163->MKI67	0.9122955560410984	dx
GPNMB:TNF->CD163:TNFRSF1B	0.0118784943532345	0.0136364223090321	0.871085837915622	0.383707286194596	GPNMB	TNF	CD163	TNFRSF1B	TNF->TNFRSF1B	GPNMB->CD163	0.6011452603218755	dx
HIST:LGALS9->CD163:COLEC12	0.0118783797984361	0.0116584654656385	1.01886305993236	0.308267983040246	HIST	LGALS9	CD163	COLEC12	LGALS9->COLEC12	HIST->CD163	0.7838244674492081	dx
GPNMB:GNAI2->HIF1A:IGF1R	0.0118758333287122	0.0114671592220428	1.0356386528482	0.300370752278657	GPNMB	GNAI2	HIF1A	IGF1R	GNAI2->IGF1R	GPNMB->HIF1A	0.6714026559259737	dx
MKI67:GAS6->AIF1:AXL	0.0118739371405157	0.011731128003697	1.01217352131643	0.311455094193506	MKI67	GAS6	AIF1	AXL	GAS6->AXL	MKI67->AIF1	0.8258874926380493	dx
HIST:TGFB1->HIF1A:ACVR1_TGFBR2	0.0118731277688311	0.0056079203111192	2.11720693414445	0.034242289160883	HIST	TGFB1	HIF1A	ACVR1_TGFBR2	TGFB1->ACVR1_TGFBR2	HIST->HIF1A	0.5073265473046613	dx
HIST:TGFB1->HIF1A:ACVR1_TGFBR1_TGFBR2	0.0118731277688311	0.0056079203111192	2.11720693414445	0.034242289160883	HIST	TGFB1	HIF1A	ACVR1_TGFBR1_TGFBR2	TGFB1->ACVR1_TGFBR1_TGFBR2	HIST->HIF1A	0.5073265473046613	dx
IFI44L:GNAI2->PICALM:C5AR1	0.011872205279633	0.0051673981652012	2.29752089931522	0.0215890722397826	IFI44L	GNAI2	PICALM	C5AR1	GNAI2->C5AR1	IFI44L->PICALM	0.4950932869418439	dx
PICALM:TNFSF10->GPNMB:RIPK1	0.0118720136042445	0.0101801347095967	1.16619415586445	0.243535954889362	PICALM	TNFSF10	GPNMB	RIPK1	TNFSF10->RIPK1	PICALM->GPNMB	0.4633287722774034	dx
AIF1:ADAM17->HIF1A:ITGB1	0.0118715708941851	0.0126543016673747	0.938145083485119	0.3481698557905	AIF1	ADAM17	HIF1A	ITGB1	ADAM17->ITGB1	AIF1->HIF1A	0.7861029099788901	dx
GPNMB:MTMR4->GPNMB:SMAD3	0.0118706773775136	0.0137354913192993	0.864233910645372	0.387459407273615	GPNMB	MTMR4	GPNMB	SMAD3	MTMR4->SMAD3	GPNMB->GPNMB	0.6903822165966231	dx
GPNMB:LGALS9->HSPA1A:CD47	0.0118665128897985	0.0048594042967918	2.44196863752057	0.0146074155581855	GPNMB	LGALS9	HSPA1A	CD47	LGALS9->CD47	GPNMB->HSPA1A	0.8554387725040715	dx
HIST:CD55->CCL3:ADGRE5	0.0118660766997118	0.0113959323035465	1.04125545709139	0.297757003591295	HIST	CD55	CCL3	ADGRE5	CD55->ADGRE5	HIST->CCL3	0.891048366673062	dx
GPNMB:TNF->FRMD4A:TRPM2	0.0118648209561115	0.0131598428159791	0.90159290821505	0.367273159638259	GPNMB	TNF	FRMD4A	TRPM2	TNF->TRPM2	GPNMB->FRMD4A	0.671416035061644	dx
PICALM:PLAU->MKI67:ITGAM	0.011864250664015	0.0080688934980783	1.47036897523068	0.141461849260913	PICALM	PLAU	MKI67	ITGAM	PLAU->ITGAM	PICALM->MKI67	0.8511785330085762	dx
HIF1A:LAMA2->CD163:ITGA6_ITGB1	0.0118638073889685	0.0086786768243844	1.3670064721888	0.171623276852959	HIF1A	LAMA2	CD163	ITGA6_ITGB1	LAMA2->ITGA6_ITGB1	HIF1A->CD163	0.6880192049679621	dx
GPNMB:IGSF10->FRMD4A:MILR1	0.0118636777598633	0.0083285199068222	1.42446411758532	0.154312165083926	GPNMB	IGSF10	FRMD4A	MILR1	IGSF10->MILR1	GPNMB->FRMD4A	0.4350571310528897	dx
AIF1:TNFSF10->FRMD4A:RIPK1	0.0118631559638241	0.009098009944853	1.30392866525007	0.192257905575584	AIF1	TNFSF10	FRMD4A	RIPK1	TNFSF10->RIPK1	AIF1->FRMD4A	0.7709724538277416	dx
CD163:CD99->HIST:CD81	0.0118627115988199	0.01277203302366	0.928803705474636	0.352990823787055	CD163	CD99	HIST	CD81	CD99->CD81	CD163->HIST	0.7839146865920312	dx
HIST:LGALS1->FRMD4A:CD69	0.0118595593215414	0.0137861103137327	0.860254201631316	0.389648932604541	HIST	LGALS1	FRMD4A	CD69	LGALS1->CD69	HIST->FRMD4A	0.8934200463257164	dx
HIF1A:GNAS->GPNMB:TSHR	0.0118594028148878	0.013052825649468	0.90856977127946	0.363577269004641	HIF1A	GNAS	GPNMB	TSHR	GNAS->TSHR	HIF1A->GPNMB	0.693000309708846	dx
ERN1:HEBP1->CCL3:FPR3	0.0118579204102001	0.0176614712885982	0.671400486201583	0.501965435278932	ERN1	HEBP1	CCL3	FPR3	HEBP1->FPR3	ERN1->CCL3	0.9165343851381872	dx
HSPA1A:LGALS3BP->CCL3:CD33	0.0118567831494089	0.0329865930862508	0.359442489814171	0.719264093325866	HSPA1A	LGALS3BP	CCL3	CD33	LGALS3BP->CD33	HSPA1A->CCL3	0.9942377436612062	dx
GPNMB:APP->IFI44L:AGER	0.0118555482861356	0.0130436075556445	0.908916358879966	0.363394277950109	GPNMB	APP	IFI44L	AGER	APP->AGER	GPNMB->IFI44L	0.8819964979804521	dx
GPNMB:WNT5A->FRMD4A:RYK	0.0118550076434765	0.0109039785053	1.08721854483794	0.276940236948581	GPNMB	WNT5A	FRMD4A	RYK	WNT5A->RYK	GPNMB->FRMD4A	0.5817259503769773	dx
CD163:SEMA6B->AIF1:PLXNA2	0.0118547014129837	0.0104317220764204	1.13640886194426	0.255785488636915	CD163	SEMA6B	AIF1	PLXNA2	SEMA6B->PLXNA2	CD163->AIF1	0.7876594709873078	dx
CD163:LTBP3->ERN1:ITGB5	0.0118536574972576	0.0121676235503811	0.974196600361321	0.329958932347793	CD163	LTBP3	ERN1	ITGB5	LTBP3->ITGB5	CD163->ERN1	0.950792113485888	dx
FRMD4A:ARF1->GPNMB:CHRM3	0.0118525126669899	0.0092428234501699	1.28234762146971	0.199720729533772	FRMD4A	ARF1	GPNMB	CHRM3	ARF1->CHRM3	FRMD4A->GPNMB	0.4716481843605231	dx
CD163:CALM1->FRMD4A:RYR2	0.0118499583889231	0.0204080964311548	0.580649862612031	0.561476459130577	CD163	CALM1	FRMD4A	RYR2	CALM1->RYR2	CD163->FRMD4A	0.9330854832472498	dx
TMEM163:ACTR2->HSPA1A:LDLR	0.0118472990721627	0.0135506916614069	0.874294786435475	0.381957737835424	TMEM163	ACTR2	HSPA1A	LDLR	ACTR2->LDLR	TMEM163->HSPA1A	0.9156663513280948	dx
MKI67:NAMPT->CD163:INSR	0.0118468530377711	0.0078738231423302	1.50458713938868	0.132430254728581	MKI67	NAMPT	CD163	INSR	NAMPT->INSR	MKI67->CD163	0.8387185245098341	dx
CCL3:APP->MKI67:TNFRSF21	0.0118462483461048	0.0154132705931165	0.768574604237161	0.442145886390274	CCL3	APP	MKI67	TNFRSF21	APP->TNFRSF21	CCL3->MKI67	0.9127624490449596	dx
HIF1A:CALM1->IFI44L:INSR	0.0118460563412505	0.0118308956537858	1.00128144883603	0.316690758999046	HIF1A	CALM1	IFI44L	INSR	CALM1->INSR	HIF1A->IFI44L	0.7296870441308352	dx
IFI44L:SEMA3D->IFI44L:NRP2_PLXNA2	0.0118455816788825	0.017653944663611	0.670987810633567	0.502228294757056	IFI44L	SEMA3D	IFI44L	NRP2_PLXNA2	SEMA3D->NRP2_PLXNA2	IFI44L->IFI44L	0.8276725118184415	dx
IFI44L:SEMA3D->IFI44L:NRP2_PLXNA1	0.0118455816788825	0.017653944663611	0.670987810633567	0.502228294757056	IFI44L	SEMA3D	IFI44L	NRP2_PLXNA1	SEMA3D->NRP2_PLXNA1	IFI44L->IFI44L	0.8276725118184415	dx
CCL3:HLA-F->PICALM:LILRB2	0.0118438833215799	0.0149922455874351	0.790000620821354	0.429527405763	CCL3	HLA-F	PICALM	LILRB2	HLA-F->LILRB2	CCL3->PICALM	0.7659145919538143	dx
MKI67:COL4A3->HIST:CD47	0.011841347976248	0.0136251118585592	0.86908262472791	0.384801939620515	MKI67	COL4A3	HIST	CD47	COL4A3->CD47	MKI67->HIST	0.8552643609479256	dx
AIF1:APOE->TMEM163:TREM2	0.011839196000594	0.0154076657488058	0.768396471834913	0.442251675834387	AIF1	APOE	TMEM163	TREM2	APOE->TREM2	AIF1->TMEM163	0.9153243703865788	dx
IFI44L:HLA-DPA1->HIST:CD4	0.0118383777443632	0.0100172784069601	1.18179581952497	0.237286726980284	IFI44L	HLA-DPA1	HIST	CD4	HLA-DPA1->CD4	IFI44L->HIST	0.8161845602561263	dx
GPNMB:SLIT2->PICALM:PLXNA1	0.0118375565992895	0.015276384000586	0.774892579214779	0.438403137464647	GPNMB	SLIT2	PICALM	PLXNA1	SLIT2->PLXNA1	GPNMB->PICALM	0.6563869197040132	dx
AIF1:VEGFA->CCL3:GRIN2B	0.0118346997427182	0.0199757847085326	0.592452307401122	0.553547748345811	AIF1	VEGFA	CCL3	GRIN2B	VEGFA->GRIN2B	AIF1->CCL3	0.9185513844951876	dx
TMEM163:HMGB1->GPNMB:HAVCR2	0.0118342535873944	0.0223714395024777	0.528989365484672	0.596812827095511	TMEM163	HMGB1	GPNMB	HAVCR2	HMGB1->HAVCR2	TMEM163->GPNMB	0.8430710702858497	dx
GPNMB:MTMR4->FRMD4A:SMAD3	0.0118337140712435	0.0086873039679028	1.36218487518864	0.173139547816584	GPNMB	MTMR4	FRMD4A	SMAD3	MTMR4->SMAD3	GPNMB->FRMD4A	0.4605401371040208	dx
ERN1:IRAK4->CCL3:TLR7	0.0118322315561263	0.0199194144072219	0.594004990018003	0.552508775452093	ERN1	IRAK4	CCL3	TLR7	IRAK4->TLR7	ERN1->CCL3	0.9165343851381872	dx
IFI44L:CD99->TMEM163:CD81	0.0118314286922122	0.0126846991665389	0.932732305029542	0.350958200869576	IFI44L	CD99	TMEM163	CD81	CD99->CD81	IFI44L->TMEM163	0.9165612252182856	dx
HIF1A:HRAS->ERN1:INSR	0.0118284878064815	0.0131577710811851	0.898973521692862	0.368666764475484	HIF1A	HRAS	ERN1	INSR	HRAS->INSR	HIF1A->ERN1	0.6686987589688301	dx
PICALM:PDGFC->IFI44L:FLT1	0.0118221705417174	0.0059433434135738	1.98914478250019	0.0466852245830195	PICALM	PDGFC	IFI44L	FLT1	PDGFC->FLT1	PICALM->IFI44L	0.5806517102845987	dx
CD163:GNAI2->HIST:IGF1R	0.0118219538787804	0.0112079481274402	1.05478306504979	0.291524551543125	CD163	GNAI2	HIST	IGF1R	GNAI2->IGF1R	CD163->HIST	0.7298434719672636	dx
ERN1:VEGFA->FRMD4A:NRP1	0.0118217797289628	0.017403316921709	0.679283137929659	0.496958478412919	ERN1	VEGFA	FRMD4A	NRP1	VEGFA->NRP1	ERN1->FRMD4A	0.9161805967259942	dx
HIF1A:APOE->MKI67:ABCA1	0.0118215919367345	0.0192529639896222	0.614014130141554	0.539205989910786	HIF1A	APOE	MKI67	ABCA1	APOE->ABCA1	HIF1A->MKI67	0.8290720486120191	dx
HIST:APP->PICALM:LRP6	0.0118212882340085	0.011214779517872	1.05408119840163	0.291845743363377	HIST	APP	PICALM	LRP6	APP->LRP6	HIST->PICALM	0.725959021610828	dx
HSPA1A:PSEN1->ERN1:NCSTN	0.0118203271446664	0.010408306506513	1.13566286093418	0.256097689530112	HSPA1A	PSEN1	ERN1	NCSTN	PSEN1->NCSTN	HSPA1A->ERN1	0.8996778703763194	dx
CD163:SERPINF1->FRMD4A:PLXDC2	0.0118190681717073	0.0238427526169891	0.495709046751827	0.620099703362018	CD163	SERPINF1	FRMD4A	PLXDC2	SERPINF1->PLXDC2	CD163->FRMD4A	0.9418462673164868	dx
IFI44L:C3->AIF1:NRP1	0.0118190358925962	0.0228682467392048	0.516831746105567	0.605273616932848	IFI44L	C3	AIF1	NRP1	C3->NRP1	IFI44L->AIF1	0.8911420712185651	dx
CD163:ADAM10->AIF1:NOTCH2	0.0118174440691361	0.0106693646536219	1.10760522793871	0.268032344644006	CD163	ADAM10	AIF1	NOTCH2	ADAM10->NOTCH2	CD163->AIF1	0.7876594709873078	dx
MKI67:CALR->HIF1A:ITGAV	0.0118133568783917	0.0127877234774364	0.923804530121098	0.355588096167069	MKI67	CALR	HIF1A	ITGAV	CALR->ITGAV	MKI67->HIF1A	0.8641741744809034	dx
HSPA1A:PROS1->IFI44L:AXL	0.0118119002096344	0.0219166691642691	0.538945955751862	0.589924146069976	HSPA1A	PROS1	IFI44L	AXL	PROS1->AXL	HSPA1A->IFI44L	0.9387325183406352	dx
PICALM:HLA-DQB1->HIST:CD4	0.0118094286020363	0.0116672083988758	1.01218973710749	0.311447342290625	PICALM	HLA-DQB1	HIST	CD4	HLA-DQB1->CD4	PICALM->HIST	0.6702494715633287	dx
TMEM163:CCL3->MKI67:CCR5	0.0118071881821208	0.0168515436445234	0.700659146199821	0.483515757440512	TMEM163	CCL3	MKI67	CCR5	CCL3->CCR5	TMEM163->MKI67	0.7990650387572834	dx
CD163:APP->TMEM163:NCSTN	0.0118040367635343	0.0089397937989689	1.32039250892964	0.186704003374204	CD163	APP	TMEM163	NCSTN	APP->NCSTN	CD163->TMEM163	0.8653334554699594	dx
IFI44L:JAG2->GPNMB:NOTCH4	0.0118030970957178	0.0254844731617484	0.463148561902938	0.64325788345099	IFI44L	JAG2	GPNMB	NOTCH4	JAG2->NOTCH4	IFI44L->GPNMB	0.8562379025684086	dx
CD163:CALR->HIF1A:SCARF1	0.0118026787595132	0.0083588751413976	1.41199366659516	0.157951826029564	CD163	CALR	HIF1A	SCARF1	CALR->SCARF1	CD163->HIF1A	0.6058426203873688	dx
TMEM163:SIRPA->HIST:CD47	0.0118016226098183	0.0116893385916493	1.0096056776257	0.312684248378161	TMEM163	SIRPA	HIST	CD47	SIRPA->CD47	TMEM163->HIST	0.9188319077034172	dx
HIST:CD47->TMEM163:SIRPA	0.0118016226098183	0.0116893385916493	1.0096056776257	0.312684248378161	HIST	CD47	TMEM163	SIRPA	CD47->SIRPA	HIST->TMEM163	0.8515815416839086	dx
FRMD4A:RPS19->HIST:C5AR1	0.0118009359542768	0.0097476404545298	1.21064538739657	0.22603134132504	FRMD4A	RPS19	HIST	C5AR1	RPS19->C5AR1	FRMD4A->HIST	0.8158479280688676	dx
CCL3:CALM3->MKI67:KCNQ3	0.0118005514074936	0.0085825351529718	1.37494938234043	0.169147137964943	CCL3	CALM3	MKI67	KCNQ3	CALM3->KCNQ3	CCL3->MKI67	0.9127624490449596	dx
CD163:LRPAP1->CCL3:LRP1	0.0118005057661504	0.0169705098512975	0.695353638137638	0.486833707439724	CD163	LRPAP1	CCL3	LRP1	LRPAP1->LRP1	CD163->CCL3	0.8624818115339445	dx
HSPA1A:ANGPTL4->HSPA1A:ITGA5_ITGB1	0.0117969867630636	0.0103147931939859	1.14369590753811	0.252749771194833	HSPA1A	ANGPTL4	HSPA1A	ITGA5_ITGB1	ANGPTL4->ITGA5_ITGB1	HSPA1A->HSPA1A	0.8997659888466577	dx
AIF1:ADAM28->HIF1A:ITGA4	0.0117964512844494	0.0104519302840481	1.12863853507073	0.259050347800639	AIF1	ADAM28	HIF1A	ITGA4	ADAM28->ITGA4	AIF1->HIF1A	0.7861029099788901	dx
FRMD4A:TNFSF13B->HSPA1A:TFRC	0.0117963008216868	0.0103492604905678	1.13982065022306	0.254361028675646	FRMD4A	TNFSF13B	HSPA1A	TFRC	TNFSF13B->TFRC	FRMD4A->HSPA1A	0.9386898394528572	dx
FRMD4A:NECTIN3->PICALM:NECTIN2	0.0117961487835814	0.0099915132533417	1.18061683795857	0.237754971548084	FRMD4A	NECTIN3	PICALM	NECTIN2	NECTIN3->NECTIN2	FRMD4A->PICALM	0.6714705800049757	dx
ERN1:HLA-C->GPNMB:LILRB1	0.011793336259101	0.0647399778748263	0.18216466310667	0.85545350371849	ERN1	HLA-C	GPNMB	LILRB1	HLA-C->LILRB1	ERN1->GPNMB	0.9348185361017662	dx
HIST:PTDSS1->GPNMB:JMJD6	0.0117931215209463	0.0066510172128299	1.77313050674371	0.0762070839621038	HIST	PTDSS1	GPNMB	JMJD6	PTDSS1->JMJD6	HIST->GPNMB	0.3325786804869592	dx
FRMD4A:ADAM15->GPNMB:ITGA5	0.0117930964789205	0.0071154692173182	1.65738844744312	0.0974409655499429	FRMD4A	ADAM15	GPNMB	ITGA5	ADAM15->ITGA5	FRMD4A->GPNMB	0.3428832163423155	dx
ERN1:ICAM1->FRMD4A:ITGAL_ITGB2	0.0117896074293335	0.0168018995720085	0.70168300785315	0.482876872179628	ERN1	ICAM1	FRMD4A	ITGAL_ITGB2	ICAM1->ITGAL_ITGB2	ERN1->FRMD4A	0.9161805967259942	dx
MKI67:PROS1->ERN1:AXL	0.011789423323457	0.0231737748399392	0.508739875349887	0.610934568163002	MKI67	PROS1	ERN1	AXL	PROS1->AXL	MKI67->ERN1	0.8056890067337044	dx
ERN1:SPON1->CD163:APP	0.011788659859036	0.0108763922476051	1.0838759388833	0.278419809237401	ERN1	SPON1	CD163	APP	SPON1->APP	ERN1->CD163	0.8786952046769895	dx
GPNMB:ANGPTL1->ERN1:LILRB3	0.0117885690712404	0.0236200653534427	0.49909129779449	0.61771506782089	GPNMB	ANGPTL1	ERN1	LILRB3	ANGPTL1->LILRB3	GPNMB->ERN1	0.8841273318008603	dx
FRMD4A:APP->FRMD4A:RPSA	0.0117879907564968	0.0117255478938288	1.00532536843765	0.314740203492754	FRMD4A	APP	FRMD4A	RPSA	APP->RPSA	FRMD4A->FRMD4A	0.8456294573153749	dx
CCL3:TGFB1->ERN1:ACVR1_TGFBR2	0.0117865482503656	0.0143522604708078	0.821232883442938	0.411513629285506	CCL3	TGFB1	ERN1	ACVR1_TGFBR2	TGFB1->ACVR1_TGFBR2	CCL3->ERN1	0.9217351491526254	dx
CCL3:TGFB1->ERN1:ACVR1_TGFBR1_TGFBR2	0.0117865482503656	0.0143522604708078	0.821232883442938	0.411513629285506	CCL3	TGFB1	ERN1	ACVR1_TGFBR1_TGFBR2	TGFB1->ACVR1_TGFBR1_TGFBR2	CCL3->ERN1	0.9217351491526254	dx
GPNMB:GNAS->GPNMB:ADRB2	0.0117851585160538	0.008919118217091	1.32133673186109	0.186389111508384	GPNMB	GNAS	GPNMB	ADRB2	GNAS->ADRB2	GPNMB->GPNMB	0.4880264522700436	dx
PICALM:F13A1->HIF1A:ITGA9	0.0117845709679353	0.0111308085163651	1.05873449809231	0.289720712003337	PICALM	F13A1	HIF1A	ITGA9	F13A1->ITGA9	PICALM->HIF1A	0.7401646517500438	dx
HIST:RARRES1->GPNMB:NRP2	0.0117834062569464	0.0069082380832608	1.7057035549337	0.0880632874578136	HIST	RARRES1	GPNMB	NRP2	RARRES1->NRP2	HIST->GPNMB	0.3512637652415127	dx
CD163:APOE->IFI44L:LRP1	0.0117826410421063	0.067137190411418	0.175500955132351	0.860686020340583	CD163	APOE	IFI44L	LRP1	APOE->LRP1	CD163->IFI44L	0.9461005461158776	dx
HSPA1A:SDC2->GPNMB:PTPRJ	0.0117810970892478	0.0065408565620409	1.80115508993392	0.071678438676934	HSPA1A	SDC2	GPNMB	PTPRJ	SDC2->PTPRJ	HSPA1A->GPNMB	0.825035936737584	dx
FRMD4A:GRN->AIF1:SORT1	0.0117804532508785	0.0072493506325082	1.62503565464904	0.104154961881403	FRMD4A	GRN	AIF1	SORT1	GRN->SORT1	FRMD4A->AIF1	0.5563644167426505	dx
PICALM:TGFB1->HIF1A:ACVR1_TGFBR2	0.0117798256198751	0.0106624872134719	1.10479153541131	0.269249929144799	PICALM	TGFB1	HIF1A	ACVR1_TGFBR2	TGFB1->ACVR1_TGFBR2	PICALM->HIF1A	0.7401646517500438	dx
IFI44L:APOE->MKI67:LRP1	0.0117776388120023	0.0168125805802731	0.700525345039625	0.483599282668552	IFI44L	APOE	MKI67	LRP1	APOE->LRP1	IFI44L->MKI67	0.705389235276833	dx
HIF1A:CXCL12->HIF1A:ITGA5	0.0117734490005953	0.0090604662915834	1.29943080429889	0.193796125887113	HIF1A	CXCL12	HIF1A	ITGA5	CXCL12->ITGA5	HIF1A->HIF1A	0.7024888717027672	dx
GPNMB:BSG->FRMD4A:SLC16A1	0.0117733799833549	0.0087789878666696	1.34108625756892	0.179892448577771	GPNMB	BSG	FRMD4A	SLC16A1	BSG->SLC16A1	GPNMB->FRMD4A	0.4665007564813384	dx
CD163:TGFB2->GPNMB:ACVR1B_TGFBR2	0.0117715048943998	0.0088395412707763	1.33168730523568	0.182962962517356	CD163	TGFB2	GPNMB	ACVR1B_TGFBR2	TGFB2->ACVR1B_TGFBR2	CD163->GPNMB	0.3901311418658019	dx
HIST:P4HB->FRMD4A:MTTP	0.0117692473945575	0.0160668998025378	0.732515142261517	0.463854203894609	HIST	P4HB	FRMD4A	MTTP	P4HB->MTTP	HIST->FRMD4A	0.8934200463257164	dx
GPNMB:CALM1->GPNMB:CACNA1C	0.0117689988065979	0.0124896095019095	0.942303184482952	0.346037438249482	GPNMB	CALM1	GPNMB	CACNA1C	CALM1->CACNA1C	GPNMB->GPNMB	0.6617235805023718	dx
HIF1A:C3->FRMD4A:CD46	0.0117634301304469	0.0295404338056929	0.39821453563691	0.690472052215929	HIF1A	C3	FRMD4A	CD46	C3->CD46	HIF1A->FRMD4A	0.9278708826507336	dx
CD163:SERPING1->ERN1:LRP1	0.0117633696821033	0.0162378082618265	0.7244431940829	0.468793689943661	CD163	SERPING1	ERN1	LRP1	SERPING1->LRP1	CD163->ERN1	0.950792113485888	dx
AIF1:LGALS9->CD163:SLC1A5	0.0117630782144282	0.0086298845594564	1.36306321751876	0.172862587857328	AIF1	LGALS9	CD163	SLC1A5	LGALS9->SLC1A5	AIF1->CD163	0.7716143896065494	dx
MKI67:LGALS1->FRMD4A:CD69	0.0117629483746891	0.0129635880781721	0.907383689126579	0.364203931813962	MKI67	LGALS1	FRMD4A	CD69	LGALS1->CD69	MKI67->FRMD4A	0.8335688813022765	dx
IFI44L:B2M->HSPA1A:TFRC	0.0117628840037039	0.0318380877616693	0.369459500575457	0.711785254955791	IFI44L	B2M	HSPA1A	TFRC	B2M->TFRC	IFI44L->HSPA1A	0.9429426304790972	dx
HIST:WNT5B->CCL3:FZD1_LRP6	0.0117613651886421	0.0139522620626835	0.842971923534814	0.399244146415663	HIST	WNT5B	CCL3	FZD1_LRP6	WNT5B->FZD1_LRP6	HIST->CCL3	0.9654704592186738	dx
IFI44L:SPON2->CD163:ITGA4	0.0117609715376266	0.0111770601578041	1.05224194659226	0.292688558933816	IFI44L	SPON2	CD163	ITGA4	SPON2->ITGA4	IFI44L->CD163	0.8729990754899397	dx
HIF1A:APOE->HSPA1A:LDLR	0.0117597616902023	0.0148938273036034	0.789572851254772	0.429777268509983	HIF1A	APOE	HSPA1A	LDLR	APOE->LDLR	HIF1A->HSPA1A	0.8657453234316602	dx
HIF1A:APP->FRMD4A:LRP1	0.0117592558865367	0.0243356571259747	0.48321094539031	0.62894596446908	HIF1A	APP	FRMD4A	LRP1	APP->LRP1	HIF1A->FRMD4A	0.9259059234799047	dx
ERN1:RGMB->HSPA1A:BMPR2	0.0117582987899503	0.0125997958951508	0.933213433598208	0.350709780093147	ERN1	RGMB	HSPA1A	BMPR2	RGMB->BMPR2	ERN1->HSPA1A	0.8627993804571741	dx
CD163:ADAM10->CD163:NOTCH2	0.0117577165894219	0.0474364376757798	0.247862553882819	0.804240753623804	CD163	ADAM10	CD163	NOTCH2	ADAM10->NOTCH2	CD163->CD163	0.95634195822068	dx
HIF1A:TXLNA->HIST:STX3	0.0117572718200371	0.0086978819184333	1.35173964538654	0.176458617673321	HIF1A	TXLNA	HIST	STX3	TXLNA->STX3	HIF1A->HIST	0.7902386728097641	dx
GPNMB:C1QB->TMEM163:CD33	0.0117570864141079	0.005515397856739	2.13168419024247	0.0330328173702053	GPNMB	C1QB	TMEM163	CD33	C1QB->CD33	GPNMB->TMEM163	0.5253400525435502	dx
PICALM:CALM3->GPNMB:ESR1	0.0117555426098714	0.0054773229085473	2.1462204814558	0.0318553922642752	PICALM	CALM3	GPNMB	ESR1	CALM3->ESR1	PICALM->GPNMB	0.1070567338130983	dx
CD163:LMAN1->HIF1A:MCFD2	0.0117513554005222	0.0077191357727957	1.52236671907457	0.127917219041086	CD163	LMAN1	HIF1A	MCFD2	LMAN1->MCFD2	CD163->HIF1A	0.5914207046344927	dx
HIF1A:SIRPA->HIF1A:CD47	0.0117512007104128	0.0162377098749075	0.723698157002555	0.469251064866291	HIF1A	SIRPA	HIF1A	CD47	SIRPA->CD47	HIF1A->HIF1A	0.8365708919329777	dx
HIF1A:CD47->HIF1A:SIRPA	0.0117512007104128	0.0162377098749075	0.723698157002555	0.469251064866291	HIF1A	CD47	HIF1A	SIRPA	CD47->SIRPA	HIF1A->HIF1A	0.8365708919329777	dx
ERN1:SEMA4A->PICALM:PLXNB2	0.0117501546633902	0.0160409771025098	0.732508661305412	0.463858158140263	ERN1	SEMA4A	PICALM	PLXNB2	SEMA4A->PLXNB2	ERN1->PICALM	0.8851570706166523	dx
HIST:VEGFA->GPNMB:NRP2	0.0117483353754167	0.0102181433243986	1.1497524552591	0.250245842667561	HIST	VEGFA	GPNMB	NRP2	VEGFA->NRP2	HIST->GPNMB	0.5752404435345233	dx
FRMD4A:PLAU->TMEM163:ITGA5	0.0117477539460651	0.0229681600746409	0.511479975230396	0.609015006766817	FRMD4A	PLAU	TMEM163	ITGA5	PLAU->ITGA5	FRMD4A->TMEM163	0.8401928538946957	dx
ERN1:HLA-B->AIF1:LILRB1	0.011744130583286	0.0311082242742677	0.377524942592129	0.705783531851494	ERN1	HLA-B	AIF1	LILRB1	HLA-B->LILRB1	ERN1->AIF1	0.913921936461046	dx
HIST:GAS6->TMEM163:MERTK	0.011742952272565	0.0474851400996982	0.247297412367529	0.8046780612424	HIST	GAS6	TMEM163	MERTK	GAS6->MERTK	HIST->TMEM163	0.9348956728127468	dx
TMEM163:CD55->FRMD4A:ADGRE5	0.0117403674155596	0.0112650215155185	1.04219662602386	0.297320527008773	TMEM163	CD55	FRMD4A	ADGRE5	CD55->ADGRE5	TMEM163->FRMD4A	0.7933702376758671	dx
IFI44L:B2M->AIF1:TFRC	0.0117393227464575	0.0127626058797562	0.919821771279345	0.357665904310954	IFI44L	B2M	AIF1	TFRC	B2M->TFRC	IFI44L->AIF1	0.8911420712185651	dx
HSPA1A:ADM->CCL3:VIPR1	0.0117387267663306	0.0209269820724242	0.560937392964985	0.574840217736442	HSPA1A	ADM	CCL3	VIPR1	ADM->VIPR1	HSPA1A->CCL3	0.9942377436612062	dx
GPNMB:TNF->GPNMB:SEMA4C	0.0117383786968508	0.0397633744091468	0.295205798584101	0.767836672656717	GPNMB	TNF	GPNMB	SEMA4C	TNF->SEMA4C	GPNMB->GPNMB	0.8720793997392514	dx
HSPA1A:ADAM17->AIF1:ITGB1	0.0117379114380302	0.0098504907706914	1.19160676470602	0.233415471282899	HSPA1A	ADAM17	AIF1	ITGB1	ADAM17->ITGB1	HSPA1A->AIF1	0.8523493738534944	dx
FRMD4A:SERPING1->FRMD4A:LRP1	0.0117360305818269	0.0071706156796678	1.63668380877031	0.101696553795912	FRMD4A	SERPING1	FRMD4A	LRP1	SERPING1->LRP1	FRMD4A->FRMD4A	0.7706338854312443	dx
TMEM163:TNF->AIF1:TRADD	0.0117341250823942	0.0204168583892828	0.574727260123119	0.565475768139793	TMEM163	TNF	AIF1	TRADD	TNF->TRADD	TMEM163->AIF1	0.8728557073457561	dx
CD163:VEGFB->HIST:NRP1	0.0117337846881991	0.0070311093530465	1.66883831540964	0.0951494270349674	CD163	VEGFB	HIST	NRP1	VEGFB->NRP1	CD163->HIST	0.4945691581925078	dx
CCL3:POMC->HIST:ADRB2	0.0117306727137445	0.0153749929036405	0.762970935158411	0.4454807297666	CCL3	POMC	HIST	ADRB2	POMC->ADRB2	CCL3->HIST	0.8886170193314757	dx
IFI44L:SDC2->HIF1A:PTPRJ	0.0117292583487894	0.0138546752291968	0.846592082077217	0.397222528789475	IFI44L	SDC2	HIF1A	PTPRJ	SDC2->PTPRJ	IFI44L->HIF1A	0.7602017361315815	dx
ERN1:ADAM10->CD163:AXL	0.0117283329331082	0.0141649823600193	0.827980765172814	0.407681393186521	ERN1	ADAM10	CD163	AXL	ADAM10->AXL	ERN1->CD163	0.8786952046769895	dx
HIST:ARF1->FRMD4A:INSR	0.0117275082161963	0.007681188814015	1.52678296291824	0.126814989453394	HIST	ARF1	FRMD4A	INSR	ARF1->INSR	HIST->FRMD4A	0.8344132879226149	dx
ERN1:NAMPT->HIST:ITGA5_ITGB1	0.0117257702621055	0.0075626534398331	1.55048361734321	0.121025482635624	ERN1	NAMPT	HIST	ITGA5_ITGB1	NAMPT->ITGA5_ITGB1	ERN1->HIST	0.5809609269084235	dx
PICALM:SEMA6A->FRMD4A:PLXNA2	0.0117254675346924	0.0141139366132705	0.830772296629673	0.406102275625224	PICALM	SEMA6A	FRMD4A	PLXNA2	SEMA6A->PLXNA2	PICALM->FRMD4A	0.8498617572918926	dx
ERN1:PLAU->AIF1:ITGA5	0.0117220320400515	0.0447342205875313	0.262037247684131	0.793292725698488	ERN1	PLAU	AIF1	ITGA5	PLAU->ITGA5	ERN1->AIF1	0.923578027364298	dx
HIF1A:ADAM9->PICALM:ITGB1	0.0117214555838827	0.033086983779262	0.354261834867807	0.723142666798666	HIF1A	ADAM9	PICALM	ITGB1	ADAM9->ITGB1	HIF1A->PICALM	0.8758753852173498	dx
AIF1:TGFB1->GPNMB:ACVR1_TGFBR1_TGFBR2	0.0117210970107494	0.0064871395127402	1.80682055437993	0.0707902627970035	AIF1	TGFB1	GPNMB	ACVR1_TGFBR1_TGFBR2	TGFB1->ACVR1_TGFBR1_TGFBR2	AIF1->GPNMB	0.5269583873925121	dx
AIF1:TGFB1->GPNMB:ACVR1_TGFBR2	0.0117210970107494	0.0064871395127402	1.80682055437993	0.0707902627970035	AIF1	TGFB1	GPNMB	ACVR1_TGFBR2	TGFB1->ACVR1_TGFBR2	AIF1->GPNMB	0.5269583873925121	dx
HSPA1A:SEMA4A->ERN1:NRP1_PLXNA3	0.0117207728622184	0.0162664846785439	0.720547376636241	0.471188040803672	HSPA1A	SEMA4A	ERN1	NRP1_PLXNA3	SEMA4A->NRP1_PLXNA3	HSPA1A->ERN1	0.8996778703763194	dx
PICALM:FAM3C->GPNMB:LAMP1	0.0117194951479243	0.0058297005300685	2.01030826325938	0.0443985728577686	PICALM	FAM3C	GPNMB	LAMP1	FAM3C->LAMP1	PICALM->GPNMB	0.1375625623479851	dx
FRMD4A:LTB->HIST:TNFRSF1A	0.0117179269590828	0.0082170674186915	1.42604731858811	0.153854683856108	FRMD4A	LTB	HIST	TNFRSF1A	LTB->TNFRSF1A	FRMD4A->HIST	0.805641579002808	dx
HIST:C1QA->ERN1:CD33	0.0117146091978348	0.0179837122280315	0.651401059430602	0.514787626931636	HIST	C1QA	ERN1	CD33	C1QA->CD33	HIST->ERN1	0.8883860009859449	dx
GPNMB:IL16->CD163:CD9	0.0117135502260706	0.0103827355864286	1.12817572291656	0.259245714554796	GPNMB	IL16	CD163	CD9	IL16->CD9	GPNMB->CD163	0.4849419285829426	dx
CD163:TNFSF10->AIF1:TNFRSF11B	0.0117131572678073	0.0075373575637784	1.55401374668705	0.120181137630955	CD163	TNFSF10	AIF1	TNFRSF11B	TNFSF10->TNFRSF11B	CD163->AIF1	0.7684389189060064	dx
ERN1:HSPA8->IFI44L:ADRB2	0.0117128006375482	0.0386155174492981	0.30331849503058	0.76164715270544	ERN1	HSPA8	IFI44L	ADRB2	HSPA8->ADRB2	ERN1->IFI44L	0.8839461296925539	dx
IFI44L:F13A1->CCL3:ITGA9	0.0117123387634337	0.0271465021888402	0.431449277772832	0.666141725915063	IFI44L	F13A1	CCL3	ITGA9	F13A1->ITGA9	IFI44L->CCL3	0.88962059573733	dx
CD163:HGF->CD163:CD44	0.0117083311766658	0.0110382591266827	1.06070450442347	0.288824212273146	CD163	HGF	CD163	CD44	HGF->CD44	CD163->CD163	0.777304499596844	dx
IFI44L:GNAI2->IFI44L:ADCY7	0.0117081351159312	0.0278523112127499	0.42036493942993	0.674218876629637	IFI44L	GNAI2	IFI44L	ADCY7	GNAI2->ADCY7	IFI44L->IFI44L	0.8731468224074903	dx
MKI67:COL4A3->HIF1A:CD44	0.0117074603086245	0.0134722376294496	0.869006369293296	0.384843647003577	MKI67	COL4A3	HIF1A	CD44	COL4A3->CD44	MKI67->HIF1A	0.8641741744809034	dx
CCL3:TNFSF13B->HIST:HLA-DPB1	0.0117051134354045	0.00822345075223	1.42338220147184	0.154625389225844	CCL3	TNFSF13B	HIST	HLA-DPB1	TNFSF13B->HLA-DPB1	CCL3->HIST	0.8631871305449238	dx
HIF1A:HSP90B1->MKI67:LRP1	0.01170434946684	0.0225017788628288	0.520152186108924	0.602957507852295	HIF1A	HSP90B1	MKI67	LRP1	HSP90B1->LRP1	HIF1A->MKI67	0.8457955539349116	dx
PICALM:C5->IFI44L:C5AR2	0.0117029984989524	0.0070502560542146	1.65993949850323	0.0969266243963427	PICALM	C5	IFI44L	C5AR2	C5->C5AR2	PICALM->IFI44L	0.7165300595895486	dx
GPNMB:INHBA->HIST:BAMBI	0.0117028035434948	0.0174421361549246	0.670950131311219	0.50225229875584	GPNMB	INHBA	HIST	BAMBI	INHBA->BAMBI	GPNMB->HIST	0.721802187962993	dx
HIST:TNF->ERN1:NOTCH1	0.0117021528104767	0.010283127843447	1.13799546097581	0.255122377680956	HIST	TNF	ERN1	NOTCH1	TNF->NOTCH1	HIST->ERN1	0.8883860009859449	dx
GPNMB:ADAM10->HSPA1A:GPNMB	0.0117020155697856	0.0078262735479912	1.4952218955839	0.134856540994669	GPNMB	ADAM10	HSPA1A	GPNMB	ADAM10->GPNMB	GPNMB->HSPA1A	0.8554387725040715	dx
MKI67:PLAU->HIST:LRP1	0.0117005775192451	0.0088003372695663	1.32956012489526	0.183663243497686	MKI67	PLAU	HIST	LRP1	PLAU->LRP1	MKI67->HIST	0.7800805379192702	dx
ERN1:ITGB3BP->GPNMB:ITGB5	0.0117004914717008	0.0092744707297068	1.26158050552936	0.20709977457543	ERN1	ITGB3BP	GPNMB	ITGB5	ITGB3BP->ITGB5	ERN1->GPNMB	0.9078974328716168	dx
HIF1A:NCAM1->HIF1A:PTPRA	0.0116973602916151	0.016604030700982	0.704489199175192	0.481128174007415	HIF1A	NCAM1	HIF1A	PTPRA	NCAM1->PTPRA	HIF1A->HIF1A	0.8365708919329777	dx
GPNMB:LY86->ERN1:CD180	0.011697053714251	0.0285567187563187	0.409607763905397	0.682093700688109	GPNMB	LY86	ERN1	CD180	LY86->CD180	GPNMB->ERN1	0.8841273318008603	dx
FRMD4A:IGF1->GPNMB:INSR	0.0116965656336088	0.0081691998567757	1.43178840506727	0.152204386603669	FRMD4A	IGF1	GPNMB	INSR	IGF1->INSR	FRMD4A->GPNMB	0.418117604695967	dx
HIF1A:GNAI2->AIF1:OPRM1	0.0116960470012967	0.0118347469081488	0.98828028111386	0.32301539995757	HIF1A	GNAI2	AIF1	OPRM1	GNAI2->OPRM1	HIF1A->AIF1	0.80537488613431	dx
HIF1A:GHRL->FRMD4A:TBXA2R	0.0116939024144898	0.0152162448188547	0.76851434461673	0.442181671811335	HIF1A	GHRL	FRMD4A	TBXA2R	GHRL->TBXA2R	HIF1A->FRMD4A	0.9185892959257018	dx
FRMD4A:TNFSF9->CD163:HLA-DPA1	0.0116938758193883	0.0220532772404253	0.530255693605146	0.595934661364608	FRMD4A	TNFSF9	CD163	HLA-DPA1	TNFSF9->HLA-DPA1	FRMD4A->CD163	0.9605887026175266	dx
IFI44L:GNAI2->AIF1:ADCY7	0.011692985587263	0.0159669333674273	0.732325069453653	0.463970181398343	IFI44L	GNAI2	AIF1	ADCY7	GNAI2->ADCY7	IFI44L->AIF1	0.8911420712185651	dx
FRMD4A:CALM1->HIF1A:KCNQ5	0.0116920694615406	0.0157770268251496	0.741081928244092	0.458643766319484	FRMD4A	CALM1	HIF1A	KCNQ5	CALM1->KCNQ5	FRMD4A->HIF1A	0.8680475844784784	dx
AIF1:SELPLG->GPNMB:ITGAM	0.0116919958938818	0.0138060639576261	0.846873948271368	0.397065384768417	AIF1	SELPLG	GPNMB	ITGAM	SELPLG->ITGAM	AIF1->GPNMB	0.7233156891061988	dx
IFI44L:IL1B->MKI67:ADRB2	0.011689362981957	0.0097168939830964	1.20299377581889	0.228978729161384	IFI44L	IL1B	MKI67	ADRB2	IL1B->ADRB2	IFI44L->MKI67	0.6139132183217078	dx
PICALM:APOE->HSPA1A:SCARB1	0.0116886114239172	0.0146255681738739	0.799190245805076	0.424180107009512	PICALM	APOE	HSPA1A	SCARB1	APOE->SCARB1	PICALM->HSPA1A	0.9461654187478448	dx
MKI67:POMC->IFI44L:OPRM1	0.0116882714600641	0.0119176671278219	0.980751629887175	0.326715236523371	MKI67	POMC	IFI44L	OPRM1	POMC->OPRM1	MKI67->IFI44L	0.6727172243024204	dx
ERN1:RNASE2->PICALM:TLR2	0.0116862423746593	0.0121032793430136	0.965543473257516	0.334272672396429	ERN1	RNASE2	PICALM	TLR2	RNASE2->TLR2	ERN1->PICALM	0.8851570706166523	dx
IFI44L:HMGB1->PICALM:HAVCR2	0.0116855563423275	0.0260506422533906	0.448570758012948	0.653741332247391	IFI44L	HMGB1	PICALM	HAVCR2	HMGB1->HAVCR2	IFI44L->PICALM	0.8712080383167715	dx
PICALM:C1QB->IFI44L:CD33	0.0116854388740598	0.0073051951714207	1.59960666345719	0.109685869295449	PICALM	C1QB	IFI44L	CD33	C1QB->CD33	PICALM->IFI44L	0.7165300595895486	dx
HIF1A:HLA-C->FRMD4A:LILRB1	0.0116816439941419	0.0130192555531362	0.897258982778622	0.369580738079299	HIF1A	HLA-C	FRMD4A	LILRB1	HLA-C->LILRB1	HIF1A->FRMD4A	0.9067374185799338	dx
AIF1:SELPLG->IFI44L:ITGAM	0.0116809763413875	0.0083982980088497	1.39087423774182	0.164263566191374	AIF1	SELPLG	IFI44L	ITGAM	SELPLG->ITGAM	AIF1->IFI44L	0.8523023501522897	dx
GPNMB:GNAI2->MKI67:ADCY7	0.0116801583154542	0.0123137922744671	0.948542744193698	0.342853223204078	GPNMB	GNAI2	MKI67	ADCY7	GNAI2->ADCY7	GPNMB->MKI67	0.8364725860324745	dx
HIST:HLA-B->FRMD4A:CANX	0.0116798756871063	0.0150588567864211	0.775615031921831	0.437976322164359	HIST	HLA-B	FRMD4A	CANX	HLA-B->CANX	HIST->FRMD4A	0.8934200463257164	dx
TMEM163:HLA-DRB5->HIST:CD4	0.0116784559711451	0.0053658179668932	2.17645399884982	0.0295213298189197	TMEM163	HLA-DRB5	HIST	CD4	HLA-DRB5->CD4	TMEM163->HIST	0.8843052244979644	dx
HIF1A:SELPLG->PICALM:ITGB2	0.0116751034325633	0.0081221194426252	1.43744542481017	0.150591469478833	HIF1A	SELPLG	PICALM	ITGB2	SELPLG->ITGB2	HIF1A->PICALM	0.6222971018169423	dx
GPNMB:CD55->GPNMB:ADGRE5	0.0116748705430977	0.0096824754119177	1.20577332205023	0.22790490461924	GPNMB	CD55	GPNMB	ADGRE5	CD55->ADGRE5	GPNMB->GPNMB	0.540167118188781	dx
TMEM163:LRPAP1->HIST:LRP8	0.0116748136059508	0.0070346090828007	1.65962507205911	0.096989901288147	TMEM163	LRPAP1	HIST	LRP8	LRPAP1->LRP8	TMEM163->HIST	0.9188319077034172	dx
CCL3:FGF2->CD163:CD44	0.0116728960139637	0.0168483701237801	0.692820488166293	0.488422212975212	CCL3	FGF2	CD163	CD44	FGF2->CD44	CCL3->CD163	0.8331834338542158	dx
GPNMB:WNT5A->GPNMB:PTPRK	0.0116724331379202	0.0099677088647772	1.17102468543869	0.241588854826952	GPNMB	WNT5A	GPNMB	PTPRK	WNT5A->PTPRK	GPNMB->GPNMB	0.547464104229623	dx
AIF1:TNFSF13B->CD163:HLA-DPB1	0.0116699140180343	0.0135544986916883	0.860962421663768	0.389258740132824	AIF1	TNFSF13B	CD163	HLA-DPB1	TNFSF13B->HLA-DPB1	AIF1->CD163	0.805026351087942	dx
FRMD4A:LPL->CCL3:LRP1	0.0116679865670805	0.0120584139520878	0.96762199518456	0.333233188253596	FRMD4A	LPL	CCL3	LRP1	LPL->LRP1	FRMD4A->CCL3	0.7033558168657674	dx
HIF1A:TIMP2->AIF1:ITGB1	0.0116665237454469	0.0132633488757266	0.87960618805692	0.379072685453052	HIF1A	TIMP2	AIF1	ITGB1	TIMP2->ITGB1	HIF1A->AIF1	0.80537488613431	dx
TMEM163:LAMB2->FRMD4A:ITGA6_ITGB1	0.0116662053644926	0.0174769866796828	0.667518124165803	0.50444123672615	TMEM163	LAMB2	FRMD4A	ITGA6_ITGB1	LAMB2->ITGA6_ITGB1	TMEM163->FRMD4A	0.8360440737636969	dx
PICALM:ADAM9->HSPA1A:ITGB1	0.011664755295687	0.0149320753944302	0.781187811309745	0.43469204143225	PICALM	ADAM9	HSPA1A	ITGB1	ADAM9->ITGB1	PICALM->HSPA1A	0.9461654187478448	dx
IFI44L:PLAU->MKI67:LRP1	0.0116631094615374	0.0111381408149418	1.04713252016812	0.295038462440495	IFI44L	PLAU	MKI67	LRP1	PLAU->LRP1	IFI44L->MKI67	0.6328132781668052	dx
PICALM:CD99->IFI44L:CD99L2	0.0116626453157665	0.0139595566855668	0.835459576436614	0.403458997922508	PICALM	CD99	IFI44L	CD99L2	CD99->CD99L2	PICALM->IFI44L	0.7898222755940623	dx
IFI44L:TGFB2->FRMD4A:ACVR1_TGFBR2	0.0116622666567923	0.0134206381392562	0.868980039233712	0.384858048689666	IFI44L	TGFB2	FRMD4A	ACVR1_TGFBR2	TGFB2->ACVR1_TGFBR2	IFI44L->FRMD4A	0.8637061817198074	dx
IFI44L:TGFB2->FRMD4A:ACVR1_TGFBR1_TGFBR2	0.0116622666567923	0.0134206381392562	0.868980039233712	0.384858048689666	IFI44L	TGFB2	FRMD4A	ACVR1_TGFBR1_TGFBR2	TGFB2->ACVR1_TGFBR1_TGFBR2	IFI44L->FRMD4A	0.8637061817198074	dx
HIF1A:HLA-DPA1->TMEM163:CD4	0.0116599379455859	0.0137822541140258	0.846010953587042	0.397546633744858	HIF1A	HLA-DPA1	TMEM163	CD4	HLA-DPA1->CD4	HIF1A->TMEM163	0.7782582637752654	dx
CD163:NECTIN3->HIF1A:CADM1	0.0116598496227388	0.0060750140267362	1.91931237877372	0.0549448123452994	CD163	NECTIN3	HIF1A	CADM1	NECTIN3->CADM1	CD163->HIF1A	0.4912160480988585	dx
FRMD4A:ARF1->FRMD4A:INSR	0.0116563786961112	0.0161034643437007	0.72384292269824	0.469162174542452	FRMD4A	ARF1	FRMD4A	INSR	ARF1->INSR	FRMD4A->FRMD4A	0.8687813554720353	dx
HIST:GRN->FRMD4A:SORT1	0.0116555573894422	0.0202571225101491	0.575380702940537	0.565033852005875	HIST	GRN	FRMD4A	SORT1	GRN->SORT1	HIST->FRMD4A	0.8934200463257164	dx
HIF1A:SPON1->CD163:LRP8	0.0116537212701368	0.0073202245601677	1.59198958643282	0.111387044419808	HIF1A	SPON1	CD163	LRP8	SPON1->LRP8	HIF1A->CD163	0.6018808716017695	dx
AIF1:WNT5A->CCL3:FZD6	0.011653657268714	0.0284509552174233	0.409605132047634	0.682095631633836	AIF1	WNT5A	CCL3	FZD6	WNT5A->FZD6	AIF1->CCL3	0.9435169579647192	dx
TMEM163:HLA-DQA1->PICALM:CD4	0.0116528363314366	0.0088884975902108	1.31100179902959	0.189857155808243	TMEM163	HLA-DQA1	PICALM	CD4	HLA-DQA1->CD4	TMEM163->PICALM	0.8270348680452623	dx
PICALM:APOC1->HIF1A:VLDLR	0.0116518258648708	0.0076268662785204	1.52773438518069	0.126578499162855	PICALM	APOC1	HIF1A	VLDLR	APOC1->VLDLR	PICALM->HIF1A	0.5578343124851507	dx
IFI44L:TGFB2->MKI67:ACVR1B_TGFBR2	0.011649726168347	0.0098984480026259	1.17692452041537	0.239225634126633	IFI44L	TGFB2	MKI67	ACVR1B_TGFBR2	TGFB2->ACVR1B_TGFBR2	IFI44L->MKI67	0.6225831189153832	dx
IFI44L:CD59->TMEM163:STAB1	0.0116494548309484	0.0332948316078002	0.349887783430603	0.7264229156713	IFI44L	CD59	TMEM163	STAB1	CD59->STAB1	IFI44L->TMEM163	0.9257524305171904	dx
CD163:HLA-DPB1->TMEM163:CD4	0.0116486795790865	0.0175599958200078	0.663364598630143	0.507097073155466	CD163	HLA-DPB1	TMEM163	CD4	HLA-DPB1->CD4	CD163->TMEM163	0.8896224540678543	dx
AIF1:ADAM9->FRMD4A:ITGAV	0.0116485219777865	0.0299776879274548	0.388573061604204	0.697591997481834	AIF1	ADAM9	FRMD4A	ITGAV	ADAM9->ITGAV	AIF1->FRMD4A	0.9070729763174868	dx
HIST:LRPAP1->HIST:LRP8	0.0116479623920591	0.0084843429308089	1.37287736800009	0.169790473457332	HIST	LRPAP1	HIST	LRP8	LRPAP1->LRP8	HIST->HIST	0.8070941843229669	dx
FRMD4A:POMC->GPNMB:OPRM1	0.0116467345427032	0.0173483590855325	0.67134502377322	0.502000758613599	FRMD4A	POMC	GPNMB	OPRM1	POMC->OPRM1	FRMD4A->GPNMB	0.7158247483041682	dx
HIF1A:HLA-B->IFI44L:CANX	0.0116457114264906	0.0156310715491931	0.745036025830983	0.456249941477814	HIF1A	HLA-B	IFI44L	CANX	HLA-B->CANX	HIF1A->IFI44L	0.791489270843382	dx
ERN1:CCL3->ERN1:CCR1	0.0116450787528601	0.011774858873087	0.988978201639127	0.322673806949313	ERN1	CCL3	ERN1	CCR1	CCL3->CCR1	ERN1->ERN1	0.8925812016364018	dx
AIF1:CD99->GPNMB:CD81	0.0116424137555883	0.0142388070139319	0.817653736313507	0.413554934354441	AIF1	CD99	GPNMB	CD81	CD99->CD81	AIF1->GPNMB	0.7233156891061988	dx
CD163:ADAM17->MKI67:NOTCH1	0.0116423897407911	0.0067339909867846	1.72889891947273	0.0838271874982934	CD163	ADAM17	MKI67	NOTCH1	ADAM17->NOTCH1	CD163->MKI67	0.7948613671713178	dx
CCL3:LGALS3BP->FRMD4A:ITGB1	0.0116417399763735	0.011563004458462	1.00680926122569	0.314026443255808	CCL3	LGALS3BP	FRMD4A	ITGB1	LGALS3BP->ITGB1	CCL3->FRMD4A	0.7222608194883584	dx
GPNMB:SPON1->PICALM:APP	0.0116406910912976	0.006247118796654	1.86336957407187	0.0624102876826414	GPNMB	SPON1	PICALM	APP	SPON1->APP	GPNMB->PICALM	0.2213101648746297	dx
HIST:APOE->IFI44L:LRP6	0.0116394087354228	0.0097309379933173	1.19612402662684	0.23164816280013	HIST	APOE	IFI44L	LRP6	APOE->LRP6	HIST->IFI44L	0.866304563175241	dx
FRMD4A:RSPO4->HSPA1A:LGR4_LRP6	0.0116392167554815	0.013394321702609	0.868966492959055	0.384865458189626	FRMD4A	RSPO4	HSPA1A	LGR4_LRP6	RSPO4->LGR4_LRP6	FRMD4A->HSPA1A	0.9386898394528572	dx
TMEM163:CALM3->IFI44L:KCNQ3	0.0116383876687801	0.0180740992969401	0.643926287975547	0.519623234217171	TMEM163	CALM3	IFI44L	KCNQ3	CALM3->KCNQ3	TMEM163->IFI44L	0.8808843064871261	dx
ERN1:APP->IFI44L:AGER	0.0116354757850369	0.0114703033823098	1.01440000296608	0.310391922902439	ERN1	APP	IFI44L	AGER	APP->AGER	ERN1->IFI44L	0.7048483249242885	dx
CD163:JAM3->HIF1A:ITGAM_ITGB2	0.0116345174685821	0.0067903534873636	1.7133890732247	0.0866409851593575	CD163	JAM3	HIF1A	ITGAM_ITGB2	JAM3->ITGAM_ITGB2	CD163->HIF1A	0.5349449188122859	dx
GPNMB:GNAS->IFI44L:ADCY9	0.0116333240266502	0.006262071412244	1.85774374976049	0.0632054125022656	GPNMB	GNAS	IFI44L	ADCY9	GNAS->ADCY9	GPNMB->IFI44L	0.8223302154620209	dx
CCL3:PLAU->MKI67:LRP1	0.0116314465532168	0.0098028731197221	1.1865344385429	0.23541130958753	CCL3	PLAU	MKI67	LRP1	PLAU->LRP1	CCL3->MKI67	0.9127624490449596	dx
IFI44L:ADAM17->PICALM:IL6R	0.0116291071870065	0.0207951972372222	0.559220816919739	0.576011027829715	IFI44L	ADAM17	PICALM	IL6R	ADAM17->IL6R	IFI44L->PICALM	0.8205285296719588	dx
GPNMB:LGALS9->PICALM:SLC1A5	0.0116280937137184	0.0075898386104743	1.53206073415989	0.125507448156005	GPNMB	LGALS9	PICALM	SLC1A5	LGALS9->SLC1A5	GPNMB->PICALM	0.327603626650332	dx
ERN1:CALM1->MKI67:HTR2C	0.0116261303964686	0.0133793809842773	0.868958766487853	0.38486968443032	ERN1	CALM1	MKI67	HTR2C	CALM1->HTR2C	ERN1->MKI67	0.8427979713057815	dx
AIF1:ADAM10->TMEM163:NOTCH2	0.0116247060810135	0.0247807340379037	0.469102572314151	0.638996320511329	AIF1	ADAM10	TMEM163	NOTCH2	ADAM10->NOTCH2	AIF1->TMEM163	0.939211284322394	dx
IFI44L:SERPING1->IFI44L:LRP1	0.0116233735835422	0.0072274879155257	1.60821764344612	0.107787520336254	IFI44L	SERPING1	IFI44L	LRP1	SERPING1->LRP1	IFI44L->IFI44L	0.7512470215948444	dx
HIF1A:ICAM4->PICALM:ITGAL	0.0116230671413226	0.0172904761454635	0.672223659055922	0.5014413213357	HIF1A	ICAM4	PICALM	ITGAL	ICAM4->ITGAL	HIF1A->PICALM	0.8012510391063428	dx
IFI44L:MTMR4->HSPA1A:SMAD3	0.0116228792277011	0.0237264973317474	0.489869156209122	0.624226490106289	IFI44L	MTMR4	HSPA1A	SMAD3	MTMR4->SMAD3	IFI44L->HSPA1A	0.9207043139620192	dx
GPNMB:CD14->GPNMB:ITGA4	0.0116156775463874	0.0094277680958636	1.23207077521176	0.217922647191048	GPNMB	CD14	GPNMB	ITGA4	CD14->ITGA4	GPNMB->GPNMB	0.5358606872648948	dx
TMEM163:CALR->TMEM163:SCARF1	0.0116146477104104	0.0055924869585921	2.0768305400455	0.0378172024278125	TMEM163	CALR	TMEM163	SCARF1	CALR->SCARF1	TMEM163->TMEM163	0.7435770856735769	dx
MKI67:GNAS->HIST:TSHR	0.0116145734083263	0.0089632334524202	1.29580172936253	0.195043802125547	MKI67	GNAS	HIST	TSHR	GNAS->TSHR	MKI67->HIST	0.7832959093361967	dx
IFI44L:TGFB1->HIF1A:SDC2	0.0116121657294648	0.0105015366488183	1.10575872063175	0.268830966350272	IFI44L	TGFB1	HIF1A	SDC2	TGFB1->SDC2	IFI44L->HIF1A	0.7278036947286132	dx
FRMD4A:GSTP1->FRMD4A:TRAF2	0.0116118721742582	0.0072287642787929	1.60634262322318	0.108198650099244	FRMD4A	GSTP1	FRMD4A	TRAF2	GSTP1->TRAF2	FRMD4A->FRMD4A	0.8108953776668616	dx
ERN1:SHBG->CD163:SLC37A1	0.0116081616013117	0.0092154857553702	1.25963643257189	0.207800546444667	ERN1	SHBG	CD163	SLC37A1	SHBG->SLC37A1	ERN1->CD163	0.8759916209671338	dx
IFI44L:TGFB2->HIST:ACVR1_TGFBR1_TGFBR2	0.0116070542922937	0.0133576019967881	0.868947457416733	0.384875870339852	IFI44L	TGFB2	HIST	ACVR1_TGFBR1_TGFBR2	TGFB2->ACVR1_TGFBR1_TGFBR2	IFI44L->HIST	0.8498892370859126	dx
IFI44L:TGFB2->HIST:ACVR1_TGFBR2	0.0116070542922937	0.0133576019967881	0.868947457416733	0.384875870339852	IFI44L	TGFB2	HIST	ACVR1_TGFBR2	TGFB2->ACVR1_TGFBR2	IFI44L->HIST	0.8498892370859126	dx
HIF1A:CIRBP->HSPA1A:TREM1	0.0116046816544175	0.0145259777897862	0.798891601127	0.42435326942058	HIF1A	CIRBP	HSPA1A	TREM1	CIRBP->TREM1	HIF1A->HSPA1A	0.8657453234316602	dx
HIF1A:SERPINE1->MKI67:LRP1	0.0116018896241004	0.0082104089279721	1.41307086235056	0.157634889536359	HIF1A	SERPINE1	MKI67	LRP1	SERPINE1->LRP1	HIF1A->MKI67	0.8280850695717482	dx
FRMD4A:MAML2->HSPA1A:NOTCH2	0.0116008016608995	0.0663368238251142	0.174877255074542	0.861176082675234	FRMD4A	MAML2	HSPA1A	NOTCH2	MAML2->NOTCH2	FRMD4A->HSPA1A	0.9713916767703292	dx
GPNMB:HMGB1->MKI67:CD163	0.0115999884254838	0.0125653879464018	0.923169939118794	0.35591865181138	GPNMB	HMGB1	MKI67	CD163	HMGB1->CD163	GPNMB->MKI67	0.8364725860324745	dx
FRMD4A:TXLNA->GPNMB:STX3	0.0115991085915466	0.0061814391515288	1.87644144142029	0.0605946885602668	FRMD4A	TXLNA	GPNMB	STX3	TXLNA->STX3	FRMD4A->GPNMB	0.2900208114890324	dx
HIF1A:NECTIN3->PICALM:CADM1	0.0115970169192885	0.0066733829432336	1.73780180426286	0.0822457426553341	HIF1A	NECTIN3	PICALM	CADM1	NECTIN3->CADM1	HIF1A->PICALM	0.510272096039365	dx
HSPA1A:LGALS1->PICALM:ITGB1	0.0115963589154136	0.0190143962012253	0.609872582473395	0.541946215956699	HSPA1A	LGALS1	PICALM	ITGB1	LGALS1->ITGB1	HSPA1A->PICALM	0.9455345021488132	dx
HSPA1A:IL16->HSPA1A:CCR5	0.0115956460310627	0.0112146213166949	1.0339757093537	0.30114751910074	HSPA1A	IL16	HSPA1A	CCR5	IL16->CCR5	HSPA1A->HSPA1A	0.8997659888466577	dx
CD163:C3->HIST:ITGAM	0.0115934494322337	0.0712070811028039	0.16281315358926	0.870665551395474	CD163	C3	HIST	ITGAM	C3->ITGAM	CD163->HIST	0.9379849069936624	dx
IFI44L:HGF->CCL3:SDC2	0.0115931332370875	0.0131632273418993	0.880721189110355	0.378468745241819	IFI44L	HGF	CCL3	SDC2	HGF->SDC2	IFI44L->CCL3	0.8546827727694613	dx
ERN1:ADAM10->GPNMB:CADM1	0.0115923309246335	0.011657783434974	0.994385509843647	0.320035219846768	ERN1	ADAM10	GPNMB	CADM1	ADAM10->CADM1	ERN1->GPNMB	0.9078974328716168	dx
HIST:PKM->HIST:CD44	0.0115917740315885	0.0064136050663679	1.80737259491922	0.0707042039658646	HIST	PKM	HIST	CD44	PKM->CD44	HIST->HIST	0.6019957937665044	dx
HSPA1A:TIMP2->CD163:ITGB1	0.0115885253120216	0.0200310609742444	0.578527783771513	0.562907844999608	HSPA1A	TIMP2	CD163	ITGB1	TIMP2->ITGB1	HSPA1A->CD163	0.9456236869581376	dx
HSPA1A:C1QA->ERN1:CD93	0.011584884453661	0.0115930514643898	0.999295525362421	0.317651552426148	HSPA1A	C1QA	ERN1	CD93	C1QA->CD93	HSPA1A->ERN1	0.8996778703763194	dx
CD163:LYZ->HIST:ITGAL	0.0115832444737312	0.006718623211485	1.72405031642947	0.0846987601229696	CD163	LYZ	HIST	ITGAL	LYZ->ITGAL	CD163->HIST	0.4931180126432557	dx
CCL3:DLL1->HSPA1A:NOTCH1	0.0115828441302267	0.0282783746245632	0.409600773877774	0.682098829147636	CCL3	DLL1	HSPA1A	NOTCH1	DLL1->NOTCH1	CCL3->HSPA1A	0.9591466319266532	dx
GPNMB:CALM3->CD163:MYLK	0.0115827243986641	0.0072735263548751	1.5924496363309	0.111283710883493	GPNMB	CALM3	CD163	MYLK	CALM3->MYLK	GPNMB->CD163	0.3011603571514629	dx
ERN1:C3->ERN1:ITGAM	0.0115822060297141	0.0324989446063592	0.356387143336581	0.721550656286927	ERN1	C3	ERN1	ITGAM	C3->ITGAM	ERN1->ERN1	0.8941916108586457	dx
HIF1A:CXCL12->PICALM:ITGA5	0.0115815893292002	0.0053056980130494	2.18285874935119	0.0290462136388995	HIF1A	CXCL12	PICALM	ITGA5	CXCL12->ITGA5	HIF1A->PICALM	0.4354114270726688	dx
FRMD4A:SEMA6A->HIST:PLXNA2	0.0115811047336973	0.0067326523886177	1.72014000801176	0.0854069948363737	FRMD4A	SEMA6A	HIST	PLXNA2	SEMA6A->PLXNA2	FRMD4A->HIST	0.805641579002808	dx
HIST:CALM3->HIST:ESR1	0.0115800645270237	0.0057079057768217	2.02877639887594	0.0424810702180876	HIST	CALM3	HIST	ESR1	CALM3->ESR1	HIST->HIST	0.5358130483633965	dx
HIST:JAM2->CD163:ITGAV_ITGB1	0.0115730017479104	0.0066204095020986	1.74807944195019	0.0804502722620517	HIST	JAM2	CD163	ITGAV_ITGB1	JAM2->ITGAV_ITGB1	HIST->CD163	0.537292889750131	dx
TMEM163:ADAM9->HIF1A:ITGAV	0.0115707375858096	0.0471416891796518	0.245445969102099	0.806111139110535	TMEM163	ADAM9	HIF1A	ITGAV	ADAM9->ITGAV	TMEM163->HIF1A	0.9083789701917224	dx
CD163:LGALS9->HIF1A:SLC1A5	0.0115694226603738	0.0068396357852369	1.69152613145657	0.0907363612599953	CD163	LGALS9	HIF1A	SLC1A5	LGALS9->SLC1A5	CD163->HIF1A	0.5349449188122859	dx
GPNMB:ADAM10->TMEM163:TSPAN15	0.0115676420824072	0.0096378225111837	1.20023398116993	0.230048481439763	GPNMB	ADAM10	TMEM163	TSPAN15	ADAM10->TSPAN15	GPNMB->TMEM163	0.6928914712656564	dx
IFI44L:TGFB1->IFI44L:CXCR4	0.0115662719529491	0.0083443814298896	1.3861149625206	0.165711802225982	IFI44L	TGFB1	IFI44L	CXCR4	TGFB1->CXCR4	IFI44L->IFI44L	0.7850608416269664	dx
HSPA1A:S100A4->CD163:EGFR	0.0115653109569189	0.0122539191095122	0.943805067877526	0.345269270379188	HSPA1A	S100A4	CD163	EGFR	S100A4->EGFR	HSPA1A->CD163	0.9456236869581376	dx
IFI44L:ADM->GPNMB:TSHR	0.0115631553383456	0.0173233315186049	0.667490276101166	0.504459018805824	IFI44L	ADM	GPNMB	TSHR	ADM->TSHR	IFI44L->GPNMB	0.8373059029773993	dx
HSPA1A:PROS1->MKI67:AXL	0.0115626564274025	0.0170062979544296	0.679904377683257	0.49656500957016	HSPA1A	PROS1	MKI67	AXL	PROS1->AXL	HSPA1A->MKI67	0.8950547185724743	dx
TMEM163:CXCL12->MKI67:ITGAV	0.0115612902773428	0.0095629508929984	1.20896681439695	0.226675595034533	TMEM163	CXCL12	MKI67	ITGAV	CXCL12->ITGAV	TMEM163->MKI67	0.7990650387572834	dx
FRMD4A:ANGPT2->GPNMB:ITGA5_ITGB1	0.0115595057815069	0.0074633278417894	1.54884068160341	0.12142002338236	FRMD4A	ANGPT2	GPNMB	ITGA5_ITGB1	ANGPT2->ITGA5_ITGB1	FRMD4A->GPNMB	0.3835740723368618	dx
FRMD4A:IGF1->ERN1:INSR	0.0115575705306479	0.0133337463754489	0.866790938211374	0.386056568081423	FRMD4A	IGF1	ERN1	INSR	IGF1->INSR	FRMD4A->ERN1	0.9481567180105644	dx
AIF1:IRAK4->CD163:TLR7	0.0115557025744234	0.0080596539354019	1.43377155732023	0.151637464173271	AIF1	IRAK4	CD163	TLR7	IRAK4->TLR7	AIF1->CD163	0.7701158314026859	dx
HIST:LRPAP1->IFI44L:SORT1	0.0115549489396286	0.027849214586926	0.414911124461413	0.678206965831183	HIST	LRPAP1	IFI44L	SORT1	LRPAP1->SORT1	HIST->IFI44L	0.8741910020209018	dx
AIF1:ADAM10->GPNMB:TSPAN15	0.0115513959699133	0.0121657427110816	0.949501912397941	0.342365399826717	AIF1	ADAM10	GPNMB	TSPAN15	ADAM10->TSPAN15	AIF1->GPNMB	0.7009649760064496	dx
CD163:ICAM1->AIF1:ITGAX_ITGB2	0.0115488372599952	0.0074562787736944	1.54887412481668	0.121411982185833	CD163	ICAM1	AIF1	ITGAX_ITGB2	ICAM1->ITGAX_ITGB2	CD163->AIF1	0.7684389189060064	dx
CCL3:S100A8->FRMD4A:CD69	0.0115484300917383	0.0207827661461496	0.555673388735977	0.578434151632561	CCL3	S100A8	FRMD4A	CD69	S100A8->CD69	CCL3->FRMD4A	0.8583216443579936	dx
HIF1A:FABP5->GPNMB:RXRA	0.011548219304248	0.0059226851003633	1.94982834787882	0.0511965815830284	HIF1A	FABP5	GPNMB	RXRA	FABP5->RXRA	HIF1A->GPNMB	0.3545280193375124	dx
CCL3:HSP90AA1->GPNMB:CFTR	0.011548209255666	0.0098140795044977	1.1766981559884	0.239316004130311	CCL3	HSP90AA1	GPNMB	CFTR	HSP90AA1->CFTR	CCL3->GPNMB	0.9260795049047068	dx
HSPA1A:JAG1->MKI67:NOTCH2	0.0115453177388221	0.0107868706368635	1.07031206060511	0.284478867483284	HSPA1A	JAG1	MKI67	NOTCH2	JAG1->NOTCH2	HSPA1A->MKI67	0.8610452824844717	dx
CCL3:DSCAM->GPNMB:DCC	0.0115444854275453	0.0083273561541094	1.3863326143254	0.16564536237688	CCL3	DSCAM	GPNMB	DCC	DSCAM->DCC	CCL3->GPNMB	0.9260795049047068	dx
PICALM:PIGF->AIF1:FLT1	0.0115436381017254	0.0051880903224785	2.22502643250253	0.0260794637491853	PICALM	PIGF	AIF1	FLT1	PIGF->FLT1	PICALM->AIF1	0.4397945932248975	dx
PICALM:HGF->PICALM:ST14	0.0115431333019561	0.0133725233030035	0.86319784534333	0.388028698161916	PICALM	HGF	PICALM	ST14	HGF->ST14	PICALM->PICALM	0.7497548858796863	dx
HSPA1A:CCL3L1->TMEM163:ACKR2	0.0115416919239721	0.0155284254423304	0.743262217205198	0.457322941658625	HSPA1A	CCL3L1	TMEM163	ACKR2	CCL3L1->ACKR2	HSPA1A->TMEM163	0.8687883574971501	dx
GPNMB:CD99->HIST:CD81	0.0115381243013357	0.0156869278610458	0.735524788762973	0.462019948813224	GPNMB	CD99	HIST	CD81	CD99->CD81	GPNMB->HIST	0.7153418751214761	dx
TMEM163:PSEN1->GPNMB:CD44	0.0115373032542987	0.0057591531427323	2.00329856983539	0.0451452509168465	TMEM163	PSEN1	GPNMB	CD44	PSEN1->CD44	TMEM163->GPNMB	0.609472500915637	dx
GPNMB:IRAK4->FRMD4A:TLR7	0.0115302097401196	0.0077910501342176	1.47993011744075	0.138891897232178	GPNMB	IRAK4	FRMD4A	TLR7	IRAK4->TLR7	GPNMB->FRMD4A	0.4273388656798214	dx
ERN1:IL16->ERN1:CD9	0.0115297836584007	0.0122166291067314	0.943777825918257	0.345283194127648	ERN1	IL16	ERN1	CD9	IL16->CD9	ERN1->ERN1	0.8925812016364018	dx
FRMD4A:LGALS1->HIF1A:ITGB1	0.0115273740815887	0.0072548128101302	1.58892784462922	0.112076683943575	FRMD4A	LGALS1	HIF1A	ITGB1	LGALS1->ITGB1	FRMD4A->HIF1A	0.8173397194909495	dx
ERN1:BSG->TMEM163:SLC16A1	0.0115261756246121	0.0320161529776922	0.360011261585461	0.718838711928615	ERN1	BSG	TMEM163	SLC16A1	BSG->SLC16A1	ERN1->TMEM163	0.8218644556577976	dx
HIST:ADAM15->HIST:ITGA5	0.0115260263824964	0.008571502601646	1.34469146404773	0.178724892337486	HIST	ADAM15	HIST	ITGA5	ADAM15->ITGA5	HIST->HIST	0.8070941843229669	dx
GPNMB:IGF1->ERN1:INSR	0.0115244146032034	0.0157690887173214	0.730823119191695	0.464887200216204	GPNMB	IGF1	ERN1	INSR	IGF1->INSR	GPNMB->ERN1	0.8841273318008603	dx
IFI44L:SELPLG->MKI67:SELL	0.0115240643608447	0.0074846875453969	1.53968542987902	0.12363705006138	IFI44L	SELPLG	MKI67	SELL	SELPLG->SELL	IFI44L->MKI67	0.5004827786484662	dx
CD163:ADAM10->HIF1A:TREM2	0.0115224711734563	0.008777569172246	1.31271778636498	0.189278061944674	CD163	ADAM10	HIF1A	TREM2	ADAM10->TREM2	CD163->HIF1A	0.63470487837735	dx
HIF1A:HLA-F->FRMD4A:LILRB1	0.0115219610713448	0.0063435213679272	1.8163351872037	0.0693189707266563	HIF1A	HLA-F	FRMD4A	LILRB1	HLA-F->LILRB1	HIF1A->FRMD4A	0.8742809702439084	dx
GPNMB:ADAM10->MKI67:TSPAN15	0.0115207764739599	0.00914412320116	1.25991046057849	0.207701664723928	GPNMB	ADAM10	MKI67	TSPAN15	ADAM10->TSPAN15	GPNMB->MKI67	0.8364725860324745	dx
FRMD4A:MMP2->CCL3:PECAM1	0.0115199542385067	0.030863006047366	0.373260926716821	0.708954254348007	FRMD4A	MMP2	CCL3	PECAM1	MMP2->PECAM1	FRMD4A->CCL3	0.8724415500705	dx
CD163:GNAI2->AIF1:TSHR	0.01151667964434	0.0099705019711189	1.15507520862037	0.248059629427232	CD163	GNAI2	AIF1	TSHR	GNAI2->TSHR	CD163->AIF1	0.7876594709873078	dx
FRMD4A:VWF->HIF1A:TNFRSF11B	0.011516224103318	0.0128826131032662	0.893935415975367	0.371356447344374	FRMD4A	VWF	HIF1A	TNFRSF11B	VWF->TNFRSF11B	FRMD4A->HIF1A	0.8624286501873979	dx
HSPA1A:TNF->HIST:TNFRSF1B	0.011515367437511	0.014869747302963	0.77441581238011	0.438684935784487	HSPA1A	TNF	HIST	TNFRSF1B	TNF->TNFRSF1B	HSPA1A->HIST	0.9642312732082272	dx
PICALM:ADAM10->IFI44L:CADM1	0.0115149355034997	0.0088922301462329	1.29494348595755	0.195339725727612	PICALM	ADAM10	IFI44L	CADM1	ADAM10->CADM1	PICALM->IFI44L	0.7329351090243013	dx
FRMD4A:HGF->GPNMB:CD44	0.0115126724862368	0.0063308872822683	1.8184927282597	0.0689888571392916	FRMD4A	HGF	GPNMB	CD44	HGF->CD44	FRMD4A->GPNMB	0.3047421459246406	dx
HIST:ARF6->HSPA1A:PLD1	0.0115114840261391	0.0141033047150607	0.816226002253653	0.414370887665961	HIST	ARF6	HSPA1A	PLD1	ARF6->PLD1	HIST->HSPA1A	0.901704434643547	dx
GPNMB:PSEN1->AIF1:NOTCH1	0.0115083524625542	0.008726813021795	1.31873485014659	0.187257771522478	GPNMB	PSEN1	AIF1	NOTCH1	PSEN1->NOTCH1	GPNMB->AIF1	0.6222918731932053	dx
FRMD4A:TGFB2->HSPA1A:ACVR1B_TGFBR2	0.011506464209067	0.0203155646547196	0.566386630380656	0.57113098128706	FRMD4A	TGFB2	HSPA1A	ACVR1B_TGFBR2	TGFB2->ACVR1B_TGFBR2	FRMD4A->HSPA1A	0.9593575672690224	dx
GPNMB:WNT5A->HIST:LRP6	0.0115054354485891	0.0103868774379123	1.10768953589402	0.267995920075146	GPNMB	WNT5A	HIST	LRP6	WNT5A->LRP6	GPNMB->HIST	0.5864393179038881	dx
CD163:IL16->IFI44L:GRIN2A	0.0115047718658943	0.00929300260378	1.23800372779564	0.215714678592085	CD163	IL16	IFI44L	GRIN2A	IL16->GRIN2A	CD163->IFI44L	0.8390388878914129	dx
FRMD4A:CD59->AIF1:STAB1	0.0115037816188679	0.0268887121632638	0.427829401014777	0.66877532978699	FRMD4A	CD59	AIF1	STAB1	CD59->STAB1	FRMD4A->AIF1	0.8964006679373812	dx
FRMD4A:JAM2->HIST:ITGAV_ITGB1	0.0114991144688516	0.0068776595626875	1.67195168124289	0.0945338504737085	FRMD4A	JAM2	HIST	ITGAV_ITGB1	JAM2->ITGAV_ITGB1	FRMD4A->HIST	0.805641579002808	dx
CD163:RTN4->TMEM163:LINGO1	0.0114980351400515	0.0093017544485055	1.23611467102304	0.216415942238061	CD163	RTN4	TMEM163	LINGO1	RTN4->LINGO1	CD163->TMEM163	0.8653334554699594	dx
IFI44L:SERPINE1->IFI44L:PLAUR	0.0114979660144563	0.0059314551828018	1.93847304920966	0.0525655357825793	IFI44L	SERPINE1	IFI44L	PLAUR	SERPINE1->PLAUR	IFI44L->IFI44L	0.70642719494256	dx
HIST:COL18A1->TMEM163:PTPRS	0.0114962667206976	0.0098172968575883	1.17102160477214	0.241590093086781	HIST	COL18A1	TMEM163	PTPRS	COL18A1->PTPRS	HIST->TMEM163	0.8515815416839086	dx
HIF1A:IL1B->PICALM:SIGIRR	0.0114956108739537	0.0096041805661276	1.19693822859774	0.23133063234153	HIF1A	IL1B	PICALM	SIGIRR	IL1B->SIGIRR	HIF1A->PICALM	0.6545592944942212	dx
CCL3:APOE->ERN1:LRP6	0.0114939280386832	0.0181509273417552	0.633241917741693	0.526575676114921	CCL3	APOE	ERN1	LRP6	APOE->LRP6	CCL3->ERN1	0.9217351491526254	dx
TMEM163:ARF1->CD163:INSR	0.0114933493056421	0.0105376871376077	1.0906899356144	0.275409340641044	TMEM163	ARF1	CD163	INSR	ARF1->INSR	TMEM163->CD163	0.880937998533874	dx
PICALM:ITGB2->CD163:CD226	0.0114914591700333	0.0077858160583533	1.47594793967734	0.139957868519262	PICALM	ITGB2	CD163	CD226	ITGB2->CD226	PICALM->CD163	0.4407449352739138	dx
CD163:CALCB->PICALM:ADRB2	0.0114884747402355	0.0119665204585765	0.9600514017424	0.337029345656766	CD163	CALCB	PICALM	ADRB2	CALCB->ADRB2	CD163->PICALM	0.7070191721182418	dx
IFI44L:FGF2->MKI67:FGFR1	0.0114882487809231	0.0193931292030905	0.592387575033137	0.553591084588922	IFI44L	FGF2	MKI67	FGFR1	FGF2->FGFR1	IFI44L->MKI67	0.735215456173214	dx
IFI44L:HLA-A->TMEM163:LILRB1	0.0114876462889389	0.0192284928964287	0.597428324248568	0.550221447823028	IFI44L	HLA-A	TMEM163	LILRB1	HLA-A->LILRB1	IFI44L->TMEM163	0.9165612252182856	dx
TMEM163:LGALS9->CD163:MRC2	0.0114876453042048	0.005479608508304	2.09643540898879	0.0360435840787737	TMEM163	LGALS9	CD163	MRC2	LGALS9->MRC2	TMEM163->CD163	0.880937998533874	dx
CD163:SERPINE1->HIST:LRP1	0.0114855454409339	0.007361258495063	1.56026927306477	0.118696261399613	CD163	SERPINE1	HIST	LRP1	SERPINE1->LRP1	CD163->HIST	0.5485692080901033	dx
IFI44L:APP->MKI67:LRP1	0.0114845002811613	0.0095311913647392	1.20493858969703	0.22822700985417	IFI44L	APP	MKI67	LRP1	APP->LRP1	IFI44L->MKI67	0.6139132183217078	dx
HSPA1A:PSEN1->HSPA1A:NOTCH2	0.011484081009487	0.0125986419407713	0.911533248065619	0.362014475577572	HSPA1A	PSEN1	HSPA1A	NOTCH2	PSEN1->NOTCH2	HSPA1A->HSPA1A	0.8997659888466577	dx
GPNMB:APOE->GPNMB:SDC2	0.0114807182775007	0.0287707796126816	0.399040916932269	0.689863055500076	GPNMB	APOE	GPNMB	SDC2	APOE->SDC2	GPNMB->GPNMB	0.8288021997776744	dx
TMEM163:NECTIN3->CCL3:PVR	0.011480185130655	0.017101445262499	0.671299118550489	0.502029996077034	TMEM163	NECTIN3	CCL3	PVR	NECTIN3->PVR	TMEM163->CCL3	0.8711070165179864	dx
CD163:TGFB2->HIF1A:ACVR1B_TGFBR2	0.0114799304199297	0.006437646463774	1.7832495904411	0.0745456832270793	CD163	TGFB2	HIF1A	ACVR1B_TGFBR2	TGFB2->ACVR1B_TGFBR2	CD163->HIF1A	0.5153775630514124	dx
TMEM163:COL4A4->MKI67:ITGA9_ITGB1	0.0114797969415702	0.0171990427618447	0.667467201549006	0.504473753061283	TMEM163	COL4A4	MKI67	ITGA9_ITGB1	COL4A4->ITGA9_ITGB1	TMEM163->MKI67	0.7990650387572834	dx
CD163:CD47->MKI67:SIRPA	0.0114758123063427	0.008301620581842	1.38235808216092	0.166861780135025	CD163	CD47	MKI67	SIRPA	CD47->SIRPA	CD163->MKI67	0.8021513746519865	dx
MKI67:SIRPA->CD163:CD47	0.0114758123063427	0.008301620581842	1.38235808216092	0.166861780135025	MKI67	SIRPA	CD163	CD47	SIRPA->CD47	MKI67->CD163	0.8387185245098341	dx
MKI67:LIN7C->ERN1:ABCA1	0.0114751548929255	0.0232248370882642	0.494089790568392	0.621242767783922	MKI67	LIN7C	ERN1	ABCA1	LIN7C->ABCA1	MKI67->ERN1	0.8056890067337044	dx
ERN1:CALM1->MKI67:PDE1B	0.0114725463549858	0.0114528283358336	1.00172167246151	0.316478036435758	ERN1	CALM1	MKI67	PDE1B	CALM1->PDE1B	ERN1->MKI67	0.8427979713057815	dx
CCL3:SEMA4A->TMEM163:NRP1_PLXNA4	0.0114717405334076	0.0244116914251345	0.469928131304993	0.638406365068173	CCL3	SEMA4A	TMEM163	NRP1_PLXNA4	SEMA4A->NRP1_PLXNA4	CCL3->TMEM163	0.9082448831614222	dx
TMEM163:PLAU->IFI44L:PLAUR	0.0114711555771807	0.0080878475047037	1.41831996344013	0.15609737082583	TMEM163	PLAU	IFI44L	PLAUR	PLAU->PLAUR	TMEM163->IFI44L	0.8377498674468473	dx
IFI44L:SEMA3D->HIST:NRP2_PLXNA3	0.0114698376678065	0.0170965621381654	0.670885618705873	0.502293398581769	IFI44L	SEMA3D	HIST	NRP2_PLXNA3	SEMA3D->NRP2_PLXNA3	IFI44L->HIST	0.8498892370859126	dx
HIST:ICAM5->IFI44L:ITGAL	0.0114698376678065	0.0170965621381654	0.670885618705873	0.502293398581769	HIST	ICAM5	IFI44L	ITGAL	ICAM5->ITGAL	HIST->IFI44L	0.866304563175241	dx
GPNMB:PSEN1->ERN1:NCSTN	0.0114678986048394	0.0101728010766265	1.12730982533302	0.259611509680672	GPNMB	PSEN1	ERN1	NCSTN	PSEN1->NCSTN	GPNMB->ERN1	0.8841273318008603	dx
IFI44L:SEMA4A->HIF1A:NRP1_PLXNA3	0.0114678882619917	0.0260771467453544	0.439767754270689	0.660105324474176	IFI44L	SEMA4A	HIF1A	NRP1_PLXNA3	SEMA4A->NRP1_PLXNA3	IFI44L->HIF1A	0.8259389723729438	dx
IFI44L:MAML2->AIF1:NOTCH2	0.0114678669904678	0.0165409652603935	0.693300953719252	0.488120704659553	IFI44L	MAML2	AIF1	NOTCH2	MAML2->NOTCH2	IFI44L->AIF1	0.8911420712185651	dx
HIF1A:ADAM10->MKI67:IL6R	0.0114666885643878	0.0188705251196243	0.60765074059667	0.543419140137785	HIF1A	ADAM10	MKI67	IL6R	ADAM10->IL6R	HIF1A->MKI67	0.8290720486120191	dx
PICALM:SERPINE1->FRMD4A:PLAUR	0.0114629685752896	0.0062135116295027	1.84484543665478	0.0650600257329839	PICALM	SERPINE1	FRMD4A	PLAUR	SERPINE1->PLAUR	PICALM->FRMD4A	0.6457026171055966	dx
HSPA1A:GNAS->CCL3:VIPR1	0.0114607591705705	0.0149147563022239	0.768417461092649	0.442239209960962	HSPA1A	GNAS	CCL3	VIPR1	GNAS->VIPR1	HSPA1A->CCL3	0.9942377436612062	dx
FRMD4A:ADAM10->AIF1:NOTCH1	0.0114598713172498	0.0240774302219279	0.475959070865171	0.634103537163382	FRMD4A	ADAM10	AIF1	NOTCH1	ADAM10->NOTCH1	FRMD4A->AIF1	0.8709138087583487	dx
TMEM163:SPP1->IFI44L:ITGA9_ITGB1	0.0114598328841765	0.0462950474859953	0.2475390674919	0.804491060543148	TMEM163	SPP1	IFI44L	ITGA9_ITGB1	SPP1->ITGA9_ITGB1	TMEM163->IFI44L	0.958900608769364	dx
IFI44L:COL4A4->AIF1:CD93	0.0114570615774423	0.0193406822573138	0.592381459196444	0.553595179031255	IFI44L	COL4A4	AIF1	CD93	COL4A4->CD93	IFI44L->AIF1	0.8911420712185651	dx
MKI67:SPP1->IFI44L:ITGA4_ITGB1	0.0114568602051806	0.0212944913945571	0.538019903499971	0.590563307690598	MKI67	SPP1	IFI44L	ITGA4_ITGB1	SPP1->ITGA4_ITGB1	MKI67->IFI44L	0.7748428649656489	dx
HIST:GNAS->PICALM:TSHR	0.0114566067984138	0.0236404431663088	0.484618952268256	0.627946667334081	HIST	GNAS	PICALM	TSHR	GNAS->TSHR	HIST->PICALM	0.8439780637944163	dx
HIF1A:IL11RA->AIF1:CD40	0.0114558818743307	0.0170429481900024	0.672177239912686	0.501470868680019	HIF1A	IL11RA	AIF1	CD40	IL11RA->CD40	HIF1A->AIF1	0.8320320998959538	dx
HIST:COL9A2->CCL3:CD44	0.0114554121276198	0.0147077643473255	0.7788683485198	0.436057270540825	HIST	COL9A2	CCL3	CD44	COL9A2->CD44	HIST->CCL3	0.9654704592186738	dx
AIF1:C3->GPNMB:C5AR2	0.0114542231472125	0.0138888561137085	0.824706012751263	0.409538517228579	AIF1	C3	GPNMB	C5AR2	C3->C5AR2	AIF1->GPNMB	0.7233156891061988	dx
GPNMB:GNAI2->IFI44L:TSHR	0.0114536878716823	0.008198730190965	1.39700753713108	0.162411304611192	GPNMB	GNAI2	IFI44L	TSHR	GNAI2->TSHR	GPNMB->IFI44L	0.8743556044870796	dx
HIST:B2M->MKI67:HFE	0.0114535936585103	0.007366685917848	1.55478240639532	0.119997900639257	HIST	B2M	MKI67	HFE	B2M->HFE	HIST->MKI67	0.8336930148648884	dx
PICALM:LRPAP1->ERN1:SORL1	0.011453102818693	0.0282964765000239	0.404753673789857	0.685658584392386	PICALM	LRPAP1	ERN1	SORL1	LRPAP1->SORL1	PICALM->ERN1	0.9377075240336668	dx
GPNMB:PDGFB->FRMD4A:ADGRV1	0.011452254611942	0.0097727394382448	1.17185715267559	0.241254412111486	GPNMB	PDGFB	FRMD4A	ADGRV1	PDGFB->ADGRV1	GPNMB->FRMD4A	0.5571611328763374	dx
HIST:NECTIN3->HIF1A:CADM1	0.011451204636942	0.0068256024815618	1.67768408252244	0.0934087884521335	HIST	NECTIN3	HIF1A	CADM1	NECTIN3->CADM1	HIST->HIF1A	0.590889302230912	dx
MKI67:ADM->HSPA1A:GPR84	0.0114486300994583	0.0440620834682255	0.259829522308319	0.794995277331219	MKI67	ADM	HSPA1A	GPR84	ADM->GPR84	MKI67->HSPA1A	0.9051881745257868	dx
HSPA1A:MMP2->HIST:PECAM1	0.0114442101349407	0.0284734505173962	0.401925650983141	0.687738744237377	HSPA1A	MMP2	HIST	PECAM1	MMP2->PECAM1	HSPA1A->HIST	0.9642312732082272	dx
PICALM:ARF1->HSPA1A:INSR	0.0114432631745284	0.0077792388172436	1.47100036949156	0.14129101694777	PICALM	ARF1	HSPA1A	INSR	ARF1->INSR	PICALM->HSPA1A	0.9461654187478448	dx
CD163:B2M->FRMD4A:HFE	0.0114429993661904	0.0149312741789265	0.766377954691951	0.443451446185273	CD163	B2M	FRMD4A	HFE	B2M->HFE	CD163->FRMD4A	0.931160000107884	dx
HIF1A:SEMA4D->TMEM163:PLXNB2	0.0114426890344803	0.0080443391936797	1.42245233063651	0.154894980658626	HIF1A	SEMA4D	TMEM163	PLXNB2	SEMA4D->PLXNB2	HIF1A->TMEM163	0.6984387089755874	dx
HSPA1A:ADAM10->PICALM:NOTCH2	0.0114425250100764	0.0210165345515329	0.54445346267812	0.586129464406537	HSPA1A	ADAM10	PICALM	NOTCH2	ADAM10->NOTCH2	HSPA1A->PICALM	0.9455345021488132	dx
AIF1:GNAS->HIST:TSHR	0.011442372347305	0.0208248087589784	0.549458699944688	0.582690699885912	AIF1	GNAS	HIST	TSHR	GNAS->TSHR	AIF1->HIST	0.8598752989796535	dx
HIST:SEMA4D->HIST:PLXNB2	0.0114418341940759	0.0146380432061663	0.781650527527883	0.434419983608479	HIST	SEMA4D	HIST	PLXNB2	SEMA4D->PLXNB2	HIST->HIST	0.8989261252631972	dx
HIF1A:ADAM17->MKI67:ITGB1	0.0114395363088085	0.0170605717206601	0.670524792258597	0.502523307447697	HIF1A	ADAM17	MKI67	ITGB1	ADAM17->ITGB1	HIF1A->MKI67	0.8280850695717482	dx
AIF1:VEGFB->HIF1A:NRP1	0.0114385875241095	0.004853210228819	2.35691160794673	0.018427632651863	AIF1	VEGFB	HIF1A	NRP1	VEGFB->NRP1	AIF1->HIF1A	0.6916216380949046	dx
IFI44L:ADAM17->IFI44L:ITGB1	0.0114345342737208	0.0206553740868891	0.553586404468889	0.579861932574484	IFI44L	ADAM17	IFI44L	ITGB1	ADAM17->ITGB1	IFI44L->IFI44L	0.8496744636596789	dx
PICALM:TGFB1->HSPA1A:LPP	0.0114266808726663	0.0715832032500517	0.159627962341264	0.873174150659302	PICALM	TGFB1	HSPA1A	LPP	TGFB1->LPP	PICALM->HSPA1A	0.9859368280026052	dx
GPNMB:IL16->CCL3:GRIN2D	0.0114246884832816	0.0186494088844469	0.612603249468646	0.54013870911947	GPNMB	IL16	CCL3	GRIN2D	IL16->GRIN2D	GPNMB->CCL3	0.9327386165027558	dx
CCL3:CD14->IFI44L:ITGA4	0.0114221735006497	0.0212302212370351	0.538014812616472	0.590566822301066	CCL3	CD14	IFI44L	ITGA4	CD14->ITGA4	CCL3->IFI44L	0.899312143608156	dx
GPNMB:TNFSF10->IFI44L:TNFRSF11B	0.0114214135996322	0.0115816880415414	0.986161391902945	0.324053921540428	GPNMB	TNFSF10	IFI44L	TNFRSF11B	TNFSF10->TNFRSF11B	GPNMB->IFI44L	0.8743556044870796	dx
CD163:C1QA->HIF1A:CD33	0.0114205283469644	0.0083477234846387	1.36810094009225	0.171280482500304	CD163	C1QA	HIF1A	CD33	C1QA->CD33	CD163->HIF1A	0.6226983062169702	dx
CD163:LGALS9->HIF1A:PTPRC	0.011419768285442	0.0319557618803729	0.357361790596393	0.7208209774113	CD163	LGALS9	HIF1A	PTPRC	LGALS9->PTPRC	CD163->HIF1A	0.8795590005621018	dx
HIST:HGF->HIF1A:ST14	0.0114196812230796	0.0075455919432583	1.51342416989334	0.130171949406671	HIST	HGF	HIF1A	ST14	HGF->ST14	HIST->HIF1A	0.6464284987653082	dx
HSPA1A:VEGFA->GPNMB:NRP1	0.0114196215833542	0.0102910999934597	1.10965995769274	0.267145583920652	HSPA1A	VEGFA	GPNMB	NRP1	VEGFA->NRP1	HSPA1A->GPNMB	0.825035936737584	dx
GPNMB:RIMS2->IFI44L:ABCA1	0.0114185277870271	0.010921150992225	1.04554252524813	0.2957722970326	GPNMB	RIMS2	IFI44L	ABCA1	RIMS2->ABCA1	GPNMB->IFI44L	0.8743556044870796	dx
GPNMB:ADAM9->AIF1:ITGB5	0.0114184291367661	0.0152961075891096	0.746492470077534	0.455369978577392	GPNMB	ADAM9	AIF1	ITGB5	ADAM9->ITGB5	GPNMB->AIF1	0.7334680275003788	dx
PICALM:CLEC2D->TMEM163:KLRB1	0.0114158646851694	0.0120970653300188	0.943688768617379	0.345328715064549	PICALM	CLEC2D	TMEM163	KLRB1	CLEC2D->KLRB1	PICALM->TMEM163	0.9597082621983886	dx
HIST:ADAM9->PICALM:ITGB5	0.0114145299080314	0.0292876216604448	0.389739052230644	0.696729515973749	HIST	ADAM9	PICALM	ITGB5	ADAM9->ITGB5	HIST->PICALM	0.8705215652721653	dx
IFI44L:COL9A2->MKI67:CD44	0.0114132555330377	0.0137043845522614	0.832817810206176	0.404947488541583	IFI44L	COL9A2	MKI67	CD44	COL9A2->CD44	IFI44L->MKI67	0.6700214318605042	dx
PICALM:APP->AIF1:APLP2	0.0114122855469493	0.0076378129457178	1.49418238284399	0.135127955942723	PICALM	APP	AIF1	APLP2	APP->APLP2	PICALM->AIF1	0.7207607520236184	dx
CD163:ADAM17->AIF1:ITGA5	0.0114114193660869	0.0065315540383986	1.74712163430016	0.0806162414042001	CD163	ADAM17	AIF1	ITGA5	ADAM17->ITGA5	CD163->AIF1	0.7372221142886052	dx
GPNMB:HLA-C->TMEM163:LILRB1	0.0114111920189481	0.01596509073271	0.714758983208805	0.474757984078939	GPNMB	HLA-C	TMEM163	LILRB1	HLA-C->LILRB1	GPNMB->TMEM163	0.8005824016519281	dx
CD163:HSP90B1->AIF1:TLR7	0.0114102011867671	0.009550121961187	1.19477020640571	0.232176823826449	CD163	HSP90B1	AIF1	TLR7	HSP90B1->TLR7	CD163->AIF1	0.7876594709873078	dx
HIF1A:NECTIN3->GPNMB:CADM1	0.0114096182670573	0.0044341206163431	2.57314116016692	0.010078009395852	HIF1A	NECTIN3	GPNMB	CADM1	NECTIN3->CADM1	HIF1A->GPNMB	0.1824286679162113	dx
MKI67:GDF11->ERN1:ACVR1B_ACVR2A	0.0114087499636975	0.0123419919120893	0.924384819319345	0.355285995662582	MKI67	GDF11	ERN1	ACVR1B_ACVR2A	GDF11->ACVR1B_ACVR2A	MKI67->ERN1	0.8056890067337044	dx
CCL3:COL6A1->GPNMB:ITGA6	0.0114055788803485	0.0242712331957655	0.469921688294701	0.638410968443515	CCL3	COL6A1	GPNMB	ITGA6	COL6A1->ITGA6	CCL3->GPNMB	0.9272950951784004	dx
IFI44L:FARP2->MKI67:PLXNA3	0.0114037430151039	0.0105808822556591	1.07776863399124	0.281137020489258	IFI44L	FARP2	MKI67	PLXNA3	FARP2->PLXNA3	IFI44L->MKI67	0.6328132781668052	dx
IFI44L:SEMA4A->HIF1A:PLXND1	0.0114021111662544	0.0110645778580043	1.03050575562681	0.302772651800763	IFI44L	SEMA4A	HIF1A	PLXND1	SEMA4A->PLXND1	IFI44L->HIF1A	0.7278036947286132	dx
HIST:CCL3->TMEM163:CCR5	0.0114015614112886	0.0138314575055773	0.824321038234122	0.409757167716936	HIST	CCL3	TMEM163	CCR5	CCL3->CCR5	HIST->TMEM163	0.8615752940780422	dx
FRMD4A:TGFB1->AIF1:ITGB1	0.0114003637092047	0.0178295959006991	0.639406735446969	0.522558368432272	FRMD4A	TGFB1	AIF1	ITGB1	TGFB1->ITGB1	FRMD4A->AIF1	0.8608599256958263	dx
AIF1:SERPINF1->AIF1:PLXDC1	0.0113979062694252	0.0058932349055458	1.93406617114469	0.0531049925604088	AIF1	SERPINF1	AIF1	PLXDC1	SERPINF1->PLXDC1	AIF1->AIF1	0.6811833490623926	dx
CD163:CXCL12->GPNMB:CD4	0.0113975539277493	0.0107951639808905	1.05580183385126	0.291058760235941	CD163	CXCL12	GPNMB	CD4	CXCL12->CD4	CD163->GPNMB	0.5229514774075269	dx
ERN1:CALM1->FRMD4A:VIPR1	0.0113970144248116	0.0129047296667174	0.883165685694731	0.377146758537124	ERN1	CALM1	FRMD4A	VIPR1	CALM1->VIPR1	ERN1->FRMD4A	0.9161805967259942	dx
PICALM:GHRL->MKI67:PTGIR	0.011395791585982	0.0153332927330623	0.743205766978536	0.457357112393408	PICALM	GHRL	MKI67	PTGIR	GHRL->PTGIR	PICALM->MKI67	0.8511785330085762	dx
CD163:CD99->FRMD4A:CD81	0.0113957910412408	0.0183576439590777	0.62076544608033	0.534753961403565	CD163	CD99	FRMD4A	CD81	CD99->CD81	CD163->FRMD4A	0.931160000107884	dx
HIST:AFDN->PICALM:EPHB2	0.0113947391763993	0.0122784126204324	0.928030318629083	0.353391842840185	HIST	AFDN	PICALM	EPHB2	AFDN->EPHB2	HIST->PICALM	0.7592130180762459	dx
GPNMB:LGALS9->HIF1A:COLEC12	0.0113938191335052	0.019710416523248	0.578060799479628	0.5632230717172	GPNMB	LGALS9	HIF1A	COLEC12	LGALS9->COLEC12	GPNMB->HIF1A	0.7903763388633495	dx
HIF1A:IL1B->MKI67:SIGIRR	0.0113926764760554	0.0139297555932278	0.817866214508037	0.413433583942457	HIF1A	IL1B	MKI67	SIGIRR	IL1B->SIGIRR	HIF1A->MKI67	0.8280850695717482	dx
PICALM:CALM3->HIF1A:PDE1B	0.0113921647344884	0.0115614974395588	0.985353739344264	0.324450344460721	PICALM	CALM3	HIF1A	PDE1B	CALM3->PDE1B	PICALM->HIF1A	0.7430956737713235	dx
ERN1:NECTIN2->MKI67:CD226	0.0113916831142868	0.0088312237181525	1.28993257082495	0.197074070830331	ERN1	NECTIN2	MKI67	CD226	NECTIN2->CD226	ERN1->MKI67	0.8427979713057815	dx
GPNMB:BSG->AIF1:SLC16A1	0.0113904695230886	0.007372998717418	1.54488966560915	0.122372953582932	GPNMB	BSG	AIF1	SLC16A1	BSG->SLC16A1	GPNMB->AIF1	0.5518854404006924	dx
CCL3:SEMA4A->ERN1:NRP1_PLXNA4	0.0113891852931718	0.0242364306426301	0.469920074498886	0.638412121463856	CCL3	SEMA4A	ERN1	NRP1_PLXNA4	SEMA4A->NRP1_PLXNA4	CCL3->ERN1	0.9217351491526254	dx
HIF1A:APP->TMEM163:TSPAN15	0.0113873932780671	0.0071056625066394	1.60258009262711	0.109027391771013	HIF1A	APP	TMEM163	TSPAN15	APP->TSPAN15	HIF1A->TMEM163	0.6984387089755874	dx
PICALM:POMC->CD163:TSHR	0.0113853497909751	0.0131045055543632	0.868811855872296	0.384950047291958	PICALM	POMC	CD163	TSHR	POMC->TSHR	PICALM->CD163	0.6920450288394749	dx
GPNMB:ADAM10->HIF1A:TSPAN15	0.0113836058247697	0.0103055048867271	1.10461408246297	0.269326846381335	GPNMB	ADAM10	HIF1A	TSPAN15	ADAM10->TSPAN15	GPNMB->HIF1A	0.6388487570646234	dx
IFI44L:S100A9->IFI44L:AGER	0.0113832601662637	0.0169681445048944	0.67086063316942	0.502309316897632	IFI44L	S100A9	IFI44L	AGER	S100A9->AGER	IFI44L->IFI44L	0.8276725118184415	dx
PICALM:TNFSF10->CD163:TNFRSF10B	0.0113813910905919	0.0109079824457097	1.04340020230491	0.296762979886381	PICALM	TNFSF10	CD163	TNFRSF10B	TNFSF10->TNFRSF10B	PICALM->CD163	0.6247641681818548	dx
CD163:CALM1->HIST:PDE1C	0.0113750221021589	0.007538267332433	1.50897037747897	0.131306353028537	CD163	CALM1	HIST	PDE1C	CALM1->PDE1C	CD163->HIST	0.5723276866189657	dx
HIST:SERPING1->ERN1:LRP1	0.011373937187644	0.0100324271811235	1.13371739284035	0.25691311150755	HIST	SERPING1	ERN1	LRP1	SERPING1->LRP1	HIST->ERN1	0.8883860009859449	dx
HIF1A:HLA-F->MKI67:LILRB2	0.0113730865429944	0.0139287979067496	0.816516013738933	0.414205068412355	HIF1A	HLA-F	MKI67	LILRB2	HLA-F->LILRB2	HIF1A->MKI67	0.8280850695717482	dx
CD163:MFNG->TMEM163:NOTCH1	0.0113729530166066	0.0068771103092101	1.65374008926037	0.0981803334425447	CD163	MFNG	TMEM163	NOTCH1	MFNG->NOTCH1	CD163->TMEM163	0.8653334554699594	dx
HIST:LRP1B->HIST:PLAUR	0.0113728500748487	0.0111529678061437	1.01971513524713	0.307863581442984	HIST	LRP1B	HIST	PLAUR	LRP1B->PLAUR	HIST->HIST	0.8228102894171231	dx
MKI67:ADM->HIF1A:TSHR	0.0113707929165809	0.0211350205176797	0.538007186085723	0.590572087472921	MKI67	ADM	HIF1A	TSHR	ADM->TSHR	MKI67->HIF1A	0.8821125373749618	dx
IFI44L:F13A1->HSPA1A:ITGA4	0.0113697537282176	0.0105497417491491	1.07772815662854	0.281155089181275	IFI44L	F13A1	HSPA1A	ITGA4	F13A1->ITGA4	IFI44L->HSPA1A	0.9207043139620192	dx
CD163:ALCAM->TMEM163:NRP1	0.0113665289066036	0.0233863462030363	0.486032696511087	0.626943984058569	CD163	ALCAM	TMEM163	NRP1	ALCAM->NRP1	CD163->TMEM163	0.8944763522011002	dx
IFI44L:CD14->IFI44L:ITGB1	0.0113654296890744	0.0167755320496531	0.677500400907368	0.498088515797376	IFI44L	CD14	IFI44L	ITGB1	CD14->ITGB1	IFI44L->IFI44L	0.8276725118184415	dx
AIF1:CD55->HSPA1A:ADGRE2	0.0113652539667859	0.013532792831028	0.83983063279648	0.401003355370353	AIF1	CD55	HSPA1A	ADGRE2	CD55->ADGRE2	AIF1->HSPA1A	0.8353051919120017	dx
IFI44L:HLA-C->FRMD4A:LILRB1	0.0113636868939067	0.0076875971683314	1.47818448926	0.139358404361931	IFI44L	HLA-C	FRMD4A	LILRB1	HLA-C->LILRB1	IFI44L->FRMD4A	0.7493458310770396	dx
HIST:WNT2B->MKI67:FZD8_LRP6	0.0113636705709272	0.0214323732720004	0.530210557025568	0.595965952287705	HIST	WNT2B	MKI67	FZD8_LRP6	WNT2B->FZD8_LRP6	HIST->MKI67	0.8978511247110883	dx
CD163:SEMA5A->CD163:PLXNA1	0.0113628189592977	0.0079315363707248	1.43261260217347	0.151968578290256	CD163	SEMA5A	CD163	PLXNA1	SEMA5A->PLXNA1	CD163->CD163	0.7114957452935742	dx
MKI67:WNT5A->CCL3:ANTXR1	0.0113601396369176	0.0150183257650406	0.756418512598889	0.449398312021536	MKI67	WNT5A	CCL3	ANTXR1	WNT5A->ANTXR1	MKI67->CCL3	0.962319801214024	dx
TMEM163:OMG->AIF1:TNFRSF1B	0.0113588996156817	0.01633449502159	0.695393374614162	0.486808811466795	TMEM163	OMG	AIF1	TNFRSF1B	OMG->TNFRSF1B	TMEM163->AIF1	0.8728557073457561	dx
CCL3:EFNB2->GPNMB:EPHB2	0.0113588291088758	0.0186744455654036	0.608255226057111	0.543018211744762	CCL3	EFNB2	GPNMB	EPHB2	EFNB2->EPHB2	CCL3->GPNMB	0.9260795049047068	dx
CD163:HLA-F->PICALM:LILRB1	0.0113583822304687	0.0093196285719625	1.21875911070529	0.222935635174965	CD163	HLA-F	PICALM	LILRB1	HLA-F->LILRB1	CD163->PICALM	0.6526504255576685	dx
CCL3:B2M->TMEM163:HFE	0.0113577911108752	0.0084808638691896	1.33922573054582	0.180497198360543	CCL3	B2M	TMEM163	HFE	B2M->HFE	CCL3->TMEM163	0.8279003726454659	dx
MKI67:PLAU->TMEM163:ITGB1	0.0113554933424764	0.0085455667106357	1.3288168856424	0.183908389908165	MKI67	PLAU	TMEM163	ITGB1	PLAU->ITGB1	MKI67->TMEM163	0.8724244355116134	dx
MKI67:PLAU->TMEM163:LRP1	0.0113554933424764	0.0085455667106357	1.3288168856424	0.183908389908165	MKI67	PLAU	TMEM163	LRP1	PLAU->LRP1	MKI67->TMEM163	0.8724244355116134	dx
HIF1A:HRAS->HSPA1A:INSR	0.0113554906918104	0.0097065694254974	1.16987683228037	0.242050538439904	HIF1A	HRAS	HSPA1A	INSR	HRAS->INSR	HIF1A->HSPA1A	0.8657453234316602	dx
HIF1A:LAMA2->HSPA1A:RPSA	0.0113546371253559	0.0067343232760962	1.68608435619056	0.0917795526931473	HIF1A	LAMA2	HSPA1A	RPSA	LAMA2->RPSA	HIF1A->HSPA1A	0.8213222882109521	dx
ERN1:TNFSF13B->HIST:TNFRSF13C	0.0113544041624163	0.0110939467389906	1.02347743589847	0.306082163163269	ERN1	TNFSF13B	HIST	TNFRSF13C	TNFSF13B->TNFRSF13C	ERN1->HIST	0.8556128041652004	dx
ERN1:YBX1->AIF1:NOTCH1	0.0113537408971325	0.0266519799230695	0.425999904318737	0.670107915729966	ERN1	YBX1	AIF1	NOTCH1	YBX1->NOTCH1	ERN1->AIF1	0.913921936461046	dx
HSPA1A:NCAM1->MKI67:FGFR1	0.0113522318030748	0.0211006298178668	0.538004405606053	0.590574007054021	HSPA1A	NCAM1	MKI67	FGFR1	NCAM1->FGFR1	HSPA1A->MKI67	0.8950547185724743	dx
MKI67:CALM1->IFI44L:PDE1B	0.0113490118469537	0.0179646396763423	0.631741690978599	0.527555680651545	MKI67	CALM1	IFI44L	PDE1B	CALM1->PDE1B	MKI67->IFI44L	0.7429140269997099	dx
IFI44L:CD99->CD163:PILRA	0.0113484917066376	0.0109036849067872	1.04079417221361	0.297971085378247	IFI44L	CD99	CD163	PILRA	CD99->PILRA	IFI44L->CD163	0.8729990754899397	dx
IFI44L:ST6GAL1->HIF1A:CD22	0.011346695721959	0.0098226091815128	1.15516106894638	0.248024473910648	IFI44L	ST6GAL1	HIF1A	CD22	ST6GAL1->CD22	IFI44L->HIF1A	0.7278036947286132	dx
MKI67:SPP1->GPNMB:CD44	0.0113447485448436	0.0205203749650244	0.552852887151426	0.580364150354427	MKI67	SPP1	GPNMB	CD44	SPP1->CD44	MKI67->GPNMB	0.8309759425529296	dx
IFI44L:GSTO1->IFI44L:RYR1	0.011343488712056	0.0141517048335171	0.801563404939729	0.422805553349579	IFI44L	GSTO1	IFI44L	RYR1	GSTO1->RYR1	IFI44L->IFI44L	0.8276725118184415	dx
HIST:JAM3->CD163:ITGB1	0.0113431130249974	0.0058064908285086	1.95352293838219	0.0507576619448792	HIST	JAM3	CD163	ITGB1	JAM3->ITGB1	HIST->CD163	0.4759366245191144	dx
ERN1:CXCL12->GPNMB:CD4	0.011341003111957	0.0109070667205293	1.03978488465748	0.298439853140941	ERN1	CXCL12	GPNMB	CD4	CXCL12->CD4	ERN1->GPNMB	0.9078974328716168	dx
PICALM:HLA-C->FRMD4A:LILRA1	0.0113400973739934	0.0108808672926471	1.04220528281386	0.297316514321272	PICALM	HLA-C	FRMD4A	LILRA1	HLA-C->LILRA1	PICALM->FRMD4A	0.8498617572918926	dx
IFI44L:GPI->CD163:AMFR	0.011339984857606	0.005398707178743	2.10050007939978	0.0356848736375475	IFI44L	GPI	CD163	AMFR	GPI->AMFR	IFI44L->CD163	0.7195795498448941	dx
GPNMB:GNAI2->CD163:ADCY9	0.0113396231074981	0.0102254138716094	1.10896470792075	0.267445407097777	GPNMB	GNAI2	CD163	ADCY9	GNAI2->ADCY9	GPNMB->CD163	0.4935781928917098	dx
GPNMB:ARF1->GPNMB:PLD2	0.0113379885452953	0.0104862727284877	1.08122197837691	0.279598383703876	GPNMB	ARF1	GPNMB	PLD2	ARF1->PLD2	GPNMB->GPNMB	0.5809376045630998	dx
TMEM163:FN1->AIF1:ITGA6	0.0113379698152266	0.0163674048039889	0.692716405013911	0.488487541888116	TMEM163	FN1	AIF1	ITGA6	FN1->ITGA6	TMEM163->AIF1	0.8728557073457561	dx
HIST:SORBS1->GPNMB:INSR	0.0113336856494682	0.0063817865114409	1.77594246205977	0.075742401241935	HIST	SORBS1	GPNMB	INSR	SORBS1->INSR	HIST->GPNMB	0.3325786804869592	dx
GPNMB:TNFSF13B->PICALM:TFRC	0.0113317541557867	0.0091820164878937	1.23412478846311	0.217156407900254	GPNMB	TNFSF13B	PICALM	TFRC	TNFSF13B->TFRC	GPNMB->PICALM	0.4556169033988688	dx
MKI67:GDF11->MKI67:ACVR1B_ACVR2A	0.0113311441605397	0.021371214895824	0.530205896846503	0.595969182998388	MKI67	GDF11	MKI67	ACVR1B_ACVR2A	GDF11->ACVR1B_ACVR2A	MKI67->MKI67	0.8849079254564673	dx
HIF1A:ICAM1->CD163:ITGAL_ITGB2	0.011330018491811	0.0079328982593012	1.42823191744917	0.15322511664809	HIF1A	ICAM1	CD163	ITGAL_ITGB2	ICAM1->ITGAL_ITGB2	HIF1A->CD163	0.683735042540988	dx
PICALM:EFNB1->HSPA1A:EPHB3	0.0113297349738002	0.0168887547182292	0.670844900220573	0.502319340515509	PICALM	EFNB1	HSPA1A	EPHB3	EFNB1->EPHB3	PICALM->HSPA1A	0.9461654187478448	dx
MKI67:BMP1->HIST:BMPR1A	0.0113296204234608	0.0089360090329276	1.26786134410933	0.204847470721676	MKI67	BMP1	HIST	BMPR1A	BMP1->BMPR1A	MKI67->HIST	0.7849880175746669	dx
CD163:COL9A2->AIF1:ITGA9_ITGB1	0.0113293355962621	0.0060933650058929	1.8592904881466	0.0629859745144237	CD163	COL9A2	AIF1	ITGA9_ITGB1	COL9A2->ITGA9_ITGB1	CD163->AIF1	0.7162198577783698	dx
HIST:ETV5->MKI67:ERBB2	0.0113291538914853	0.0116947852583476	0.968735521107469	0.332677164866078	HIST	ETV5	MKI67	ERBB2	ETV5->ERBB2	HIST->MKI67	0.8918353170981901	dx
HIST:F8->MKI67:ASGR2	0.0113291538914853	0.0116947852583476	0.968735521107469	0.332677164866078	HIST	F8	MKI67	ASGR2	F8->ASGR2	HIST->MKI67	0.8918353170981901	dx
TMEM163:GRN->HIST:TNFRSF1B	0.0113275002458892	0.0145144122680538	0.78043120428796	0.435137106676262	TMEM163	GRN	HIST	TNFRSF1B	GRN->TNFRSF1B	TMEM163->HIST	0.9188319077034172	dx
PICALM:HSP90AA1->GPNMB:CFTR	0.0113269314988548	0.0052801356090477	2.14519708157599	0.03193709286021	PICALM	HSP90AA1	GPNMB	CFTR	HSP90AA1->CFTR	PICALM->GPNMB	0.1070567338130983	dx
HIF1A:APP->HIF1A:LRP6	0.0113253085142312	0.0118299084577606	0.957345405898016	0.338392944348653	HIF1A	APP	HIF1A	LRP6	APP->LRP6	HIF1A->HIF1A	0.7859899863180609	dx
GPNMB:PDGFC->IFI44L:FLT1	0.0113251584443036	0.0064692244972503	1.75062071954951	0.0800112638500446	GPNMB	PDGFC	IFI44L	FLT1	PDGFC->FLT1	GPNMB->IFI44L	0.8223302154620209	dx
HIST:HMGB1->HIST:CXCR4	0.0113243101244512	0.0057106969593284	1.98299965925403	0.0473674676006212	HIST	HMGB1	HIST	CXCR4	HMGB1->CXCR4	HIST->HIST	0.5358130483633965	dx
MKI67:SERPINF1->CCL3:PLXDC1	0.0113206164118898	0.0134120708928081	0.844061778555035	0.398634884499238	MKI67	SERPINF1	CCL3	PLXDC1	SERPINF1->PLXDC1	MKI67->CCL3	0.962319801214024	dx
HSPA1A:IL16->ERN1:CD9	0.0113193667170736	0.0119957947323012	0.94361123791105	0.345368347388694	HSPA1A	IL16	ERN1	CD9	IL16->CD9	HSPA1A->ERN1	0.8996778703763194	dx
TMEM163:COL9A2->HIST:ITGA1_ITGB1	0.0113190831783206	0.0168729559595337	0.670841742577122	0.502321352294242	TMEM163	COL9A2	HIST	ITGA1_ITGB1	COL9A2->ITGA1_ITGB1	TMEM163->HIST	0.9188319077034172	dx
HSPA1A:PLAU->MKI67:PLAUR	0.011317289320001	0.0082063369097853	1.37909148069537	0.167866550202356	HSPA1A	PLAU	MKI67	PLAUR	PLAU->PLAUR	HSPA1A->MKI67	0.8157514833239748	dx
GPNMB:LMAN1->GPNMB:MCFD2	0.0113145776968432	0.0140067298026624	0.807795813601868	0.419208135510098	GPNMB	LMAN1	GPNMB	MCFD2	LMAN1->MCFD2	GPNMB->GPNMB	0.7189419523998181	dx
FRMD4A:IGSF11->TMEM163:VSIR	0.0113120002995859	0.0081117828650564	1.39451468163864	0.163162239142148	FRMD4A	IGSF11	TMEM163	VSIR	IGSF11->VSIR	FRMD4A->TMEM163	0.6342404561267181	dx
CD163:C5->GPNMB:C5AR1	0.0113102065937508	0.0087265710375363	1.29606537838301	0.194952961599146	CD163	C5	GPNMB	C5AR1	C5->C5AR1	CD163->GPNMB	0.4062137754993612	dx
FRMD4A:LPL->AIF1:LRP1	0.011305744054823	0.0095488898439352	1.18398517938748	0.23641892961255	FRMD4A	LPL	AIF1	LRP1	LPL->LRP1	FRMD4A->AIF1	0.6658634409973718	dx
PICALM:VEGFB->GPNMB:ADRB2	0.0113042145162388	0.0148792002986235	0.759732666364106	0.447414398401497	PICALM	VEGFB	GPNMB	ADRB2	VEGFB->ADRB2	PICALM->GPNMB	0.674296608989087	dx
IFI44L:RPS19->GPNMB:C5AR1	0.0113025599708052	0.0129881521155917	0.870220788162546	0.384179757524359	IFI44L	RPS19	GPNMB	C5AR1	RPS19->C5AR1	IFI44L->GPNMB	0.8373059029773993	dx
HIST:CALM1->CD163:PDE1A	0.0113019046985776	0.0086917850748957	1.3002973038554	0.193499091775322	HIST	CALM1	CD163	PDE1A	CALM1->PDE1A	HIST->CD163	0.6574736361918032	dx
CD163:C3->IFI44L:C3AR1	0.0113004720337947	0.0159157283976947	0.710019155355245	0.477692257630943	CD163	C3	IFI44L	C3AR1	C3->C3AR1	CD163->IFI44L	0.8479774040609221	dx
TMEM163:PLAU->PICALM:ITGA5	0.0113002962647508	0.0149874540964429	0.753983711445215	0.450859002527034	TMEM163	PLAU	PICALM	ITGA5	PLAU->ITGA5	TMEM163->PICALM	0.8847507883720637	dx
GPNMB:CP->CD163:SLC40A1	0.0112994625244814	0.0054502156466873	2.07321384271268	0.0381523826792343	GPNMB	CP	CD163	SLC40A1	CP->SLC40A1	GPNMB->CD163	0.1477493545794551	dx
MKI67:LAMB3->HIST:ITGA9_ITGB1	0.0112988438436008	0.0130057622050305	0.868756760694156	0.384980188032453	MKI67	LAMB3	HIST	ITGA9_ITGB1	LAMB3->ITGA9_ITGB1	MKI67->HIST	0.8552643609479256	dx
HIST:TNFSF13B->FRMD4A:HLA-DPB1	0.0112960524751127	0.008974393688821	1.25869812120942	0.20813939029748	HIST	TNFSF13B	FRMD4A	HLA-DPB1	TNFSF13B->HLA-DPB1	HIST->FRMD4A	0.8634924290232499	dx
FRMD4A:SERPINE1->TMEM163:LRP1	0.0112927691048621	0.0180077961187677	0.627104451337762	0.530590769471459	FRMD4A	SERPINE1	TMEM163	LRP1	SERPINE1->LRP1	FRMD4A->TMEM163	0.8265033650792167	dx
GPNMB:CD14->FRMD4A:ITGB1	0.0112922743300987	0.0110794084054565	1.01921275187738	0.308101974019196	GPNMB	CD14	FRMD4A	ITGB1	CD14->ITGB1	GPNMB->FRMD4A	0.620439900066263	dx
HIF1A:B2M->PICALM:TFRC	0.0112913825017025	0.0167718559085667	0.673233932085897	0.500798477061951	HIF1A	B2M	PICALM	TFRC	B2M->TFRC	HIF1A->PICALM	0.8012510391063428	dx
PICALM:CD55->CCL3:ADGRE5	0.011290131980664	0.0153477206005804	0.735622720434267	0.461960331604061	PICALM	CD55	CCL3	ADGRE5	CD55->ADGRE5	PICALM->CCL3	0.7960745432906327	dx
GPNMB:PROS1->TMEM163:AXL	0.011288468031403	0.0076586019404407	1.47395936219051	0.140492533066753	GPNMB	PROS1	TMEM163	AXL	PROS1->AXL	GPNMB->TMEM163	0.6312131842471553	dx
MKI67:COL18A1->HIST:ITGA1_ITGB1	0.0112872332655946	0.0168257165422634	0.670832248792671	0.502327400942545	MKI67	COL18A1	HIST	ITGA1_ITGB1	COL18A1->ITGA1_ITGB1	MKI67->HIST	0.859379162971544	dx
HIF1A:ADAM10->GPNMB:TSPAN14	0.0112870393985127	0.0721578318127199	0.156421543094689	0.87570075724874	HIF1A	ADAM10	GPNMB	TSPAN14	ADAM10->TSPAN14	HIF1A->GPNMB	0.9579404805381868	dx
HSPA1A:TNF->HIST:TRPM2	0.0112869355727296	0.0125761133065511	0.89748997147235	0.369457522322964	HSPA1A	TNF	HIST	TRPM2	TNF->TRPM2	HSPA1A->HIST	0.9642312732082272	dx
TMEM163:HLA-B->HIST:CANX	0.0112853639409077	0.0105876678334487	1.06589705291422	0.286470181370508	TMEM163	HLA-B	HIST	CANX	HLA-B->CANX	TMEM163->HIST	0.9188319077034172	dx
HSPA1A:TGFB1->HSPA1A:ITGB1	0.0112836001310137	0.0163868986855879	0.688574473273428	0.491091089536681	HSPA1A	TGFB1	HSPA1A	ITGB1	TGFB1->ITGB1	HSPA1A->HSPA1A	0.9054057214168963	dx
TMEM163:VCL->ERN1:ITGB5	0.0112818847725169	0.0257361353955582	0.43836747822146	0.661119917721673	TMEM163	VCL	ERN1	ITGB5	VCL->ITGB5	TMEM163->ERN1	0.8280126393638603	dx
HSPA1A:C3->IFI44L:ITGAX	0.0112793772653247	0.019935732624058	0.565786945382334	0.571538621936864	HSPA1A	C3	IFI44L	ITGAX	C3->ITGAX	HSPA1A->IFI44L	0.9387325183406352	dx
PICALM:GPI->FRMD4A:AMFR	0.0112788900407075	0.0143770321208731	0.784507535761316	0.432742361907926	PICALM	GPI	FRMD4A	AMFR	GPI->AMFR	PICALM->FRMD4A	0.8498617572918926	dx
GPNMB:SERPINF1->TMEM163:PLXDC2	0.0112786098951535	0.0247511449313704	0.455680330199944	0.648619868484533	GPNMB	SERPINF1	TMEM163	PLXDC2	SERPINF1->PLXDC2	GPNMB->TMEM163	0.8522251888208299	dx
PICALM:ALCAM->CD163:NRP1	0.0112784367313703	0.0398152389359868	0.283269346932799	0.776970372957272	PICALM	ALCAM	CD163	NRP1	ALCAM->NRP1	PICALM->CD163	0.9166726209604916	dx
IFI44L:SLIT2->MKI67:APP	0.011278046211965	0.0079151445757036	1.42486926222222	0.154194996334644	IFI44L	SLIT2	MKI67	APP	SLIT2->APP	IFI44L->MKI67	0.5385908078009175	dx
CD163:LY86->ERN1:CD180	0.0112767618828784	0.0231434801034789	0.487254372828022	0.626078077623688	CD163	LY86	ERN1	CD180	LY86->CD180	CD163->ERN1	0.950792113485888	dx
IFI44L:ICAM5->HIST:ITGAL	0.0112734268070386	0.0190318782219103	0.592344416856353	0.553619978526683	IFI44L	ICAM5	HIST	ITGAL	ICAM5->ITGAL	IFI44L->HIST	0.8530516055854657	dx
CCL3:PLAU->HSPA1A:ITGB5	0.011270714373567	0.0131509034950126	0.857029661714217	0.391428492045912	CCL3	PLAU	HSPA1A	ITGB5	PLAU->ITGB5	CCL3->HSPA1A	0.9591466319266532	dx
PICALM:TXLNA->TMEM163:STX3	0.01126953468943	0.0122699616067994	0.918465358781971	0.358375286767989	PICALM	TXLNA	TMEM163	STX3	TXLNA->STX3	PICALM->TMEM163	0.9597082621983886	dx
IFI44L:ADAM17->HIF1A:NOTCH1	0.0112694515678563	0.0059806521803387	1.88431816933016	0.0595219511871179	IFI44L	ADAM17	HIF1A	NOTCH1	ADAM17->NOTCH1	IFI44L->HIF1A	0.6298406856466755	dx
MKI67:CD55->CD163:ADGRE2	0.011268781267161	0.0078034521791156	1.44407641752704	0.148717480830492	MKI67	CD55	CD163	ADGRE2	CD55->ADGRE2	MKI67->CD163	0.8387185245098341	dx
ERN1:TGFB2->CD163:ACVR1B_TGFBR2	0.0112683125604798	0.0285094534887407	0.395248283694039	0.692659662200179	ERN1	TGFB2	CD163	ACVR1B_TGFBR2	TGFB2->ACVR1B_TGFBR2	ERN1->CD163	0.8786952046769895	dx
CD163:LGALS9->PICALM:SLC1A5	0.0112650324519301	0.0122833612525858	0.917096893943312	0.359091868542957	CD163	LGALS9	PICALM	SLC1A5	LGALS9->SLC1A5	CD163->PICALM	0.7266246364943518	dx
FRMD4A:SERPINE1->HIST:ITGB5	0.0112636280668515	0.0105070096857848	1.07201081979494	0.283715172384003	FRMD4A	SERPINE1	HIST	ITGB5	SERPINE1->ITGB5	FRMD4A->HIST	0.8415557000154034	dx
MKI67:PSEN1->HIF1A:NOTCH2	0.0112615153298784	0.0109696970180439	1.02660222167983	0.304607807473951	MKI67	PSEN1	HIF1A	NOTCH2	PSEN1->NOTCH2	MKI67->HIF1A	0.8641741744809034	dx
ERN1:WNT5A->MKI67:RYK	0.0112613861183508	0.0078386762322498	1.43664386494485	0.150819212907181	ERN1	WNT5A	MKI67	RYK	WNT5A->RYK	ERN1->MKI67	0.7796193159509665	dx
CCL3:APOE->ERN1:SCARB1	0.0112590779267874	0.108492451536648	0.103777523388198	0.917345903879542	CCL3	APOE	ERN1	SCARB1	APOE->SCARB1	CCL3->ERN1	0.999999999980826	dx
CD163:AFDN->IFI44L:EPHB2	0.0112576508201035	0.0113239182593543	0.994148011515704	0.320150814075998	CD163	AFDN	IFI44L	EPHB2	AFDN->EPHB2	CD163->IFI44L	0.8479774040609221	dx
TMEM163:APP->PICALM:LRP1	0.0112568627584768	0.0254854122766934	0.44169827963785	0.658707554762928	TMEM163	APP	PICALM	LRP1	APP->LRP1	TMEM163->PICALM	0.8964895033897646	dx
CCL3:CCL2->CCL3:CCR5	0.0112557579561583	0.0160999052064843	0.699119517276723	0.484477342249459	CCL3	CCL2	CCL3	CCR5	CCL2->CCR5	CCL3->CCL3	0.8070160214761878	dx
IFI44L:SLIT2->IFI44L:APP	0.0112554259564439	0.0062044330160734	1.81409420124047	0.0696632241716101	IFI44L	SLIT2	IFI44L	APP	SLIT2->APP	IFI44L->IFI44L	0.742196182678129	dx
IFI44L:APOE->IFI44L:SDC2	0.0112546376398541	0.0097266570660189	1.15709205778142	0.247234751199855	IFI44L	APOE	IFI44L	SDC2	APOE->SDC2	IFI44L->IFI44L	0.8276725118184415	dx
PICALM:SEMA4D->IFI44L:PLXNB2	0.011252151458472	0.0139917501336682	0.804198999480134	0.421282056547103	PICALM	SEMA4D	IFI44L	PLXNB2	SEMA4D->PLXNB2	PICALM->IFI44L	0.8017780718408538	dx
GPNMB:HSP90B1->TMEM163:LRP1	0.0112520903613077	0.0324696000054854	0.346542315255094	0.728935188929539	GPNMB	HSP90B1	TMEM163	LRP1	HSP90B1->LRP1	GPNMB->TMEM163	0.8911549434719235	dx
IFI44L:SIRPB2->GPNMB:CD47	0.0112511809076758	0.0081956835509407	1.37281787879479	0.169808971191026	IFI44L	SIRPB2	GPNMB	CD47	SIRPB2->CD47	IFI44L->GPNMB	0.8373059029773993	dx
GPNMB:CALM1->CCL3:PTPRA	0.0112508940006787	0.0182453681920472	0.61664384529016	0.537469667848885	GPNMB	CALM1	CCL3	PTPRA	CALM1->PTPRA	GPNMB->CCL3	0.9327386165027558	dx
GPNMB:SERPINE1->PICALM:PLAUR	0.01124946700574	0.0079884260440817	1.40822071127192	0.159065725272484	GPNMB	SERPINE1	PICALM	PLAUR	SERPINE1->PLAUR	GPNMB->PICALM	0.3857802761119762	dx
CD163:CALM3->IFI44L:INSR	0.0112482482313455	0.0059084739203729	1.90374847768398	0.0569429495411796	CD163	CALM3	IFI44L	INSR	CALM3->INSR	CD163->IFI44L	0.8390388878914129	dx
HIST:SORBS1->HIF1A:INSR	0.0112447522791358	0.014974546713078	0.750924384864029	0.452698164008439	HIST	SORBS1	HIF1A	INSR	SORBS1->INSR	HIST->HIF1A	0.8545341255575227	dx
HIST:ACTR2->CD163:ADRB2	0.0112430008695987	0.0453184813832063	0.248088650070367	0.804065817095433	HIST	ACTR2	CD163	ADRB2	ACTR2->ADRB2	HIST->CD163	0.9303744443919552	dx
ERN1:TGFB1->HSPA1A:ACVR1_TGFBR1_TGFBR2	0.0112425737264263	0.010866551146091	1.03460367280106	0.300854038064151	ERN1	TGFB1	HSPA1A	ACVR1_TGFBR1_TGFBR2	TGFB1->ACVR1_TGFBR1_TGFBR2	ERN1->HSPA1A	0.8627993804571741	dx
ERN1:TGFB1->HSPA1A:ACVR1_TGFBR2	0.0112425737264263	0.010866551146091	1.03460367280106	0.300854038064151	ERN1	TGFB1	HSPA1A	ACVR1_TGFBR2	TGFB1->ACVR1_TGFBR2	ERN1->HSPA1A	0.8627993804571741	dx
PICALM:IGF1->HIST:IGF1R	0.0112389101937388	0.0081531166410797	1.37848024117688	0.168055064212633	PICALM	IGF1	HIST	IGF1R	IGF1->IGF1R	PICALM->HIST	0.579498707263764	dx
CD163:SIRPB2->HIST:CD47	0.0112377811785136	0.0133831713108928	0.839694936084916	0.401079453996654	CD163	SIRPB2	HIST	CD47	SIRPB2->CD47	CD163->HIST	0.7947060242392123	dx
HIST:HLA-A->PICALM:LILRB1	0.0112375364831053	0.0175398716366562	0.640685217993285	0.521727220061357	HIST	HLA-A	PICALM	LILRB1	HLA-A->LILRB1	HIST->PICALM	0.8075714563375211	dx
PICALM:IL16->HIST:CD4	0.0112374813363492	0.0081964180315874	1.37102345110291	0.170367645697716	PICALM	IL16	HIST	CD4	IL16->CD4	PICALM->HIST	0.579498707263764	dx
TMEM163:LTBP3->CCL3:ITGB5	0.0112373049989201	0.0098031528343	1.14629499191343	0.251673114416175	TMEM163	LTBP3	CCL3	ITGB5	LTBP3->ITGB5	TMEM163->CCL3	0.8629525236630288	dx
CD163:APP->MKI67:DCC	0.0112372499180232	0.0056686542252433	1.98234880299843	0.0474402154219329	CD163	APP	MKI67	DCC	APP->DCC	CD163->MKI67	0.7177463417282006	dx
HIST:ADAM17->HIST:ITGA5	0.0112362411924598	0.0069350773151945	1.6202041710251	0.105188425744334	HIST	ADAM17	HIST	ITGA5	ADAM17->ITGA5	HIST->HIST	0.7201066206566009	dx
ERN1:F13A1->AIF1:ITGB1	0.0112361051116565	0.0097002219113993	1.15833485195347	0.246727413967221	ERN1	F13A1	AIF1	ITGB1	F13A1->ITGB1	ERN1->AIF1	0.913921936461046	dx
AIF1:ADAM10->IFI44L:GPNMB	0.0112289941700651	0.0052305938976032	2.14679143322721	0.0318098896615708	AIF1	ADAM10	IFI44L	GPNMB	ADAM10->GPNMB	AIF1->IFI44L	0.8523023501522897	dx
FRMD4A:CALM3->FRMD4A:ESR1	0.0112288205427072	0.0121735194593947	0.922397222936341	0.356321417788933	FRMD4A	CALM3	FRMD4A	ESR1	CALM3->ESR1	FRMD4A->FRMD4A	0.8520231908674575	dx
HIF1A:HGF->TMEM163:NRP1	0.0112263508758792	0.0050314613637054	2.23123066329409	0.0256658538252406	HIF1A	HGF	TMEM163	NRP1	HGF->NRP1	HIF1A->TMEM163	0.6984387089755874	dx
HIF1A:WNT5A->CD163:FZD1	0.011225589493786	0.0202781337057104	0.55358099797048	0.579865633499636	HIF1A	WNT5A	CD163	FZD1	WNT5A->FZD1	HIF1A->CD163	0.8648843347113216	dx
ERN1:GNAI2->GPNMB:OPRM1	0.0112255223000654	0.014897537169147	0.753515307437101	0.451140316298452	ERN1	GNAI2	GPNMB	OPRM1	GNAI2->OPRM1	ERN1->GPNMB	0.9078974328716168	dx
IFI44L:CD55->AIF1:ADGRE2	0.0112227571631275	0.0099463604795161	1.12832801367294	0.259181416841148	IFI44L	CD55	AIF1	ADGRE2	CD55->ADGRE2	IFI44L->AIF1	0.8911420712185651	dx
MKI67:JAG1->AIF1:NOTCH2	0.0112213855219141	0.0118929761725159	0.943530480439892	0.345409632260967	MKI67	JAG1	AIF1	NOTCH2	JAG1->NOTCH2	MKI67->AIF1	0.8258874926380493	dx
TMEM163:GNAS->CD163:TSHR	0.0112184189020076	0.012960925431408	0.865556935835934	0.386733180165626	TMEM163	GNAS	CD163	TSHR	GNAS->TSHR	TMEM163->CD163	0.8864657456861851	dx
HSPA1A:TGFB1->GPNMB:SMAD3	0.0112149111260812	0.0172660389416805	0.649535841078652	0.51599208783818	HSPA1A	TGFB1	GPNMB	SMAD3	TGFB1->SMAD3	HSPA1A->GPNMB	0.825035936737584	dx
IFI44L:GNAS->CCL3:VIPR1	0.0112148156721492	0.0131475052339222	0.852999521400727	0.393659569611545	IFI44L	GNAS	CCL3	VIPR1	GNAS->VIPR1	IFI44L->CCL3	0.8546827727694613	dx
HIST:TGFB1->HIST:ENG	0.0112128176811046	0.0150687010389714	0.744113089250724	0.456808061212341	HIST	TGFB1	HIST	ENG	TGFB1->ENG	HIST->HIST	0.9001890618660785	dx
HIF1A:EFNB1->CCL3:EPHB2	0.0112117503909296	0.0116955929657859	0.958630351084231	0.337744996900972	HIF1A	EFNB1	CCL3	EPHB2	EFNB1->EPHB2	HIF1A->CCL3	0.8906590003651735	dx
TMEM163:GNAI2->HSPA1A:C5AR1	0.0112114828902823	0.0073237763420971	1.53083359821335	0.125810523597033	TMEM163	GNAI2	HSPA1A	C5AR1	GNAI2->C5AR1	TMEM163->HSPA1A	0.8058064654527156	dx
HSPA1A:EFNB2->CCL3:EPHB2	0.0112103180876648	0.0157060573855034	0.713757616727662	0.475377071811078	HSPA1A	EFNB2	CCL3	EPHB2	EFNB2->EPHB2	HSPA1A->CCL3	0.9942377436612062	dx
HIST:ADAM17->PICALM:NOTCH1	0.0112102158558295	0.0085314376403375	1.31398907527922	0.188849880673396	HIST	ADAM17	PICALM	NOTCH1	ADAM17->NOTCH1	HIST->PICALM	0.6237728434633425	dx
AIF1:CD14->CD163:ITGA4	0.011210043618385	0.0068769459512758	1.63009040609157	0.103082391091112	AIF1	CD14	CD163	ITGA4	CD14->ITGA4	AIF1->CD163	0.6927762190229312	dx
PICALM:ADAM10->MKI67:TSPAN15	0.0112099809577455	0.0106541573116587	1.05216964888237	0.292721721860322	PICALM	ADAM10	MKI67	TSPAN15	ADAM10->TSPAN15	PICALM->MKI67	0.8511785330085762	dx
MKI67:TXLNA->ERN1:STX4	0.0112098652010342	0.0230833578279834	0.485625413970092	0.627232774368947	MKI67	TXLNA	ERN1	STX4	TXLNA->STX4	MKI67->ERN1	0.8056890067337044	dx
ERN1:PLAU->PICALM:ITGB5	0.0112094833097351	0.0086923090445146	1.28958637484351	0.197194308929519	ERN1	PLAU	PICALM	ITGB5	PLAU->ITGB5	ERN1->PICALM	0.8851570706166523	dx
AIF1:PSAP->TMEM163:SORT1	0.0112094481439126	0.0645562111060664	0.173638569424333	0.862149518414186	AIF1	PSAP	TMEM163	SORT1	PSAP->SORT1	AIF1->TMEM163	0.9686826498479312	dx
CD163:NECTIN3->FRMD4A:CADM1	0.0112085878612761	0.0071107418429381	1.57628952208518	0.114959095266083	CD163	NECTIN3	FRMD4A	CADM1	NECTIN3->CADM1	CD163->FRMD4A	0.8862986671515068	dx
FRMD4A:WNT5B->HSPA1A:FZD2_LRP6	0.0112048495071186	0.0386945355934021	0.289571882315837	0.772143780429018	FRMD4A	WNT5B	HSPA1A	FZD2_LRP6	WNT5B->FZD2_LRP6	FRMD4A->HSPA1A	0.9708389173585504	dx
HSPA1A:ADAM9->HSPA1A:ITGB1	0.0112025249834673	0.0323060892144366	0.346762027093681	0.728770107041015	HSPA1A	ADAM9	HSPA1A	ITGB1	ADAM9->ITGB1	HSPA1A->HSPA1A	0.9508299316664408	dx
TMEM163:CD55->IFI44L:ADGRE2	0.0112006162200271	0.0057653567702646	1.9427446845606	0.0520470143397965	TMEM163	CD55	IFI44L	ADGRE2	CD55->ADGRE2	TMEM163->IFI44L	0.696233056371942	dx
FRMD4A:SERPINF1->IFI44L:PLXDC2	0.0112005614771731	0.0220457222866797	0.508060535804744	0.611410890268515	FRMD4A	SERPINF1	IFI44L	PLXDC2	SERPINF1->PLXDC2	FRMD4A->IFI44L	0.8459674977884056	dx
CD163:GNAI2->HIST:TSHR	0.0111998219231109	0.0096091660255565	1.1655352705244	0.243802391915937	CD163	GNAI2	HIST	TSHR	GNAI2->TSHR	CD163->HIST	0.7026439722071668	dx
HIST:APP->MKI67:APLP2	0.0111994994766951	0.0109978556204108	1.01833483392072	0.308518859590102	HIST	APP	MKI67	APLP2	APP->APLP2	HIST->MKI67	0.8918353170981901	dx
GPNMB:PROS1->TMEM163:MERTK	0.011198621388863	0.018032415122689	0.621027261887537	0.534581686111084	GPNMB	PROS1	TMEM163	MERTK	PROS1->MERTK	GPNMB->TMEM163	0.808856375422234	dx
IFI44L:S100A1->IFI44L:AGER	0.0111986194752437	0.0189060862793483	0.59232880405694	0.553630431310849	IFI44L	S100A1	IFI44L	AGER	S100A1->AGER	IFI44L->IFI44L	0.8381141074752695	dx
HIF1A:SELPLG->GPNMB:ITGAM	0.0111969864722984	0.0069873193448495	1.6024724103317	0.109051183753113	HIF1A	SELPLG	GPNMB	ITGAM	SELPLG->ITGAM	HIF1A->GPNMB	0.4417978909163756	dx
CCL3:SERPINE1->HIST:PLAUR	0.0111958864713615	0.016558625279128	0.676136230069402	0.498954155840515	CCL3	SERPINE1	HIST	PLAUR	SERPINE1->PLAUR	CCL3->HIST	0.8886170193314757	dx
CCL3:APOE->AIF1:ABCA1	0.0111931559630279	0.0185886328529678	0.602150575115633	0.547073911821421	CCL3	APOE	AIF1	ABCA1	APOE->ABCA1	CCL3->AIF1	0.8988100041203763	dx
GPNMB:LRP1B->TMEM163:PLAUR	0.0111921033778972	0.0101768039102027	1.09976604409923	0.271434070614225	GPNMB	LRP1B	TMEM163	PLAUR	LRP1B->PLAUR	GPNMB->TMEM163	0.7065795517808846	dx
CD163:ANXA1->AIF1:FPR2_FPR3	0.0111915254061917	0.0254500315632561	0.43974505015348	0.660121770141922	CD163	ANXA1	AIF1	FPR2_FPR3	ANXA1->FPR2_FPR3	CD163->AIF1	0.8645343906370386	dx
GPNMB:COL8A2->GPNMB:ITGA10_ITGB1	0.0111880595322413	0.009161801535007	1.221163707759	0.222024042311955	GPNMB	COL8A2	GPNMB	ITGA10_ITGB1	COL8A2->ITGA10_ITGB1	GPNMB->GPNMB	0.5358606872648948	dx
HIF1A:WNT5A->GPNMB:PTPRK	0.0111880389633732	0.0075207917320221	1.48761451746318	0.136852582651772	HIF1A	WNT5A	GPNMB	PTPRK	WNT5A->PTPRK	HIF1A->GPNMB	0.4539794016305531	dx
HIF1A:HMGB1->FRMD4A:HAVCR2	0.0111877467898843	0.0337765717912399	0.331228013873979	0.740472261392665	HIF1A	HMGB1	FRMD4A	HAVCR2	HMGB1->HAVCR2	HIF1A->FRMD4A	0.9282621338695676	dx
HIF1A:CD47->MKI67:SIRPA	0.0111876308955156	0.0073180597255141	1.52877009960856	0.126321447269315	HIF1A	CD47	MKI67	SIRPA	CD47->SIRPA	HIF1A->MKI67	0.8280850695717482	dx
MKI67:SIRPA->HIF1A:CD47	0.0111876308955156	0.0073180597255141	1.52877009960856	0.126321447269315	MKI67	SIRPA	HIF1A	CD47	SIRPA->CD47	MKI67->HIF1A	0.8641741744809034	dx
FRMD4A:GNAS->HSPA1A:ADCY9	0.0111869035081529	0.0079112935607845	1.41404227035705	0.157349491685266	FRMD4A	GNAS	HSPA1A	ADCY9	GNAS->ADCY9	FRMD4A->HSPA1A	0.9386898394528572	dx
HIF1A:MTMR4->CD163:SMAD3	0.0111864783097786	0.0069599628650287	1.60726120623235	0.107997080489067	HIF1A	MTMR4	CD163	SMAD3	MTMR4->SMAD3	HIF1A->CD163	0.6003031538729849	dx
FRMD4A:LGALS9->HIST:CD47	0.0111859489894564	0.0091430538508666	1.22343684855319	0.221164742803172	FRMD4A	LGALS9	HIST	CD47	LGALS9->CD47	FRMD4A->HIST	0.8158479280688676	dx
CD163:COL18A1->CD163:PTPRS	0.0111830339611035	0.0088295098352063	1.26655207025341	0.20531549970553	CD163	COL18A1	CD163	PTPRS	COL18A1->PTPRS	CD163->CD163	0.7534434446241453	dx
GPNMB:TNF->HIST:TNFRSF1B	0.0111802673435721	0.018439281083366	0.606328809297113	0.544296431672582	GPNMB	TNF	HIST	TNFRSF1B	TNF->TNFRSF1B	GPNMB->HIST	0.7386243713766198	dx
HIST:APOE->AIF1:TREM2	0.0111768532748684	0.00822682444507	1.35858657851466	0.174277630546539	HIST	APOE	AIF1	TREM2	APOE->TREM2	HIST->AIF1	0.747780656645493	dx
MKI67:HSP90B1->HSPA1A:TLR2	0.0111741574508791	0.0274333317141993	0.407320465749167	0.683772633357615	MKI67	HSP90B1	HSPA1A	TLR2	HSP90B1->TLR2	MKI67->HSPA1A	0.8612219762023405	dx
HIF1A:COPA->TMEM163:P2RY6	0.0111736679668345	0.0083334272585132	1.34082504355213	0.179977263176285	HIF1A	COPA	TMEM163	P2RY6	COPA->P2RY6	HIF1A->TMEM163	0.6984387089755874	dx
GPNMB:RGMB->HIST:BMPR2	0.011172541910825	0.0241260829222047	0.463089758368618	0.643300030763808	GPNMB	RGMB	HIST	BMPR2	RGMB->BMPR2	GPNMB->HIST	0.7769727644290149	dx
HIST:HLA-DQB1->IFI44L:CD4	0.0111717824738218	0.0075219922678641	1.4852158944048	0.13748664290153	HIST	HLA-DQB1	IFI44L	CD4	HLA-DQB1->CD4	HIST->IFI44L	0.866304563175241	dx
FRMD4A:PIGF->PICALM:FLT1	0.0111680680084933	0.0074029355321695	1.50859992768576	0.131401052674434	FRMD4A	PIGF	PICALM	FLT1	PIGF->FLT1	FRMD4A->PICALM	0.5668706569921863	dx
PICALM:TNFSF10->GPNMB:TNFRSF10B	0.0111658388750244	0.0094016719337171	1.18764395883465	0.234973711309168	PICALM	TNFSF10	GPNMB	TNFRSF10B	TNFSF10->TNFRSF10B	PICALM->GPNMB	0.4534980399556621	dx
FRMD4A:CALM1->IFI44L:KCNQ1	0.0111646954267364	0.024269038989233	0.460038629122877	0.645488493512745	FRMD4A	CALM1	IFI44L	KCNQ1	CALM1->KCNQ1	FRMD4A->IFI44L	0.8500091246224937	dx
CCL3:HGF->HSPA1A:ST14	0.0111635380882142	0.0702048696851939	0.159013728510183	0.873658057666403	CCL3	HGF	HSPA1A	ST14	HGF->ST14	CCL3->HSPA1A	0.9655122571443454	dx
HIF1A:VCL->HIF1A:ALK	0.0111602548618949	0.007574573043585	1.47338401751194	0.140647517369778	HIF1A	VCL	HIF1A	ALK	VCL->ALK	HIF1A->HIF1A	0.6172823847385527	dx
CD163:WNT5A->HIST:RYK	0.0111579748925106	0.0121540237261244	0.918047812308204	0.358593835041225	CD163	WNT5A	HIST	RYK	WNT5A->RYK	CD163->HIST	0.7877929078309007	dx
GPNMB:SPON1->CD163:APP	0.011154633372212	0.0059521303380826	1.87405731034534	0.060922526414817	GPNMB	SPON1	CD163	APP	SPON1->APP	GPNMB->CD163	0.2013092177185257	dx
MKI67:PLAU->CD163:LRP1	0.0111538048256441	0.0083967311708988	1.32835083065427	0.184062234776721	MKI67	PLAU	CD163	LRP1	PLAU->LRP1	MKI67->CD163	0.8387185245098341	dx
CD163:MFNG->HIF1A:NOTCH1	0.0111536870824793	0.0070389203667767	1.58457355692274	0.113063256893989	CD163	MFNG	HIF1A	NOTCH1	MFNG->NOTCH1	CD163->HIF1A	0.5914207046344927	dx
HIST:VCL->FRMD4A:ITGB5	0.0111536786202173	0.0086905846602234	1.28342097296024	0.19934462997786	HIST	VCL	FRMD4A	ITGB5	VCL->ITGB5	HIST->FRMD4A	0.8634924290232499	dx
CCL3:APOE->IFI44L:LDLR	0.0111533576510088	0.0101813762605665	1.09546660152487	0.273312269709031	CCL3	APOE	IFI44L	LDLR	APOE->LDLR	CCL3->IFI44L	0.899312143608156	dx
PICALM:JAM2->PICALM:ITGAV_ITGB1	0.0111524565361231	0.0079401179958939	1.40457063004484	0.160148995246414	PICALM	JAM2	PICALM	ITGAV_ITGB1	JAM2->ITGAV_ITGB1	PICALM->PICALM	0.6151043818374827	dx
IFI44L:MPZ->MKI67:MPZL1	0.011151020588837	0.0253581218812914	0.439741580273102	0.660124283555136	IFI44L	MPZ	MKI67	MPZL1	MPZ->MPZL1	IFI44L->MKI67	0.8070687844407041	dx
IFI44L:CALM3->MKI67:PDE1A	0.011151020588837	0.0253581218812914	0.439741580273102	0.660124283555136	IFI44L	CALM3	MKI67	PDE1A	CALM3->PDE1A	IFI44L->MKI67	0.8070687844407041	dx
HIF1A:IL16->HIF1A:CD4	0.0111505177114093	0.0104692766672557	1.06507049778179	0.286844028673918	HIF1A	IL16	HIF1A	CD4	IL16->CD4	HIF1A->HIF1A	0.7493814802381445	dx
HIF1A:GNAI2->IFI44L:IGF1R	0.0111498577580753	0.0061793460443478	1.80437503872661	0.0711725334180841	HIF1A	GNAI2	IFI44L	IGF1R	GNAI2->IGF1R	HIF1A->IFI44L	0.6689307196315238	dx
CD163:FARP2->IFI44L:PLXNA2	0.0111488678379303	0.006271237697601	1.77777790852915	0.0754403381438581	CD163	FARP2	IFI44L	PLXNA2	FARP2->PLXNA2	CD163->IFI44L	0.8390388878914129	dx
ERN1:SPP1->IFI44L:PTGER4	0.011148557285936	0.0070576459152097	1.57964247850831	0.114188765457285	ERN1	SPP1	IFI44L	PTGER4	SPP1->PTGER4	ERN1->IFI44L	0.4475752588921797	dx
IFI44L:LGALS9->PICALM:HAVCR2	0.0111466357349154	0.0152532842247758	0.730769555635108	0.464919922160306	IFI44L	LGALS9	PICALM	HAVCR2	LGALS9->HAVCR2	IFI44L->PICALM	0.8154328958672573	dx
PICALM:IL16->AIF1:CD4	0.0111465203881812	0.0072058532872292	1.54687029333999	0.121894525679137	PICALM	IL16	AIF1	CD4	IL16->CD4	PICALM->AIF1	0.7207607520236184	dx
HIF1A:C1QB->HSPA1A:LRP1	0.0111433265338169	0.0180340518348752	0.617904763491216	0.536638118797391	HIF1A	C1QB	HSPA1A	LRP1	C1QB->LRP1	HIF1A->HSPA1A	0.8825961249975258	dx
HIST:APOE->AIF1:ABCA1	0.0111413478653645	0.0201859619904936	0.551935442591807	0.580992584422505	HIST	APOE	AIF1	ABCA1	APOE->ABCA1	HIST->AIF1	0.8875715801186272	dx
CD163:COL18A1->FRMD4A:ITGB5	0.0111401780072074	0.0056563819735555	1.96948828054568	0.0488970470556239	CD163	COL18A1	FRMD4A	ITGB5	COL18A1->ITGB5	CD163->FRMD4A	0.846177544855104	dx
HSPA1A:B2M->GPNMB:TFRC	0.0111401394981819	0.0124362771240439	0.89577768226505	0.37037151173355	HSPA1A	B2M	GPNMB	TFRC	B2M->TFRC	HSPA1A->GPNMB	0.825035936737584	dx
IFI44L:FAM3C->IFI44L:ADGRG5	0.0111399112223768	0.006828957548866	1.63127551206209	0.102832198055062	IFI44L	FAM3C	IFI44L	ADGRG5	FAM3C->ADGRG5	IFI44L->IFI44L	0.7512470215948444	dx
IFI44L:ICAM5->HSPA1A:ITGAL	0.0111394707613331	0.0188066273847585	0.592316236900661	0.55363884510424	IFI44L	ICAM5	HSPA1A	ITGAL	ICAM5->ITGAL	IFI44L->HSPA1A	0.9207043139620192	dx
HIF1A:CD14->AIF1:ITGB1	0.0111362970991687	0.0093025288615846	1.19712577782551	0.2312575338889	HIF1A	CD14	AIF1	ITGB1	CD14->ITGB1	HIF1A->AIF1	0.7902881605723134	dx
CD163:HLA-A->FRMD4A:LILRB1	0.0111359018813399	0.018885446137058	0.589655219184283	0.555421823175022	CD163	HLA-A	FRMD4A	LILRB1	HLA-A->LILRB1	CD163->FRMD4A	0.931160000107884	dx
IFI44L:ICAM2->TMEM163:ITGAM_ITGB2	0.0111344270980703	0.0205106026754029	0.542862015040793	0.587224810926994	IFI44L	ICAM2	TMEM163	ITGAM_ITGB2	ICAM2->ITGAM_ITGB2	IFI44L->TMEM163	0.9165612252182856	dx
CD163:SPP1->CD163:PTGER4	0.0111325029894172	0.005967664102035	1.86547077701993	0.0621154446566379	CD163	SPP1	CD163	PTGER4	SPP1->PTGER4	CD163->CD163	0.5239738682575235	dx
CD163:GNAI2->HIF1A:UNC5B	0.0111320031942844	0.0074132502280548	1.50163596962587	0.133191148556971	CD163	GNAI2	HIF1A	UNC5B	GNAI2->UNC5B	CD163->HIF1A	0.5914207046344927	dx
HSPA1A:HGF->HIST:ST14	0.0111303086253073	0.0165929777162398	0.670784280895762	0.502357962678148	HSPA1A	HGF	HIST	ST14	HGF->ST14	HSPA1A->HIST	0.9642312732082272	dx
HIST:CD55->IFI44L:ADGRE2	0.0111296486400839	0.0089330895113069	1.24589019577121	0.212804709961087	HIST	CD55	IFI44L	ADGRE2	CD55->ADGRE2	HIST->IFI44L	0.866304563175241	dx
HIST:SEMA4D->GPNMB:PLXNB2	0.0111296218591194	0.0129367832320567	0.860308289895491	0.389619124391219	HIST	SEMA4D	GPNMB	PLXNB2	SEMA4D->PLXNB2	HIST->GPNMB	0.6937621929837913	dx
TMEM163:ADAM10->IFI44L:TSPAN15	0.0111291842421333	0.010243274447374	1.08648697243354	0.27726360151916	TMEM163	ADAM10	IFI44L	TSPAN15	ADAM10->TSPAN15	TMEM163->IFI44L	0.8808843064871261	dx
IFI44L:TNFSF10->PICALM:TNFRSF10A	0.0111270633492819	0.0110044703184731	1.01114029364985	0.311949287444776	IFI44L	TNFSF10	PICALM	TNFRSF10A	TNFSF10->TNFRSF10A	IFI44L->PICALM	0.7819806448881638	dx
HIF1A:LGALS9->CD163:MRC2	0.011126410171717	0.007898064732095	1.40875145356849	0.158908674566232	HIF1A	LGALS9	CD163	MRC2	LGALS9->MRC2	HIF1A->CD163	0.6880192049679621	dx
CCL3:GNAI2->ERN1:C5AR1	0.0111211479475277	0.0465244973256937	0.239038540699846	0.811075697690623	CCL3	GNAI2	ERN1	C5AR1	GNAI2->C5AR1	CCL3->ERN1	0.9634926073237604	dx
FRMD4A:ANOS1->HIF1A:FGFR1	0.0111207844154804	0.0094275056893204	1.17961046982747	0.23815517688796	FRMD4A	ANOS1	HIF1A	FGFR1	ANOS1->FGFR1	FRMD4A->HIF1A	0.85518913778265	dx
CD163:NUCB2->AIF1:ERAP1	0.0111195527943121	0.0074983899387601	1.4829253859997	0.13809423584722	CD163	NUCB2	AIF1	ERAP1	NUCB2->ERAP1	CD163->AIF1	0.7718161882230956	dx
HIST:HLA-A->HIST:APLP2	0.0111190699996029	0.0225055667281085	0.494058653751458	0.621264756840956	HIST	HLA-A	HIST	APLP2	HLA-A->APLP2	HIST->HIST	0.9070905273457488	dx
TMEM163:ITGB2->CD163:CD226	0.0111165372806409	0.007860462143178	1.41423456765691	0.157293041559075	TMEM163	ITGB2	CD163	CD226	ITGB2->CD226	TMEM163->CD163	0.880937998533874	dx
CD163:IL16->TMEM163:CCR5	0.0111164943396465	0.0052822342508847	2.10450612594179	0.0353343208083148	CD163	IL16	TMEM163	CCR5	IL16->CCR5	CD163->TMEM163	0.8200723001885574	dx
FRMD4A:TNF->MKI67:TRPM2	0.0111145087544819	0.0195378333794728	0.568871099400367	0.569443619609654	FRMD4A	TNF	MKI67	TRPM2	TNF->TRPM2	FRMD4A->MKI67	0.8642269165566996	dx
FRMD4A:LRIG1->MKI67:MET	0.0111126420902499	0.0149546413701905	0.743089841820012	0.457427289287668	FRMD4A	LRIG1	MKI67	MET	LRIG1->MET	FRMD4A->MKI67	0.8642269165566996	dx
FRMD4A:TNFSF9->GPNMB:HLA-DPA1	0.0111114356139597	0.0209581182719369	0.530173342367191	0.595991751904054	FRMD4A	TNFSF9	GPNMB	HLA-DPA1	TNFSF9->HLA-DPA1	FRMD4A->GPNMB	0.7853632321339664	dx
GPNMB:PLAU->HIF1A:ITGA5	0.0111108210752423	0.0087462608027689	1.2703509906456	0.203959632450724	GPNMB	PLAU	HIF1A	ITGA5	PLAU->ITGA5	GPNMB->HIF1A	0.5841469961062487	dx
TMEM163:ADAM10->HSPA1A:TSPAN5	0.0111107961329298	0.0095003263464614	1.16951731211509	0.242195270373437	TMEM163	ADAM10	HSPA1A	TSPAN5	ADAM10->TSPAN5	TMEM163->HSPA1A	0.9052370781844088	dx
AIF1:JAM2->ERN1:ITGA4_ITGB1	0.0111099177636635	0.0252648560022778	0.439738020381428	0.660126862172158	AIF1	JAM2	ERN1	ITGA4_ITGB1	JAM2->ITGA4_ITGB1	AIF1->ERN1	0.9531791087380836	dx
CCL3:EFNB2->ERN1:EPHB2	0.0111065419578928	0.0160351103110991	0.692638949306454	0.48853616085507	CCL3	EFNB2	ERN1	EPHB2	EFNB2->EPHB2	CCL3->ERN1	0.9217351491526254	dx
IFI44L:SPTAN1->FRMD4A:PTPRA	0.011106176756628	0.0116780118659233	0.951033179631895	0.34158753297916	IFI44L	SPTAN1	FRMD4A	PTPRA	SPTAN1->PTPRA	IFI44L->FRMD4A	0.8294982779863622	dx
MKI67:ADM->IFI44L:TSHR	0.0111051960558486	0.012063327868185	0.920574834506213	0.35727244589838	MKI67	ADM	IFI44L	TSHR	ADM->TSHR	MKI67->IFI44L	0.6827959149217292	dx
AIF1:HLA-C->CD163:LILRB2	0.0111032689292007	0.0056172446659404	1.97663972098708	0.0480823689177876	AIF1	HLA-C	CD163	LILRB2	HLA-C->LILRB2	AIF1->CD163	0.6927762190229312	dx
HIST:JAM3->CD163:ITGAM_ITGB2	0.0111030480184005	0.0066811196051386	1.66185440084934	0.0965419714524007	HIST	JAM3	CD163	ITGAM_ITGB2	JAM3->ITGAM_ITGB2	HIST->CD163	0.5583509895339875	dx
HSPA1A:TNF->HSPA1A:FAS	0.0111000813393449	0.0084323472040235	1.31636910468398	0.188050186859522	HSPA1A	TNF	HSPA1A	FAS	TNF->FAS	HSPA1A->HSPA1A	0.8997659888466577	dx
ERN1:GNAI2->PICALM:C5AR1	0.011099247209384	0.0193005499890825	0.575074141185737	0.565241155644163	ERN1	GNAI2	PICALM	C5AR1	GNAI2->C5AR1	ERN1->PICALM	0.8851570706166523	dx
CD163:HMGB1->HIST:HAVCR2	0.0110989378276014	0.0400906384102853	0.27684612337712	0.781898263421535	CD163	HMGB1	HIST	HAVCR2	HMGB1->HAVCR2	CD163->HIST	0.9066914538571624	dx
HSPA1A:TIMP2->MKI67:ITGB1	0.0110978524005454	0.0086135514855032	1.28841772400424	0.197600592260955	HSPA1A	TIMP2	MKI67	ITGB1	TIMP2->ITGB1	HSPA1A->MKI67	0.8164601470460404	dx
GPNMB:CXCL12->HIST:ITGAV	0.011097780735077	0.0068057588044079	1.63064561263753	0.102965118748432	GPNMB	CXCL12	HIST	ITGAV	CXCL12->ITGAV	GPNMB->HIST	0.3862490740169629	dx
HSPA1A:NCAM1->HIST:PTPRA	0.0110969920804278	0.010375288593023	1.06955984702827	0.284817476965509	HSPA1A	NCAM1	HIST	PTPRA	NCAM1->PTPRA	HSPA1A->HIST	0.9642312732082272	dx
FRMD4A:SPON1->IFI44L:APP	0.0110908916906987	0.0077867648734658	1.42432600327923	0.154352123513433	FRMD4A	SPON1	IFI44L	APP	SPON1->APP	FRMD4A->IFI44L	0.7011284037117338	dx
GPNMB:ADAM10->CCL3:CADM1	0.0110874371736723	0.0099992477381116	1.10882713020631	0.267504764243957	GPNMB	ADAM10	CCL3	CADM1	ADAM10->CADM1	GPNMB->CCL3	0.9309482710338156	dx
AIF1:SEMA4D->MKI67:CD72	0.0110872076938879	0.0127642133674826	0.86861660602862	0.385056868493968	AIF1	SEMA4D	MKI67	CD72	SEMA4D->CD72	AIF1->MKI67	0.7769897524967568	dx
HIF1A:CXCL12->FRMD4A:ITGAV	0.0110868495772933	0.0066255490608713	1.6733480463935	0.0942587991179972	HIF1A	CXCL12	FRMD4A	ITGAV	CXCL12->ITGAV	HIF1A->FRMD4A	0.8742809702439084	dx
CD163:NECTIN2->GPNMB:CD226	0.011084711927157	0.0087187869434722	1.2713594217893	0.203600811587779	CD163	NECTIN2	GPNMB	CD226	NECTIN2->CD226	CD163->GPNMB	0.4179422294912917	dx
GPNMB:IL16->GPNMB:GRIN2A	0.0110836404601581	0.0121211882180308	0.914402141175451	0.360505577153807	GPNMB	IL16	GPNMB	GRIN2A	IL16->GRIN2A	GPNMB->GPNMB	0.6713734994928038	dx
CCL3:CLEC2D->TMEM163:KLRB1	0.0110826049945039	0.0117473593152758	0.943412446752395	0.345469979157212	CCL3	CLEC2D	TMEM163	KLRB1	CLEC2D->KLRB1	CCL3->TMEM163	0.8937448672853878	dx
HSPA1A:LRPAP1->IFI44L:SORT1	0.0110822499279787	0.0072808430682372	1.52211080833827	0.127981318243527	HSPA1A	LRPAP1	IFI44L	SORT1	LRPAP1->SORT1	HSPA1A->IFI44L	0.8319339666689624	dx
TMEM163:FN1->IFI44L:TSHR	0.0110780258296607	0.0149083537052297	0.743075060378709	0.457436237871697	TMEM163	FN1	IFI44L	TSHR	FN1->TSHR	TMEM163->IFI44L	0.8808843064871261	dx
ERN1:HLA-F->ERN1:LILRB2	0.0110767481282725	0.0150668762558292	0.735172171072093	0.46223464509637	ERN1	HLA-F	ERN1	LILRB2	HLA-F->LILRB2	ERN1->ERN1	0.8925812016364018	dx
CCL3:COL15A1->CCL3:ITGA10_ITGB1	0.0110752573890796	0.0222458011646304	0.497858328729856	0.618583900396447	CCL3	COL15A1	CCL3	ITGA10_ITGB1	COL15A1->ITGA10_ITGB1	CCL3->CCL3	0.8908410264760435	dx
ERN1:PDCD1LG2->CCL3:RGMB	0.0110739747006491	0.0106533223528631	1.03948555519612	0.298578972574248	ERN1	PDCD1LG2	CCL3	RGMB	PDCD1LG2->RGMB	ERN1->CCL3	0.9165343851381872	dx
AIF1:GHRL->CCL3:PTGIR	0.0110708304147148	0.0144106098426678	0.768241631380206	0.442343644398731	AIF1	GHRL	CCL3	PTGIR	GHRL->PTGIR	AIF1->CCL3	0.9135892667968628	dx
CD163:TGFB1->PICALM:ACVR1B_TGFBR2	0.0110700338733497	0.0074891956272712	1.47813389104687	0.139371944353081	CD163	TGFB1	PICALM	ACVR1B_TGFBR2	TGFB1->ACVR1B_TGFBR2	CD163->PICALM	0.5670174830091159	dx
ERN1:JAG1->PICALM:NOTCH2	0.0110665064017168	0.0294373071617377	0.375934739577706	0.706965413233684	ERN1	JAG1	PICALM	NOTCH2	JAG1->NOTCH2	ERN1->PICALM	0.8851570706166523	dx
HIST:FGF13->HIF1A:FGFR1	0.0110641400438669	0.0050540550038177	2.18916098766422	0.0285851410615723	HIST	FGF13	HIF1A	FGFR1	FGF13->FGFR1	HIST->HIF1A	0.4876798308383395	dx
FRMD4A:TGFB1->GPNMB:ENG	0.0110633068599195	0.0162830362314312	0.679437587847645	0.496860640390004	FRMD4A	TGFB1	GPNMB	ENG	TGFB1->ENG	FRMD4A->GPNMB	0.7127860588772488	dx
TMEM163:B2M->GPNMB:TFRC	0.0110616918080302	0.0216967387763099	0.509832003881992	0.610169162188127	TMEM163	B2M	GPNMB	TFRC	B2M->TFRC	TMEM163->GPNMB	0.8430710702858497	dx
ERN1:LILRB4->HIF1A:LAIR1	0.011059831526256	0.0361500388824469	0.305942451741767	0.759648462841012	ERN1	LILRB4	HIF1A	LAIR1	LILRB4->LAIR1	ERN1->HIF1A	0.903719723034997	dx
ERN1:ADAM10->CCL3:CADM1	0.0110588284362412	0.0123364311618707	0.896436602379922	0.370019625844593	ERN1	ADAM10	CCL3	CADM1	ADAM10->CADM1	ERN1->CCL3	0.9165343851381872	dx
IFI44L:GNAI2->FRMD4A:P2RY12	0.0110587396545793	0.0509763654510507	0.216938566661804	0.828256221376529	IFI44L	GNAI2	FRMD4A	P2RY12	GNAI2->P2RY12	IFI44L->FRMD4A	0.9428723206170548	dx
FRMD4A:NAMPT->GPNMB:ITGA5_ITGB1	0.0110575679219801	0.0066046063929368	1.67422057638521	0.094087257008669	FRMD4A	NAMPT	GPNMB	ITGA5_ITGB1	NAMPT->ITGA5_ITGB1	FRMD4A->GPNMB	0.3378337766276185	dx
IFI44L:VCAN->CD163:TLR2	0.0110569269320258	0.0060481313361441	1.82815589105161	0.0675261587701101	IFI44L	VCAN	CD163	TLR2	VCAN->TLR2	IFI44L->CD163	0.7195795498448941	dx
HIST:SELPLG->HIST:ITGB2	0.011055703159916	0.0116374011112947	0.950014788884941	0.342104738169442	HIST	SELPLG	HIST	ITGB2	SELPLG->ITGB2	HIST->HIST	0.8470757597086369	dx
MKI67:CD14->MKI67:ITGB1	0.0110550651221225	0.0159894281640433	0.691398404539751	0.489315206454058	MKI67	CD14	MKI67	ITGB1	CD14->ITGB1	MKI67->MKI67	0.8831825661006574	dx
HIF1A:VEGFA->IFI44L:ITGA9	0.0110518379577711	0.0151034941922007	0.731740471253209	0.46432698925731	HIF1A	VEGFA	IFI44L	ITGA9	VEGFA->ITGA9	HIF1A->IFI44L	0.7920960563879134	dx
HIST:CALM3->FRMD4A:KCNQ3	0.0110512448936818	0.011728960619425	0.942218603358527	0.346080731293565	HIST	CALM3	FRMD4A	KCNQ3	CALM3->KCNQ3	HIST->FRMD4A	0.8934200463257164	dx
CD163:IRAK4->CD163:TLR7	0.0110485524094596	0.0152888795678936	0.722652851073626	0.469893189293862	CD163	IRAK4	CD163	TLR7	IRAK4->TLR7	CD163->CD163	0.8789587812681302	dx
GPNMB:ICAM1->IFI44L:IL2RA	0.0110481567375136	0.0164711429418077	0.670758354568748	0.502374481500947	GPNMB	ICAM1	IFI44L	IL2RA	ICAM1->IL2RA	GPNMB->IFI44L	0.8819964979804521	dx
MKI67:PTPN6->ERN1:CLEC12A	0.0110472470553105	0.0077568337135003	1.42419542088203	0.154389910084766	MKI67	PTPN6	ERN1	CLEC12A	PTPN6->CLEC12A	MKI67->ERN1	0.8056890067337044	dx
ERN1:HLA-B->FRMD4A:LILRA1	0.0110470498240915	0.017907259214635	0.61690344076011	0.53729841719134	ERN1	HLA-B	FRMD4A	LILRA1	HLA-B->LILRA1	ERN1->FRMD4A	0.9161805967259942	dx
FRMD4A:ITGB2->MKI67:CD226	0.0110461694932375	0.008299121890255	1.33100460980192	0.183187494120599	FRMD4A	ITGB2	MKI67	CD226	ITGB2->CD226	FRMD4A->MKI67	0.8642269165566996	dx
CD163:HLA-C->FRMD4A:LILRA1	0.0110442331212063	0.0067235323871388	1.64262362182302	0.10046083028577	CD163	HLA-C	FRMD4A	LILRA1	HLA-C->LILRA1	CD163->FRMD4A	0.8778731015741132	dx
FRMD4A:CD99->PICALM:PILRA	0.0110439212795224	0.0195744516769058	0.564200799174984	0.572617484003133	FRMD4A	CD99	PICALM	PILRA	CD99->PILRA	FRMD4A->PICALM	0.8496649171546712	dx
IFI44L:HRAS->MKI67:INSR	0.0110436724325216	0.0074639837970583	1.47959490974163	0.138981385760483	IFI44L	HRAS	MKI67	INSR	HRAS->INSR	IFI44L->MKI67	0.5151866990716053	dx
AIF1:CALR->FRMD4A:LRP1	0.0110436397474421	0.013099087431026	0.843084665675608	0.399181094177141	AIF1	CALR	FRMD4A	LRP1	CALR->LRP1	AIF1->FRMD4A	0.7890124979899618	dx
GPNMB:TXLNA->ERN1:STX3	0.0110431417709052	0.0378993176755402	0.291381018134591	0.770759930357525	GPNMB	TXLNA	ERN1	STX3	TXLNA->STX3	GPNMB->ERN1	0.8841273318008603	dx
TMEM163:GNAS->HIST:TSHR	0.0110428961351128	0.0106957149422899	1.03245983972985	0.30185675183619	TMEM163	GNAS	HIST	TSHR	GNAS->TSHR	TMEM163->HIST	0.9188319077034172	dx
ERN1:SERPINA1->HIF1A:LRP1	0.0110403231957699	0.0191537606512203	0.576404988910965	0.564341473092977	ERN1	SERPINA1	HIF1A	LRP1	SERPINA1->LRP1	ERN1->HIF1A	0.8539377553380574	dx
FRMD4A:APOO->GPNMB:IL1RAPL2	0.0110401994241022	0.0076886984316672	1.4358996548273	0.151030896738288	FRMD4A	APOO	GPNMB	IL1RAPL2	APOO->IL1RAPL2	FRMD4A->GPNMB	0.418117604695967	dx
GPNMB:PDGFB->HSPA1A:ITGAV	0.011039630727855	0.0124184970363479	0.888966732088667	0.374020959329896	GPNMB	PDGFB	HSPA1A	ITGAV	PDGFB->ITGAV	GPNMB->HSPA1A	0.8771131058918905	dx
IFI44L:ICAM2->TMEM163:ITGAL_ITGB2	0.0110376640303824	0.0205178151413839	0.537955135784399	0.590608022315374	IFI44L	ICAM2	TMEM163	ITGAL_ITGB2	ICAM2->ITGAL_ITGB2	IFI44L->TMEM163	0.9165612252182856	dx
ERN1:ADAM10->MKI67:NOTCH2	0.0110372218676084	0.0075683579496746	1.4583377188288	0.144747478392901	ERN1	ADAM10	MKI67	NOTCH2	ADAM10->NOTCH2	ERN1->MKI67	0.7748514920101305	dx
HIF1A:TGS1->PICALM:RXRA	0.0110355922845378	0.0168798219932619	0.653774209760207	0.513257284491127	HIF1A	TGS1	PICALM	RXRA	TGS1->RXRA	HIF1A->PICALM	0.8012510391063428	dx
IFI44L:CALM1->CD163:INSR	0.0110321383765275	0.0127552394493771	0.864910331186784	0.387088006715479	IFI44L	CALM1	CD163	INSR	CALM1->INSR	IFI44L->CD163	0.8803101433072845	dx
HIF1A:HLA-F->TMEM163:LILRB1	0.0110320368120521	0.0089994140736916	1.22586167518422	0.22025073311518	HIF1A	HLA-F	TMEM163	LILRB1	HLA-F->LILRB1	HIF1A->TMEM163	0.7211762591900305	dx
IFI44L:FGF2->TMEM163:NRP1	0.0110301910798466	0.0186228786074717	0.592292486695433	0.553654746193129	IFI44L	FGF2	TMEM163	NRP1	FGF2->NRP1	IFI44L->TMEM163	0.9165612252182856	dx
HIST:APOE->HSPA1A:SCARB1	0.0110301461164577	0.018779124761595	0.587362097887296	0.556960543610271	HIST	APOE	HSPA1A	SCARB1	APOE->SCARB1	HIST->HSPA1A	0.923233972587272	dx
CD163:PTMA->CD163:VIPR1	0.0110292038579116	0.00917628026375	1.20192534893265	0.229392452222243	CD163	PTMA	CD163	VIPR1	PTMA->VIPR1	CD163->CD163	0.777304499596844	dx
CD163:PDGFB->MKI67:ITGAV	0.0110286184131321	0.0161153453835504	0.684355075901104	0.493750976499802	CD163	PDGFB	MKI67	ITGAV	PDGFB->ITGAV	CD163->MKI67	0.8671208351332177	dx
HIF1A:SEMA6B->HIF1A:PLXNA2	0.0110248483565759	0.0117573746152317	0.937696443072689	0.348400432285052	HIF1A	SEMA6B	HIF1A	PLXNA2	SEMA6B->PLXNA2	HIF1A->HIF1A	0.7859899863180609	dx
TMEM163:CCL2->IFI44L:CCR5	0.0110245052329957	0.0316618640339433	0.348195078507595	0.727693683589621	TMEM163	CCL2	IFI44L	CCR5	CCL2->CCR5	TMEM163->IFI44L	0.9318676831683989	dx
PICALM:APP->FRMD4A:LRP1	0.0110241057305751	0.0083881878022674	1.31424164437463	0.188764898295484	PICALM	APP	FRMD4A	LRP1	APP->LRP1	PICALM->FRMD4A	0.8215555597257229	dx
HSPA1A:TIMP1->FRMD4A:CD63	0.0110222729504617	0.0105854132035855	1.0412699758124	0.297750267138157	HSPA1A	TIMP1	FRMD4A	CD63	TIMP1->CD63	HSPA1A->FRMD4A	0.9814090404282488	dx
PICALM:ADAM10->HIF1A:GPNMB	0.0110184982989444	0.0231139657705781	0.476703063780165	0.633573580890787	PICALM	ADAM10	HIF1A	GPNMB	ADAM10->GPNMB	PICALM->HIF1A	0.8701948188786278	dx
IFI44L:WNT5A->HIST:FZD2	0.0110166329503985	0.0279360949493564	0.394351213738709	0.693321757197006	IFI44L	WNT5A	HIST	FZD2	WNT5A->FZD2	IFI44L->HIST	0.8687205788267974	dx
CD163:PDCD1LG2->FRMD4A:PDCD2	0.0110165574968324	0.0125600683658296	0.877109676154595	0.380427069506831	CD163	PDCD1LG2	FRMD4A	PDCD2	PDCD1LG2->PDCD2	CD163->FRMD4A	0.931160000107884	dx
HIF1A:CP->CD163:SLC40A1	0.0110156904374428	0.0077692023414766	1.41786633341167	0.156229793186668	HIF1A	CP	CD163	SLC40A1	CP->SLC40A1	HIF1A->CD163	0.683735042540988	dx
AIF1:APP->HIST:NOTCH2	0.0110117000738169	0.0128075936322213	0.859779002209575	0.389910876127235	AIF1	APP	HIST	NOTCH2	APP->NOTCH2	AIF1->HIST	0.845334439808484	dx
IFI44L:COPA->FRMD4A:P2RY6	0.011010090627095	0.0068131745820272	1.61600007375988	0.106094297248114	IFI44L	COPA	FRMD4A	P2RY6	COPA->P2RY6	IFI44L->FRMD4A	0.6913745819540652	dx
PICALM:APOE->PICALM:TREM2	0.0110100027977238	0.0147895531837035	0.744444586051161	0.456607553781215	PICALM	APOE	PICALM	TREM2	APOE->TREM2	PICALM->PICALM	0.7787633304408669	dx
CD163:VCAN->AIF1:TLR2	0.0110036453842222	0.008515256950052	1.29222705183958	0.196278525990108	CD163	VCAN	AIF1	TLR2	VCAN->TLR2	CD163->AIF1	0.7876594709873078	dx
TMEM163:GSTP1->HSPA1A:TRAF2	0.0110022840017627	0.0152748369996489	0.720288144614281	0.471347602597523	TMEM163	GSTP1	HSPA1A	TRAF2	GSTP1->TRAF2	TMEM163->HSPA1A	0.9156663513280948	dx
HIST:HLA-DPB1->IFI44L:CD4	0.0110014496385378	0.0184460468782058	0.596412321359548	0.550899811238555	HIST	HLA-DPB1	IFI44L	CD4	HLA-DPB1->CD4	HIST->IFI44L	0.866304563175241	dx
PICALM:CD59->AIF1:STAB1	0.0110005009133934	0.0250168602243758	0.439723483072219	0.660137392352727	PICALM	CD59	AIF1	STAB1	CD59->STAB1	PICALM->AIF1	0.896091363660755	dx
HIF1A:VEGFA->MKI67:NRP1	0.0109926442761377	0.0177552022532815	0.619122447569191	0.535835696434685	HIF1A	VEGFA	MKI67	NRP1	VEGFA->NRP1	HIF1A->MKI67	0.8290720486120191	dx
CCL3:IL16->TMEM163:CCR5	0.0109913990265997	0.0277169743434517	0.396558401014521	0.691693133659051	CCL3	IL16	TMEM163	CCR5	IL16->CCR5	CCL3->TMEM163	0.9295149859098628	dx
ERN1:CD59->CCL3:STAB1	0.0109904618559737	0.0109166008617427	1.0067659333859	0.314047269072287	ERN1	CD59	CCL3	STAB1	CD59->STAB1	ERN1->CCL3	0.9165343851381872	dx
HSPA1A:F13A1->CD163:ITGA4	0.0109904278842061	0.0074524005185359	1.47475002945296	0.1402797602479	HSPA1A	F13A1	CD163	ITGA4	F13A1->ITGA4	HSPA1A->CD163	0.9456236869581376	dx
CD163:C1QB->FRMD4A:CD33	0.0109883804596083	0.0068819115551026	1.5967046904956	0.110331549618271	CD163	C1QB	FRMD4A	CD33	C1QB->CD33	CD163->FRMD4A	0.8862986671515068	dx
HSPA1A:HMGB1->MKI67:TLR2	0.0109855602626751	0.0263090982034234	0.417557461595002	0.676270703690591	HSPA1A	HMGB1	MKI67	TLR2	HMGB1->TLR2	HSPA1A->MKI67	0.8950547185724743	dx
FRMD4A:APP->GPNMB:RPSA	0.0109844802268628	0.011382871453984	0.965000814712548	0.334544403715902	FRMD4A	APP	GPNMB	RPSA	APP->RPSA	FRMD4A->GPNMB	0.6095260055832754	dx
HSPA1A:ANGPTL4->IFI44L:ITGA5_ITGB1	0.0109842464167067	0.0106198682339512	1.0343109890564	0.300990801176077	HSPA1A	ANGPTL4	IFI44L	ITGA5_ITGB1	ANGPTL4->ITGA5_ITGB1	HSPA1A->IFI44L	0.9320346540623884	dx
ERN1:PTN->HIST:PTPRB	0.0109840637694405	0.011958171415156	0.91854041793707	0.358336008892069	ERN1	PTN	HIST	PTPRB	PTN->PTPRB	ERN1->HIST	0.864068107675209	dx
TMEM163:CALM3->CD163:KCNQ3	0.010983032201067	0.0177383774197753	0.619167804425156	0.535805819115172	TMEM163	CALM3	CD163	KCNQ3	CALM3->KCNQ3	TMEM163->CD163	0.8895612106150871	dx
IFI44L:GAS6->CD163:AXL	0.0109785238038198	0.0252881285496625	0.434137456326964	0.664188627191689	IFI44L	GAS6	CD163	AXL	GAS6->AXL	IFI44L->CD163	0.8918213491869627	dx
PICALM:ADAM10->HSPA1A:CD44	0.0109774844831918	0.011629247294181	0.943954858427053	0.345192716718896	PICALM	ADAM10	HSPA1A	CD44	ADAM10->CD44	PICALM->HSPA1A	0.9461654187478448	dx
CD163:TGFB1->PICALM:ACVR1_TGFBR2	0.0109764124039167	0.0090630873318768	1.21111184323583	0.225852543000356	CD163	TGFB1	PICALM	ACVR1_TGFBR2	TGFB1->ACVR1_TGFBR2	CD163->PICALM	0.6526504255576685	dx
CD163:TGFB1->PICALM:ACVR1_TGFBR1_TGFBR2	0.0109764124039167	0.0090630873318768	1.21111184323583	0.225852543000356	CD163	TGFB1	PICALM	ACVR1_TGFBR1_TGFBR2	TGFB1->ACVR1_TGFBR1_TGFBR2	CD163->PICALM	0.6526504255576685	dx
PICALM:TGFB1->HIF1A:ACVR1_TGFBR1_TGFBR2	0.0109760748062824	0.0104054253917664	1.05484152670659	0.291497808743675	PICALM	TGFB1	HIF1A	ACVR1_TGFBR1_TGFBR2	TGFB1->ACVR1_TGFBR1_TGFBR2	PICALM->HIF1A	0.7401646517500438	dx
IFI44L:CXCL12->ERN1:CXCR4	0.0109744669455365	0.0105969659736087	1.03562349571264	0.300377826194551	IFI44L	CXCL12	ERN1	CXCR4	CXCL12->CXCR4	IFI44L->ERN1	0.8010075365188026	dx
CD163:TGFB1->HSPA1A:SMAD3	0.0109741777140449	0.0151529992235128	0.724224792212509	0.468927740308654	CD163	TGFB1	HSPA1A	SMAD3	TGFB1->SMAD3	CD163->HSPA1A	0.9412009451209022	dx
HIF1A:ANGPTL1->HSPA1A:LILRB2	0.010970730641647	0.0163247540417083	0.672030378749828	0.501564356817066	HIF1A	ANGPTL1	HSPA1A	LILRB2	ANGPTL1->LILRB2	HIF1A->HSPA1A	0.8657453234316602	dx
GPNMB:HLA-F->GPNMB:LILRB2	0.010970687832536	0.0095888971184951	1.14410319528568	0.252580842704751	GPNMB	HLA-F	GPNMB	LILRB2	HLA-F->LILRB2	GPNMB->GPNMB	0.5581090330126105	dx
CD163:PIGF->HIF1A:FLT1	0.0109689756798703	0.0128807778242922	0.851577119759304	0.394448843151194	CD163	PIGF	HIF1A	FLT1	PIGF->FLT1	CD163->HIF1A	0.7853635983304514	dx
MKI67:ANXA1->CD163:FPR2_FPR3	0.010967520384388	0.012274169592268	0.893544797629069	0.371565493264989	MKI67	ANXA1	CD163	FPR2_FPR3	ANXA1->FPR2_FPR3	MKI67->CD163	0.8387185245098341	dx
AIF1:CD14->IFI44L:ITGA4	0.01096668867919	0.0193080470555273	0.567985392186549	0.570044886989668	AIF1	CD14	IFI44L	ITGA4	CD14->ITGA4	AIF1->IFI44L	0.8523023501522897	dx
HIST:MMP2->MKI67:FGFR1	0.0109637701685734	0.0176672596816398	0.620569933659106	0.534882627206629	HIST	MMP2	MKI67	FGFR1	MMP2->FGFR1	HIST->MKI67	0.8918353170981901	dx
HIF1A:CALR->TMEM163:ITGAV	0.0109626078199561	0.0122547936926123	0.894556701233147	0.371024106538461	HIF1A	CALR	TMEM163	ITGAV	CALR->ITGAV	HIF1A->TMEM163	0.7782582637752654	dx
CD163:FARP2->GPNMB:PLXNA1	0.0109596195202924	0.0077221574306514	1.41924321262741	0.155828121648798	CD163	FARP2	GPNMB	PLXNA1	FARP2->PLXNA1	CD163->GPNMB	0.3618381807777174	dx
AIF1:CALM1->IFI44L:KCNQ5	0.010958143373252	0.0099632488209758	1.09985643941578	0.271394676803268	AIF1	CALM1	IFI44L	KCNQ5	CALM1->KCNQ5	AIF1->IFI44L	0.8523023501522897	dx
CCL3:POMC->HIF1A:OPRM1	0.0109554249392508	0.0104749038606503	1.04587355502189	0.295619415348233	CCL3	POMC	HIF1A	OPRM1	POMC->OPRM1	CCL3->HIF1A	0.8064697771187722	dx
GPNMB:CALM1->ERN1:PDE1B	0.0109553887526215	0.0112041953304991	0.977793445174921	0.328176493617072	GPNMB	CALM1	ERN1	PDE1B	CALM1->PDE1B	GPNMB->ERN1	0.8841273318008603	dx
AIF1:PSAP->HSPA1A:LRP1	0.010954871720823	0.0226781035230323	0.483059428214403	0.629053540496898	AIF1	PSAP	HSPA1A	LRP1	PSAP->LRP1	AIF1->HSPA1A	0.8757877049742535	dx
CCL3:MAML2->MKI67:NOTCH1	0.0109547416324907	0.0119038175572469	0.920271297825931	0.357431004110883	CCL3	MAML2	MKI67	NOTCH1	MAML2->NOTCH1	CCL3->MKI67	0.9127624490449596	dx
HSPA1A:HLA-C->IFI44L:LILRB1	0.0109538940396375	0.128167728563474	0.0854653052091241	0.931891476953532	HSPA1A	HLA-C	IFI44L	LILRB1	HLA-C->LILRB1	HSPA1A->IFI44L	0.9889587105066432	dx
CCL3:ICAM2->TMEM163:ITGAM_ITGB2	0.0109530287389159	0.0112115101828254	0.976944993163769	0.328596385340435	CCL3	ICAM2	TMEM163	ITGAM_ITGB2	ICAM2->ITGAM_ITGB2	CCL3->TMEM163	0.8937448672853878	dx
MKI67:CCN2->FRMD4A:ITGA5	0.0109529980004566	0.0112114790751716	0.976944962124811	0.328596400707722	MKI67	CCN2	FRMD4A	ITGA5	CCN2->ITGA5	MKI67->FRMD4A	0.8335688813022765	dx
IFI44L:GNAI2->IFI44L:TSHR	0.0109508694786074	0.0118578693010479	0.923510725290221	0.355741113721026	IFI44L	GNAI2	IFI44L	TSHR	GNAI2->TSHR	IFI44L->IFI44L	0.8276725118184415	dx
AIF1:HRAS->CCL3:INSR	0.0109507017437941	0.0279644988512834	0.391592990885711	0.695358967597324	AIF1	HRAS	CCL3	INSR	HRAS->INSR	AIF1->CCL3	0.9435169579647192	dx
FRMD4A:FADD->CCL3:FAS	0.0109505465610145	0.012608257305869	0.868521818310062	0.385108733393869	FRMD4A	FADD	CCL3	FAS	FADD->FAS	FRMD4A->CCL3	0.7152022439572925	dx
TMEM163:GSTO1->AIF1:RYR1	0.0109500610425195	0.007618624607903	1.43727530966163	0.150639781566331	TMEM163	GSTO1	AIF1	RYR1	GSTO1->RYR1	TMEM163->AIF1	0.8728557073457561	dx
HSPA1A:OMG->IFI44L:RTN4RL1	0.0109499622311596	0.0124028922265865	0.882855549424798	0.37731432273562	HSPA1A	OMG	IFI44L	RTN4RL1	OMG->RTN4RL1	HSPA1A->IFI44L	0.9320346540623884	dx
PICALM:GNAI2->FRMD4A:FPR1	0.0109495369358527	0.0057680007950404	1.89832444982801	0.0576533550872683	PICALM	GNAI2	FRMD4A	FPR1	GNAI2->FPR1	PICALM->FRMD4A	0.6457026171055966	dx
FRMD4A:TXLNA->HIST:STX4	0.0109488052020127	0.0088437707318985	1.23802454110683	0.215706961312691	FRMD4A	TXLNA	HIST	STX4	TXLNA->STX4	FRMD4A->HIST	0.8158479280688676	dx
AIF1:HLA-DRA->MKI67:CD4	0.0109460645491546	0.0164741590467123	0.664438440719014	0.506409736478883	AIF1	HLA-DRA	MKI67	CD4	HLA-DRA->CD4	AIF1->MKI67	0.796001519949377	dx
HIST:GNAI2->HSPA1A:C5AR1	0.0109458494612515	0.0110069216792797	0.994451471555099	0.320003120071657	HIST	GNAI2	HSPA1A	C5AR1	GNAI2->C5AR1	HIST->HSPA1A	0.901704434643547	dx
CD163:APOE->TMEM163:LRP4	0.0109444211626482	0.0111655766039634	0.980193101605098	0.326990809056872	CD163	APOE	TMEM163	LRP4	APOE->LRP4	CD163->TMEM163	0.8653334554699594	dx
HIF1A:TNF->GPNMB:TRPM2	0.0109439137572124	0.0095432556472166	1.14676942143998	0.251476930280615	HIF1A	TNF	GPNMB	TRPM2	TNF->TRPM2	HIF1A->GPNMB	0.5991628376761623	dx
PICALM:ADAM17->TMEM163:ITGB1	0.0109432179465109	0.0224237787486189	0.488018458850735	0.625536766410008	PICALM	ADAM17	TMEM163	ITGB1	ADAM17->ITGB1	PICALM->TMEM163	0.9618068939140269	dx
PICALM:MAML2->HIF1A:NOTCH1	0.0109431683376267	0.0319721153234106	0.3422722652828	0.732146005593518	PICALM	MAML2	HIF1A	NOTCH1	MAML2->NOTCH1	PICALM->HIF1A	0.9039096369111912	dx
ERN1:SEMA6B->GPNMB:PLXNA2	0.0109428318492344	0.010594260247993	1.03290192925999	0.301649795846237	ERN1	SEMA6B	GPNMB	PLXNA2	SEMA6B->PLXNA2	ERN1->GPNMB	0.9078974328716168	dx
AIF1:TNFSF10->HSPA1A:TNFRSF11B	0.0109424816611922	0.0099738200942848	1.09712041702681	0.272588756166561	AIF1	TNFSF10	HSPA1A	TNFRSF11B	TNFSF10->TNFRSF11B	AIF1->HSPA1A	0.8353051919120017	dx
HIST:CXCL12->MKI67:ITGB1	0.0109382637470696	0.0149820184921428	0.730092794425939	0.465333465482843	HIST	CXCL12	MKI67	ITGB1	CXCL12->ITGB1	HIST->MKI67	0.8918353170981901	dx
HIF1A:ARF1->HIST:INSR	0.0109378368078605	0.0096238018258346	1.13654011229724	0.255730587826589	HIF1A	ARF1	HIST	INSR	ARF1->INSR	HIF1A->HIST	0.7902386728097641	dx
ERN1:LTBP3->FRMD4A:ITGB5	0.0109348764138352	0.0098778843056524	1.10700592105315	0.268291368361235	ERN1	LTBP3	FRMD4A	ITGB5	LTBP3->ITGB5	ERN1->FRMD4A	0.9161805967259942	dx
CCL3:PLAU->ERN1:LRP1	0.0109294022540622	0.0103701827475409	1.05392571376371	0.29191692920464	CCL3	PLAU	ERN1	LRP1	PLAU->LRP1	CCL3->ERN1	0.9217351491526254	dx
FRMD4A:PSEN1->GPNMB:NOTCH1	0.0109288815643215	0.009703407242911	1.12629319688769	0.260041436420515	FRMD4A	PSEN1	GPNMB	NOTCH1	PSEN1->NOTCH1	FRMD4A->GPNMB	0.5430797345652933	dx
HSPA1A:CD47->AIF1:SIRPA	0.0109282907417736	0.0065090823848934	1.67892954729478	0.0931657752108726	HSPA1A	CD47	AIF1	SIRPA	CD47->SIRPA	HSPA1A->AIF1	0.8523493738534944	dx
AIF1:SIRPA->HSPA1A:CD47	0.0109282907417736	0.0065090823848934	1.67892954729478	0.0931657752108726	AIF1	SIRPA	HSPA1A	CD47	SIRPA->CD47	AIF1->HSPA1A	0.8353051919120017	dx
CCL3:MYL9->MKI67:CD69	0.0109279568279056	0.0157787158499827	0.692575804761549	0.488575798631739	CCL3	MYL9	MKI67	CD69	MYL9->CD69	CCL3->MKI67	0.9127624490449596	dx
PICALM:APOC1->GPNMB:VLDLR	0.01092510750728	0.0109767179528413	0.995298189697223	0.319591257985892	PICALM	APOC1	GPNMB	VLDLR	APOC1->VLDLR	PICALM->GPNMB	0.5452524688218086	dx
HIST:ARF1->GPNMB:INSR	0.0109243578816855	0.0077505700430104	1.40949089177476	0.158690064822664	HIST	ARF1	GPNMB	INSR	ARF1->INSR	HIST->GPNMB	0.4506118952985807	dx
TMEM163:GNAI2->TMEM163:UNC5B	0.0109227232550879	0.0063553076182774	1.71867734988544	0.0856731385428872	TMEM163	GNAI2	TMEM163	UNC5B	GNAI2->UNC5B	TMEM163->TMEM163	0.8044618091493605	dx
GPNMB:CALM1->CD163:PTH2R	0.0109202247583295	0.0054113121178449	2.01803638757368	0.0435874718138453	GPNMB	CALM1	CD163	PTH2R	CALM1->PTH2R	GPNMB->CD163	0.1619131858091795	dx
ERN1:C1QB->IFI44L:C1QBP	0.0109201336508571	0.0488816817137659	0.22339930354282	0.823224746324531	ERN1	C1QB	IFI44L	C1QBP	C1QB->C1QBP	ERN1->IFI44L	0.9347030973893112	dx
ERN1:F13A1->GPNMB:ITGB1	0.0109139368516924	0.0073281267791972	1.48932151155932	0.136402725746463	ERN1	F13A1	GPNMB	ITGB1	F13A1->ITGB1	ERN1->GPNMB	0.8491936730440052	dx
IFI44L:SEMA4A->FRMD4A:NRP1_PLXNA3	0.0109132523595477	0.0112699708064194	0.9683478819068	0.332870658990063	IFI44L	SEMA4A	FRMD4A	NRP1_PLXNA3	SEMA4A->NRP1_PLXNA3	IFI44L->FRMD4A	0.8294982779863622	dx
PICALM:FABP5->HSPA1A:RXRA	0.0109123814560949	0.0248166397132597	0.439720348209123	0.660139663117024	PICALM	FABP5	HSPA1A	RXRA	FABP5->RXRA	PICALM->HSPA1A	0.9614128458486426	dx
TMEM163:ADAM10->HIST:TSPAN14	0.0109108797136111	0.0555625606446857	0.19637107410122	0.844319734994069	TMEM163	ADAM10	HIST	TSPAN14	ADAM10->TSPAN14	TMEM163->HIST	0.9568484555578732	dx
PICALM:CALM3->HIST:PDE1B	0.0109101738630384	0.0083167613518341	1.31182961750277	0.189577629341013	PICALM	CALM3	HIST	PDE1B	CALM3->PDE1B	PICALM->HIST	0.5933113453088924	dx
HIF1A:ARF1->FRMD4A:PLD2	0.0109086294105088	0.0065539485379401	1.66443623219803	0.0960252844824714	HIF1A	ARF1	FRMD4A	PLD2	ARF1->PLD2	HIF1A->FRMD4A	0.8742809702439084	dx
CD163:WNT5B->FRMD4A:FZD1_LRP6	0.0109065846405644	0.0162298075095288	0.672009488354125	0.501577655869264	CD163	WNT5B	FRMD4A	FZD1_LRP6	WNT5B->FZD1_LRP6	CD163->FRMD4A	0.931160000107884	dx
FRMD4A:HLA-B->CD163:LILRB1	0.0109028413655852	0.0191991050301277	0.56788279185286	0.570114557369833	FRMD4A	HLA-B	CD163	LILRB1	HLA-B->LILRB1	FRMD4A->CD163	0.959395776902938	dx
HIF1A:VEGFA->AIF1:NRP1	0.0109012445248944	0.0138033355396439	0.789754367238659	0.42967123363447	HIF1A	VEGFA	AIF1	NRP1	VEGFA->NRP1	HIF1A->AIF1	0.8215313987091067	dx
TMEM163:RTN4->TMEM163:LINGO1	0.0109012106496273	0.0104455115672694	1.0436263058466	0.296658317297657	TMEM163	RTN4	TMEM163	LINGO1	RTN4->LINGO1	TMEM163->TMEM163	0.8651942024300501	dx
IFI44L:CALM1->HIST:INSR	0.0109011072002794	0.0131389240643621	0.829680356388355	0.406719530598932	IFI44L	CALM1	HIST	INSR	CALM1->INSR	IFI44L->HIST	0.8498892370859126	dx
IFI44L:TGFB1->HIST:ITGB5	0.0109009933201204	0.0146936180689162	0.74188625762507	0.458156252728838	IFI44L	TGFB1	HIST	ITGB5	TGFB1->ITGB5	IFI44L->HIST	0.8498892370859126	dx
MKI67:PLAU->FRMD4A:LRP1	0.0108999023293659	0.008209441049934	1.3277277055852	0.184268077369181	MKI67	PLAU	FRMD4A	LRP1	PLAU->LRP1	MKI67->FRMD4A	0.8335688813022765	dx
FRMD4A:MMP2->HSPA1A:PECAM1	0.0108994108874501	0.0251691158570062	0.43304703070911	0.664980603014354	FRMD4A	MMP2	HSPA1A	PECAM1	MMP2->PECAM1	FRMD4A->HSPA1A	0.9693853563663096	dx
FRMD4A:APOE->CD163:LDLR	0.0108991010335612	0.0122204041620835	0.891877297101029	0.372458704600907	FRMD4A	APOE	CD163	LDLR	APOE->LDLR	FRMD4A->CD163	0.9478397108034526	dx
CD163:TGFB1->AIF1:SMAD3	0.0108978618117515	0.0219959718675516	0.495448070099963	0.620283869916999	CD163	TGFB1	AIF1	SMAD3	TGFB1->SMAD3	CD163->AIF1	0.8548353978204204	dx
PICALM:TGFB1->HIF1A:ACVR1B_TGFBR2	0.0108951502717761	0.0085926225320393	1.26796565671903	0.204810215259174	PICALM	TGFB1	HIF1A	ACVR1B_TGFBR2	TGFB1->ACVR1B_TGFBR2	PICALM->HIF1A	0.6874894703603582	dx
HSPA1A:CD14->FRMD4A:ITGB2	0.010894881841726	0.0104589568450837	1.04167958651127	0.297560256325032	HSPA1A	CD14	FRMD4A	ITGB2	CD14->ITGB2	HSPA1A->FRMD4A	0.9814090404282488	dx
PICALM:TNFSF10->ERN1:TNFRSF10D	0.0108895994000131	0.037181574045188	0.292876234523547	0.769616754838316	PICALM	TNFSF10	ERN1	TNFRSF10D	TNFSF10->TNFRSF10D	PICALM->ERN1	0.957561013432524	dx
CD163:PTDSS1->HIF1A:SCARB1	0.0108886063784341	0.0091101628949096	1.19521533303408	0.23200290936267	CD163	PTDSS1	HIF1A	SCARB1	PTDSS1->SCARB1	CD163->HIF1A	0.6731690634357265	dx
PICALM:PSEN1->HSPA1A:NOTCH2	0.0108871403590536	0.0153258728130765	0.710376530709845	0.477470672955251	PICALM	PSEN1	HSPA1A	NOTCH2	PSEN1->NOTCH2	PICALM->HSPA1A	0.9461654187478448	dx
HSPA1A:LAMB2->ERN1:ITGA9_ITGB1	0.0108861613904641	0.0105262231577298	1.0341944330213	0.301045276153022	HSPA1A	LAMB2	ERN1	ITGA9_ITGB1	LAMB2->ITGA9_ITGB1	HSPA1A->ERN1	0.8996778703763194	dx
HIST:TNFSF10->ERN1:TNFRSF10D	0.0108859247539488	0.043064948831845	0.252779233442373	0.800438815973588	HIST	TNFSF10	ERN1	TNFRSF10D	TNFSF10->TNFRSF10D	HIST->ERN1	0.8952650176376225	dx
FRMD4A:TIMP2->PICALM:ITGB1	0.0108848176482226	0.0240331641760745	0.452908221675554	0.650614830438458	FRMD4A	TIMP2	PICALM	ITGB1	TIMP2->ITGB1	FRMD4A->PICALM	0.8863432288560767	dx
HIF1A:ADAM17->PICALM:ERBB4	0.010884134744773	0.0601222926533629	0.181033261780715	0.856341468213473	HIF1A	ADAM17	PICALM	ERBB4	ADAM17->ERBB4	HIF1A->PICALM	0.9320185079960388	dx
CCL3:SPP1->HSPA1A:PTGER4	0.0108832589600607	0.0168883477333946	0.644424139760006	0.519300435100675	CCL3	SPP1	HSPA1A	PTGER4	SPP1->PTGER4	CCL3->HSPA1A	0.9591466319266532	dx
PICALM:MFNG->AIF1:NOTCH2	0.0108815603322464	0.0074247044353785	1.46558835128791	0.142760466633886	PICALM	MFNG	AIF1	NOTCH2	MFNG->NOTCH2	PICALM->AIF1	0.7207607520236184	dx
HSPA1A:B2M->HIST:LILRB1	0.0108814736907169	0.0448661608012192	0.242531865807007	0.808368068413024	HSPA1A	B2M	HIST	LILRB1	B2M->LILRB1	HSPA1A->HIST	0.9737126747941452	dx
HIF1A:TNF->HIST:VSIR	0.0108780901776004	0.0109494721541701	0.9934807837707	0.320475710537983	HIF1A	TNF	HIST	VSIR	TNF->VSIR	HIF1A->HIST	0.7960029880679407	dx
ERN1:SEMA4A->HIST:NRP1_PLXNA2	0.0108764836633662	0.017590268311995	0.618323920388945	0.536361837019199	ERN1	SEMA4A	HIST	NRP1_PLXNA2	SEMA4A->NRP1_PLXNA2	ERN1->HIST	0.8693154192117047	dx
TMEM163:GNAI2->GPNMB:IGF1R	0.0108733669273307	0.0118707610950428	0.915978919992872	0.359677951371292	TMEM163	GNAI2	GPNMB	IGF1R	GNAI2->IGF1R	TMEM163->GPNMB	0.7785944353475173	dx
CD163:WNT5A->GPNMB:ANTXR1	0.0108713944051193	0.0060742066257958	1.78976368023945	0.0734919102497742	CD163	WNT5A	GPNMB	ANTXR1	WNT5A->ANTXR1	CD163->GPNMB	0.2327951839125795	dx
FRMD4A:C1QB->GPNMB:CD33	0.0108687223732834	0.0077760160019296	1.39772376633308	0.162196034511856	FRMD4A	C1QB	GPNMB	CD33	C1QB->CD33	FRMD4A->GPNMB	0.4268492915216508	dx
TMEM163:APP->MKI67:CD74	0.0108682376576662	0.0254597800692762	0.426878693692313	0.669467684997009	TMEM163	APP	MKI67	CD74	APP->CD74	TMEM163->MKI67	0.8315191104336889	dx
HSPA1A:APP->HIF1A:FPR2	0.0108681565260788	0.0105769611288123	1.0275311021493	0.304170447869557	HSPA1A	APP	HIF1A	FPR2	APP->FPR2	HSPA1A->HIF1A	0.9435403215366612	dx
ERN1:SEMA4A->ERN1:PLXND1	0.0108676099269589	0.0118324618251503	0.918457214360872	0.358379548843475	ERN1	SEMA4A	ERN1	PLXND1	SEMA4A->PLXND1	ERN1->ERN1	0.8925812016364018	dx
PICALM:LGALS9->IFI44L:CD47	0.0108673421649062	0.0070264515434256	1.54663304766888	0.121951756036272	PICALM	LGALS9	IFI44L	CD47	LGALS9->CD47	PICALM->IFI44L	0.7165300595895486	dx
GPNMB:CD14->AIF1:RIPK1	0.0108671694780037	0.0068291891322859	1.59128254723941	0.111546002750262	GPNMB	CD14	AIF1	RIPK1	CD14->RIPK1	GPNMB->AIF1	0.5356532007069873	dx
AIF1:COL8A2->HIST:ITGA1_ITGB1	0.0108670707452606	0.0162026016251645	0.6706991257739	0.502412219893597	AIF1	COL8A2	HIST	ITGA1_ITGB1	COL8A2->ITGA1_ITGB1	AIF1->HIST	0.8598752989796535	dx
PICALM:APP->HIF1A:LRP6	0.0108656025674526	0.0084151487296774	1.29119554704164	0.196635878822723	PICALM	APP	HIF1A	LRP6	APP->LRP6	PICALM->HIF1A	0.6835437692408942	dx
IFI44L:APOE->HIF1A:LRP8	0.0108632579671032	0.0067674234481428	1.60522805323853	0.108443625891448	IFI44L	APOE	HIF1A	LRP8	APOE->LRP8	IFI44L->HIF1A	0.6779358784587104	dx
CCL3:LAMB2->AIF1:ITGA6_ITGB1	0.0108617644472957	0.0251525477311089	0.431835556517472	0.66586093500519	CCL3	LAMB2	AIF1	ITGA6_ITGB1	LAMB2->ITGA6_ITGB1	CCL3->AIF1	0.9199912918562833	dx
GPNMB:MTMR4->AIF1:SMAD3	0.010861263131715	0.0059744890134136	1.81794009618728	0.0690732890708291	GPNMB	MTMR4	AIF1	SMAD3	MTMR4->SMAD3	GPNMB->AIF1	0.509928858509454	dx
IFI44L:C3->MKI67:NRP1	0.0108609474417602	0.0386881903956157	0.280730303761919	0.778917263984095	IFI44L	C3	MKI67	NRP1	C3->NRP1	IFI44L->MKI67	0.8599143381885369	dx
CCL3:CXCL12->HIST:ITGB1	0.0108598221602927	0.0334957244128216	0.32421517523997	0.745775133899949	CCL3	CXCL12	HIST	ITGB1	CXCL12->ITGB1	CCL3->HIST	0.9385035392898234	dx
CD163:EFNB1->CD163:EPHB2	0.01085899747802	0.009300405480428	1.16758323073891	0.242974917634229	CD163	EFNB1	CD163	EPHB2	EFNB1->EPHB2	CD163->CD163	0.777304499596844	dx
AIF1:ADAM10->CCL3:GPNMB	0.0108570469659682	0.0125261133036221	0.866753054423418	0.386077329264868	AIF1	ADAM10	CCL3	GPNMB	ADAM10->GPNMB	AIF1->CCL3	0.9135892667968628	dx
HIST:ALCAM->AIF1:NRP1	0.0108568508898372	0.0199859158845934	0.543225086732527	0.586974835953442	HIST	ALCAM	AIF1	NRP1	ALCAM->NRP1	HIST->AIF1	0.8875715801186272	dx
HIST:GNAI2->HIF1A:ADCY9	0.0108553217658583	0.0043422447314393	2.49993319981759	0.012421672634442	HIST	GNAI2	HIF1A	ADCY9	GNAI2->ADCY9	HIST->HIF1A	0.4847967412441432	dx
FRMD4A:ZP3->FRMD4A:MERTK	0.0108551420949912	0.005594380295696	1.94036542409218	0.0523352955064409	FRMD4A	ZP3	FRMD4A	MERTK	ZP3->MERTK	FRMD4A->FRMD4A	0.6779182258848316	dx
PICALM:MTMR4->PICALM:SMAD3	0.0108520066838397	0.0137961882062242	0.786594566674856	0.431519240905002	PICALM	MTMR4	PICALM	SMAD3	MTMR4->SMAD3	PICALM->PICALM	0.7645184736514016	dx
TMEM163:C5->HSPA1A:C5AR2	0.0108518518853853	0.0129961537181757	0.83500488842391	0.403714956007635	TMEM163	C5	HSPA1A	C5AR2	C5->C5AR2	TMEM163->HSPA1A	0.9156663513280948	dx
HSPA1A:CALM1->MKI67:INSR	0.0108513219949583	0.0070321416885169	1.54310343500015	0.122805681442748	HSPA1A	CALM1	MKI67	INSR	CALM1->INSR	HSPA1A->MKI67	0.7663482559830873	dx
CD163:NAMPT->HIST:ITGA5_ITGB1	0.010849996257389	0.0062471357309472	1.73679534504749	0.0824233010052482	CD163	NAMPT	HIST	ITGA5_ITGB1	NAMPT->ITGA5_ITGB1	CD163->HIST	0.4931180126432557	dx
GPNMB:ARPC5->GPNMB:ADRB2	0.0108491648781491	0.0056166209978967	1.93161776132158	0.0534067019712912	GPNMB	ARPC5	GPNMB	ADRB2	ARPC5->ADRB2	GPNMB->GPNMB	0.238926871150259	dx
IFI44L:ADAM9->TMEM163:ITGAV	0.0108485274456703	0.0398908681802019	0.271955160180106	0.785656497272142	IFI44L	ADAM9	TMEM163	ITGAV	ADAM9->ITGAV	IFI44L->TMEM163	0.9379310139333178	dx
IFI44L:TNF->IFI44L:VSIR	0.010846043052181	0.0319035706023933	0.339963297129111	0.733884168090069	IFI44L	TNF	IFI44L	VSIR	TNF->VSIR	IFI44L->IFI44L	0.8889758960599077	dx
HIF1A:SEMA6B->FRMD4A:PLXNA2	0.010845136582174	0.0089310566166198	1.21431730283652	0.224626580791515	HIF1A	SEMA6B	FRMD4A	PLXNA2	SEMA6B->PLXNA2	HIF1A->FRMD4A	0.8742809702439084	dx
HSPA1A:ALCAM->FRMD4A:NRP1	0.01084467408298	0.0107763983119914	1.00633567626325	0.314254124343479	HSPA1A	ALCAM	FRMD4A	NRP1	ALCAM->NRP1	HSPA1A->FRMD4A	0.9814090404282488	dx
HSPA1A:F13A1->HSPA1A:ITGA4	0.0108430581829882	0.0090581562753807	1.1970491403928	0.231287401811749	HSPA1A	F13A1	HSPA1A	ITGA4	F13A1->ITGA4	HSPA1A->HSPA1A	0.8997659888466577	dx
PICALM:SERPINE1->PICALM:ITGB5	0.0108411015321962	0.0110915802385914	0.977417220900258	0.328362640860941	PICALM	SERPINE1	PICALM	ITGB5	SERPINE1->ITGB5	PICALM->PICALM	0.7350160682876333	dx
CD163:CALM3->PICALM:INSR	0.0108406680977068	0.0105971334139041	1.02298118503285	0.306316741857169	CD163	CALM3	PICALM	INSR	CALM3->INSR	CD163->PICALM	0.7068617478145899	dx
HIF1A:NCAM1->IFI44L:PTPRA	0.0108404952946766	0.0073876451269101	1.46738170397346	0.142272248750268	HIF1A	NCAM1	IFI44L	PTPRA	NCAM1->PTPRA	HIF1A->IFI44L	0.6794069992408341	dx
HSPA1A:TIMP2->AIF1:ITGB1	0.010839942956423	0.0094251909389961	1.15010327393723	0.250101338101576	HSPA1A	TIMP2	AIF1	ITGB1	TIMP2->ITGB1	HSPA1A->AIF1	0.8523493738534944	dx
TMEM163:IL1B->TMEM163:ADRB2	0.0108346252428621	0.0084313794469913	1.28503589608085	0.198779740547749	TMEM163	IL1B	TMEM163	ADRB2	IL1B->ADRB2	TMEM163->TMEM163	0.864895093291594	dx
CD163:PLTP->CCL3:ABCA1	0.0108342662225116	0.0236088517396932	0.458906953288887	0.646300985322905	CD163	PLTP	CCL3	ABCA1	PLTP->ABCA1	CD163->CCL3	0.8986719878875287	dx
MKI67:APOE->GPNMB:SCARB1	0.0108334760350702	0.0193582924759631	0.559629732246373	0.575732020393962	MKI67	APOE	GPNMB	SCARB1	APOE->SCARB1	MKI67->GPNMB	0.828528059805524	dx
GPNMB:GSTP1->CD163:TRAF2	0.0108316868073352	0.0057429899559298	1.88607099968041	0.0592853876643662	GPNMB	GSTP1	CD163	TRAF2	GSTP1->TRAF2	GPNMB->CD163	0.1980522840655749	dx
CD163:COL18A1->GPNMB:ITGB5	0.0108281919740148	0.0053225050575721	2.03441647436483	0.0419096222236106	CD163	COL18A1	GPNMB	ITGB5	COL18A1->ITGB5	CD163->GPNMB	0.16404623556099	dx
ERN1:CALM1->MKI67:PTH2R	0.0108275627508241	0.0117435826719959	0.921998256685654	0.356529484996179	ERN1	CALM1	MKI67	PTH2R	CALM1->PTH2R	ERN1->MKI67	0.8427979713057815	dx
HIF1A:CALM1->IFI44L:KCNQ5	0.0108249834431404	0.0090527162375585	1.19577187211822	0.231785595305288	HIF1A	CALM1	IFI44L	KCNQ5	CALM1->KCNQ5	HIF1A->IFI44L	0.7130778198537024	dx
FRMD4A:ADAM17->FRMD4A:ITGA5	0.0108244684841	0.0124101127340024	0.872229665927382	0.383083098673822	FRMD4A	ADAM17	FRMD4A	ITGA5	ADAM17->ITGA5	FRMD4A->FRMD4A	0.8520231908674575	dx
HSPA1A:TNFSF13B->IFI44L:TNFRSF13C	0.0108244588651116	0.0222991633962922	0.485419953777792	0.627378480939912	HSPA1A	TNFSF13B	IFI44L	TNFRSF13C	TNFSF13B->TNFRSF13C	HSPA1A->IFI44L	0.9412004554159114	dx
GPNMB:IL6->HIST:IL6R_IL6ST	0.0108205063135189	0.0076013817833963	1.42349202051055	0.154593573650776	GPNMB	IL6	HIST	IL6R_IL6ST	IL6->IL6R_IL6ST	GPNMB->HIST	0.4516398643828953	dx
MKI67:POMC->PICALM:OPRL1	0.0108196762257431	0.0121102761980628	0.893429352789979	0.371627289466769	MKI67	POMC	PICALM	OPRL1	POMC->OPRL1	MKI67->PICALM	0.8838318523026315	dx
FRMD4A:GNAI2->HIST:IGF1R	0.0108178909177476	0.0093910511295755	1.15193611114292	0.249347327855126	FRMD4A	GNAI2	HIST	IGF1R	GNAI2->IGF1R	FRMD4A->HIST	0.832102983423644	dx
TMEM163:SORBS1->CD163:INSR	0.0108153331165852	0.0080110765555688	1.35004740518513	0.17700077735872	TMEM163	SORBS1	CD163	INSR	SORBS1->INSR	TMEM163->CD163	0.880937998533874	dx
HIF1A:TXLNA->MKI67:STX1A	0.0108146442144347	0.0140794471114151	0.768115688695374	0.442418457000332	HIF1A	TXLNA	MKI67	STX1A	TXLNA->STX1A	HIF1A->MKI67	0.8280850695717482	dx
IFI44L:SDC2->FRMD4A:PTPRJ	0.0108137486783624	0.0136899178051783	0.789906033933384	0.429582647257286	IFI44L	SDC2	FRMD4A	PTPRJ	SDC2->PTPRJ	IFI44L->FRMD4A	0.8796638541482016	dx
CD163:IL16->FRMD4A:CD4	0.0108135163753866	0.0102674866373385	1.05318046736603	0.292258288812944	CD163	IL16	FRMD4A	CD4	IL16->CD4	CD163->FRMD4A	0.931160000107884	dx
AIF1:ITGB3BP->AIF1:ITGB5	0.010811207008386	0.0090188907355265	1.19872912594443	0.230633288901001	AIF1	ITGB3BP	AIF1	ITGB5	ITGB3BP->ITGB5	AIF1->AIF1	0.7602457573630673	dx
HIF1A:YBX1->CD163:NOTCH1	0.0108093897604659	0.0077751811664307	1.39024281609479	0.164455155873731	HIF1A	YBX1	CD163	NOTCH1	YBX1->NOTCH1	HIF1A->CD163	0.6880192049679621	dx
CD163:ANXA2->HIST:TLR2	0.0108042708999488	0.0114783033365394	0.941277694374484	0.346562570406411	CD163	ANXA2	HIST	TLR2	ANXA2->TLR2	CD163->HIST	0.777018763569609	dx
HSPA1A:ADAM10->CD163:TSPAN5	0.0108005672671936	0.0146357033970663	0.737960245174042	0.460538607540107	HSPA1A	ADAM10	CD163	TSPAN5	ADAM10->TSPAN5	HSPA1A->CD163	0.9456236869581376	dx
GPNMB:PLAU->CD163:ITGA5	0.010800196406417	0.0055435978940715	1.94822867978338	0.0513876065846946	GPNMB	PLAU	CD163	ITGA5	PLAU->ITGA5	GPNMB->CD163	0.1816492139738041	dx
GPNMB:NRXN3->MKI67:NLGN1	0.0107991967438582	0.0144807112027871	0.745764250983728	0.455809838724241	GPNMB	NRXN3	MKI67	NLGN1	NRXN3->NLGN1	GPNMB->MKI67	0.8364725860324745	dx
MKI67:NLGN1->GPNMB:NRXN3	0.0107991967438582	0.0144807112027871	0.745764250983728	0.455809838724241	MKI67	NLGN1	GPNMB	NRXN3	NLGN1->NRXN3	MKI67->GPNMB	0.8242597083756961	dx
GPNMB:CD99->TMEM163:CD99L2	0.0107970745194345	0.015122061571257	0.713994878843561	0.475230346163222	GPNMB	CD99	TMEM163	CD99L2	CD99->CD99L2	GPNMB->TMEM163	0.8005824016519281	dx
IFI44L:HLA-DPA1->GPNMB:CD4	0.0107956833444159	0.0116113372118187	0.929753666393175	0.352498641057277	IFI44L	HLA-DPA1	GPNMB	CD4	HLA-DPA1->CD4	IFI44L->GPNMB	0.8373059029773993	dx
HIF1A:HMGB1->GPNMB:CXCR4	0.0107947690677013	0.0139892709578888	0.771646292376228	0.440323948464493	HIF1A	HMGB1	GPNMB	CXCR4	HMGB1->CXCR4	HIF1A->GPNMB	0.755567919257478	dx
PICALM:APP->MKI67:TNFRSF21	0.0107928700202529	0.0409316490809267	0.263680312486656	0.792026267159332	PICALM	APP	MKI67	TNFRSF21	APP->TNFRSF21	PICALM->MKI67	0.9363128646465356	dx
GPNMB:IRAK4->PICALM:TLR7	0.0107925505167159	0.0081546002538949	1.32349228419393	0.185671720522933	GPNMB	IRAK4	PICALM	TLR7	IRAK4->TLR7	GPNMB->PICALM	0.4204918376548777	dx
MKI67:CALM1->CCL3:PTPRA	0.0107913500392845	0.0114116810761801	0.945640696339618	0.344331879684907	MKI67	CALM1	CCL3	PTPRA	CALM1->PTPRA	MKI67->CCL3	0.962319801214024	dx
GPNMB:LAMA2->HIST:ITGA6_ITGB1	0.0107909476445998	0.0070590933296968	1.52865915502257	0.126348962929214	GPNMB	LAMA2	HIST	ITGA6_ITGB1	LAMA2->ITGA6_ITGB1	GPNMB->HIST	0.4165980361996488	dx
HSPA1A:HLA-DRB5->FRMD4A:LAG3	0.0107894100492909	0.0147368716467818	0.732137071414817	0.464084908813007	HSPA1A	HLA-DRB5	FRMD4A	LAG3	HLA-DRB5->LAG3	HSPA1A->FRMD4A	0.9814090404282488	dx
CD163:IGF1->ERN1:IGF1R	0.0107861602823911	0.0469246158777846	0.229861450767838	0.818199432105374	CD163	IGF1	ERN1	IGF1R	IGF1->IGF1R	CD163->ERN1	0.964432801549026	dx
TMEM163:HLA-DPB1->AIF1:CD4	0.0107831149289605	0.0119274841385809	0.904056111387418	0.365965648862537	TMEM163	HLA-DPB1	AIF1	CD4	HLA-DPB1->CD4	TMEM163->AIF1	0.8728557073457561	dx
TMEM163:HLA-B->AIF1:CANX	0.0107816077945207	0.0163850881322612	0.658013414849589	0.510529511159546	TMEM163	HLA-B	AIF1	CANX	HLA-B->CANX	TMEM163->AIF1	0.8728557073457561	dx
TMEM163:LIPC->HIST:LRP1	0.0107779490707948	0.0117567420080688	0.916746243423372	0.359275627727868	TMEM163	LIPC	HIST	LRP1	LIPC->LRP1	TMEM163->HIST	0.9188319077034172	dx
FRMD4A:SLIT2->HIST:PLXNA1	0.0107758640940314	0.0064223326390685	1.67787386602795	0.0933717253662489	FRMD4A	SLIT2	HIST	PLXNA1	SLIT2->PLXNA1	FRMD4A->HIST	0.805641579002808	dx
GPNMB:HRAS->MKI67:INSR	0.0107757579296917	0.0476682598285221	0.226057296164272	0.821156857598268	GPNMB	HRAS	MKI67	INSR	HRAS->INSR	GPNMB->MKI67	0.9162715515285692	dx
CD163:ANXA2->PICALM:TLR2	0.0107746097912476	0.0105901761291617	1.01741554246468	0.308955791301519	CD163	ANXA2	PICALM	TLR2	ANXA2->TLR2	CD163->PICALM	0.7068617478145899	dx
TMEM163:HLA-DQA1->CD163:CD4	0.0107725634436682	0.0076199386142707	1.41373362555614	0.157440128474309	TMEM163	HLA-DQA1	CD163	CD4	HLA-DQA1->CD4	TMEM163->CD163	0.880937998533874	dx
HSPA1A:ADAM17->GPNMB:IL6R	0.0107724704930178	0.0172685022609896	0.623821934885072	0.532744532612887	HSPA1A	ADAM17	GPNMB	IL6R	ADAM17->IL6R	HSPA1A->GPNMB	0.8340635977058901	dx
PICALM:CD55->HIST:ADGRE2	0.0107714696005323	0.0096709057263309	1.11380153062654	0.265364340193183	PICALM	CD55	HIST	ADGRE2	CD55->ADGRE2	PICALM->HIST	0.6608123777308984	dx
HIST:HLA-DQA1->IFI44L:CD4	0.0107713950950151	0.0064128185985898	1.67966626989631	0.0930222659759124	HIST	HLA-DQA1	IFI44L	CD4	HLA-DQA1->CD4	HIST->IFI44L	0.8521712943861268	dx
PICALM:SPON1->HIST:LRP8	0.0107700145434102	0.006761876551091	1.59275527466891	0.111215102148169	PICALM	SPON1	HIST	LRP8	SPON1->LRP8	PICALM->HIST	0.5373285837078363	dx
GPNMB:FARP2->PICALM:PLXNA1	0.0107672072678814	0.0059861293596637	1.79869271460019	0.0720673020018628	GPNMB	FARP2	PICALM	PLXNA1	FARP2->PLXNA1	GPNMB->PICALM	0.2390468127256146	dx
CD163:SELPLG->HIST:ITGAM	0.0107667825353592	0.0070639542675589	1.52418633070792	0.127462171675873	CD163	SELPLG	HIST	ITGAM	SELPLG->ITGAM	CD163->HIST	0.5723276866189657	dx
IFI44L:GNAI2->GPNMB:FPR1	0.010763922238607	0.0076961104220152	1.39861847717465	0.161927422495417	IFI44L	GNAI2	GPNMB	FPR1	GNAI2->FPR1	IFI44L->GPNMB	0.8373059029773993	dx
HIF1A:HGF->CD163:NRP1	0.0107629761536723	0.0059960921455579	1.79499845772813	0.0726539456605227	HIF1A	HGF	CD163	NRP1	HGF->NRP1	HIF1A->CD163	0.5778090913044863	dx
MKI67:IL11RA->FRMD4A:CD40	0.0107628027368162	0.0144868919703994	0.742933871447894	0.457521717643181	MKI67	IL11RA	FRMD4A	CD40	IL11RA->CD40	MKI67->FRMD4A	0.8387136616068765	dx
ERN1:HSP90B1->ERN1:TLR1	0.0107627484517987	0.0127820218333518	0.842022380506009	0.399775426186253	ERN1	HSP90B1	ERN1	TLR1	HSP90B1->TLR1	ERN1->ERN1	0.8925812016364018	dx
CCL3:PLAU->MKI67:ITGB5	0.0107626079692943	0.0104366534780979	1.03123170582222	0.302432175715193	CCL3	PLAU	MKI67	ITGB5	PLAU->ITGB5	CCL3->MKI67	0.9127624490449596	dx
PICALM:IGF1->CD163:IGF1R	0.0107597444298236	0.0116913660866348	0.920315414819123	0.357407956001172	PICALM	IGF1	CD163	IGF1R	IGF1->IGF1R	PICALM->CD163	0.6778899299189985	dx
FRMD4A:TNF->HIF1A:TRADD	0.0107594494309746	0.0137281210917579	0.783752514933332	0.433185341643549	FRMD4A	TNF	HIF1A	TRADD	TNF->TRADD	FRMD4A->HIF1A	0.8680475844784784	dx
FRMD4A:PDGFC->FRMD4A:FLT1	0.0107582764894654	0.0089624079905273	1.20037790076463	0.229992607602377	FRMD4A	PDGFC	FRMD4A	FLT1	PDGFC->FLT1	FRMD4A->FRMD4A	0.8456294573153749	dx
FRMD4A:WNT5A->HIST:RYK	0.0107579871861658	0.0122442984901339	0.878611967425845	0.379611704763982	FRMD4A	WNT5A	HIST	RYK	WNT5A->RYK	FRMD4A->HIST	0.8741581333540736	dx
MKI67:APP->MKI67:LRP6	0.0107555957081677	0.0077943017393465	1.37993062981797	0.167608004693747	MKI67	APP	MKI67	LRP6	APP->LRP6	MKI67->MKI67	0.8831825661006574	dx
FRMD4A:APOE->ERN1:SDC2	0.0107555566025324	0.020289049693628	0.530116331959614	0.596031276205661	FRMD4A	APOE	ERN1	SDC2	APOE->SDC2	FRMD4A->ERN1	0.9481567180105644	dx
HIST:CD99->TMEM163:CD81	0.0107549861186581	0.0142467916134968	0.754905834971947	0.450305484475141	HIST	CD99	TMEM163	CD81	CD99->CD81	HIST->TMEM163	0.8780400151976024	dx
HIST:GNAI2->HIST:ADCY7	0.0107542094039464	0.0255430642477566	0.42102268152463	0.673738519478265	HIST	GNAI2	HIST	ADCY7	GNAI2->ADCY7	HIST->HIST	0.9209820128647842	dx
CCL3:FGF2->HIF1A:SDC3	0.0107540343317301	0.0155290385395284	0.692511278425657	0.488616305592	CCL3	FGF2	HIF1A	SDC3	FGF2->SDC3	CCL3->HIF1A	0.8538959998198352	dx
IFI44L:WNT2B->HIST:FZD2_LRP6	0.0107540055491138	0.0119007348372174	0.903642144473516	0.366185186365785	IFI44L	WNT2B	HIST	FZD2_LRP6	WNT2B->FZD2_LRP6	IFI44L->HIST	0.8498892370859126	dx
ERN1:WNT5A->CD163:ROR2	0.0107537745357227	0.0137931273765537	0.779647301307648	0.43559850572427	ERN1	WNT5A	CD163	ROR2	WNT5A->ROR2	ERN1->CD163	0.8786952046769895	dx
GPNMB:NTNG2->PICALM:LRRC4	0.010748828372474	0.0058913101329428	1.82452258155092	0.0680731056297894	GPNMB	NTNG2	PICALM	LRRC4	NTNG2->LRRC4	GPNMB->PICALM	0.2295995987379567	dx
MKI67:FAM3C->HSPA1A:ADGRG5	0.0107487644475297	0.0564135192632941	0.190535258000177	0.84888971731657	MKI67	FAM3C	HSPA1A	ADGRG5	FAM3C->ADGRG5	MKI67->HSPA1A	0.925438047295803	dx
HIF1A:F13A1->MKI67:ITGA9	0.0107451773472441	0.0166607582928798	0.644939273372462	0.518966539724747	HIF1A	F13A1	MKI67	ITGA9	F13A1->ITGA9	HIF1A->MKI67	0.8290720486120191	dx
HSPA1A:VEGFA->IFI44L:CD44	0.0107441839099467	0.0123727923632944	0.86837179469857	0.38519083038861	HSPA1A	VEGFA	IFI44L	CD44	VEGFA->CD44	HSPA1A->IFI44L	0.9320346540623884	dx
IFI44L:TNF->FRMD4A:NOTCH1	0.0107437118016906	0.0126352744563332	0.850295087678567	0.39516104699171	IFI44L	TNF	FRMD4A	NOTCH1	TNF->NOTCH1	IFI44L->FRMD4A	0.8637061817198074	dx
CD163:C3->HSPA1A:C3AR1	0.0107431183816312	0.021553573876158	0.498437913051392	0.61817541996029	CD163	C3	HSPA1A	C3AR1	C3->C3AR1	CD163->HSPA1A	0.9412009451209022	dx
HIF1A:GNAI2->PICALM:TSHR	0.0107403735927345	0.0083506444756314	1.28617301623565	0.198382686092207	HIF1A	GNAI2	PICALM	TSHR	GNAI2->TSHR	HIF1A->PICALM	0.6413836252699914	dx
CD163:SPP1->HSPA1A:ITGA9_ITGB1	0.0107368799277874	0.0200510451672361	0.535477319922041	0.592319836580916	CD163	SPP1	HSPA1A	ITGA9_ITGB1	SPP1->ITGA9_ITGB1	CD163->HSPA1A	0.9412009451209022	dx
GPNMB:WNT5A->FRMD4A:LRP6	0.0107367651098948	0.0057920586427829	1.8537044895554	0.0637814490681549	GPNMB	WNT5A	FRMD4A	LRP6	WNT5A->LRP6	GPNMB->FRMD4A	0.3002634371516215	dx
GPNMB:CNTN2->PICALM:NRCAM	0.0107348784103738	0.0080721658524193	1.3298634600225	0.18356326249952	GPNMB	CNTN2	PICALM	NRCAM	CNTN2->NRCAM	GPNMB->PICALM	0.4178170070203159	dx
TMEM163:SEMA6B->CCL3:PLXNA4	0.0107342027681712	0.022846047797827	0.469849440181604	0.638462588930888	TMEM163	SEMA6B	CCL3	PLXNA4	SEMA6B->PLXNA4	TMEM163->CCL3	0.8848231096002573	dx
GPNMB:GSTP1->CD163:EGFR	0.0107335970893357	0.0094575100539529	1.13492843550818	0.256405304532729	GPNMB	GSTP1	CD163	EGFR	GSTP1->EGFR	GPNMB->CD163	0.4811556331972197	dx
HIF1A:HEBP1->HIF1A:FPR3	0.0107330716234065	0.0087453209923629	1.22729304422094	0.219712469024623	HIF1A	HEBP1	HIF1A	FPR3	HEBP1->FPR3	HIF1A->HIF1A	0.7140655243300247	dx
HIST:JAM3->HIST:ITGAM_ITGB2	0.0107323864424109	0.004364121758646	2.45923167041531	0.0139234737015912	HIST	JAM3	HIST	ITGAM_ITGB2	JAM3->ITGAM_ITGB2	HIST->HIST	0.4614652381074025	dx
ERN1:COL9A2->IFI44L:CD44	0.0107302999564054	0.0110831534393546	0.96816307877718	0.332962930959339	ERN1	COL9A2	IFI44L	CD44	COL9A2->CD44	ERN1->IFI44L	0.725859189491359	dx
IFI44L:C1QA->HIST:CD93	0.0107277310967862	0.0099688305868433	1.07612733543134	0.281870311910893	IFI44L	C1QA	HIST	CD93	C1QA->CD93	IFI44L->HIST	0.8458002368880723	dx
AIF1:VEGFB->GPNMB:NRP1	0.0107272826472524	0.0083020899740565	1.29211833174229	0.196316168356419	AIF1	VEGFB	GPNMB	NRP1	VEGFB->NRP1	AIF1->GPNMB	0.6787365200539758	dx
IFI44L:HLA-DRA->IFI44L:CD4	0.0107264025884688	0.027129262913288	0.395381276032196	0.692561525316349	IFI44L	HLA-DRA	IFI44L	CD4	HLA-DRA->CD4	IFI44L->IFI44L	0.8804031392653275	dx
PICALM:VEGFA->AIF1:NRP2	0.0107261656667953	0.0072207464409672	1.48546493835318	0.137420704568672	PICALM	VEGFA	AIF1	NRP2	VEGFA->NRP2	PICALM->AIF1	0.7207607520236184	dx
HSPA1A:CALM1->PICALM:PTPRA	0.0107255622858334	0.0204630122695823	0.524143862327474	0.600178482892072	HSPA1A	CALM1	PICALM	PTPRA	CALM1->PTPRA	HSPA1A->PICALM	0.9455345021488132	dx
AIF1:ITGB2->HIF1A:CD226	0.0107251622564254	0.0086263860399643	1.24329727498142	0.213758308014921	AIF1	ITGB2	HIF1A	CD226	ITGB2->CD226	AIF1->HIF1A	0.7861029099788901	dx
GPNMB:LGALS9->HSPA1A:HAVCR2	0.0107250181690256	0.0068408030791598	1.56780103811186	0.116927572569646	GPNMB	LGALS9	HSPA1A	HAVCR2	LGALS9->HAVCR2	GPNMB->HSPA1A	0.8554387725040715	dx
TMEM163:LMAN1->HIF1A:MCFD2	0.0107249785874658	0.0060452271418491	1.77412334322731	0.0760427503663304	TMEM163	LMAN1	HIF1A	MCFD2	LMAN1->MCFD2	TMEM163->HIF1A	0.6848413725636426	dx
MKI67:RPS19->CD163:C5AR1	0.0107238272726298	0.014912631352606	0.719110331306879	0.472072942221406	MKI67	RPS19	CD163	C5AR1	RPS19->C5AR1	MKI67->CD163	0.8387185245098341	dx
HIF1A:ADM->CD163:RAMP1	0.0107234660009211	0.024388001718797	0.439702527684177	0.660152571622752	HIF1A	ADM	CD163	RAMP1	ADM->RAMP1	HIF1A->CD163	0.8957136214088441	dx
CD163:COL18A1->HIST:ITGA5	0.0107231496862914	0.0081073577291332	1.32264420105191	0.185953727710476	CD163	COL18A1	HIST	ITGA5	COL18A1->ITGA5	CD163->HIST	0.6533853583251656	dx
GPNMB:OMG->FRMD4A:RTN4RL1	0.0107226969999699	0.0086769075118151	1.23577403416702	0.216542569319472	GPNMB	OMG	FRMD4A	RTN4RL1	OMG->RTN4RL1	GPNMB->FRMD4A	0.5111683504323382	dx
TMEM163:IL1B->GPNMB:SIGIRR	0.0107223360969224	0.0099080305550822	1.08218641810935	0.279169702292472	TMEM163	IL1B	GPNMB	SIGIRR	IL1B->SIGIRR	TMEM163->GPNMB	0.7785944353475173	dx
AIF1:GNAI2->HIF1A:FPR1	0.0107201223262205	0.0063285103604264	1.69394086691485	0.0902765202635065	AIF1	GNAI2	HIF1A	FPR1	GNAI2->FPR1	AIF1->HIF1A	0.7861029099788901	dx
HIST:ST6GAL1->TMEM163:CD22	0.0107197628845941	0.0062946709498544	1.70299019122547	0.0885699040376686	HIST	ST6GAL1	TMEM163	CD22	ST6GAL1->CD22	HIST->TMEM163	0.8515815416839086	dx
ERN1:HGF->CD163:SDC2	0.0107179981517402	0.0228019551619993	0.470047330397453	0.63832120270799	ERN1	HGF	CD163	SDC2	HGF->SDC2	ERN1->CD163	0.8786952046769895	dx
HIST:PDGFA->HIF1A:PDGFRB	0.0107178883203191	0.0159505236753142	0.671945858235777	0.501618164642256	HIST	PDGFA	HIF1A	PDGFRB	PDGFA->PDGFRB	HIST->HIF1A	0.8545341255575227	dx
IFI44L:ADAM17->IFI44L:ERBB4	0.0107124892130066	0.0317224394793044	0.33769436994262	0.735593517922005	IFI44L	ADAM17	IFI44L	ERBB4	ADAM17->ERBB4	IFI44L->IFI44L	0.8889758960599077	dx
MKI67:TNF->TMEM163:NOTCH1	0.0107121603474445	0.0202442863330675	0.529144874321749	0.596704954031998	MKI67	TNF	TMEM163	NOTCH1	TNF->NOTCH1	MKI67->TMEM163	0.8724244355116134	dx
MKI67:CALM1->MKI67:GRM5	0.0107115377153397	0.0141790437810395	0.755448525355666	0.449979906718457	MKI67	CALM1	MKI67	GRM5	CALM1->GRM5	MKI67->MKI67	0.8831825661006574	dx
AIF1:F13A1->GPNMB:ITGA9	0.0107111752543086	0.0144070547782798	0.743467378943881	0.45719876419853	AIF1	F13A1	GPNMB	ITGA9	F13A1->ITGA9	AIF1->GPNMB	0.7525171415684719	dx
ERN1:ADAM15->GPNMB:ITGA5	0.010711081730215	0.0139033828954653	0.77039392576238	0.441066255496923	ERN1	ADAM15	GPNMB	ITGA5	ADAM15->ITGA5	ERN1->GPNMB	0.9078974328716168	dx
IFI44L:TGFB3->HIST:ITGB5	0.0107110457213325	0.0172618679390266	0.620503282678717	0.534926493471128	IFI44L	TGFB3	HIST	ITGB5	TGFB3->ITGB5	IFI44L->HIST	0.8498892370859126	dx
MKI67:C3->HSPA1A:CD46	0.0107104499304971	0.0179450496025057	0.596847050732119	0.550609501372373	MKI67	C3	HSPA1A	CD46	C3->CD46	MKI67->HSPA1A	0.8612219762023405	dx
GPNMB:APOE->IFI44L:LDLR	0.0107097405416252	0.0097820177746856	1.09483961165358	0.273586909084032	GPNMB	APOE	IFI44L	LDLR	APOE->LDLR	GPNMB->IFI44L	0.8743556044870796	dx
PICALM:FAM3C->HIST:ADGRG5	0.010709423536634	0.0074017526789392	1.44687670625719	0.147931458213695	PICALM	FAM3C	HIST	ADGRG5	FAM3C->ADGRG5	PICALM->HIST	0.5724206454759639	dx
TMEM163:ADAM10->GPNMB:TSPAN15	0.0107088258317851	0.013820670676331	0.774841256446751	0.43843346735638	TMEM163	ADAM10	GPNMB	TSPAN15	ADAM10->TSPAN15	TMEM163->GPNMB	0.7983415375743038	dx
HIST:CD47->GPNMB:SIRPA	0.0107085653881051	0.014097242426402	0.759621283666769	0.447480993174381	HIST	CD47	GPNMB	SIRPA	CD47->SIRPA	HIST->GPNMB	0.7258798003979952	dx
GPNMB:SIRPA->HIST:CD47	0.0107085653881051	0.014097242426402	0.759621283666769	0.447480993174381	GPNMB	SIRPA	HIST	CD47	SIRPA->CD47	GPNMB->HIST	0.7153418751214761	dx
FRMD4A:LGALS9->GPNMB:MRC2	0.0107074153757082	0.0075497436820288	1.41824886071243	0.156118121298199	FRMD4A	LGALS9	GPNMB	MRC2	LGALS9->MRC2	FRMD4A->GPNMB	0.418117604695967	dx
HSPA1A:CALR->IFI44L:TSHR	0.0107069484446715	0.011996244467051	0.892525029318909	0.372111583208462	HSPA1A	CALR	IFI44L	TSHR	CALR->TSHR	HSPA1A->IFI44L	0.9320346540623884	dx
MKI67:ADAM10->MKI67:TSPAN15	0.0107054092739815	0.0106814052235986	1.00224727457488	0.316224180558695	MKI67	ADAM10	MKI67	TSPAN15	ADAM10->TSPAN15	MKI67->MKI67	0.8831825661006574	dx
HSPA1A:HRAS->HIF1A:INSR	0.0107053868811722	0.0148651743696588	0.720165577271859	0.471423055291832	HSPA1A	HRAS	HIF1A	INSR	HRAS->INSR	HSPA1A->HIF1A	0.9435403215366612	dx
HSPA1A:TNFSF13B->HSPA1A:HLA-DPB1	0.0107045502868877	0.0125725217706752	0.851424279244878	0.394533709437434	HSPA1A	TNFSF13B	HSPA1A	HLA-DPB1	TNFSF13B->HLA-DPB1	HSPA1A->HSPA1A	0.8997659888466577	dx
CD163:CCL2->CD163:CCR1	0.0107040453420409	0.0081179549986379	1.3185642620385	0.187314828036378	CD163	CCL2	CD163	CCR1	CCL2->CCR1	CD163->CD163	0.7219654546190906	dx
HSPA1A:C3->MKI67:ITGAX	0.0107034311589152	0.0092790103061933	1.15350999791121	0.248701116291117	HSPA1A	C3	MKI67	ITGAX	C3->ITGAX	HSPA1A->MKI67	0.8549102623130056	dx
ERN1:CALM1->AIF1:KCNQ1	0.0107020550161692	0.0152602955350601	0.701300639399907	0.48311541478565	ERN1	CALM1	AIF1	KCNQ1	CALM1->KCNQ1	ERN1->AIF1	0.913921936461046	dx
TMEM163:APOE->GPNMB:LRP6	0.010699270248176	0.0084388198052313	1.26786333813448	0.204846758505309	TMEM163	APOE	GPNMB	LRP6	APOE->LRP6	TMEM163->GPNMB	0.7632529081960328	dx
GPNMB:JAM2->GPNMB:ITGAV_ITGB1	0.010698126429878	0.0112253303186475	0.953034443191954	0.340572619665288	GPNMB	JAM2	GPNMB	ITGAV_ITGB1	JAM2->ITGAV_ITGB1	GPNMB->GPNMB	0.6599797092948801	dx
HIST:SIRPB2->FRMD4A:CD47	0.010698084488206	0.0079100818976583	1.35246191210397	0.176227595223121	HIST	SIRPB2	FRMD4A	CD47	SIRPB2->CD47	HIST->FRMD4A	0.8634924290232499	dx
HSPA1A:APP->HIF1A:VLDLR	0.010692760015185	0.0168538742306239	0.634439290863817	0.525794174647811	HSPA1A	APP	HIF1A	VLDLR	APP->VLDLR	HSPA1A->HIF1A	0.9435403215366612	dx
IFI44L:APP->HIF1A:CD74	0.0106890163782733	0.0428735078989701	0.249315180914555	0.80311698934221	IFI44L	APP	HIF1A	CD74	APP->CD74	IFI44L->HIF1A	0.9078002629020908	dx
IFI44L:APP->HIF1A:LRP6	0.0106885935228411	0.0046970955861284	2.27557504991102	0.02287145605747	IFI44L	APP	HIF1A	LRP6	APP->LRP6	IFI44L->HIF1A	0.5566506350205624	dx
GPNMB:LGALS9->HIF1A:CD47	0.0106884215655158	0.0086327348840283	1.23812693301757	0.215668998745697	GPNMB	LGALS9	HIF1A	CD47	LGALS9->CD47	GPNMB->HIF1A	0.5938873258960307	dx
IFI44L:SELPLG->IFI44L:ITGB2	0.0106882995985593	0.0078664487267716	1.3587197946367	0.174235397112024	IFI44L	SELPLG	IFI44L	ITGB2	SELPLG->ITGB2	IFI44L->IFI44L	0.7850608416269664	dx
GPNMB:HSP90AA1->GPNMB:CFTR	0.0106877504100466	0.008771658921666	1.21844117577895	0.223056365848059	GPNMB	HSP90AA1	GPNMB	CFTR	HSP90AA1->CFTR	GPNMB->GPNMB	0.5358606872648948	dx
HIF1A:EFNB2->GPNMB:EPHB3	0.0106869691215851	0.0159047636359963	0.671935111151099	0.501625006718055	HIF1A	EFNB2	GPNMB	EPHB3	EFNB2->EPHB3	HIF1A->GPNMB	0.7771481015410261	dx
IFI44L:CXCL13->HIST:ACKR4	0.0106861333111107	0.0159343048873413	0.6706369299862	0.502451850357819	IFI44L	CXCL13	HIST	ACKR4	CXCL13->ACKR4	IFI44L->HIST	0.8498892370859126	dx
GPNMB:ANXA1->IFI44L:FPR1	0.0106785632901065	0.0183013057731563	0.583486414710881	0.559565899820709	GPNMB	ANXA1	IFI44L	FPR1	ANXA1->FPR1	GPNMB->IFI44L	0.8819964979804521	dx
HSPA1A:CD99->AIF1:CD99L2	0.010677182041414	0.0086667476280875	1.23197103453329	0.217959904364233	HSPA1A	CD99	AIF1	CD99L2	CD99->CD99L2	HSPA1A->AIF1	0.8523493738534944	dx
TMEM163:FAM3C->TMEM163:FFAR2	0.0106756465885935	0.0145824963809688	0.732086352685537	0.464115863057314	TMEM163	FAM3C	TMEM163	FFAR2	FAM3C->FFAR2	TMEM163->TMEM163	0.9011456131763144	dx
GPNMB:CALR->GPNMB:ITGAV	0.0106732369130121	0.0180408143934597	0.591616136624156	0.55410766572703	GPNMB	CALR	GPNMB	ITGAV	CALR->ITGAV	GPNMB->GPNMB	0.7995781314515933	dx
CD163:CALM1->TMEM163:RYR2	0.0106723396059976	0.0114848910699899	0.92925039871597	0.352759334149004	CD163	CALM1	TMEM163	RYR2	CALM1->RYR2	CD163->TMEM163	0.8653334554699594	dx
CCL3:PLAU->IFI44L:ITGB5	0.0106716180144868	0.0097678755425012	1.09252190694417	0.274603766835121	CCL3	PLAU	IFI44L	ITGB5	PLAU->ITGB5	CCL3->IFI44L	0.899312143608156	dx
FRMD4A:BMP7->GPNMB:ACVR1_BMPR2	0.0106715458315645	0.0122899207077077	0.868316898486721	0.385220873759692	FRMD4A	BMP7	GPNMB	ACVR1_BMPR2	BMP7->ACVR1_BMPR2	FRMD4A->GPNMB	0.6490629995645636	dx
FRMD4A:BMP7->GPNMB:ACVR1_ACVR2A	0.0106715458315645	0.0122899207077077	0.868316898486721	0.385220873759692	FRMD4A	BMP7	GPNMB	ACVR1_ACVR2A	BMP7->ACVR1_ACVR2A	FRMD4A->GPNMB	0.6490629995645636	dx
GPNMB:PKM->CD163:CD44	0.010669454213017	0.0055578122638742	1.91972195289294	0.0548930297819675	GPNMB	PKM	CD163	CD44	PKM->CD44	GPNMB->CD163	0.1864523022761801	dx
GPNMB:CALR->MKI67:LRP1	0.0106648337626036	0.0120517619675436	0.884919050950802	0.37620029221488	GPNMB	CALR	MKI67	LRP1	CALR->LRP1	GPNMB->MKI67	0.8364725860324745	dx
GPNMB:FSTL5->GPNMB:IL6R	0.0106633115656933	0.0138596462860394	0.769378333733833	0.441668746844416	GPNMB	FSTL5	GPNMB	IL6R	FSTL5->IL6R	GPNMB->GPNMB	0.745599918065473	dx
CD163:ADAM10->CCL3:NOTCH1	0.0106617989935773	0.0088145220893261	1.20957198649352	0.226443172894419	CD163	ADAM10	CCL3	NOTCH1	ADAM10->NOTCH1	CD163->CCL3	0.7180319105221116	dx
ERN1:RNASE2->GPNMB:TLR2	0.0106593332444465	0.0110591650645263	0.963846111551192	0.33512308445335	ERN1	RNASE2	GPNMB	TLR2	RNASE2->TLR2	ERN1->GPNMB	0.9078974328716168	dx
GPNMB:CALM1->HSPA1A:KCNQ3	0.0106591928561445	0.0448577155623025	0.237622284651123	0.812174064853949	GPNMB	CALM1	HSPA1A	KCNQ3	CALM1->KCNQ3	GPNMB->HSPA1A	0.9562694634570692	dx
IFI44L:PLTP->HIST:ABCA1	0.0106582586959802	0.0088948965961654	1.1982442494694	0.230821943466904	IFI44L	PLTP	HIST	ABCA1	PLTP->ABCA1	IFI44L->HIST	0.8161845602561263	dx
TMEM163:PLAU->HSPA1A:ITGB1	0.0106581707765332	0.0088531905404627	1.20387906798357	0.22863632329703	TMEM163	PLAU	HSPA1A	ITGB1	PLAU->ITGB1	TMEM163->HSPA1A	0.9052370781844088	dx
HIST:PROS1->PICALM:MERTK	0.0106579954416934	0.0249558822185616	0.427073479044001	0.669325809123004	HIST	PROS1	PICALM	MERTK	PROS1->MERTK	HIST->PICALM	0.8555569571159058	dx
ERN1:HLA-A->CD163:LILRA1	0.0106575204500379	0.0158115966173387	0.674031896206552	0.500291035469155	ERN1	HLA-A	CD163	LILRA1	HLA-A->LILRA1	ERN1->CD163	0.8786952046769895	dx
TMEM163:LGALS3->AIF1:ENG	0.0106571255538577	0.0103075970855261	1.03390979152866	0.301178337094516	TMEM163	LGALS3	AIF1	ENG	LGALS3->ENG	TMEM163->AIF1	0.8728557073457561	dx
IFI44L:HSP90B1->TMEM163:TLR7	0.010656450951369	0.0100304462558216	1.06241045309266	0.288049390400189	IFI44L	HSP90B1	TMEM163	TLR7	HSP90B1->TLR7	IFI44L->TMEM163	0.9165612252182856	dx
MKI67:S100A8->CD163:AGER	0.0106546907423268	0.0109096374720265	0.976631053932505	0.328751839463857	MKI67	S100A8	CD163	AGER	S100A8->AGER	MKI67->CD163	0.8387185245098341	dx
PICALM:WNT5A->AIF1:LRP6	0.0106530626664911	0.0069233679133137	1.53871104350892	0.123874855060037	PICALM	WNT5A	AIF1	LRP6	WNT5A->LRP6	PICALM->AIF1	0.7207607520236184	dx
HIST:JAM3->GPNMB:ITGAM_ITGB2	0.0106499488580223	0.0040893929393249	2.60428601898559	0.0092065890181285	HIST	JAM3	GPNMB	ITGAM_ITGB2	JAM3->ITGAM_ITGB2	HIST->GPNMB	0.1207112233893275	dx
MKI67:CALM1->IFI44L:CALCR	0.0106481701435572	0.0087688978214708	1.2143111210037	0.22462894051382	MKI67	CALM1	IFI44L	CALCR	CALM1->CALCR	MKI67->IFI44L	0.6727172243024204	dx
PICALM:LGALS9->FRMD4A:CD47	0.0106480387818147	0.0102874064788518	1.03505570657719	0.300642896398871	PICALM	LGALS9	FRMD4A	CD47	LGALS9->CD47	PICALM->FRMD4A	0.8498617572918926	dx
FRMD4A:HLA-F->FRMD4A:LILRB1	0.0106466690231514	0.006920319837204	1.538464879313	0.123934989394641	FRMD4A	HLA-F	FRMD4A	LILRB1	HLA-F->LILRB1	FRMD4A->FRMD4A	0.8350226918429877	dx
ERN1:CXCL12->CD163:ITGA4	0.0106433048265536	0.0460803801422472	0.230972591669131	0.817336095028422	ERN1	CXCL12	CD163	ITGA4	CXCL12->ITGA4	ERN1->CD163	0.9155950791301994	dx
CD163:EFNB1->CD163:EPHB6	0.0106426294897122	0.0101877890403252	1.04464564858839	0.296186773489728	CD163	EFNB1	CD163	EPHB6	EFNB1->EPHB6	CD163->CD163	0.777304499596844	dx
HIST:S100A9->GPNMB:ITGB2	0.0106424846923772	0.0399185175520905	0.266605208434647	0.789773144999469	HIST	S100A9	GPNMB	ITGB2	S100A9->ITGB2	HIST->GPNMB	0.8847458649677596	dx
CD163:ANGPT2->FRMD4A:ITGA5_ITGB1	0.0106407021455151	0.0120519133751012	0.882905627873029	0.377287262635546	CD163	ANGPT2	FRMD4A	ITGA5_ITGB1	ANGPT2->ITGA5_ITGB1	CD163->FRMD4A	0.931160000107884	dx
MKI67:GNAI2->MKI67:IGF1R	0.0106384115170122	0.0103806818446338	1.0248278173087	0.305444438449308	MKI67	GNAI2	MKI67	IGF1R	GNAI2->IGF1R	MKI67->MKI67	0.8831825661006574	dx
MKI67:WNT5B->AIF1:FZD2_LRP6	0.0106372751333317	0.014319081076826	0.742874146480466	0.457557879526311	MKI67	WNT5B	AIF1	FZD2_LRP6	WNT5B->FZD2_LRP6	MKI67->AIF1	0.8358822869211665	dx
GPNMB:SIRPB2->FRMD4A:CD47	0.0106370941746682	0.0109105340624482	0.974937992382866	0.329591018990633	GPNMB	SIRPB2	FRMD4A	CD47	SIRPB2->CD47	GPNMB->FRMD4A	0.6526633180041546	dx
HIST:APP->TMEM163:FPR2	0.0106367796599734	0.0399950257742559	0.265952564201624	0.790275741956062	HIST	APP	TMEM163	FPR2	APP->FPR2	HIST->TMEM163	0.9348956728127468	dx
HIST:ICAM2->MKI67:ITGAM_ITGB2	0.0106357993106476	0.0122491398084472	0.868289486198287	0.385235876379299	HIST	ICAM2	MKI67	ITGAM_ITGB2	ICAM2->ITGAM_ITGB2	HIST->MKI67	0.8918353170981901	dx
HSPA1A:VEGFA->HSPA1A:SIRPA	0.0106331596077249	0.0087505871355261	1.21513670374822	0.224313956759726	HSPA1A	VEGFA	HSPA1A	SIRPA	VEGFA->SIRPA	HSPA1A->HSPA1A	0.8997659888466577	dx
HSPA1A:LAMC1->HIF1A:CD44	0.0106331110307685	0.0147654579960631	0.720134183010345	0.471442382731763	HSPA1A	LAMC1	HIF1A	CD44	LAMC1->CD44	HSPA1A->HIF1A	0.9435403215366612	dx
PICALM:WNT5A->IFI44L:LRP6	0.0106327839436324	0.0071386162357449	1.489474093087	0.136362570431766	PICALM	WNT5A	IFI44L	LRP6	WNT5A->LRP6	PICALM->IFI44L	0.7295182514927423	dx
PICALM:GNAI2->HIST:C5AR1	0.0106325168906598	0.007297011681478	1.45710564197783	0.145087221237128	PICALM	GNAI2	HIST	C5AR1	GNAI2->C5AR1	PICALM->HIST	0.5681566814832071	dx
CD163:CD47->TMEM163:SIRPA	0.0106321925507168	0.0159613938809868	0.666119301985391	0.505334848001733	CD163	CD47	TMEM163	SIRPA	CD47->SIRPA	CD163->TMEM163	0.8896224540678543	dx
TMEM163:SIRPA->CD163:CD47	0.0106321925507168	0.0159613938809868	0.666119301985391	0.505334848001733	TMEM163	SIRPA	CD163	CD47	SIRPA->CD47	TMEM163->CD163	0.8895612106150871	dx
GPNMB:SELPLG->HIF1A:ITGB2	0.0106313531554189	0.0051077292631713	2.08142456415514	0.0373950622171219	GPNMB	SELPLG	HIF1A	ITGB2	SELPLG->ITGB2	GPNMB->HIF1A	0.2646347536129505	dx
TMEM163:APOE->TMEM163:LRP4	0.0106302322665526	0.0063591891104916	1.67163329818488	0.0945966544779582	TMEM163	APOE	TMEM163	LRP4	APOE->LRP4	TMEM163->TMEM163	0.8044618091493605	dx
HIF1A:S100A4->FRMD4A:CCR5	0.010629472059144	0.011899456312408	0.893273758067437	0.371710587491877	HIF1A	S100A4	FRMD4A	CCR5	S100A4->CCR5	HIF1A->FRMD4A	0.9076306714661094	dx
HIF1A:NCAM1->HIF1A:CACNA1C	0.0106280056556702	0.0088636259311362	1.19905845962384	0.230505215064398	HIF1A	NCAM1	HIF1A	CACNA1C	NCAM1->CACNA1C	HIF1A->HIF1A	0.7222453192135372	dx
FRMD4A:SERPING1->PICALM:LRP1	0.0106270871799401	0.0051052738917757	2.08159001950113	0.0373799338183048	FRMD4A	SERPING1	PICALM	LRP1	SERPING1->LRP1	FRMD4A->PICALM	0.4280509346446811	dx
TMEM163:HLA-DMA->TMEM163:CD4	0.0106235060045247	0.0908545798577727	0.116928679007213	0.906916571473989	TMEM163	HLA-DMA	TMEM163	CD4	HLA-DMA->CD4	TMEM163->TMEM163	0.9850574865982528	dx
HIF1A:PTDSS1->TMEM163:JMJD6	0.0106206602786602	0.006072753995592	1.74890342773137	0.0803077139917377	HIF1A	PTDSS1	TMEM163	JMJD6	PTDSS1->JMJD6	HIF1A->TMEM163	0.6984387089755874	dx
FRMD4A:ITGB2->HIF1A:CD226	0.010619598311556	0.0050394293598328	2.10730175051175	0.035091431726004	FRMD4A	ITGB2	HIF1A	CD226	ITGB2->CD226	FRMD4A->HIF1A	0.7163127328655772	dx
HSPA1A:NAMPT->HIST:ITGA5_ITGB1	0.0106188870720451	0.0078414094572873	1.3542064255013	0.175670529623042	HSPA1A	NAMPT	HIST	ITGA5_ITGB1	NAMPT->ITGA5_ITGB1	HSPA1A->HIST	0.9642312732082272	dx
HIF1A:TXLNA->FRMD4A:STX3	0.0106188609589072	0.0108263100549594	0.980838430176203	0.326672423636459	HIF1A	TXLNA	FRMD4A	STX3	TXLNA->STX3	HIF1A->FRMD4A	0.8742809702439084	dx
ERN1:SHBG->PICALM:SLC37A1	0.0106187450100677	0.007463122021606	1.4228288080144	0.154785788034235	ERN1	SHBG	PICALM	SLC37A1	SHBG->SLC37A1	ERN1->PICALM	0.8851570706166523	dx
FRMD4A:PLAU->IFI44L:ITGAM	0.010618629251407	0.0094369659021221	1.12521644790717	0.260497324927466	FRMD4A	PLAU	IFI44L	ITGAM	PLAU->ITGAM	FRMD4A->IFI44L	0.7695445512518765	dx
AIF1:LILRB4->GPNMB:LAIR1	0.0106163350352311	0.0072394584984777	1.46645429868318	0.142524562954663	AIF1	LILRB4	GPNMB	LAIR1	LILRB4->LAIR1	AIF1->GPNMB	0.6112111065171125	dx
CCL3:GDF11->IFI44L:BMPR1A	0.0106156058532079	0.0213252202697314	0.497795836054058	0.618627951134534	CCL3	GDF11	IFI44L	BMPR1A	GDF11->BMPR1A	CCL3->IFI44L	0.899312143608156	dx
PICALM:ADAM17->MKI67:ITGB1	0.0106153047400996	0.0153510613055262	0.691502986590137	0.489249504507739	PICALM	ADAM17	MKI67	ITGB1	ADAM17->ITGB1	PICALM->MKI67	0.8511785330085762	dx
FRMD4A:ADAM10->PICALM:CADM1	0.0106152820637793	0.0554569885224722	0.19141468634702	0.848200714756365	FRMD4A	ADAM10	PICALM	CADM1	ADAM10->CADM1	FRMD4A->PICALM	0.9559523579018344	dx
CD163:SPP1->TMEM163:ITGA5_ITGB1	0.010614713700069	0.0112684345359882	0.941986543576088	0.346199529349075	CD163	SPP1	TMEM163	ITGA5_ITGB1	SPP1->ITGA5_ITGB1	CD163->TMEM163	0.8653334554699594	dx
ERN1:PTN->GPNMB:NCL	0.0106146150346562	0.0115600030810208	0.918219048927704	0.358504197834381	ERN1	PTN	GPNMB	NCL	PTN->NCL	ERN1->GPNMB	0.9078974328716168	dx
TMEM163:HLA-DRB1->CD163:CD4	0.0106142778359187	0.0170720579451281	0.621733939167405	0.534116830981952	TMEM163	HLA-DRB1	CD163	CD4	HLA-DRB1->CD4	TMEM163->CD163	0.8895612106150871	dx
CD163:LGALS9->GPNMB:PTPRK	0.0106139937855787	0.0115433780691321	0.919487668342198	0.357840552811432	CD163	LGALS9	GPNMB	PTPRK	LGALS9->PTPRK	CD163->GPNMB	0.5733819384229963	dx
HIF1A:CD47->AIF1:SIRPA	0.0106130884563679	0.0072168593195068	1.47059655544084	0.141400256052177	HIF1A	CD47	AIF1	SIRPA	CD47->SIRPA	HIF1A->AIF1	0.7902881605723134	dx
AIF1:SIRPA->HIF1A:CD47	0.0106130884563679	0.0072168593195068	1.47059655544084	0.141400256052177	AIF1	SIRPA	HIF1A	CD47	SIRPA->CD47	AIF1->HIF1A	0.7861029099788901	dx
HIF1A:SELPLG->HIST:ITGAM	0.0106121837458722	0.0058226923230139	1.82255615738582	0.0683706410072472	HIF1A	SELPLG	HIST	ITGAM	SELPLG->ITGAM	HIF1A->HIST	0.7682363705883559	dx
GPNMB:NAMPT->TMEM163:INSR	0.0106091340608145	0.0086899734171246	1.22084770016763	0.222143689513028	GPNMB	NAMPT	TMEM163	INSR	NAMPT->INSR	GPNMB->TMEM163	0.6928914712656564	dx
TMEM163:HGF->HIF1A:ITGB1	0.0106088405513198	0.0059639148469287	1.77883836768445	0.0752662649107952	TMEM163	HGF	HIF1A	ITGB1	HGF->ITGB1	TMEM163->HIF1A	0.6848413725636426	dx
ERN1:GAS6->ERN1:MERTK	0.0106066234958669	0.0143472410354345	0.73927966148132	0.459737196781406	ERN1	GAS6	ERN1	MERTK	GAS6->MERTK	ERN1->ERN1	0.8925812016364018	dx
HSPA1A:COL9A2->HIST:ITGA1_ITGB1	0.0106046822644646	0.0158135363115154	0.670607892855836	0.502470353060391	HSPA1A	COL9A2	HIST	ITGA1_ITGB1	COL9A2->ITGA1_ITGB1	HSPA1A->HIST	0.9642312732082272	dx
HSPA1A:TGFB2->HIST:ENG	0.0106038638784426	0.005679218701297	1.86713427254013	0.0618828394139995	HSPA1A	TGFB2	HIST	ENG	TGFB2->ENG	HSPA1A->HIST	0.9642312732082272	dx
FRMD4A:APOE->IFI44L:SDC2	0.0106000541906661	0.0093797092223927	1.13010477610116	0.258432077472241	FRMD4A	APOE	IFI44L	SDC2	APOE->SDC2	FRMD4A->IFI44L	0.7695445512518765	dx
MKI67:GDF11->HIST:ACVR2A_TGFBR1	0.0105995068787864	0.0142685934560837	0.742855763002141	0.457569010557616	MKI67	GDF11	HIST	ACVR2A_TGFBR1	GDF11->ACVR2A_TGFBR1	MKI67->HIST	0.859379162971544	dx
FRMD4A:APOE->AIF1:LRP1	0.0105987293291599	0.0357539443473238	0.296435247149262	0.766897710923345	FRMD4A	APOE	AIF1	LRP1	APOE->LRP1	FRMD4A->AIF1	0.9130458021285194	dx
HIST:ADAM10->FRMD4A:TSPAN15	0.0105987128395252	0.0143733266338668	0.737387600623517	0.460886673647819	HIST	ADAM10	FRMD4A	TSPAN15	ADAM10->TSPAN15	HIST->FRMD4A	0.8934200463257164	dx
TMEM163:TF->ERN1:ADRB2	0.0105980643487786	0.0158846507407493	0.667189006654779	0.504651412272722	TMEM163	TF	ERN1	ADRB2	TF->ADRB2	TMEM163->ERN1	0.8237174402807506	dx
CD163:APOE->HSPA1A:SCARB1	0.0105979698641379	0.0137715270152174	0.769556625959288	0.441562942406404	CD163	APOE	HSPA1A	SCARB1	APOE->SCARB1	CD163->HSPA1A	0.9412009451209022	dx
PICALM:PROS1->PICALM:MERTK	0.0105968554560079	0.0252314524639348	0.419985946950726	0.674495719835468	PICALM	PROS1	PICALM	MERTK	PROS1->MERTK	PICALM->PICALM	0.8798163961039329	dx
TMEM163:RPS19->HSPA1A:C5AR1	0.0105964102042917	0.018275220405601	0.579823934766012	0.562033355190425	TMEM163	RPS19	HSPA1A	C5AR1	RPS19->C5AR1	TMEM163->HSPA1A	0.9195695739759334	dx
PICALM:LGALS9->HIF1A:HAVCR2	0.0105949431753406	0.0116615374892922	0.908537419278467	0.363594353130211	PICALM	LGALS9	HIF1A	HAVCR2	LGALS9->HAVCR2	PICALM->HIF1A	0.7583539365287258	dx
AIF1:HLA-A->CD163:APLP2	0.0105944348778801	0.0211076673597649	0.50192352841769	0.615721314070093	AIF1	HLA-A	CD163	APLP2	HLA-A->APLP2	AIF1->CD163	0.8891159982755888	dx
HIST:B2M->TMEM163:HFE	0.0105935057064859	0.0079945362857822	1.32509320463349	0.185140239703806	HIST	B2M	TMEM163	HFE	B2M->HFE	HIST->TMEM163	0.8515815416839086	dx
PICALM:CD14->FRMD4A:ITGB1	0.0105933038166567	0.0138641886852634	0.764076720040353	0.44482152449821	PICALM	CD14	FRMD4A	ITGB1	CD14->ITGB1	PICALM->FRMD4A	0.8498617572918926	dx
CD163:GAS6->AIF1:AXL	0.010592212733442	0.0206661582081663	0.512539032496928	0.608273809974262	CD163	GAS6	AIF1	AXL	GAS6->AXL	CD163->AIF1	0.8548353978204204	dx
PICALM:TIMP2->TMEM163:ITGB1	0.0105914087524554	0.0216357764193989	0.48953217796053	0.624464979218009	PICALM	TIMP2	TMEM163	ITGB1	TIMP2->ITGB1	PICALM->TMEM163	0.9618068939140269	dx
GPNMB:S100A9->GPNMB:ITGB2	0.0105909878986271	0.0085206856763266	1.24297366443787	0.2138775382674	GPNMB	S100A9	GPNMB	ITGB2	S100A9->ITGB2	GPNMB->GPNMB	0.5354744206256803	dx
PICALM:SELPLG->HIF1A:ITGB2	0.0105900408965477	0.0100604044857151	1.05264563781552	0.292503432324241	PICALM	SELPLG	HIF1A	ITGB2	SELPLG->ITGB2	PICALM->HIF1A	0.7401646517500438	dx
HIST:PLAU->HIST:IGF2R	0.0105890668937845	0.0074120883739148	1.42862124135625	0.153113125585399	HIST	PLAU	HIST	IGF2R	PLAU->IGF2R	HIST->HIST	0.7866846797318776	dx
HSPA1A:AFDN->MKI67:EPHB6	0.0105888050408	0.0097638765967082	1.08448779907459	0.278148573777765	HSPA1A	AFDN	MKI67	EPHB6	AFDN->EPHB6	HSPA1A->MKI67	0.8610452824844717	dx
HIST:MAML2->HIF1A:NOTCH1	0.0105870878051726	0.0224678190306135	0.471211192806351	0.637489926542822	HIST	MAML2	HIF1A	NOTCH1	MAML2->NOTCH1	HIST->HIF1A	0.897267071609022	dx
HIST:NAMPT->PICALM:ITGA5_ITGB1	0.0105868604938027	0.0074719597711173	1.41687867950332	0.156518400970943	HIST	NAMPT	PICALM	ITGA5_ITGB1	NAMPT->ITGA5_ITGB1	HIST->PICALM	0.5979883407636492	dx
HIST:NCAM1->HIST:ROBO3	0.0105858964842859	0.0054491547520757	1.94266761835925	0.0520563311457657	HIST	NCAM1	HIST	ROBO3	NCAM1->ROBO3	HIST->HIST	0.5571362683437818	dx
HIST:RGMB->CCL3:NEO1	0.0105856669099824	0.0157853427394165	0.670601017965208	0.502474733851008	HIST	RGMB	CCL3	NEO1	RGMB->NEO1	HIST->CCL3	0.9654704592186738	dx
GPNMB:GNAI2->PICALM:TSHR	0.0105830943225491	0.0082409621790681	1.2842061512465	0.199069833473078	GPNMB	GNAI2	PICALM	TSHR	GNAI2->TSHR	GPNMB->PICALM	0.4394488729140478	dx
HIF1A:PDGFB->CD163:ITGAV	0.0105828210407668	0.0385012559032118	0.274869502111072	0.783416498740939	HIF1A	PDGFB	CD163	ITGAV	PDGFB->ITGAV	HIF1A->CD163	0.9350197592040852	dx
TMEM163:ITGB2->HIF1A:CD226	0.010581529539398	0.0102211494000282	1.0352582792077	0.30054830825502	TMEM163	ITGB2	HIF1A	CD226	ITGB2->CD226	TMEM163->HIF1A	0.714022315436699	dx
TMEM163:SIRPA->PICALM:CD47	0.0105804910435494	0.0119137788988084	0.888088584941558	0.374493102428067	TMEM163	SIRPA	PICALM	CD47	SIRPA->CD47	TMEM163->PICALM	0.8689503523621823	dx
PICALM:CD47->TMEM163:SIRPA	0.0105804910435494	0.0119137788988084	0.888088584941558	0.374493102428067	PICALM	CD47	TMEM163	SIRPA	CD47->SIRPA	PICALM->TMEM163	0.9597082621983886	dx
IFI44L:CP->CD163:SLC40A1	0.0105797494544036	0.005504234302612	1.92211102811938	0.0545917887120837	IFI44L	CP	CD163	SLC40A1	CP->SLC40A1	IFI44L->CD163	0.7195795498448941	dx
GPNMB:CALM3->IFI44L:KCNQ3	0.0105770997478205	0.0164886371867438	0.641478105681415	0.5212121013581	GPNMB	CALM3	IFI44L	KCNQ3	CALM3->KCNQ3	GPNMB->IFI44L	0.8819964979804521	dx
AIF1:SPP1->AIF1:ITGAV_ITGB1	0.0105752612323668	0.0607592721283756	0.174051809080641	0.861824745805514	AIF1	SPP1	AIF1	ITGAV_ITGB1	SPP1->ITGAV_ITGB1	AIF1->AIF1	0.945967398502502	dx
ERN1:LTBP3->PICALM:ITGB5	0.0105721118117988	0.0115597480546175	0.9145624767813	0.360421365033671	ERN1	LTBP3	PICALM	ITGB5	LTBP3->ITGB5	ERN1->PICALM	0.8851570706166523	dx
HIST:APP->TMEM163:NCSTN	0.01057008081702	0.0056728114221562	1.86328788856553	0.0624217732157487	HIST	APP	TMEM163	NCSTN	APP->NCSTN	HIST->TMEM163	0.8515815416839086	dx
MKI67:CXCL12->FRMD4A:ITGB1	0.0105694284740645	0.0190539968037707	0.554709260367507	0.57909354110503	MKI67	CXCL12	FRMD4A	ITGB1	CXCL12->ITGB1	MKI67->FRMD4A	0.8409104894045195	dx
HSPA1A:LGALS9->CCL3:PTPRC	0.0105671902993289	0.0219285868993926	0.481891074322789	0.629883327069737	HSPA1A	LGALS9	CCL3	PTPRC	LGALS9->PTPRC	HSPA1A->CCL3	0.9942377436612062	dx
MKI67:POMC->TMEM163:OPRM1	0.0105668677374792	0.0139436663779873	0.757825628570758	0.448555377589292	MKI67	POMC	TMEM163	OPRM1	POMC->OPRM1	MKI67->TMEM163	0.8724244355116134	dx
HIF1A:TGFB1->AIF1:ITGB1	0.0105645200398335	0.0078076164520017	1.35310438272424	0.176022285716656	HIF1A	TGFB1	AIF1	ITGB1	TGFB1->ITGB1	HIF1A->AIF1	0.7902881605723134	dx
HIF1A:CD99->AIF1:PILRA	0.0105623582908524	0.0062103560903063	1.70076532444556	0.0889870630216919	HIF1A	CD99	AIF1	PILRA	CD99->PILRA	HIF1A->AIF1	0.7793976339000199	dx
IFI44L:TIMP2->HIF1A:ITGB1	0.0105618026433608	0.019351354730948	0.545791382061205	0.585209347849622	IFI44L	TIMP2	HIF1A	ITGB1	TIMP2->ITGB1	IFI44L->HIF1A	0.7840601719519621	dx
IFI44L:NECTIN2->FRMD4A:CD96	0.0105617322441833	0.0121646456035644	0.868231807845561	0.385267444643088	IFI44L	NECTIN2	FRMD4A	CD96	NECTIN2->CD96	IFI44L->FRMD4A	0.8637061817198074	dx
ERN1:APP->CD163:LRP10	0.0105615370831607	0.0570806079579472	0.185028461696513	0.853206711787942	ERN1	APP	CD163	LRP10	APP->LRP10	ERN1->CD163	0.928058137389718	dx
TMEM163:TNF->CCL3:TRAF2	0.0105603168176165	0.0159277228027636	0.663014854564406	0.507321040438659	TMEM163	TNF	CCL3	TRAF2	TNF->TRAF2	TMEM163->CCL3	0.8711070165179864	dx
TMEM163:GNAI2->IFI44L:IGF1R	0.0105584915799536	0.0061880437549882	1.70627293503578	0.087957274751695	TMEM163	GNAI2	IFI44L	IGF1R	GNAI2->IGF1R	TMEM163->IFI44L	0.7374042976147654	dx
HIST:FAM3C->PICALM:CLEC2D	0.0105566320985163	0.0098484505336193	1.07190791713675	0.283761393820265	HIST	FAM3C	PICALM	CLEC2D	FAM3C->CLEC2D	HIST->PICALM	0.725042676927701	dx
FRMD4A:PSEN1->FRMD4A:NOTCH1	0.0105561200032959	0.0102984498167701	1.02502028859782	0.305353614683854	FRMD4A	PSEN1	FRMD4A	NOTCH1	PSEN1->NOTCH1	FRMD4A->FRMD4A	0.8456294573153749	dx
MKI67:ADAM9->HIF1A:ITGB5	0.0105561124569348	0.0107694037151388	0.980194701225272	0.326990019604035	MKI67	ADAM9	HIF1A	ITGB5	ADAM9->ITGB5	MKI67->HIF1A	0.8641741744809034	dx
GPNMB:OMG->MKI67:TNFRSF1B	0.0105553454556822	0.0095423536705753	1.10615743453636	0.268658382856233	GPNMB	OMG	MKI67	TNFRSF1B	OMG->TNFRSF1B	GPNMB->MKI67	0.8364725860324745	dx
IFI44L:HGF->HIF1A:ITGB1	0.0105493610213084	0.0056224304373449	1.87629907366006	0.060614224181875	IFI44L	HGF	HIF1A	ITGB1	HGF->ITGB1	IFI44L->HIF1A	0.6298406856466755	dx
MKI67:CXCL12->ERN1:ITGAV	0.0105488479273004	0.0065761810804438	1.60409936987144	0.108692150778066	MKI67	CXCL12	ERN1	ITGAV	CXCL12->ITGAV	MKI67->ERN1	0.8056890067337044	dx
MKI67:ARPC5->MKI67:ADRB2	0.0105484018711196	0.0078719324742591	1.34000156957805	0.180244834643749	MKI67	ARPC5	MKI67	ADRB2	ARPC5->ADRB2	MKI67->MKI67	0.8831825661006574	dx
HIST:FARP2->HIST:PLXNA1	0.0105463647465555	0.0141591416878111	0.744844919211052	0.456365476301086	HIST	FARP2	HIST	PLXNA1	FARP2->PLXNA1	HIST->HIST	0.9001890618660785	dx
HIST:ADAM10->IFI44L:CADM1	0.0105457833536326	0.0091759655248705	1.14928323619452	0.250439208279556	HIST	ADAM10	IFI44L	CADM1	ADAM10->CADM1	HIST->IFI44L	0.866304563175241	dx
HIF1A:CXCL12->GPNMB:CXCR4	0.0105432012960768	0.0051511098147374	2.0467824750916	0.0406794471089994	HIF1A	CXCL12	GPNMB	CXCR4	CXCL12->CXCR4	HIF1A->GPNMB	0.3163676925003095	dx
FRMD4A:ADAM9->HIF1A:ITGAV	0.0105423173622215	0.0331928043454113	0.317608516970001	0.750781912822964	FRMD4A	ADAM9	HIF1A	ITGAV	ADAM9->ITGAV	FRMD4A->HIF1A	0.9180239699229172	dx
CD163:LRP1B->AIF1:PLAUR	0.0105406551772249	0.0056939388531488	1.85120624739337	0.0641398873404533	CD163	LRP1B	AIF1	PLAUR	LRP1B->PLAUR	CD163->AIF1	0.7162198577783698	dx
HIST:LILRB4->PICALM:LAIR1	0.0105365276962736	0.0099232154525952	1.06180579738577	0.288323857399046	HIST	LILRB4	PICALM	LAIR1	LILRB4->LAIR1	HIST->PICALM	0.725042676927701	dx
CD163:SPON1->MKI67:APP	0.0105331080343964	0.0073486404951911	1.43334104332483	0.151760398053953	CD163	SPON1	MKI67	APP	SPON1->APP	CD163->MKI67	0.8021513746519865	dx
FRMD4A:CALM1->HIF1A:PTPRA	0.010532931403291	0.0250406856777189	0.42063270706134	0.674023306590416	FRMD4A	CALM1	HIF1A	PTPRA	CALM1->PTPRA	FRMD4A->HIF1A	0.9180239699229172	dx
GPNMB:PLAU->GPNMB:ST14	0.0105319824519685	0.0064529217504177	1.63212616847349	0.102652910103445	GPNMB	PLAU	GPNMB	ST14	PLAU->ST14	GPNMB->GPNMB	0.3414544377900909	dx
CCL3:JAG1->IFI44L:NOTCH2	0.0105308604397956	0.0162827959395612	0.646747676436177	0.517795261278352	CCL3	JAG1	IFI44L	NOTCH2	JAG1->NOTCH2	CCL3->IFI44L	0.899312143608156	dx
CD163:HGF->PICALM:ITGB1	0.0105306844293285	0.0097377145260015	1.08143285585232	0.279504613098093	CD163	HGF	PICALM	ITGB1	HGF->ITGB1	CD163->PICALM	0.6764910579361062	dx
HSPA1A:CALM1->GPNMB:CACNA1C	0.0105303805561536	0.008146986353236	1.2925491831677	0.196167024891837	HSPA1A	CALM1	GPNMB	CACNA1C	CALM1->CACNA1C	HSPA1A->GPNMB	0.825035936737584	dx
HIF1A:ADO->HIF1A:ADORA1	0.0105289573283931	0.0157012626566872	0.670580293993667	0.502487939620398	HIF1A	ADO	HIF1A	ADORA1	ADO->ADORA1	HIF1A->HIF1A	0.8365708919329777	dx
PICALM:APP->TMEM163:NCSTN	0.0105284375108348	0.006252743050882	1.68381099705505	0.0922182012413759	PICALM	APP	TMEM163	NCSTN	APP->NCSTN	PICALM->TMEM163	0.8920926249388986	dx
AIF1:C1QB->ERN1:C1QBP	0.0105265936087937	0.0146032197544708	0.720840594456642	0.471007596081523	AIF1	C1QB	ERN1	C1QBP	C1QB->C1QBP	AIF1->ERN1	0.9531791087380836	dx
AIF1:MAML2->AIF1:NOTCH2	0.0105261016364446	0.0113670788519493	0.926016417545964	0.354437448336108	AIF1	MAML2	AIF1	NOTCH2	MAML2->NOTCH2	AIF1->AIF1	0.828343626759256	dx
HIF1A:TGFB1->HIF1A:SMAD3	0.010525603655379	0.0184495051693336	0.570508724151282	0.568332706672178	HIF1A	TGFB1	HIF1A	SMAD3	TGFB1->SMAD3	HIF1A->HIF1A	0.8592156330128251	dx
CCL3:CCL4->TMEM163:CCR3	0.0105248202166532	0.0143778441261939	0.732016575244327	0.464158450938773	CCL3	CCL4	TMEM163	CCR3	CCL4->CCR3	CCL3->TMEM163	0.8937448672853878	dx
TMEM163:LGALS3BP->MKI67:ITGB1	0.0105240905106855	0.0085012065488417	1.23795257181692	0.215733647345519	TMEM163	LGALS3BP	MKI67	ITGB1	LGALS3BP->ITGB1	TMEM163->MKI67	0.7990650387572834	dx
GPNMB:S100A8->MKI67:CD69	0.0105217068816231	0.039714041240586	0.264936696265259	0.791058228571443	GPNMB	S100A8	MKI67	CD69	S100A8->CD69	GPNMB->MKI67	0.9091218456490948	dx
HIST:ITGB2->MKI67:CD226	0.0105201466633857	0.0101161608629676	1.0399346951764	0.298370241922107	HIST	ITGB2	MKI67	CD226	ITGB2->CD226	HIST->MKI67	0.8918353170981901	dx
CCL3:SEMA3C->GPNMB:NRP2_PLXNA2	0.0105191197414553	0.0151918410750491	0.692419022124434	0.488674223419661	CCL3	SEMA3C	GPNMB	NRP2_PLXNA2	SEMA3C->NRP2_PLXNA2	CCL3->GPNMB	0.9260795049047068	dx
HSPA1A:CALM1->CD163:PTPRA	0.0105188182183749	0.0221442122710959	0.475014332846904	0.63477675736921	HSPA1A	CALM1	CD163	PTPRA	CALM1->PTPRA	HSPA1A->CD163	0.9456236869581376	dx
ERN1:COL18A1->CD163:PTPRS	0.0105187456611648	0.0107721147446745	0.976479169641698	0.32882706552212	ERN1	COL18A1	CD163	PTPRS	COL18A1->PTPRS	ERN1->CD163	0.8786952046769895	dx
CD163:CALR->CD163:TSHR	0.0105167514352793	0.0137925097802153	0.762497297653911	0.44576325538977	CD163	CALR	CD163	TSHR	CALR->TSHR	CD163->CD163	0.8655188175439236	dx
CCL3:FGF20->HIF1A:FGFR1	0.0105153670653424	0.0153881333020807	0.683342602960202	0.494390379597054	CCL3	FGF20	HIF1A	FGFR1	FGF20->FGFR1	CCL3->HIF1A	0.8579291381599957	dx
CD163:CD14->IFI44L:RIPK1	0.01051269031113	0.0130389039099306	0.806255677911962	0.420095440828365	CD163	CD14	IFI44L	RIPK1	CD14->RIPK1	CD163->IFI44L	0.8479774040609221	dx
HIF1A:ALCAM->TMEM163:CHL1	0.0105102704018651	0.0099938095628985	1.05167807488386	0.292947273521215	HIF1A	ALCAM	TMEM163	CHL1	ALCAM->CHL1	HIF1A->TMEM163	0.7782582637752654	dx
PICALM:HLA-A->FRMD4A:APLP2	0.0105095126306008	0.0159463571174414	0.659054137142459	0.509861005061702	PICALM	HLA-A	FRMD4A	APLP2	HLA-A->APLP2	PICALM->FRMD4A	0.8498617572918926	dx
IFI44L:LRPAP1->HSPA1A:LRP1	0.0105090922672404	0.0086306015975656	1.21765466154812	0.223355232983016	IFI44L	LRPAP1	HSPA1A	LRP1	LRPAP1->LRP1	IFI44L->HSPA1A	0.9207043139620192	dx
HSPA1A:CCL2->HIST:CCR1	0.0105081090900507	0.0098128845907948	1.07084812756363	0.284237722858567	HSPA1A	CCL2	HIST	CCR1	CCL2->CCR1	HSPA1A->HIST	0.9642312732082272	dx
IFI44L:CD14->MKI67:TLR1	0.0105077385227859	0.0140411436873859	0.748353464413706	0.454246983859805	IFI44L	CD14	MKI67	TLR1	CD14->TLR1	IFI44L->MKI67	0.6993724531313964	dx
ERN1:SEMA6B->TMEM163:PLXNA2	0.0105076059348377	0.0196732051601915	0.534107475079847	0.593267178322689	ERN1	SEMA6B	TMEM163	PLXNA2	SEMA6B->PLXNA2	ERN1->TMEM163	0.775477773534719	dx
FRMD4A:FADD->HIF1A:ABCA1	0.0105072070212513	0.0073139588491297	1.4365964094126	0.15083270445022	FRMD4A	FADD	HIF1A	ABCA1	FADD->ABCA1	FRMD4A->HIF1A	0.8531182521309382	dx
GPNMB:CD14->TMEM163:ITGB2	0.0105070950601023	0.0102158668110527	1.02850744380638	0.303711191120206	GPNMB	CD14	TMEM163	ITGB2	CD14->ITGB2	GPNMB->TMEM163	0.7218807042670569	dx
FRMD4A:APP->GPNMB:TSPAN15	0.010506821172069	0.008702088096923	1.20739080724592	0.227281674121036	FRMD4A	APP	GPNMB	TSPAN15	APP->TSPAN15	FRMD4A->GPNMB	0.5088939696864416	dx
GPNMB:CALM3->PICALM:ESR1	0.0105062590350089	0.0077785109146805	1.35067741759933	0.176798789242679	GPNMB	CALM3	PICALM	ESR1	CALM3->ESR1	GPNMB->PICALM	0.4072416555632648	dx
FRMD4A:ADAM23->HIST:ITGA5	0.0105022501429664	0.0050138823843678	2.09463432483182	0.0362035114829717	FRMD4A	ADAM23	HIST	ITGA5	ADAM23->ITGA5	FRMD4A->HIST	0.805641579002808	dx
AIF1:CD99->HIF1A:CD99L2	0.0105017038317261	0.0109656294704629	0.957692748967447	0.338217714204502	AIF1	CD99	HIF1A	CD99L2	CD99->CD99L2	AIF1->HIF1A	0.7861029099788901	dx
MKI67:PLAU->PICALM:ITGB1	0.0105015969570548	0.0079158184468358	1.32665965339977	0.184621293109701	MKI67	PLAU	PICALM	ITGB1	PLAU->ITGB1	MKI67->PICALM	0.8747882512553108	dx
CCL3:COL4A2->HIST:CD93	0.0105013885928382	0.0151663915495171	0.692411807947328	0.488678752582988	CCL3	COL4A2	HIST	CD93	COL4A2->CD93	CCL3->HIST	0.8886170193314757	dx
HIF1A:ADAM10->CD163:TSPAN14	0.0105013766877569	0.0613862677213501	0.171070453988596	0.864168367679178	HIF1A	ADAM10	CD163	TSPAN14	ADAM10->TSPAN14	HIF1A->CD163	0.943843465408464	dx
IFI44L:IL16->TMEM163:CD4	0.0105010143450063	0.005357330366309	1.96012073682158	0.0499816800183605	IFI44L	IL16	TMEM163	CD4	IL16->CD4	IFI44L->TMEM163	0.7983185002932579	dx
GPNMB:CD99->HIST:PILRA	0.0105009818905289	0.0188132690572752	0.558168910387646	0.57672904837399	GPNMB	CD99	HIST	PILRA	CD99->PILRA	GPNMB->HIST	0.7536646580624975	dx
HSPA1A:FGF20->GPNMB:FGFR1	0.010500914320363	0.0358549421356857	0.292872159174722	0.769619869988437	HSPA1A	FGF20	GPNMB	FGFR1	FGF20->FGFR1	HSPA1A->GPNMB	0.9037330459970214	dx
GPNMB:TGFB1->MKI67:ITGB5	0.0104979385447632	0.010753168010231	0.97626471889726	0.328933298824653	GPNMB	TGFB1	MKI67	ITGB5	TGFB1->ITGB5	GPNMB->MKI67	0.8364725860324745	dx
CD163:QDPR->HIST:DYSF	0.0104976397211059	0.0084119448684009	1.24794442727981	0.21205140928732	CD163	QDPR	HIST	DYSF	QDPR->DYSF	CD163->HIST	0.6765613688184917	dx
GPNMB:TGFB1->IFI44L:CXCR4	0.0104967093655123	0.0068491958766098	1.53254623675734	0.125387696949361	GPNMB	TGFB1	IFI44L	CXCR4	TGFB1->CXCR4	GPNMB->IFI44L	0.839070467467823	dx
HSPA1A:IL1B->HIF1A:SIGIRR	0.0104965269589294	0.0268468902725019	0.390977385178966	0.695813952053871	HSPA1A	IL1B	HIF1A	SIGIRR	IL1B->SIGIRR	HSPA1A->HIF1A	0.9588192905094464	dx
GPNMB:TLN1->HSPA1A:ITGB5	0.0104964834802853	0.0068610121221556	1.52987391559766	0.126047941053028	GPNMB	TLN1	HSPA1A	ITGB5	TLN1->ITGB5	GPNMB->HSPA1A	0.8554387725040715	dx
HSPA1A:SPON1->ERN1:LRP8	0.0104961056336028	0.0083692650820419	1.254125126963	0.209796528687591	HSPA1A	SPON1	ERN1	LRP8	SPON1->LRP8	HSPA1A->ERN1	0.8996778703763194	dx
PICALM:TNF->GPNMB:FAS	0.0104959578849305	0.0231718336692411	0.452961903436373	0.65057617425083	PICALM	TNF	GPNMB	FAS	TNF->FAS	PICALM->GPNMB	0.8106655993282593	dx
AIF1:HLA-B->PICALM:LILRB2	0.010492511593963	0.006560242928111	1.59940900191393	0.109729753400686	AIF1	HLA-B	PICALM	LILRB2	HLA-B->LILRB2	AIF1->PICALM	0.8670203356559116	dx
IFI44L:APOE->HSPA1A:LRP1	0.0104922346843333	0.0134257975049828	0.78149805852794	0.434509618150161	IFI44L	APOE	HSPA1A	LRP1	APOE->LRP1	IFI44L->HSPA1A	0.9207043139620192	dx
IFI44L:HLA-B->HIST:CANX	0.0104921621897879	0.0119252290736411	0.87982898483512	0.378951960218046	IFI44L	HLA-B	HIST	CANX	HLA-B->CANX	IFI44L->HIST	0.8498892370859126	dx
HIST:OMG->CCL3:TNFRSF1B	0.010491011864062	0.022191407118228	0.472751088210387	0.636390773451016	HIST	OMG	CCL3	TNFRSF1B	OMG->TNFRSF1B	HIST->CCL3	0.9772000967832184	dx
HIST:OMG->MKI67:TNFRSF1B	0.0104896089985351	0.01434628954611	0.73117226338007	0.464673939632264	HIST	OMG	MKI67	TNFRSF1B	OMG->TNFRSF1B	HIST->MKI67	0.8918353170981901	dx
IFI44L:APP->CD163:LRP6	0.0104892792359651	0.0073184597104388	1.4332632344759	0.151782624576855	IFI44L	APP	CD163	LRP6	APP->LRP6	IFI44L->CD163	0.8212898632053387	dx
ERN1:CD274->CCL3:CD80	0.0104889260174016	0.0194633781538285	0.538905730264425	0.589951903093989	ERN1	CD274	CCL3	CD80	CD274->CD80	ERN1->CCL3	0.9165343851381872	dx
PICALM:CALR->AIF1:TSHR	0.0104886897027742	0.0064341802924545	1.63015166284264	0.103069447051519	PICALM	CALR	AIF1	TSHR	CALR->TSHR	PICALM->AIF1	0.7207607520236184	dx
ERN1:TNFSF10->HIST:TNFRSF10B	0.0104885935936065	0.0126332266008356	0.830238697128475	0.406403840303051	ERN1	TNFSF10	HIST	TNFRSF10B	TNFSF10->TNFRSF10B	ERN1->HIST	0.8693154192117047	dx
CD163:LRPAP1->CD163:LDLR	0.0104884075007579	0.0077436209251873	1.35445776621667	0.175590378780824	CD163	LRPAP1	CD163	LDLR	LRPAP1->LDLR	CD163->CD163	0.7219654546190906	dx
HIST:C3->HIF1A:C3AR1	0.0104839953545361	0.0632567527981168	0.165737172567104	0.868363791117739	HIST	C3	HIF1A	C3AR1	C3->C3AR1	HIST->HIF1A	0.9639632299962084	dx
MKI67:S100A10->TMEM163:CFTR	0.0104834237420222	0.0081014527566347	1.29401775915273	0.195659286604711	MKI67	S100A10	TMEM163	CFTR	S100A10->CFTR	MKI67->TMEM163	0.8724244355116134	dx
HIST:COL9A2->CCL3:ITGA2_ITGB1	0.010483283555722	0.0255988672341529	0.40952138467032	0.682157076634121	HIST	COL9A2	CCL3	ITGA2_ITGB1	COL9A2->ITGA2_ITGB1	HIST->CCL3	0.9772000967832184	dx
HSPA1A:CCL4->TMEM163:ACKR2	0.0104820970328259	0.0141116511091898	0.74279734892253	0.457604380767996	HSPA1A	CCL4	TMEM163	ACKR2	CCL4->ACKR2	HSPA1A->TMEM163	0.8687883574971501	dx
PICALM:PTDSS1->HIF1A:SCARB1	0.0104772013595441	0.0062152328012192	1.68572951241485	0.0918479097761115	PICALM	PTDSS1	HIF1A	SCARB1	PTDSS1->SCARB1	PICALM->HIF1A	0.4940450725851892	dx
MKI67:TGFB2->ERN1:ACVR1B_TGFBR2	0.0104747226683914	0.0098650372764164	1.06180264452041	0.288325289018405	MKI67	TGFB2	ERN1	ACVR1B_TGFBR2	TGFB2->ACVR1B_TGFBR2	MKI67->ERN1	0.8056890067337044	dx
ERN1:RNASE2->IFI44L:TLR2	0.010473917550621	0.0110814835222359	0.945172866936477	0.344570629298586	ERN1	RNASE2	IFI44L	TLR2	RNASE2->TLR2	ERN1->IFI44L	0.7316532193547898	dx
HSPA1A:VEGFA->HSPA1A:ITGB1	0.010473399230613	0.0112307029284809	0.932568450729174	0.351042829100016	HSPA1A	VEGFA	HSPA1A	ITGB1	VEGFA->ITGB1	HSPA1A->HSPA1A	0.8997659888466577	dx
GPNMB:LGALS9->GPNMB:MRC2	0.010473068354699	0.0127322467121091	0.822562473969226	0.410756845929302	GPNMB	LGALS9	GPNMB	MRC2	LGALS9->MRC2	GPNMB->GPNMB	0.7118867281043801	dx
GPNMB:LGALS9->GPNMB:COLEC12	0.0104726485263311	0.0068434604745016	1.53031475309189	0.125938838244418	GPNMB	LGALS9	GPNMB	COLEC12	LGALS9->COLEC12	GPNMB->GPNMB	0.3882448813294651	dx
GPNMB:CALM1->MKI67:GRM5	0.0104722864074936	0.0067565572105241	1.54994416256578	0.12115491857345	GPNMB	CALM1	MKI67	GRM5	CALM1->GRM5	GPNMB->MKI67	0.8364725860324745	dx
GPNMB:CALM1->IFI44L:INSR	0.0104721058107378	0.0139349709294067	0.751498217239816	0.452352873278586	GPNMB	CALM1	IFI44L	INSR	CALM1->INSR	GPNMB->IFI44L	0.8819964979804521	dx
FRMD4A:GNAS->HIST:ADCY9	0.0104687924343656	0.0165062222273505	0.634233096475521	0.52592871131755	FRMD4A	GNAS	HIST	ADCY9	GNAS->ADCY9	FRMD4A->HIST	0.8741581333540736	dx
HIST:GNAS->PICALM:ADCY9	0.0104664029783319	0.010382312382767	1.00809940911665	0.313406741288482	HIST	GNAS	PICALM	ADCY9	GNAS->ADCY9	HIST->PICALM	0.7332485745568299	dx
IFI44L:TGFB1->FRMD4A:ITGB1	0.0104581024380399	0.0177374435210143	0.589605961290291	0.555454854163634	IFI44L	TGFB1	FRMD4A	ITGB1	TGFB1->ITGB1	IFI44L->FRMD4A	0.8796638541482016	dx
FRMD4A:LGALS1->HIST:ITGB1	0.0104576639793892	0.010613673150261	0.985301114075862	0.324476185656928	FRMD4A	LGALS1	HIST	ITGB1	LGALS1->ITGB1	FRMD4A->HIST	0.8415557000154034	dx
HIST:COL9A2->HIST:ITGA9_ITGB1	0.0104569201002206	0.0062404597826548	1.67566500937723	0.0938038272705657	HIST	COL9A2	HIST	ITGA9_ITGB1	COL9A2->ITGA9_ITGB1	HIST->HIST	0.6902108772007056	dx
AIF1:VEGFA->AIF1:EPHB2	0.010456905065417	0.00620234817011	1.68595905592825	0.0918036858574653	AIF1	VEGFA	AIF1	EPHB2	VEGFA->EPHB2	AIF1->AIF1	0.6811833490623926	dx
IFI44L:SPON2->GPNMB:ITGA5	0.0104567273924008	0.0108038703126369	0.967868651678457	0.333109972144599	IFI44L	SPON2	GPNMB	ITGA5	SPON2->ITGA5	IFI44L->GPNMB	0.8373059029773993	dx
HSPA1A:RGMB->CCL3:BMPR2	0.0104554474584176	0.011780439972651	0.887526058677818	0.374795742902604	HSPA1A	RGMB	CCL3	BMPR2	RGMB->BMPR2	HSPA1A->CCL3	0.9942377436612062	dx
AIF1:TGFB1->ERN1:ACVR1B_TGFBR2	0.0104544749040794	0.0183372024157054	0.570123766269024	0.568593756751832	AIF1	TGFB1	ERN1	ACVR1B_TGFBR2	TGFB1->ACVR1B_TGFBR2	AIF1->ERN1	0.9531791087380836	dx
CD163:SEMA5A->FRMD4A:PLXNA1	0.0104543775835499	0.0069577464344426	1.50255225338452	0.132954543712127	CD163	SEMA5A	FRMD4A	PLXNA1	SEMA5A->PLXNA1	CD163->FRMD4A	0.9028323623178222	dx
HIST:SERPINE1->AIF1:LRP1	0.0104532260794153	0.0293055899502223	0.356697343311323	0.721318394616108	HIST	SERPINE1	AIF1	LRP1	SERPINE1->LRP1	HIST->AIF1	0.9031438833345	dx
HIF1A:ADAM10->TMEM163:TSPAN15	0.0104526982801956	0.0101197631871011	1.03289949447818	0.301650935385305	HIF1A	ADAM10	TMEM163	TSPAN15	ADAM10->TSPAN15	HIF1A->TMEM163	0.7782582637752654	dx
FRMD4A:FAM3C->CD163:CLEC2D	0.0104517301140363	0.009902316568628	1.05548333479349	0.291204327391682	FRMD4A	FAM3C	CD163	CLEC2D	FAM3C->CLEC2D	FRMD4A->CD163	0.9298667387908534	dx
CD163:TNFSF10->HIST:TNFRSF10D	0.0104498859212451	0.0070293459650152	1.48660856547021	0.137118224232388	CD163	TNFSF10	HIST	TNFRSF10D	TNFSF10->TNFRSF10D	CD163->HIST	0.5813359424067359	dx
HIST:HSP90B1->ERN1:TLR7	0.010449188102595	0.0157637198692743	0.662863092547206	0.507418241168789	HIST	HSP90B1	ERN1	TLR7	HSP90B1->TLR7	HIST->ERN1	0.8883860009859449	dx
GPNMB:TNF->HIF1A:TRPM2	0.0104491809150186	0.0173500462433771	0.602256660785977	0.547003304698771	GPNMB	TNF	HIF1A	TRPM2	TNF->TRPM2	GPNMB->HIF1A	0.7892995173926697	dx
GPNMB:AFDN->CD163:EPHB2	0.0104474335303033	0.0095899409918617	1.08941583052171	0.275970553543734	GPNMB	AFDN	CD163	EPHB2	AFDN->EPHB2	GPNMB->CD163	0.5053918570921394	dx
CD163:HMGB1->HIST:CXCR4	0.0104470815777936	0.0057636555639594	1.81257909357389	0.0698967647278156	CD163	HMGB1	HIST	CXCR4	HMGB1->CXCR4	CD163->HIST	0.4931180126432557	dx
CD163:PDGFC->HSPA1A:PDGFRB	0.0104450485813861	0.0101052144015706	1.03362958630177	0.301309362475262	CD163	PDGFC	HSPA1A	PDGFRB	PDGFC->PDGFRB	CD163->HSPA1A	0.9412009451209022	dx
FRMD4A:CD55->GPNMB:ADGRE5	0.0104433446835702	0.0101464331772924	1.02926264837009	0.303356270170577	FRMD4A	CD55	GPNMB	ADGRE5	CD55->ADGRE5	FRMD4A->GPNMB	0.5797425131594016	dx
CCL3:IL11RA->CD163:CD40	0.0104428258607395	0.0139751036717145	0.747244965479269	0.454915706148335	CCL3	IL11RA	CD163	CD40	IL11RA->CD40	CCL3->CD163	0.8331834338542158	dx
CCL3:APP->IFI44L:APLP2	0.0104411817377393	0.013157770052586	0.793537331630694	0.427464827998823	CCL3	APP	IFI44L	APLP2	APP->APLP2	CCL3->IFI44L	0.899312143608156	dx
CD163:GPI->FRMD4A:AMFR	0.010439494021022	0.0117377918175588	0.889391649066845	0.373792631457297	CD163	GPI	FRMD4A	AMFR	GPI->AMFR	CD163->FRMD4A	0.931160000107884	dx
GPNMB:LYZ->FRMD4A:ITGAL	0.0104383941200535	0.0099363620269573	1.05052473850431	0.293476923192384	GPNMB	LYZ	FRMD4A	ITGAL	LYZ->ITGAL	GPNMB->FRMD4A	0.6027109966232853	dx
GPNMB:CD55->FRMD4A:ADGRE2	0.0104375061009635	0.0069467389441665	1.50250443911215	0.132966882368292	GPNMB	CD55	FRMD4A	ADGRE2	CD55->ADGRE2	GPNMB->FRMD4A	0.4173114462020241	dx
AIF1:ST6GAL1->GPNMB:CD22	0.0104365626611853	0.0088881656577919	1.17420883712219	0.240311387231081	AIF1	ST6GAL1	GPNMB	CD22	ST6GAL1->CD22	AIF1->GPNMB	0.6849595177926692	dx
PICALM:WNT5B->CD163:FZD2_LRP6	0.0104356225081397	0.0075836424145854	1.376069959215	0.168799975050066	PICALM	WNT5B	CD163	FZD2_LRP6	WNT5B->FZD2_LRP6	PICALM->CD163	0.4910544728729192	dx
HIST:SPON1->IFI44L:APP	0.0104353664306542	0.0080745289149547	1.29238083615343	0.196225289984345	HIST	SPON1	IFI44L	APP	SPON1->APP	HIST->IFI44L	0.866304563175241	dx
FRMD4A:WNT5A->HIF1A:ADRB2	0.0104322070140133	0.0172530450228411	0.604658887761681	0.545405670250399	FRMD4A	WNT5A	HIF1A	ADRB2	WNT5A->ADRB2	FRMD4A->HIF1A	0.8814934886749691	dx
FRMD4A:HMGB1->MKI67:THBD	0.0104298210715894	0.0116782062909586	0.893101287281104	0.371802933690152	FRMD4A	HMGB1	MKI67	THBD	HMGB1->THBD	FRMD4A->MKI67	0.8642269165566996	dx
HIF1A:LGALS1->PICALM:PTPRC	0.0104284216201245	0.0075677504546862	1.37800812573925	0.168200779359638	HIF1A	LGALS1	PICALM	PTPRC	LGALS1->PTPRC	HIF1A->PICALM	0.6342912337675188	dx
AIF1:PIGF->GPNMB:FLT1	0.0104227954654897	0.0103067659123061	1.01125761021166	0.311893148884535	AIF1	PIGF	GPNMB	FLT1	PIGF->FLT1	AIF1->GPNMB	0.688560746037926	dx
AIF1:CALM3->PICALM:KCNQ5	0.0104218767852964	0.0071914009812624	1.44921369458485	0.147277914262641	AIF1	CALM3	PICALM	KCNQ5	CALM3->KCNQ5	AIF1->PICALM	0.8905711378069072	dx
CD163:C3->CCL3:CD81	0.0104216512620603	0.0243148374588195	0.428612828677584	0.668205008024763	CD163	C3	CCL3	CD81	C3->CD81	CD163->CCL3	0.901831697872052	dx
TMEM163:ADM->CD163:RAMP1	0.0104201114854739	0.0236997459902577	0.439671863561632	0.660174783775424	TMEM163	ADM	CD163	RAMP1	ADM->RAMP1	TMEM163->CD163	0.909679451987354	dx
AIF1:ADAM10->IFI44L:CADM1	0.0104186946937053	0.0074757151056176	1.39367198274801	0.163416680470419	AIF1	ADAM10	IFI44L	CADM1	ADAM10->CADM1	AIF1->IFI44L	0.8523023501522897	dx
FRMD4A:SPON2->PICALM:ITGAM	0.0104147051205699	0.0116614567951958	0.8930878280028	0.371810140802812	FRMD4A	SPON2	PICALM	ITGAM	SPON2->ITGAM	FRMD4A->PICALM	0.7794574036107144	dx
IFI44L:GNAI2->AIF1:TSHR	0.0104128825429446	0.0071261330681179	1.46122482465721	0.143953752486701	IFI44L	GNAI2	AIF1	TSHR	GNAI2->TSHR	IFI44L->AIF1	0.8911420712185651	dx
PICALM:LGALS9->IFI44L:HAVCR2	0.0104127109372795	0.0100859195418783	1.03240075374827	0.301884418997195	PICALM	LGALS9	IFI44L	HAVCR2	LGALS9->HAVCR2	PICALM->IFI44L	0.7555136864486949	dx
CD163:HLA-B->GPNMB:LILRB1	0.0104120641384434	0.0315755646514766	0.329750687069867	0.741588351053666	CD163	HLA-B	GPNMB	LILRB1	HLA-B->LILRB1	CD163->GPNMB	0.828735635979287	dx
HIST:SPON1->PICALM:APP	0.0104109443074567	0.0147939771705889	0.70372856382083	0.481601828460215	HIST	SPON1	PICALM	APP	SPON1->APP	HIST->PICALM	0.8073974601322335	dx
IFI44L:PROS1->GPNMB:AXL	0.0104087114024827	0.0134422352099996	0.774328914787899	0.438736308781927	IFI44L	PROS1	GPNMB	AXL	PROS1->AXL	IFI44L->GPNMB	0.8373059029773993	dx
MKI67:ALCAM->MKI67:CD6	0.0104084848554892	0.0135545363797907	0.767896781110704	0.442548509928982	MKI67	ALCAM	MKI67	CD6	ALCAM->CD6	MKI67->MKI67	0.8831825661006574	dx
HSPA1A:TGFB1->TMEM163:ITGB1	0.0104072234460432	0.0081736356406854	1.27326735660197	0.202923186106921	HSPA1A	TGFB1	TMEM163	ITGB1	TGFB1->ITGB1	HSPA1A->TMEM163	0.7879724279245958	dx
HIST:LGALS1->AIF1:CD69	0.0104068735882428	0.008344498617571	1.24715385132056	0.212341090478217	HIST	LGALS1	AIF1	CD69	LGALS1->CD69	HIST->AIF1	0.747780656645493	dx
CD163:VEGFA->GPNMB:NRP2	0.0104063086630419	0.0105501490739771	0.986366030477234	0.323953528191012	CD163	VEGFA	GPNMB	NRP2	VEGFA->NRP2	CD163->GPNMB	0.5508409379856	dx
ERN1:CIRBP->HIF1A:TREM1	0.0104062512552201	0.0102429864252386	1.01593918250045	0.309658348679244	ERN1	CIRBP	HIF1A	TREM1	CIRBP->TREM1	ERN1->HIF1A	0.6594575944095011	dx
PICALM:B2M->FRMD4A:TFRC	0.0104056179202477	0.0176363721092481	0.59000898006633	0.555184629049347	PICALM	B2M	FRMD4A	TFRC	B2M->TFRC	PICALM->FRMD4A	0.8658419544799862	dx
PICALM:COL18A1->AIF1:ITGA5	0.0104050017914434	0.0107943715744718	0.963928443602101	0.335081802320932	PICALM	COL18A1	AIF1	ITGA5	COL18A1->ITGA5	PICALM->AIF1	0.8376386142339762	dx
ERN1:HLA-A->GPNMB:LILRB2	0.0104048977133586	0.0305097602294701	0.341035053540285	0.733077192961426	ERN1	HLA-A	GPNMB	LILRB2	HLA-A->LILRB2	ERN1->GPNMB	0.9078974328716168	dx
HIST:SERPINE1->FRMD4A:PLAUR	0.0104000790672363	0.0073291046054519	1.41901086518808	0.155895848431352	HIST	SERPINE1	FRMD4A	PLAUR	SERPINE1->PLAUR	HIST->FRMD4A	0.8634924290232499	dx
MKI67:ADAM10->GPNMB:TSPAN15	0.0103998917224891	0.0093734752549565	1.10950223258869	0.267213581847297	MKI67	ADAM10	GPNMB	TSPAN15	ADAM10->TSPAN15	MKI67->GPNMB	0.7730107189153949	dx
HSPA1A:VCAN->CD163:TLR2	0.0103989485121998	0.0069580304425072	1.49452472192011	0.135038525237673	HSPA1A	VCAN	CD163	TLR2	VCAN->TLR2	HSPA1A->CD163	0.9456236869581376	dx
CD163:SEMA4D->HIST:PLXNB2	0.0103964435260723	0.0113611123171203	0.915090286573932	0.360144233853494	CD163	SEMA4D	HIST	PLXNB2	SEMA4D->PLXNB2	CD163->HIST	0.7877929078309007	dx
FRMD4A:NAMPT->HIST:INSR	0.0103956776357056	0.0096208571884136	1.08053548993795	0.279903791712612	FRMD4A	NAMPT	HIST	INSR	NAMPT->INSR	FRMD4A->HIST	0.8415557000154034	dx
FRMD4A:LAMA2->MKI67:ITGA1	0.0103946731642979	0.0168147195120733	0.618188912210776	0.536450818076198	FRMD4A	LAMA2	MKI67	ITGA1	LAMA2->ITGA1	FRMD4A->MKI67	0.8642269165566996	dx
HIF1A:ADAM17->GPNMB:ITGA5	0.0103923432070942	0.0069979382282075	1.48505786535874	0.137528496246635	HIF1A	ADAM17	GPNMB	ITGA5	ADAM17->ITGA5	HIF1A->GPNMB	0.4539794016305531	dx
AIF1:COL8A2->CCL3:ITGA10_ITGB1	0.0103917947093124	0.0208770194250971	0.497762371999329	0.618651540323177	AIF1	COL8A2	CCL3	ITGA10_ITGB1	COL8A2->ITGA10_ITGB1	AIF1->CCL3	0.9242590025431578	dx
PICALM:F13A1->ERN1:ITGB1	0.0103911414886325	0.0097712914558078	1.06343583503041	0.287584349066024	PICALM	F13A1	ERN1	ITGB1	F13A1->ITGB1	PICALM->ERN1	0.9377075240336668	dx
MKI67:SEMA4A->TMEM163:NRP1_PLXNA1	0.0103857828549884	0.0236218637037665	0.439668223694492	0.660177420403758	MKI67	SEMA4A	TMEM163	NRP1_PLXNA1	SEMA4A->NRP1_PLXNA1	MKI67->TMEM163	0.8749845195095131	dx
TMEM163:TIMP2->HIF1A:ITGB1	0.0103854063558864	0.0204385337062179	0.508128738840347	0.611363061962459	TMEM163	TIMP2	HIF1A	ITGB1	TIMP2->ITGB1	TMEM163->HIF1A	0.8224126713258915	dx
HSPA1A:CALM3->ERN1:GP6	0.0103852957602154	0.0195930229911848	0.53005071064776	0.596076771772835	HSPA1A	CALM3	ERN1	GP6	CALM3->GP6	HSPA1A->ERN1	0.8996778703763194	dx
GPNMB:WNT5A->CD163:ANTXR1	0.0103799038766983	0.0058413755279575	1.77696226291543	0.0755744489621186	GPNMB	WNT5A	CD163	ANTXR1	WNT5A->ANTXR1	GPNMB->CD163	0.2332449998424777	dx
MKI67:FADD->AIF1:FAS	0.0103786379184128	0.0224160653841206	0.462999984188348	0.643364378437326	MKI67	FADD	AIF1	FAS	FADD->FAS	MKI67->AIF1	0.8930592405546213	dx
FRMD4A:ZP3->PICALM:MERTK	0.0103780500772931	0.0055073026660855	1.88441614825384	0.0595087072318132	FRMD4A	ZP3	PICALM	MERTK	ZP3->MERTK	FRMD4A->PICALM	0.4636350026120371	dx
HIST:JAM3->FRMD4A:ITGAM_ITGB2	0.0103777001901063	0.0049557954444607	2.0940533777894	0.0362552255696964	HIST	JAM3	FRMD4A	ITGAM_ITGB2	JAM3->ITGAM_ITGB2	HIST->FRMD4A	0.716709951342101	dx
AIF1:PSEN1->MKI67:NOTCH4	0.0103775874919135	0.011760650977222	0.882399070596756	0.377561038144439	AIF1	PSEN1	MKI67	NOTCH4	PSEN1->NOTCH4	AIF1->MKI67	0.7755468042576724	dx
HIF1A:HSP90B1->PICALM:TLR7	0.0103773478743178	0.0080128633887824	1.29508608481277	0.195290534639027	HIF1A	HSP90B1	PICALM	TLR7	HSP90B1->TLR7	HIF1A->PICALM	0.6413836252699914	dx
IFI44L:GNAI2->HIF1A:TSHR	0.0103762749922013	0.0072166467245176	1.43782498829396	0.150483717399586	IFI44L	GNAI2	HIF1A	TSHR	GNAI2->TSHR	IFI44L->HIF1A	0.6790118955834977	dx
HSPA1A:PLAU->IFI44L:ITGB5	0.010375600408481	0.0234244808873029	0.442938328426524	0.657810343049312	HSPA1A	PLAU	IFI44L	ITGB5	PLAU->ITGB5	HSPA1A->IFI44L	0.947185207539229	dx
ERN1:RNASE2->FRMD4A:TLR2	0.0103744233820124	0.0109620664560975	0.946393038535333	0.343948154759395	ERN1	RNASE2	FRMD4A	TLR2	RNASE2->TLR2	ERN1->FRMD4A	0.9161805967259942	dx
IFI44L:VCL->IFI44L:ITGB5	0.0103743939054072	0.0104495593031656	0.992806835620752	0.320804098103432	IFI44L	VCL	IFI44L	ITGB5	VCL->ITGB5	IFI44L->IFI44L	0.8276725118184415	dx
FRMD4A:APOE->AIF1:LRP6	0.0103715999986365	0.0082040165382464	1.26421003057282	0.206154651548038	FRMD4A	APOE	AIF1	LRP6	APOE->LRP6	FRMD4A->AIF1	0.6282919060716017	dx
MKI67:PSEN1->IFI44L:NOTCH2	0.0103715890731197	0.0071559260026112	1.44937064320328	0.147234102460615	MKI67	PSEN1	IFI44L	NOTCH2	PSEN1->NOTCH2	MKI67->IFI44L	0.5563333876237414	dx
HSPA1A:SEMA4D->MKI67:PLXNB2	0.0103714664916208	0.006510221012715	1.5931051298204	0.11113660874725	HSPA1A	SEMA4D	MKI67	PLXNB2	SEMA4D->PLXNB2	HSPA1A->MKI67	0.7663482559830873	dx
AIF1:FAM3C->GPNMB:CLEC2D	0.0103687790541514	0.0055175574732845	1.87923353845537	0.0602126120540507	AIF1	FAM3C	GPNMB	CLEC2D	FAM3C->CLEC2D	AIF1->GPNMB	0.5269583873925121	dx
GPNMB:COPA->MKI67:CD74	0.0103653501524851	0.036218465294822	0.286189656798269	0.774732865273684	GPNMB	COPA	MKI67	CD74	COPA->CD74	GPNMB->MKI67	0.9028137018713496	dx
CD163:CD99->AIF1:CD81	0.0103644633180349	0.0141343107851827	0.733283955302592	0.463385258851803	CD163	CD99	AIF1	CD81	CD99->CD81	CD163->AIF1	0.8059735057807	dx
IFI44L:GNAS->CD163:ADCY9	0.0103643485489207	0.0104513257291737	0.991677880633824	0.321354684503058	IFI44L	GNAS	CD163	ADCY9	GNAS->ADCY9	IFI44L->CD163	0.8729990754899397	dx
HIST:NECTIN3->ERN1:NECTIN2	0.0103614591971046	0.047657775090296	0.217413825498001	0.82788585768896	HIST	NECTIN3	ERN1	NECTIN2	NECTIN3->NECTIN2	HIST->ERN1	0.9137415192963064	dx
HIF1A:SPP1->IFI44L:ITGA5_ITGB1	0.0103601512911263	0.0101891903548652	1.01677865760742	0.309258737211266	HIF1A	SPP1	IFI44L	ITGA5_ITGB1	SPP1->ITGA5_ITGB1	HIF1A->IFI44L	0.7296870441308352	dx
CCL3:MPZ->CCL3:MPZL1	0.0103588625073939	0.0126406404707383	0.819488738040886	0.412507624755936	CCL3	MPZ	CCL3	MPZL1	MPZ->MPZL1	CCL3->CCL3	0.8023698899422227	dx
FRMD4A:ARF6->TMEM163:PLD1	0.0103588203916402	0.0118805433292858	0.871914701586538	0.383254912782397	FRMD4A	ARF6	TMEM163	PLD1	ARF6->PLD1	FRMD4A->TMEM163	0.7895798659810569	dx
GPNMB:LRPAP1->HIST:LRP8	0.0103582684322001	0.0079565197697267	1.30185919622944	0.192964523298115	GPNMB	LRPAP1	HIST	LRP8	LRPAP1->LRP8	GPNMB->HIST	0.4973234846557435	dx
IFI44L:IL6->CCL3:HRH1	0.0103571293783926	0.0174913299937836	0.59212932247425	0.553763992928837	IFI44L	IL6	CCL3	HRH1	IL6->HRH1	IFI44L->CCL3	0.8706836700646049	dx
CD163:TGFA->HIST:ERBB4	0.0103561941856863	0.0060540858176772	1.71061238601002	0.0871526909669117	CD163	TGFA	HIST	ERBB4	TGFA->ERBB4	CD163->HIST	0.4931180126432557	dx
HIF1A:PROS1->PICALM:AXL	0.0103543755597468	0.0080617859640168	1.28437738312115	0.199009942571105	HIF1A	PROS1	PICALM	AXL	PROS1->AXL	HIF1A->PICALM	0.6413836252699914	dx
GPNMB:ENTPD1->HSPA1A:TMIGD3	0.0103528627934311	0.0182957779433094	0.565860758996424	0.571488439077638	GPNMB	ENTPD1	HSPA1A	TMIGD3	ENTPD1->TMIGD3	GPNMB->HSPA1A	0.9090233994321668	dx
HSPA1A:ADAM15->ERN1:ITGAV	0.0103512487306625	0.0118748541826644	0.871694807484357	0.383374893729808	HSPA1A	ADAM15	ERN1	ITGAV	ADAM15->ITGAV	HSPA1A->ERN1	0.8996778703763194	dx
ERN1:WNT5A->GPNMB:RYK	0.010349544584019	0.0188159911002678	0.5500398320167	0.582292053585238	ERN1	WNT5A	GPNMB	RYK	WNT5A->RYK	ERN1->GPNMB	0.9078974328716168	dx
HIF1A:SERPINE1->HIST:PLAUR	0.0103490638698995	0.0063874083985164	1.62022892920126	0.105183109252814	HIF1A	SERPINE1	HIST	PLAUR	SERPINE1->PLAUR	HIF1A->HIST	0.7713485129928876	dx
MKI67:PDGFC->HIF1A:FLT1	0.0103486806484345	0.0119341261485139	0.867150264682193	0.385859682845771	MKI67	PDGFC	HIF1A	FLT1	PDGFC->FLT1	MKI67->HIF1A	0.8641741744809034	dx
HIF1A:PROS1->PICALM:MERTK	0.0103470194288288	0.0270458127955175	0.382573801980306	0.702035798078868	HIF1A	PROS1	PICALM	MERTK	PROS1->MERTK	HIF1A->PICALM	0.8595732429636684	dx
ERN1:GSTO1->HSPA1A:RYR1	0.0103453512338777	0.0138028000248534	0.749511056832658	0.453549236922027	ERN1	GSTO1	HSPA1A	RYR1	GSTO1->RYR1	ERN1->HSPA1A	0.8627993804571741	dx
ERN1:GAS6->HIST:MERTK	0.0103451573529943	0.0113645792340646	0.910298317247448	0.362665205756637	ERN1	GAS6	HIST	MERTK	GAS6->MERTK	ERN1->HIST	0.864068107675209	dx
HIST:PIGF->HIST:FLT1	0.0103435220032415	0.0058871135299085	1.75697681906301	0.0789217604619249	HIST	PIGF	HIST	FLT1	PIGF->FLT1	HIST->HIST	0.6356401248014492	dx
HIF1A:GRN->TMEM163:TNFRSF1A	0.0103395737822185	0.0073733454087656	1.40229071188317	0.160828452865258	HIF1A	GRN	TMEM163	TNFRSF1A	GRN->TNFRSF1A	HIF1A->TMEM163	0.6984387089755874	dx
AIF1:GPI->CD163:AMFR	0.0103394452737596	0.0072101034849878	1.43402175784125	0.151566053916004	AIF1	GPI	CD163	AMFR	GPI->AMFR	AIF1->CD163	0.7701158314026859	dx
FRMD4A:ANGPTL1->IFI44L:LILRB2	0.0103385426823102	0.0119100699112219	0.868050545410236	0.385366662697297	FRMD4A	ANGPTL1	IFI44L	LILRB2	ANGPTL1->LILRB2	FRMD4A->IFI44L	0.8032586151845053	dx
HIF1A:TGFB1->GPNMB:ENG	0.0103366794740562	0.0081361359191952	1.27046543675227	0.203918887001375	HIF1A	TGFB1	GPNMB	ENG	TGFB1->ENG	HIF1A->GPNMB	0.534437416349437	dx
HIST:NECTIN3->CD163:NECTIN2	0.0103362310379913	0.009651291807551	1.07096865829965	0.284183522309133	HIST	NECTIN3	CD163	NECTIN2	NECTIN3->NECTIN2	HIST->CD163	0.7651397540448739	dx
CCL3:JAG2->AIF1:NOTCH2	0.0103361499804794	0.019067016960741	0.542095808786532	0.587752505860929	CCL3	JAG2	AIF1	NOTCH2	JAG2->NOTCH2	CCL3->AIF1	0.9147106744794544	dx
HIF1A:ADAM10->HSPA1A:GPNMB	0.0103354840211865	0.0073888863006189	1.39878780112243	0.161876625503244	HIF1A	ADAM10	HSPA1A	GPNMB	ADAM10->GPNMB	HIF1A->HSPA1A	0.8617720599976334	dx
CD163:GNAI2->GPNMB:ADCY9	0.0103343571629007	0.0066529657403465	1.55334591612709	0.120340516254715	CD163	GNAI2	GPNMB	ADCY9	GNAI2->ADCY9	CD163->GPNMB	0.31633528192852	dx
HSPA1A:SERPINF1->GPNMB:PLXDC1	0.0103324864257595	0.0292745568261977	0.35295107922908	0.724125116251417	HSPA1A	SERPINF1	GPNMB	PLXDC1	SERPINF1->PLXDC1	HSPA1A->GPNMB	0.8848777747246636	dx
GPNMB:HLA-F->GPNMB:LILRB1	0.0103312233232116	0.010460305663334	0.987659792717638	0.323319292194211	GPNMB	HLA-F	GPNMB	LILRB1	HLA-F->LILRB1	GPNMB->GPNMB	0.6355215886682772	dx
IFI44L:TGFB1->HIF1A:ACVR1_TGFBR2	0.0103293034797229	0.0054582072835657	1.89243517937175	0.0584330225356915	IFI44L	TGFB1	HIF1A	ACVR1_TGFBR2	TGFB1->ACVR1_TGFBR2	IFI44L->HIF1A	0.6298406856466755	dx
IFI44L:TGFB1->HIF1A:ACVR1_TGFBR1_TGFBR2	0.0103293034797229	0.0054582072835657	1.89243517937175	0.0584330225356915	IFI44L	TGFB1	HIF1A	ACVR1_TGFBR1_TGFBR2	TGFB1->ACVR1_TGFBR1_TGFBR2	IFI44L->HIF1A	0.6298406856466755	dx
TMEM163:PLAU->HIF1A:ST14	0.0103292148004439	0.0099946991709308	1.0334693044575	0.301384328140483	TMEM163	PLAU	HIF1A	ST14	PLAU->ST14	TMEM163->HIF1A	0.714022315436699	dx
CCL3:LAMC3->GPNMB:ITGA6_ITGB1	0.0103259561848303	0.0252155231133971	0.409507910599089	0.682166962684523	CCL3	LAMC3	GPNMB	ITGA6_ITGB1	LAMC3->ITGA6_ITGB1	CCL3->GPNMB	0.9272950951784004	dx
MKI67:NECTIN3->HIF1A:PVR	0.0103239691990924	0.0126208568596455	0.818008580075312	0.413352288006992	MKI67	NECTIN3	HIF1A	PVR	NECTIN3->PVR	MKI67->HIF1A	0.8641741744809034	dx
MKI67:PLAU->TMEM163:ITGAM	0.010323691953426	0.0074112337068052	1.39297886989402	0.163626180447253	MKI67	PLAU	TMEM163	ITGAM	PLAU->ITGAM	MKI67->TMEM163	0.8724244355116134	dx
HIF1A:APOE->PICALM:LRP6	0.010322391918373	0.00562088129547	1.83643656141464	0.0662931164101347	HIF1A	APOE	PICALM	LRP6	APOE->LRP6	HIF1A->PICALM	0.510272096039365	dx
PICALM:ICAM1->CD163:ITGAL_ITGB2	0.0103213182987089	0.0052332734347976	1.97224900003872	0.048581188477669	PICALM	ICAM1	CD163	ITGAL_ITGB2	ICAM1->ITGAL_ITGB2	PICALM->CD163	0.3284362037926918	dx
HIST:ADAM10->ERN1:IL6R	0.0103207232668411	0.0134714965680901	0.766115569615912	0.443607539621249	HIST	ADAM10	ERN1	IL6R	ADAM10->IL6R	HIST->ERN1	0.8883860009859449	dx
CD163:PLAT->MKI67:ITGAM	0.0103203068361999	0.0125139295699686	0.824705523432619	0.409538795098403	CD163	PLAT	MKI67	ITGAM	PLAT->ITGAM	CD163->MKI67	0.8366259103386368	dx
GPNMB:HMGB1->GPNMB:CXCR4	0.0103201232557095	0.0136969346062817	0.75346225650931	0.451172183850945	GPNMB	HMGB1	GPNMB	CXCR4	HMGB1->CXCR4	GPNMB->GPNMB	0.745793055715056	dx
CD163:ADAM17->IFI44L:RHBDF2	0.0103175973235026	0.067158737785844	0.153630006513872	0.877901476028504	CD163	ADAM17	IFI44L	RHBDF2	ADAM17->RHBDF2	CD163->IFI44L	0.951659591842374	dx
CD163:ADAM9->HIST:ITGB5	0.0103165710053349	0.0312100366166129	0.330552992681959	0.740982158244436	CD163	ADAM9	HIST	ITGB5	ADAM9->ITGB5	CD163->HIST	0.898637936594316	dx
PICALM:GNAS->IFI44L:ADCY7	0.0103143075065553	0.0520219501385529	0.198268374774199	0.842835093768724	PICALM	GNAS	IFI44L	ADCY7	GNAS->ADCY7	PICALM->IFI44L	0.9315545773233266	dx
CD163:PROS1->TMEM163:AXL	0.0103119909313765	0.0103294937705308	0.998305547247216	0.318131218522208	CD163	PROS1	TMEM163	AXL	PROS1->AXL	CD163->TMEM163	0.8653334554699594	dx
HIST:ADAM17->CD163:ITGA5	0.0103112066159283	0.0065033203608458	1.58552955164387	0.112846068124411	HIST	ADAM17	CD163	ITGA5	ADAM17->ITGA5	HIST->CD163	0.5972324926207035	dx
GPNMB:HGF->CD163:CD44	0.0103095322421279	0.0064504172228066	1.59827370633897	0.109982076449832	GPNMB	HGF	CD163	CD44	HGF->CD44	GPNMB->CD163	0.3011603571514629	dx
GPNMB:WNT5A->FRMD4A:FZD3	0.010309051999442	0.0066375048521513	1.55315170822069	0.120386895264475	GPNMB	WNT5A	FRMD4A	FZD3	WNT5A->FZD3	GPNMB->FRMD4A	0.4050108906764584	dx
FRMD4A:SEMA3D->CCL3:PLXND1	0.0103064865448828	0.007249274501975	1.42172662134325	0.155105628753226	FRMD4A	SEMA3D	CCL3	PLXND1	SEMA3D->PLXND1	FRMD4A->CCL3	0.5102196477818668	dx
HSPA1A:ADAM10->MKI67:NOTCH2	0.0103062435258165	0.0083450802929448	1.23500831196672	0.216827410688707	HSPA1A	ADAM10	MKI67	NOTCH2	ADAM10->NOTCH2	HSPA1A->MKI67	0.8305766745113944	dx
PICALM:CXCL12->FRMD4A:CXCR4	0.0103060270390148	0.0071133899226575	1.44882076633927	0.147387642879867	PICALM	CXCL12	FRMD4A	CXCR4	CXCL12->CXCR4	PICALM->FRMD4A	0.754846230668418	dx
PICALM:GNAS->GPNMB:ADRB2	0.0103060062606048	0.007708067574614	1.33704150370281	0.181209089647713	PICALM	GNAS	GPNMB	ADRB2	GNAS->ADRB2	PICALM->GPNMB	0.3874961328717848	dx
GPNMB:NAMPT->FRMD4A:ITGA5_ITGB1	0.0103047162504633	0.0083499372493765	1.23410702891602	0.217163024693477	GPNMB	NAMPT	FRMD4A	ITGA5_ITGB1	NAMPT->ITGA5_ITGB1	GPNMB->FRMD4A	0.5111683504323382	dx
HIST:VEGFA->HSPA1A:ITGAV	0.0103043491023403	0.0081989152789599	1.25679419188333	0.208828169758455	HIST	VEGFA	HSPA1A	ITGAV	VEGFA->ITGAV	HIST->HSPA1A	0.901704434643547	dx
AIF1:APOE->HSPA1A:LRP1	0.0103025431391345	0.0168869749615665	0.610088139680574	0.541803422823408	AIF1	APOE	HSPA1A	LRP1	APOE->LRP1	AIF1->HSPA1A	0.8398371981271298	dx
GPNMB:CALM3->CD163:INSR	0.0103023328000036	0.0063344406017566	1.62639977982375	0.10386463765191	GPNMB	CALM3	CD163	INSR	CALM3->INSR	GPNMB->CD163	0.2937195334528431	dx
GPNMB:COPA->CD163:P2RY6	0.0103008611286824	0.0093240245634715	1.10476555038666	0.269261191448911	GPNMB	COPA	CD163	P2RY6	COPA->P2RY6	GPNMB->CD163	0.4945945752294195	dx
GPNMB:LILRB4->CD163:LAIR1	0.0102960986107467	0.0141642983453186	0.726904952136199	0.467284183335096	GPNMB	LILRB4	CD163	LAIR1	LILRB4->LAIR1	GPNMB->CD163	0.6590951616839508	dx
FRMD4A:LAMA2->GPNMB:ITGA9_ITGB1	0.0102920997576634	0.0074697593721905	1.37783551582402	0.168254077881569	FRMD4A	LAMA2	GPNMB	ITGA9_ITGB1	LAMA2->ITGA9_ITGB1	FRMD4A->GPNMB	0.4340672429381653	dx
HIF1A:VEGFB->PICALM:NRP1	0.0102900830964855	0.0050928088076062	2.02051235088916	0.0433302703298965	HIF1A	VEGFB	PICALM	NRP1	VEGFB->NRP1	HIF1A->PICALM	0.473771221155601	dx
GPNMB:APP->TMEM163:GRM7	0.0102892991027124	0.0084958278283399	1.21110023774138	0.225856990305701	GPNMB	APP	TMEM163	GRM7	APP->GRM7	GPNMB->TMEM163	0.6928914712656564	dx
HSPA1A:NUCB2->IFI44L:ERAP1	0.0102871278064993	0.0508449777082816	0.202323381190582	0.839663922388369	HSPA1A	NUCB2	IFI44L	ERAP1	NUCB2->ERAP1	HSPA1A->IFI44L	0.9605085921680626	dx
CD163:QDPR->ERN1:DYSF	0.0102870729225533	0.0272671917722873	0.377269247543432	0.705973523455117	CD163	QDPR	ERN1	DYSF	QDPR->DYSF	CD163->ERN1	0.950792113485888	dx
GPNMB:SEMA4D->AIF1:PLXNB2	0.010286823837496	0.0075061579373519	1.37045129124008	0.170546070390278	GPNMB	SEMA4D	AIF1	PLXNB2	SEMA4D->PLXNB2	GPNMB->AIF1	0.6156481388397037	dx
FRMD4A:SLIT2->CD163:APP	0.0102859633486504	0.0179503007074746	0.573024570243953	0.566628057908249	FRMD4A	SLIT2	CD163	APP	SLIT2->APP	FRMD4A->CD163	0.959395776902938	dx
MKI67:LRPAP1->HSPA1A:LRP8	0.0102851348613103	0.0184345975985211	0.557925650741375	0.576895154955241	MKI67	LRPAP1	HSPA1A	LRP8	LRPAP1->LRP8	MKI67->HSPA1A	0.8612219762023405	dx
CCL3:F8->MKI67:LDLR	0.0102836801309696	0.011847500653005	0.868004183512007	0.385392042428153	CCL3	F8	MKI67	LDLR	F8->LDLR	CCL3->MKI67	0.9127624490449596	dx
CD163:FAM3C->ERN1:LAMP1	0.0102836376038453	0.0355314485377332	0.289423539626436	0.772257283426977	CD163	FAM3C	ERN1	LAMP1	FAM3C->LAMP1	CD163->ERN1	0.9529195134898424	dx
HIF1A:TGFB1->FRMD4A:ACVR1_TGFBR1_TGFBR2	0.0102835686779031	0.0063057330180425	1.63082843001421	0.102926526758268	HIF1A	TGFB1	FRMD4A	ACVR1_TGFBR1_TGFBR2	TGFB1->ACVR1_TGFBR1_TGFBR2	HIF1A->FRMD4A	0.8742809702439084	dx
HSPA1A:NAMPT->PICALM:ITGA5_ITGB1	0.0102830564863444	0.0078300646940925	1.3132786111081	0.189089083118536	HSPA1A	NAMPT	PICALM	ITGA5_ITGB1	NAMPT->ITGA5_ITGB1	HSPA1A->PICALM	0.9455345021488132	dx
FRMD4A:PDCD1LG2->CD163:PDCD2	0.0102828546978795	0.013431389305696	0.765583847198796	0.443923958637299	FRMD4A	PDCD1LG2	CD163	PDCD2	PDCD1LG2->PDCD2	FRMD4A->CD163	0.959395776902938	dx
HIST:GNAI2->AIF1:ADCY7	0.0102827184681136	0.0159130019484381	0.646183448065427	0.518160557598508	HIST	GNAI2	AIF1	ADCY7	GNAI2->ADCY7	HIST->AIF1	0.8875715801186272	dx
HSPA1A:PSEN1->GPNMB:NOTCH2	0.0102820014796515	0.0119544392505505	0.860099019632225	0.389734461592774	HSPA1A	PSEN1	GPNMB	NOTCH2	PSEN1->NOTCH2	HSPA1A->GPNMB	0.825035936737584	dx
HIF1A:GNAI2->HIST:TSHR	0.0102800101545391	0.0073018927421105	1.40785554069475	0.159173850227566	HIF1A	GNAI2	HIST	TSHR	GNAI2->TSHR	HIF1A->HIST	0.7861657959115848	dx
TMEM163:APP->CCL3:LRP1	0.0102798505299726	0.0157809494457287	0.651408875323083	0.514782582910593	TMEM163	APP	CCL3	LRP1	APP->LRP1	TMEM163->CCL3	0.8711070165179864	dx
HSPA1A:TNFSF13B->CD163:TFRC	0.0102771171377976	0.0094091762552698	1.09224408800309	0.274725828693461	HSPA1A	TNFSF13B	CD163	TFRC	TNFSF13B->TFRC	HSPA1A->CD163	0.9456236869581376	dx
CCL3:TGFB3->HIF1A:ENG	0.0102758724758871	0.0118385965029925	0.867997525998089	0.385395687011441	CCL3	TGFB3	HIF1A	ENG	TGFB3->ENG	CCL3->HIF1A	0.8196903592453911	dx
FRMD4A:B2M->GPNMB:TFRC	0.0102746595718457	0.0205286368289793	0.50050374301237	0.616720421236236	FRMD4A	B2M	GPNMB	TFRC	B2M->TFRC	FRMD4A->GPNMB	0.797192291871682	dx
GPNMB:TGFB1->HSPA1A:ITGB1	0.010274568345815	0.0128716763071619	0.7982307898854	0.424736572836205	GPNMB	TGFB1	HSPA1A	ITGB1	TGFB1->ITGB1	GPNMB->HSPA1A	0.8771131058918905	dx
AIF1:B2M->CD163:LILRB1	0.010274435867282	0.0475588086006039	0.216036443502319	0.828959340442815	AIF1	B2M	CD163	LILRB1	B2M->LILRB1	AIF1->CD163	0.9703191950952956	dx
AIF1:GRN->IFI44L:TNFRSF1B	0.0102734536449184	0.0099299541875858	1.03459224995841	0.300859374869732	AIF1	GRN	IFI44L	TNFRSF1B	GRN->TNFRSF1B	AIF1->IFI44L	0.8523023501522897	dx
CD163:SEMA6A->HIF1A:PLXNA2	0.0102720804402566	0.0067331873381029	1.52558957956319	0.127112108879612	CD163	SEMA6A	HIF1A	PLXNA2	SEMA6A->PLXNA2	CD163->HIF1A	0.5914207046344927	dx
HIST:APOE->IFI44L:LDLR	0.0102718678536788	0.0093880689032259	1.09414065443738	0.273893294506191	HIST	APOE	IFI44L	LDLR	APOE->LDLR	HIST->IFI44L	0.866304563175241	dx
MKI67:TNFSF10->CD163:TNFRSF11B	0.0102718165841291	0.0099399428351467	1.03338789311835	0.30142240991764	MKI67	TNFSF10	CD163	TNFRSF11B	TNFSF10->TNFRSF11B	MKI67->CD163	0.8387185245098341	dx
CD163:HMGB1->IFI44L:CXCR4	0.0102711936056161	0.0068229778076293	1.50538282480283	0.132225682178246	CD163	HMGB1	IFI44L	CXCR4	HMGB1->CXCR4	CD163->IFI44L	0.8390388878914129	dx
HIF1A:TGFB1->FRMD4A:ACVR1_TGFBR2	0.0102703855798895	0.0063618252008149	1.61437720397817	0.10644563323231	HIF1A	TGFB1	FRMD4A	ACVR1_TGFBR2	TGFB1->ACVR1_TGFBR2	HIF1A->FRMD4A	0.8742809702439084	dx
HIF1A:ANGPTL7->FRMD4A:LILRB2	0.010269006465815	0.0152862588027984	0.671780230747832	0.501723616011292	HIF1A	ANGPTL7	FRMD4A	LILRB2	ANGPTL7->LILRB2	HIF1A->FRMD4A	0.9186066609674624	dx
HIST:NAMPT->CCL3:INSR	0.0102662655632402	0.0059016512047933	1.73955816889043	0.0819366298553305	HIST	NAMPT	CCL3	INSR	NAMPT->INSR	HIST->CCL3	0.7891986107855976	dx
HSPA1A:HLA-DPA1->HIST:CD4	0.0102655734885789	0.0076917332332022	1.33462422283008	0.18199936600226	HSPA1A	HLA-DPA1	HIST	CD4	HLA-DPA1->CD4	HSPA1A->HIST	0.9642312732082272	dx
AIF1:C3->HIF1A:C5AR2	0.0102650627085131	0.0274255361019075	0.374288497784338	0.708189688654893	AIF1	C3	HIF1A	C5AR2	C3->C5AR2	AIF1->HIF1A	0.8599446219380843	dx
TMEM163:COL4A5->HIF1A:CD93	0.0102623152766657	0.0070417696914389	1.45734889471636	0.14502009641027	TMEM163	COL4A5	HIF1A	CD93	COL4A5->CD93	TMEM163->HIF1A	0.7089013270790563	dx
GPNMB:ADAM17->TMEM163:ITGA5	0.0102611236304164	0.0098591365678109	1.04077304942888	0.297980890900164	GPNMB	ADAM17	TMEM163	ITGA5	ADAM17->ITGA5	GPNMB->TMEM163	0.7157943590044927	dx
GPNMB:GSTO1->AIF1:RYR1	0.010258513096955	0.0097970291742952	1.04710447569867	0.295051395302547	GPNMB	GSTO1	AIF1	RYR1	GSTO1->RYR1	GPNMB->AIF1	0.7055307391494933	dx
TMEM163:SIRPB2->AIF1:CD47	0.0102572611065955	0.0081282737526879	1.26192367760788	0.206976251067203	TMEM163	SIRPB2	AIF1	CD47	SIRPB2->CD47	TMEM163->AIF1	0.8728557073457561	dx
FRMD4A:C5->PICALM:C5AR2	0.0102559607196246	0.0095523010664088	1.07366388981292	0.282973351272364	FRMD4A	C5	PICALM	C5AR2	C5->C5AR2	FRMD4A->PICALM	0.7170489774959904	dx
FRMD4A:APP->ERN1:LRP10	0.0102545943723917	0.0129742332220511	0.790381535223441	0.42930498245509	FRMD4A	APP	ERN1	LRP10	APP->LRP10	FRMD4A->ERN1	0.9481567180105644	dx
MKI67:ADAM10->PICALM:TSPAN15	0.0102545479641062	0.0068138796740751	1.50494996310572	0.13233694153145	MKI67	ADAM10	PICALM	TSPAN15	ADAM10->TSPAN15	MKI67->PICALM	0.8747882512553108	dx
FRMD4A:CALM3->HIST:KCNQ1	0.0102539699552077	0.0062590767691915	1.63825598140605	0.101368306006734	FRMD4A	CALM3	HIST	KCNQ1	CALM3->KCNQ1	FRMD4A->HIST	0.805641579002808	dx
ERN1:SEMA4A->ERN1:NRP1_PLXNA2	0.0102531805630048	0.0165869985500068	0.618145623639704	0.536479350237404	ERN1	SEMA4A	ERN1	NRP1_PLXNA2	SEMA4A->NRP1_PLXNA2	ERN1->ERN1	0.8925812016364018	dx
GPNMB:CALCB->ERN1:TSHR	0.0102519533814226	0.0193423840017705	0.530025325755304	0.596094371663835	GPNMB	CALCB	ERN1	TSHR	CALCB->TSHR	GPNMB->ERN1	0.8841273318008603	dx
HIF1A:MFNG->FRMD4A:NOTCH1	0.0102513554583504	0.0057636944016529	1.77860843132322	0.0753039808488985	HIF1A	MFNG	FRMD4A	NOTCH1	MFNG->NOTCH1	HIF1A->FRMD4A	0.8742809702439084	dx
FRMD4A:EFNB1->FRMD4A:EPHB6	0.0102496162190932	0.0110978422965106	0.923568378901538	0.355711083660965	FRMD4A	EFNB1	FRMD4A	EPHB6	EFNB1->EPHB6	FRMD4A->FRMD4A	0.8520231908674575	dx
GPNMB:SELPLG->AIF1:ITGB2	0.0102475668038592	0.0060725322731478	1.68752776319904	0.0915019160992901	GPNMB	SELPLG	AIF1	ITGB2	SELPLG->ITGB2	GPNMB->AIF1	0.5354080748115272	dx
IFI44L:LGALS3->HIF1A:ENG	0.0102466119618413	0.0264608140905891	0.387237215255806	0.698580601361014	IFI44L	LGALS3	HIF1A	ENG	LGALS3->ENG	IFI44L->HIF1A	0.8306769800875622	dx
FRMD4A:HLA-A->GPNMB:LILRA1	0.0102452534018804	0.0047458017887436	2.15880347682888	0.030865416646583	FRMD4A	HLA-A	GPNMB	LILRA1	HLA-A->LILRA1	FRMD4A->GPNMB	0.2161327642221598	dx
GPNMB:WNT5A->HSPA1A:LDLR	0.0102450809524905	0.0068476767126206	1.49613969561506	0.134617255421485	GPNMB	WNT5A	HSPA1A	LDLR	WNT5A->LDLR	GPNMB->HSPA1A	0.8554387725040715	dx
ERN1:SPON1->TMEM163:LRP8	0.0102400378373855	0.0200518701161614	0.510677446944575	0.60957693548427	ERN1	SPON1	TMEM163	LRP8	SPON1->LRP8	ERN1->TMEM163	0.775477773534719	dx
AIF1:APOE->HIF1A:VLDLR	0.0102398359043688	0.0140377399915407	0.729450460725121	0.465726160501625	AIF1	APOE	HIF1A	VLDLR	APOE->VLDLR	AIF1->HIF1A	0.7884599221512891	dx
ERN1:CALM1->IFI44L:FAS	0.0102392680601702	0.0060530023566275	1.69160153208252	0.09072197418655	ERN1	CALM1	IFI44L	FAS	CALM1->FAS	ERN1->IFI44L	0.4009762617966497	dx
HIF1A:TNFSF10->CD163:TNFRSF10D	0.0102388391573206	0.00716938587081	1.42813336341789	0.15325347611089	HIF1A	TNFSF10	CD163	TNFRSF10D	TNFSF10->TNFRSF10D	HIF1A->CD163	0.683735042540988	dx
AIF1:APOE->HIF1A:TREM2	0.0102373794494461	0.0070134298550754	1.45968230394971	0.144377407566554	AIF1	APOE	HIF1A	TREM2	APOE->TREM2	AIF1->HIF1A	0.7861029099788901	dx
GPNMB:CALM1->HIST:CACNA1C	0.0102369306456898	0.007890953828547	1.29729952400123	0.194528148118501	GPNMB	CALM1	HIST	CACNA1C	CALM1->CACNA1C	GPNMB->HIST	0.4973234846557435	dx
AIF1:PDGFC->AIF1:FLT1	0.0102363381066309	0.0073893709690883	1.38527868602783	0.165967268428507	AIF1	PDGFC	AIF1	FLT1	PDGFC->FLT1	AIF1->AIF1	0.7353372497968603	dx
CD163:APP->GPNMB:RPSA	0.0102360198245683	0.0130200043849846	0.786176373056609	0.431764165923754	CD163	APP	GPNMB	RPSA	APP->RPSA	CD163->GPNMB	0.6407662494786788	dx
CCL3:ADAM10->CCL3:CADM1	0.0102335647010482	0.0134411152346842	0.761362768071575	0.44644041927309	CCL3	ADAM10	CCL3	CADM1	ADAM10->CADM1	CCL3->CCL3	0.8070160214761878	dx
ERN1:SEMA6B->PICALM:PLXNA2	0.0102331936445645	0.0089941052721781	1.13776671885521	0.255217905472751	ERN1	SEMA6B	PICALM	PLXNA2	SEMA6B->PLXNA2	ERN1->PICALM	0.8851570706166523	dx
HSPA1A:VEGFA->HIST:ITGAV	0.0102329589144328	0.0132237617802114	0.773831159734426	0.439030643255735	HSPA1A	VEGFA	HIST	ITGAV	VEGFA->ITGAV	HSPA1A->HIST	0.9642312732082272	dx
CCL3:HSPA8->AIF1:ADRB2	0.0102323737661703	0.01284057461649	0.796878182774607	0.425521782871232	CCL3	HSPA8	AIF1	ADRB2	HSPA8->ADRB2	CCL3->AIF1	0.895365679454175	dx
CD163:B2M->MKI67:HFE	0.0102311588584285	0.0106470571371539	0.960937724540423	0.336583481217486	CD163	B2M	MKI67	HFE	B2M->HFE	CD163->MKI67	0.8366259103386368	dx
TMEM163:CALM1->GPNMB:OPRM1	0.010230602128935	0.021759306595293	0.470171330328519	0.638232615429356	TMEM163	CALM1	GPNMB	OPRM1	CALM1->OPRM1	TMEM163->GPNMB	0.8613316270174938	dx
TMEM163:SPP1->TMEM163:ITGA4_ITGB1	0.010229484802023	0.0065386071913888	1.56447458955709	0.117706155884286	TMEM163	SPP1	TMEM163	ITGA4_ITGB1	SPP1->ITGA4_ITGB1	TMEM163->TMEM163	0.8122785171834511	dx
CD163:ST6GAL1->CD163:EGFR	0.0102285301748992	0.0267082110103065	0.382973242608877	0.701739603678481	CD163	ST6GAL1	CD163	EGFR	ST6GAL1->EGFR	CD163->CD163	0.9389232487480929	dx
HIST:NCAM1->PICALM:PTPRA	0.0102275156352107	0.0213034066919229	0.480088268656506	0.631164629604876	HIST	NCAM1	PICALM	PTPRA	NCAM1->PTPRA	HIST->PICALM	0.8439780637944163	dx
GPNMB:IL15RA->HIST:AXL	0.0102273395026759	0.0084043054319985	1.21691668460029	0.223635916859539	GPNMB	IL15RA	HIST	AXL	IL15RA->AXL	GPNMB->HIST	0.5355744275005269	dx
AIF1:PTDSS1->CD163:JMJD6	0.0102269010455065	0.0090345332950283	1.13197889824971	0.25764330609921	AIF1	PTDSS1	CD163	JMJD6	PTDSS1->JMJD6	AIF1->CD163	0.7827588502155843	dx
HIF1A:CXCL12->CD163:ITGAV	0.0102266036467809	0.0045921320894557	2.22698377301968	0.0259483583109119	HIF1A	CXCL12	CD163	ITGAV	CXCL12->ITGAV	HIF1A->CD163	0.4272057922437426	dx
MKI67:ADAM10->CD163:NOTCH1	0.0102256757571372	0.0108231764389976	0.944794332308258	0.344763885968569	MKI67	ADAM10	CD163	NOTCH1	ADAM10->NOTCH1	MKI67->CD163	0.8387185245098341	dx
HIST:TIMP2->GPNMB:CD44	0.0102250135586658	0.0070131376766938	1.45797987007237	0.144846091634379	HIST	TIMP2	GPNMB	CD44	TIMP2->CD44	HIST->GPNMB	0.435165316072281	dx
CCL3:COL4A2->AIF1:ITGA9_ITGB1	0.0102239459471822	0.0147682135151511	0.692294023017285	0.488752702842761	CCL3	COL4A2	AIF1	ITGA9_ITGB1	COL4A2->ITGA9_ITGB1	CCL3->AIF1	0.895365679454175	dx
MKI67:WNT5A->MKI67:ROR2	0.010222433500188	0.0076866911493169	1.32988737307293	0.183555382335732	MKI67	WNT5A	MKI67	ROR2	WNT5A->ROR2	MKI67->MKI67	0.8831825661006574	dx
MKI67:APOE->CCL3:LRP1	0.0102221438083705	0.0125223448684329	0.816312273441622	0.414321556469069	MKI67	APOE	CCL3	LRP1	APOE->LRP1	MKI67->CCL3	0.962319801214024	dx
AIF1:APOE->PICALM:LRP8	0.0102210133397744	0.012832027681859	0.796523635483119	0.425727743332869	AIF1	APOE	PICALM	LRP8	APOE->LRP8	AIF1->PICALM	0.8983743397104126	dx
HSPA1A:S100A8->CD163:CD69	0.0102184775135457	0.0195109624477244	0.523730058982174	0.600466305550875	HSPA1A	S100A8	CD163	CD69	S100A8->CD69	HSPA1A->CD163	0.9456236869581376	dx
TMEM163:ARF6->MKI67:SMAP1	0.0102175593118452	0.0096250108106661	1.06156341149481	0.288433931369108	TMEM163	ARF6	MKI67	SMAP1	ARF6->SMAP1	TMEM163->MKI67	0.7990650387572834	dx
HSPA1A:TNF->IFI44L:TRPM2	0.0102141518971494	0.0150470578587643	0.678813891261806	0.497255790912939	HSPA1A	TNF	IFI44L	TRPM2	TNF->TRPM2	HSPA1A->IFI44L	0.9320346540623884	dx
HIF1A:MAML2->MKI67:NOTCH1	0.0102140121055068	0.0140202208533258	0.728520057733891	0.466295294948556	HIF1A	MAML2	MKI67	NOTCH1	MAML2->NOTCH1	HIF1A->MKI67	0.8280850695717482	dx
HSPA1A:SLIT2->HSPA1A:ROBO2	0.0102119738482871	0.0089084871210023	1.14631965108999	0.25166291482626	HSPA1A	SLIT2	HSPA1A	ROBO2	SLIT2->ROBO2	HSPA1A->HSPA1A	0.8997659888466577	dx
PICALM:HMGB1->IFI44L:CXCR4	0.0102089584129622	0.0054384761739288	1.87717259145166	0.0604944427677872	PICALM	HMGB1	IFI44L	CXCR4	HMGB1->CXCR4	PICALM->IFI44L	0.6075746208416888	dx
IFI44L:JAG2->MKI67:NOTCH2	0.0102083179974157	0.0220492528797058	0.462977954541555	0.643380169093475	IFI44L	JAG2	MKI67	NOTCH2	JAG2->NOTCH2	IFI44L->MKI67	0.8052236108100397	dx
CD163:WNT5A->GPNMB:LRP6	0.0102081852078218	0.0077950255762049	1.30957687156066	0.190339016875027	CD163	WNT5A	GPNMB	LRP6	WNT5A->LRP6	CD163->GPNMB	0.3996390086111678	dx
CD163:ADAM10->CD163:TSPAN15	0.01020543294005	0.0217917917787009	0.468315457658909	0.639559015927971	CD163	ADAM10	CD163	TSPAN15	ADAM10->TSPAN15	CD163->CD163	0.910742436949273	dx
IFI44L:APOE->FRMD4A:LRP6	0.0102049921816991	0.0100970072684079	1.01069474453377	0.312162553190912	IFI44L	APOE	FRMD4A	LRP6	APOE->LRP6	IFI44L->FRMD4A	0.8253777942414918	dx
FRMD4A:APP->ERN1:RPSA	0.0102046732791774	0.0229249069743646	0.445134773745805	0.656222360225908	FRMD4A	APP	ERN1	RPSA	APP->RPSA	FRMD4A->ERN1	0.9481567180105644	dx
IFI44L:SERPINE1->FRMD4A:LRP1	0.0102043445609427	0.0226263591911858	0.450993660744052	0.651994117877019	IFI44L	SERPINE1	FRMD4A	LRP1	SERPINE1->LRP1	IFI44L->FRMD4A	0.8912341790582115	dx
CCL3:PDGFB->MKI67:ITGAV	0.0102024533539685	0.0253079295274361	0.403132675982369	0.686850623529975	CCL3	PDGFB	MKI67	ITGAV	PDGFB->ITGAV	CCL3->MKI67	0.9329028563626344	dx
HSPA1A:GHRL->TMEM163:PTGIR	0.0102018840486302	0.0137371404864005	0.742649757329761	0.457693755540871	HSPA1A	GHRL	TMEM163	PTGIR	GHRL->PTGIR	HSPA1A->TMEM163	0.8687883574971501	dx
GPNMB:F11R->HIF1A:ITGAL_ITGB2	0.0102008024340207	0.0067900437969732	1.50231761959589	0.133015100358668	GPNMB	F11R	HIF1A	ITGAL_ITGB2	F11R->ITGAL_ITGB2	GPNMB->HIF1A	0.4950707667977121	dx
IFI44L:B2M->PICALM:TFRC	0.0102003152725067	0.0112004218048553	0.9107081367315	0.362449175740219	IFI44L	B2M	PICALM	TFRC	B2M->TFRC	IFI44L->PICALM	0.7819806448881638	dx
HIF1A:SORBS1->CD163:INSR	0.0101995915927748	0.0101635728214207	1.00354390842541	0.315598502657663	HIF1A	SORBS1	CD163	INSR	SORBS1->INSR	HIF1A->CD163	0.7714630064965095	dx
TMEM163:SPP1->TMEM163:CD44	0.0101991194571516	0.0076924148574399	1.32586705815629	0.184883736158716	TMEM163	SPP1	TMEM163	CD44	SPP1->CD44	TMEM163->TMEM163	0.8634981014994033	dx
IFI44L:FAM3C->PICALM:ADGRG5	0.0101972631466726	0.0064425748773286	1.58279311313193	0.113468626933034	IFI44L	FAM3C	PICALM	ADGRG5	FAM3C->ADGRG5	IFI44L->PICALM	0.7062132635724949	dx
CD163:C1QA->HIF1A:CD93	0.0101944356145234	0.0076537180857439	1.33195859846366	0.182873793582036	CD163	C1QA	HIF1A	CD93	C1QA->CD93	CD163->HIF1A	0.6244471000362205	dx
AIF1:TGFB1->CD163:ACVR1B_TGFBR2	0.010192898081555	0.0083078645912272	1.2268974740294	0.2198611280867	AIF1	TGFB1	CD163	ACVR1B_TGFBR2	TGFB1->ACVR1B_TGFBR2	AIF1->CD163	0.7720424188689078	dx
PICALM:ITGB2->MKI67:CD226	0.0101925962225328	0.0091085346297525	1.11901602583134	0.263133302225781	PICALM	ITGB2	MKI67	CD226	ITGB2->CD226	PICALM->MKI67	0.8511785330085762	dx
GPNMB:PDGFC->MKI67:FLT1	0.0101925235073948	0.0048254073150752	2.11226179302042	0.0346640010076825	GPNMB	PDGFC	MKI67	FLT1	PDGFC->FLT1	GPNMB->MKI67	0.8364725860324745	dx
HIF1A:TNC->HSPA1A:ITGA7	0.0101921298092484	0.0141571504853017	0.719928054719071	0.471569293596624	HIF1A	TNC	HSPA1A	ITGA7	TNC->ITGA7	HIF1A->HSPA1A	0.8657453234316602	dx
IFI44L:IL16->CD163:CD4	0.0101897402178215	0.0056950544189715	1.7892261369579	0.0735784039810486	IFI44L	IL16	CD163	CD4	IL16->CD4	IFI44L->CD163	0.7250988615821966	dx
CCL3:SHBG->HIST:SLC37A1	0.0101827555566545	0.0117324077316713	0.867916951877355	0.3854397981038	CCL3	SHBG	HIST	SLC37A1	SHBG->SLC37A1	CCL3->HIST	0.8886170193314757	dx
CCL3:ICAM2->PICALM:ITGAL_ITGB2	0.010182096158349	0.0298238186228534	0.341408197491741	0.732796304735584	CCL3	ICAM2	PICALM	ITGAL_ITGB2	ICAM2->ITGAL_ITGB2	CCL3->PICALM	0.8938509488056045	dx
GPNMB:CD55->CD163:CR1	0.0101814607035612	0.0087505094491733	1.1635277651775	0.244615439785856	GPNMB	CD55	CD163	CR1	CD55->CR1	GPNMB->CD163	0.468108890019412	dx
ERN1:NUCB2->IFI44L:ERAP1	0.0101803935449727	0.0348731014233274	0.291926818363302	0.770342578078371	ERN1	NUCB2	IFI44L	ERAP1	NUCB2->ERAP1	ERN1->IFI44L	0.8869789543367159	dx
CD163:ADAM28->TMEM163:ITGA4	0.0101799323178859	0.0090332695862422	1.1269377295448	0.259768809861623	CD163	ADAM28	TMEM163	ITGA4	ADAM28->ITGA4	CD163->TMEM163	0.8653334554699594	dx
GPNMB:NECTIN3->HIF1A:NECTIN2	0.010176659547748	0.0053619528979344	1.89793900495999	0.0577041174305006	GPNMB	NECTIN3	HIF1A	NECTIN2	NECTIN3->NECTIN2	GPNMB->HIF1A	0.3247917466802462	dx
PICALM:HLA-A->CD163:LILRB1	0.0101753630993617	0.0188553883648958	0.539652798576444	0.589436497476322	PICALM	HLA-A	CD163	LILRB1	HLA-A->LILRB1	PICALM->CD163	0.8420521392518886	dx
FRMD4A:LRP1B->HIST:PLAUR	0.0101751340663086	0.0105291068144278	0.966381502784822	0.333853316389975	FRMD4A	LRP1B	HIST	PLAUR	LRP1B->PLAUR	FRMD4A->HIST	0.8415557000154034	dx
CCL3:LAMC3->CCL3:ITGA6_ITGB1	0.010174537362318	0.0248465879503852	0.409494349189313	0.682176912871101	CCL3	LAMC3	CCL3	ITGA6_ITGB1	LAMC3->ITGA6_ITGB1	CCL3->CCL3	0.9002410308622217	dx
AIF1:LGALS3->HIST:ENG	0.0101729380186573	0.0076737246595862	1.32568452347961	0.184944215877905	AIF1	LGALS3	HIST	ENG	LGALS3->ENG	AIF1->HIST	0.7756883617403394	dx
HIF1A:PROS1->GPNMB:MERTK	0.010171893436796	0.0206710547374845	0.492083909891183	0.622660026330156	HIF1A	PROS1	GPNMB	MERTK	PROS1->MERTK	HIF1A->GPNMB	0.8139224496256607	dx
HIF1A:PSEN1->MKI67:NOTCH4	0.0101705416321205	0.0112600267540804	0.903243114270127	0.366396880287426	HIF1A	PSEN1	MKI67	NOTCH4	PSEN1->NOTCH4	HIF1A->MKI67	0.8280850695717482	dx
HIF1A:COL4A3->FRMD4A:CD93	0.010168627370348	0.0151377387966119	0.671740179096227	0.501749117776461	HIF1A	COL4A3	FRMD4A	CD93	COL4A3->CD93	HIF1A->FRMD4A	0.9186066609674624	dx
AIF1:TLN1->GPNMB:ITGB5	0.0101685489984439	0.0099081852915208	1.02627763806011	0.304760734732439	AIF1	TLN1	GPNMB	ITGB5	TLN1->ITGB5	AIF1->GPNMB	0.688560746037926	dx
GPNMB:CD99->GPNMB:CD99L2	0.0101675818522573	0.0230430919124386	0.441242082047541	0.65903775085878	GPNMB	CD99	GPNMB	CD99L2	CD99->CD99L2	GPNMB->GPNMB	0.8048738521479514	dx
IFI44L:ADAM10->HIF1A:NOTCH1	0.0101664993502119	0.0102794902696665	0.989008120394065	0.322659168662945	IFI44L	ADAM10	HIF1A	NOTCH1	ADAM10->NOTCH1	IFI44L->HIF1A	0.7278036947286132	dx
MKI67:LAMB3->HIF1A:CD44	0.0101650135276725	0.0117121761821555	0.867901350661014	0.385448339499127	MKI67	LAMB3	HIF1A	CD44	LAMB3->CD44	MKI67->HIF1A	0.8641741744809034	dx
IFI44L:LTBP3->HIST:ITGB5	0.0101642736053223	0.0049862904493317	2.03844395119113	0.0415055546482501	IFI44L	LTBP3	HIST	ITGB5	LTBP3->ITGB5	IFI44L->HIST	0.5646367577108731	dx
FRMD4A:ARPC5->GPNMB:ADRB2	0.010163327581008	0.0055598609828841	1.82798232047447	0.0675522050414678	FRMD4A	ARPC5	GPNMB	ADRB2	ARPC5->ADRB2	FRMD4A->GPNMB	0.3047421459246406	dx
IFI44L:LILRB4->GPNMB:LAIR1	0.0101610217407846	0.0102774763576361	0.988668948212662	0.322825140100722	IFI44L	LILRB4	GPNMB	LAIR1	LILRB4->LAIR1	IFI44L->GPNMB	0.8373059029773993	dx
GPNMB:NECTIN3->IFI44L:CADM1	0.0101598270934002	0.0078898640838077	1.28770622478162	0.197848245901985	GPNMB	NECTIN3	IFI44L	CADM1	NECTIN3->CADM1	GPNMB->IFI44L	0.8743556044870796	dx
IFI44L:SPP1->GPNMB:ITGA9_ITGB1	0.0101582428974271	0.0397740858264858	0.255398526109246	0.798415309049059	IFI44L	SPP1	GPNMB	ITGA9_ITGB1	SPP1->ITGA9_ITGB1	IFI44L->GPNMB	0.9060208545538124	dx
PICALM:ADAM10->HSPA1A:GPNMB	0.0101543163553863	0.009091798342971	1.11686554984325	0.264051816439407	PICALM	ADAM10	HSPA1A	GPNMB	ADAM10->GPNMB	PICALM->HSPA1A	0.9461654187478448	dx
HIST:PLTP->CD163:ABCA1	0.0101540228880961	0.0122236600655531	0.830685967512358	0.406151055612868	HIST	PLTP	CD163	ABCA1	PLTP->ABCA1	HIST->CD163	0.838929940874607	dx
AIF1:PDGFB->HIF1A:LRP1	0.0101534569970012	0.0157706890097682	0.643818224474041	0.519693314531866	AIF1	PDGFB	HIF1A	LRP1	PDGFB->LRP1	AIF1->HIF1A	0.7925869006930639	dx
MKI67:VEGFB->HSPA1A:ADRB2	0.0101521265619786	0.0288296265564249	0.35214214593134	0.724731662226753	MKI67	VEGFB	HSPA1A	ADRB2	VEGFB->ADRB2	MKI67->HSPA1A	0.8612219762023405	dx
HIST:LGALS9->GPNMB:PTPRK	0.0101495783798538	0.0063622088689706	1.59529160215954	0.110647042661562	HIST	LGALS9	GPNMB	PTPRK	LGALS9->PTPRK	HIST->GPNMB	0.3848911132265061	dx
CCL3:COL6A1->HSPA1A:ITGA6	0.010148237506421	0.0216023661791702	0.46977434889546	0.638516242691454	CCL3	COL6A1	HSPA1A	ITGA6	COL6A1->ITGA6	CCL3->HSPA1A	0.9591466319266532	dx
CCL3:TGFB3->CD163:ACVR1_TGFBR2	0.0101481071617933	0.0116928982459744	0.867886382684216	0.385456534315496	CCL3	TGFB3	CD163	ACVR1_TGFBR2	TGFB3->ACVR1_TGFBR2	CCL3->CD163	0.8037876751778957	dx
CCL3:TGFB3->CD163:ACVR1_TGFBR1_TGFBR2	0.0101481071617933	0.0116928982459744	0.867886382684216	0.385456534315496	CCL3	TGFB3	CD163	ACVR1_TGFBR1_TGFBR2	TGFB3->ACVR1_TGFBR1_TGFBR2	CCL3->CD163	0.8037876751778957	dx
HIF1A:TLN1->HIF1A:ITGB5	0.0101474987818237	0.0152336475045048	0.666124037517799	0.505331821389954	HIF1A	TLN1	HIF1A	ITGB5	TLN1->ITGB5	HIF1A->HIF1A	0.8365708919329777	dx
HIF1A:TNR->HIF1A:ITGA9_ITGB1	0.0101462141720057	0.0073178882798023	1.38649481709219	0.165595861798585	HIF1A	TNR	HIF1A	ITGA9_ITGB1	TNR->ITGA9_ITGB1	HIF1A->HIF1A	0.6458238610144815	dx
ERN1:CXCL12->GPNMB:ITGAV	0.0101461682098114	0.009395447495099	1.07990260337296	0.280185553858187	ERN1	CXCL12	GPNMB	ITGAV	CXCL12->ITGAV	ERN1->GPNMB	0.9078974328716168	dx
FRMD4A:ADAM10->HIST:TSPAN15	0.010144789817698	0.009207799101598	1.10176055165424	0.270565784554099	FRMD4A	ADAM10	HIST	TSPAN15	ADAM10->TSPAN15	FRMD4A->HIST	0.8415557000154034	dx
TMEM163:TGFB1->HIST:SMAD3	0.0101426833798153	0.0191257593029736	0.530315331231755	0.595893318742557	TMEM163	TGFB1	HIST	SMAD3	TGFB1->SMAD3	TMEM163->HIST	0.9188319077034172	dx
IFI44L:HGF->HIF1A:ST14	0.0101411983431099	0.007489084193028	1.35413063623331	0.175694703658495	IFI44L	HGF	HIF1A	ST14	HGF->ST14	IFI44L->HIF1A	0.6948561729957	dx
PICALM:PDGFC->CD163:FLT1	0.0101395669728836	0.0072500925205789	1.39854311432621	0.161950035133425	PICALM	PDGFC	CD163	FLT1	PDGFC->FLT1	PICALM->CD163	0.4750464719737785	dx
HSPA1A:ARF1->PICALM:INSR	0.0101394130314832	0.0088443871646089	1.14642347092813	0.251619975768847	HSPA1A	ARF1	PICALM	INSR	ARF1->INSR	HSPA1A->PICALM	0.9455345021488132	dx
HIST:VCAN->CD163:TLR2	0.0101391003631837	0.009446988806018	1.07326266299001	0.283153282346492	HIST	VCAN	CD163	TLR2	VCAN->TLR2	HIST->CD163	0.7651397540448739	dx
CD163:PLAT->HIST:LRP1	0.0101375059655779	0.0073345187720491	1.38216374933971	0.166921427996194	CD163	PLAT	HIST	LRP1	PLAT->LRP1	CD163->HIST	0.6289928749259464	dx
CD163:C3->HSPA1A:CD81	0.0101366948443236	0.0159920789224308	0.633857229788033	0.526174000177281	CD163	C3	HSPA1A	CD81	C3->CD81	CD163->HSPA1A	0.9412009451209022	dx
AIF1:JAM3->GPNMB:ITGB1	0.0101357248737456	0.006490813304251	1.56154928491124	0.118394204783999	AIF1	JAM3	GPNMB	ITGB1	JAM3->ITGB1	AIF1->GPNMB	0.5939475259564487	dx
HIF1A:APP->GPNMB:TSPAN15	0.0101341007150492	0.0089164401092279	1.13656353779139	0.255720790019984	HIF1A	APP	GPNMB	TSPAN15	APP->TSPAN15	HIF1A->GPNMB	0.6024283779871533	dx
GPNMB:HLA-B->CD163:LILRB2	0.0101335135894875	0.0071379333258395	1.41967053023652	0.155703621451313	GPNMB	HLA-B	CD163	LILRB2	HLA-B->LILRB2	GPNMB->CD163	0.3641069301630704	dx
HIST:GNAS->CCL3:VIPR1	0.0101331528429627	0.0118254248102736	0.856895460885203	0.391502661591818	HIST	GNAS	CCL3	VIPR1	GNAS->VIPR1	HIST->CCL3	0.9654704592186738	dx
HIF1A:SPON1->GPNMB:LRP8	0.010128747060456	0.005712339196003	1.773134737437	0.0762063830866824	HIF1A	SPON1	GPNMB	LRP8	SPON1->LRP8	HIF1A->GPNMB	0.3938340146234485	dx
GPNMB:TNF->CD163:TNFRSF1A	0.0101246552828589	0.0201578991334971	0.502267384899968	0.61547944825543	GPNMB	TNF	CD163	TNFRSF1A	TNF->TNFRSF1A	GPNMB->CD163	0.7608693535878497	dx
HSPA1A:HBEGF->IFI44L:CD9	0.010123738244374	0.0478981628514532	0.211359635562032	0.832606651373465	HSPA1A	HBEGF	IFI44L	CD9	HBEGF->CD9	HSPA1A->IFI44L	0.9605085921680626	dx
PICALM:GNAS->HIST:TSHR	0.0101235105404356	0.0209310464248066	0.483660029937043	0.628627164173003	PICALM	GNAS	HIST	TSHR	GNAS->TSHR	PICALM->HIST	0.8298590892482136	dx
IFI44L:ADAM17->HIF1A:IL6R	0.0101224783626212	0.0159223298742963	0.635741028011366	0.524945230185542	IFI44L	ADAM17	HIF1A	IL6R	ADAM17->IL6R	IFI44L->HIF1A	0.7816852402286485	dx
HSPA1A:C5->HIST:C5AR2	0.010120940935768	0.0136289724430042	0.742604842594946	0.457720955811001	HSPA1A	C5	HIST	C5AR2	C5->C5AR2	HSPA1A->HIST	0.9642312732082272	dx
GPNMB:WNT2B->IFI44L:FZD4_LRP6	0.0101182178077416	0.0247093673224703	0.40948914942635	0.682180728020944	GPNMB	WNT2B	IFI44L	FZD4_LRP6	WNT2B->FZD4_LRP6	GPNMB->IFI44L	0.8883757494757942	dx
HIF1A:SPP1->AIF1:ITGAV_ITGB5	0.0101176976937259	0.0417110601241123	0.242566304083867	0.808341387131227	HIF1A	SPP1	AIF1	ITGAV_ITGB5	SPP1->ITGAV_ITGB5	HIF1A->AIF1	0.882162518376088	dx
PICALM:ICAM1->CD163:EGFR	0.010117094083664	0.0068676842574051	1.47314490656076	0.140711966886937	PICALM	ICAM1	CD163	EGFR	ICAM1->EGFR	PICALM->CD163	0.4407449352739138	dx
TMEM163:SHBG->CCL3:SLC37A1	0.0101166269828246	0.009402562088354	1.0759436510773	0.281952458167326	TMEM163	SHBG	CCL3	SLC37A1	SHBG->SLC37A1	TMEM163->CCL3	0.8709676012082868	dx
CCL3:SERPINF1->HIF1A:PLXDC1	0.0101165194152271	0.0371113495575456	0.272599071061542	0.785161426091662	CCL3	SERPINF1	HIF1A	PLXDC1	SERPINF1->PLXDC1	CCL3->HIF1A	0.9424992215925204	dx
IFI44L:WNT5A->IFI44L:LRP6	0.0101163922451297	0.0080124168359785	1.26258936001727	0.2067367936523	IFI44L	WNT5A	IFI44L	LRP6	WNT5A->LRP6	IFI44L->IFI44L	0.8276725118184415	dx
IFI44L:APP->PICALM:APLP2	0.0101159851039619	0.015150022387117	0.667720802351039	0.504311828726756	IFI44L	APP	PICALM	APLP2	APP->APLP2	IFI44L->PICALM	0.8154328958672573	dx
TMEM163:ADAM17->HIST:ITGB1	0.0101150361405024	0.0183893332226439	0.550049097378206	0.582285698743072	TMEM163	ADAM17	HIST	ITGB1	ADAM17->ITGB1	TMEM163->HIST	0.9188319077034172	dx
IFI44L:CXCL12->IFI44L:ITGAV	0.0101138003236159	0.0103290139731804	0.979164163188933	0.327498872546829	IFI44L	CXCL12	IFI44L	ITGAV	CXCL12->ITGAV	IFI44L->IFI44L	0.8276725118184415	dx
MKI67:ADAM10->PICALM:NOTCH1	0.0101136422232443	0.0083748874231379	1.20761530421323	0.22719526968375	MKI67	ADAM10	PICALM	NOTCH1	ADAM10->NOTCH1	MKI67->PICALM	0.878606706980127	dx
CD163:C1QA->TMEM163:CD33	0.0101097693471646	0.0048008209209497	2.10584179531625	0.0352180969610418	CD163	C1QA	TMEM163	CD33	C1QA->CD33	CD163->TMEM163	0.8200723001885574	dx
CCL3:ARF1->IFI44L:PLD2	0.0101075218987796	0.010854221446193	0.93120653092302	0.351746740217706	CCL3	ARF1	IFI44L	PLD2	ARF1->PLD2	CCL3->IFI44L	0.899312143608156	dx
CCL3:JAG2->IFI44L:NOTCH1	0.010105016202512	0.0103086351688841	0.980247727944942	0.326963850283209	CCL3	JAG2	IFI44L	NOTCH1	JAG2->NOTCH1	CCL3->IFI44L	0.899312143608156	dx
MKI67:SPON2->CD163:ITGA5	0.0101016650997015	0.0093888773374017	1.07591831660856	0.281963789376309	MKI67	SPON2	CD163	ITGA5	SPON2->ITGA5	MKI67->CD163	0.8387185245098341	dx
FRMD4A:LRP1B->CD163:PLAUR	0.0101003708913777	0.0268635021081641	0.375988612754554	0.706925361668091	FRMD4A	LRP1B	CD163	PLAUR	LRP1B->PLAUR	FRMD4A->CD163	0.9692674124907826	dx
HIF1A:CCL3->TMEM163:CCR5	0.0100992953790259	0.0143945682879072	0.701604603696954	0.482925779817148	HIF1A	CCL3	TMEM163	CCR5	CCL3->CCR5	HIF1A->TMEM163	0.8019720421895743	dx
TMEM163:ANGPT2->CD163:ITGA5_ITGB1	0.0100989528200634	0.0133687233677762	0.755416395585367	0.44999917870506	TMEM163	ANGPT2	CD163	ITGA5_ITGB1	ANGPT2->ITGA5_ITGB1	TMEM163->CD163	0.8895612106150871	dx
HSPA1A:VEGFA->GPNMB:ITGB1	0.0100977814127986	0.0108422917921159	0.931332748316304	0.351681466932744	HSPA1A	VEGFA	GPNMB	ITGB1	VEGFA->ITGB1	HSPA1A->GPNMB	0.825035936737584	dx
PICALM:CALM1->IFI44L:KCNQ5	0.0100970768235606	0.0106698320834658	0.946320124307042	0.343985332010811	PICALM	CALM1	IFI44L	KCNQ5	CALM1->KCNQ5	PICALM->IFI44L	0.7811262452326674	dx
CD163:TNFSF10->GPNMB:TNFRSF11B	0.0100926846407824	0.0046763448205268	2.15824218019177	0.0309090075209731	CD163	TNFSF10	GPNMB	TNFRSF11B	TNFSF10->TNFRSF11B	CD163->GPNMB	0.1264948955659465	dx
MKI67:GNAI2->HSPA1A:C5AR1	0.0100925327112786	0.0071205452678357	1.41738200259293	0.1563712716778	MKI67	GNAI2	HSPA1A	C5AR1	GNAI2->C5AR1	MKI67->HSPA1A	0.8612219762023405	dx
HIST:NAMPT->FRMD4A:ITGA5_ITGB1	0.0100890070512737	0.0077578769973816	1.30048556514609	0.193434600461269	HIST	NAMPT	FRMD4A	ITGA5_ITGB1	NAMPT->ITGA5_ITGB1	HIST->FRMD4A	0.8634924290232499	dx
HIF1A:TGFA->PICALM:ERBB4	0.0100874318184722	0.0076369439624106	1.3208728344902	0.186543769020718	HIF1A	TGFA	PICALM	ERBB4	TGFA->ERBB4	HIF1A->PICALM	0.6392367892906681	dx
CD163:LTBP3->GPNMB:ITGB5	0.0100873801647013	0.0061879945335363	1.63015337360627	0.103069085572086	CD163	LTBP3	GPNMB	ITGB5	LTBP3->ITGB5	CD163->GPNMB	0.2911436025438305	dx
HIF1A:APP->MKI67:FPR2	0.0100865450963723	0.0094124418822973	1.07161831355823	0.283891504253643	HIF1A	APP	MKI67	FPR2	APP->FPR2	HIF1A->MKI67	0.8280850695717482	dx
IFI44L:WNT5A->IFI44L:LDLR	0.0100860357127521	0.0068878565249593	1.46432140045363	0.143106152584111	IFI44L	WNT5A	IFI44L	LDLR	WNT5A->LDLR	IFI44L->IFI44L	0.7568686758216538	dx
CCL3:CCL5->GPNMB:CCR1	0.0100849760953232	0.0137996331823802	0.730814795004844	0.464892285372821	CCL3	CCL5	GPNMB	CCR1	CCL5->CCR1	CCL3->GPNMB	0.9260795049047068	dx
FRMD4A:ICAM1->CCL3:ITGAM_ITGB2	0.0100838834511661	0.0099668747487856	1.01173975848294	0.311662500239168	FRMD4A	ICAM1	CCL3	ITGAM_ITGB2	ICAM1->ITGAM_ITGB2	FRMD4A->CCL3	0.6897646807618796	dx
AIF1:WNT5A->HIF1A:RYK	0.0100829535430525	0.0089889113080601	1.12171020466198	0.261985676265303	AIF1	WNT5A	HIF1A	RYK	WNT5A->RYK	AIF1->HIF1A	0.7861029099788901	dx
HIF1A:FGF20->GPNMB:FGFR1	0.0100813413043331	0.0066397509155447	1.51833124955501	0.128930913641579	HIF1A	FGF20	GPNMB	FGFR1	FGF20->FGFR1	HIF1A->GPNMB	0.4539794016305531	dx
TMEM163:APP->PICALM:APLP2	0.0100809309469434	0.0203401579970406	0.495617140653979	0.620164557134149	TMEM163	APP	PICALM	APLP2	APP->APLP2	TMEM163->PICALM	0.8925128239655614	dx
FRMD4A:LRPAP1->MKI67:SORT1	0.0100799077126009	0.0144028638876481	0.69985440334859	0.484018235333653	FRMD4A	LRPAP1	MKI67	SORT1	LRPAP1->SORT1	FRMD4A->MKI67	0.8642269165566996	dx
HIF1A:ALCAM->HSPA1A:NRP1	0.0100790747519926	0.0143144203749613	0.704120354717464	0.481357825076602	HIF1A	ALCAM	HSPA1A	NRP1	ALCAM->NRP1	HIF1A->HSPA1A	0.8657453234316602	dx
MKI67:CALM3->GPNMB:KCNQ1	0.0100765250837855	0.0156202392088062	0.645094159512274	0.518866168493016	MKI67	CALM3	GPNMB	KCNQ1	CALM3->KCNQ1	MKI67->GPNMB	0.8247054021600845	dx
CCL3:GHRL->HIF1A:GPR39	0.0100749667609535	0.0150282546684521	0.67040165230253	0.502601781634761	CCL3	GHRL	HIF1A	GPR39	GHRL->GPR39	CCL3->HIF1A	0.8631398968200577	dx
HIST:FAM3C->HIF1A:CLEC2D	0.0100744457701232	0.0071601126043515	1.40702337055432	0.159420458880893	HIST	FAM3C	HIF1A	CLEC2D	FAM3C->CLEC2D	HIST->HIF1A	0.7041888487731667	dx
AIF1:C3->PICALM:CD81	0.0100723242435748	0.0775962825612403	0.129804211118304	0.896721331115558	AIF1	C3	PICALM	CD81	C3->CD81	AIF1->PICALM	0.9618632844830594	dx
ERN1:AFDN->FRMD4A:EPHB3	0.0100718119181131	0.013452672843511	0.748684817900057	0.454047196433437	ERN1	AFDN	FRMD4A	EPHB3	AFDN->EPHB3	ERN1->FRMD4A	0.9161805967259942	dx
IFI44L:ADAM9->FRMD4A:ITGB5	0.0100702159860463	0.0227107486393446	0.443411890376896	0.657467837010156	IFI44L	ADAM9	FRMD4A	ITGB5	ADAM9->ITGB5	IFI44L->FRMD4A	0.8912341790582115	dx
IFI44L:LILRB4->HIST:LAIR1	0.0100680342037142	0.0082356361602085	1.22249623561068	0.221520026570005	IFI44L	LILRB4	HIST	LAIR1	LILRB4->LAIR1	IFI44L->HIST	0.8161845602561263	dx
AIF1:SEMA4D->PICALM:PLXNB2	0.0100678351057867	0.0097635871024833	1.03116149834173	0.302465092420742	AIF1	SEMA4D	PICALM	PLXNB2	SEMA4D->PLXNB2	AIF1->PICALM	0.8983743397104126	dx
FRMD4A:LTB->MKI67:CD40	0.0100678266005561	0.0116013590808871	0.867814411256571	0.385495939432991	FRMD4A	LTB	MKI67	CD40	LTB->CD40	FRMD4A->MKI67	0.8642269165566996	dx
MKI67:C3->HSPA1A:C5AR2	0.0100669720746596	0.011381562189695	0.884498270700863	0.376427295539721	MKI67	C3	HSPA1A	C5AR2	C3->C5AR2	MKI67->HSPA1A	0.8612219762023405	dx
PICALM:APOE->CD163:LDLR	0.0100664739035044	0.0137709459341835	0.730993640641381	0.464783037296367	PICALM	APOE	CD163	LDLR	APOE->LDLR	PICALM->CD163	0.7663779604675806	dx
AIF1:GNAI2->AIF1:IGF1R	0.0100661158361826	0.0107168935596559	0.939275526079392	0.347589300737271	AIF1	GNAI2	AIF1	IGF1R	GNAI2->IGF1R	AIF1->AIF1	0.8213734431434876	dx
FRMD4A:SPON2->MKI67:ITGB2	0.0100660628298284	0.0112752100669272	0.89276055790344	0.371985412558862	FRMD4A	SPON2	MKI67	ITGB2	SPON2->ITGB2	FRMD4A->MKI67	0.8642269165566996	dx
GPNMB:ANXA2->IFI44L:ROBO4	0.0100654864333095	0.028437801315059	0.353947420962513	0.723378287635069	GPNMB	ANXA2	IFI44L	ROBO4	ANXA2->ROBO4	GPNMB->IFI44L	0.8907843032448832	dx
IFI44L:LIPC->FRMD4A:LRP1	0.0100644003849899	0.0087971402875483	1.14405364198128	0.252601391449993	IFI44L	LIPC	FRMD4A	LRP1	LIPC->LRP1	IFI44L->FRMD4A	0.8237793252036791	dx
TMEM163:TNFSF13B->HSPA1A:TNFRSF13C	0.0100639821974213	0.0318040521984626	0.316437104763266	0.75167075721122	TMEM163	TNFSF13B	HSPA1A	TNFRSF13C	TNFSF13B->TNFRSF13C	TMEM163->HSPA1A	0.9592933704562628	dx
AIF1:NECTIN2->AIF1:CD226	0.0100629392881691	0.0059400711028525	1.694077244856	0.0902506056945469	AIF1	NECTIN2	AIF1	CD226	NECTIN2->CD226	AIF1->AIF1	0.6811833490623926	dx
ERN1:ANGPT2->IFI44L:ITGA5_ITGB1	0.0100628619819191	0.0222304703521029	0.452660776966746	0.65079302729988	ERN1	ANGPT2	IFI44L	ITGA5_ITGB1	ANGPT2->ITGA5_ITGB1	ERN1->IFI44L	0.8839461296925539	dx
AIF1:LGALS9->TMEM163:PTPRK	0.0100618573634563	0.0058058251725177	1.73306240964417	0.0830845767290494	AIF1	LGALS9	TMEM163	PTPRK	LGALS9->PTPRK	AIF1->TMEM163	0.7717338352462838	dx
HIF1A:ADA->HIF1A:DPP4	0.0100574613487245	0.0150023078408522	0.670394279028017	0.502606480654128	HIF1A	ADA	HIF1A	DPP4	ADA->DPP4	HIF1A->HIF1A	0.8365708919329777	dx
MKI67:PSEN1->GPNMB:NOTCH2	0.0100569694123999	0.01090874717968	0.921917911080866	0.356571395759829	MKI67	PSEN1	GPNMB	NOTCH2	PSEN1->NOTCH2	MKI67->GPNMB	0.8135284414078019	dx
GPNMB:VCL->PICALM:ITGB5	0.0100566594397705	0.0094775808715425	1.06109982875131	0.288644535693359	GPNMB	VCL	PICALM	ITGB5	VCL->ITGB5	GPNMB->PICALM	0.5420885182533817	dx
FRMD4A:COL5A1->CD163:SDC3	0.0100544472255928	0.0070872662874169	1.41866367338898	0.155997092732199	FRMD4A	COL5A1	CD163	SDC3	COL5A1->SDC3	FRMD4A->CD163	0.8782058553812685	dx
TMEM163:CALM1->IFI44L:INSR	0.010054445891978	0.0081904067599622	1.22758810235505	0.219601630338023	TMEM163	CALM1	IFI44L	INSR	CALM1->INSR	TMEM163->IFI44L	0.8730664846668976	dx
GPNMB:GNAI2->PICALM:ADCY9	0.0100544165509848	0.0075631135853738	1.32940176522389	0.183715455777022	GPNMB	GNAI2	PICALM	ADCY9	GNAI2->ADCY9	GPNMB->PICALM	0.4178170070203159	dx
CD163:PTDSS1->HIF1A:JMJD6	0.0100541985798783	0.011800433041255	0.852019459347653	0.394203291732866	CD163	PTDSS1	HIF1A	JMJD6	PTDSS1->JMJD6	CD163->HIF1A	0.7853635983304514	dx
MKI67:FARP2->CCL3:PLXNA3	0.0100526969221162	0.0174006504089011	0.57771960736444	0.563453439204982	MKI67	FARP2	CCL3	PLXNA3	FARP2->PLXNA3	MKI67->CCL3	0.962319801214024	dx
AIF1:B2M->HIST:KLRD1	0.0100525726420728	0.0162641643004005	0.618081104961861	0.536521876904597	AIF1	B2M	HIST	KLRD1	B2M->KLRD1	AIF1->HIST	0.8598752989796535	dx
CD163:CXCL12->HIF1A:CD4	0.010051789463369	0.0051019106327508	1.97020100643142	0.0488153382608619	CD163	CXCL12	HIF1A	CD4	CXCL12->CD4	CD163->HIF1A	0.4758770146445986	dx
TMEM163:MMP2->CD163:PECAM1	0.0100517264865951	0.0097300238298943	1.03306288477037	0.301574470979595	TMEM163	MMP2	CD163	PECAM1	MMP2->PECAM1	TMEM163->CD163	0.880937998533874	dx
FRMD4A:VASP->FRMD4A:CXCR2	0.01004949987891	0.0096699040362942	1.03925538880128	0.298685976514833	FRMD4A	VASP	FRMD4A	CXCR2	VASP->CXCR2	FRMD4A->FRMD4A	0.8456294573153749	dx
HIF1A:ANGPTL1->HIST:ITGA1_ITGB1	0.0100487266136555	0.0149893611736581	0.670390585511735	0.502608834556576	HIF1A	ANGPTL1	HIST	ITGA1_ITGB1	ANGPTL1->ITGA1_ITGB1	HIF1A->HIST	0.8126212201635082	dx
CD163:WNT5A->CD163:ROR2	0.0100476401422595	0.0073110476409584	1.37430921472457	0.169345706806766	CD163	WNT5A	CD163	ROR2	WNT5A->ROR2	CD163->CD163	0.7219654546190906	dx
GPNMB:TNF->TMEM163:TRPM2	0.0100468880648655	0.0143087753433161	0.70214870412083	0.482586431503093	GPNMB	TNF	TMEM163	TRPM2	TNF->TRPM2	GPNMB->TMEM163	0.8005824016519281	dx
TMEM163:ARF1->HIST:INSR	0.0100464226845032	0.0116720764530695	0.860722830671765	0.389390715712468	TMEM163	ARF1	HIST	INSR	ARF1->INSR	TMEM163->HIST	0.9188319077034172	dx
AIF1:ENTPD1->GPNMB:ADORA1	0.0100427190356607	0.0076620922742846	1.31070191746005	0.18995849061788	AIF1	ENTPD1	GPNMB	ADORA1	ENTPD1->ADORA1	AIF1->GPNMB	0.6787365200539758	dx
CCL3:JAG2->MKI67:NOTCH1	0.0100414349313638	0.0112479312685071	0.892736156690309	0.371998482848425	CCL3	JAG2	MKI67	NOTCH1	JAG2->NOTCH1	CCL3->MKI67	0.9127624490449596	dx
HIF1A:APP->PICALM:NOTCH2	0.0100392098714731	0.0132818430673443	0.755859696622696	0.44973332044835	HIF1A	APP	PICALM	NOTCH2	APP->NOTCH2	HIF1A->PICALM	0.7787799089819015	dx
GPNMB:CCL4->TMEM163:CCR5	0.0100391821045379	0.0159832949869954	0.628104662568398	0.529935378887403	GPNMB	CCL4	TMEM163	CCR5	CCL4->CCR5	GPNMB->TMEM163	0.8075809482087937	dx
FRMD4A:APOE->IFI44L:LRP6	0.0100378494655645	0.0052200449654405	1.92294310336795	0.0544871957311395	FRMD4A	APOE	IFI44L	LRP6	APOE->LRP6	FRMD4A->IFI44L	0.5317573483490369	dx
FRMD4A:MFNG->FRMD4A:NOTCH1	0.0100368223803691	0.0114857578300469	0.873849381893865	0.382200283643718	FRMD4A	MFNG	FRMD4A	NOTCH1	MFNG->NOTCH1	FRMD4A->FRMD4A	0.8520231908674575	dx
CD163:CALM3->CD163:CACNA1C	0.0100353397699508	0.0177865823384163	0.564208434145099	0.572612288547914	CD163	CALM3	CD163	CACNA1C	CALM3->CACNA1C	CD163->CD163	0.8969234271028035	dx
HIF1A:TNF->HIST:TRPM2	0.0100352361533935	0.0121890561874044	0.823298867369521	0.410338057570147	HIF1A	TNF	HIST	TRPM2	TNF->TRPM2	HIF1A->HIST	0.807832428402108	dx
PICALM:LIPC->PICALM:LRP1	0.0100351098010755	0.0179400811669606	0.559368138175245	0.575910501557917	PICALM	LIPC	PICALM	LRP1	LIPC->LRP1	PICALM->PICALM	0.8310369778181017	dx
GPNMB:TGFB1->HSPA1A:SMAD3	0.0100330241228847	0.0109065032911554	0.919912079522399	0.357618705919694	GPNMB	TGFB1	HSPA1A	SMAD3	TGFB1->SMAD3	GPNMB->HSPA1A	0.8771131058918905	dx
HIF1A:VEGFA->AIF1:EPHB2	0.0100329414980964	0.0084220409467514	1.19127199232703	0.233546825232919	HIF1A	VEGFA	AIF1	EPHB2	VEGFA->EPHB2	HIF1A->AIF1	0.7902881605723134	dx
PICALM:SERPING1->HIF1A:LRP1	0.0100322207080106	0.0040585820165072	2.4718536343992	0.0134414535968444	PICALM	SERPING1	HIF1A	LRP1	SERPING1->LRP1	PICALM->HIF1A	0.2298021446922695	dx
MKI67:CD47->TMEM163:SIRPA	0.0100320448477117	0.00932314639638	1.07603639599684	0.281910979290474	MKI67	CD47	TMEM163	SIRPA	CD47->SIRPA	MKI67->TMEM163	0.8724244355116134	dx
TMEM163:SIRPA->MKI67:CD47	0.0100320448477117	0.00932314639638	1.07603639599684	0.281910979290474	TMEM163	SIRPA	MKI67	CD47	SIRPA->CD47	TMEM163->MKI67	0.7990650387572834	dx
GPNMB:SPP1->HIF1A:ITGA5_ITGB1	0.0100309182402019	0.0152726212106673	0.656790874456817	0.511315392711664	GPNMB	SPP1	HIF1A	ITGA5_ITGB1	SPP1->ITGA5_ITGB1	GPNMB->HIF1A	0.7722622139008921	dx
CD163:TGFB1->HIST:ACVR1B_TGFBR2	0.0100300749761358	0.005744158476699	1.74613479360333	0.0807875321356419	CD163	TGFB1	HIST	ACVR1B_TGFBR2	TGFB1->ACVR1B_TGFBR2	CD163->HIST	0.4931180126432557	dx
HIF1A:PTGS2->MKI67:ALOX5	0.0100268563125325	0.0081813447405718	1.225575578402	0.220358432699655	HIF1A	PTGS2	MKI67	ALOX5	PTGS2->ALOX5	HIF1A->MKI67	0.8280850695717482	dx
ERN1:MRC1->MKI67:PTPRC	0.0100248995390758	0.02553884353615	0.392535375569596	0.694662678450657	ERN1	MRC1	MKI67	PTPRC	MRC1->PTPRC	ERN1->MKI67	0.8427979713057815	dx
IFI44L:TNFSF10->IFI44L:TNFRSF10A	0.0100240557041039	0.0070420200676263	1.42346309834966	0.154601952181604	IFI44L	TNFSF10	IFI44L	TNFRSF10A	TNFSF10->TNFRSF10A	IFI44L->IFI44L	0.7718295933341146	dx
PICALM:CD55->TMEM163:ADGRE2	0.0100240153068422	0.0083796444019235	1.1962339719978	0.231605267161242	PICALM	CD55	TMEM163	ADGRE2	CD55->ADGRE2	PICALM->TMEM163	0.9597082621983886	dx
PICALM:ADAM10->CCL3:NOTCH1	0.0100238365997186	0.0102353750767595	0.97933261112031	0.327415662205504	PICALM	ADAM10	CCL3	NOTCH1	ADAM10->NOTCH1	PICALM->CCL3	0.7217829073001075	dx
MKI67:APOE->PICALM:SCARB1	0.0100237621145857	0.0149778830668343	0.66923757315087	0.503343941806772	MKI67	APOE	PICALM	SCARB1	APOE->SCARB1	MKI67->PICALM	0.8838318523026315	dx
AIF1:TNFSF10->AIF1:TNFRSF10B	0.0100227977728226	0.0062908762180309	1.59322762449134	0.11110913621654	AIF1	TNFSF10	AIF1	TNFRSF10B	TNFSF10->TNFRSF10B	AIF1->AIF1	0.7200718507299054	dx
HSPA1A:TREML4->HIF1A:SIGLEC8	0.0100223360080972	0.0216487299522333	0.462952608777094	0.643398336912708	HSPA1A	TREML4	HIF1A	SIGLEC8	TREML4->SIGLEC8	HSPA1A->HIF1A	0.9435403215366612	dx
ERN1:CXCL12->GPNMB:ITGB1	0.0100207721744772	0.0114785641345796	0.872998752891858	0.38266375747183	ERN1	CXCL12	GPNMB	ITGB1	CXCL12->ITGB1	ERN1->GPNMB	0.9078974328716168	dx
GPNMB:IL6->GPNMB:HRH1	0.0100204445840205	0.0216446567901754	0.462952343442508	0.643398527105408	GPNMB	IL6	GPNMB	HRH1	IL6->HRH1	GPNMB->GPNMB	0.8042977911334762	dx
HIST:VEGFA->PICALM:ITGA9	0.0100200907525939	0.0094115884403102	1.06465458154518	0.28703227030698	HIST	VEGFA	PICALM	ITGA9	VEGFA->ITGA9	HIST->PICALM	0.725042676927701	dx
HIF1A:PSEN1->PICALM:NOTCH1	0.0100191756744486	0.0069645367995355	1.43859899988133	0.150264169891181	HIF1A	PSEN1	PICALM	NOTCH1	PSEN1->NOTCH1	HIF1A->PICALM	0.6222971018169423	dx
PICALM:ADAM17->GPNMB:ITGA5	0.0100190799655166	0.0086390794595407	1.15973930005376	0.246154964252388	PICALM	ADAM17	GPNMB	ITGA5	ADAM17->ITGA5	PICALM->GPNMB	0.4649593769211773	dx
HIST:PSEN1->MKI67:NOTCH2	0.0100187445833792	0.0091673064723757	1.09287767498219	0.274447511540805	HIST	PSEN1	MKI67	NOTCH2	PSEN1->NOTCH2	HIST->MKI67	0.8918353170981901	dx
CD163:COL18A1->PICALM:ITGB5	0.0100185974332758	0.0045201287789428	2.21644070849217	0.0266613343174481	CD163	COL18A1	PICALM	ITGB5	COL18A1->ITGB5	CD163->PICALM	0.2869379920178581	dx
FRMD4A:SERPINE1->GPNMB:PLAUR	0.0100181919886545	0.0053982740289592	1.85581390179743	0.0634800883663503	FRMD4A	SERPINE1	GPNMB	PLAUR	SERPINE1->PLAUR	FRMD4A->GPNMB	0.2971424347396303	dx
IFI44L:SELPLG->HSPA1A:SELL	0.010017087909002	0.0120119182980493	0.833929074478363	0.404320952303644	IFI44L	SELPLG	HSPA1A	SELL	SELPLG->SELL	IFI44L->HSPA1A	0.9207043139620192	dx
AIF1:TNF->HIF1A:TRAF2	0.0100170334906962	0.0144084529126722	0.695219226617053	0.48691792497681	AIF1	TNF	HIF1A	TRAF2	TNF->TRAF2	AIF1->HIF1A	0.7884599221512891	dx
TMEM163:HGF->TMEM163:NRP1	0.0100167676220429	0.0049654874667013	2.01727779784272	0.0436665312354106	TMEM163	HGF	TMEM163	NRP1	HGF->NRP1	TMEM163->TMEM163	0.7435770856735769	dx
AIF1:PDGFC->HIST:FLT1	0.0100165676094332	0.0060368290850583	1.65924320008081	0.0970667957033042	AIF1	PDGFC	HIST	FLT1	PDGFC->FLT1	AIF1->HIST	0.6258635185645883	dx
PICALM:GNAI2->FRMD4A:TSHR	0.0100142861155531	0.012643509781042	0.79204954075084	0.428331790361318	PICALM	GNAI2	FRMD4A	TSHR	GNAI2->TSHR	PICALM->FRMD4A	0.8498617572918926	dx
FRMD4A:HLA-C->CD163:LILRB2	0.0100123671749757	0.0098522319788324	1.01625369728274	0.309508591715636	FRMD4A	HLA-C	CD163	LILRB2	HLA-C->LILRB2	FRMD4A->CD163	0.9298667387908534	dx
HSPA1A:CALM3->IFI44L:CACNA1C	0.0100118325960489	0.0108988004326756	0.918617847706661	0.358295493329455	HSPA1A	CALM3	IFI44L	CACNA1C	CALM3->CACNA1C	HSPA1A->IFI44L	0.9320346540623884	dx
PICALM:PSEN1->GPNMB:CD44	0.0100118049294615	0.0064893776606099	1.54279893282101	0.122879568503278	PICALM	PSEN1	GPNMB	CD44	PSEN1->CD44	PICALM->GPNMB	0.3014983227193831	dx
MKI67:SEMA4D->MKI67:PLXNB2	0.0100116440209532	0.009800081113692	1.02158787308052	0.306975999694451	MKI67	SEMA4D	MKI67	PLXNB2	SEMA4D->PLXNB2	MKI67->MKI67	0.8831825661006574	dx
HIST:GNAS->IFI44L:TSHR	0.0100113554151297	0.0163136300649405	0.613680423993739	0.539426526851723	HIST	GNAS	IFI44L	TSHR	GNAS->TSHR	HIST->IFI44L	0.866304563175241	dx
AIF1:TNFSF13B->CD163:TFRC	0.0100102884464664	0.0107519790252084	0.931018226783829	0.351844135905203	AIF1	TNFSF13B	CD163	TFRC	TNFSF13B->TFRC	AIF1->CD163	0.7941559742411373	dx
FRMD4A:GNAI2->HIST:TSHR	0.0100096735537364	0.0084726317021789	1.18141256525551	0.23743886879446	FRMD4A	GNAI2	HIST	TSHR	GNAI2->TSHR	FRMD4A->HIST	0.8240796250641765	dx
ERN1:LGALS3BP->TMEM163:CD33	0.0100095628903509	0.0120925658152646	0.827745165357356	0.407814834898818	ERN1	LGALS3BP	TMEM163	CD33	LGALS3BP->CD33	ERN1->TMEM163	0.7103119741595476	dx
TMEM163:PDGFC->CD163:FLT1	0.0100087730167392	0.0063418964790394	1.57819873752578	0.114519960204391	TMEM163	PDGFC	CD163	FLT1	PDGFC->FLT1	TMEM163->CD163	0.880937998533874	dx
IFI44L:IL18->TMEM163:IL1RAPL1	0.010006288114514	0.0472243305420891	0.21188840582072	0.832194096048837	IFI44L	IL18	TMEM163	IL1RAPL1	IL18->IL1RAPL1	IFI44L->TMEM163	0.949427788150955	dx
AIF1:CD99->TMEM163:CD81	0.0100062277604969	0.0099390133419774	1.00676268520896	0.3140488303669	AIF1	CD99	TMEM163	CD81	CD99->CD81	AIF1->TMEM163	0.9019223264754082	dx
IFI44L:LGALS3->PICALM:ENG	0.0100055062703817	0.0094049821091245	1.06385170692399	0.287395883205871	IFI44L	LGALS3	PICALM	ENG	LGALS3->ENG	IFI44L->PICALM	0.7819806448881638	dx
TMEM163:HLA-A->HIF1A:LILRB1	0.0100049051759222	0.0119064193139406	0.840295046908692	0.400742977872018	TMEM163	HLA-A	HIF1A	LILRB1	HLA-A->LILRB1	TMEM163->HIF1A	0.7616561324072944	dx
IFI44L:LRPAP1->HIST:SORT1	0.0100035609847472	0.0241824797679814	0.413669775834666	0.679115964814243	IFI44L	LRPAP1	HIST	SORT1	LRPAP1->SORT1	IFI44L->HIST	0.8637564307926902	dx
HSPA1A:PROS1->FRMD4A:MERTK	0.0100030085123419	0.0093707538123587	1.06747106077521	0.28575917481758	HSPA1A	PROS1	FRMD4A	MERTK	PROS1->MERTK	HSPA1A->FRMD4A	0.9814090404282488	dx
IFI44L:TNFSF13B->GPNMB:HLA-DPB1	0.0100026754241149	0.0196418265367523	0.509253831633157	0.610574314662896	IFI44L	TNFSF13B	GPNMB	HLA-DPB1	TNFSF13B->HLA-DPB1	IFI44L->GPNMB	0.8417909758738403	dx
PICALM:APP->ERN1:FPR2	0.0100023026556759	0.0162071111384823	0.617155183931967	0.537132372750556	PICALM	APP	ERN1	FPR2	APP->FPR2	PICALM->ERN1	0.9377075240336668	dx
IFI44L:GNAI2->GPNMB:C5AR1	0.0100011604898511	0.0107692604986631	0.928676624647775	0.353056698379244	IFI44L	GNAI2	GPNMB	C5AR1	GNAI2->C5AR1	IFI44L->GPNMB	0.8373059029773993	dx
MKI67:CD55->HIF1A:ADGRE2	0.0100000517180385	0.0080384921920007	1.244020828681	0.213491897207577	MKI67	CD55	HIF1A	ADGRE2	CD55->ADGRE2	MKI67->HIF1A	0.8641741744809034	dx
MKI67:HBEGF->CCL3:CD9	0.0099990830765495	0.0224025224224596	0.44633737612176	0.655353561563925	MKI67	HBEGF	CCL3	CD9	HBEGF->CD9	MKI67->CCL3	0.962319801214024	dx
TMEM163:APP->HSPA1A:NOTCH2	0.0099975356318553	0.00996095629656	1.00367227143723	0.315536606609952	TMEM163	APP	HSPA1A	NOTCH2	APP->NOTCH2	TMEM163->HSPA1A	0.9052370781844088	dx
FRMD4A:NECTIN2->GPNMB:CD226	0.0099940937723117	0.0063054315822842	1.58499757580293	0.112966885058495	FRMD4A	NECTIN2	GPNMB	CD226	NECTIN2->CD226	FRMD4A->GPNMB	0.3690045542568522	dx
PICALM:WNT5A->HIF1A:LRP6	0.0099888502162038	0.0064490595764802	1.54888477889602	0.12140942057133	PICALM	WNT5A	HIF1A	LRP6	WNT5A->LRP6	PICALM->HIF1A	0.5442124027364003	dx
CD163:HLA-F->PICALM:LILRB2	0.0099860096606167	0.0103072302000069	0.96883541619261	0.332627312971969	CD163	HLA-F	PICALM	LILRB2	HLA-F->LILRB2	CD163->PICALM	0.7070191721182418	dx
HIST:LRP1B->PICALM:PLAUR	0.0099834048874075	0.0069039746555641	1.44603730249235	0.148166739457969	HIST	LRP1B	PICALM	PLAUR	LRP1B->PLAUR	HIST->PICALM	0.584069944409433	dx
HSPA1A:CD14->GPNMB:ITGB1	0.0099810753794901	0.0071876259354807	1.38864702602565	0.164940110040757	HSPA1A	CD14	GPNMB	ITGB1	CD14->ITGB1	HSPA1A->GPNMB	0.825035936737584	dx
IFI44L:TGFB1->ERN1:ACVR1_TGFBR2	0.0099807429377223	0.0104817489813216	0.952202056689961	0.340994518162951	IFI44L	TGFB1	ERN1	ACVR1_TGFBR2	TGFB1->ACVR1_TGFBR2	IFI44L->ERN1	0.8331057590422001	dx
IFI44L:TGFB1->ERN1:ACVR1_TGFBR1_TGFBR2	0.0099807429377223	0.0104817489813216	0.952202056689961	0.340994518162951	IFI44L	TGFB1	ERN1	ACVR1_TGFBR1_TGFBR2	TGFB1->ACVR1_TGFBR1_TGFBR2	IFI44L->ERN1	0.8331057590422001	dx
GPNMB:PDGFC->HIST:FLT1	0.0099784424150945	0.0061412537003951	1.62482172238746	0.104200551109347	GPNMB	PDGFC	HIST	FLT1	PDGFC->FLT1	GPNMB->HIST	0.3862490740169629	dx
HIST:APP->HIST:APLP2	0.0099706193207278	0.0086428404621859	1.1536276024475	0.248652876907843	HIST	APP	HIST	APLP2	APP->APLP2	HIST->HIST	0.8070941843229669	dx
CD163:CALM1->IFI44L:INSR	0.0099705841807994	0.0100605303397712	0.991059501245562	0.321656526856424	CD163	CALM1	IFI44L	INSR	CALM1->INSR	CD163->IFI44L	0.8479774040609221	dx
FRMD4A:IL16->PICALM:CD4	0.0099682946206004	0.0094254384043873	1.05759479749615	0.290240215382342	FRMD4A	IL16	PICALM	CD4	IL16->CD4	FRMD4A->PICALM	0.7283913097576084	dx
AIF1:POMC->HIST:GPR84	0.0099656060372418	0.021526563141549	0.462944594160827	0.643404081826191	AIF1	POMC	HIST	GPR84	POMC->GPR84	AIF1->HIST	0.8618814928777625	dx
CD163:ADAM10->HIF1A:NOTCH1	0.0099650595849809	0.0152407591420529	0.653842731329898	0.513213133098446	CD163	ADAM10	HIF1A	NOTCH1	ADAM10->NOTCH1	CD163->HIF1A	0.8268184102868132	dx
FRMD4A:CALR->GPNMB:TSHR	0.009963876066898	0.0084369972861548	1.18097419365642	0.23761297521092	FRMD4A	CALR	GPNMB	TSHR	CALR->TSHR	FRMD4A->GPNMB	0.5132891323284261	dx
FRMD4A:NTNG2->HSPA1A:LRRC4C	0.0099627328852542	0.0103559397332371	0.962030790241	0.336034137540177	FRMD4A	NTNG2	HSPA1A	LRRC4C	NTNG2->LRRC4C	FRMD4A->HSPA1A	0.9386898394528572	dx
HIF1A:WNT5A->HIF1A:LRP6	0.0099595446306569	0.0068328051764314	1.4576069964662	0.144948900060065	HIF1A	WNT5A	HIF1A	LRP6	WNT5A->LRP6	HIF1A->HIF1A	0.6172823847385527	dx
CD163:APOC1->GPNMB:VLDLR	0.0099587409986303	0.0068036284654339	1.4637396867313	0.14326508743698	CD163	APOC1	GPNMB	VLDLR	APOC1->VLDLR	CD163->GPNMB	0.3527247349323323	dx
AIF1:C3->GPNMB:C3AR1	0.0099584115338205	0.0322186474323729	0.309088441863468	0.757254251066793	AIF1	C3	GPNMB	C3AR1	C3->C3AR1	AIF1->GPNMB	0.8921408465345128	dx
FRMD4A:LGALS1->ERN1:CD69	0.0099582775706783	0.0059418783999625	1.67594772231304	0.0937484329435981	FRMD4A	LGALS1	ERN1	CD69	LGALS1->CD69	FRMD4A->ERN1	0.9481567180105644	dx
FRMD4A:GPI->CD163:AMFR	0.0099570628992856	0.0091410824065696	1.0892651938166	0.276036956945283	FRMD4A	GPI	CD163	AMFR	GPI->AMFR	FRMD4A->CD163	0.9298667387908534	dx
HIST:LTBP3->AIF1:ITGB5	0.0099560513778589	0.0056350286224135	1.76681469518332	0.0772592668518606	HIST	LTBP3	AIF1	ITGB5	LTBP3->ITGB5	HIST->AIF1	0.5555430637782961	dx
FRMD4A:TGFB1->CD163:CXCR4	0.0099537747694898	0.009452167754035	1.05306793409804	0.292309857891996	FRMD4A	TGFB1	CD163	CXCR4	TGFB1->CXCR4	FRMD4A->CD163	0.9298667387908534	dx
TMEM163:ITGB2->AIF1:CD226	0.0099536680021461	0.0134580855959539	0.73960504495072	0.459539679606695	TMEM163	ITGB2	AIF1	CD226	ITGB2->CD226	TMEM163->AIF1	0.8728557073457561	dx
ERN1:S100A9->ERN1:ITGB2	0.0099529444825446	0.0126862297260408	0.784547079587755	0.432719168300794	ERN1	S100A9	ERN1	ITGB2	S100A9->ITGB2	ERN1->ERN1	0.8925812016364018	dx
FRMD4A:FARP2->FRMD4A:PLXNA4	0.0099522555769202	0.0078325078248532	1.27063461658359	0.203858665936693	FRMD4A	FARP2	FRMD4A	PLXNA4	FARP2->PLXNA4	FRMD4A->FRMD4A	0.8456294573153749	dx
PICALM:CD55->CD163:CR1	0.0099517801859497	0.0100427172806361	0.990944971152208	0.321712451411062	PICALM	CD55	CD163	CR1	CD55->CR1	PICALM->CD163	0.6543304096496176	dx
ERN1:HEBP1->CD163:FPR3	0.0099497040344096	0.0148333852159866	0.670764217980828	0.502370745633664	ERN1	HEBP1	CD163	FPR3	HEBP1->FPR3	ERN1->CD163	0.8786952046769895	dx
PICALM:APP->AIF1:CD74	0.0099494746235284	0.0378515393701014	0.262855217756017	0.792662173867709	PICALM	APP	AIF1	CD74	APP->CD74	PICALM->AIF1	0.9269735071461442	dx
TMEM163:ANGPT2->GPNMB:ITGA5_ITGB1	0.0099493504172544	0.0065534249804217	1.51819093786501	0.128966271355326	TMEM163	ANGPT2	GPNMB	ITGA5_ITGB1	ANGPT2->ITGA5_ITGB1	TMEM163->GPNMB	0.6840819611021641	dx
GPNMB:SIRPB2->HIST:CD47	0.0099473280475884	0.0086333693858489	1.15219534842251	0.249240808713229	GPNMB	SIRPB2	HIST	CD47	SIRPB2->CD47	GPNMB->HIST	0.5607918196047653	dx
MKI67:PLAU->MKI67:IGF2R	0.0099453844109459	0.024288275884505	0.409472638495955	0.682192842410383	MKI67	PLAU	MKI67	IGF2R	PLAU->IGF2R	MKI67->MKI67	0.8923887920091541	dx
HSPA1A:ADAM10->FRMD4A:TSPAN17	0.0099430018223065	0.0070005644105506	1.42031431170341	0.155516196452606	HSPA1A	ADAM10	FRMD4A	TSPAN17	ADAM10->TSPAN17	HSPA1A->FRMD4A	0.9814090404282488	dx
TMEM163:WNT5B->MKI67:FZD6_LRP6	0.0099422726917062	0.0214763158790061	0.462941258068623	0.643406473158576	TMEM163	WNT5B	MKI67	FZD6_LRP6	WNT5B->FZD6_LRP6	TMEM163->MKI67	0.8274743582394413	dx
ERN1:CXCL12->IFI44L:CD4	0.0099418426184174	0.0095495336629375	1.041081477832	0.297837735092761	ERN1	CXCL12	IFI44L	CD4	CXCL12->CD4	ERN1->IFI44L	0.6907300664917223	dx
AIF1:POMC->TMEM163:OPRM1	0.0099414835468523	0.0202430313081105	0.491106465011947	0.623351149187042	AIF1	POMC	TMEM163	OPRM1	POMC->OPRM1	AIF1->TMEM163	0.9369178334201332	dx
CCL3:A2M->MKI67:LRP1	0.0099410525873314	0.0147767210866883	0.672750911992714	0.501105771846014	CCL3	A2M	MKI67	LRP1	A2M->LRP1	CCL3->MKI67	0.9127624490449596	dx
PICALM:CD99->AIF1:CD81	0.0099395159937803	0.0151539945800488	0.655900722497707	0.511888003316906	PICALM	CD99	AIF1	CD81	CD99->CD81	PICALM->AIF1	0.8720721888717443	dx
HIF1A:COL9A2->HSPA1A:ITGA9_ITGB1	0.0099355889015397	0.0184811783057039	0.537605813719861	0.590849215701053	HIF1A	COL9A2	HSPA1A	ITGA9_ITGB1	COL9A2->ITGA9_ITGB1	HIF1A->HSPA1A	0.8894676030959094	dx
HIF1A:PTGS2->FRMD4A:ALOX5	0.0099342178993353	0.0099228625105002	1.00114436623737	0.316757018486292	HIF1A	PTGS2	FRMD4A	ALOX5	PTGS2->ALOX5	HIF1A->FRMD4A	0.8742809702439084	dx
AIF1:CALR->CD163:TSHR	0.0099339637249909	0.0070714668599465	1.4047953446912	0.160082143805296	AIF1	CALR	CD163	TSHR	CALR->TSHR	AIF1->CD163	0.7701158314026859	dx
PICALM:ADAM10->HIST:TSPAN15	0.0099337155625263	0.0115964770767828	0.85661494406905	0.39165772398643	PICALM	ADAM10	HIST	TSPAN15	ADAM10->TSPAN15	PICALM->HIST	0.7129394506940484	dx
GPNMB:FAM3C->AIF1:CLEC2D	0.0099329217701034	0.005462900902611	1.81825040343599	0.0690258694341225	GPNMB	FAM3C	AIF1	CLEC2D	FAM3C->CLEC2D	GPNMB->AIF1	0.509928858509454	dx
HIST:TNFSF13B->TMEM163:HLA-DPB1	0.0099314318835944	0.0090483090200174	1.09760087344755	0.272378811293904	HIST	TNFSF13B	TMEM163	HLA-DPB1	TNFSF13B->HLA-DPB1	HIST->TMEM163	0.8515815416839086	dx
AIF1:PSEN1->HSPA1A:NOTCH2	0.0099313399395628	0.0079096210287167	1.25560250023434	0.209260124436006	AIF1	PSEN1	HSPA1A	NOTCH2	PSEN1->NOTCH2	AIF1->HSPA1A	0.8353051919120017	dx
MKI67:COPA->GPNMB:CD74	0.0099304155356535	0.0312666040295076	0.317604544653515	0.750784926379985	MKI67	COPA	GPNMB	CD74	COPA->CD74	MKI67->GPNMB	0.8687654148111255	dx
PICALM:LGALS9->ERN1:CD47	0.009929067763398	0.0100774447997093	0.985276323585969	0.324488359283133	PICALM	LGALS9	ERN1	CD47	LGALS9->CD47	PICALM->ERN1	0.9377075240336668	dx
CD163:NECTIN2->AIF1:CD226	0.0099281109137689	0.0085075314357806	1.16697904541543	0.24321883195105	CD163	NECTIN2	AIF1	CD226	NECTIN2->CD226	CD163->AIF1	0.7876594709873078	dx
CD163:SPP1->GPNMB:PTGER4	0.0099244406852209	0.0083252069184678	1.19209537761824	0.233223849269948	CD163	SPP1	GPNMB	PTGER4	SPP1->PTGER4	CD163->GPNMB	0.4500234838025757	dx
CCL3:APOE->CD163:SDC2	0.0099229847678787	0.0167711489448373	0.591669944648209	0.55407162640916	CCL3	APOE	CD163	SDC2	APOE->SDC2	CCL3->CD163	0.8400750625640648	dx
CD163:C1QA->HIST:CD93	0.0099174795799927	0.0110599634980171	0.896700932310562	0.369878523012576	CD163	C1QA	HIST	CD93	C1QA->CD93	CD163->HIST	0.7877929078309007	dx
HIST:SLIT2->HIF1A:APP	0.0099170500189482	0.009318872811943	1.06418986706618	0.287242696403507	HIST	SLIT2	HIF1A	APP	SLIT2->APP	HIST->HIF1A	0.7700839908341641	dx
PICALM:ARF6->MKI67:SMAP1	0.0099170333723497	0.008637008401131	1.14820235338095	0.250885037990379	PICALM	ARF6	MKI67	SMAP1	ARF6->SMAP1	PICALM->MKI67	0.8511785330085762	dx
TMEM163:CALM1->PICALM:KCNQ1	0.0099144616366058	0.0415885818109628	0.238393838041199	0.811575646212887	TMEM163	CALM1	PICALM	KCNQ1	CALM1->KCNQ1	TMEM163->PICALM	0.94845969074389	dx
PICALM:C1QA->HIF1A:CD93	0.0099134722818218	0.0072679250813835	1.36400309177852	0.172566592595406	PICALM	C1QA	HIF1A	CD93	C1QA->CD93	PICALM->HIF1A	0.629868062973232	dx
CCL3:HSP90B1->ERN1:TLR7	0.0099090317820033	0.0195661297582691	0.506438008151077	0.61254919817505	CCL3	HSP90B1	ERN1	TLR7	HSP90B1->TLR7	CCL3->ERN1	0.9217351491526254	dx
PICALM:SIRPA->MKI67:CD47	0.0099071501794891	0.0077512918586063	1.27812890550484	0.201203978491694	PICALM	SIRPA	MKI67	CD47	SIRPA->CD47	PICALM->MKI67	0.8511785330085762	dx
MKI67:CD47->PICALM:SIRPA	0.0099071501794891	0.0077512918586063	1.27812890550484	0.201203978491694	MKI67	CD47	PICALM	SIRPA	CD47->SIRPA	MKI67->PICALM	0.878606706980127	dx
PICALM:LGALS9->HIST:HAVCR2	0.0099065943529576	0.0169465388065762	0.584579215026097	0.558830686839632	PICALM	LGALS9	HIST	HAVCR2	LGALS9->HAVCR2	PICALM->HIST	0.7988193253597193	dx
IFI44L:CALM1->FRMD4A:KCNQ1	0.0099064194693742	0.0353554808918576	0.280194731325398	0.779328108638881	IFI44L	CALM1	FRMD4A	KCNQ1	CALM1->KCNQ1	IFI44L->FRMD4A	0.9308680216676049	dx
AIF1:HLA-C->GPNMB:LILRA1	0.0099056765410499	0.0096475064209477	1.02676029523459	0.304533349719862	AIF1	HLA-C	GPNMB	LILRA1	HLA-C->LILRA1	AIF1->GPNMB	0.688560746037926	dx
HIF1A:C3->CD163:ITGAX	0.0099054097767165	0.0393047933035927	0.252015312743322	0.801029227868081	HIF1A	C3	CD163	ITGAX	C3->ITGAX	HIF1A->CD163	0.9350197592040852	dx
HIF1A:SPP1->GPNMB:PTGER4	0.0099052717982061	0.0095919291172263	1.0326673265774	0.301759608962134	HIF1A	SPP1	GPNMB	PTGER4	SPP1->PTGER4	HIF1A->GPNMB	0.6434128611429908	dx
HSPA1A:HSP90B1->IFI44L:TLR1	0.0099037718425311	0.0188161321465254	0.526344721933727	0.598648715439351	HSPA1A	HSP90B1	IFI44L	TLR1	HSP90B1->TLR1	HSPA1A->IFI44L	0.9387325183406352	dx
HIF1A:F11R->FRMD4A:ITGAL_ITGB2	0.0099036244069331	0.0056782660725544	1.74412827443958	0.0811367247576518	HIF1A	F11R	FRMD4A	ITGAL_ITGB2	F11R->ITGAL_ITGB2	HIF1A->FRMD4A	0.8742809702439084	dx
PICALM:PDGFB->HIF1A:ADGRV1	0.0098981467527348	0.0113536214085071	0.87180525020134	0.383314629930576	PICALM	PDGFB	HIF1A	ADGRV1	PDGFB->ADGRV1	PICALM->HIF1A	0.7618797940847983	dx
FRMD4A:GRN->AIF1:TNFRSF1A	0.0098976689017726	0.0081909497712994	1.2083664505493	0.226906338608428	FRMD4A	GRN	AIF1	TNFRSF1A	GRN->TNFRSF1A	FRMD4A->AIF1	0.6559721404364327	dx
HIF1A:SPON1->MKI67:APP	0.0098974236976026	0.0078520360433314	1.26049137357289	0.207492157865887	HIF1A	SPON1	MKI67	APP	SPON1->APP	HIF1A->MKI67	0.8280850695717482	dx
HSPA1A:VEGFA->TMEM163:SIRPA	0.0098963013653519	0.0078991836319355	1.25282583953894	0.210269095695146	HSPA1A	VEGFA	TMEM163	SIRPA	VEGFA->SIRPA	HSPA1A->TMEM163	0.7960341579650546	dx
GPNMB:CALCB->CD163:ADRB2	0.0098948851886694	0.0083987219206375	1.17814177944807	0.238740088419749	GPNMB	CALCB	CD163	ADRB2	CALCB->ADRB2	GPNMB->CD163	0.4637507148856466	dx
HSPA1A:B2M->HIST:TFRC	0.0098939510721582	0.0293192203011088	0.337456145509576	0.735773066058751	HSPA1A	B2M	HIST	TFRC	B2M->TFRC	HSPA1A->HIST	0.9737126747941452	dx
HSPA1A:SLIT2->CD163:APP	0.0098935404237829	0.0087135035887875	1.13542621782056	0.256196779785368	HSPA1A	SLIT2	CD163	APP	SLIT2->APP	HSPA1A->CD163	0.9456236869581376	dx
GPNMB:TGFB2->CCL3:ENG	0.0098927222866179	0.0310185156188217	0.318929584129267	0.749779909968225	GPNMB	TGFB2	CCL3	ENG	TGFB2->ENG	GPNMB->CCL3	0.9458232809232195	dx
PICALM:CD14->HIF1A:ITGB2	0.0098924318186196	0.012093361773917	0.818005117481536	0.413354265162105	PICALM	CD14	HIF1A	ITGB2	CD14->ITGB2	PICALM->HIF1A	0.7680873799921296	dx
GPNMB:PIGF->TMEM163:FLT1	0.0098917606925249	0.0067887954520947	1.45707154712885	0.145096631504604	GPNMB	PIGF	TMEM163	FLT1	PIGF->FLT1	GPNMB->TMEM163	0.6312131842471553	dx
GPNMB:APP->IFI44L:APLP2	0.0098899423767004	0.0237221547289896	0.41690742218347	0.676746124426462	GPNMB	APP	IFI44L	APLP2	APP->APLP2	GPNMB->IFI44L	0.8883757494757942	dx
AIF1:TIMP2->GPNMB:CD44	0.0098897895791786	0.0076537812193783	1.29214427427571	0.196307185743294	AIF1	TIMP2	GPNMB	CD44	TIMP2->CD44	AIF1->GPNMB	0.6787365200539758	dx
MKI67:ADAM10->AIF1:TREM2	0.0098897359630727	0.0078120082567943	1.26596588712913	0.205525295572302	MKI67	ADAM10	AIF1	TREM2	ADAM10->TREM2	MKI67->AIF1	0.7750612832472837	dx
HSPA1A:POMC->GPNMB:ADRB2	0.0098895389646955	0.0142711970757131	0.692971928859824	0.488327168004507	HSPA1A	POMC	GPNMB	ADRB2	POMC->ADRB2	HSPA1A->GPNMB	0.825035936737584	dx
HIST:PLAU->MKI67:LRP1	0.0098890420082626	0.0067573485537294	1.46345003955802	0.143344274839577	HIST	PLAU	MKI67	LRP1	PLAU->LRP1	HIST->MKI67	0.8601562016368273	dx
CCL3:CALM1->MKI67:HMMR	0.0098884918986372	0.0085085144998543	1.16218781772148	0.245159181983095	CCL3	CALM1	MKI67	HMMR	CALM1->HMMR	CCL3->MKI67	0.9127624490449596	dx
FRMD4A:FGF2->FRMD4A:FGFR1	0.0098878332085606	0.0065732846113397	1.50424541050646	0.132518189224255	FRMD4A	FGF2	FRMD4A	FGFR1	FGF2->FGFR1	FRMD4A->FRMD4A	0.8350226918429877	dx
IFI44L:NRG1->HIF1A:MS4A4A	0.0098858379381829	0.0063407324209895	1.55910031867267	0.11897263825265	IFI44L	NRG1	HIF1A	MS4A4A	NRG1->MS4A4A	IFI44L->HIF1A	0.6779358784587104	dx
TMEM163:TGFB2->IFI44L:ACVR1_TGFBR1_TGFBR2	0.0098857876252788	0.0082145616759953	1.20344675896306	0.228803482572628	TMEM163	TGFB2	IFI44L	ACVR1_TGFBR1_TGFBR2	TGFB2->ACVR1_TGFBR1_TGFBR2	TMEM163->IFI44L	0.8770800165284074	dx
TMEM163:TGFB2->IFI44L:ACVR1_TGFBR2	0.0098857876252788	0.0082145616759953	1.20344675896306	0.228803482572628	TMEM163	TGFB2	IFI44L	ACVR1_TGFBR2	TGFB2->ACVR1_TGFBR2	TMEM163->IFI44L	0.8770800165284074	dx
AIF1:APP->CD163:LRP6	0.009885777132253	0.0084109967571604	1.17533954864946	0.239858898052026	AIF1	APP	CD163	LRP6	APP->LRP6	AIF1->CD163	0.7827588502155843	dx
HIF1A:B2M->MKI67:HFE	0.0098856411942047	0.0064282585130094	1.53784126357058	0.124087431611009	HIF1A	B2M	MKI67	HFE	B2M->HFE	HIF1A->MKI67	0.8280850695717482	dx
CD163:HLA-DQB1->AIF1:CD4	0.0098853119415691	0.0062112664972666	1.59151309091621	0.11149415168533	CD163	HLA-DQB1	AIF1	CD4	HLA-DQB1->CD4	CD163->AIF1	0.7684389189060064	dx
ERN1:ARF1->HIST:INSR	0.0098850748407041	0.0249417847846096	0.396325881490394	0.691864636469858	ERN1	ARF1	HIST	INSR	ARF1->INSR	ERN1->HIST	0.8693154192117047	dx
PICALM:LY86->ERN1:CD180	0.009881680674679	0.0241330723932156	0.409466333737807	0.682197468355165	PICALM	LY86	ERN1	CD180	LY86->CD180	PICALM->ERN1	0.9377075240336668	dx
IFI44L:APOE->HIF1A:TREM2	0.0098798076620786	0.0050647737907452	1.95069080481575	0.0510938378616052	IFI44L	APOE	HIF1A	TREM2	APOE->TREM2	IFI44L->HIF1A	0.6236916809918233	dx
ERN1:SPON1->HIST:APP	0.0098792247246817	0.0149195792936217	0.662165100654361	0.507865417797783	ERN1	SPON1	HIST	APP	SPON1->APP	ERN1->HIST	0.8693154192117047	dx
IFI44L:C1QA->CD163:CR1	0.009879209715258	0.0072924082507995	1.35472526708511	0.175505104544384	IFI44L	C1QA	CD163	CR1	C1QA->CR1	IFI44L->CD163	0.8224641850554989	dx
GPNMB:HLA-DRB5->PICALM:CD4	0.0098771172683645	0.0097814662866116	1.00977879787654	0.312601280304057	GPNMB	HLA-DRB5	PICALM	CD4	HLA-DRB5->CD4	GPNMB->PICALM	0.5510247147868829	dx
HIST:HLA-DPA1->HIF1A:CD4	0.0098747685615169	0.0088479920696388	1.11604627171869	0.264402328589368	HIST	HLA-DPA1	HIF1A	CD4	HLA-DPA1->CD4	HIST->HIF1A	0.7680700148403236	dx
GPNMB:HLA-DRB5->CD163:CD4	0.0098746518965969	0.0086434301390848	1.14244596620787	0.253268693918463	GPNMB	HLA-DRB5	CD163	CD4	HLA-DRB5->CD4	GPNMB->CD163	0.4773821631541402	dx
MKI67:PLAU->FRMD4A:ITGB1	0.009874375125642	0.0074539612731593	1.32471510969586	0.185265659748423	MKI67	PLAU	FRMD4A	ITGB1	PLAU->ITGB1	MKI67->FRMD4A	0.8335688813022765	dx
HIF1A:ADAM10->AIF1:CADM1	0.0098742735698726	0.0093015315410972	1.06157502409629	0.288428657127551	HIF1A	ADAM10	AIF1	CADM1	ADAM10->CADM1	HIF1A->AIF1	0.80537488613431	dx
TMEM163:GNAI2->GPNMB:TSHR	0.0098726940773859	0.0061040133880439	1.6174102921733	0.105789745556642	TMEM163	GNAI2	GPNMB	TSHR	GNAI2->TSHR	TMEM163->GPNMB	0.6584871917301186	dx
PICALM:APOE->MKI67:LRP6	0.0098724348285108	0.0099160985281773	0.995596685577255	0.31944614582348	PICALM	APOE	MKI67	LRP6	APOE->LRP6	PICALM->MKI67	0.8511785330085762	dx
HIF1A:CD14->MKI67:TLR1	0.009871531382726	0.0109664598490068	0.900156615593696	0.368036910368802	HIF1A	CD14	MKI67	TLR1	CD14->TLR1	HIF1A->MKI67	0.8280850695717482	dx
CCL3:PTMA->TMEM163:VIPR1	0.009867976803067	0.01835121082735	0.537728921317834	0.590764209492034	CCL3	PTMA	TMEM163	VIPR1	PTMA->VIPR1	CCL3->TMEM163	0.9082448831614222	dx
ERN1:SPON1->FRMD4A:LRP8	0.0098670623489062	0.01890422709176	0.521950053869544	0.601705106488116	ERN1	SPON1	FRMD4A	LRP8	SPON1->LRP8	ERN1->FRMD4A	0.9161805967259942	dx
PICALM:GNAS->MKI67:ADCY7	0.0098669558486967	0.0407393397776158	0.242197244789867	0.808627329847843	PICALM	GNAS	MKI67	ADCY7	GNAS->ADCY7	PICALM->MKI67	0.9424148199443232	dx
IFI44L:HLA-C->PICALM:LILRB1	0.0098667381703752	0.009959712692871	0.990664939304693	0.321849216497357	IFI44L	HLA-C	PICALM	LILRB1	HLA-C->LILRB1	IFI44L->PICALM	0.7819806448881638	dx
HSPA1A:ARF1->HIF1A:INSR	0.0098660614511624	0.0055232571587073	1.78627595414576	0.0740545882795149	HSPA1A	ARF1	HIF1A	INSR	ARF1->INSR	HSPA1A->HIF1A	0.8348333351543036	dx
GPNMB:SEMA6D->TMEM163:PLXNA1_TREM2_TYROBP	0.0098656664836145	0.0060623760090353	1.62735971323962	0.103660722542003	GPNMB	SEMA6D	TMEM163	PLXNA1_TREM2_TYROBP	SEMA6D->PLXNA1_TREM2_TYROBP	GPNMB->TMEM163	0.6241545837474229	dx
PICALM:JAM2->FRMD4A:ITGAV_ITGB1	0.0098644556998678	0.008057668075325	1.22423207405077	0.220864692845814	PICALM	JAM2	FRMD4A	ITGAV_ITGB1	JAM2->ITGAV_ITGB1	PICALM->FRMD4A	0.8366660323315394	dx
HIF1A:ADAM17->PICALM:ITGA5	0.009862319420302	0.0065374729383268	1.50858282907495	0.131405424942553	HIF1A	ADAM17	PICALM	ITGA5	ADAM17->ITGA5	HIF1A->PICALM	0.6047197548278851	dx
FRMD4A:PTPN6->CD163:CD300LF	0.0098618670574963	0.0103571693276502	0.952177834069812	0.341006800506101	FRMD4A	PTPN6	CD163	CD300LF	PTPN6->CD300LF	FRMD4A->CD163	0.9386718587545828	dx
CCL3:WNT5B->CD163:FZD1_LRP6	0.0098592533681201	0.0174376866245455	0.565399159900148	0.571802295859516	CCL3	WNT5B	CD163	FZD1_LRP6	WNT5B->FZD1_LRP6	CCL3->CD163	0.8400750625640648	dx
HIST:CALM3->HIF1A:PDE1B	0.0098591365466174	0.0049928564914541	1.97464849300046	0.0483080518623995	HIST	CALM3	HIF1A	PDE1B	CALM3->PDE1B	HIST->HIF1A	0.5353776058182765	dx
HIST:LGALS9->PICALM:MRC2	0.0098532213254589	0.0087258691902828	1.12919654312851	0.258814931686065	HIST	LGALS9	PICALM	MRC2	LGALS9->MRC2	HIST->PICALM	0.6901731511628401	dx
GPNMB:ENTPD1->IFI44L:TMIGD3	0.0098518827147742	0.0403401094599905	0.244220525096625	0.807060031539168	GPNMB	ENTPD1	IFI44L	TMIGD3	ENTPD1->TMIGD3	GPNMB->IFI44L	0.936189636585435	dx
TMEM163:C3->IFI44L:C3AR1	0.0098518436032485	0.0234386777737524	0.420324205074446	0.674248629800771	TMEM163	C3	IFI44L	C3AR1	C3->C3AR1	TMEM163->IFI44L	0.9122187344363374	dx
CCL3:TNC->IFI44L:PTPRB	0.009851046946004	0.0217060551758868	0.453838657746873	0.649944957365613	CCL3	TNC	IFI44L	PTPRB	TNC->PTPRB	CCL3->IFI44L	0.899312143608156	dx
HSPA1A:TGFB1->PICALM:ITGB1	0.0098507591750341	0.0111753157595411	0.881474795611382	0.378060890063682	HSPA1A	TGFB1	PICALM	ITGB1	TGFB1->ITGB1	HSPA1A->PICALM	0.9455345021488132	dx
CD163:TGFB1->HIST:CXCR4	0.0098479378779777	0.0064983730599692	1.51544667982239	0.129659323630408	CD163	TGFB1	HIST	CXCR4	TGFB1->CXCR4	CD163->HIST	0.5723276866189657	dx
AIF1:HLA-A->HIST:LILRB1	0.0098476663999934	0.0109107702242054	0.902563815169216	0.366757438291646	AIF1	HLA-A	HIST	LILRB1	HLA-A->LILRB1	AIF1->HIST	0.845334439808484	dx
HIF1A:VEGFB->HIST:NRP1	0.0098474437478955	0.005575752748342	1.76611915778074	0.0773758600312989	HIF1A	VEGFB	HIST	NRP1	VEGFB->NRP1	HIF1A->HIST	0.7682363705883559	dx
HIST:SHBG->CD163:SLC37A1	0.0098470191958578	0.0185813205089004	0.529941840847163	0.596152255213192	HIST	SHBG	CD163	SLC37A1	SHBG->SLC37A1	HIST->CD163	0.8836022061606538	dx
AIF1:SELPLG->MKI67:SELL	0.0098445774094287	0.0119436712441275	0.824250534714711	0.409797218480864	AIF1	SELPLG	MKI67	SELL	SELPLG->SELL	AIF1->MKI67	0.7940222774238483	dx
HIF1A:GNAS->AIF1:TSHR	0.0098424943082975	0.0138177119948675	0.712309991115278	0.476272838499066	HIF1A	GNAS	AIF1	TSHR	GNAS->TSHR	HIF1A->AIF1	0.8320320998959538	dx
HSPA1A:TNF->HSPA1A:TNFRSF1A	0.0098420497462225	0.0095916211210462	1.02610910314491	0.304840159890533	HSPA1A	TNF	HSPA1A	TNFRSF1A	TNF->TNFRSF1A	HSPA1A->HSPA1A	0.8997659888466577	dx
HIF1A:VCAN->MKI67:TLR2	0.0098417406695658	0.0177732414353822	0.553739209887363	0.579757336844133	HIF1A	VCAN	MKI67	TLR2	VCAN->TLR2	HIF1A->MKI67	0.8357140334295746	dx
ERN1:IRAK4->AIF1:TLR7	0.0098411777423377	0.0143175098650127	0.68735260775942	0.491860554774876	ERN1	IRAK4	AIF1	TLR7	IRAK4->TLR7	ERN1->AIF1	0.913921936461046	dx
HIST:GAS6->HIST:AXL	0.0098391390164542	0.0299126883438055	0.328928610607203	0.74220964836595	HIST	GAS6	HIST	AXL	GAS6->AXL	HIST->HIST	0.9253763913609212	dx
IFI44L:IL16->HIST:CD4	0.0098389091975042	0.0057719108005611	1.70461906593353	0.0882654931345358	IFI44L	IL16	HIST	CD4	IL16->CD4	IFI44L->HIST	0.7200865242290928	dx
HIST:CCL3->FRMD4A:CCR5	0.0098374586603544	0.0096884298376741	1.01538214397764	0.30992370134492	HIST	CCL3	FRMD4A	CCR5	CCL3->CCR5	HIST->FRMD4A	0.8862365032899887	dx
HIF1A:IGSF11->IFI44L:VSIR	0.0098360101791725	0.0056144514036238	1.7519093980979	0.0797893882802144	HIF1A	IGSF11	IFI44L	VSIR	IGSF11->VSIR	HIF1A->IFI44L	0.6689307196315238	dx
HIF1A:COL4A3->HSPA1A:CD93	0.0098359230153208	0.01464553818961	0.671598604843266	0.501839266707879	HIF1A	COL4A3	HSPA1A	CD93	COL4A3->CD93	HIF1A->HSPA1A	0.8657453234316602	dx
CCL3:CALM1->MKI67:INSR	0.0098355028505913	0.0084232627203722	1.16765951355209	0.242944133899022	CCL3	CALM1	MKI67	INSR	CALM1->INSR	CCL3->MKI67	0.9127624490449596	dx
MKI67:SERPINF1->HIST:PLXDC2	0.0098352996648837	0.0178052076055796	0.552383318563589	0.580685757138593	MKI67	SERPINF1	HIST	PLXDC2	SERPINF1->PLXDC2	MKI67->HIST	0.859379162971544	dx
IFI44L:SEMA6A->PICALM:PLXNA2	0.009833227138121	0.0068935318319334	1.42644255192524	0.153740638336465	IFI44L	SEMA6A	PICALM	PLXNA2	SEMA6A->PLXNA2	IFI44L->PICALM	0.7137887951873256	dx
FRMD4A:SPON2->CD163:ITGAM	0.0098327986762825	0.0110168683819517	0.892522115666828	0.372113144193082	FRMD4A	SPON2	CD163	ITGAM	SPON2->ITGAM	FRMD4A->CD163	0.9478397108034526	dx
HSPA1A:ARPC5->AIF1:ADRB2	0.0098322167149542	0.0114524655578364	0.858524015226268	0.390603175479704	HSPA1A	ARPC5	AIF1	ADRB2	ARPC5->ADRB2	HSPA1A->AIF1	0.8541863775870582	dx
HIST:ADAM10->IFI44L:NRCAM	0.0098309816593109	0.019492083987251	0.504357649276548	0.614010072990752	HIST	ADAM10	IFI44L	NRCAM	ADAM10->NRCAM	HIST->IFI44L	0.866304563175241	dx
HIST:BSG->CD163:SLC16A1	0.0098294854350105	0.0085594274738139	1.14838118146127	0.250811238888977	HIST	BSG	CD163	SLC16A1	BSG->SLC16A1	HIST->CD163	0.7215646411113645	dx
HIST:TIMP2->MKI67:ITGB1	0.0098277557859418	0.0135577074740183	0.724883303816339	0.468523624497901	HIST	TIMP2	MKI67	ITGB1	TIMP2->ITGB1	HIST->MKI67	0.8918353170981901	dx
CD163:CD14->HIF1A:ITGA4	0.0098219756666136	0.0083031786008538	1.1829175474563	0.236841826518414	CD163	CD14	HIF1A	ITGA4	CD14->ITGA4	CD163->HIF1A	0.6781938408866265	dx
ERN1:EFNB2->CD163:EPHB6	0.0098215319285948	0.0067126414125727	1.46313966811919	0.143429165366452	ERN1	EFNB2	CD163	EPHB6	EFNB2->EPHB6	ERN1->CD163	0.8173543226492334	dx
IFI44L:FN1->CD163:PLAUR	0.0098213335795502	0.0066293456115088	1.48149367299542	0.138475069668874	IFI44L	FN1	CD163	PLAUR	FN1->PLAUR	IFI44L->CD163	0.8212898632053387	dx
CD163:LGALS3->HIST:ENG	0.0098204109501503	0.0098009662166695	1.00198396087192	0.316351339384245	CD163	LGALS3	HIST	ENG	LGALS3->ENG	CD163->HIST	0.7671562219248642	dx
HIF1A:NECTIN2->IFI44L:CD226	0.0098196008198504	0.0049754478406975	1.97361144850707	0.0484259409585807	HIF1A	NECTIN2	IFI44L	CD226	NECTIN2->CD226	HIF1A->IFI44L	0.626573506211799	dx
FRMD4A:LGALS3BP->IFI44L:ITGB1	0.0098186904826462	0.006915564280774	1.4197959969721	0.155667080702401	FRMD4A	LGALS3BP	IFI44L	ITGB1	LGALS3BP->ITGB1	FRMD4A->IFI44L	0.7011284037117338	dx
ERN1:CXCL12->CCL3:CD4	0.0098180129078984	0.0179761282275623	0.546169496768759	0.584949431737886	ERN1	CXCL12	CCL3	CD4	CXCL12->CD4	ERN1->CCL3	0.9165343851381872	dx
IFI44L:C1QA->IFI44L:CD33	0.009816601990875	0.0059222367832783	1.65758350267126	0.0974015617793897	IFI44L	C1QA	IFI44L	CD33	C1QA->CD33	IFI44L->IFI44L	0.7512470215948444	dx
HIF1A:SEMA6A->IFI44L:PLXNA2	0.0098163965294688	0.0061601137439067	1.59354144055842	0.11103877947834	HIF1A	SEMA6A	IFI44L	PLXNA2	SEMA6A->PLXNA2	HIF1A->IFI44L	0.6794069992408341	dx
IFI44L:GHRL->FRMD4A:TBXA2R	0.0098158895609158	0.0127889701266111	0.767527757414266	0.442767796285741	IFI44L	GHRL	FRMD4A	TBXA2R	GHRL->TBXA2R	IFI44L->FRMD4A	0.8796638541482016	dx
HIF1A:CD14->GPNMB:ITGB1	0.0098156862471509	0.0139669414607234	0.702779937522739	0.482192901912231	HIF1A	CD14	GPNMB	ITGB1	CD14->ITGB1	HIF1A->GPNMB	0.7735543113675908	dx
CD163:LYZ->FRMD4A:ITGAL	0.0098156192139846	0.0058341873351457	1.68243127107941	0.0924852418146872	CD163	LYZ	FRMD4A	ITGAL	LYZ->ITGAL	CD163->FRMD4A	0.8641622340934182	dx
HIST:BSG->FRMD4A:SLC16A1	0.0098147767892825	0.0080704635528887	1.21613544562374	0.223933329910604	HIST	BSG	FRMD4A	SLC16A1	BSG->SLC16A1	HIST->FRMD4A	0.8724250283952102	dx
HIST:RPS19->AIF1:C5AR1	0.0098117555844721	0.0103489654362843	0.948090477727494	0.343083395463433	HIST	RPS19	AIF1	C5AR1	RPS19->C5AR1	HIST->AIF1	0.7887083428023737	dx
HSPA1A:ADAM9->AIF1:ITGB5	0.0098043754891418	0.0117334659257573	0.835590741148302	0.403385179274982	HSPA1A	ADAM9	AIF1	ITGB5	ADAM9->ITGB5	HSPA1A->AIF1	0.8541863775870582	dx
PICALM:ENTPD1->MKI67:TMIGD3	0.0098042560072939	0.0317508666584989	0.308787036043617	0.757483531298819	PICALM	ENTPD1	MKI67	TMIGD3	ENTPD1->TMIGD3	PICALM->MKI67	0.925598498704424	dx
MKI67:TGFB1->MKI67:SMAD3	0.0098027498073004	0.0163018041722821	0.601329135333871	0.547620787684188	MKI67	TGFB1	MKI67	SMAD3	TGFB1->SMAD3	MKI67->MKI67	0.8831825661006574	dx
HIST:WNT5A->PICALM:LRP6	0.0098026243615328	0.0078460202273543	1.24937536196466	0.211527815554614	HIST	WNT5A	PICALM	LRP6	WNT5A->LRP6	HIST->PICALM	0.6357895375224104	dx
AIF1:CD99->TMEM163:PILRA	0.0098026221321364	0.0056919798886383	1.72218144194489	0.0850366555351263	AIF1	CD99	TMEM163	PILRA	CD99->PILRA	AIF1->TMEM163	0.7717338352462838	dx
AIF1:TNF->CCL3:FAS	0.0098022620382399	0.0287738817613819	0.340665264406411	0.733355591077542	AIF1	TNF	CCL3	FAS	TNF->FAS	AIF1->CCL3	0.9435169579647192	dx
PICALM:SPTAN1->IFI44L:PTPRA	0.0098021820471634	0.0065111333792137	1.50544943196159	0.132208568434842	PICALM	SPTAN1	IFI44L	PTPRA	SPTAN1->PTPRA	PICALM->IFI44L	0.7295182514927423	dx
MKI67:PLAU->PICALM:ITGAM	0.0098013567795891	0.0074002396125838	1.32446478664317	0.185348730417348	MKI67	PLAU	PICALM	ITGAM	PLAU->ITGAM	MKI67->PICALM	0.8747882512553108	dx
HIST:GRN->CD163:SORT1	0.0098009835434313	0.0142806682279216	0.686311269683334	0.492516843842824	HIST	GRN	CD163	SORT1	GRN->SORT1	HIST->CD163	0.8634435918619509	dx
CD163:SPON1->IFI44L:APP	0.0097996562043896	0.0077181171752104	1.26969518367315	0.204193229082881	CD163	SPON1	IFI44L	APP	SPON1->APP	CD163->IFI44L	0.8390388878914129	dx
FRMD4A:ADM->GPNMB:ADRB2	0.0097969140445268	0.0114313433113596	0.857022116971282	0.391432661616194	FRMD4A	ADM	GPNMB	ADRB2	ADM->ADRB2	FRMD4A->GPNMB	0.6492807475164352	dx
IFI44L:PTDSS1->GPNMB:SCARB1	0.0097960707876764	0.0058787512137499	1.66635233087671	0.0956432593791976	IFI44L	PTDSS1	GPNMB	SCARB1	PTDSS1->SCARB1	IFI44L->GPNMB	0.8208190170602778	dx
HIF1A:ANGPTL1->HIF1A:TEK	0.0097955232582935	0.0145857782679771	0.67158043117929	0.501850839605111	HIF1A	ANGPTL1	HIF1A	TEK	ANGPTL1->TEK	HIF1A->HIF1A	0.8365708919329777	dx
HSPA1A:PLTP->GPNMB:ABCA1	0.0097943510418773	0.009727452745856	1.00687726764335	0.313993757347519	HSPA1A	PLTP	GPNMB	ABCA1	PLTP->ABCA1	HSPA1A->GPNMB	0.825035936737584	dx
HSPA1A:ADAM17->PICALM:IL6R	0.0097935289481157	0.0185285902962858	0.528563090419186	0.597108570240385	HSPA1A	ADAM17	PICALM	IL6R	ADAM17->IL6R	HSPA1A->PICALM	0.9455345021488132	dx
IFI44L:COL18A1->TMEM163:ITGA3	0.0097923363721259	0.0112872931293617	0.867554006075478	0.38563853458503	IFI44L	COL18A1	TMEM163	ITGA3	COL18A1->ITGA3	IFI44L->TMEM163	0.9165612252182856	dx
IFI44L:CD274->TMEM163:CD80	0.0097923363721259	0.0112872931293617	0.867554006075478	0.38563853458503	IFI44L	CD274	TMEM163	CD80	CD274->CD80	IFI44L->TMEM163	0.9165612252182856	dx
HIF1A:ITGB2->CD163:CD226	0.0097920676448498	0.0058049445355461	1.68684947545817	0.0916322992669291	HIF1A	ITGB2	CD163	CD226	ITGB2->CD226	HIF1A->CD163	0.5918142998537956	dx
PICALM:GNAS->HIST:ADCY9	0.0097912343067857	0.0078114876006795	1.25344042099407	0.210045468846035	PICALM	GNAS	HIST	ADCY9	GNAS->ADCY9	PICALM->HIST	0.604837545648281	dx
GPNMB:CXCL12->FRMD4A:ITGA5	0.0097903863384199	0.008913729550433	1.09834904492298	0.272052103444848	GPNMB	CXCL12	FRMD4A	ITGA5	CXCL12->ITGA5	GPNMB->FRMD4A	0.5817259503769773	dx
HIST:COL18A1->HIST:PTPRS	0.0097899490670194	0.0127341727386527	0.768793487252103	0.442015915763869	HIST	COL18A1	HIST	PTPRS	COL18A1->PTPRS	HIST->HIST	0.8989261252631972	dx
CD163:TGFB1->GPNMB:SDC2	0.0097897424038572	0.0065373585557885	1.49750733730045	0.134261297842957	CD163	TGFB1	GPNMB	SDC2	TGFB1->SDC2	CD163->GPNMB	0.3406258852682428	dx
HIF1A:CXCL12->GPNMB:CD4	0.0097889700055587	0.0043568329116821	2.24680868052368	0.0246522567659932	HIF1A	CXCL12	GPNMB	CD4	CXCL12->CD4	HIF1A->GPNMB	0.2628165490570882	dx
GPNMB:SEMA6B->FRMD4A:PLXNA2	0.0097886633194408	0.0069414497856352	1.41017562926086	0.158487830044981	GPNMB	SEMA6B	FRMD4A	PLXNA2	SEMA6B->PLXNA2	GPNMB->FRMD4A	0.4388526225174171	dx
GPNMB:TXLNA->AIF1:STX4	0.0097879682083944	0.0108962041962594	0.898291554755789	0.36903013374971	GPNMB	TXLNA	AIF1	STX4	TXLNA->STX4	GPNMB->AIF1	0.7232487992193963	dx
TMEM163:GRN->GPNMB:SORT1	0.0097875490143469	0.0151209585907071	0.647283633219001	0.5174483921558	TMEM163	GRN	GPNMB	SORT1	GRN->SORT1	TMEM163->GPNMB	0.8262919351179004	dx
HIST:FAM3C->TMEM163:CLEC2D	0.0097857664613582	0.0044621366684035	2.1930673998964	0.0283025233892307	HIST	FAM3C	TMEM163	CLEC2D	FAM3C->CLEC2D	HIST->TMEM163	0.8515815416839086	dx
TMEM163:CCL3L1->ERN1:CCR1	0.009784175278847	0.0066879068550039	1.46296524323247	0.143476889709548	TMEM163	CCL3L1	ERN1	CCR1	CCL3L1->CCR1	TMEM163->ERN1	0.4473870288215906	dx
GPNMB:GNAS->IFI44L:TSHR	0.0097839524137511	0.0188824331798241	0.518151041265451	0.604352890622664	GPNMB	GNAS	IFI44L	TSHR	GNAS->TSHR	GPNMB->IFI44L	0.8819964979804521	dx
PICALM:SERPINF1->FRMD4A:PLXDC1	0.0097830800041222	0.0077298892434011	1.26561709955596	0.205650201098623	PICALM	SERPINF1	FRMD4A	PLXDC1	SERPINF1->PLXDC1	PICALM->FRMD4A	0.8366660323315394	dx
CCL3:WNT2B->IFI44L:FZD2_LRP6	0.0097824857862068	0.0121873543295922	0.802675094335608	0.422162551822468	CCL3	WNT2B	IFI44L	FZD2_LRP6	WNT2B->FZD2_LRP6	CCL3->IFI44L	0.899312143608156	dx
HIST:PDGFC->HSPA1A:PDGFRB	0.0097809732086471	0.00947187700056	1.03263304707914	0.301775656780298	HIST	PDGFC	HSPA1A	PDGFRB	PDGFC->PDGFRB	HIST->HSPA1A	0.901704434643547	dx
HSPA1A:CALR->AIF1:LRP1	0.0097807104255051	0.0112369217592842	0.870408340916333	0.384077290084751	HSPA1A	CALR	AIF1	LRP1	CALR->LRP1	HSPA1A->AIF1	0.8541863775870582	dx
HIF1A:IRAK4->CD163:TLR7	0.0097800541673702	0.0084986848471861	1.15077265991436	0.249825775250908	HIF1A	IRAK4	CD163	TLR7	IRAK4->TLR7	HIF1A->CD163	0.7511225884254114	dx
HIF1A:PLAU->CD163:IGF2R	0.0097761610131277	0.0106840602484838	0.915023014262307	0.360179548332339	HIF1A	PLAU	CD163	IGF2R	PLAU->IGF2R	HIF1A->CD163	0.7997700802266782	dx
HIF1A:VEGFB->GPNMB:NRP1	0.0097760370966293	0.0045438278869183	2.15149810686593	0.0314369050846607	HIF1A	VEGFB	GPNMB	NRP1	VEGFB->NRP1	HIF1A->GPNMB	0.2824830471178797	dx
CD163:SEMA4C->HIF1A:PLXNB2	0.0097747414935444	0.0065912633163307	1.48298452427568	0.138078522518572	CD163	SEMA4C	HIF1A	PLXNB2	SEMA4C->PLXNB2	CD163->HIF1A	0.5914207046344927	dx
AIF1:C3->HSPA1A:CD81	0.0097745304216582	0.0269277391485448	0.362991128506474	0.716611511439307	AIF1	C3	HSPA1A	CD81	C3->CD81	AIF1->HSPA1A	0.8826885351732467	dx
GPNMB:WNT5B->FRMD4A:FZD2_LRP6	0.0097738353241969	0.0063899866132082	1.52955489828323	0.126126940507588	GPNMB	WNT5B	FRMD4A	FZD2_LRP6	WNT5B->FZD2_LRP6	GPNMB->FRMD4A	0.4105834446310843	dx
PICALM:CALM1->TMEM163:OPRM1	0.0097724320690032	0.0303122430173236	0.322392244724952	0.747155558672716	PICALM	CALM1	TMEM163	OPRM1	CALM1->OPRM1	PICALM->TMEM163	0.96990710212375	dx
HIST:ANOS1->CD163:FGFR1	0.009771070953068	0.0078212544430051	1.24929715869386	0.211556406771665	HIST	ANOS1	CD163	FGFR1	ANOS1->FGFR1	HIST->CD163	0.6574736361918032	dx
ERN1:HGF->GPNMB:SDC2	0.0097676978895366	0.0317199143875752	0.307935821332567	0.75813116783358	ERN1	HGF	GPNMB	SDC2	HGF->SDC2	ERN1->GPNMB	0.9078974328716168	dx
TMEM163:PDGFC->PICALM:FLT1	0.0097657142510708	0.0066320001343722	1.47251418172585	0.140882080227369	TMEM163	PDGFC	PICALM	FLT1	PDGFC->FLT1	TMEM163->PICALM	0.8270348680452623	dx
FRMD4A:JAM3->FRMD4A:ITGB1	0.0097652254836651	0.0068786855718438	1.41963539133647	0.155713856420036	FRMD4A	JAM3	FRMD4A	ITGB1	JAM3->ITGB1	FRMD4A->FRMD4A	0.8431822700556245	dx
MKI67:APP->HIST:FPR2	0.0097646989669523	0.0121095744545594	0.806361858841027	0.420034232317319	MKI67	APP	HIST	FPR2	APP->FPR2	MKI67->HIST	0.859379162971544	dx
TMEM163:CALM3->TMEM163:KCNQ3	0.0097643430494486	0.0273736605245957	0.35670578440451	0.721312074721897	TMEM163	CALM3	TMEM163	KCNQ3	CALM3->KCNQ3	TMEM163->TMEM163	0.9359178689760556	dx
PICALM:ADAM10->IFI44L:TREM2	0.0097641618735395	0.0161861466687689	0.603241900209603	0.546347777395227	PICALM	ADAM10	IFI44L	TREM2	ADAM10->TREM2	PICALM->IFI44L	0.8193513238015206	dx
HIF1A:ST6GAL1->HIF1A:CD22	0.0097626210924448	0.0070142642549542	1.3918239657922	0.163975710811186	HIF1A	ST6GAL1	HIF1A	CD22	ST6GAL1->CD22	HIF1A->HIF1A	0.6428888979422689	dx
TMEM163:COL4A4->HIST:CD47	0.0097624241515632	0.0146395388566748	0.666853255907862	0.504865871386831	TMEM163	COL4A4	HIST	CD47	COL4A4->CD47	TMEM163->HIST	0.9188319077034172	dx
HSPA1A:TNFSF13B->HIF1A:HLA-DPB1	0.0097616860891923	0.008007867791744	1.21901189468394	0.222839677903932	HSPA1A	TNFSF13B	HIF1A	HLA-DPB1	TNFSF13B->HLA-DPB1	HSPA1A->HIF1A	0.918809976285053	dx
GPNMB:ANGPT2->GPNMB:ITGA5_ITGB1	0.0097614390518925	0.0090683527667988	1.07642912697787	0.281735381689231	GPNMB	ANGPT2	GPNMB	ITGA5_ITGB1	ANGPT2->ITGA5_ITGB1	GPNMB->GPNMB	0.5821399754181098	dx
AIF1:LRPAP1->CCL3:LRP1	0.0097610375674075	0.0139765148841027	0.698388521627094	0.484934252761028	AIF1	LRPAP1	CCL3	LRP1	LRPAP1->LRP1	AIF1->CCL3	0.9135892667968628	dx
CCL3:NECTIN3->CCL3:PVR	0.0097597471459713	0.0348524991760454	0.280030051695099	0.779454448946751	CCL3	NECTIN3	CCL3	PVR	NECTIN3->PVR	CCL3->CCL3	0.9450129908160608	dx
HIF1A:TGFB1->PICALM:ITGB1	0.0097589365532028	0.0129868893141357	0.75144527046832	0.452384726574336	HIF1A	TGFB1	PICALM	ITGB1	TGFB1->ITGB1	HIF1A->PICALM	0.7787799089819015	dx
CD163:PDCD1LG2->FRMD4A:RGMB	0.0097573651275727	0.0088775340004128	1.09910760433234	0.271721133421565	CD163	PDCD1LG2	FRMD4A	RGMB	PDCD1LG2->RGMB	CD163->FRMD4A	0.931160000107884	dx
TMEM163:LYZ->MKI67:ITGAL	0.009755944767372	0.0365201968522229	0.267138340103943	0.789362648749987	TMEM163	LYZ	MKI67	ITGAL	LYZ->ITGAL	TMEM163->MKI67	0.8955620412524953	dx
TMEM163:ANGPT2->HIST:ITGA5_ITGB1	0.0097551971966403	0.009003996968263	1.08342964030587	0.27861776530965	TMEM163	ANGPT2	HIST	ITGA5_ITGB1	ANGPT2->ITGA5_ITGB1	TMEM163->HIST	0.9188319077034172	dx
MKI67:LAMA2->HSPA1A:ITGA6_ITGB1	0.0097550897434289	0.0139893137701673	0.697324393726305	0.485599805362723	MKI67	LAMA2	HSPA1A	ITGA6_ITGB1	LAMA2->ITGA6_ITGB1	MKI67->HSPA1A	0.8612219762023405	dx
FRMD4A:SPP1->TMEM163:ITGA5_ITGB1	0.0097542999222847	0.0167060081993084	0.583879751878042	0.559301216830109	FRMD4A	SPP1	TMEM163	ITGA5_ITGB1	SPP1->ITGA5_ITGB1	FRMD4A->TMEM163	0.8288418145549584	dx
HSPA1A:APP->ERN1:LRP10	0.0097539986889809	0.0109157896973114	0.893567846161735	0.371553156432417	HSPA1A	APP	ERN1	LRP10	APP->LRP10	HSPA1A->ERN1	0.8996778703763194	dx
GPNMB:LGALS9->AIF1:HAVCR2	0.0097535558028072	0.0116795443944916	0.835097284052222	0.403662935753058	GPNMB	LGALS9	AIF1	HAVCR2	LGALS9->HAVCR2	GPNMB->AIF1	0.7239372416537881	dx
HIF1A:GNAI2->HIST:IGF1R	0.0097533308182224	0.0069222674550555	1.40897919381882	0.158841320476412	HIF1A	GNAI2	HIST	IGF1R	GNAI2->IGF1R	HIF1A->HIST	0.7861657959115848	dx
PICALM:SEMA6B->ERN1:PLXNA4	0.009753056096608	0.0207637336689776	0.4697159119884	0.638557997977864	PICALM	SEMA6B	ERN1	PLXNA4	SEMA6B->PLXNA4	PICALM->ERN1	0.9377075240336668	dx
PICALM:PLAU->PICALM:ITGA5	0.009752667432979	0.0072464119767368	1.34586157456795	0.178347163067553	PICALM	PLAU	PICALM	ITGA5	PLAU->ITGA5	PICALM->PICALM	0.6220637678390527	dx
HSPA1A:COL9A2->TMEM163:ITGA9_ITGB1	0.0097517946863546	0.0112266393785775	0.868629904062198	0.385049592563962	HSPA1A	COL9A2	TMEM163	ITGA9_ITGB1	COL9A2->ITGA9_ITGB1	HSPA1A->TMEM163	0.8687883574971501	dx
TMEM163:JAM3->ERN1:ITGB1	0.0097514090900072	0.0061267711599763	1.59160654697031	0.111473138110792	TMEM163	JAM3	ERN1	ITGB1	JAM3->ITGB1	TMEM163->ERN1	0.4473870288215906	dx
MKI67:APOE->HIF1A:LRP8	0.0097498126997591	0.0119869568822637	0.81336846336582	0.416006834914251	MKI67	APOE	HIF1A	LRP8	APOE->LRP8	MKI67->HIF1A	0.8641741744809034	dx
HSPA1A:TGFB1->HIST:ITGB1	0.0097479179662481	0.0116157928427227	0.839195231718963	0.401359762634828	HSPA1A	TGFB1	HIST	ITGB1	TGFB1->ITGB1	HSPA1A->HIST	0.9642312732082272	dx
GPNMB:APOO->FRMD4A:IL1RAPL2	0.0097469420354909	0.0105789541961904	0.921352135072193	0.356866610003638	GPNMB	APOO	FRMD4A	IL1RAPL2	APOO->IL1RAPL2	GPNMB->FRMD4A	0.6630236291555673	dx
HSPA1A:LMAN1->IFI44L:MCFD2	0.0097459863940829	0.0481971947277583	0.202210656639523	0.839752042423011	HSPA1A	LMAN1	IFI44L	MCFD2	LMAN1->MCFD2	HSPA1A->IFI44L	0.9605085921680626	dx
CCL3:TF->HIF1A:ADRB2	0.0097436270584125	0.0140790433006972	0.692065991297155	0.488895887743576	CCL3	TF	HIF1A	ADRB2	TF->ADRB2	CCL3->HIF1A	0.8538959998198352	dx
AIF1:COL18A1->CD163:ITGB5	0.009742603769812	0.0087843707118808	1.10908385920407	0.267394007251032	AIF1	COL18A1	CD163	ITGB5	COL18A1->ITGB5	AIF1->CD163	0.7829576160030218	dx
ERN1:GSTO1->IFI44L:RYR1	0.0097420925203259	0.0134451761408822	0.724579017652555	0.468710335056864	ERN1	GSTO1	IFI44L	RYR1	GSTO1->RYR1	ERN1->IFI44L	0.829512538253889	dx
AIF1:GNAI2->MKI67:IGF1R	0.0097395789970524	0.0084978250865992	1.14612608494512	0.251742985887371	AIF1	GNAI2	MKI67	IGF1R	GNAI2->IGF1R	AIF1->MKI67	0.7247632459942146	dx
TMEM163:LGALS1->ERN1:CD69	0.0097374118354725	0.0167976629610806	0.579688487501721	0.562124708305787	TMEM163	LGALS1	ERN1	CD69	LGALS1->CD69	TMEM163->ERN1	0.8237174402807506	dx
GPNMB:ADAM10->ERN1:AXL	0.0097361314172656	0.0087640501646276	1.110916897368	0.266604121490526	GPNMB	ADAM10	ERN1	AXL	ADAM10->AXL	GPNMB->ERN1	0.8841273318008603	dx
HIST:TGFB1->FRMD4A:SMAD3	0.0097357034726525	0.0235876430913204	0.412745921029939	0.67979277656909	HIST	TGFB1	FRMD4A	SMAD3	TGFB1->SMAD3	HIST->FRMD4A	0.9164594028850764	dx
FRMD4A:SPON2->CCL3:ITGB1	0.0097342535439011	0.0109077501416222	0.892416256103702	0.372169861044113	FRMD4A	SPON2	CCL3	ITGB1	SPON2->ITGB1	FRMD4A->CCL3	0.7152022439572925	dx
MKI67:EFNA5->MKI67:EPHB6	0.0097327907435047	0.0085311164372431	1.14085780156693	0.253929102351697	MKI67	EFNA5	MKI67	EPHB6	EFNA5->EPHB6	MKI67->MKI67	0.8831825661006574	dx
CD163:NAMPT->PICALM:ITGA5_ITGB1	0.0097321425600602	0.0089249869415092	1.09043773664217	0.275520366402087	CD163	NAMPT	PICALM	ITGA5_ITGB1	NAMPT->ITGA5_ITGB1	CD163->PICALM	0.6764910579361062	dx
GPNMB:TGFB1->AIF1:ACVR1_TGFBR2	0.0097318544286599	0.0054415647183322	1.78842941918416	0.0737067534540144	GPNMB	TGFB1	AIF1	ACVR1_TGFBR2	TGFB1->ACVR1_TGFBR2	GPNMB->AIF1	0.5148305051863732	dx
IFI44L:CALM1->HIST:KCNQ1	0.0097316012521702	0.0297996520391156	0.326567613588119	0.743994942215157	IFI44L	CALM1	HIST	KCNQ1	CALM1->KCNQ1	IFI44L->HIST	0.8931772879352691	dx
GPNMB:PSEN1->CD163:CD44	0.0097314090503525	0.0077336183253712	1.25832548762166	0.208274067155958	GPNMB	PSEN1	CD163	CD44	PSEN1->CD44	GPNMB->CD163	0.425369615250165	dx
HIF1A:ADAM28->IFI44L:ITGA4	0.0097313306269999	0.0089699205658801	1.08488481648501	0.277972673612717	HIF1A	ADAM28	IFI44L	ITGA4	ADAM28->ITGA4	HIF1A->IFI44L	0.7130778198537024	dx
IFI44L:LGALS9->PICALM:LRP1	0.0097296942238904	0.0164138691608273	0.592772741670863	0.553333252362756	IFI44L	LGALS9	PICALM	LRP1	LGALS9->LRP1	IFI44L->PICALM	0.8154328958672573	dx
IFI44L:ARF1->HIST:INSR	0.0097293405812284	0.0060607288584696	1.60530866970431	0.108425892164384	IFI44L	ARF1	HIST	INSR	ARF1->INSR	IFI44L->HIST	0.7361461708718913	dx
GPNMB:C1QA->GPNMB:CD93	0.0097289072566761	0.0069205180024209	1.40580622046973	0.159781674415159	GPNMB	C1QA	GPNMB	CD93	C1QA->CD93	GPNMB->GPNMB	0.43693000790908	dx
AIF1:APP->PICALM:LRP6	0.00972802470404	0.0073966114208508	1.31520018431913	0.188442633237131	AIF1	APP	PICALM	LRP6	APP->LRP6	AIF1->PICALM	0.8982329136951899	dx
AIF1:PLTP->IFI44L:ABCA1	0.0097232029571518	0.007239497306605	1.34307708744925	0.179247013887698	AIF1	PLTP	IFI44L	ABCA1	PLTP->ABCA1	AIF1->IFI44L	0.8523023501522897	dx
IFI44L:SELPLG->FRMD4A:ITGB2	0.0097223977591297	0.0073798164109827	1.317430843491	0.187694247941303	IFI44L	SELPLG	FRMD4A	ITGB2	SELPLG->ITGB2	IFI44L->FRMD4A	0.7931116088446416	dx
ERN1:S100A9->PICALM:ITGB2	0.0097220613175791	0.0151321128072636	0.642478776189958	0.520562365423198	ERN1	S100A9	PICALM	ITGB2	S100A9->ITGB2	ERN1->PICALM	0.8851570706166523	dx
GPNMB:ADAM9->HIF1A:ITGA6	0.0097218894578686	0.0058039208679356	1.67505548043877	0.0939233467214487	GPNMB	ADAM9	HIF1A	ITGA6	ADAM9->ITGA6	GPNMB->HIF1A	0.4110601635024533	dx
CD163:PSEN1->FRMD4A:NOTCH2	0.0097200898316316	0.0182018101457378	0.534017757234313	0.593329248578657	CD163	PSEN1	FRMD4A	NOTCH2	PSEN1->NOTCH2	CD163->FRMD4A	0.9413715452309416	dx
CCL3:PLAU->AIF1:ITGB1	0.0097200026362962	0.0097236002411221	0.999630013088087	0.317489592988638	CCL3	PLAU	AIF1	ITGB1	PLAU->ITGB1	CCL3->AIF1	0.895365679454175	dx
HSPA1A:ARF1->CD163:INSR	0.0097193851534337	0.0088385943092698	1.09965281959375	0.271483418792564	HSPA1A	ARF1	CD163	INSR	ARF1->INSR	HSPA1A->CD163	0.9456236869581376	dx
ERN1:COPA->MKI67:P2RY6	0.0097190328472253	0.0172181784129917	0.56446347657148	0.572438749780187	ERN1	COPA	MKI67	P2RY6	COPA->P2RY6	ERN1->MKI67	0.8427979713057815	dx
FRMD4A:FADD->HIST:ABCA1	0.0097172626631685	0.0227612570972546	0.426921176701641	0.669436740626726	FRMD4A	FADD	HIST	ABCA1	FADD->ABCA1	FRMD4A->HIST	0.8890880437169232	dx
IFI44L:ALCAM->CD163:NRP1	0.009717122991955	0.0303620134114724	0.320042115134675	0.748936404925188	IFI44L	ALCAM	CD163	NRP1	ALCAM->NRP1	IFI44L->CD163	0.9096438243730828	dx
HIST:CALCB->GPNMB:GPR84	0.0097170806311531	0.0144978483969262	0.670242946754317	0.502702930489532	HIST	CALCB	GPNMB	GPR84	CALCB->GPR84	HIST->GPNMB	0.7509968348813384	dx
GPNMB:SORBS1->FRMD4A:ITGB5	0.0097159131724594	0.0129430774710974	0.750664839498614	0.452854388477487	GPNMB	SORBS1	FRMD4A	ITGB5	SORBS1->ITGB5	GPNMB->FRMD4A	0.7121812612352785	dx
IFI44L:TGFB1->HIST:LPP	0.0097136241715498	0.0782905982805331	0.12407140046042	0.901258742289665	IFI44L	TGFB1	HIST	LPP	TGFB1->LPP	IFI44L->HIST	0.955113705615206	dx
FRMD4A:ADAM17->ERN1:ITGA5	0.0097131482919847	0.0106521045327847	0.911852513471862	0.361846362061256	FRMD4A	ADAM17	ERN1	ITGA5	ADAM17->ITGA5	FRMD4A->ERN1	0.9481567180105644	dx
CD163:ADAM15->IFI44L:ITGA9	0.00971048484704	0.010588839706221	0.917048998421903	0.359116964813579	CD163	ADAM15	IFI44L	ITGA9	ADAM15->ITGA9	CD163->IFI44L	0.8479774040609221	dx
HIF1A:TNF->IFI44L:TNFRSF1B	0.0097101533996422	0.014760414804654	0.657850983739329	0.510633889817865	HIF1A	TNF	IFI44L	TNFRSF1B	TNF->TNFRSF1B	HIF1A->IFI44L	0.7920960563879134	dx
CD163:GPI->IFI44L:AMFR	0.0097095846337921	0.006801995175612	1.42746126439564	0.153446982739121	CD163	GPI	IFI44L	AMFR	GPI->AMFR	CD163->IFI44L	0.8390388878914129	dx
HIF1A:NAMPT->HIST:ITGA5_ITGB1	0.0097085231270901	0.0115993689217638	0.836987183748777	0.402599772089676	HIF1A	NAMPT	HIST	ITGA5_ITGB1	NAMPT->ITGA5_ITGB1	HIF1A->HIST	0.8058429563054244	dx
HIF1A:C5->HIF1A:C5AR1	0.0097068467437526	0.0061287660936442	1.58381745940982	0.113235264953351	HIF1A	C5	HIF1A	C5AR1	C5->C5AR1	HIF1A->HIF1A	0.6172823847385527	dx
AIF1:CXCL12->ERN1:ITGB1	0.0097059644058541	0.0192822762433571	0.503361962216361	0.61470980979907	AIF1	CXCL12	ERN1	ITGB1	CXCL12->ITGB1	AIF1->ERN1	0.9531791087380836	dx
MKI67:C1QA->PICALM:CD33	0.0097053028999875	0.0070017143917443	1.38613236087305	0.165706490510976	MKI67	C1QA	PICALM	CD33	C1QA->CD33	MKI67->PICALM	0.8747882512553108	dx
PICALM:CALM1->HIST:CACNA1C	0.0097050821446724	0.0099370757001398	0.976653739745177	0.328740604471803	PICALM	CALM1	HIST	CACNA1C	CALM1->CACNA1C	PICALM->HIST	0.6702494715633287	dx
CD163:SEMA6A->PICALM:PLXNA2	0.0097044719641353	0.0107464759477916	0.903037610774124	0.366505933988989	CD163	SEMA6A	PICALM	PLXNA2	SEMA6A->PLXNA2	CD163->PICALM	0.7266246364943518	dx
CCL3:LY86->ERN1:CD180	0.0097038773865654	0.0236998973563304	0.409448076532427	0.682210864150321	CCL3	LY86	ERN1	CD180	LY86->CD180	CCL3->ERN1	0.9217351491526254	dx
FRMD4A:TNFSF13B->HIST:TFRC	0.0097033051024178	0.0082730797862679	1.1728770123218	0.240845129184232	FRMD4A	TNFSF13B	HIST	TFRC	TNFSF13B->TFRC	FRMD4A->HIST	0.8240796250641765	dx
TMEM163:CD99->PICALM:CD81	0.0097015461670266	0.0172211448848808	0.563350824342933	0.573196015958573	TMEM163	CD99	PICALM	CD81	CD99->CD81	TMEM163->PICALM	0.8880202425678213	dx
CD163:RPS19->PICALM:C5AR1	0.0096985584666502	0.0102139443023034	0.949540958869634	0.342345550587345	CD163	RPS19	PICALM	C5AR1	RPS19->C5AR1	CD163->PICALM	0.7085064438242444	dx
HIF1A:HGF->HIF1A:ST14	0.0096980984102339	0.0087743665935213	1.10527618225965	0.269039935091457	HIF1A	HGF	HIF1A	ST14	HGF->ST14	HIF1A->HIF1A	0.7379098660168585	dx
GPNMB:MDK->CCL3:SDC2	0.0096977492428829	0.0108673325337017	0.892376230579892	0.372191307093822	GPNMB	MDK	CCL3	SDC2	MDK->SDC2	GPNMB->CCL3	0.9309482710338156	dx
PICALM:CALM3->TMEM163:ADCY8	0.0096977292725621	0.0065504155093425	1.48047543834903	0.138746410779409	PICALM	CALM3	TMEM163	ADCY8	CALM3->ADCY8	PICALM->TMEM163	0.9597082621983886	dx
HIST:TGFB1->FRMD4A:ACVR1_TGFBR2	0.0096948261672607	0.0088636294418234	1.09377611405045	0.274053182498408	HIST	TGFB1	FRMD4A	ACVR1_TGFBR2	TGFB1->ACVR1_TGFBR2	HIST->FRMD4A	0.8724250283952102	dx
HIST:TGFB1->FRMD4A:ACVR1_TGFBR1_TGFBR2	0.0096948261672607	0.0088636294418234	1.09377611405045	0.274053182498408	HIST	TGFB1	FRMD4A	ACVR1_TGFBR1_TGFBR2	TGFB1->ACVR1_TGFBR1_TGFBR2	HIST->FRMD4A	0.8724250283952102	dx
HIST:SIRPB2->MKI67:CD47	0.009692439849533	0.0063690193563008	1.52181039298372	0.128056596599001	HIST	SIRPB2	MKI67	CD47	SIRPB2->CD47	HIST->MKI67	0.8336930148648884	dx
GPNMB:TF->TMEM163:TFRC	0.0096919315908359	0.0078819207911367	1.22964082584217	0.218831634810184	GPNMB	TF	TMEM163	TFRC	TF->TFRC	GPNMB->TMEM163	0.6900779770994415	dx
TMEM163:ZP3->AIF1:MERTK	0.0096910902698201	0.0073894272836112	1.31148056511954	0.189695455595276	TMEM163	ZP3	AIF1	MERTK	ZP3->MERTK	TMEM163->AIF1	0.8728557073457561	dx
PICALM:PLAU->TMEM163:ITGA5	0.0096897353079057	0.0108584597385542	0.892367383700032	0.372196047438097	PICALM	PLAU	TMEM163	ITGA5	PLAU->ITGA5	PICALM->TMEM163	0.9597082621983886	dx
HIF1A:CD14->PICALM:RIPK1	0.0096885936813951	0.0101340056239444	0.956047790076523	0.339048090489985	HIF1A	CD14	PICALM	RIPK1	CD14->RIPK1	HIF1A->PICALM	0.721761465361256	dx
AIF1:TNFSF10->GPNMB:TNFRSF10A	0.0096875773825416	0.0070416817353162	1.37574769020806	0.168899761532372	AIF1	TNFSF10	GPNMB	TNFRSF10A	TNFSF10->TNFRSF10A	AIF1->GPNMB	0.672582978959267	dx
CD163:LGALS9->HIF1A:CD44	0.0096874522929164	0.0056635051658053	1.71050471559671	0.0871725821824277	CD163	LGALS9	HIF1A	CD44	LGALS9->CD44	CD163->HIF1A	0.5349449188122859	dx
GPNMB:C5->HIST:C5AR2	0.0096874352140798	0.0057644511406727	1.68054771871121	0.0928507981089412	GPNMB	C5	HIST	C5AR2	C5->C5AR2	GPNMB->HIST	0.3834241283647984	dx
GPNMB:HSPA8->FRMD4A:ADRB2	0.0096872203114573	0.0089037978059431	1.08798745463327	0.276600645874419	GPNMB	HSPA8	FRMD4A	ADRB2	HSPA8->ADRB2	GPNMB->FRMD4A	0.5817259503769773	dx
IFI44L:GRN->GPNMB:TNFRSF1B	0.0096846960917328	0.0181509687116989	0.533563593522739	0.593643502124171	IFI44L	GRN	GPNMB	TNFRSF1B	GRN->TNFRSF1B	IFI44L->GPNMB	0.8373059029773993	dx
PICALM:C3->CD163:CD46	0.0096826372762905	0.0868621406429258	0.111471317706687	0.911242608980118	PICALM	C3	CD163	CD46	C3->CD46	PICALM->CD163	0.9634283090538692	dx
ERN1:ITGB3BP->IFI44L:ITGB5	0.0096822157984599	0.0077196658102962	1.25422732491168	0.209759390667295	ERN1	ITGB3BP	IFI44L	ITGB5	ITGB3BP->ITGB5	ERN1->IFI44L	0.5668704194066567	dx
AIF1:APP->AIF1:LRP6	0.0096789696726607	0.0076614984181455	1.26332593761775	0.206472068469019	AIF1	APP	AIF1	LRP6	APP->LRP6	AIF1->AIF1	0.736549398096212	dx
IFI44L:GPI->HIST:AMFR	0.0096783278457614	0.0066966395088615	1.4452514328947	0.148387274307211	IFI44L	GPI	HIST	AMFR	GPI->AMFR	IFI44L->HIST	0.7489604234583708	dx
AIF1:FAM3C->ERN1:ADGRG5	0.0096735851459357	0.0119914740577444	0.806705255696928	0.419836315416698	AIF1	FAM3C	ERN1	ADGRG5	FAM3C->ADGRG5	AIF1->ERN1	0.9531791087380836	dx
PICALM:VEGFA->HIST:EPHB2	0.0096735764848425	0.0064735081027945	1.49433295382244	0.135088616004232	PICALM	VEGFA	HIST	EPHB2	VEGFA->EPHB2	PICALM->HIST	0.5533222923042856	dx
PICALM:COL9A2->MKI67:CD44	0.0096735622868362	0.0142470023434468	0.678989309725619	0.497144635504697	PICALM	COL9A2	MKI67	CD44	COL9A2->CD44	PICALM->MKI67	0.8511785330085762	dx
HSPA1A:TGFB1->MKI67:TGFBR1_TGFBR2	0.0096695399749481	0.0146232176861098	0.661245710930843	0.508454750987867	HSPA1A	TGFB1	MKI67	TGFBR1_TGFBR2	TGFB1->TGFBR1_TGFBR2	HSPA1A->MKI67	0.8950547185724743	dx
AIF1:SELPLG->FRMD4A:ITGAM	0.009669178289202	0.0120096371083081	0.805118273100285	0.42075143200754	AIF1	SELPLG	FRMD4A	ITGAM	SELPLG->ITGAM	AIF1->FRMD4A	0.7890124979899618	dx
HSPA1A:HMGB1->PICALM:THBD	0.0096661636865305	0.0208817564101152	0.462899935076733	0.643436094051589	HSPA1A	HMGB1	PICALM	THBD	HMGB1->THBD	HSPA1A->PICALM	0.9455345021488132	dx
CD163:APOE->TMEM163:TREM2	0.0096646444861554	0.0146688334488295	0.658855697003407	0.509988437374449	CD163	APOE	TMEM163	TREM2	APOE->TREM2	CD163->TMEM163	0.8896224540678543	dx
FRMD4A:CD14->GPNMB:RIPK1	0.009663971073033	0.0089999621540288	1.07377907902724	0.282921708727144	FRMD4A	CD14	GPNMB	RIPK1	CD14->RIPK1	FRMD4A->GPNMB	0.5611065006465029	dx
MKI67:IGF1->IFI44L:IGF1R	0.0096639282330541	0.0587864297298303	0.164390460136251	0.869423773119115	MKI67	IGF1	IFI44L	IGF1R	IGF1->IGF1R	MKI67->IFI44L	0.9329516062280272	dx
MKI67:FN1->ERN1:ITGA4_ITGB1	0.0096633363203343	0.0219829908157118	0.439582420851839	0.660239575049909	MKI67	FN1	ERN1	ITGA4_ITGB1	FN1->ITGA4_ITGB1	MKI67->ERN1	0.8056890067337044	dx
IFI44L:APP->IFI44L:APLP2	0.0096619888463756	0.0133377153578784	0.724411084441719	0.468813396820257	IFI44L	APP	IFI44L	APLP2	APP->APLP2	IFI44L->IFI44L	0.8276725118184415	dx
GPNMB:CALCB->IFI44L:ADRB2	0.0096616014793042	0.0111328906230383	0.867843025360426	0.385480272613884	GPNMB	CALCB	IFI44L	ADRB2	CALCB->ADRB2	GPNMB->IFI44L	0.8819964979804521	dx
PICALM:CXCL12->ERN1:CD4	0.0096588955825129	0.0298665995917651	0.323401248034147	0.746391384486986	PICALM	CXCL12	ERN1	CD4	CXCL12->CD4	PICALM->ERN1	0.957561013432524	dx
GPNMB:LAMA2->CD163:RPSA	0.0096579829483506	0.0091313694803491	1.05767080930574	0.29020554784272	GPNMB	LAMA2	CD163	RPSA	LAMA2->RPSA	GPNMB->CD163	0.5298647840491705	dx
AIF1:HSP90B1->AIF1:TLR1	0.0096574350354665	0.0440421657370543	0.219277024048374	0.826434258541708	AIF1	HSP90B1	AIF1	TLR1	HSP90B1->TLR1	AIF1->AIF1	0.9455258169971952	dx
FRMD4A:GNAI2->GPNMB:FPR1	0.0096567156654464	0.009193853186846	1.05034477592732	0.293559625787514	FRMD4A	GNAI2	GPNMB	FPR1	GNAI2->FPR1	FRMD4A->GPNMB	0.5722082864556621	dx
CCL3:CALM1->MKI67:KCNQ1	0.0096558794005055	0.0234737401346589	0.411348142439756	0.680817273257952	CCL3	CALM1	MKI67	KCNQ1	CALM1->KCNQ1	CCL3->MKI67	0.9329028563626344	dx
HIST:ADAM10->HSPA1A:GPNMB	0.0096504849292284	0.0069526797560299	1.38802379339546	0.165129799993143	HIST	ADAM10	HSPA1A	GPNMB	ADAM10->GPNMB	HIST->HSPA1A	0.901704434643547	dx
CD163:APP->HSPA1A:APLP2	0.0096502484074276	0.0253208142450616	0.381119197590962	0.703114802909958	CD163	APP	HSPA1A	APLP2	APP->APLP2	CD163->HSPA1A	0.9412009451209022	dx
FRMD4A:NTNG2->HIF1A:LRRC4C	0.0096495340998604	0.0143698426438301	0.671512857797621	0.501893871231493	FRMD4A	NTNG2	HIF1A	LRRC4C	NTNG2->LRRC4C	FRMD4A->HIF1A	0.8680475844784784	dx
TMEM163:SERPING1->HIST:LRP1	0.0096489945798065	0.0065894368843262	1.46431246693595	0.143108592361595	TMEM163	SERPING1	HIST	LRP1	SERPING1->LRP1	TMEM163->HIST	0.9188319077034172	dx
GPNMB:TNFSF13B->TMEM163:TFRC	0.0096483990485706	0.0107614526827605	0.89657031750249	0.369948242754612	GPNMB	TNFSF13B	TMEM163	TFRC	TNFSF13B->TFRC	GPNMB->TMEM163	0.7528978614526769	dx
FRMD4A:TF->CD163:TFRC	0.0096475139169871	0.0177423133268334	0.543757386044824	0.586608436835566	FRMD4A	TF	CD163	TFRC	TF->TFRC	FRMD4A->CD163	0.959395776902938	dx
CD163:CALM1->FRMD4A:KCNQ5	0.0096394276638456	0.0257770309247751	0.373954149024233	0.70843842908445	CD163	CALM1	FRMD4A	KCNQ5	CALM1->KCNQ5	CD163->FRMD4A	0.9515852842750504	dx
HIST:SPP1->GPNMB:PTGER4	0.0096363255104629	0.0100411904173684	0.959679590757969	0.337216498079603	HIST	SPP1	GPNMB	PTGER4	SPP1->PTGER4	HIST->GPNMB	0.6464330703258816	dx
PICALM:SPP1->AIF1:ITGA9_ITGB1	0.0096341733670845	0.0399726321472237	0.241019238653106	0.809540205701754	PICALM	SPP1	AIF1	ITGA9_ITGB1	SPP1->ITGA9_ITGB1	PICALM->AIF1	0.9269735071461442	dx
HIF1A:PIGF->PICALM:FLT1	0.0096338299673736	0.0060917263103656	1.58146139149107	0.113772579995014	HIF1A	PIGF	PICALM	FLT1	PIGF->FLT1	HIF1A->PICALM	0.5866072473137419	dx
HSPA1A:SPP1->TMEM163:ITGA9_ITGB1	0.0096328829663522	0.0385377550588452	0.249959629242631	0.802618568961144	HSPA1A	SPP1	TMEM163	ITGA9_ITGB1	SPP1->ITGA9_ITGB1	HSPA1A->TMEM163	0.9456739432411904	dx
CD163:APP->ERN1:RPSA	0.009628291928089	0.0166855490400922	0.577043758341667	0.563909895767783	CD163	APP	ERN1	RPSA	APP->RPSA	CD163->ERN1	0.950792113485888	dx
PICALM:F13A1->HIST:ITGB1	0.0096271958793828	0.007775098385795	1.23820888195725	0.21563861903026	PICALM	F13A1	HIST	ITGB1	F13A1->ITGB1	PICALM->HIST	0.6142053803658638	dx
GPNMB:IL1B->TMEM163:SIGIRR	0.0096251462470957	0.0346396593665181	0.277864921974354	0.781116052104304	GPNMB	IL1B	TMEM163	SIGIRR	IL1B->SIGIRR	GPNMB->TMEM163	0.9165412317091252	dx
IFI44L:CALR->GPNMB:ITGAV	0.0096223090380839	0.0106703890900917	0.901776772790698	0.36717546073279	IFI44L	CALR	GPNMB	ITGAV	CALR->ITGAV	IFI44L->GPNMB	0.8373059029773993	dx
PICALM:SPTAN1->CD163:PTPRA	0.0096222581078399	0.0115343487828355	0.834226386682453	0.404153424623062	PICALM	SPTAN1	CD163	PTPRA	SPTAN1->PTPRA	PICALM->CD163	0.7104848668233582	dx
FRMD4A:SPP1->AIF1:ITGA5_ITGB1	0.0096203075597541	0.0066513528600208	1.4463685451991	0.148073859436961	FRMD4A	SPP1	AIF1	ITGA5_ITGB1	SPP1->ITGA5_ITGB1	FRMD4A->AIF1	0.5912030852426444	dx
HIST:COL9A2->PICALM:ITGA9_ITGB1	0.0096192763168588	0.004859171779178	1.97961231954761	0.0477471076172793	HIST	COL9A2	PICALM	ITGA9_ITGB1	COL9A2->ITGA9_ITGB1	HIST->PICALM	0.3736195436565873	dx
HIST:LMAN1->HIF1A:MCFD2	0.0096171669095747	0.0059085813279378	1.62766091821422	0.103596804302977	HIST	LMAN1	HIF1A	MCFD2	LMAN1->MCFD2	HIST->HIF1A	0.6088211068569984	dx
CD163:NECTIN3->CD163:NECTIN2	0.0096168263862555	0.0161066190765625	0.597072938804979	0.550458684301375	CD163	NECTIN3	CD163	NECTIN2	NECTIN3->NECTIN2	CD163->CD163	0.8860431462998227	dx
IFI44L:WNT5A->HIF1A:RYK	0.009616163589999	0.0112946993013126	0.851387304209286	0.394554241869899	IFI44L	WNT5A	HIF1A	RYK	WNT5A->RYK	IFI44L->HIF1A	0.7577079731411556	dx
GPNMB:SPON2->PICALM:ITGA5	0.0096160174660727	0.0084801392496555	1.1339457033637	0.256817324380277	GPNMB	SPON2	PICALM	ITGA5	SPON2->ITGA5	GPNMB->PICALM	0.4983191175672934	dx
FRMD4A:CD14->HIF1A:RIPK1	0.0096154260972369	0.0070507963061073	1.36373619089069	0.17265060931598	FRMD4A	CD14	HIF1A	RIPK1	CD14->RIPK1	FRMD4A->HIF1A	0.8531182521309382	dx
HSPA1A:VEGFA->HIST:SIRPA	0.0096148346044541	0.0087708522517936	1.09622580889878	0.272979967720521	HSPA1A	VEGFA	HIST	SIRPA	VEGFA->SIRPA	HSPA1A->HIST	0.9642312732082272	dx
GPNMB:PDGFC->CCL3:FLT1	0.0096134218663168	0.013369575616972	0.719052133121793	0.472108798687219	GPNMB	PDGFC	CCL3	FLT1	PDGFC->FLT1	GPNMB->CCL3	0.9309482710338156	dx
HIF1A:TIMP2->HIF1A:CD44	0.0096130142510837	0.0104465006127207	0.920213821590929	0.357461032913882	HIF1A	TIMP2	HIF1A	CD44	TIMP2->CD44	HIF1A->HIF1A	0.7859899863180609	dx
HIST:APP->HIF1A:CD74	0.0096113471216247	0.0356648579743298	0.269490688243946	0.787552106960087	HIST	APP	HIF1A	CD74	APP->CD74	HIST->HIF1A	0.9332855241394058	dx
AIF1:MFNG->AIF1:NOTCH2	0.0096110733170558	0.0072018386681131	1.33453049422085	0.182030059896661	AIF1	MFNG	AIF1	NOTCH2	MFNG->NOTCH2	AIF1->AIF1	0.7353372497968603	dx
GPNMB:WNT5A->PICALM:ROR2	0.0096107298575011	0.0033782302404875	2.84490078335045	0.0044425258430347	GPNMB	WNT5A	PICALM	ROR2	WNT5A->ROR2	GPNMB->PICALM	0.025205488730481	dx
HSPA1A:TIMD4->FRMD4A:HAVCR1	0.0096102901354566	0.0143117998217819	0.671494169505521	0.50190577252866	HSPA1A	TIMD4	FRMD4A	HAVCR1	TIMD4->HAVCR1	HSPA1A->FRMD4A	0.9814090404282488	dx
AIF1:HMGB1->IFI44L:CD163	0.0096098478998898	0.0196701970970382	0.488548632862292	0.625161287049547	AIF1	HMGB1	IFI44L	CD163	HMGB1->CD163	AIF1->IFI44L	0.8523023501522897	dx
CD163:HSPA8->GPNMB:ADRB2	0.0096040649481049	0.0097622510113415	0.983796148751673	0.325215753320586	CD163	HSPA8	GPNMB	ADRB2	HSPA8->ADRB2	CD163->GPNMB	0.5508409379856	dx
IFI44L:WNT2B->CCL3:FZD3_LRP6	0.0096017155185145	0.0162217441841111	0.59190401534745	0.553914864847678	IFI44L	WNT2B	CCL3	FZD3_LRP6	WNT2B->FZD3_LRP6	IFI44L->CCL3	0.8706836700646049	dx
IFI44L:WNT5B->CCL3:FZD3_LRP6	0.0096017155185145	0.0162217441841111	0.59190401534745	0.553914864847678	IFI44L	WNT5B	CCL3	FZD3_LRP6	WNT5B->FZD3_LRP6	IFI44L->CCL3	0.8706836700646049	dx
ERN1:PSEN1->ERN1:NOTCH1	0.0096008748451055	0.0122274150689137	0.785192519514138	0.432340700696208	ERN1	PSEN1	ERN1	NOTCH1	PSEN1->NOTCH1	ERN1->ERN1	0.8925812016364018	dx
HIST:CALCB->TMEM163:ADRB2	0.0095983166564879	0.0061331919747302	1.56497900213047	0.117587832878603	HIST	CALCB	TMEM163	ADRB2	CALCB->ADRB2	HIST->TMEM163	0.8515815416839086	dx
FRMD4A:RTN4->GPNMB:CNTNAP1	0.0095971470755367	0.0165325013334228	0.580501817721601	0.561576261311414	FRMD4A	RTN4	GPNMB	CNTNAP1	RTN4->CNTNAP1	FRMD4A->GPNMB	0.7594886000995775	dx
IFI44L:HLA-C->HIST:LILRB1	0.0095928095689693	0.0089787480529374	1.06839054981959	0.285344378051884	IFI44L	HLA-C	HIST	LILRB1	HLA-C->LILRB1	IFI44L->HIST	0.8458002368880723	dx
IFI44L:ADAM10->CCL3:NOTCH1	0.0095912222837502	0.0088992480757388	1.07775648033657	0.281142445676986	IFI44L	ADAM10	CCL3	NOTCH1	ADAM10->NOTCH1	IFI44L->CCL3	0.8546827727694613	dx
HIF1A:SEMA4D->AIF1:PLXNB2	0.0095894850998628	0.0059608553782642	1.6087431234836	0.107672522157012	HIF1A	SEMA4D	AIF1	PLXNB2	SEMA4D->PLXNB2	HIF1A->AIF1	0.7793976339000199	dx
HSPA1A:ALCAM->HIST:NRP1	0.0095879176677687	0.0116839861898422	0.820603303699915	0.411872265270974	HSPA1A	ALCAM	HIST	NRP1	ALCAM->NRP1	HSPA1A->HIST	0.9642312732082272	dx
HIF1A:SERPINA1->PICALM:LRP1	0.0095874164396927	0.0073148778104137	1.310673491503	0.189968098273357	HIF1A	SERPINA1	PICALM	LRP1	SERPINA1->LRP1	HIF1A->PICALM	0.6413836252699914	dx
AIF1:SPP1->TMEM163:ITGA4_ITGB1	0.0095873857478484	0.0077375402675083	1.23907410060378	0.215318057404606	AIF1	SPP1	TMEM163	ITGA4_ITGB1	SPP1->ITGA4_ITGB1	AIF1->TMEM163	0.8787440643034528	dx
HIF1A:LTBP3->HIST:ITGB5	0.0095871872312344	0.0060622266190058	1.58146302237819	0.113772207368475	HIF1A	LTBP3	HIST	ITGB5	LTBP3->ITGB5	HIF1A->HIST	0.7713485129928876	dx
HIF1A:SERPINE1->CD163:PLAUR	0.0095868771723308	0.0081833434110919	1.17151104270371	0.241393421767604	HIF1A	SERPINE1	CD163	PLAUR	SERPINE1->PLAUR	HIF1A->CD163	0.7511225884254114	dx
CCL3:SEMA4D->CCL3:CD72	0.0095867264990492	0.0067570401302746	1.41877601941363	0.155964326146713	CCL3	SEMA4D	CCL3	CD72	SEMA4D->CD72	CCL3->CCL3	0.633880830963618	dx
PICALM:ADAM15->FRMD4A:ITGA5	0.0095818815585684	0.0101200370818722	0.946822771601528	0.34372909608288	PICALM	ADAM15	FRMD4A	ITGA5	ADAM15->ITGA5	PICALM->FRMD4A	0.8498617572918926	dx
MKI67:CALM1->CD163:PTPRA	0.0095814574348262	0.024709933387595	0.387757315429931	0.698195636135055	MKI67	CALM1	CD163	PTPRA	CALM1->PTPRA	MKI67->CD163	0.8641064763316901	dx
FRMD4A:CD55->CD163:ADGRE5	0.0095807474667714	0.0103875400146326	0.922330739835933	0.356356084461352	FRMD4A	CD55	CD163	ADGRE5	CD55->ADGRE5	FRMD4A->CD163	0.9478397108034526	dx
FRMD4A:PDCD1LG2->GPNMB:RGMB	0.0095794152033384	0.0067420504823891	1.42084596197562	0.155361545511137	FRMD4A	PDCD1LG2	GPNMB	RGMB	PDCD1LG2->RGMB	FRMD4A->GPNMB	0.418117604695967	dx
IFI44L:CD59->HIST:STAB1	0.0095791783059113	0.0248158771085625	0.386010063799283	0.699489215530636	IFI44L	CD59	HIST	STAB1	CD59->STAB1	IFI44L->HIST	0.8722846511961613	dx
HSPA1A:CCL3L1->CD163:CCR5	0.009578889827344	0.0138427298022223	0.691979830871669	0.488949995187045	HSPA1A	CCL3L1	CD163	CCR5	CCL3L1->CCR5	HSPA1A->CD163	0.9456236869581376	dx
HSPA1A:HGF->PICALM:SDC2	0.0095774387372227	0.0217881540388633	0.439570911796362	0.660247912262867	HSPA1A	HGF	PICALM	SDC2	HGF->SDC2	HSPA1A->PICALM	0.9455345021488132	dx
HIST:ADAM17->IFI44L:RHBDF2	0.0095766021284373	0.0624230316558831	0.153414563093152	0.878071361145412	HIST	ADAM17	IFI44L	RHBDF2	ADAM17->RHBDF2	HIST->IFI44L	0.9438520560795696	dx
HIST:HLA-DRB1->MKI67:CD4	0.0095762923211601	0.0113519314484571	0.843582641829792	0.398902667426391	HIST	HLA-DRB1	MKI67	CD4	HLA-DRB1->CD4	HIST->MKI67	0.8918353170981901	dx
IFI44L:CALCB->IFI44L:ADRB2	0.0095755476150382	0.0058843768172898	1.62728321322026	0.103676961482128	IFI44L	CALCB	IFI44L	ADRB2	CALCB->ADRB2	IFI44L->IFI44L	0.7512470215948444	dx
CCL3:C1QB->ERN1:CD33	0.0095702308573304	0.0144266098551185	0.663373512796212	0.507091365427159	CCL3	C1QB	ERN1	CD33	C1QB->CD33	CCL3->ERN1	0.9217351491526254	dx
GPNMB:FABP5->PICALM:RXRA	0.0095701560008993	0.0059130978874041	1.61846737245553	0.105561912847908	GPNMB	FABP5	PICALM	RXRA	FABP5->RXRA	GPNMB->PICALM	0.3075560595947157	dx
CD163:MAML2->HIF1A:NOTCH1	0.0095668842813053	0.0305941096910523	0.312703470632563	0.754505958534489	CD163	MAML2	HIF1A	NOTCH1	MAML2->NOTCH1	CD163->HIF1A	0.8906223043538429	dx
ERN1:LYZ->HIST:ITGAL	0.0095649757143564	0.0121175659724652	0.789347938034006	0.429908675517138	ERN1	LYZ	HIST	ITGAL	LYZ->ITGAL	ERN1->HIST	0.8693154192117047	dx
MKI67:ALCAM->HSPA1A:NRP1	0.009563096766966	0.0079907589253297	1.19676952543922	0.231396399444502	MKI67	ALCAM	HSPA1A	NRP1	ALCAM->NRP1	MKI67->HSPA1A	0.8612219762023405	dx
IFI44L:TGFA->IFI44L:ERBB3	0.0095627514555105	0.0154205262114677	0.620131331731017	0.535171325859556	IFI44L	TGFA	IFI44L	ERBB3	TGFA->ERBB3	IFI44L->IFI44L	0.8293887372325819	dx
MKI67:ADAM10->FRMD4A:IL6R	0.0095623754314125	0.0264908153193506	0.360969464931023	0.718122273737149	MKI67	ADAM10	FRMD4A	IL6R	ADAM10->IL6R	MKI67->FRMD4A	0.8829982893559686	dx
HSPA1A:PTPN6->FRMD4A:CLEC12A	0.0095611798161958	0.0110238444867518	0.867318096484969	0.38576774402272	HSPA1A	PTPN6	FRMD4A	CLEC12A	PTPN6->CLEC12A	HSPA1A->FRMD4A	0.9814090404282488	dx
CD163:GNAI2->IFI44L:C5AR1	0.0095605767518605	0.0052116529167402	1.83446152393443	0.0665855141776242	CD163	GNAI2	IFI44L	C5AR1	GNAI2->C5AR1	CD163->IFI44L	0.8390388878914129	dx
GPNMB:QDPR->HIST:DYSF	0.0095601744523959	0.0058600000787119	1.63142906552612	0.102799816068104	GPNMB	QDPR	HIST	DYSF	QDPR->DYSF	GPNMB->HIST	0.3862490740169629	dx
FRMD4A:MFNG->HIF1A:NOTCH1	0.0095575142830637	0.0071955365763825	1.3282559516734	0.184093566023276	FRMD4A	MFNG	HIF1A	NOTCH1	MFNG->NOTCH1	FRMD4A->HIF1A	0.8531182521309382	dx
HSPA1A:MAML2->MKI67:NOTCH1	0.0095573669074727	0.0124173771752724	0.769676782187548	0.441491645958317	HSPA1A	MAML2	MKI67	NOTCH1	MAML2->NOTCH1	HSPA1A->MKI67	0.8950547185724743	dx
TMEM163:ICAM1->ERN1:ITGAL_ITGB2	0.0095565242944841	0.0430020166914073	0.222234328288928	0.824131472090332	TMEM163	ICAM1	ERN1	ITGAL_ITGB2	ICAM1->ITGAL_ITGB2	TMEM163->ERN1	0.9141826028236616	dx
ERN1:ICAM1->HSPA1A:ITGAX_ITGB2	0.0095548685446375	0.0112001062270233	0.853105171590587	0.393600983771178	ERN1	ICAM1	HSPA1A	ITGAX_ITGB2	ICAM1->ITGAX_ITGB2	ERN1->HSPA1A	0.8627993804571741	dx
HSPA1A:HLA-DPA1->GPNMB:CD4	0.0095548472397029	0.0055004539050955	1.737101592807	0.0823692402717309	HSPA1A	HLA-DPA1	GPNMB	CD4	HLA-DPA1->CD4	HSPA1A->GPNMB	0.825035936737584	dx
GPNMB:ITGB2->MKI67:CD226	0.0095548064911857	0.0096937409377967	0.985667612998685	0.324296247267016	GPNMB	ITGB2	MKI67	CD226	ITGB2->CD226	GPNMB->MKI67	0.8364725860324745	dx
MKI67:CD55->PICALM:ADGRE2	0.0095530237096417	0.0068587735674237	1.39281806225744	0.163674815009075	MKI67	CD55	PICALM	ADGRE2	CD55->ADGRE2	MKI67->PICALM	0.8747882512553108	dx
GPNMB:WNT5B->FRMD4A:FZD3_LRP6	0.0095523305436085	0.0044617627894097	2.14093195771898	0.0322795255467305	GPNMB	WNT5B	FRMD4A	FZD3_LRP6	WNT5B->FZD3_LRP6	GPNMB->FRMD4A	0.1936771532803829	dx
HIST:CD55->CD163:ADGRE2	0.0095511349158375	0.0171749648384115	0.556107974933179	0.578137043628009	HIST	CD55	CD163	ADGRE2	CD55->ADGRE2	HIST->CD163	0.8836022061606538	dx
MKI67:APOE->MKI67:LRP6	0.0095510628780613	0.0127072161619179	0.751625120432348	0.4522765322357	MKI67	APOE	MKI67	LRP6	APOE->LRP6	MKI67->MKI67	0.8831825661006574	dx
PICALM:HLA-A->HIST:LILRB1	0.0095498317644595	0.0141203623816564	0.676316337098091	0.498839822418821	PICALM	HLA-A	HIST	LILRB1	HLA-A->LILRB1	PICALM->HIST	0.7621618270399035	dx
TMEM163:LGALS3BP->CCL3:ITGB1	0.0095487007012778	0.0101393095156915	0.941750588292077	0.346320348252902	TMEM163	LGALS3BP	CCL3	ITGB1	LGALS3BP->ITGB1	TMEM163->CCL3	0.8709676012082868	dx
GPNMB:NAMPT->AIF1:INSR	0.0095477193388278	0.0049973535734977	1.91055509649385	0.0560617795666599	GPNMB	NAMPT	AIF1	INSR	NAMPT->INSR	GPNMB->AIF1	0.509928858509454	dx
ERN1:GNAI2->AIF1:P2RY12	0.0095467024394952	0.0119716275583103	0.797443989382066	0.425193220041942	ERN1	GNAI2	AIF1	P2RY12	GNAI2->P2RY12	ERN1->AIF1	0.913921936461046	dx
AIF1:PTDSS1->HIF1A:JMJD6	0.0095463447622005	0.0046061256905732	2.07253240651635	0.0382158173037333	AIF1	PTDSS1	HIF1A	JMJD6	PTDSS1->JMJD6	AIF1->HIF1A	0.6916216380949046	dx
FRMD4A:LGALS9->HIST:PTPRC	0.0095456835005628	0.0394975650381336	0.241677771562546	0.809029854777338	FRMD4A	LGALS9	HIST	PTPRC	LGALS9->PTPRC	FRMD4A->HIST	0.9347261176004455	dx
ERN1:JAM2->MKI67:ITGAV_ITGB1	0.0095447548349969	0.0241375337469682	0.395432065887668	0.692524048141808	ERN1	JAM2	MKI67	ITGAV_ITGB1	JAM2->ITGAV_ITGB1	ERN1->MKI67	0.8427979713057815	dx
HIF1A:SEMA6B->PICALM:PLXNA2	0.0095444861176969	0.0069090256738422	1.38145182378358	0.16714008091719	HIF1A	SEMA6B	PICALM	PLXNA2	SEMA6B->PLXNA2	HIF1A->PICALM	0.6342912337675188	dx
GPNMB:QDPR->FRMD4A:DYSF	0.0095435620500215	0.0058468546990979	1.63225572400387	0.102625626263016	GPNMB	QDPR	FRMD4A	DYSF	QDPR->DYSF	GPNMB->FRMD4A	0.3783547185118421	dx
GPNMB:INHBA->HSPA1A:BAMBI	0.0095382817520606	0.0431854745534027	0.220867823051607	0.825195352186328	GPNMB	INHBA	HSPA1A	BAMBI	INHBA->BAMBI	GPNMB->HSPA1A	0.9564056268917076	dx
MKI67:ADAM10->HSPA1A:AXL	0.009538058274479	0.0123638529803935	0.771447079612189	0.440441978593442	MKI67	ADAM10	HSPA1A	AXL	ADAM10->AXL	MKI67->HSPA1A	0.8612219762023405	dx
CD163:APOE->AIF1:SCARB1	0.0095358718458905	0.008660203137486	1.1011141071985	0.270846997960625	CD163	APOE	AIF1	SCARB1	APOE->SCARB1	CD163->AIF1	0.7876594709873078	dx
CCL3:SEMA5B->GPNMB:PLXNA1	0.0095347545110459	0.016109230570562	0.591881435260458	0.553929986211394	CCL3	SEMA5B	GPNMB	PLXNA1	SEMA5B->PLXNA1	CCL3->GPNMB	0.9260795049047068	dx
HIST:COL18A1->HIST:ITGB5	0.0095329131404366	0.0090054614314333	1.05857020353919	0.289795562827374	HIST	COL18A1	HIST	ITGB5	COL18A1->ITGB5	HIST->HIST	0.8070941843229669	dx
CD163:COL18A1->FRMD4A:PTPRS	0.0095321466795416	0.0108868160132822	0.875567904143155	0.381264980161537	CD163	COL18A1	FRMD4A	PTPRS	COL18A1->PTPRS	CD163->FRMD4A	0.931160000107884	dx
HIST:WNT5A->GPNMB:ANTXR1	0.0095318691156604	0.0065544526682762	1.45425859306224	0.145874625726678	HIST	WNT5A	GPNMB	ANTXR1	WNT5A->ANTXR1	HIST->GPNMB	0.435165316072281	dx
IFI44L:TGFB1->HIST:CXCR4	0.0095305697340748	0.0051740898457276	1.84197994589221	0.0654780833249991	IFI44L	TGFB1	HIST	CXCR4	TGFB1->CXCR4	IFI44L->HIST	0.6365924767708246	dx
CD163:CALM3->IFI44L:MYLK	0.0095289901461295	0.0050303563508749	1.89429723889684	0.0581855673134192	CD163	CALM3	IFI44L	MYLK	CALM3->MYLK	CD163->IFI44L	0.8390388878914129	dx
IFI44L:NECTIN3->HIF1A:CADM1	0.0095266341399111	0.0076341830456895	1.24789176299488	0.212070697542715	IFI44L	NECTIN3	HIF1A	CADM1	NECTIN3->CADM1	IFI44L->HIF1A	0.7278036947286132	dx
HSPA1A:APP->PICALM:RPSA	0.0095259902141937	0.0063185742022868	1.50761705239548	0.131652565839772	HSPA1A	APP	PICALM	RPSA	APP->RPSA	HSPA1A->PICALM	0.9455345021488132	dx
CD163:CXCL12->HIF1A:ITGB1	0.0095236939902001	0.0073920370591047	1.28837205685675	0.197616480944302	CD163	CXCL12	HIF1A	ITGB1	CXCL12->ITGB1	CD163->HIF1A	0.6354199603334457	dx
CD163:CALM3->GPNMB:KCNQ1	0.0095229532951854	0.0102542915246924	0.928679789554852	0.353055057699332	CD163	CALM3	GPNMB	KCNQ1	CALM3->KCNQ1	CD163->GPNMB	0.5724490968487784	dx
HIF1A:NECTIN3->MKI67:CADM1	0.009519214258205	0.0124078772901486	0.767191199236223	0.442967844695634	HIF1A	NECTIN3	MKI67	CADM1	NECTIN3->CADM1	HIF1A->MKI67	0.8280850695717482	dx
TMEM163:CD55->GPNMB:ADGRE2	0.0095188284216868	0.0061997169898588	1.5353649912177	0.124694198108668	TMEM163	CD55	GPNMB	ADGRE2	CD55->ADGRE2	TMEM163->GPNMB	0.6840819611021641	dx
TMEM163:VEGFA->TMEM163:CD44	0.0095182980018515	0.0070597906952624	1.34824082082758	0.177580939191258	TMEM163	VEGFA	TMEM163	CD44	VEGFA->CD44	TMEM163->TMEM163	0.8634981014994033	dx
GPNMB:C5->CD163:C5AR1	0.0095179225325753	0.0072680099163616	1.30956377909567	0.190343448464434	GPNMB	C5	CD163	C5AR1	C5->C5AR1	GPNMB->CD163	0.4064129175939221	dx
CD163:PDGFB->HIF1A:ADGRV1	0.0095159920165257	0.0092428325228068	1.02955365609459	0.303219579856335	CD163	PDGFB	HIF1A	ADGRV1	PDGFB->ADGRV1	CD163->HIF1A	0.7252223897888612	dx
FRMD4A:TF->FRMD4A:TFRC	0.0095155094383381	0.0135938107303282	0.6999883717013	0.483934566439716	FRMD4A	TF	FRMD4A	TFRC	TF->TFRC	FRMD4A->FRMD4A	0.8728167068881141	dx
HIF1A:NECTIN3->HIF1A:NECTIN2	0.0095150154134025	0.0074678903980324	1.27412360201609	0.202619615078806	HIF1A	NECTIN3	HIF1A	NECTIN2	NECTIN3->NECTIN2	HIF1A->HIF1A	0.7048879566826067	dx
HIF1A:NCAM1->ERN1:ROBO3	0.0095132249586625	0.0141957818201201	0.670144489342544	0.502765686410032	HIF1A	NCAM1	ERN1	ROBO3	NCAM1->ROBO3	HIF1A->ERN1	0.7760135394992842	dx
TMEM163:ADAM17->PICALM:ITGB1	0.009512058241099	0.0191530738822436	0.496633506432481	0.619447520431747	TMEM163	ADAM17	PICALM	ITGB1	ADAM17->ITGB1	TMEM163->PICALM	0.8925128239655614	dx
GPNMB:FGF2->GPNMB:NRP1	0.0095105661378471	0.0058990487412024	1.61222030111733	0.106914009112588	GPNMB	FGF2	GPNMB	NRP1	FGF2->NRP1	GPNMB->GPNMB	0.3492524297677875	dx
IFI44L:SELPLG->HIF1A:ITGB2	0.0095102115044424	0.0051696062034472	1.83963944837823	0.0658211887702832	IFI44L	SELPLG	HIF1A	ITGB2	SELPLG->ITGB2	IFI44L->HIF1A	0.6298406856466755	dx
PICALM:SERPINE1->ERN1:ITGB5	0.0095093948885514	0.0176638425630057	0.538353693689923	0.590332888838051	PICALM	SERPINE1	ERN1	ITGB5	SERPINE1->ITGB5	PICALM->ERN1	0.9377075240336668	dx
ERN1:LAMA2->HSPA1A:ITGA7_ITGB1	0.0095078340880656	0.013213582151523	0.719550079534626	0.471802057587602	ERN1	LAMA2	HSPA1A	ITGA7_ITGB1	LAMA2->ITGA7_ITGB1	ERN1->HSPA1A	0.8627993804571741	dx
FRMD4A:CALM1->MKI67:INSR	0.0095065607859907	0.0175106212877565	0.542902540679	0.587196906568934	FRMD4A	CALM1	MKI67	INSR	CALM1->INSR	FRMD4A->MKI67	0.8642269165566996	dx
CD163:APP->AIF1:LRP6	0.0095063980095293	0.0067531555269558	1.407697182685	0.15922075642745	CD163	APP	AIF1	LRP6	APP->LRP6	CD163->AIF1	0.7718161882230956	dx
PICALM:HGF->MKI67:MET	0.009504722371636	0.0128057201167686	0.742224746829345	0.457951177340397	PICALM	HGF	MKI67	MET	HGF->MET	PICALM->MKI67	0.8511785330085762	dx
ERN1:LGALS9->HIST:SLC1A5	0.0095042742494917	0.0202012961282263	0.470478438074667	0.638013235613497	ERN1	LGALS9	HIST	SLC1A5	LGALS9->SLC1A5	ERN1->HIST	0.8693154192117047	dx
CD163:TNFSF10->PICALM:RIPK1	0.0095042741761819	0.0079322037553681	1.19818835588407	0.230843697455281	CD163	TNFSF10	PICALM	RIPK1	TNFSF10->RIPK1	CD163->PICALM	0.6574421398336036	dx
GPNMB:CD14->MKI67:TLR1	0.009502706972081	0.0098478492902472	0.964952518261227	0.334568594621245	GPNMB	CD14	MKI67	TLR1	CD14->TLR1	GPNMB->MKI67	0.8364725860324745	dx
PICALM:NECTIN3->FRMD4A:NECTIN2	0.00950267279797	0.011327103670208	0.83893227029991	0.401507317781726	PICALM	NECTIN3	FRMD4A	NECTIN2	NECTIN3->NECTIN2	PICALM->FRMD4A	0.8498617572918926	dx
FRMD4A:PDGFB->CD163:ITGAV	0.0095011756985033	0.028354914017941	0.335080391797049	0.737564443786853	FRMD4A	PDGFB	CD163	ITGAV	PDGFB->ITGAV	FRMD4A->CD163	0.9692674124907826	dx
MKI67:TNF->HIF1A:TRADD	0.0095010297861761	0.0104223919439154	0.91159782104749	0.361980469853298	MKI67	TNF	HIF1A	TRADD	TNF->TRADD	MKI67->HIF1A	0.8641741744809034	dx
GPNMB:PSEN1->IFI44L:CD44	0.009499330565966	0.0086937023764075	1.09266802044487	0.274539585624916	GPNMB	PSEN1	IFI44L	CD44	PSEN1->CD44	GPNMB->IFI44L	0.8743556044870796	dx
TMEM163:FAM3C->GPNMB:CLEC2D	0.009499022559386	0.0053481829842523	1.77612145795231	0.0757129001656302	TMEM163	FAM3C	GPNMB	CLEC2D	FAM3C->CLEC2D	TMEM163->GPNMB	0.609472500915637	dx
IFI44L:WNT5A->ERN1:LDLR	0.009498208662837	0.0074037810438304	1.28288621808338	0.199531941953936	IFI44L	WNT5A	ERN1	LDLR	WNT5A->LDLR	IFI44L->ERN1	0.6605543853916879	dx
HSPA1A:APP->TMEM163:VLDLR	0.00949693675959	0.0102731854734139	0.924439336189079	0.35525762232199	HSPA1A	APP	TMEM163	VLDLR	APP->VLDLR	HSPA1A->TMEM163	0.8687883574971501	dx
CD163:APP->PICALM:RPSA	0.0094958991326615	0.0122034438691669	0.778132733224084	0.43649076732523	CD163	APP	PICALM	RPSA	APP->RPSA	CD163->PICALM	0.7860347318815608	dx
FRMD4A:GPC3->ERN1:IGF1R	0.0094949049781297	0.0202359412166506	0.469209950576312	0.638919573640935	FRMD4A	GPC3	ERN1	IGF1R	GPC3->IGF1R	FRMD4A->ERN1	0.9481567180105644	dx
IFI44L:C3->AIF1:CD46	0.0094946004439287	0.028935739164834	0.328127109172579	0.742815557546698	IFI44L	C3	AIF1	CD46	C3->CD46	IFI44L->AIF1	0.9125248407097474	dx
FRMD4A:SEMA6D->FRMD4A:PLXNA1_TREM2_TYROBP	0.0094942782240462	0.0124284251211215	0.763916436034298	0.444917042099847	FRMD4A	SEMA6D	FRMD4A	PLXNA1_TREM2_TYROBP	SEMA6D->PLXNA1_TREM2_TYROBP	FRMD4A->FRMD4A	0.8687813554720353	dx
AIF1:HLA-A->HIF1A:LILRB1	0.0094941926692204	0.0103513448222818	0.917194126195442	0.359040924228009	AIF1	HLA-A	HIF1A	LILRB1	HLA-A->LILRB1	AIF1->HIF1A	0.7861029099788901	dx
TMEM163:SORBS1->IFI44L:ITGB5	0.0094926470959129	0.0049994509238137	1.89873792953881	0.057598941887181	TMEM163	SORBS1	IFI44L	ITGB5	SORBS1->ITGB5	TMEM163->IFI44L	0.7226049073119072	dx
IFI44L:COL4A4->PICALM:CD93	0.009490549930644	0.0160349566235659	0.591866267770015	0.553940143643553	IFI44L	COL4A4	PICALM	CD93	COL4A4->CD93	IFI44L->PICALM	0.8154328958672573	dx
HSPA1A:TNF->CD163:TRPM2	0.0094904518141544	0.0223565023004442	0.424505214930954	0.671197402921718	HSPA1A	TNF	CD163	TRPM2	TNF->TRPM2	HSPA1A->CD163	0.956203335318126	dx
AIF1:GNAI2->AIF1:UNC5B	0.009489575520623	0.0042730578687379	2.2207926529733	0.0263650084400415	AIF1	GNAI2	AIF1	UNC5B	GNAI2->UNC5B	AIF1->AIF1	0.6811833490623926	dx
IFI44L:TNFSF13B->HIF1A:HLA-DPB1	0.0094873156021888	0.0152847403613965	0.620705054706079	0.534793703015807	IFI44L	TNFSF13B	HIF1A	HLA-DPB1	TNFSF13B->HLA-DPB1	IFI44L->HIF1A	0.7816852402286485	dx
TMEM163:LAMB2->MKI67:ITGA9_ITGB1	0.009487248274662	0.0142296710415585	0.666722951426922	0.504949115659715	TMEM163	LAMB2	MKI67	ITGA9_ITGB1	LAMB2->ITGA9_ITGB1	TMEM163->MKI67	0.7990650387572834	dx
MKI67:TGFB1->HSPA1A:ENG	0.0094866781763669	0.0074381073451633	1.27541560455372	0.202162178354078	MKI67	TGFB1	HSPA1A	ENG	TGFB1->ENG	MKI67->HSPA1A	0.8612219762023405	dx
FRMD4A:SLIT2->HSPA1A:ROBO1	0.0094862309915684	0.006967649542316	1.36146787147611	0.173365880088342	FRMD4A	SLIT2	HSPA1A	ROBO1	SLIT2->ROBO1	FRMD4A->HSPA1A	0.9386898394528572	dx
GPNMB:CALM1->TMEM163:PDE1A	0.0094853038731943	0.0067178597836811	1.41195323788028	0.157963730505153	GPNMB	CALM1	TMEM163	PDE1A	CALM1->PDE1A	GPNMB->TMEM163	0.6312131842471553	dx
HIF1A:LAMA2->AIF1:ITGA9_ITGB1	0.0094852215056779	0.0059369352004903	1.59766296672642	0.110118004808374	HIF1A	LAMA2	AIF1	ITGA9_ITGB1	LAMA2->ITGA9_ITGB1	HIF1A->AIF1	0.7793976339000199	dx
CD163:TGFB1->HIF1A:ACVR1_TGFBR2	0.009482805448598	0.0092708331012133	1.0228644335488	0.306371947806121	CD163	TGFB1	HIF1A	ACVR1_TGFBR2	TGFB1->ACVR1_TGFBR2	CD163->HIF1A	0.7252223897888612	dx
HIF1A:HLA-DPA1->AIF1:CD4	0.0094824304247159	0.0148265376508568	0.639557976920388	0.522460010074011	HIF1A	HLA-DPA1	AIF1	CD4	HLA-DPA1->CD4	HIF1A->AIF1	0.8369087682130312	dx
HSPA1A:PSEN1->TMEM163:NOTCH2	0.0094822273110292	0.0041733573124167	2.27208614101105	0.0230813080121214	HSPA1A	PSEN1	TMEM163	NOTCH2	PSEN1->NOTCH2	HSPA1A->TMEM163	0.6885432426754388	dx
GPNMB:ADAM17->AIF1:NOTCH1	0.0094817970481362	0.0099208548434359	0.955743955311458	0.339201609469583	GPNMB	ADAM17	AIF1	NOTCH1	ADAM17->NOTCH1	GPNMB->AIF1	0.7232487992193963	dx
PICALM:ANGPT2->HIF1A:ITGA5_ITGB1	0.0094811812803251	0.0103878692801194	0.912716652920394	0.361391583229686	PICALM	ANGPT2	HIF1A	ITGA5_ITGB1	ANGPT2->ITGA5_ITGB1	PICALM->HIF1A	0.7582483892992202	dx
IFI44L:GNAI2->CD163:IGF1R	0.009480590987847	0.0089973531558079	1.05370888789967	0.292016218499313	IFI44L	GNAI2	CD163	IGF1R	GNAI2->IGF1R	IFI44L->CD163	0.8729990754899397	dx
IFI44L:VEGFB->CD163:NRP1	0.0094774356093116	0.0099222518581708	0.955169828863713	0.33949182079738	IFI44L	VEGFB	CD163	NRP1	VEGFB->NRP1	IFI44L->CD163	0.8803101433072845	dx
ERN1:FAM3C->TMEM163:LAMP1	0.0094773003448221	0.0167467405234253	0.565919101186608	0.57144877609021	ERN1	FAM3C	TMEM163	LAMP1	FAM3C->LAMP1	ERN1->TMEM163	0.775477773534719	dx
TMEM163:MMP2->PICALM:PECAM1	0.0094770551988274	0.0100992844610733	0.938388777477832	0.348044651147752	TMEM163	MMP2	PICALM	PECAM1	MMP2->PECAM1	TMEM163->PICALM	0.8610368033986092	dx
GPNMB:GNAI2->TMEM163:UNC5B	0.009476989920819	0.0045554016574101	2.08038514131966	0.0374902210258176	GPNMB	GNAI2	TMEM163	UNC5B	GNAI2->UNC5B	GPNMB->TMEM163	0.5253400525435502	dx
PICALM:CALM3->CD163:EGFR	0.009476389224676	0.0102280416735567	0.926510619249436	0.354180681008795	PICALM	CALM3	CD163	EGFR	CALM3->EGFR	PICALM->CD163	0.6778899299189985	dx
MKI67:COL4A3->GPNMB:CD47	0.0094747503340744	0.0109253597763029	0.867225476146344	0.385818480099378	MKI67	COL4A3	GPNMB	CD47	COL4A3->CD47	MKI67->GPNMB	0.8135284414078019	dx
GPNMB:VEGFA->TMEM163:NRP2	0.0094663780548893	0.0097979989963398	0.966154217654605	0.333967017955309	GPNMB	VEGFA	TMEM163	NRP2	VEGFA->NRP2	GPNMB->TMEM163	0.7396789008110446	dx
HIST:LAMA2->GPNMB:ITGA9_ITGB1	0.009465439992681	0.0047030446776395	2.01261962015462	0.0441546612826403	HIST	LAMA2	GPNMB	ITGA9_ITGB1	LAMA2->ITGA9_ITGB1	HIST->GPNMB	0.2584777382622272	dx
GPNMB:PTMA->CCL3:VIPR1	0.0094653607353313	0.0195950534656267	0.483048477103433	0.629061316006474	GPNMB	PTMA	CCL3	VIPR1	PTMA->VIPR1	GPNMB->CCL3	0.9327386165027558	dx
GPNMB:HLA-DPA1->ERN1:CD4	0.0094646743481738	0.152479645093398	0.0620717233593804	0.950505715053509	GPNMB	HLA-DPA1	ERN1	CD4	HLA-DPA1->CD4	GPNMB->ERN1	0.9764050533383458	dx
IFI44L:GAS6->AIF1:AXL	0.0094642409098589	0.0173082214011469	0.546806092348218	0.584511957092134	IFI44L	GAS6	AIF1	AXL	GAS6->AXL	IFI44L->AIF1	0.8911420712185651	dx
FRMD4A:PLTP->CCL3:ABCA1	0.0094629162971124	0.0095740584994518	0.988391317815138	0.322961037945092	FRMD4A	PLTP	CCL3	ABCA1	PLTP->ABCA1	FRMD4A->CCL3	0.6989255840437659	dx
HIF1A:CXCL12->HIF1A:CXCR4	0.0094623777071504	0.0058692070025566	1.61220718625677	0.106916862018379	HIF1A	CXCL12	HIF1A	CXCR4	CXCL12->CXCR4	HIF1A->HIF1A	0.6172823847385527	dx
HIF1A:WNT5A->CD163:LRP6	0.0094621244262416	0.0081635220724413	1.15907378485374	0.246426110508552	HIF1A	WNT5A	CD163	LRP6	WNT5A->LRP6	HIF1A->CD163	0.7511225884254114	dx
TMEM163:TNF->TMEM163:PTPRS	0.0094603029649288	0.0074729272310878	1.26594340776842	0.205533344071583	TMEM163	TNF	TMEM163	PTPRS	TNF->PTPRS	TMEM163->TMEM163	0.864895093291594	dx
HIF1A:APP->GPNMB:NOTCH2	0.0094599308459559	0.0194815469858755	0.485584171155121	0.627262021443549	HIF1A	APP	GPNMB	NOTCH2	APP->NOTCH2	HIF1A->GPNMB	0.8139224496256607	dx
HIF1A:VEGFB->TMEM163:NRP1	0.0094595883123404	0.0046327829662568	2.04188030849703	0.0411634055123676	HIF1A	VEGFB	TMEM163	NRP1	VEGFB->NRP1	HIF1A->TMEM163	0.6984387089755874	dx
CCL3:JAG2->CCL3:NOTCH2	0.009456637206525	0.0114419433539739	0.82648872782967	0.408526909755264	CCL3	JAG2	CCL3	NOTCH2	JAG2->NOTCH2	CCL3->CCL3	0.8023698899422227	dx
HIF1A:PDCD1LG2->HIF1A:PDCD2	0.0094560514707642	0.0058683430809053	1.6113665033547	0.107099863604123	HIF1A	PDCD1LG2	HIF1A	PDCD2	PDCD1LG2->PDCD2	HIF1A->HIF1A	0.6172823847385527	dx
HIST:APOE->CD163:LDLR	0.0094548720824019	0.0081322584785375	1.16263792000157	0.244976438825333	HIST	APOE	CD163	LDLR	APOE->LDLR	HIST->CD163	0.7157905321927699	dx
HIST:TIMP1->ERN1:CD63	0.0094506072499074	0.0075224904238665	1.25631362984837	0.209002282166271	HIST	TIMP1	ERN1	CD63	TIMP1->CD63	HIST->ERN1	0.8883860009859449	dx
CD163:S100A8->IFI44L:AGER	0.0094493474022207	0.0141011394611655	0.670112328740822	0.502786186202436	CD163	S100A8	IFI44L	AGER	S100A8->AGER	CD163->IFI44L	0.8479774040609221	dx
HSPA1A:TGFA->HIST:ERBB4	0.0094466880307653	0.0159612603537843	0.591851008089444	0.553950362906025	HSPA1A	TGFA	HIST	ERBB4	TGFA->ERBB4	HSPA1A->HIST	0.9642312732082272	dx
FRMD4A:PTPN6->ERN1:CLEC12A	0.0094453996370207	0.010891917965308	0.867193424253229	0.385836038610231	FRMD4A	PTPN6	ERN1	CLEC12A	PTPN6->CLEC12A	FRMD4A->ERN1	0.9481567180105644	dx
PICALM:RNASE2->GPNMB:TLR2	0.0094445100575719	0.035801111069411	0.263804942792446	0.791930225662057	PICALM	RNASE2	GPNMB	TLR2	RNASE2->TLR2	PICALM->GPNMB	0.8938191737278256	dx
TMEM163:PSEN1->HIF1A:CD44	0.0094443775517987	0.0048179876596616	1.96023282310813	0.0499685837001931	TMEM163	PSEN1	HIF1A	CD44	PSEN1->CD44	TMEM163->HIF1A	0.6761442067105623	dx
PICALM:PLAU->AIF1:ITGA5	0.0094383523620142	0.0108838881693865	0.867185716641401	0.385840261029125	PICALM	PLAU	AIF1	ITGA5	PLAU->ITGA5	PICALM->AIF1	0.8376386142339762	dx
PICALM:IL16->PICALM:GRIN2D	0.0094383189660209	0.0102089501881147	0.92451415592263	0.355218684670465	PICALM	IL16	PICALM	GRIN2D	IL16->GRIN2D	PICALM->PICALM	0.7350160682876333	dx
HIF1A:SPINT1->AIF1:ST14	0.0094379789981454	0.0214718362346784	0.439551554650111	0.660261934764167	HIF1A	SPINT1	AIF1	ST14	SPINT1->ST14	HIF1A->AIF1	0.8578370341495914	dx
HIF1A:C1QA->PICALM:CD93	0.0094373474105157	0.0079464842791721	1.18761292150935	0.234985944692012	HIF1A	C1QA	PICALM	CD93	C1QA->CD93	HIF1A->PICALM	0.6545592944942212	dx
AIF1:HLA-B->CD163:LILRB2	0.0094373322461255	0.0043319222815788	2.17855530009325	0.0293647198941642	AIF1	HLA-B	CD163	LILRB2	HLA-B->LILRB2	AIF1->CD163	0.6927762190229312	dx
HIF1A:HBEGF->IFI44L:CD9	0.0094360110255497	0.0175817722198768	0.536692826385383	0.59147981203576	HIF1A	HBEGF	IFI44L	CD9	HBEGF->CD9	HIF1A->IFI44L	0.7997224527556067	dx
GPNMB:ADAM10->PICALM:NOTCH1	0.0094352309528753	0.0105060289076274	0.898077764284974	0.36914409257856	GPNMB	ADAM10	PICALM	NOTCH1	ADAM10->NOTCH1	GPNMB->PICALM	0.6060465565715232	dx
HSPA1A:LAMA2->HSPA1A:ITGA6_ITGB4	0.0094345901682351	0.0203831399691832	0.46286245311071	0.643462962134107	HSPA1A	LAMA2	HSPA1A	ITGA6_ITGB4	LAMA2->ITGA6_ITGB4	HSPA1A->HSPA1A	0.9228545439240644	dx
CD163:CALM1->MKI67:PTPRA	0.0094335745562248	0.0204758002345163	0.460718235584391	0.645000770143281	CD163	CALM1	MKI67	PTPRA	CALM1->PTPRA	CD163->MKI67	0.906775680803891	dx
CD163:IL16->CCL3:GRIN2A	0.0094321429313701	0.0050100264358187	1.88265332572617	0.0597473646046435	CD163	IL16	CCL3	GRIN2A	IL16->GRIN2A	CD163->CCL3	0.6038456059315997	dx
TMEM163:LAMA5->IFI44L:ITGA6_ITGB1	0.0094311357590672	0.0128945083695596	0.731407160999767	0.46453049256713	TMEM163	LAMA5	IFI44L	ITGA6_ITGB1	LAMA5->ITGA6_ITGB1	TMEM163->IFI44L	0.8808843064871261	dx
FRMD4A:WNT5B->CD163:FZD2_LRP6	0.0094291480442087	0.0087536474607911	1.07716789903217	0.281405263561247	FRMD4A	WNT5B	CD163	FZD2_LRP6	WNT5B->FZD2_LRP6	FRMD4A->CD163	0.9298667387908534	dx
HSPA1A:PGF->TMEM163:NRP1	0.0094268979692651	0.0131020143924514	0.719499894206829	0.471832967386588	HSPA1A	PGF	TMEM163	NRP1	PGF->NRP1	HSPA1A->TMEM163	0.8687883574971501	dx
HIF1A:APP->FRMD4A:APLP2	0.0094265330038693	0.0265097594950937	0.355587269873722	0.72214967852465	HIF1A	APP	FRMD4A	APLP2	APP->APLP2	HIF1A->FRMD4A	0.9278708826507336	dx
HIST:F13A1->CD163:ITGA4	0.0094255454606013	0.0051254026036864	1.8389863566663	0.0659171928108182	HIST	F13A1	CD163	ITGA4	F13A1->ITGA4	HIST->CD163	0.537292889750131	dx
HIF1A:CD14->IFI44L:RIPK1	0.0094255348322538	0.0053817452173036	1.7513900141442	0.0798787519059982	HIF1A	CD14	IFI44L	RIPK1	CD14->RIPK1	HIF1A->IFI44L	0.6689307196315238	dx
CD163:CP->AIF1:SLC40A1	0.0094254013258237	0.0069111753928777	1.36379136543648	0.17263323862176	CD163	CP	AIF1	SLC40A1	CP->SLC40A1	CD163->AIF1	0.776867315806015	dx
FRMD4A:SPTAN1->FRMD4A:PTPRA	0.0094244745802085	0.0169841205539091	0.554899180696134	0.578963622330229	FRMD4A	SPTAN1	FRMD4A	PTPRA	SPTAN1->PTPRA	FRMD4A->FRMD4A	0.8933330100208512	dx
TMEM163:ADAM10->AIF1:NOTCH1	0.0094237393415206	0.0185277026590278	0.508629672817468	0.611011826004907	TMEM163	ADAM10	AIF1	NOTCH1	ADAM10->NOTCH1	TMEM163->AIF1	0.8743043680076223	dx
MKI67:PROS1->PICALM:MERTK	0.0094235060099958	0.0140593407525591	0.670266563407717	0.502687878050429	MKI67	PROS1	PICALM	MERTK	PROS1->MERTK	MKI67->PICALM	0.8838318523026315	dx
HIST:LGALS9->CD163:MRC2	0.0094230107324072	0.0071610487075121	1.31587021919321	0.188217605878351	HIST	LGALS9	CD163	MRC2	LGALS9->MRC2	HIST->CD163	0.6574736361918032	dx
IFI44L:LIN7C->HSPA1A:ABCA1	0.0094227269031348	0.009409114367744	1.00144673928478	0.316610877214808	IFI44L	LIN7C	HSPA1A	ABCA1	LIN7C->ABCA1	IFI44L->HSPA1A	0.9207043139620192	dx
CD163:RPS19->IFI44L:C5AR1	0.0094194779259819	0.0087541341178859	1.07600338298868	0.281925743425289	CD163	RPS19	IFI44L	C5AR1	RPS19->C5AR1	CD163->IFI44L	0.8479774040609221	dx
AIF1:ADAM17->IFI44L:ITGB1	0.0094184354536074	0.0110574304228163	0.851774335760055	0.394339353235283	AIF1	ADAM17	IFI44L	ITGB1	ADAM17->ITGB1	AIF1->IFI44L	0.8523023501522897	dx
CCL3:ANGPTL4->HIST:ITGA5_ITGB1	0.0094181312029424	0.0145719567064946	0.646318911910084	0.51807284258041	CCL3	ANGPTL4	HIST	ITGA5_ITGB1	ANGPTL4->ITGA5_ITGB1	CCL3->HIST	0.8886170193314757	dx
HIF1A:APOE->HIF1A:TREM2	0.0094179038893696	0.0119310725673511	0.789359366997847	0.429901997508239	HIF1A	APOE	HIF1A	TREM2	APOE->TREM2	HIF1A->HIF1A	0.8296147998768486	dx
HIF1A:SELPLG->HIST:ITGB2	0.0094172195618979	0.0044349397176005	2.12341546031048	0.033719052802748	HIF1A	SELPLG	HIST	ITGB2	SELPLG->ITGB2	HIF1A->HIST	0.6708928781788136	dx
HSPA1A:VEGFA->PICALM:SIRPA	0.0094134301867155	0.0095564804714263	0.985031070262895	0.324608809483445	HSPA1A	VEGFA	PICALM	SIRPA	VEGFA->SIRPA	HSPA1A->PICALM	0.9455345021488132	dx
HIST:APOE->TMEM163:LRP6	0.0094129344566077	0.0087419934649456	1.07674919849259	0.281592326429157	HIST	APOE	TMEM163	LRP6	APOE->LRP6	HIST->TMEM163	0.8515815416839086	dx
MKI67:ADAM15->ERN1:ITGAV	0.0094126670309701	0.0099968492883883	0.94156336255896	0.346416234708314	MKI67	ADAM15	ERN1	ITGAV	ADAM15->ITGAV	MKI67->ERN1	0.8056890067337044	dx
FRMD4A:FADD->CCL3:ABCA1	0.0094115866303106	0.0136394882104298	0.69002491040051	0.490178522246229	FRMD4A	FADD	CCL3	ABCA1	FADD->ABCA1	FRMD4A->CCL3	0.7539434261857934	dx
MKI67:SPP1->PICALM:ITGA5_ITGB1	0.0094068202536134	0.0082008814965035	1.14704989428563	0.251361000498633	MKI67	SPP1	PICALM	ITGA5_ITGB1	SPP1->ITGA5_ITGB1	MKI67->PICALM	0.8838318523026315	dx
GPNMB:TXLNA->CD163:STX3	0.0094061338994619	0.0092853927305773	1.01300334540369	0.311058562997803	GPNMB	TXLNA	CD163	STX3	TXLNA->STX3	GPNMB->CD163	0.5493035527559444	dx
CD163:ADAM17->HIST:ITGA5	0.0094057677067748	0.0083204100562399	1.13044521161801	0.258288672357144	CD163	ADAM17	HIST	ITGA5	ADAM17->ITGA5	CD163->HIST	0.7123768221463165	dx
FRMD4A:EFNB1->CCL3:EPHB2	0.009405420445903	0.0162875327606244	0.577461337093424	0.56362784938255	FRMD4A	EFNB1	CCL3	EPHB2	EFNB1->EPHB2	FRMD4A->CCL3	0.7966126287065247	dx
GPNMB:WNT5A->TMEM163:ROR2	0.009404446821246	0.0058981516651168	1.59447354954711	0.110830010451838	GPNMB	WNT5A	TMEM163	ROR2	WNT5A->ROR2	GPNMB->TMEM163	0.6312131842471553	dx
FRMD4A:PSEN1->CD163:NOTCH1	0.0094043560873434	0.0089524030017242	1.05048399692599	0.293495644795155	FRMD4A	PSEN1	CD163	NOTCH1	PSEN1->NOTCH1	FRMD4A->CD163	0.9298667387908534	dx
TMEM163:GNAS->FRMD4A:TSHR	0.0094039001973299	0.0102139059393785	0.92069578994989	0.357209274843622	TMEM163	GNAS	FRMD4A	TSHR	GNAS->TSHR	TMEM163->FRMD4A	0.8197474803904106	dx
HIF1A:TREML4->HIF1A:SIGLEC8	0.0094024293276143	0.0055021674449225	1.70885917626717	0.0874770380539575	HIF1A	TREML4	HIF1A	SIGLEC8	TREML4->SIGLEC8	HIF1A->HIF1A	0.6172823847385527	dx
FRMD4A:HSP90B1->CD163:TLR7	0.0094020408399868	0.0093022034839	1.01073265665061	0.312144402505539	FRMD4A	HSP90B1	CD163	TLR7	HSP90B1->TLR7	FRMD4A->CD163	0.9298667387908534	dx
HIF1A:CXCL12->GPNMB:ITGB1	0.009400490448652	0.0040429946434639	2.32513057217357	0.0200649793519414	HIF1A	CXCL12	GPNMB	ITGB1	CXCL12->ITGB1	HIF1A->GPNMB	0.2427090771609835	dx
PICALM:ADAM17->HSPA1A:IL6R	0.0094000321827344	0.0155150128184768	0.605866865384728	0.544603163803649	PICALM	ADAM17	HSPA1A	IL6R	ADAM17->IL6R	PICALM->HSPA1A	0.9575938963547496	dx
HIF1A:TNF->HIF1A:SEMA4C	0.0093997455283433	0.0381827809126258	0.24617760424137	0.805544751393995	HIF1A	TNF	HIF1A	SEMA4C	TNF->SEMA4C	HIF1A->HIF1A	0.9273707662817696	dx
GPNMB:TLN1->TMEM163:ITGB5	0.009399249410235	0.0126358193342094	0.743857534017447	0.45696266878816	GPNMB	TLN1	TMEM163	ITGB5	TLN1->ITGB5	GPNMB->TMEM163	0.79968467037928	dx
CCL3:CXCL12->CCL3:ITGA4	0.0093984112447552	0.0131740472688229	0.713403485882211	0.475596116662082	CCL3	CXCL12	CCL3	ITGA4	CXCL12->ITGA4	CCL3->CCL3	0.8070160214761878	dx
HIST:ADAM17->HSPA1A:ITGB1	0.0093979735075956	0.0127914292354115	0.734708634558091	0.462516960558618	HIST	ADAM17	HSPA1A	ITGB1	ADAM17->ITGB1	HIST->HSPA1A	0.901704434643547	dx
GPNMB:TGFB2->GPNMB:ACVR1B_TGFBR2	0.0093973707909443	0.0065634416217607	1.43177487246749	0.15220826069403	GPNMB	TGFB2	GPNMB	ACVR1B_TGFBR2	TGFB2->ACVR1B_TGFBR2	GPNMB->GPNMB	0.4320902239297308	dx
MKI67:WNT5A->HIF1A:FZD2	0.0093955743285006	0.0137262551412075	0.684496552908617	0.49366166533445	MKI67	WNT5A	HIF1A	FZD2	WNT5A->FZD2	MKI67->HIF1A	0.8676936633025762	dx
TMEM163:ADAM9->GPNMB:ITGB1	0.0093946587912207	0.0377647333768583	0.248768042328552	0.803540212627221	TMEM163	ADAM9	GPNMB	ITGB1	ADAM9->ITGB1	TMEM163->GPNMB	0.9541192774469824	dx
ERN1:GNAI2->MKI67:FPR1	0.0093942558582465	0.007944845223954	1.18243409323097	0.237033502095474	ERN1	GNAI2	MKI67	FPR1	GNAI2->FPR1	ERN1->MKI67	0.8427979713057815	dx
AIF1:CALM1->HIF1A:KCNQ1	0.0093938853725793	0.0257549354269399	0.364741173559814	0.715304620769944	AIF1	CALM1	HIF1A	KCNQ1	CALM1->KCNQ1	AIF1->HIF1A	0.8640126866668535	dx
PICALM:GNAI2->IFI44L:CCR5	0.0093936227303822	0.0151494209635326	0.620064803334359	0.535215123358521	PICALM	GNAI2	IFI44L	CCR5	GNAI2->CCR5	PICALM->IFI44L	0.8193513238015206	dx
TMEM163:SERPING1->IFI44L:LRP1	0.0093914674440803	0.0048500036796523	1.93638357089938	0.0528207401388796	TMEM163	SERPING1	IFI44L	LRP1	SERPING1->LRP1	TMEM163->IFI44L	0.696233056371942	dx
HSPA1A:GDF11->ERN1:ACVR2A_TGFBR1	0.0093867854174587	0.0130467234647824	0.719474544148722	0.471848581242825	HSPA1A	GDF11	ERN1	ACVR2A_TGFBR1	GDF11->ACVR2A_TGFBR1	HSPA1A->ERN1	0.8996778703763194	dx
CD163:OMG->FRMD4A:RTN4RL1	0.0093850683384247	0.0102136535039438	0.918874752780766	0.358161086946387	CD163	OMG	FRMD4A	RTN4RL1	OMG->RTN4RL1	CD163->FRMD4A	0.931160000107884	dx
TMEM163:CD14->HIF1A:ITGA4	0.0093843927784492	0.0070483464883842	1.33143181793275	0.183046965804426	TMEM163	CD14	HIF1A	ITGA4	CD14->ITGA4	TMEM163->HIF1A	0.7089013270790563	dx
FRMD4A:RGMB->MKI67:BMPR2	0.009384338299484	0.0202749447275338	0.462853952284264	0.643469055820253	FRMD4A	RGMB	MKI67	BMPR2	RGMB->BMPR2	FRMD4A->MKI67	0.8642269165566996	dx
ERN1:GNAI2->HIST:C5AR1	0.0093840291262203	0.0258064316046762	0.363631410571307	0.716133267995837	ERN1	GNAI2	HIST	C5AR1	GNAI2->C5AR1	ERN1->HIST	0.8713605734105844	dx
HIF1A:APOE->HIF1A:LRP8	0.0093831372214221	0.0063374614183835	1.48058293407575	0.138717745792555	HIF1A	APOE	HIF1A	LRP8	APOE->LRP8	HIF1A->HIF1A	0.6172823847385527	dx
CCL3:TGFB1->ERN1:ACVR1B_TGFBR2	0.0093794345329026	0.0164499482644085	0.570180184286429	0.568555494624102	CCL3	TGFB1	ERN1	ACVR1B_TGFBR2	TGFB1->ACVR1B_TGFBR2	CCL3->ERN1	0.9217351491526254	dx
CD163:IL16->IFI44L:CD9	0.0093789628053305	0.0064823738314519	1.4468407791949	0.147941522562645	CD163	IL16	IFI44L	CD9	IL16->CD9	CD163->IFI44L	0.8390388878914129	dx
HIST:ADAM10->MKI67:TSPAN15	0.0093752435643609	0.0097827107389234	0.958348234406929	0.337887188938312	HIST	ADAM10	MKI67	TSPAN15	ADAM10->TSPAN15	HIST->MKI67	0.8918353170981901	dx
CCL3:TNFSF13B->TMEM163:TFRC	0.0093746240736596	0.007349986841156	1.27546134112332	0.202145999012996	CCL3	TNFSF13B	TMEM163	TFRC	TNFSF13B->TFRC	CCL3->TMEM163	0.856420072154296	dx
IFI44L:GNAI2->IFI44L:UNC5B	0.0093725102650027	0.0094364437481789	0.993224832905029	0.32060039911459	IFI44L	GNAI2	IFI44L	UNC5B	GNAI2->UNC5B	IFI44L->IFI44L	0.8276725118184415	dx
CD163:ARPC5->CD163:ADRB2	0.0093710756031692	0.0089362233221412	1.04866175176605	0.294333823790804	CD163	ARPC5	CD163	ADRB2	ARPC5->ADRB2	CD163->CD163	0.777304499596844	dx
TMEM163:ADAM10->AIF1:TSPAN15	0.0093710296745124	0.0096273393664846	0.973376892387892	0.330366019167556	TMEM163	ADAM10	AIF1	TSPAN15	ADAM10->TSPAN15	TMEM163->AIF1	0.8728557073457561	dx
CD163:HEBP1->HIF1A:FPR3	0.0093701196933149	0.0062849747653702	1.49087626332942	0.135993984379428	CD163	HEBP1	HIF1A	FPR3	HEBP1->FPR3	CD163->HIF1A	0.5914207046344927	dx
AIF1:MMP2->CD163:FGFR1	0.0093699085772152	0.0213174463699041	0.439541791949508	0.660269007002825	AIF1	MMP2	CD163	FGFR1	MMP2->FGFR1	AIF1->CD163	0.9101554311915864	dx
CCL3:NTN1->AIF1:DSCAM	0.0093691083856937	0.0228843678113162	0.409410845995087	0.682238181491981	CCL3	NTN1	AIF1	DSCAM	NTN1->DSCAM	CCL3->AIF1	0.9209569056424248	dx
HIF1A:CD14->CD163:RIPK1	0.0093683971034305	0.0096495715565511	0.970861457270647	0.331617273588991	HIF1A	CD14	CD163	RIPK1	CD14->RIPK1	HIF1A->CD163	0.7796803073695361	dx
HIF1A:CD14->AIF1:ITGB2	0.009367652576008	0.0084157199243984	1.11311363260198	0.265659629437705	HIF1A	CD14	AIF1	ITGB2	CD14->ITGB2	HIF1A->AIF1	0.80537488613431	dx
ERN1:PTN->CD163:NCL	0.0093659699285488	0.01021547960933	0.916840940095928	0.359225995902659	ERN1	PTN	CD163	NCL	PTN->NCL	ERN1->CD163	0.8786952046769895	dx
HIF1A:VEGFB->HIF1A:NRP1	0.0093649701175297	0.0083225124818315	1.12525756350308	0.260479906703719	HIF1A	VEGFB	HIF1A	NRP1	VEGFB->NRP1	HIF1A->HIF1A	0.7338996610929878	dx
HIST:ADAM15->CD163:ITGA5	0.0093648284470103	0.006768579522227	1.38357367543037	0.166489033503493	HIST	ADAM15	CD163	ITGA5	ADAM15->ITGA5	HIST->CD163	0.6574736361918032	dx
GPNMB:PLTP->IFI44L:ABCA1	0.0093617406292912	0.0070666932689905	1.32476963028404	0.185247570534059	GPNMB	PLTP	IFI44L	ABCA1	PLTP->ABCA1	GPNMB->IFI44L	0.8743556044870796	dx
MKI67:AFDN->ERN1:EPHB2	0.0093590895098937	0.0182526889344912	0.512751274263394	0.608125317815768	MKI67	AFDN	ERN1	EPHB2	AFDN->EPHB2	MKI67->ERN1	0.8056890067337044	dx
HIF1A:PROS1->HIF1A:AXL	0.0093587094600431	0.0096391859823224	0.970902468030625	0.331596849046819	HIF1A	PROS1	HIF1A	AXL	PROS1->AXL	HIF1A->HIF1A	0.7855500546802783	dx
MKI67:CALM1->HIF1A:KCNQ1	0.0093580746963541	0.0232457258397675	0.402571843136208	0.687263226817756	MKI67	CALM1	HIF1A	KCNQ1	CALM1->KCNQ1	MKI67->HIF1A	0.9062998487326842	dx
HIST:PDGFB->CD163:ADGRV1	0.0093579210613281	0.009556952466462	0.97917417651366	0.32749392575528	HIST	PDGFB	CD163	ADGRV1	PDGFB->ADGRV1	HIST->CD163	0.7842029613275313	dx
CCL3:JAG2->GPNMB:NOTCH1	0.0093573755316522	0.0109964016635574	0.850948866542687	0.39479775789227	CCL3	JAG2	GPNMB	NOTCH1	JAG2->NOTCH1	CCL3->GPNMB	0.9260795049047068	dx
AIF1:SIRPB2->IFI44L:CD47	0.009354900299908	0.0122026991439009	0.766625497325629	0.443304211321759	AIF1	SIRPB2	IFI44L	CD47	SIRPB2->CD47	AIF1->IFI44L	0.8523023501522897	dx
PICALM:S100A8->CCL3:CD69	0.0093544491175633	0.0197258226438236	0.474223523473294	0.635340520401806	PICALM	S100A8	CCL3	CD69	S100A8->CD69	PICALM->CCL3	0.8897325106695555	dx
HIF1A:SERPINE1->IFI44L:PLAUR	0.0093537072616713	0.0053771784378007	1.73951959561472	0.0819434084552806	HIF1A	SERPINE1	IFI44L	PLAUR	SERPINE1->PLAUR	HIF1A->IFI44L	0.6689307196315238	dx
CD163:RTN4->MKI67:LINGO1	0.0093525082550901	0.0072516504186151	1.28970754451733	0.197152219112569	CD163	RTN4	MKI67	LINGO1	RTN4->LINGO1	CD163->MKI67	0.8021513746519865	dx
HIF1A:FBN1->HIF1A:ITGB1	0.0093486959743999	0.0065380378415907	1.42989321886905	0.15274766856981	HIF1A	FBN1	HIF1A	ITGB1	FBN1->ITGB1	HIF1A->HIF1A	0.6263732670743795	dx
HIST:CXCL12->ERN1:CD4	0.0093484275026569	0.017707747343482	0.527928669938812	0.597548844888818	HIST	CXCL12	ERN1	CD4	CXCL12->CD4	HIST->ERN1	0.8883860009859449	dx
MKI67:PLAU->GPNMB:ITGB5	0.0093435345250793	0.0115010983462792	0.8124036716982	0.416560040083691	MKI67	PLAU	GPNMB	ITGB5	PLAU->ITGB5	MKI67->GPNMB	0.8211201839205462	dx
HIF1A:TNF->GPNMB:TNFRSF1A	0.0093416070551184	0.0098215090029669	0.951137656371998	0.341534501198177	HIF1A	TNF	GPNMB	TNFRSF1A	TNF->TNFRSF1A	HIF1A->GPNMB	0.6776820228821873	dx
HSPA1A:PDGFB->HIST:ITGAV	0.0093410609502554	0.0178323925227236	0.523825445091133	0.600399953807241	HSPA1A	PDGFB	HIST	ITGAV	PDGFB->ITGAV	HSPA1A->HIST	0.9642312732082272	dx
IFI44L:SPON2->MKI67:ITGA5	0.0093407991951822	0.0150647534134636	0.620043285065273	0.535229289821904	IFI44L	SPON2	MKI67	ITGA5	SPON2->ITGA5	IFI44L->MKI67	0.7164709541002207	dx
HIST:NELL2->PICALM:ROBO3	0.0093377593362727	0.0085089550395568	1.09740376965948	0.272464926276289	HIST	NELL2	PICALM	ROBO3	NELL2->ROBO3	HIST->PICALM	0.706277797721777	dx
PICALM:EFNB1->CCL3:EPHB2	0.0093368176518851	0.0104678101083784	0.891955199341256	0.372416945974078	PICALM	EFNB1	CCL3	EPHB2	EFNB1->EPHB2	PICALM->CCL3	0.7621190666558136	dx
HIST:C1QA->HIF1A:CD93	0.0093340177459349	0.008484965355413	1.10006551057752	0.271303579677337	HIST	C1QA	HIF1A	CD93	C1QA->CD93	HIST->HIF1A	0.7680700148403236	dx
HIF1A:TXLNA->HIST:STX4	0.0093329588768767	0.0062409474014572	1.49543943836116	0.134799794308778	HIF1A	TXLNA	HIST	STX4	TXLNA->STX4	HIF1A->HIST	0.7846430374036	dx
HIST:CD99->GPNMB:CD99L2	0.0093304998336538	0.0184193793134696	0.506558862536197	0.612464378739739	HIST	CD99	GPNMB	CD99L2	CD99->CD99L2	HIST->GPNMB	0.8052790943639948	dx
HIST:HMGB1->IFI44L:CD163	0.0093300184176899	0.0277275516133252	0.336489083053628	0.736502082600031	HIST	HMGB1	IFI44L	CD163	HMGB1->CD163	HIST->IFI44L	0.8835972383220021	dx
IFI44L:CALM1->CD163:OPRM1	0.0093286668269686	0.0169557101794416	0.550178478414868	0.582196963434257	IFI44L	CALM1	CD163	OPRM1	CALM1->OPRM1	IFI44L->CD163	0.8831250688868438	dx
PICALM:TGFB1->MKI67:ACVR1_TGFBR2	0.00932772344304	0.007335136508823	1.27164960486014	0.203497643581494	PICALM	TGFB1	MKI67	ACVR1_TGFBR2	TGFB1->ACVR1_TGFBR2	PICALM->MKI67	0.8511785330085762	dx
AIF1:CALR->HIF1A:SCARF1	0.0093271230747373	0.004642892123379	2.00890368048208	0.0445473495390124	AIF1	CALR	HIF1A	SCARF1	CALR->SCARF1	AIF1->HIF1A	0.6916216380949046	dx
HIST:ADAM10->MKI67:NOTCH1	0.0093265204217197	0.0113307007815427	0.823119469972444	0.410440057836002	HIST	ADAM10	MKI67	NOTCH1	ADAM10->NOTCH1	HIST->MKI67	0.8918353170981901	dx
GPNMB:WNT5A->GPNMB:FZD2	0.0093253518614839	0.0074746925284554	1.24759002808252	0.212181232169509	GPNMB	WNT5A	GPNMB	FZD2	WNT5A->FZD2	GPNMB->GPNMB	0.5331733526310739	dx
GPNMB:FABP5->GPNMB:RXRA	0.009324800337184	0.005735356825102	1.62584484654416	0.103982665390461	GPNMB	FABP5	GPNMB	RXRA	FABP5->RXRA	GPNMB->GPNMB	0.3426823677970986	dx
FRMD4A:WNT5B->HIST:FZD2_LRP6	0.0093238862130789	0.0070142903572707	1.32927006698749	0.18375888596942	FRMD4A	WNT5B	HIST	FZD2_LRP6	WNT5B->FZD2_LRP6	FRMD4A->HIST	0.805641579002808	dx
IFI44L:TGFB1->CD163:ITGB1	0.009319478890729	0.0211033284627568	0.441611801056694	0.658770142904372	IFI44L	TGFB1	CD163	ITGB1	TGFB1->ITGB1	IFI44L->CD163	0.8908192003340444	dx
FRMD4A:SERPINE1->CD163:PLAUR	0.0093169943201104	0.0077696064665124	1.19915910287958	0.230466086221867	FRMD4A	SERPINE1	CD163	PLAUR	SERPINE1->PLAUR	FRMD4A->CD163	0.9298667387908534	dx
HSPA1A:IL10->CCL3:IFNLR1	0.0093168285122919	0.0201543111945156	0.462274717422608	0.643884327843421	HSPA1A	IL10	CCL3	IFNLR1	IL10->IFNLR1	HSPA1A->CCL3	0.9942377436612062	dx
CD163:SPTAN1->HSPA1A:PTPRA	0.0093165259049321	0.0068487162709655	1.36033170835659	0.17372497859914	CD163	SPTAN1	HSPA1A	PTPRA	SPTAN1->PTPRA	CD163->HSPA1A	0.9412009451209022	dx
IFI44L:SDC2->CCL3:PTPRJ	0.0093162600041507	0.0119682049319883	0.778417486756975	0.43632293312615	IFI44L	SDC2	CCL3	PTPRJ	SDC2->PTPRJ	IFI44L->CCL3	0.8546827727694613	dx
HSPA1A:PLTP->PICALM:ABCA1	0.0093155721640474	0.0059557072325848	1.56414205740002	0.117784210981899	HSPA1A	PLTP	PICALM	ABCA1	PLTP->ABCA1	HSPA1A->PICALM	0.9455345021488132	dx
HIF1A:LMAN1->TMEM163:MCFD2	0.0093150875327316	0.0042877112701462	2.17250811583077	0.0298173581528427	HIF1A	LMAN1	TMEM163	MCFD2	LMAN1->MCFD2	HIF1A->TMEM163	0.6984387089755874	dx
TMEM163:LYZ->AIF1:ITGAL	0.0093132989433002	0.0284287215465192	0.327601750506454	0.743212798208416	TMEM163	LYZ	AIF1	ITGAL	LYZ->ITGAL	TMEM163->AIF1	0.9371626813740326	dx
GPNMB:MRC1->IFI44L:PTPRC	0.0093131850139819	0.0259886437916463	0.358355945336998	0.720076955863916	GPNMB	MRC1	IFI44L	PTPRC	MRC1->PTPRC	GPNMB->IFI44L	0.8905002865694484	dx
AIF1:APOE->FRMD4A:ABCA1	0.0093126411185167	0.0299156084292837	0.311297065561295	0.755574797887691	AIF1	APOE	FRMD4A	ABCA1	APOE->ABCA1	AIF1->FRMD4A	0.9324891060657746	dx
PICALM:HSP90B1->ERN1:TLR7	0.0093112294476107	0.0136433141063419	0.682475634221644	0.494938244712865	PICALM	HSP90B1	ERN1	TLR7	HSP90B1->TLR7	PICALM->ERN1	0.9377075240336668	dx
IFI44L:ADAM10->MKI67:NOTCH2	0.009310179877101	0.014102677469203	0.660171084351345	0.509144045989979	IFI44L	ADAM10	MKI67	NOTCH2	ADAM10->NOTCH2	IFI44L->MKI67	0.705389235276833	dx
HIST:CALM1->HIF1A:KCNQ5	0.0093095530266076	0.0154438870460773	0.602798569999399	0.546642698190014	HIST	CALM1	HIF1A	KCNQ5	CALM1->KCNQ5	HIST->HIF1A	0.8718409039121187	dx
GPNMB:CALM3->AIF1:ESR1	0.0093094945402216	0.0057318288194049	1.62417525602032	0.104338410213481	GPNMB	CALM3	AIF1	ESR1	CALM3->ESR1	GPNMB->AIF1	0.5354080748115272	dx
ERN1:PSEN1->ERN1:NCSTN	0.0093077751681822	0.0103478296721004	0.899490565956809	0.368391418610396	ERN1	PSEN1	ERN1	NCSTN	PSEN1->NCSTN	ERN1->ERN1	0.8925812016364018	dx
HIF1A:IL23A->HIF1A:LILRB2	0.0093072579398081	0.0129371090274297	0.719423320934726	0.471880132015894	HIF1A	IL23A	HIF1A	LILRB2	IL23A->LILRB2	HIF1A->HIF1A	0.8365708919329777	dx
HIF1A:EFNB1->HIST:EPHB2	0.0093070645416601	0.0201935177330276	0.460893672152919	0.644874891898631	HIF1A	EFNB1	HIST	EPHB2	EFNB1->EPHB2	HIF1A->HIST	0.8495269694646349	dx
GPNMB:GHRL->FRMD4A:TBXA2R	0.0093057733285383	0.0052052254385085	1.78777527284289	0.0738122717939924	GPNMB	GHRL	FRMD4A	TBXA2R	GHRL->TBXA2R	GPNMB->FRMD4A	0.3249864053088011	dx
TMEM163:ANGPTL1->IFI44L:LILRB3	0.0093054300816752	0.03248899270147	0.28641793136462	0.774558042479378	TMEM163	ANGPTL1	IFI44L	LILRB3	ANGPTL1->LILRB3	TMEM163->IFI44L	0.944726846892594	dx
IFI44L:IL1B->FRMD4A:SIGIRR	0.0093053610438758	0.0322789896157789	0.288279191964766	0.773133033781952	IFI44L	IL1B	FRMD4A	SIGIRR	IL1B->SIGIRR	IFI44L->FRMD4A	0.9308680216676049	dx
ERN1:ADAM10->GPNMB:GPNMB	0.0093049221697848	0.0122173963653092	0.761612531144998	0.446291293556127	ERN1	ADAM10	GPNMB	GPNMB	ADAM10->GPNMB	ERN1->GPNMB	0.9078974328716168	dx
GPNMB:PLTP->PICALM:ABCA1	0.0093040368804534	0.0042288713270099	2.20012295503725	0.0277981726470096	GPNMB	PLTP	PICALM	ABCA1	PLTP->ABCA1	GPNMB->PICALM	0.1218147565588469	dx
PICALM:TLN1->CD163:ITGB5	0.0092991680107728	0.0202422172254321	0.45939473463853	0.645950728683154	PICALM	TLN1	CD163	ITGB5	TLN1->ITGB5	PICALM->CD163	0.8843612152755518	dx
CCL3:APP->HIST:FPR2	0.0092985075064313	0.0104254151603605	0.89190764716844	0.372442435440843	CCL3	APP	HIST	FPR2	APP->FPR2	CCL3->HIST	0.8886170193314757	dx
FRMD4A:CD55->TMEM163:ADGRE2	0.0092980409198226	0.0064123516408223	1.4500204356588	0.147052820592762	FRMD4A	CD55	TMEM163	ADGRE2	CD55->ADGRE2	FRMD4A->TMEM163	0.6216200743390592	dx
GPNMB:C5->FRMD4A:C5AR1	0.0092971077288755	0.0063782895130898	1.45761770609433	0.144945946430055	GPNMB	C5	FRMD4A	C5AR1	C5->C5AR1	GPNMB->FRMD4A	0.4306322561976128	dx
MKI67:TGS1->ERN1:RXRA	0.0092944476643459	0.0062571989012912	1.48540070580591	0.137437708819512	MKI67	TGS1	ERN1	RXRA	TGS1->RXRA	MKI67->ERN1	0.8056890067337044	dx
AIF1:GSTP1->FRMD4A:TRAF2	0.0092944344440683	0.0088441866150287	1.0509089019305	0.293300431504532	AIF1	GSTP1	FRMD4A	TRAF2	GSTP1->TRAF2	AIF1->FRMD4A	0.7746577577789474	dx
FRMD4A:FGF2->HSPA1A:FGFR1	0.0092943840324224	0.0376314446280615	0.246984513198616	0.804920209533197	FRMD4A	FGF2	HSPA1A	FGFR1	FGF2->FGFR1	FRMD4A->HSPA1A	0.9708389173585504	dx
HIF1A:TGFB1->IFI44L:SMAD3	0.0092937385338346	0.0106576180497847	0.87202773550534	0.383193246969938	HIF1A	TGFB1	IFI44L	SMAD3	TGFB1->SMAD3	HIF1A->IFI44L	0.768590924173021	dx
IFI44L:SPTAN1->TMEM163:PTPRA	0.0092882445521565	0.0121120468039899	0.766860028075259	0.443164741517332	IFI44L	SPTAN1	TMEM163	PTPRA	SPTAN1->PTPRA	IFI44L->TMEM163	0.9165612252182856	dx
ERN1:VEGFA->HSPA1A:SIRPA	0.0092880714707244	0.0191773838951798	0.48432421864689	0.628155790681312	ERN1	VEGFA	HSPA1A	SIRPA	VEGFA->SIRPA	ERN1->HSPA1A	0.8627993804571741	dx
IFI44L:SELPLG->PICALM:ITGB2	0.0092879492401821	0.0090007510737511	1.03190824455401	0.302115103346288	IFI44L	SELPLG	PICALM	ITGB2	SELPLG->ITGB2	IFI44L->PICALM	0.7819806448881638	dx
FRMD4A:APOE->FRMD4A:TREM2	0.0092873240545436	0.0128342221928821	0.723637468244426	0.469288332289509	FRMD4A	APOE	FRMD4A	TREM2	APOE->TREM2	FRMD4A->FRMD4A	0.8687813554720353	dx
CD163:PSEN1->HSPA1A:NOTCH2	0.0092838302428026	0.0140938158311746	0.658716585629521	0.510077780466047	CD163	PSEN1	HSPA1A	NOTCH2	PSEN1->NOTCH2	CD163->HSPA1A	0.9412009451209022	dx
HSPA1A:C3->MKI67:ITGAM	0.0092835636154754	0.022471268186383	0.413130382249677	0.679511090672401	HSPA1A	C3	MKI67	ITGAM	C3->ITGAM	HSPA1A->MKI67	0.8950547185724743	dx
CD163:COL9A2->GPNMB:ITGA9_ITGB1	0.0092822964845902	0.0059267642737445	1.56616596440501	0.117309768477845	CD163	COL9A2	GPNMB	ITGA9_ITGB1	COL9A2->ITGA9_ITGB1	CD163->GPNMB	0.3135890396383368	dx
HSPA1A:ICAM2->TMEM163:ITGAL_ITGB2	0.0092822799825222	0.0071612358916671	1.29618408371705	0.194912071693525	HSPA1A	ICAM2	TMEM163	ITGAL_ITGB2	ICAM2->ITGAL_ITGB2	HSPA1A->TMEM163	0.7879724279245958	dx
IFI44L:CXCL12->GPNMB:CD4	0.0092819302054111	0.0067342574234915	1.3783153244235	0.16810595384651	IFI44L	CXCL12	GPNMB	CD4	CXCL12->CD4	IFI44L->GPNMB	0.8373059029773993	dx
GPNMB:CD55->FRMD4A:ADGRE5	0.0092809138344368	0.0049261903698622	1.88399414915352	0.0595657668883917	GPNMB	CD55	FRMD4A	ADGRE5	CD55->ADGRE5	GPNMB->FRMD4A	0.2893194391721883	dx
CD163:CXCL12->CD163:CXCR4	0.0092803751182171	0.0148184320626253	0.62627240716134	0.53113628156367	CD163	CXCL12	CD163	CXCR4	CXCL12->CXCR4	CD163->CD163	0.8860431462998227	dx
HSPA1A:HGF->TMEM163:SDC2	0.0092792683826529	0.0123602305099	0.750735868171763	0.452811632167808	HSPA1A	HGF	TMEM163	SDC2	HGF->SDC2	HSPA1A->TMEM163	0.8687883574971501	dx
GPNMB:LAMA2->FRMD4A:ITGA6_ITGB1	0.0092788604657805	0.0072570721725197	1.27859558857863	0.201039504242152	GPNMB	LAMA2	FRMD4A	ITGA6_ITGB1	LAMA2->ITGA6_ITGB1	GPNMB->FRMD4A	0.4900517825175675	dx
GPNMB:AFDN->AIF1:EPHB2	0.0092784272917693	0.0080969356606748	1.14591836722043	0.251828930688404	GPNMB	AFDN	AIF1	EPHB2	AFDN->EPHB2	GPNMB->AIF1	0.6753786898278203	dx
TMEM163:APOE->TMEM163:ABCA1	0.0092782369158548	0.0405771356429234	0.228656773546138	0.81913569439768	TMEM163	APOE	TMEM163	ABCA1	APOE->ABCA1	TMEM163->TMEM163	0.953325514198546	dx
GPNMB:HLA-C->FRMD4A:LILRA1	0.009278159417757	0.0059908979467971	1.54870930871346	0.121451615145401	GPNMB	HLA-C	FRMD4A	LILRA1	HLA-C->LILRA1	GPNMB->FRMD4A	0.4061660572075705	dx
PICALM:SHBG->HIF1A:SLC37A1	0.0092763848368272	0.0211053317457203	0.439528027732058	0.660278978048544	PICALM	SHBG	HIF1A	SLC37A1	SHBG->SLC37A1	PICALM->HIF1A	0.8737875569246282	dx
TMEM163:TNF->FRMD4A:TNFRSF21	0.0092746675539263	0.0065439668217349	1.41728523487034	0.156399550264053	TMEM163	TNF	FRMD4A	TNFRSF21	TNF->TNFRSF21	TMEM163->FRMD4A	0.6746189556165868	dx
GPNMB:C1QA->FRMD4A:CD33	0.0092737029950675	0.0061601810925899	1.50542700866746	0.132214329583445	GPNMB	C1QA	FRMD4A	CD33	C1QA->CD33	GPNMB->FRMD4A	0.4173114462020241	dx
CD163:TXLNA->HIF1A:STX4	0.0092710709843887	0.0085836013418659	1.08009104979861	0.280101637058562	CD163	TXLNA	HIF1A	STX4	TXLNA->STX4	CD163->HIF1A	0.7090431664085611	dx
CD163:WNT5A->PICALM:LRP6	0.0092696800838601	0.0102495868697189	0.904395484587406	0.365785731637112	CD163	WNT5A	PICALM	LRP6	WNT5A->LRP6	CD163->PICALM	0.7266246364943518	dx
PICALM:PKM->GPNMB:CD44	0.0092691568640544	0.0047030541818753	1.97088030577579	0.0487375682917804	PICALM	PKM	GPNMB	CD44	PKM->CD44	PICALM->GPNMB	0.1482635430033486	dx
GPNMB:HLA-B->HIF1A:CANX	0.0092655254910838	0.0113876654291516	0.813645742292775	0.415847925280549	GPNMB	HLA-B	HIF1A	CANX	HLA-B->CANX	GPNMB->HIF1A	0.7296611755801273	dx
MKI67:APP->HSPA1A:FPR2	0.0092637439815083	0.0197254972755104	0.469632975641604	0.638617260968845	MKI67	APP	HSPA1A	FPR2	APP->FPR2	MKI67->HSPA1A	0.8612219762023405	dx
MKI67:APOA1->HSPA1A:LDLR	0.0092626697136029	0.0200129934453662	0.462832796047689	0.643484221445781	MKI67	APOA1	HSPA1A	LDLR	APOA1->LDLR	MKI67->HSPA1A	0.8612219762023405	dx
HIF1A:CLEC11A->MKI67:ITGB1	0.0092625652593936	0.0142744024714115	0.648893379456303	0.516407294308581	HIF1A	CLEC11A	MKI67	ITGB1	CLEC11A->ITGB1	HIF1A->MKI67	0.8280850695717482	dx
AIF1:ADAM9->HSPA1A:ITGB5	0.0092618083231231	0.0153012961353426	0.605295671765375	0.544982556779193	AIF1	ADAM9	HSPA1A	ITGB5	ADAM9->ITGB5	AIF1->HSPA1A	0.8398371981271298	dx
GPNMB:LGALS9->AIF1:SLC1A5	0.0092610807763895	0.0071912916735466	1.28781882265416	0.197809038509593	GPNMB	LGALS9	AIF1	SLC1A5	LGALS9->SLC1A5	GPNMB->AIF1	0.6288963224339473	dx
PICALM:HLA-B->FRMD4A:LILRA1	0.0092610606074004	0.004814918717732	1.92340954236558	0.0544286368751904	PICALM	HLA-B	FRMD4A	LILRA1	HLA-B->LILRA1	PICALM->FRMD4A	0.6285211639158892	dx
GPNMB:ITGB3BP->ERN1:ITGB5	0.009260591597539	0.0254149893138295	0.364375191474107	0.715577858355738	GPNMB	ITGB3BP	ERN1	ITGB5	ITGB3BP->ITGB5	GPNMB->ERN1	0.8841273318008603	dx
TMEM163:JAM3->CCL3:ITGB1	0.0092601494433028	0.0071837191499832	1.28904669711712	0.197381852697769	TMEM163	JAM3	CCL3	ITGB1	JAM3->ITGB1	TMEM163->CCL3	0.8629525236630288	dx
HIST:CALR->GPNMB:TSHR	0.0092600934301063	0.0040721500734694	2.27400593372946	0.0229656297606294	HIST	CALR	GPNMB	TSHR	CALR->TSHR	HIST->GPNMB	0.1876115292752955	dx
HIST:GAS6->CCL3:AXL	0.0092594053087174	0.0128287872001535	0.721767783988706	0.470437259451437	HIST	GAS6	CCL3	AXL	GAS6->AXL	HIST->CCL3	0.9654704592186738	dx
TMEM163:PLAU->CCL3:ITGB5	0.0092593151338162	0.0098362874415696	0.941342471823767	0.346529384215634	TMEM163	PLAU	CCL3	ITGB5	PLAU->ITGB5	TMEM163->CCL3	0.8709676012082868	dx
IFI44L:PLTP->HSPA1A:ABCA1	0.0092583729979223	0.0280803515973895	0.329710009713092	0.741619089653518	IFI44L	PLTP	HSPA1A	ABCA1	PLTP->ABCA1	IFI44L->HSPA1A	0.9460309512374776	dx
AIF1:TNF->HIF1A:TNFRSF1A	0.0092555763164301	0.013320922152279	0.694814984324988	0.48717125642074	AIF1	TNF	HIF1A	TNFRSF1A	TNF->TNFRSF1A	AIF1->HIF1A	0.7884599221512891	dx
TMEM163:PDGFB->MKI67:ADGRV1	0.0092549240706691	0.0057866290647778	1.59936363071934	0.109739828508172	TMEM163	PDGFB	MKI67	ADGRV1	PDGFB->ADGRV1	TMEM163->MKI67	0.7990650387572834	dx
TMEM163:PTDSS1->FRMD4A:JMJD6	0.0092543272167776	0.0076466322121548	1.21024876834893	0.226183449786482	TMEM163	PTDSS1	FRMD4A	JMJD6	PTDSS1->JMJD6	TMEM163->FRMD4A	0.755068305507261	dx
HIF1A:NECTIN3->IFI44L:PVR	0.0092527816109458	0.0137237695834792	0.674215750611588	0.500174157388086	HIF1A	NECTIN3	IFI44L	PVR	NECTIN3->PVR	HIF1A->IFI44L	0.7920960563879134	dx
IFI44L:B2M->TMEM163:TFRC	0.0092526548187177	0.0222938719438634	0.415031307348323	0.678118984668424	IFI44L	B2M	TMEM163	TFRC	B2M->TFRC	IFI44L->TMEM163	0.9257524305171904	dx
PICALM:CALCB->HSPA1A:RAMP1	0.0092519936704373	0.0106715827588704	0.866974832083549	0.385955799714289	PICALM	CALCB	HSPA1A	RAMP1	CALCB->RAMP1	PICALM->HSPA1A	0.9461654187478448	dx
FRMD4A:TXLNA->CD163:STX3	0.0092516652400431	0.0109348603278493	0.84607072817205	0.397513289117328	FRMD4A	TXLNA	CD163	STX3	TXLNA->STX3	FRMD4A->CD163	0.948122718617227	dx
CD163:COL9A2->HIF1A:ITGA9_ITGB1	0.0092511378248002	0.0041550881367154	2.22646007025817	0.0259833807057286	CD163	COL9A2	HIF1A	ITGA9_ITGB1	COL9A2->ITGA9_ITGB1	CD163->HIF1A	0.4141848001620274	dx
IFI44L:WNT5A->AIF1:FZD2	0.0092453964007053	0.0173772120457092	0.532041410117235	0.594697315193049	IFI44L	WNT5A	AIF1	FZD2	WNT5A->FZD2	IFI44L->AIF1	0.8911420712185651	dx
CD163:B2M->AIF1:LILRB2	0.0092449517711035	0.0059212846467368	1.56130845292132	0.118450990121375	CD163	B2M	AIF1	LILRB2	B2M->LILRB2	CD163->AIF1	0.7684389189060064	dx
IFI44L:FARP2->CD163:PLXNA1	0.0092443074335021	0.0062180060789542	1.48669964553282	0.137094156371878	IFI44L	FARP2	CD163	PLXNA1	FARP2->PLXNA1	IFI44L->CD163	0.8212898632053387	dx
IFI44L:CD47->AIF1:SIRPA	0.0092437093837969	0.0100248391415265	0.922080569403467	0.356486551344779	IFI44L	CD47	AIF1	SIRPA	CD47->SIRPA	IFI44L->AIF1	0.8911420712185651	dx
AIF1:SIRPA->IFI44L:CD47	0.0092437093837969	0.0100248391415265	0.922080569403467	0.356486551344779	AIF1	SIRPA	IFI44L	CD47	SIRPA->CD47	AIF1->IFI44L	0.8523023501522897	dx
PICALM:JAM2->CD163:ITGA4_ITGB1	0.0092427258970319	0.0105504311967173	0.87605195699563	0.3810017888395	PICALM	JAM2	CD163	ITGA4_ITGB1	JAM2->ITGA4_ITGB1	PICALM->CD163	0.6875220249735338	dx
IFI44L:ADAM17->HIF1A:ITGB1	0.0092409786307952	0.0172902198828838	0.534462759490019	0.593021408117417	IFI44L	ADAM17	HIF1A	ITGB1	ADAM17->ITGB1	IFI44L->HIF1A	0.7840601719519621	dx
ERN1:TNFSF10->MKI67:TNFRSF10A	0.0092407349227423	0.0147388075610904	0.626966251132647	0.530681357799624	ERN1	TNFSF10	MKI67	TNFRSF10A	TNFSF10->TNFRSF10A	ERN1->MKI67	0.8427979713057815	dx
CD163:SIRPB2->IFI44L:CD47	0.0092402806038296	0.012865549615366	0.718218877551372	0.472622340031575	CD163	SIRPB2	IFI44L	CD47	SIRPB2->CD47	CD163->IFI44L	0.8479774040609221	dx
AIF1:TNFSF13B->MKI67:TNFRSF13C	0.0092390903965391	0.016104197935153	0.573706957263089	0.566166119550018	AIF1	TNFSF13B	MKI67	TNFRSF13C	TNFSF13B->TNFRSF13C	AIF1->MKI67	0.825506729150349	dx
HIST:LGALS9->GPNMB:SLC1A5	0.0092379864542291	0.0079809536472474	1.15750408566967	0.247066471029117	HIST	LGALS9	GPNMB	SLC1A5	LGALS9->SLC1A5	HIST->GPNMB	0.5728921227793062	dx
TMEM163:PSEN1->MKI67:NOTCH2	0.0092376368728522	0.0081186085742141	1.13783498593495	0.255189393020502	TMEM163	PSEN1	MKI67	NOTCH2	PSEN1->NOTCH2	TMEM163->MKI67	0.7990650387572834	dx
FRMD4A:LTB->IFI44L:CD40	0.009236579919323	0.0106540256093995	0.866956797172902	0.385965681597929	FRMD4A	LTB	IFI44L	CD40	LTB->CD40	FRMD4A->IFI44L	0.8032586151845053	dx
AIF1:PSEN1->GPNMB:NOTCH2	0.0092360165225858	0.0144065959982135	0.641096378612349	0.521460066915401	AIF1	PSEN1	GPNMB	NOTCH2	PSEN1->NOTCH2	AIF1->GPNMB	0.7602664635282114	dx
AIF1:CALR->HIST:TSHR	0.0092348050912883	0.0090447635105797	1.02101122715772	0.307249119538645	AIF1	CALR	HIST	TSHR	CALR->TSHR	AIF1->HIST	0.8321968819292477	dx
CD163:ADAM10->HSPA1A:CD44	0.0092346672690448	0.0095217608451548	0.969848688621911	0.33212191962107	CD163	ADAM10	HSPA1A	CD44	ADAM10->CD44	CD163->HSPA1A	0.9412009451209022	dx
GPNMB:PLTP->HIF1A:ABCA1	0.0092340652248012	0.0085863534398155	1.0754350248363	0.282180007786162	GPNMB	PLTP	HIF1A	ABCA1	PLTP->ABCA1	GPNMB->HIF1A	0.6489042202397732	dx
HIF1A:SORBS1->GPNMB:INSR	0.0092282846767916	0.0058658562686802	1.57322038831135	0.115667795960823	HIF1A	SORBS1	GPNMB	INSR	SORBS1->INSR	HIF1A->GPNMB	0.4423152966627325	dx
HIF1A:SPARC->PICALM:ENG	0.0092231754242764	0.0053555839218512	1.72216056341589	0.0850404365538488	HIF1A	SPARC	PICALM	ENG	SPARC->ENG	HIF1A->PICALM	0.5152114805982979	dx
PICALM:GNAI2->HIF1A:UNC5B	0.0092217645819919	0.0054224043132408	1.70067815848284	0.0890034386695716	PICALM	GNAI2	HIF1A	UNC5B	GNAI2->UNC5B	PICALM->HIF1A	0.4940450725851892	dx
PICALM:B2M->TMEM163:TFRC	0.0092214279548458	0.0267463712746127	0.344773048282578	0.730264996485517	PICALM	B2M	TMEM163	TFRC	B2M->TFRC	PICALM->TMEM163	0.96990710212375	dx
AIF1:ADAM10->IFI44L:TSPAN5	0.0092203150289775	0.0100093731576658	0.921168077535016	0.35696268191293	AIF1	ADAM10	IFI44L	TSPAN5	ADAM10->TSPAN5	AIF1->IFI44L	0.8523023501522897	dx
MKI67:EFNB1->CD163:EPHB3	0.0092201284550365	0.0199214053765763	0.462825201372469	0.643489665645004	MKI67	EFNB1	CD163	EPHB3	EFNB1->EPHB3	MKI67->CD163	0.8559187786715423	dx
GPNMB:SELPLG->HIST:SELL	0.009219597222505	0.0060876761679479	1.51446906309618	0.129906914513869	GPNMB	SELPLG	HIST	SELL	SELPLG->SELL	GPNMB->HIST	0.4165980361996488	dx
HIF1A:LGALS3BP->HIF1A:CD33	0.0092185168402986	0.0090127957019962	1.02282545229077	0.306390381565383	HIF1A	LGALS3BP	HIF1A	CD33	LGALS3BP->CD33	HIF1A->HIF1A	0.7594177220030461	dx
FRMD4A:CALM1->ERN1:KCNQ3	0.0092175901550254	0.0420541903205928	0.219183631518209	0.826507005641795	FRMD4A	CALM1	ERN1	KCNQ3	CALM1->KCNQ3	FRMD4A->ERN1	0.967813042090231	dx
AIF1:ADAM9->HSPA1A:ITGAV	0.0092159305507051	0.0153836564677817	0.599072825761955	0.549124321852354	AIF1	ADAM9	HSPA1A	ITGAV	ADAM9->ITGAV	AIF1->HSPA1A	0.8398371981271298	dx
GPNMB:WNT5B->CD163:FZD1_LRP6	0.0092131144352386	0.0062354898132002	1.47752858415948	0.139534001926459	GPNMB	WNT5B	CD163	FZD1_LRP6	WNT5B->FZD1_LRP6	GPNMB->CD163	0.3448645250865328	dx
AIF1:ADAM10->MKI67:TSPAN5	0.0092112260385405	0.0078489878498086	1.17355590488843	0.24057295204069	AIF1	ADAM10	MKI67	TSPAN5	ADAM10->TSPAN5	AIF1->MKI67	0.7247632459942146	dx
AIF1:LGALS3->AIF1:ENG	0.0092107487559534	0.0095331164074783	0.966184441923731	0.333951896535402	AIF1	LGALS3	AIF1	ENG	LGALS3->ENG	AIF1->AIF1	0.8138240078011937	dx
IFI44L:TGFB1->GPNMB:ACVR1_TGFBR1_TGFBR2	0.0092089016090287	0.0076202458744201	1.20847827757651	0.226863346369036	IFI44L	TGFB1	GPNMB	ACVR1_TGFBR1_TGFBR2	TGFB1->ACVR1_TGFBR1_TGFBR2	IFI44L->GPNMB	0.8373059029773993	dx
IFI44L:TGFB1->GPNMB:ACVR1_TGFBR2	0.0092089016090287	0.0076202458744201	1.20847827757651	0.226863346369036	IFI44L	TGFB1	GPNMB	ACVR1_TGFBR2	TGFB1->ACVR1_TGFBR2	IFI44L->GPNMB	0.8373059029773993	dx
HIST:VEGFA->HIST:EPHB2	0.0092076674330616	0.0081600132062153	1.12838879060248	0.259155759683734	HIST	VEGFA	HIST	EPHB2	VEGFA->EPHB2	HIST->HIST	0.8070941843229669	dx
GPNMB:SELPLG->IFI44L:ITGB2	0.009204886488852	0.0047549018881301	1.93587306434871	0.0528832494619938	GPNMB	SELPLG	IFI44L	ITGB2	SELPLG->ITGB2	GPNMB->IFI44L	0.8223302154620209	dx
TMEM163:HLA-B->PICALM:CANX	0.0092037035902202	0.0167245868058677	0.550309774289382	0.582106921301001	TMEM163	HLA-B	PICALM	CANX	HLA-B->CANX	TMEM163->PICALM	0.8925128239655614	dx
HIST:ALCAM->HSPA1A:NRP1	0.0092017115541186	0.018970868135931	0.485044305204492	0.627644917880247	HIST	ALCAM	HSPA1A	NRP1	ALCAM->NRP1	HIST->HSPA1A	0.923233972587272	dx
FRMD4A:LGALS9->ERN1:CD47	0.0092013325515683	0.0122144946411543	0.753312586553212	0.45126209706535	FRMD4A	LGALS9	ERN1	CD47	LGALS9->CD47	FRMD4A->ERN1	0.9481567180105644	dx
HIF1A:WNT5A->CCL3:FZD4	0.0092005068292893	0.0142374989669179	0.646216505487904	0.518139151677493	HIF1A	WNT5A	CCL3	FZD4	WNT5A->FZD4	HIF1A->CCL3	0.8906590003651735	dx
GPNMB:TGFB1->IFI44L:SMAD3	0.0092004969074742	0.0189277293398549	0.486085612398385	0.626906467382954	GPNMB	TGFB1	IFI44L	SMAD3	TGFB1->SMAD3	GPNMB->IFI44L	0.8819964979804521	dx
PICALM:CALM3->IFI44L:KCNQ3	0.0091999556843978	0.0084017948102009	1.09499885348638	0.273517138771851	PICALM	CALM3	IFI44L	KCNQ3	CALM3->KCNQ3	PICALM->IFI44L	0.7329351090243013	dx
TMEM163:APOE->IFI44L:SDC2	0.0091998969770097	0.0084625745912689	1.08712743123133	0.276980496337697	TMEM163	APOE	IFI44L	SDC2	APOE->SDC2	TMEM163->IFI44L	0.8808843064871261	dx
IFI44L:PDGFB->CD163:ADGRV1	0.0091981619514789	0.0048137814756377	1.910797571105	0.056030599979089	IFI44L	PDGFB	CD163	ADGRV1	PDGFB->ADGRV1	IFI44L->CD163	0.7195795498448941	dx
TMEM163:SPP1->CCL3:PTGER4	0.0091979448063299	0.0164218730609344	0.56010327032735	0.57540899991449	TMEM163	SPP1	CCL3	PTGER4	SPP1->PTGER4	TMEM163->CCL3	0.8713156945507303	dx
TMEM163:CD59->PICALM:STAB1	0.0091978098787404	0.029574212021619	0.31100777501753	0.755794710940718	TMEM163	CD59	PICALM	STAB1	CD59->STAB1	TMEM163->PICALM	0.9264029978347852	dx
HIST:GRN->CD163:TNFRSF1A	0.0091975665857025	0.0089994175322644	1.02201798646721	0.306772387556829	HIST	GRN	CD163	TNFRSF1A	GRN->TNFRSF1A	HIST->CD163	0.7838244674492081	dx
HIF1A:FARP2->CD163:PLXNA1	0.009197170364085	0.0060025055920243	1.53222187352988	0.125467692592092	HIF1A	FARP2	CD163	PLXNA1	FARP2->PLXNA1	HIF1A->CD163	0.6277300301775034	dx
GPNMB:TGFB1->AIF1:ACVR1_TGFBR1_TGFBR2	0.0091971671930386	0.0053426878191013	1.7214494846876	0.0851692912742074	GPNMB	TGFB1	AIF1	ACVR1_TGFBR1_TGFBR2	TGFB1->ACVR1_TGFBR1_TGFBR2	GPNMB->AIF1	0.5354080748115272	dx
AIF1:COPA->AIF1:CD74	0.0091970221578322	0.0488396699771657	0.188310489447044	0.850633263063101	AIF1	COPA	AIF1	CD74	COPA->CD74	AIF1->AIF1	0.9455258169971952	dx
CD163:WNT5A->GPNMB:FZD2	0.009196248056493	0.0054871399079783	1.67596383739399	0.0937452761706151	CD163	WNT5A	GPNMB	FZD2	WNT5A->FZD2	CD163->GPNMB	0.2718117002195612	dx
HIF1A:IL16->IFI44L:GRIN2B	0.0091953795396819	0.0072428062948271	1.26958794221093	0.204231446705976	HIF1A	IL16	IFI44L	GRIN2B	IL16->GRIN2B	HIF1A->IFI44L	0.686743168748165	dx
GPNMB:NECTIN3->HIST:CADM1	0.0091942130872055	0.0060493527311322	1.51986724792698	0.128544343486273	GPNMB	NECTIN3	HIST	CADM1	NECTIN3->CADM1	GPNMB->HIST	0.4165980361996488	dx
PICALM:PSEN1->TMEM163:NCSTN	0.0091938875448371	0.0045985043574996	1.99932126406337	0.045573604877078	PICALM	PSEN1	TMEM163	NCSTN	PSEN1->NCSTN	PICALM->TMEM163	0.7590853562338304	dx
HIST:COL5A1->HIF1A:SDC3	0.0091934446985411	0.0047876745769166	1.92023174316536	0.0548286337163375	HIST	COL5A1	HIF1A	SDC3	COL5A1->SDC3	HIST->HIF1A	0.5353776058182765	dx
CCL3:JAM2->HSPA1A:ITGA4_ITGB1	0.0091925972458082	0.0085580704201337	1.07414367895147	0.282758290490941	CCL3	JAM2	HSPA1A	ITGA4_ITGB1	JAM2->ITGA4_ITGB1	CCL3->HSPA1A	0.9591466319266532	dx
GPNMB:GNAI2->AIF1:ADCY7	0.0091870700181936	0.0175702962494657	0.522875077787774	0.601061188885488	GPNMB	GNAI2	AIF1	ADCY7	GNAI2->ADCY7	GPNMB->AIF1	0.8327777502274558	dx
FRMD4A:FAM3C->HIST:CLEC2D	0.0091840548366254	0.0085814969845653	1.07021593704966	0.284522122383803	FRMD4A	FAM3C	HIST	CLEC2D	FAM3C->CLEC2D	FRMD4A->HIST	0.8415557000154034	dx
TMEM163:SORBS1->GPNMB:INSR	0.0091832753074674	0.0053154830883532	1.72764641610637	0.0840516357308822	TMEM163	SORBS1	GPNMB	INSR	SORBS1->INSR	TMEM163->GPNMB	0.609472500915637	dx
TMEM163:NAMPT->MKI67:INSR	0.0091796694439662	0.0128661070457186	0.713476843566359	0.475550737297728	TMEM163	NAMPT	MKI67	INSR	NAMPT->INSR	TMEM163->MKI67	0.7990650387572834	dx
HIF1A:NTNG1->IFI44L:LRRC4C	0.009175500465512	0.0136688482382556	0.67127092975048	0.502047950232524	HIF1A	NTNG1	IFI44L	LRRC4C	NTNG1->LRRC4C	HIF1A->IFI44L	0.7920960563879134	dx
HIF1A:NTNG2->IFI44L:LRRC4C	0.009175500465512	0.0136688482382556	0.67127092975048	0.502047950232524	HIF1A	NTNG2	IFI44L	LRRC4C	NTNG2->LRRC4C	HIF1A->IFI44L	0.7920960563879134	dx
TMEM163:ZP3->HIF1A:MERTK	0.0091743287212456	0.0090177020912813	1.01736879621647	0.308978020334681	TMEM163	ZP3	HIF1A	MERTK	ZP3->MERTK	TMEM163->HIF1A	0.714022315436699	dx
HSPA1A:EDA->IFI44L:EDA2R	0.0091714504594048	0.0148335624609979	0.618290480356249	0.53638387595099	HSPA1A	EDA	IFI44L	EDA2R	EDA->EDA2R	HSPA1A->IFI44L	0.9374156553686928	dx
CCL3:LAMC3->HSPA1A:ITGA9_ITGB1	0.0091713159426061	0.0224025625844195	0.409386913128615	0.682255742089353	CCL3	LAMC3	HSPA1A	ITGA9_ITGB1	LAMC3->ITGA9_ITGB1	CCL3->HSPA1A	0.9591466319266532	dx
IFI44L:FAM3C->ERN1:ADGRG5	0.0091702962299568	0.013597304900336	0.674420136723578	0.500044244100075	IFI44L	FAM3C	ERN1	ADGRG5	FAM3C->ADGRG5	IFI44L->ERN1	0.9272343599206688	dx
GPNMB:CALM3->HIST:ESR1	0.0091694748863374	0.0084145777687933	1.08971301214231	0.275839582428695	GPNMB	CALM3	HIST	ESR1	CALM3->ESR1	GPNMB->HIST	0.5864393179038881	dx
HIF1A:PDGFC->CD163:FLT1	0.0091678279386014	0.00680913655928	1.34640095095564	0.178173244427577	HIF1A	PDGFC	CD163	FLT1	PDGFC->FLT1	HIF1A->CD163	0.6902812488514932	dx
HIST:GRN->FRMD4A:TNFRSF1B	0.0091668033924086	0.0129025360168833	0.710465243453971	0.477415676799656	HIST	GRN	FRMD4A	TNFRSF1B	GRN->TNFRSF1B	HIST->FRMD4A	0.8934200463257164	dx
MKI67:ICAM1->FRMD4A:ITGAX_ITGB2	0.0091657072950788	0.0075784512815726	1.20944332219509	0.226492573413872	MKI67	ICAM1	FRMD4A	ITGAX_ITGB2	ICAM1->ITGAX_ITGB2	MKI67->FRMD4A	0.8335688813022765	dx
ERN1:LAMA2->GPNMB:ITGA6_ITGB1	0.0091641620011051	0.0172982053394686	0.529775304504893	0.596267729415745	ERN1	LAMA2	GPNMB	ITGA6_ITGB1	LAMA2->ITGA6_ITGB1	ERN1->GPNMB	0.9078974328716168	dx
HIST:WNT5A->IFI44L:RYK	0.0091637251348009	0.0086632925331723	1.05776471240149	0.290162724276195	HIST	WNT5A	IFI44L	RYK	WNT5A->RYK	HIST->IFI44L	0.866304563175241	dx
HIF1A:APP->FRMD4A:LRP10	0.0091637224549283	0.0256540745615715	0.357203392113592	0.720939546654705	HIF1A	APP	FRMD4A	LRP10	APP->LRP10	HIF1A->FRMD4A	0.9278708826507336	dx
GPNMB:GPI->GPNMB:AMFR	0.009162668344941	0.0101346096583239	0.904096818116267	0.365944065453335	GPNMB	GPI	GPNMB	AMFR	GPI->AMFR	GPNMB->GPNMB	0.6730231337828091	dx
MKI67:WNT5A->CCL3:FZD2	0.0091616571361412	0.0100277828570435	0.913627395681599	0.360912666109198	MKI67	WNT5A	CCL3	FZD2	WNT5A->FZD2	MKI67->CCL3	0.962319801214024	dx
MKI67:COL9A2->TMEM163:ITGA10_ITGB1	0.0091608108743317	0.008529046564436	1.07407209060506	0.282790372232657	MKI67	COL9A2	TMEM163	ITGA10_ITGB1	COL9A2->ITGA10_ITGB1	MKI67->TMEM163	0.8724244355116134	dx
HIST:HLA-DRB5->TMEM163:CD4	0.009160740699467	0.006527341941326	1.40344121417454	0.160485310250667	HIST	HLA-DRB5	TMEM163	CD4	HLA-DRB5->CD4	HIST->TMEM163	0.8515815416839086	dx
IFI44L:ADAM17->HIST:RHBDF2	0.0091598960618432	0.0693439376044	0.13209368227832	0.894910192936636	IFI44L	ADAM17	HIST	RHBDF2	ADAM17->RHBDF2	IFI44L->HIST	0.955113705615206	dx
TMEM163:OMG->MKI67:TNFRSF1B	0.009159655226421	0.0130903756503638	0.699724398372515	0.484099436431831	TMEM163	OMG	MKI67	TNFRSF1B	OMG->TNFRSF1B	TMEM163->MKI67	0.7990650387572834	dx
HIF1A:NAMPT->CD163:ITGA5_ITGB1	0.0091588900464896	0.0126644869552332	0.72319471596953	0.469560264725149	HIF1A	NAMPT	CD163	ITGA5_ITGB1	NAMPT->ITGA5_ITGB1	HIF1A->CD163	0.8394410616982294	dx
PICALM:FARP2->CD163:PLXNA1	0.009157420718712	0.0100762773365906	0.908809911916392	0.363450473603625	PICALM	FARP2	CD163	PLXNA1	FARP2->PLXNA1	PICALM->CD163	0.6794352990489417	dx
IFI44L:POMC->FRMD4A:OPRM1	0.0091545095931764	0.0102660841025919	0.891723611621806	0.372541094495687	IFI44L	POMC	FRMD4A	OPRM1	POMC->OPRM1	IFI44L->FRMD4A	0.8556988363203085	dx
AIF1:B2M->FRMD4A:KLRD1	0.0091545095931764	0.0102660841025919	0.891723611621806	0.372541094495687	AIF1	B2M	FRMD4A	KLRD1	B2M->KLRD1	AIF1->FRMD4A	0.7746577577789474	dx
FRMD4A:OMG->GPNMB:LINGO1	0.0091528987199474	0.0060129086434615	1.52220817954722	0.127956926261903	FRMD4A	OMG	GPNMB	LINGO1	OMG->LINGO1	FRMD4A->GPNMB	0.3925174267255047	dx
HIST:PLAU->MKI67:PLAUR	0.0091480488615087	0.013529629903179	0.676149231499622	0.49894590195947	HIST	PLAU	MKI67	PLAUR	PLAU->PLAUR	HIST->MKI67	0.8918353170981901	dx
MKI67:SHBG->IFI44L:SLC37A1	0.0091452406179199	0.0123256701764821	0.741967007633345	0.458107325251486	MKI67	SHBG	IFI44L	SLC37A1	SHBG->SLC37A1	MKI67->IFI44L	0.7172795021455874	dx
HIST:SPON1->GPNMB:APP	0.0091449714295718	0.0094697109382243	0.965707558470274	0.334190536248444	HIST	SPON1	GPNMB	APP	SPON1->APP	HIST->GPNMB	0.6462832024669798	dx
CD163:TGS1->PICALM:RXRA	0.0091423655290953	0.0140888375895012	0.648908433433015	0.516397563328257	CD163	TGS1	PICALM	RXRA	TGS1->RXRA	CD163->PICALM	0.8450948159887844	dx
HIST:SERPINE1->HSPA1A:LRP1	0.0091416944135856	0.0111320559507431	0.821204497537167	0.411529795140878	HIST	SERPINE1	HSPA1A	LRP1	SERPINE1->LRP1	HIST->HSPA1A	0.901704434643547	dx
HSPA1A:ADAM10->HSPA1A:GPNMB	0.0091412647119043	0.0072223796254698	1.26568599075955	0.205625525860612	HSPA1A	ADAM10	HSPA1A	GPNMB	ADAM10->GPNMB	HSPA1A->HSPA1A	0.8997659888466577	dx
MKI67:IL16->AIF1:CCR5	0.0091409336141994	0.0105450852228752	0.866843028861465	0.386028022325305	MKI67	IL16	AIF1	CCR5	IL16->CCR5	MKI67->AIF1	0.8258874926380493	dx
FRMD4A:IL1B->TMEM163:SIGIRR	0.00913923638524	0.0090354037633842	1.01149175228633	0.311781126651335	FRMD4A	IL1B	TMEM163	SIGIRR	IL1B->SIGIRR	FRMD4A->TMEM163	0.7581002411458785	dx
HSPA1A:JAM2->ERN1:ITGAV_ITGB1	0.0091386754541145	0.0219043856147612	0.41720756814818	0.676526589997389	HSPA1A	JAM2	ERN1	ITGAV_ITGB1	JAM2->ITGAV_ITGB1	HSPA1A->ERN1	0.8999358201576922	dx
HIST:PLAU->CCL3:ITGA5	0.0091385763188709	0.0099866157653596	0.915082399642297	0.360148373971561	HIST	PLAU	CCL3	ITGA5	PLAU->ITGA5	HIST->CCL3	0.9230987449368168	dx
TMEM163:SPP1->HIST:PTGER4	0.0091364165911877	0.0060272243574948	1.51585805493146	0.129555248496521	TMEM163	SPP1	HIST	PTGER4	SPP1->PTGER4	TMEM163->HIST	0.9188319077034172	dx
CD163:NECTIN2->HIF1A:CD226	0.009135611977723	0.0085045795494673	1.07419913290072	0.282733440945113	CD163	NECTIN2	HIF1A	CD226	NECTIN2->CD226	CD163->HIF1A	0.7090431664085611	dx
TMEM163:HBEGF->CD163:CD9	0.0091355722647543	0.0093742957681732	0.974534246697298	0.329791343497146	TMEM163	HBEGF	CD163	CD9	HBEGF->CD9	TMEM163->CD163	0.8864657456861851	dx
HIF1A:PTGS2->GPNMB:ALOX5	0.0091355533490045	0.0074664463927542	1.22354770508633	0.221122897530029	HIF1A	PTGS2	GPNMB	ALOX5	PTGS2->ALOX5	HIF1A->GPNMB	0.5608318651064043	dx
FRMD4A:CD14->PICALM:ITGB1	0.0091336675322692	0.0137932999483959	0.662181462481095	0.507854933036428	FRMD4A	CD14	PICALM	ITGB1	CD14->ITGB1	FRMD4A->PICALM	0.8302192176632254	dx
GPNMB:CALM1->TMEM163:PTPRA	0.0091331516093764	0.0306920029965554	0.297574309842256	0.766028084533107	GPNMB	CALM1	TMEM163	PTPRA	CALM1->PTPRA	GPNMB->TMEM163	0.905305918084581	dx
AIF1:HLA-DPA1->HIF1A:CD4	0.0091317626556281	0.008033919723208	1.13665097116277	0.255684222966557	AIF1	HLA-DPA1	HIF1A	CD4	HLA-DPA1->CD4	AIF1->HIF1A	0.7861029099788901	dx
TMEM163:IGSF11->TMEM163:VSIR	0.0091309901515501	0.0110707449718144	0.82478552028768	0.40949336870078	TMEM163	IGSF11	TMEM163	VSIR	IGSF11->VSIR	TMEM163->TMEM163	0.8751948840529432	dx
HIST:JAG1->HIST:CD46	0.0091294369249914	0.0084759611347447	1.0770975444387	0.281436689991708	HIST	JAG1	HIST	CD46	JAG1->CD46	HIST->HIST	0.8070941843229669	dx
TMEM163:WNT5A->MKI67:RYK	0.009128478790203	0.006739077348668	1.35455913590416	0.175558060398445	TMEM163	WNT5A	MKI67	RYK	WNT5A->RYK	TMEM163->MKI67	0.7990650387572834	dx
HIF1A:NECTIN3->CD163:CADM1	0.009128360613797	0.0050827680857756	1.79594277365187	0.0725036187780975	HIF1A	NECTIN3	CD163	CADM1	NECTIN3->CADM1	HIF1A->CD163	0.5778090913044863	dx
PICALM:CALM1->HSPA1A:PTPRA	0.0091271732444766	0.0161377556568111	0.565578847429406	0.571680110512019	PICALM	CALM1	HSPA1A	PTPRA	CALM1->PTPRA	PICALM->HSPA1A	0.9614128458486426	dx
CD163:SPTAN1->TMEM163:PTPRA	0.009126973091873	0.0123169601426428	0.741008575669123	0.458688240651928	CD163	SPTAN1	TMEM163	PTPRA	SPTAN1->PTPRA	CD163->TMEM163	0.8866207245327721	dx
HIF1A:TNF->MKI67:VSIR	0.0091264924150884	0.0069306806038097	1.31682484546636	0.187897342668298	HIF1A	TNF	MKI67	VSIR	TNF->VSIR	HIF1A->MKI67	0.8280850695717482	dx
TMEM163:JAG2->MKI67:NOTCH2	0.0091248782933131	0.0086734956781442	1.0520416025924	0.292780462825826	TMEM163	JAG2	MKI67	NOTCH2	JAG2->NOTCH2	TMEM163->MKI67	0.7990650387572834	dx
HIF1A:LGALS3->GPNMB:ENG	0.0091234079461994	0.0056038127550982	1.62807151932392	0.103509721741335	HIF1A	LGALS3	GPNMB	ENG	LGALS3->ENG	HIF1A->GPNMB	0.4410465513283357	dx
AIF1:ARF1->CD163:INSR	0.0091220910826957	0.00680332025851	1.34082929159262	0.179975883625792	AIF1	ARF1	CD163	INSR	ARF1->INSR	AIF1->CD163	0.7716143896065494	dx
HIST:TGFB1->GPNMB:ITGB5	0.0091201357094526	0.0197084928016766	0.462751555952406	0.643542458932996	HIST	TGFB1	GPNMB	ITGB5	TGFB1->ITGB5	HIST->GPNMB	0.8246419314587744	dx
HSPA1A:SEMA6B->IFI44L:PLXNA2	0.0091184209168407	0.0117123737493402	0.778528854354097	0.436257303000431	HSPA1A	SEMA6B	IFI44L	PLXNA2	SEMA6B->PLXNA2	HSPA1A->IFI44L	0.9320346540623884	dx
HIST:NECTIN3->PICALM:NECTIN2	0.0091179177019528	0.0081545740783405	1.1181353697149	0.263509182275644	HIST	NECTIN3	PICALM	NECTIN2	NECTIN3->NECTIN2	HIST->PICALM	0.6986757747194219	dx
MKI67:PSEN1->CCL3:NOTCH4	0.0091178282410843	0.0154087766860497	0.591729533554674	0.55403171653443	MKI67	PSEN1	CCL3	NOTCH4	PSEN1->NOTCH4	MKI67->CCL3	0.962319801214024	dx
CCL3:PDGFB->MKI67:LRP1	0.0091175483543476	0.0179196779544862	0.508800904653816	0.610891785235474	CCL3	PDGFB	MKI67	LRP1	PDGFB->LRP1	CCL3->MKI67	0.918810462224424	dx
HIST:SPTAN1->HIST:PTPRA	0.0091168144291471	0.0140582567064479	0.648502486440277	0.516660003161174	HIST	SPTAN1	HIST	PTPRA	SPTAN1->PTPRA	HIST->HIST	0.901347172702175	dx
AIF1:WNT5A->CCL3:FZD4	0.0091155536845797	0.014106952740747	0.646174539044851	0.518166326601724	AIF1	WNT5A	CCL3	FZD4	WNT5A->FZD4	AIF1->CCL3	0.9135892667968628	dx
HIF1A:ADAM9->TMEM163:ITGA6	0.0091154884373789	0.0055101905993562	1.65429639374794	0.0980673053627067	HIF1A	ADAM9	TMEM163	ITGA6	ADAM9->ITGA6	HIF1A->TMEM163	0.6984387089755874	dx
GPNMB:FSTL5->GPNMB:LILRB2	0.0091148453649678	0.0103564249674338	0.880115039082486	0.378796992822325	GPNMB	FSTL5	GPNMB	LILRB2	FSTL5->LILRB2	GPNMB->GPNMB	0.682033430645971	dx
AIF1:HLA-DRA->HIST:CD4	0.0091136114423715	0.0231543236023302	0.393603009049004	0.693874159303776	AIF1	HLA-DRA	HIST	CD4	HLA-DRA->CD4	AIF1->HIST	0.8947869755797948	dx
HIST:LGALS9->HIF1A:COLEC12	0.0091131546380776	0.0089639523109653	1.01664470335588	0.309322479974647	HIST	LGALS9	HIF1A	COLEC12	LGALS9->COLEC12	HIST->HIF1A	0.791584346480574	dx
CD163:IRAK4->TMEM163:TLR7	0.0091124678095242	0.0069483726655693	1.31145352273325	0.189704586285045	CD163	IRAK4	TMEM163	TLR7	IRAK4->TLR7	CD163->TMEM163	0.8653334554699594	dx
TMEM163:PDCD1LG2->PICALM:PDCD2	0.0091123013166987	0.0101255896788909	0.899927965251783	0.36815858670412	TMEM163	PDCD1LG2	PICALM	PDCD2	PDCD1LG2->PDCD2	TMEM163->PICALM	0.8689503523621823	dx
CD163:NAMPT->TMEM163:ITGA5_ITGB1	0.0091117294110216	0.0099293313360338	0.917657906928222	0.358797991326466	CD163	NAMPT	TMEM163	ITGA5_ITGB1	NAMPT->ITGA5_ITGB1	CD163->TMEM163	0.8653334554699594	dx
GPNMB:PDCD1LG2->GPNMB:RGMB	0.009111703253832	0.0094840422865362	0.960740471050749	0.336682676693892	GPNMB	PDCD1LG2	GPNMB	RGMB	PDCD1LG2->RGMB	GPNMB->GPNMB	0.6548453658003904	dx
HIST:GNAI2->TMEM163:TSHR	0.0091104616745885	0.0049126588013364	1.85448695767558	0.0636695243580567	HIST	GNAI2	TMEM163	TSHR	GNAI2->TSHR	HIST->TMEM163	0.8515815416839086	dx
HIF1A:NTN1->GPNMB:UNC5B	0.009109961161799	0.0051051373626251	1.78446935208706	0.0743474305780479	HIF1A	NTN1	GPNMB	UNC5B	NTN1->UNC5B	HIF1A->GPNMB	0.3938340146234485	dx
AIF1:SPP1->CD163:ITGA5_ITGB1	0.009107350666414	0.0139295466721066	0.653815294983804	0.513230811278119	AIF1	SPP1	CD163	ITGA5_ITGB1	SPP1->ITGA5_ITGB1	AIF1->CD163	0.8424674263428655	dx
HIST:HLA-A->TMEM163:LILRB1	0.0091064550930736	0.0215625720356171	0.422326941240199	0.672786396070078	HIST	HLA-A	TMEM163	LILRB1	HLA-A->LILRB1	HIST->TMEM163	0.90134062631398	dx
MKI67:B2M->MKI67:HFE	0.0091035740010854	0.0056553441109132	1.60972945634165	0.107456931419801	MKI67	B2M	MKI67	HFE	B2M->HFE	MKI67->MKI67	0.8831825661006574	dx
IFI44L:RPS19->HSPA1A:C5AR1	0.0091033588836594	0.0101874581479508	0.893584911118441	0.371544022499955	IFI44L	RPS19	HSPA1A	C5AR1	RPS19->C5AR1	IFI44L->HSPA1A	0.9207043139620192	dx
TMEM163:TIMP2->PICALM:ITGB1	0.0091027111841436	0.0159159125105405	0.571925183561749	0.567372661967355	TMEM163	TIMP2	PICALM	ITGB1	TIMP2->ITGB1	TMEM163->PICALM	0.8878482865944489	dx
HIF1A:CD14->GPNMB:RIPK1	0.0091025640515682	0.0068514425755379	1.32856167897657	0.183992621892969	HIF1A	CD14	GPNMB	RIPK1	CD14->RIPK1	HIF1A->GPNMB	0.5120856600472456	dx
CCL3:COLQ->HIF1A:MUSK	0.0091016354734233	0.0193815730252758	0.469602516862475	0.638639026171784	CCL3	COLQ	HIF1A	MUSK	COLQ->MUSK	CCL3->HIF1A	0.9129474545188488	dx
HIST:APP->FRMD4A:LRP6	0.0091000591260007	0.0118579669357226	0.767421529789091	0.442830931847079	HIST	APP	FRMD4A	LRP6	APP->LRP6	HIST->FRMD4A	0.8934200463257164	dx
GPNMB:C5->ERN1:C5AR1	0.0090987919891156	0.0112979483185043	0.805349053882046	0.420618282011383	GPNMB	C5	ERN1	C5AR1	C5->C5AR1	GPNMB->ERN1	0.8841273318008603	dx
TMEM163:C1QA->PICALM:CD33	0.0090984719684139	0.0085679161400385	1.06192355523837	0.288270390605947	TMEM163	C1QA	PICALM	CD33	C1QA->CD33	TMEM163->PICALM	0.8270348680452623	dx
MKI67:ACTR2->TMEM163:LDLR	0.0090977481454301	0.0064477960436306	1.41098572037143	0.158248824565621	MKI67	ACTR2	TMEM163	LDLR	ACTR2->LDLR	MKI67->TMEM163	0.8724244355116134	dx
HSPA1A:ANXA1->CCL3:FPR2_FPR3	0.0090968656528276	0.0149997966916261	0.60646593016198	0.544205399542316	HSPA1A	ANXA1	CCL3	FPR2_FPR3	ANXA1->FPR2_FPR3	HSPA1A->CCL3	0.9942377436612062	dx
FRMD4A:TNFSF10->CD163:TNFRSF10B	0.0090967182369961	0.0124200102086917	0.732424376803664	0.463909584611688	FRMD4A	TNFSF10	CD163	TNFRSF10B	TNFSF10->TNFRSF10B	FRMD4A->CD163	0.959395776902938	dx
MKI67:SERPINA1->MKI67:LRP1	0.00909631955499	0.0065334206767621	1.3922751962603	0.163839079537834	MKI67	SERPINA1	MKI67	LRP1	SERPINA1->LRP1	MKI67->MKI67	0.8831825661006574	dx
IFI44L:SERPINE1->MKI67:LRP1	0.0090950234564372	0.0060404058421916	1.50569741405609	0.132144868118513	IFI44L	SERPINE1	MKI67	LRP1	SERPINE1->LRP1	IFI44L->MKI67	0.5074296147942525	dx
GPNMB:HLA-DPA1->FRMD4A:CD4	0.0090948980124542	0.0138636611149621	0.656024259179182	0.511808515530459	GPNMB	HLA-DPA1	FRMD4A	CD4	HLA-DPA1->CD4	GPNMB->FRMD4A	0.744006678158292	dx
HIST:APP->MKI67:LRP6	0.0090938914449594	0.0059317948102535	1.53307586250962	0.1252571641625	HIST	APP	MKI67	LRP6	APP->LRP6	HIST->MKI67	0.8336930148648884	dx
GPNMB:PROS1->FRMD4A:AXL	0.0090910171087629	0.0095959750910945	0.947378147865326	0.343446122133301	GPNMB	PROS1	FRMD4A	AXL	PROS1->AXL	GPNMB->FRMD4A	0.6630236291555673	dx
CCL3:LAMB2->CD163:RPSA	0.0090876776504307	0.0055805954611455	1.62844228966299	0.10343113671143	CCL3	LAMB2	CD163	RPSA	LAMB2->RPSA	CCL3->CD163	0.5761670582955295	dx
TMEM163:LGALS9->CD163:COLEC12	0.009086220924921	0.0107580619593326	0.844596448623238	0.398336192577649	TMEM163	LGALS9	CD163	COLEC12	LGALS9->COLEC12	TMEM163->CD163	0.8864657456861851	dx
CD163:TGFB1->GPNMB:ACVR1B_TGFBR2	0.0090860801503	0.0085307821329507	1.06509344731762	0.286833644254452	CD163	TGFB1	GPNMB	ACVR1B_TGFBR2	TGFB1->ACVR1B_TGFBR2	CD163->GPNMB	0.5204795928855619	dx
PICALM:IL16->HIF1A:CD9	0.0090824314860541	0.0096812751372892	0.93814413465758	0.348170343333283	PICALM	IL16	HIF1A	CD9	IL16->CD9	PICALM->HIF1A	0.7558878929817948	dx
AIF1:HLA-DRA->TMEM163:CD4	0.0090804790921102	0.0151022610301253	0.601266199411925	0.547662698599501	AIF1	HLA-DRA	TMEM163	CD4	HLA-DRA->CD4	AIF1->TMEM163	0.9153243703865788	dx
HSPA1A:LAMB2->ERN1:RPSA	0.0090787745566323	0.0088029190955871	1.03133681657752	0.302382899099574	HSPA1A	LAMB2	ERN1	RPSA	LAMB2->RPSA	HSPA1A->ERN1	0.8996778703763194	dx
CD163:ADAM10->FRMD4A:TREM2	0.0090769441496922	0.0186489543411164	0.486726707763972	0.626452015799849	CD163	ADAM10	FRMD4A	TREM2	ADAM10->TREM2	CD163->FRMD4A	0.9418462673164868	dx
CD163:JAM3->CD163:ITGB1	0.0090735023535983	0.007704590985714	1.17767476176511	0.238926292229629	CD163	JAM3	CD163	ITGB1	JAM3->ITGB1	CD163->CD163	0.777304499596844	dx
CCL3:FGF2->CD163:SDC2	0.009073364263906	0.013117755163253	0.691685745844945	0.489134700430165	CCL3	FGF2	CD163	SDC2	FGF2->SDC2	CCL3->CD163	0.8331834338542158	dx
PICALM:COL18A1->CD163:PTPRS	0.0090721249804908	0.0061590491337305	1.47297493225158	0.140757795250393	PICALM	COL18A1	CD163	PTPRS	COL18A1->PTPRS	PICALM->CD163	0.4407449352739138	dx
HIF1A:GRN->IFI44L:TNFRSF1A	0.0090710141982497	0.0069098854835032	1.31275897696221	0.189264177381975	HIF1A	GRN	IFI44L	TNFRSF1A	GRN->TNFRSF1A	HIF1A->IFI44L	0.6794069992408341	dx
AIF1:CALR->HIF1A:TSHR	0.0090693219603562	0.0051622923808424	1.75684004145387	0.0789450778965698	AIF1	CALR	HIF1A	TSHR	CALR->TSHR	AIF1->HIF1A	0.7861029099788901	dx
PICALM:HLA-C->HIST:LILRB1	0.0090686659362147	0.0099371085286467	0.912606107709447	0.361449740903485	PICALM	HLA-C	HIST	LILRB1	HLA-C->LILRB1	PICALM->HIST	0.6960675290469208	dx
MKI67:TNFSF13B->HIST:TFRC	0.0090665931851406	0.008303695919911	1.09187442225578	0.274888301582601	MKI67	TNFSF13B	HIST	TFRC	TNFSF13B->TFRC	MKI67->HIST	0.8406160452940099	dx
TMEM163:WNT2B->IFI44L:FZD1_LRP6	0.0090656197019974	0.0168656151179159	0.537520845733478	0.590907889662129	TMEM163	WNT2B	IFI44L	FZD1_LRP6	WNT2B->FZD1_LRP6	TMEM163->IFI44L	0.8808843064871261	dx
HIST:PROS1->GPNMB:AXL	0.0090650019878323	0.0096714307622743	0.937296891292702	0.348605861601289	HIST	PROS1	GPNMB	AXL	PROS1->AXL	HIST->GPNMB	0.6587534253035034	dx
FRMD4A:NRG1->CD163:MS4A4A	0.0090642950695429	0.0309980834810515	0.292414693156233	0.769969575413481	FRMD4A	NRG1	CD163	MS4A4A	NRG1->MS4A4A	FRMD4A->CD163	0.9692674124907826	dx
HIF1A:SPP1->AIF1:PTGER4	0.0090603043844561	0.0050796963930994	1.78363108408688	0.0744836312026439	HIF1A	SPP1	AIF1	PTGER4	SPP1->PTGER4	HIF1A->AIF1	0.7793976339000199	dx
CD163:ANXA1->HIF1A:FPR1	0.0090600494212848	0.006210925023735	1.45872786849976	0.144640022535262	CD163	ANXA1	HIF1A	FPR1	ANXA1->FPR1	CD163->HIF1A	0.6004682050730736	dx
TMEM163:ADAM10->HIF1A:TSPAN5	0.0090572989520685	0.012080272150921	0.749759511947585	0.453399557724362	TMEM163	ADAM10	HIF1A	TSPAN5	ADAM10->TSPAN5	TMEM163->HIF1A	0.7777618981635682	dx
HIF1A:NECTIN3->CCL3:PVR	0.0090565721542587	0.0135192997035239	0.669899503144978	0.502921856507364	HIF1A	NECTIN3	CCL3	PVR	NECTIN3->PVR	HIF1A->CCL3	0.8906590003651735	dx
HIF1A:LRPAP1->ERN1:LRP8	0.0090554947157163	0.0113907865889492	0.794984143105758	0.426622726133529	HIF1A	LRPAP1	ERN1	LRP8	LRPAP1->LRP8	HIF1A->ERN1	0.7347391394521887	dx
MKI67:PLAU->GPNMB:IGF2R	0.0090526745231056	0.0068500479962968	1.32154906476562	0.186318354023142	MKI67	PLAU	GPNMB	IGF2R	PLAU->IGF2R	MKI67->GPNMB	0.6948597584304662	dx
HIF1A:SELPLG->FRMD4A:ITGAM	0.0090516409822077	0.0096422818786048	0.93874469717509	0.347861838833307	HIF1A	SELPLG	FRMD4A	ITGAM	SELPLG->ITGAM	HIF1A->FRMD4A	0.8961864322485198	dx
MKI67:PLAU->ERN1:LRP1	0.009050276474906	0.0068482877424136	1.32153858238969	0.186321846687853	MKI67	PLAU	ERN1	LRP1	PLAU->LRP1	MKI67->ERN1	0.8056890067337044	dx
IFI44L:HLA-A->TMEM163:APLP2	0.0090496796781991	0.0133537080736648	0.677690393430589	0.497968018707126	IFI44L	HLA-A	TMEM163	APLP2	HLA-A->APLP2	IFI44L->TMEM163	0.9165612252182856	dx
HIST:PDAP1->FRMD4A:PDGFRB	0.0090492246794877	0.0146500638146075	0.617691826738994	0.536778500682967	HIST	PDAP1	FRMD4A	PDGFRB	PDAP1->PDGFRB	HIST->FRMD4A	0.8934200463257164	dx
HIST:TGFB1->PICALM:ITGB5	0.0090476432408594	0.0227554470381264	0.397603405712061	0.690922549676136	HIST	TGFB1	PICALM	ITGB5	TGFB1->ITGB5	HIST->PICALM	0.8705215652721653	dx
GPNMB:AFDN->HIF1A:EPHB2	0.0090466517639949	0.0057933202797948	1.56156596339868	0.11839027298433	GPNMB	AFDN	HIF1A	EPHB2	AFDN->EPHB2	GPNMB->HIF1A	0.4759772199574084	dx
CD163:PDCD1LG2->HIST:PDCD2	0.0090465561167244	0.0090693224910135	0.99748973814619	0.31852685237816	CD163	PDCD1LG2	HIST	PDCD2	PDCD1LG2->PDCD2	CD163->HIST	0.7671562219248642	dx
GPNMB:MMP2->FRMD4A:FGFR1	0.0090418797271082	0.0042597745146262	2.12261933021626	0.0337857638067675	GPNMB	MMP2	FRMD4A	FGFR1	MMP2->FGFR1	GPNMB->FRMD4A	0.1969227376165877	dx
AIF1:CD14->HIF1A:ITGB2	0.0090414727848932	0.0100661118592323	0.898209051452251	0.369074108700836	AIF1	CD14	HIF1A	ITGB2	CD14->ITGB2	AIF1->HIF1A	0.7861029099788901	dx
ERN1:TGFA->MKI67:PTPRD	0.0090395092677382	0.0118551884939125	0.76249393017917	0.445765264459904	ERN1	TGFA	MKI67	PTPRD	TGFA->PTPRD	ERN1->MKI67	0.8427979713057815	dx
HIF1A:VEGFA->FRMD4A:NRP2	0.0090393510409633	0.0179886275310136	0.502503652676055	0.615313283658127	HIF1A	VEGFA	FRMD4A	NRP2	VEGFA->NRP2	HIF1A->FRMD4A	0.9259059234799047	dx
GPNMB:TNFSF13B->FRMD4A:TNFRSF13C	0.0090382579909961	0.007296885732274	1.23864595426238	0.215476641753897	GPNMB	TNFSF13B	FRMD4A	TNFRSF13C	TNFSF13B->TNFRSF13C	GPNMB->FRMD4A	0.5111306385790115	dx
AIF1:TNFSF13B->ERN1:TNFRSF13C	0.0090362594759345	0.0163282683798838	0.553411988687492	0.579981331471503	AIF1	TNFSF13B	ERN1	TNFRSF13C	TNFSF13B->TNFRSF13C	AIF1->ERN1	0.9531791087380836	dx
TMEM163:CALM3->TMEM163:KCNQ1	0.0090344379537758	0.0122238948094113	0.739080145455779	0.45985833228015	TMEM163	CALM3	TMEM163	KCNQ1	CALM3->KCNQ1	TMEM163->TMEM163	0.9011456131763144	dx
TMEM163:MTMR4->IFI44L:SMAD3	0.0090343993344085	0.0112151854744239	0.805550595218545	0.420502022083601	TMEM163	MTMR4	IFI44L	SMAD3	MTMR4->SMAD3	TMEM163->IFI44L	0.8808843064871261	dx
IFI44L:IL1B->HIST:ADRB2	0.0090339032042439	0.0174870384207177	0.51660567026267	0.605431456649273	IFI44L	IL1B	HIST	ADRB2	IL1B->ADRB2	IFI44L->HIST	0.8530516055854657	dx
FRMD4A:CALM1->IFI44L:KCNQ5	0.0090327920898811	0.0126657054693584	0.71316928312709	0.475741011341279	FRMD4A	CALM1	IFI44L	KCNQ5	CALM1->KCNQ5	FRMD4A->IFI44L	0.8292999716695871	dx
CCL3:COL6A1->IFI44L:ITGA6	0.0090324798439377	0.0192348615428981	0.469589023232283	0.638648668535624	CCL3	COL6A1	IFI44L	ITGA6	COL6A1->ITGA6	CCL3->IFI44L	0.899312143608156	dx
HIF1A:F13A1->GPNMB:ITGA4	0.0090313351544892	0.0080453757981687	1.12254982005253	0.261628737339398	HIF1A	F13A1	GPNMB	ITGA4	F13A1->ITGA4	HIF1A->GPNMB	0.6072489881419976	dx
TMEM163:CD47->HSPA1A:SIRPA	0.0090299647529137	0.0066739201447006	1.35302259498624	0.176048412097793	TMEM163	CD47	HSPA1A	SIRPA	CD47->SIRPA	TMEM163->HSPA1A	0.8287562041207426	dx
HSPA1A:SIRPA->TMEM163:CD47	0.0090299647529137	0.0066739201447006	1.35302259498624	0.176048412097793	HSPA1A	SIRPA	TMEM163	CD47	SIRPA->CD47	HSPA1A->TMEM163	0.7761893096046663	dx
PICALM:ADAM28->IFI44L:ITGA4	0.0090293375474806	0.0086402684548941	1.04502974584848	0.296009221841389	PICALM	ADAM28	IFI44L	ITGA4	ADAM28->ITGA4	PICALM->IFI44L	0.7555136864486949	dx
GPNMB:CP->HIF1A:SLC40A1	0.009028942068639	0.0062274317002226	1.44986609300208	0.147095864301767	GPNMB	CP	HIF1A	SLC40A1	CP->SLC40A1	GPNMB->HIF1A	0.4950707667977121	dx
HSPA1A:PLAT->MKI67:LRP1	0.0090289040051934	0.0132906206585099	0.679344045487616	0.496919894615177	HSPA1A	PLAT	MKI67	LRP1	PLAT->LRP1	HSPA1A->MKI67	0.8950547185724743	dx
MKI67:HMGB1->PICALM:THBD	0.0090287788844687	0.0195094634745571	0.462789706966748	0.643515109859177	MKI67	HMGB1	PICALM	THBD	HMGB1->THBD	MKI67->PICALM	0.8937092713141457	dx
HIST:LY86->ERN1:CD180	0.0090278332625632	0.0220530693239752	0.409368561352527	0.682269207711646	HIST	LY86	ERN1	CD180	LY86->CD180	HIST->ERN1	0.8883860009859449	dx
HIST:JAG1->AIF1:CD46	0.0090263620114707	0.0068307344295347	1.32143360345596	0.186356827706839	HIST	JAG1	AIF1	CD46	JAG1->CD46	HIST->AIF1	0.747780656645493	dx
CCL3:CX3CL1->HIF1A:CX3CR1	0.0090258334458772	0.0152542465138571	0.591693168041969	0.554056072294101	CCL3	CX3CL1	HIF1A	CX3CR1	CX3CL1->CX3CR1	CCL3->HIF1A	0.8896308081888591	dx
HSPA1A:CALR->PICALM:LRP1	0.0090258065775324	0.0150940191030965	0.597972383358175	0.549858360385033	HSPA1A	CALR	PICALM	LRP1	CALR->LRP1	HSPA1A->PICALM	0.9455345021488132	dx
HIST:CALM3->HIF1A:PDE1C	0.0090226992529763	0.006664396423537	1.3538659286699	0.175779155264278	HIST	CALM3	HIF1A	PDE1C	CALM3->PDE1C	HIST->HIF1A	0.7172218348036149	dx
IFI44L:CALR->HIF1A:SCARF1	0.0090224605239751	0.0055650173125671	1.62128166314959	0.10495724578839	IFI44L	CALR	HIF1A	SCARF1	CALR->SCARF1	IFI44L->HIF1A	0.6779358784587104	dx
CD163:TXLNA->FRMD4A:STX1A	0.0090209770955717	0.0048544958745462	1.85827268756614	0.0631303003574523	CD163	TXLNA	FRMD4A	STX1A	TXLNA->STX1A	CD163->FRMD4A	0.8641622340934182	dx
CD163:COL18A1->FRMD4A:ITGA5	0.0090185665294286	0.0132942736068058	0.678379789386291	0.497530920180212	CD163	COL18A1	FRMD4A	ITGA5	COL18A1->ITGA5	CD163->FRMD4A	0.931160000107884	dx
TMEM163:PSEN1->HSPA1A:NCSTN	0.0090183412734148	0.0254097166539698	0.354917034149843	0.722651746772549	TMEM163	PSEN1	HSPA1A	NCSTN	PSEN1->NCSTN	TMEM163->HSPA1A	0.957698893130464	dx
AIF1:HLA-F->CD163:LILRB1	0.0090162836017261	0.0053730043666767	1.67807114724211	0.0933332105510478	AIF1	HLA-F	CD163	LILRB1	HLA-F->LILRB1	AIF1->CD163	0.6927762190229312	dx
GPNMB:RTN4->MKI67:LINGO1	0.0090147471877459	0.0076053905161847	1.1853102307583	0.235894809913048	GPNMB	RTN4	MKI67	LINGO1	RTN4->LINGO1	GPNMB->MKI67	0.8364725860324745	dx
HIST:ADAM10->CD163:TSPAN5	0.0090139865271862	0.0145944082963052	0.6176328868001	0.536817361023009	HIST	ADAM10	CD163	TSPAN5	ADAM10->TSPAN5	HIST->CD163	0.8773262984919565	dx
AIF1:LGALS9->TMEM163:HAVCR2	0.0090097937001129	0.0085317620638094	1.05602964929499	0.29095466924133	AIF1	LGALS9	TMEM163	HAVCR2	LGALS9->HAVCR2	AIF1->TMEM163	0.9019223264754082	dx
PICALM:FARP2->ERN1:PLXNA1	0.0090094699692406	0.0161862855439128	0.556611332772939	0.577793009130408	PICALM	FARP2	ERN1	PLXNA1	FARP2->PLXNA1	PICALM->ERN1	0.9377075240336668	dx
HIST:SPON1->PICALM:LRP8	0.0090089009846997	0.0070927426541037	1.27015759968216	0.204028497550713	HIST	SPON1	PICALM	LRP8	SPON1->LRP8	HIST->PICALM	0.6253193862420838	dx
MKI67:ADAM9->ERN1:ITGAV	0.0090088671832729	0.009848651465075	0.914731038581263	0.360332845632576	MKI67	ADAM9	ERN1	ITGAV	ADAM9->ITGAV	MKI67->ERN1	0.8056890067337044	dx
AIF1:GSTP1->AIF1:TRAF2	0.0090077870682079	0.0081632255924813	1.10345928409775	0.269827763769022	AIF1	GSTP1	AIF1	TRAF2	GSTP1->TRAF2	AIF1->AIF1	0.8056763032135167	dx
CD163:FAM3C->PICALM:CLEC2D	0.0090077843390389	0.0113023974826588	0.796979964017325	0.425462667764541	CD163	FAM3C	PICALM	CLEC2D	FAM3C->CLEC2D	CD163->PICALM	0.7814392735321558	dx
ERN1:A2M->MKI67:LRP1	0.0090074743350514	0.0106607993944717	0.844915470384177	0.398158036207764	ERN1	A2M	MKI67	LRP1	A2M->LRP1	ERN1->MKI67	0.8427979713057815	dx
HIF1A:PLTP->FRMD4A:ABCA1	0.0090070596897594	0.0108035107562093	0.83371599223731	0.404441044150157	HIF1A	PLTP	FRMD4A	ABCA1	PLTP->ABCA1	HIF1A->FRMD4A	0.9124565714390376	dx
HIST:LGALS1->GPNMB:CD69	0.0090063694757945	0.013514539798131	0.666420729845358	0.50514221602826	HIST	LGALS1	GPNMB	CD69	LGALS1->CD69	HIST->GPNMB	0.7509968348813384	dx
PICALM:C1QA->FRMD4A:CD33	0.0090049368478961	0.0103388522753882	0.870980318514902	0.383764899536125	PICALM	C1QA	FRMD4A	CD33	C1QA->CD33	PICALM->FRMD4A	0.8498617572918926	dx
PICALM:BSG->MKI67:SLC16A1	0.0090040015124777	0.0084160319970176	1.06986303232551	0.28468096510153	PICALM	BSG	MKI67	SLC16A1	BSG->SLC16A1	PICALM->MKI67	0.8511785330085762	dx
HIST:WNT5A->FRMD4A:RYK	0.0090030935836495	0.0111718427720529	0.805873638516589	0.420315712633388	HIST	WNT5A	FRMD4A	RYK	WNT5A->RYK	HIST->FRMD4A	0.8934200463257164	dx
HIF1A:CALM1->HIF1A:KCNQ1	0.0090028822570406	0.0302012235031401	0.298096607116085	0.765629431051376	HIF1A	CALM1	HIF1A	KCNQ1	CALM1->KCNQ1	HIF1A->HIF1A	0.9087006991683518	dx
TMEM163:CALM3->HIF1A:KCNQ1	0.0089982900462306	0.0086678975189032	1.03811680128968	0.299215680323016	TMEM163	CALM3	HIF1A	KCNQ1	CALM3->KCNQ1	TMEM163->HIF1A	0.714022315436699	dx
CD163:HSP90B1->TMEM163:TLR1	0.0089980100483829	0.0541672220599561	0.166115405335414	0.868066130887167	CD163	HSP90B1	TMEM163	TLR1	HSP90B1->TLR1	CD163->TMEM163	0.9787187408318928	dx
TMEM163:PSEN1->HSPA1A:NOTCH2	0.0089959983100838	0.008477268727438	1.06119064988076	0.288603267750375	TMEM163	PSEN1	HSPA1A	NOTCH2	PSEN1->NOTCH2	TMEM163->HSPA1A	0.9052370781844088	dx
HIF1A:ANGPT2->TMEM163:ITGA5_ITGB1	0.0089953739779086	0.0060401772809806	1.48925661606544	0.136419807244291	HIF1A	ANGPT2	TMEM163	ITGA5_ITGB1	ANGPT2->ITGA5_ITGB1	HIF1A->TMEM163	0.6984387089755874	dx
GPNMB:F11R->PICALM:ITGAL_ITGB2	0.0089948427501588	0.0108248206578447	0.830946122293515	0.406004066611657	GPNMB	F11R	PICALM	ITGAL_ITGB2	F11R->ITGAL_ITGB2	GPNMB->PICALM	0.6323776632715395	dx
HSPA1A:F13A1->IFI44L:ITGA4	0.0089944717334338	0.0083771959351693	1.07368525256441	0.282963773271178	HSPA1A	F13A1	IFI44L	ITGA4	F13A1->ITGA4	HSPA1A->IFI44L	0.9320346540623884	dx
MKI67:PLAT->ERN1:LRP1	0.0089941994159856	0.0060524168747517	1.48605087886558	0.137265663715216	MKI67	PLAT	ERN1	LRP1	PLAT->LRP1	MKI67->ERN1	0.8056890067337044	dx
HSPA1A:VCAN->HSPA1A:TLR2	0.0089920105785559	0.0066644507466371	1.34925006131874	0.177256659986524	HSPA1A	VCAN	HSPA1A	TLR2	VCAN->TLR2	HSPA1A->HSPA1A	0.8997659888466577	dx
MKI67:FARP2->HIST:PLXNA3	0.0089897155753913	0.0134202802826456	0.669860493675109	0.50294672604024	MKI67	FARP2	HIST	PLXNA3	FARP2->PLXNA3	MKI67->HIST	0.859379162971544	dx
GPNMB:PLAU->HSPA1A:LRP1	0.0089895959577183	0.0162926329413294	0.551758330902702	0.581113939612335	GPNMB	PLAU	HSPA1A	LRP1	PLAU->LRP1	GPNMB->HSPA1A	0.9090233994321668	dx
GPNMB:SEMA4C->PICALM:PLXNB2	0.0089894913594267	0.005079844353636	1.76963913333136	0.0767872753965667	GPNMB	SEMA4C	PICALM	PLXNB2	SEMA4C->PLXNB2	GPNMB->PICALM	0.2463591752306514	dx
FRMD4A:CD99->HIST:CD81	0.0089885141379245	0.0142430705373338	0.63107980223534	0.527988346774172	FRMD4A	CD99	HIST	CD81	CD99->CD81	FRMD4A->HIST	0.8741581333540736	dx
HSPA1A:ADAM17->PICALM:NOTCH1	0.008988295479403	0.0074932874797969	1.19951296458822	0.23032854669114	HSPA1A	ADAM17	PICALM	NOTCH1	ADAM17->NOTCH1	HSPA1A->PICALM	0.9455345021488132	dx
PICALM:PLAU->TMEM163:PLAUR	0.0089881000464933	0.0061615724254743	1.45873478810913	0.144638117273473	PICALM	PLAU	TMEM163	PLAUR	PLAU->PLAUR	PICALM->TMEM163	0.9597082621983886	dx
HSPA1A:ICOSLG->CD163:CD28	0.0089873756690899	0.0327253658394801	0.27463025816651	0.783600317196642	HSPA1A	ICOSLG	CD163	CD28	ICOSLG->CD28	HSPA1A->CD163	0.982845891642748	dx
PICALM:TXLNA->HIF1A:STX3	0.0089868534698417	0.0096590950794278	0.930403251644359	0.352162335629216	PICALM	TXLNA	HIF1A	STX3	TXLNA->STX3	PICALM->HIF1A	0.7558878929817948	dx
HIF1A:TGFB2->PICALM:ACVR1B_TGFBR2	0.0089861922575866	0.0062500646013823	1.43777590004415	0.150497649468286	HIF1A	TGFB2	PICALM	ACVR1B_TGFBR2	TGFB2->ACVR1B_TGFBR2	HIF1A->PICALM	0.6222971018169423	dx
CCL3:PLAU->IFI44L:ITGAM	0.0089853176191493	0.0076716954532498	1.17122970716245	0.241506457323699	CCL3	PLAU	IFI44L	ITGAM	PLAU->ITGAM	CCL3->IFI44L	0.899312143608156	dx
HIF1A:PLAU->CD163:LRP1	0.0089849144261737	0.0107915270101203	0.83258971763196	0.405076160015388	HIF1A	PLAU	CD163	LRP1	PLAU->LRP1	HIF1A->CD163	0.811065036354244	dx
GPNMB:HSP90AA1->PICALM:CFTR	0.0089845777059762	0.0070931058479612	1.26666341917887	0.20527566534771	GPNMB	HSP90AA1	PICALM	CFTR	HSP90AA1->CFTR	GPNMB->PICALM	0.4443517414554847	dx
PICALM:ACTR2->GPNMB:ADRB2	0.0089843022112583	0.0077167434833189	1.16426083498556	0.244318323196698	PICALM	ACTR2	GPNMB	ADRB2	ACTR2->ADRB2	PICALM->GPNMB	0.4633287722774034	dx
HSPA1A:FABP5->AIF1:RXRA	0.0089837154974575	0.0191314120807518	0.469579321146719	0.638655601551217	HSPA1A	FABP5	AIF1	RXRA	FABP5->RXRA	HSPA1A->AIF1	0.9551869967485592	dx
HIF1A:LMAN1->GPNMB:MCFD2	0.0089834276621321	0.0070032512789137	1.28275101154525	0.199579321962051	HIF1A	LMAN1	GPNMB	MCFD2	LMAN1->MCFD2	HIF1A->GPNMB	0.5341931638899152	dx
PICALM:VEGFA->HIST:NRP1	0.0089830675741162	0.0053552183227206	1.67744189550663	0.0934561026341141	PICALM	VEGFA	HIST	NRP1	VEGFA->NRP1	PICALM->HIST	0.4893319531179457	dx
CCL3:TNFSF8->HIF1A:TNFRSF8	0.0089826843907462	0.0204392552148594	0.439481981917608	0.66031233489992	CCL3	TNFSF8	HIF1A	TNFRSF8	TNFSF8->TNFRSF8	CCL3->HIF1A	0.9129474545188488	dx
CD163:NECTIN3->FRMD4A:NECTIN2	0.0089826132779723	0.0095363439956683	0.941934695524039	0.346226075402984	CD163	NECTIN3	FRMD4A	NECTIN2	NECTIN3->NECTIN2	CD163->FRMD4A	0.931160000107884	dx
HIF1A:TNFSF10->CD163:TNFRSF10A	0.0089819122524482	0.0046620410394404	1.92660514492731	0.0540288569909277	HIF1A	TNFSF10	CD163	TNFRSF10A	TNFSF10->TNFRSF10A	HIF1A->CD163	0.5637587951543018	dx
MKI67:PSAP->HIST:SORT1	0.0089807428263127	0.0444817720068094	0.20189714620492	0.839997133135635	MKI67	PSAP	HIST	SORT1	PSAP->SORT1	MKI67->HIST	0.9433524850874468	dx
GPNMB:LGALS9->FRMD4A:SLC1A5	0.0089785853900452	0.0059676856089805	1.50453391454364	0.132443947701247	GPNMB	LGALS9	FRMD4A	SLC1A5	LGALS9->SLC1A5	GPNMB->FRMD4A	0.4173114462020241	dx
FRMD4A:HLA-A->FRMD4A:LILRA1	0.0089769590400343	0.0067822606497142	1.32359393182752	0.185637941576287	FRMD4A	HLA-A	FRMD4A	LILRA1	HLA-A->LILRA1	FRMD4A->FRMD4A	0.8431822700556245	dx
HIST:LGALS9->HIST:SLC1A5	0.0089768217162197	0.0109841003953275	0.817255978472155	0.413782158238432	HIST	LGALS9	HIST	SLC1A5	LGALS9->SLC1A5	HIST->HIST	0.8903658084264111	dx
CCL3:APP->MKI67:TSPAN15	0.008973718528247	0.0233676418543594	0.384023282459412	0.700961191213132	CCL3	APP	MKI67	TSPAN15	APP->TSPAN15	CCL3->MKI67	0.9329028563626344	dx
HIF1A:CD14->FRMD4A:ITGB2	0.0089714596955559	0.0131272008040261	0.683425189382673	0.494338207533921	HIF1A	CD14	FRMD4A	ITGB2	CD14->ITGB2	HIF1A->FRMD4A	0.9186066609674624	dx
PICALM:GRN->HIF1A:TNFRSF1A	0.008971071099007	0.0097812074078632	0.917174202010589	0.359051363027296	PICALM	GRN	HIF1A	TNFRSF1A	GRN->TNFRSF1A	PICALM->HIF1A	0.7582483892992202	dx
HIF1A:CCL3->PICALM:CCR5	0.0089703595084359	0.0204113054481032	0.439479950522692	0.660313806513681	HIF1A	CCL3	PICALM	CCR5	CCL3->CCR5	HIF1A->PICALM	0.853095078760204	dx
IFI44L:S100A10->HIST:CFTR	0.008969039019655	0.0103493351298783	0.8666294894405	0.386145050443523	IFI44L	S100A10	HIST	CFTR	S100A10->CFTR	IFI44L->HIST	0.8498892370859126	dx
MKI67:LAMA3->HIST:ITGA9_ITGB1	0.0089677593744284	0.0083528154407361	1.07362115660945	0.282992511386518	MKI67	LAMA3	HIST	ITGA9_ITGB1	LAMA3->ITGA9_ITGB1	MKI67->HIST	0.8406160452940099	dx
PICALM:NECTIN3->PICALM:CADM1	0.0089667647113023	0.0123046269458116	0.72873113104453	0.466166145979755	PICALM	NECTIN3	PICALM	CADM1	NECTIN3->CADM1	PICALM->PICALM	0.7787633304408669	dx
HIF1A:APOE->GPNMB:SDC2	0.0089662147133526	0.0241602711707144	0.37111399329909	0.71055262894475	HIF1A	APOE	GPNMB	SDC2	APOE->SDC2	HIF1A->GPNMB	0.8447374008825033	dx
IFI44L:VCAN->PICALM:TLR2	0.0089653297709733	0.0054504512675241	1.64487843867023	0.0999948821594293	IFI44L	VCAN	PICALM	TLR2	VCAN->TLR2	IFI44L->PICALM	0.7062132635724949	dx
HIF1A:LGALS1->CD163:PTPRC	0.0089649842296682	0.0082675355643244	1.08435992321018	0.278205245823932	HIF1A	LGALS1	CD163	PTPRC	LGALS1->PTPRC	HIF1A->CD163	0.7511225884254114	dx
CD163:EDA->MKI67:EDA2R	0.0089633797078264	0.005525454860635	1.62219761701146	0.104761041781676	CD163	EDA	MKI67	EDA2R	EDA->EDA2R	CD163->MKI67	0.8021513746519865	dx
TMEM163:CD86->HIF1A:CD28	0.0089632608515224	0.0098065432747959	0.914008188242965	0.36071254315745	TMEM163	CD86	HIF1A	CD28	CD86->CD28	TMEM163->HIF1A	0.7429814805025703	dx
HIF1A:CD28->TMEM163:CD86	0.0089632608515224	0.0098065432747959	0.914008188242965	0.36071254315745	HIF1A	CD28	TMEM163	CD86	CD28->CD86	HIF1A->TMEM163	0.7782582637752654	dx
HIF1A:HSP90AA1->GPNMB:CFTR	0.0089630463360048	0.0065548043361786	1.36740105063612	0.171499633212182	HIF1A	HSP90AA1	GPNMB	CFTR	HSP90AA1->CFTR	HIF1A->GPNMB	0.5012779929468553	dx
AIF1:AGTRAP->MKI67:RACK1	0.00896302348031	0.0146623047334757	0.611297039806198	0.541002950363916	AIF1	AGTRAP	MKI67	RACK1	AGTRAP->RACK1	AIF1->MKI67	0.8046154501137408	dx
HIF1A:GNAI2->MKI67:IGF1R	0.0089604507570056	0.0085403756099908	1.04918696392269	0.294092077260184	HIF1A	GNAI2	MKI67	IGF1R	GNAI2->IGF1R	HIF1A->MKI67	0.8280850695717482	dx
GPNMB:ZP3->CD163:MERTK	0.0089604175282005	0.0086554176932564	1.03523802614191	0.300557764217167	GPNMB	ZP3	CD163	MERTK	ZP3->MERTK	GPNMB->CD163	0.5406482859291051	dx
HIF1A:S100B->CCL3:AGER	0.0089602013531262	0.0129555120289671	0.691613062694257	0.489180356145159	HIF1A	S100B	CCL3	AGER	S100B->AGER	HIF1A->CCL3	0.8906590003651735	dx
AIF1:ADAM10->PICALM:TSPAN15	0.0089601225781395	0.0089766349059821	0.998160521396314	0.318201526555267	AIF1	ADAM10	PICALM	TSPAN15	ADAM10->TSPAN15	AIF1->PICALM	0.8983743397104126	dx
TMEM163:LGALS9->IFI44L:HAVCR2	0.008960019403517	0.0148840855276491	0.601986557176968	0.547183085628367	TMEM163	LGALS9	IFI44L	HAVCR2	LGALS9->HAVCR2	TMEM163->IFI44L	0.8808843064871261	dx
AIF1:CD14->HIF1A:ITGA4	0.0089587242235361	0.0079023459434501	1.13367907297979	0.256929190942448	AIF1	CD14	HIF1A	ITGA4	CD14->ITGA4	AIF1->HIF1A	0.7861029099788901	dx
HIF1A:PKM->HIF1A:CD44	0.0089584407741221	0.0095508356775323	0.937974547630025	0.348257490408879	HIF1A	PKM	HIF1A	CD44	PKM->CD44	HIF1A->HIF1A	0.7859899863180609	dx
IFI44L:PDGFB->GPNMB:ADGRV1	0.0089576483542519	0.0066277520432934	1.35153643282658	0.176523657414058	IFI44L	PDGFB	GPNMB	ADGRV1	PDGFB->ADGRV1	IFI44L->GPNMB	0.8373059029773993	dx
PICALM:ANGPTL1->PICALM:LILRB3	0.0089572344256092	0.0111607008058327	0.802569173875541	0.422223791538745	PICALM	ANGPTL1	PICALM	LILRB3	ANGPTL1->LILRB3	PICALM->PICALM	0.7542142727889679	dx
PICALM:TNFSF13B->ERN1:TNFRSF13C	0.0089565992291105	0.0295874783388636	0.302715869413781	0.762106402861311	PICALM	TNFSF13B	ERN1	TNFRSF13C	TNFSF13B->TNFRSF13C	PICALM->ERN1	0.957561013432524	dx
HIST:CP->CD163:SLC40A1	0.0089553881050302	0.0123865893988642	0.722990632582962	0.469685639293918	HIST	CP	CD163	SLC40A1	CP->SLC40A1	HIST->CD163	0.8610903387055163	dx
HIST:VEGFA->AIF1:EPHB2	0.0089552207233937	0.0054902449785026	1.63111496089125	0.102866064422556	HIST	VEGFA	AIF1	EPHB2	VEGFA->EPHB2	HIST->AIF1	0.5965112489938564	dx
CD163:TGFB1->IFI44L:TGFBR1_TGFBR2	0.008954465311161	0.042249320579591	0.211943415617589	0.832151179145527	CD163	TGFB1	IFI44L	TGFBR1_TGFBR2	TGFB1->TGFBR1_TGFBR2	CD163->IFI44L	0.940853545355627	dx
HIF1A:CALR->HIF1A:ITGAV	0.0089532798549331	0.0116628854661636	0.767672792544214	0.442681604097966	HIF1A	CALR	HIF1A	ITGAV	CALR->ITGAV	HIF1A->HIF1A	0.8365708919329777	dx
MKI67:ADAM17->MKI67:IL6R	0.0089526613028907	0.0142163165481675	0.629745495083592	0.528861111481472	MKI67	ADAM17	MKI67	IL6R	ADAM17->IL6R	MKI67->MKI67	0.8831825661006574	dx
HIST:IL10->GPNMB:IL10RA_IL10RB	0.0089523372779004	0.0092654633271199	0.966205030642889	0.333941596103514	HIST	IL10	GPNMB	IL10RA_IL10RB	IL10->IL10RA_IL10RB	HIST->GPNMB	0.6462832024669798	dx
HIF1A:SEMA4D->MKI67:PLXNB2	0.0089502789640519	0.0059832124199721	1.49589858019676	0.134680086369371	HIF1A	SEMA4D	MKI67	PLXNB2	SEMA4D->PLXNB2	HIF1A->MKI67	0.8280850695717482	dx
HSPA1A:SEMA4D->CD163:PLXNB2	0.0089466110965194	0.0064150365138111	1.39463135981502	0.163127033329238	HSPA1A	SEMA4D	CD163	PLXNB2	SEMA4D->PLXNB2	HSPA1A->CD163	0.9456236869581376	dx
PICALM:IRAK4->IFI44L:TLR7	0.0089438632281911	0.0069731761191804	1.28260968536132	0.199628855243177	PICALM	IRAK4	IFI44L	TLR7	IRAK4->TLR7	PICALM->IFI44L	0.7329351090243013	dx
IFI44L:GSTO1->CD163:RYR1	0.0089433815823484	0.0108168007708012	0.826804687619854	0.408347772694474	IFI44L	GSTO1	CD163	RYR1	GSTO1->RYR1	IFI44L->CD163	0.8803101433072845	dx
PICALM:PDAP1->FRMD4A:PDGFRB	0.0089416860970613	0.0144771291748661	0.617642212696776	0.53681121216918	PICALM	PDAP1	FRMD4A	PDGFRB	PDAP1->PDGFRB	PICALM->FRMD4A	0.8537494764949322	dx
CD163:SEMA4A->FRMD4A:PLXND1	0.008938953218696	0.0078364780254734	1.14068503601221	0.25400101588228	CD163	SEMA4A	FRMD4A	PLXND1	SEMA4A->PLXND1	CD163->FRMD4A	0.931160000107884	dx
HIST:NAMPT->MKI67:INSR	0.0089380058373516	0.0129282388461756	0.691355252923384	0.489342317129112	HIST	NAMPT	MKI67	INSR	NAMPT->INSR	HIST->MKI67	0.8918353170981901	dx
GPNMB:F13A1->GPNMB:ITGA4	0.0089379021172892	0.0074992117212689	1.19184554983825	0.233321811662514	GPNMB	F13A1	GPNMB	ITGA4	F13A1->ITGA4	GPNMB->GPNMB	0.5425720772897783	dx
PICALM:SEMA6A->GPNMB:PLXNA2	0.0089367542089495	0.0060369820799219	1.48033472530452	0.138783940445518	PICALM	SEMA6A	GPNMB	PLXNA2	SEMA6A->PLXNA2	PICALM->GPNMB	0.3270354240201315	dx
FRMD4A:C1QA->CD163:CD33	0.0089357996741055	0.0103761524781693	0.861186233809287	0.389135480716302	FRMD4A	C1QA	CD163	CD33	C1QA->CD33	FRMD4A->CD163	0.9478397108034526	dx
CCL3:WNT5A->HSPA1A:FZD1	0.0089352738282401	0.0095172871004045	0.938846725329984	0.347809445007454	CCL3	WNT5A	HSPA1A	FZD1	WNT5A->FZD1	CCL3->HSPA1A	0.9591466319266532	dx
FRMD4A:LAMB2->AIF1:ITGA9_ITGB1	0.0089325535193977	0.0122187504293579	0.731052947765881	0.46474681261975	FRMD4A	LAMB2	AIF1	ITGA9_ITGB1	LAMB2->ITGA9_ITGB1	FRMD4A->AIF1	0.8254071891991196	dx
CCL3:IL1B->TMEM163:ADRB2	0.0089310556490556	0.0664885622916255	0.134324691965561	0.893145828809741	CCL3	IL1B	TMEM163	ADRB2	IL1B->ADRB2	CCL3->TMEM163	0.9779676162667124	dx
GPNMB:SIRPB2->TMEM163:CD47	0.0089309611271867	0.0091844062230269	0.972404846901827	0.330849181612893	GPNMB	SIRPB2	TMEM163	CD47	SIRPB2->CD47	GPNMB->TMEM163	0.7396789008110446	dx
GPNMB:CALM3->GPNMB:KCNQ3	0.0089278827877623	0.030102894606622	0.2965788806834	0.766788036566694	GPNMB	CALM3	GPNMB	KCNQ3	CALM3->KCNQ3	GPNMB->GPNMB	0.8720793997392514	dx
CD163:ANGPTL1->HIST:LILRB2	0.0089275537774282	0.0045868844276233	1.94632193557448	0.0516160802543034	CD163	ANGPTL1	HIST	LILRB2	ANGPTL1->LILRB2	CD163->HIST	0.4931180126432557	dx
CCL3:CD55->IFI44L:ADGRE5	0.0089273990183351	0.0146981696164407	0.607381684339074	0.543597640595426	CCL3	CD55	IFI44L	ADGRE5	CD55->ADGRE5	CCL3->IFI44L	0.899312143608156	dx
FRMD4A:SERPINE1->IFI44L:PLAUR	0.0089268474395474	0.00493458184677	1.80903827654424	0.0704450570447494	FRMD4A	SERPINE1	IFI44L	PLAUR	SERPINE1->PLAUR	FRMD4A->IFI44L	0.5691563808643442	dx
HSPA1A:ADAM15->HIST:ITGA9	0.0089261254632044	0.0268033271599065	0.333023038891848	0.73911689230773	HSPA1A	ADAM15	HIST	ITGA9	ADAM15->ITGA9	HSPA1A->HIST	0.9737126747941452	dx
HSPA1A:CALM1->CCL3:KCNN4	0.0089249418368833	0.011729711767825	0.760883303319073	0.446726772150783	HSPA1A	CALM1	CCL3	KCNN4	CALM1->KCNN4	HSPA1A->CCL3	0.9942377436612062	dx
HIST:PLTP->ERN1:ABCA1	0.0089247557421439	0.0216516661810767	0.412197180000126	0.680194903933216	HIST	PLTP	ERN1	ABCA1	PLTP->ABCA1	HIST->ERN1	0.8883860009859449	dx
HSPA1A:CALM1->AIF1:KCNQ3	0.0089225976228207	0.0436127615782535	0.204586852561747	0.837894928270236	HSPA1A	CALM1	AIF1	KCNQ3	CALM1->KCNQ3	HSPA1A->AIF1	0.966173573148742	dx
HSPA1A:S100A8->HIST:ITGB2	0.0089224204541077	0.0497203696420239	0.179452013698757	0.857582793145595	HSPA1A	S100A8	HIST	ITGB2	S100A8->ITGB2	HSPA1A->HIST	0.9878231706092953	dx
HIF1A:RPS19->HIST:C5AR1	0.0089221791109869	0.0092970280400832	0.959680778902659	0.337215899916237	HIF1A	RPS19	HIST	C5AR1	RPS19->C5AR1	HIF1A->HIST	0.7974326813592982	dx
TMEM163:GNAI2->FRMD4A:FPR1	0.008921666033813	0.0058065912344932	1.53647220434859	0.124422609842641	TMEM163	GNAI2	FRMD4A	FPR1	GNAI2->FPR1	TMEM163->FRMD4A	0.6043383906642563	dx
IFI44L:HLA-DRB5->IFI44L:CD4	0.0089198932162308	0.0086468563435234	1.03157643215756	0.30227058570238	IFI44L	HLA-DRB5	IFI44L	CD4	HLA-DRB5->CD4	IFI44L->IFI44L	0.8276725118184415	dx
IFI44L:CSF1->ERN1:SIRPA	0.0089198863756239	0.0202968462965306	0.439471543771242	0.660319896673402	IFI44L	CSF1	ERN1	SIRPA	CSF1->SIRPA	IFI44L->ERN1	0.9555412284292036	dx
HIST:VCL->ERN1:ITGB5	0.0089197921623562	0.0137076806818756	0.650714907165154	0.515230538420924	HIST	VCL	ERN1	ITGB5	VCL->ITGB5	HIST->ERN1	0.8883860009859449	dx
TMEM163:FN1->AIF1:ITGA9	0.00891797933013	0.012874564191197	0.692682035499714	0.488509115318845	TMEM163	FN1	AIF1	ITGA9	FN1->ITGA9	TMEM163->AIF1	0.8728557073457561	dx
GPNMB:ARF1->IFI44L:INSR	0.0089161848102425	0.0059115401147213	1.50826766582178	0.131486035212304	GPNMB	ARF1	IFI44L	INSR	ARF1->INSR	GPNMB->IFI44L	0.839070467467823	dx
CD163:SPP1->HIF1A:CD44	0.0089142282202891	0.0057529824854271	1.54949684669992	0.12126232895264	CD163	SPP1	HIF1A	CD44	SPP1->CD44	CD163->HIF1A	0.5914207046344927	dx
TMEM163:TGFB1->GPNMB:CXCR4	0.0089121928733489	0.0093911701610105	0.948997060062848	0.34262210733418	TMEM163	TGFB1	GPNMB	CXCR4	TGFB1->CXCR4	TMEM163->GPNMB	0.7785944353475173	dx
IFI44L:MFGE8->IFI44L:ITGB5	0.0089113400397173	0.0106298609071251	0.838330822724521	0.401844929537134	IFI44L	MFGE8	IFI44L	ITGB5	MFGE8->ITGB5	IFI44L->IFI44L	0.8276725118184415	dx
TMEM163:PLAU->MKI67:PLAUR	0.0089090426515259	0.0075038416509168	1.18726421291651	0.235123419415341	TMEM163	PLAU	MKI67	PLAUR	PLAU->PLAUR	TMEM163->MKI67	0.7990650387572834	dx
HSPA1A:VEGFA->MKI67:NRP1	0.0089071646544725	0.0081030997321648	1.09922930099403	0.271668061151398	HSPA1A	VEGFA	MKI67	NRP1	VEGFA->NRP1	HSPA1A->MKI67	0.8610452824844717	dx
FRMD4A:PLAU->PICALM:ITGA5	0.0089068928998632	0.0074990067206324	1.18774302140004	0.234934668748181	FRMD4A	PLAU	PICALM	ITGA5	PLAU->ITGA5	FRMD4A->PICALM	0.6714705800049757	dx
CD163:C5->HIST:C5AR2	0.0089068585966585	0.0088131881904192	1.01062843595478	0.312194300548862	CD163	C5	HIST	C5AR2	C5->C5AR2	CD163->HIST	0.7662951013472068	dx
IFI44L:BMP1->AIF1:BMPR2	0.0089068199028106	0.0103148904188265	0.863491471179768	0.387867306686392	IFI44L	BMP1	AIF1	BMPR2	BMP1->BMPR2	IFI44L->AIF1	0.8911420712185651	dx
MKI67:GNAI2->HIST:IGF1R	0.0089062196751945	0.0088614248089667	1.00505504105643	0.314870347127222	MKI67	GNAI2	HIST	IGF1R	GNAI2->IGF1R	MKI67->HIST	0.8552643609479256	dx
FRMD4A:REN->MKI67:ATP6AP2	0.008905785700614	0.0217558000455782	0.409352250064651	0.682281176209898	FRMD4A	REN	MKI67	ATP6AP2	REN->ATP6AP2	FRMD4A->MKI67	0.8642269165566996	dx
PICALM:GNAI2->FRMD4A:IGF1R	0.0089057454188065	0.0134593848854766	0.661675514489249	0.508179200234236	PICALM	GNAI2	FRMD4A	IGF1R	GNAI2->IGF1R	PICALM->FRMD4A	0.8498617572918926	dx
PICALM:COL5A1->IFI44L:SDC3	0.0089054653435511	0.0074818346662737	1.19027828611273	0.23393703230504	PICALM	COL5A1	IFI44L	SDC3	COL5A1->SDC3	PICALM->IFI44L	0.7329351090243013	dx
GPNMB:APOE->FRMD4A:LSR	0.0089053181120725	0.0168119399624568	0.529701993461744	0.596318565599695	GPNMB	APOE	FRMD4A	LSR	APOE->LSR	GPNMB->FRMD4A	0.779801201168832	dx
FRMD4A:SERPINF1->CD163:PLXDC1	0.0089048004061918	0.0085626719521529	1.03995580537836	0.29836043369029	FRMD4A	SERPINF1	CD163	PLXDC1	SERPINF1->PLXDC1	FRMD4A->CD163	0.9298667387908534	dx
AIF1:SERPINE1->HSPA1A:ITGB5	0.0089040825697357	0.010003418566895	0.890103968977425	0.373410062015399	AIF1	SERPINE1	HSPA1A	ITGB5	SERPINE1->ITGB5	AIF1->HSPA1A	0.8353051919120017	dx
GPNMB:VEGFA->GPNMB:NRP1	0.0089031961183462	0.0088834645113928	1.00222116122917	0.316236789654553	GPNMB	VEGFA	GPNMB	NRP1	VEGFA->NRP1	GPNMB->GPNMB	0.6306349933227422	dx
ERN1:ARPC5->CD163:ADRB2	0.008902873993238	0.0337438513475379	0.263836925475541	0.791905579960464	ERN1	ARPC5	CD163	ADRB2	ARPC5->ADRB2	ERN1->CD163	0.9044589920968966	dx
ERN1:APP->ERN1:LRP10	0.0089026110226424	0.0090964457317992	0.978691159726359	0.32773260139447	ERN1	APP	ERN1	LRP10	APP->LRP10	ERN1->ERN1	0.8925812016364018	dx
AIF1:VCL->CD163:ITGB5	0.0089017461608953	0.0066339761804207	1.34184174299081	0.179647314254171	AIF1	VCL	CD163	ITGB5	VCL->ITGB5	AIF1->CD163	0.7716143896065494	dx
HSPA1A:CD14->IFI44L:ITGA4	0.0089005903949349	0.0165601325392491	0.537470963703926	0.590942336545741	HSPA1A	CD14	IFI44L	ITGA4	CD14->ITGA4	HSPA1A->IFI44L	0.9387325183406352	dx
TMEM163:TNF->HIF1A:TRAF2	0.008900463076394	0.009022685509158	0.986453874221816	0.323910439268029	TMEM163	TNF	HIF1A	TRAF2	TNF->TRAF2	TMEM163->HIF1A	0.7245996493255167	dx
TMEM163:TGFB1->HSPA1A:ACVR1_TGFBR1_TGFBR2	0.0088989519418445	0.0086317518027025	1.03095549376876	0.30256169120963	TMEM163	TGFB1	HSPA1A	ACVR1_TGFBR1_TGFBR2	TGFB1->ACVR1_TGFBR1_TGFBR2	TMEM163->HSPA1A	0.9052370781844088	dx
TMEM163:TGFB1->HSPA1A:ACVR1_TGFBR2	0.0088989519418445	0.0086317518027025	1.03095549376876	0.30256169120963	TMEM163	TGFB1	HSPA1A	ACVR1_TGFBR2	TGFB1->ACVR1_TGFBR2	TMEM163->HSPA1A	0.9052370781844088	dx
MKI67:PTDSS1->CCL3:SCARB1	0.0088976460269244	0.0649816492647358	0.136925518628734	0.891089667858991	MKI67	PTDSS1	CCL3	SCARB1	PTDSS1->SCARB1	MKI67->CCL3	0.99999999998322	dx
CD163:HSP90B1->HIST:TLR7	0.0088950077662272	0.0090704783891295	0.980654755419225	0.326763022645573	CD163	HSP90B1	HIST	TLR7	HSP90B1->TLR7	CD163->HIST	0.7724858553787048	dx
GPNMB:HMGB1->FRMD4A:CD163	0.0088947543701954	0.007113518007902	1.2504016100493	0.211152876739599	GPNMB	HMGB1	FRMD4A	CD163	HMGB1->CD163	GPNMB->FRMD4A	0.5047873459556038	dx
FRMD4A:VCL->CD163:ITGB5	0.0088928536038768	0.0115267865128863	0.771494604670181	0.440413819168055	FRMD4A	VCL	CD163	ITGB5	VCL->ITGB5	FRMD4A->CD163	0.959395776902938	dx
FRMD4A:HLA-A->CD163:LILRB2	0.0088920871607284	0.0089623788185009	0.992157031163708	0.321120929555443	FRMD4A	HLA-A	CD163	LILRB2	HLA-A->LILRB2	FRMD4A->CD163	0.9298667387908534	dx
FRMD4A:FAM3C->GPNMB:CLEC2D	0.0088913111726443	0.00670584906263	1.32590386237491	0.184871543488178	FRMD4A	FAM3C	GPNMB	CLEC2D	FAM3C->CLEC2D	FRMD4A->GPNMB	0.4486605838013489	dx
GPNMB:GSTP1->FRMD4A:TRAF2	0.0088909025212895	0.004585763396655	1.93880533125082	0.0525250467217379	GPNMB	GSTP1	FRMD4A	TRAF2	GSTP1->TRAF2	GPNMB->FRMD4A	0.2646264327897919	dx
HIF1A:PLAU->MKI67:PLAUR	0.0088882775135646	0.0145373467788127	0.611409884403308	0.540928260548384	HIF1A	PLAU	MKI67	PLAUR	PLAU->PLAUR	HIF1A->MKI67	0.8290720486120191	dx
MKI67:LAMA2->IFI44L:ITGA6_ITGB1	0.0088875295814305	0.0123318272475945	0.720698514744782	0.471095026435577	MKI67	LAMA2	IFI44L	ITGA6_ITGB1	LAMA2->ITGA6_ITGB1	MKI67->IFI44L	0.7176879525477665	dx
AIF1:C3->HIF1A:C3AR1	0.0088864940505795	0.0489967366382295	0.181369100480989	0.856077870877889	AIF1	C3	HIF1A	C3AR1	C3->C3AR1	AIF1->HIF1A	0.9333485575604538	dx
HSPA1A:HMGB1->PICALM:HAVCR2	0.0088859038831256	0.0350369776366208	0.253615022827712	0.799792989483055	HSPA1A	HMGB1	PICALM	HAVCR2	HMGB1->HAVCR2	HSPA1A->PICALM	0.9455345021488132	dx
AIF1:LGALS1->GPNMB:CD69	0.0088851532930058	0.0072258011986461	1.22964264428844	0.218830953554991	AIF1	LGALS1	GPNMB	CD69	LGALS1->CD69	AIF1->GPNMB	0.6849595177926692	dx
GPNMB:SERPINF1->PICALM:PLXDC2	0.0088849705339753	0.037780213002713	0.235175236659922	0.814072725323119	GPNMB	SERPINF1	PICALM	PLXDC2	SERPINF1->PLXDC2	GPNMB->PICALM	0.897311245294808	dx
MKI67:TNF->HIST:TNFRSF1A	0.0088838512476937	0.0161409141295363	0.550393315793506	0.582049632291484	MKI67	TNF	HIST	TNFRSF1A	TNF->TNFRSF1A	MKI67->HIST	0.859379162971544	dx
TMEM163:SELPLG->GPNMB:ITGAM	0.0088832213286502	0.0074043553545478	1.19972920035423	0.230244528561956	TMEM163	SELPLG	GPNMB	ITGAM	SELPLG->ITGAM	TMEM163->GPNMB	0.7785944353475173	dx
AIF1:GNAI2->HIST:ADCY7	0.0088826358156655	0.0241692854903306	0.367517518017619	0.713233027225212	AIF1	GNAI2	HIST	ADCY7	GNAI2->ADCY7	AIF1->HIST	0.8976815585736521	dx
HIF1A:SPP1->GPNMB:CD44	0.0088823879362964	0.0121561497857974	0.730690892495761	0.464967979745991	HIF1A	SPP1	GPNMB	CD44	SPP1->CD44	HIF1A->GPNMB	0.7640159694607307	dx
MKI67:MAML2->TMEM163:NOTCH1	0.0088821943227213	0.026153649026083	0.339615872105004	0.73414582366666	MKI67	MAML2	TMEM163	NOTCH1	MAML2->NOTCH1	MKI67->TMEM163	0.8955969799087056	dx
TMEM163:CLEC11A->HIST:ITGB1	0.0088821431066973	0.0133286865788582	0.666392975342827	0.505159951340273	TMEM163	CLEC11A	HIST	ITGB1	CLEC11A->ITGB1	TMEM163->HIST	0.9188319077034172	dx
PICALM:CALM1->TMEM163:RYR2	0.0088816283799377	0.0117388015889551	0.756604352891897	0.44928693271657	PICALM	CALM1	TMEM163	RYR2	CALM1->RYR2	PICALM->TMEM163	0.9597082621983886	dx
MKI67:YBX1->CD163:NOTCH1	0.0088795269395218	0.0078484942308249	1.13136694483987	0.257900678226305	MKI67	YBX1	CD163	NOTCH1	YBX1->NOTCH1	MKI67->CD163	0.8387185245098341	dx
ERN1:GAS6->FRMD4A:MERTK	0.0088792464800514	0.0138413816960967	0.641500008814543	0.521197875173765	ERN1	GAS6	FRMD4A	MERTK	GAS6->MERTK	ERN1->FRMD4A	0.9161805967259942	dx
HIF1A:ADAM17->AIF1:ITGA5	0.0088791037991268	0.0047117916970574	1.88444319486193	0.0595050517326373	HIF1A	ADAM17	AIF1	ITGA5	ADAM17->ITGA5	HIF1A->AIF1	0.7597038538210859	dx
ERN1:COL18A1->GPNMB:ITGB5	0.008877707117445	0.0068832327947569	1.28975837112576	0.197134565806092	ERN1	COL18A1	GPNMB	ITGB5	COL18A1->ITGB5	ERN1->GPNMB	0.9078974328716168	dx
MKI67:TNF->CCL3:VSIR	0.0088776857289878	0.0202253189959834	0.438939219240542	0.660705577933662	MKI67	TNF	CCL3	VSIR	TNF->VSIR	MKI67->CCL3	0.962319801214024	dx
TMEM163:MAML2->CCL3:NOTCH2	0.0088737325281311	0.0338684187634837	0.262006106340536	0.793316734422867	TMEM163	MAML2	CCL3	NOTCH2	MAML2->NOTCH2	TMEM163->CCL3	0.9483161685042386	dx
PICALM:CALM3->GPNMB:KCNQ3	0.0088731783231773	0.012505091715926	0.709565233486195	0.477973785445788	PICALM	CALM3	GPNMB	KCNQ3	CALM3->KCNQ3	PICALM->GPNMB	0.7061632969126429	dx
MKI67:TNFSF10->CCL3:RIPK1	0.0088729061603554	0.0258730002331099	0.342940752151375	0.73164303295389	MKI67	TNFSF10	CCL3	RIPK1	TNFSF10->RIPK1	MKI67->CCL3	0.9825523151484518	dx
HIST:SEMA6D->FRMD4A:PLXNA1_TREM2_TYROBP	0.0088700139049228	0.0041095672668354	2.15838148617363	0.0308981839474631	HIST	SEMA6D	FRMD4A	PLXNA1_TREM2_TYROBP	SEMA6D->PLXNA1_TREM2_TYROBP	HIST->FRMD4A	0.6859396836336809	dx
IFI44L:LRP1B->HIST:PLAUR	0.0088693375082853	0.0060591772398165	1.46378578431448	0.143252487793762	IFI44L	LRP1B	HIST	PLAUR	LRP1B->PLAUR	IFI44L->HIST	0.7446292682349016	dx
FRMD4A:TIMP2->FRMD4A:ITGB1	0.0088680073162266	0.0293402612593092	0.302247046740695	0.762463742151804	FRMD4A	TIMP2	FRMD4A	ITGB1	TIMP2->ITGB1	FRMD4A->FRMD4A	0.948813817859831	dx
GPNMB:GNAI2->HIST:ADCY9	0.0088650993241226	0.0095246574487899	0.930752562156332	0.35198157344427	GPNMB	GNAI2	HIST	ADCY9	GNAI2->ADCY9	GPNMB->HIST	0.6394700287413555	dx
HSPA1A:VEGFA->GPNMB:ITGA9	0.0088640128040115	0.0075796510771233	1.16944866113489	0.242222914100412	HSPA1A	VEGFA	GPNMB	ITGA9	VEGFA->ITGA9	HSPA1A->GPNMB	0.825035936737584	dx
ERN1:GNAI2->CD163:IGF1R	0.0088637474325892	0.0075876724345885	1.16817739682379	0.242735215912682	ERN1	GNAI2	CD163	IGF1R	GNAI2->IGF1R	ERN1->CD163	0.8786952046769895	dx
HIF1A:EFNB1->HIF1A:EPHB6	0.0088632144877921	0.0062106553494378	1.42709810625612	0.153551618292091	HIF1A	EFNB1	HIF1A	EPHB6	EFNB1->EPHB6	HIF1A->HIF1A	0.6263732670743795	dx
IFI44L:WNT5A->CD163:FZD8	0.008862315171592	0.0060785554184862	1.45796403280948	0.144850457136062	IFI44L	WNT5A	CD163	FZD8	WNT5A->FZD8	IFI44L->CD163	0.8212898632053387	dx
ERN1:APP->IFI44L:TNFRSF21	0.0088621121036665	0.0178146554203598	0.497461887112242	0.618863373102986	ERN1	APP	IFI44L	TNFRSF21	APP->TNFRSF21	ERN1->IFI44L	0.8839461296925539	dx
GPNMB:HEBP1->FRMD4A:FPR3	0.008862053411637	0.0081179816570334	1.09165723526351	0.274983788670521	GPNMB	HEBP1	FRMD4A	FPR3	HEBP1->FPR3	GPNMB->FRMD4A	0.5817259503769773	dx
HIF1A:LAMA2->HIF1A:RPSA	0.0088588045310535	0.0134041750652715	0.660898898135524	0.508677152750584	HIF1A	LAMA2	HIF1A	RPSA	LAMA2->RPSA	HIF1A->HIF1A	0.8376217115292951	dx
HIST:LILRB4->CD163:LAIR1	0.0088544909785566	0.0140210862185031	0.631512483453076	0.527705489490676	HIST	LILRB4	CD163	LAIR1	LILRB4->LAIR1	HIST->CD163	0.8773262984919565	dx
AIF1:ADAM10->ERN1:IL6R	0.0088536234545037	0.0095610140990922	0.926013011040782	0.354439218627062	AIF1	ADAM10	ERN1	IL6R	ADAM10->IL6R	AIF1->ERN1	0.9531791087380836	dx
FRMD4A:NUCB2->GPNMB:ERAP1	0.0088521714021081	0.0061935690507342	1.42925207252816	0.152931795880144	FRMD4A	NUCB2	GPNMB	ERAP1	NUCB2->ERAP1	FRMD4A->GPNMB	0.418117604695967	dx
HSPA1A:HSP90B1->IFI44L:LRP1	0.0088518119129499	0.0206275035952839	0.42912666925792	0.667831044947014	HSPA1A	HSP90B1	IFI44L	LRP1	HSP90B1->LRP1	HSPA1A->IFI44L	0.947185207539229	dx
GPNMB:PLAU->HIST:ITGA5	0.0088505817144087	0.0067400060586496	1.31314150720245	0.189135269611349	GPNMB	PLAU	HIST	ITGA5	PLAU->ITGA5	GPNMB->HIST	0.4973234846557435	dx
HIST:ADM->HSPA1A:ADRB2	0.0088493254557151	0.0117107106761139	0.755660839078276	0.449852569069451	HIST	ADM	HSPA1A	ADRB2	ADM->ADRB2	HIST->HSPA1A	0.901704434643547	dx
HIF1A:IL16->HIST:CD4	0.0088485608542355	0.0081697388767275	1.08308980100228	0.278768565498271	HIF1A	IL16	HIST	CD4	IL16->CD4	HIF1A->HIST	0.7902386728097641	dx
GPNMB:VEGFA->HIST:ITGA9	0.0088480470181714	0.0054188514070789	1.63282702430496	0.102505381663969	GPNMB	VEGFA	HIST	ITGA9	VEGFA->ITGA9	GPNMB->HIST	0.3862490740169629	dx
CCL3:PLTP->ERN1:ABCA1	0.0088456695848342	0.0298981505450094	0.295860092466849	0.767336928948892	CCL3	PLTP	ERN1	ABCA1	PLTP->ABCA1	CCL3->ERN1	0.9431849751663464	dx
FRMD4A:LGALS9->FRMD4A:CD47	0.0088454329229119	0.011712796816665	0.755193918358309	0.450132637189628	FRMD4A	LGALS9	FRMD4A	CD47	LGALS9->CD47	FRMD4A->FRMD4A	0.8687813554720353	dx
CD163:GNAI2->PICALM:TSHR	0.0088415573082402	0.0120634161247465	0.732923180035462	0.463605284354314	CD163	GNAI2	PICALM	TSHR	GNAI2->TSHR	CD163->PICALM	0.8034745988170201	dx
TMEM163:COL4A5->CD163:CD93	0.0088405639590927	0.0062641208774606	1.41130162269099	0.158155696232206	TMEM163	COL4A5	CD163	CD93	COL4A5->CD93	TMEM163->CD163	0.880937998533874	dx
CCL3:TGFB3->AIF1:ENG	0.0088402753307412	0.0104252710122146	0.847965997275632	0.396456907619116	CCL3	TGFB3	AIF1	ENG	TGFB3->ENG	CCL3->AIF1	0.895365679454175	dx
AIF1:PSAP->TMEM163:CELSR1	0.0088400944692654	0.0120934725520617	0.730980653506213	0.464790970022948	AIF1	PSAP	TMEM163	CELSR1	PSAP->CELSR1	AIF1->TMEM163	0.9153243703865788	dx
HIF1A:CD99->HIF1A:CD99L2	0.0088397809278692	0.0106609103299458	0.829176932765202	0.407004295723065	HIF1A	CD99	HIF1A	CD99L2	CD99->CD99L2	HIF1A->HIF1A	0.8176846915123166	dx
HIF1A:TGS1->HIF1A:RXRA	0.0088378030749542	0.011196653465895	0.789325408870985	0.429921839612294	HIF1A	TGS1	HIF1A	RXRA	TGS1->RXRA	HIF1A->HIF1A	0.8296147998768486	dx
PICALM:LMAN1->CD163:MCFD2	0.0088376163789132	0.0128484163944096	0.687837014899249	0.491555423808921	PICALM	LMAN1	CD163	MCFD2	LMAN1->MCFD2	PICALM->CD163	0.7738275743833637	dx
ERN1:LGALS1->ERN1:ITGB1	0.008837000150102	0.0119220072183355	0.74123425596582	0.458551416361466	ERN1	LGALS1	ERN1	ITGB1	LGALS1->ITGB1	ERN1->ERN1	0.8925812016364018	dx
TMEM163:CD99->FRMD4A:CD81	0.0088354717470438	0.0148774480952778	0.593883553850092	0.552589999593067	TMEM163	CD99	FRMD4A	CD81	CD99->CD81	TMEM163->FRMD4A	0.8554345209781485	dx
TMEM163:JAM3->HSPA1A:ITGB1	0.0088345265519318	0.006060221128118	1.45778947090587	0.144898581364701	TMEM163	JAM3	HSPA1A	ITGB1	JAM3->ITGB1	TMEM163->HSPA1A	0.8058064654527156	dx
IFI44L:CD99->HIF1A:CD81	0.0088342578929104	0.0106398729827381	0.830297307800855	0.406370709847325	IFI44L	CD99	HIF1A	CD81	CD99->CD81	IFI44L->HIF1A	0.7683596443180963	dx
CD163:SPON1->CCL3:APP	0.0088338942671082	0.00927149009675	0.952801995679725	0.340690402968928	CD163	SPON1	CCL3	APP	SPON1->APP	CD163->CCL3	0.7881505704074365	dx
TMEM163:SORBS1->AIF1:ITGB5	0.0088329361288409	0.0058483713885841	1.51032407861146	0.130960750598513	TMEM163	SORBS1	AIF1	ITGB5	SORBS1->ITGB5	TMEM163->AIF1	0.8728557073457561	dx
CCL3:TNFSF14->HIF1A:LTBR	0.0088328791542629	0.0080198767462407	1.10137342926165	0.270734164773749	CCL3	TNFSF14	HIF1A	LTBR	TNFSF14->LTBR	CCL3->HIF1A	0.8030912483913613	dx
MKI67:JAM2->MKI67:ITGA4_ITGB1	0.0088318355551286	0.0280770520850421	0.314557081291087	0.753097970178835	MKI67	JAM2	MKI67	ITGA4_ITGB1	JAM2->ITGA4_ITGB1	MKI67->MKI67	0.915571976956278	dx
FRMD4A:ADAM10->PICALM:TREM2	0.0088306267930555	0.0201949734972066	0.437268550725112	0.661916600260781	FRMD4A	ADAM10	PICALM	TREM2	ADAM10->TREM2	FRMD4A->PICALM	0.8863432288560767	dx
HIF1A:COL9A2->PICALM:ITGA9_ITGB1	0.0088303864642739	0.0050547395923273	1.74695180690964	0.0806456981389929	HIF1A	COL9A2	PICALM	ITGA9_ITGB1	COL9A2->ITGA9_ITGB1	HIF1A->PICALM	0.510272096039365	dx
HSPA1A:APP->AIF1:CD74	0.0088300534458155	0.0308906065507047	0.28584914418309	0.774993666170323	HSPA1A	APP	AIF1	CD74	APP->CD74	HSPA1A->AIF1	0.966173573148742	dx
IFI44L:MAML2->AIF1:NOTCH1	0.0088295534408586	0.0181080982269993	0.487602471014529	0.625831444970541	IFI44L	MAML2	AIF1	NOTCH1	MAML2->NOTCH1	IFI44L->AIF1	0.8911420712185651	dx
HIF1A:NRG2->AIF1:NRP2	0.0088295028624285	0.0108115350972231	0.816674300460475	0.414114581710103	HIF1A	NRG2	AIF1	NRP2	NRG2->NRP2	HIF1A->AIF1	0.8112572543337264	dx
TMEM163:TGFB2->FRMD4A:ENG	0.0088279232297944	0.0120769819958263	0.730970968810357	0.464796885621721	TMEM163	TGFB2	FRMD4A	ENG	TGFB2->ENG	TMEM163->FRMD4A	0.8266966180840444	dx
GPNMB:HLA-A->HIST:LILRB1	0.008827217473409	0.0123097221227298	0.717093154938865	0.473316619084741	GPNMB	HLA-A	HIST	LILRB1	HLA-A->LILRB1	GPNMB->HIST	0.7153418751214761	dx
TMEM163:HLA-DQA1->HIST:CD4	0.0088262747025521	0.0090330575076091	0.977108215586711	0.328515580894897	TMEM163	HLA-DQA1	HIST	CD4	HLA-DQA1->CD4	TMEM163->HIST	0.9188319077034172	dx
HIST:HSP90AA1->CD163:CFTR	0.0088255413355575	0.0066837670850928	1.32044417814044	0.18668676188892	HIST	HSP90AA1	CD163	CFTR	HSP90AA1->CFTR	HIST->CD163	0.6574736361918032	dx
GPNMB:SERPINE1->AIF1:ITGB5	0.0088249361839509	0.0149630406479732	0.58978227698301	0.55533662613966	GPNMB	SERPINE1	AIF1	ITGB5	SERPINE1->ITGB5	GPNMB->AIF1	0.8112369134338943	dx
TMEM163:B2M->TMEM163:LILRB2	0.0088244357724704	0.0042342386075561	2.08406672139895	0.0371540986104896	TMEM163	B2M	TMEM163	LILRB2	B2M->LILRB2	TMEM163->TMEM163	0.7435770856735769	dx
IFI44L:ADAM9->ERN1:ITGA6	0.0088236754038093	0.0155929868928766	0.565874611735889	0.571479021399867	IFI44L	ADAM9	ERN1	ITGA6	ADAM9->ITGA6	IFI44L->ERN1	0.9555412284292036	dx
PICALM:GSTP1->FRMD4A:TRAF2	0.0088221331749713	0.0065737998950488	1.34201425595809	0.179591373359741	PICALM	GSTP1	FRMD4A	TRAF2	GSTP1->TRAF2	PICALM->FRMD4A	0.8215555597257229	dx
HIF1A:GNAI2->PICALM:ADCY9	0.0088217016502008	0.004971150136304	1.77457960599025	0.0759673270874124	HIF1A	GNAI2	PICALM	ADCY9	GNAI2->ADCY9	HIF1A->PICALM	0.510272096039365	dx
FRMD4A:SERPINE1->HIST:PLAUR	0.0088201819039085	0.0043480650542214	2.02853034485885	0.042506149510373	FRMD4A	SERPINE1	HIST	PLAUR	SERPINE1->PLAUR	FRMD4A->HIST	0.805641579002808	dx
CCL3:CALM1->TMEM163:INSR	0.0088200302473004	0.0057577958866891	1.53184142350209	0.125561571243435	CCL3	CALM1	TMEM163	INSR	CALM1->INSR	CCL3->TMEM163	0.8083586292002372	dx
AIF1:TGFB1->CD163:ITGB1	0.0088198922733237	0.0259264882900472	0.340188465736395	0.733714603768995	AIF1	TGFB1	CD163	ITGB1	TGFB1->ITGB1	AIF1->CD163	0.9233262429452522	dx
FRMD4A:LGALS9->HIF1A:CD47	0.0088197107604383	0.0059825787983657	1.47423227636343	0.140419062360703	FRMD4A	LGALS9	HIF1A	CD47	LGALS9->CD47	FRMD4A->HIF1A	0.8531182521309382	dx
HSPA1A:TNF->GPNMB:TNFRSF1B	0.0088191291244004	0.0135354307453574	0.651558808161707	0.514685828056698	HSPA1A	TNF	GPNMB	TNFRSF1B	TNF->TNFRSF1B	HSPA1A->GPNMB	0.825035936737584	dx
GPNMB:VEGFA->CD163:EGFR	0.0088187933760876	0.0058896027922573	1.49734942867135	0.134302359687616	GPNMB	VEGFA	CD163	EGFR	VEGFA->EGFR	GPNMB->CD163	0.3388208908301682	dx
HIF1A:FBN1->PICALM:ITGA5	0.0088182067324623	0.0055231149292421	1.59660026007686	0.110354840922571	HIF1A	FBN1	PICALM	ITGA5	FBN1->ITGA5	HIF1A->PICALM	0.5796207532568682	dx
HIST:TLN1->HIF1A:ITGB5	0.0088170537025237	0.012515435354019	0.704494366605664	0.481124957069757	HIST	TLN1	HIF1A	ITGB5	TLN1->ITGB5	HIST->HIF1A	0.8545341255575227	dx
HIST:TNFSF13B->FRMD4A:TNFRSF13C	0.0088147656402323	0.0055748205447857	1.58117477852754	0.113838080506792	HIST	TNFSF13B	FRMD4A	TNFRSF13C	TNFSF13B->TNFRSF13C	HIST->FRMD4A	0.8260105509386492	dx
GPNMB:PDGFC->PICALM:FLT1	0.0088146890713655	0.0071282499943297	1.23658528788655	0.216241084568519	GPNMB	PDGFC	PICALM	FLT1	PDGFC->FLT1	GPNMB->PICALM	0.4556169033988688	dx
IFI44L:F13A1->HIST:ITGA9	0.0088146274334258	0.0140751341725868	0.626255304236713	0.531147497716077	IFI44L	F13A1	HIST	ITGA9	F13A1->ITGA9	IFI44L->HIST	0.8498892370859126	dx
PICALM:CD55->AIF1:ADGRE2	0.0088140693455563	0.0109344291588332	0.806084087017566	0.420194366307425	PICALM	CD55	AIF1	ADGRE2	CD55->ADGRE2	PICALM->AIF1	0.8671443815292396	dx
CD163:F13A1->ERN1:ITGA9	0.0088138186707845	0.0314327370680514	0.280402519567506	0.779168704221215	CD163	F13A1	ERN1	ITGA9	F13A1->ITGA9	CD163->ERN1	0.9529195134898424	dx
AIF1:LGALS9->CD163:CD44	0.0088129192041335	0.0056818825448706	1.55105620972214	0.120888214104692	AIF1	LGALS9	CD163	CD44	LGALS9->CD44	AIF1->CD163	0.7218210301953987	dx
FRMD4A:CCL2->PICALM:CCR1	0.008812694984947	0.0047885342865969	1.84037420586373	0.0657133177095083	FRMD4A	CCL2	PICALM	CCR1	CCL2->CCR1	FRMD4A->PICALM	0.4864288294831351	dx
HIF1A:TIMP2->MKI67:ITGB1	0.0088125005132343	0.016128959893103	0.546377483212834	0.584806484701315	HIF1A	TIMP2	MKI67	ITGB1	TIMP2->ITGB1	HIF1A->MKI67	0.8407562724353123	dx
GPNMB:PDCD1LG2->FRMD4A:PDCD2	0.008810511543717	0.0094096425025791	0.936327978592394	0.349104347044955	GPNMB	PDCD1LG2	FRMD4A	PDCD2	PDCD1LG2->PDCD2	GPNMB->FRMD4A	0.6630236291555673	dx
PICALM:FARP2->PICALM:PLXNA1	0.0088095634859017	0.0058033373133496	1.51801679106895	0.12901016579163	PICALM	FARP2	PICALM	PLXNA1	FARP2->PLXNA1	PICALM->PICALM	0.5824668307328583	dx
IFI44L:TNF->IFI44L:NOTCH1	0.0088090567149881	0.0411271155966973	0.214190968347304	0.830398138870015	IFI44L	TNF	IFI44L	NOTCH1	TNF->NOTCH1	IFI44L->IFI44L	0.9342395425370978	dx
TMEM163:SELPLG->AIF1:ITGAM	0.0088076383409463	0.008685862572287	1.01401999716734	0.310573210407692	TMEM163	SELPLG	AIF1	ITGAM	SELPLG->ITGAM	TMEM163->AIF1	0.8728557073457561	dx
TMEM163:ICOSLG->TMEM163:CTLA4	0.0088071896554632	0.0053495705339051	1.64633583194092	0.0996946361816849	TMEM163	ICOSLG	TMEM163	CTLA4	ICOSLG->CTLA4	TMEM163->TMEM163	0.8044618091493605	dx
HIST:WNT5B->IFI44L:FZD1_LRP6	0.0088065361261542	0.0132161425730547	0.666346937275718	0.505189370695185	HIST	WNT5B	IFI44L	FZD1_LRP6	WNT5B->FZD1_LRP6	HIST->IFI44L	0.866304563175241	dx
CD163:NAMPT->CD163:ITGA5_ITGB1	0.0088063611166444	0.0120085696630512	0.733339720195023	0.463351254788544	CD163	NAMPT	CD163	ITGA5_ITGB1	NAMPT->ITGA5_ITGB1	CD163->CD163	0.8776063008947855	dx
CD163:BSG->IFI44L:SLC16A1	0.0088061255261067	0.0095048925774202	0.926483435175951	0.354194801705108	CD163	BSG	IFI44L	SLC16A1	BSG->SLC16A1	CD163->IFI44L	0.8479774040609221	dx
FRMD4A:CD99->IFI44L:CD81	0.008806023963963	0.0143448232530267	0.613881663693909	0.539293527826755	FRMD4A	CD99	IFI44L	CD81	CD99->CD81	FRMD4A->IFI44L	0.8315837362425152	dx
MKI67:S100A4->TMEM163:CCR5	0.0088042784770083	0.009532619715966	0.923594850035002	0.355697296166487	MKI67	S100A4	TMEM163	CCR5	S100A4->CCR5	MKI67->TMEM163	0.8724244355116134	dx
CD163:GNAI2->CD163:IGF1R	0.0088026262310858	0.0149566466784269	0.588542767663461	0.556168036291224	CD163	GNAI2	CD163	IGF1R	GNAI2->IGF1R	CD163->CD163	0.8860431462998227	dx
AIF1:ADAM10->FRMD4A:NOTCH1	0.0088025887745217	0.0127886886760452	0.688310506065413	0.49125726712047	AIF1	ADAM10	FRMD4A	NOTCH1	ADAM10->NOTCH1	AIF1->FRMD4A	0.8422083874056184	dx
ERN1:GSTO1->HIST:RYR1	0.008800339948412	0.0127537884115901	0.690017715866652	0.490183046558098	ERN1	GSTO1	HIST	RYR1	GSTO1->RYR1	ERN1->HIST	0.8693154192117047	dx
GPNMB:CD99->HIF1A:CD99L2	0.0087996616958577	0.0076364345089425	1.15232595598811	0.249187154849332	GPNMB	CD99	HIF1A	CD99L2	CD99->CD99L2	GPNMB->HIF1A	0.6161908306106912	dx
CD163:C1QB->IFI44L:CD33	0.0087994072235224	0.0054349378859085	1.61904467139121	0.105437651951441	CD163	C1QB	IFI44L	CD33	C1QB->CD33	CD163->IFI44L	0.8390388878914129	dx
CD163:FARP2->PICALM:PLXNA1	0.0087984627087748	0.0062702887643103	1.40319896570865	0.160557515946345	CD163	FARP2	PICALM	PLXNA1	FARP2->PLXNA1	CD163->PICALM	0.5884205655521912	dx
TMEM163:SORBS1->GPNMB:ITGB5	0.0087982082143263	0.0073612332868577	1.19520844829548	0.23200559857969	TMEM163	SORBS1	GPNMB	ITGB5	SORBS1->ITGB5	TMEM163->GPNMB	0.7785944353475173	dx
PICALM:GNAI2->IFI44L:IGF1R	0.0087978785941837	0.0059675758817207	1.47428013795895	0.140406180677643	PICALM	GNAI2	IFI44L	IGF1R	GNAI2->IGF1R	PICALM->IFI44L	0.7295182514927423	dx
AIF1:CALM1->GPNMB:PTPRA	0.0087953769529971	0.0220130092028479	0.399553594510798	0.689485341749693	AIF1	CALM1	GPNMB	PTPRA	CALM1->PTPRA	AIF1->GPNMB	0.8662266547052482	dx
CD163:RARRES1->CCL3:NRP2	0.0087952927614467	0.0074508098973626	1.1804478818551	0.237822127614477	CD163	RARRES1	CCL3	NRP2	RARRES1->NRP2	CD163->CCL3	0.7230967474302946	dx
TMEM163:COL4A4->HIST:ITGA9_ITGB1	0.0087952911004959	0.0131994045657073	0.666339989558812	0.505193810520111	TMEM163	COL4A4	HIST	ITGA9_ITGB1	COL4A4->ITGA9_ITGB1	TMEM163->HIST	0.9188319077034172	dx
CD163:ADAM17->HIST:ITGB1	0.0087934615664968	0.0220658387753259	0.398510188351855	0.690254149683522	CD163	ADAM17	HIST	ITGB1	ADAM17->ITGB1	CD163->HIST	0.898637936594316	dx
AIF1:EDA->TMEM163:EDA2R	0.0087931272809745	0.0048284079452678	1.82112352159315	0.0685880825148052	AIF1	EDA	TMEM163	EDA2R	EDA->EDA2R	AIF1->TMEM163	0.7717338352462838	dx
AIF1:ICAM2->ERN1:ITGAL_ITGB2	0.0087923430705328	0.0141858522042733	0.619796607487868	0.535391702485935	AIF1	ICAM2	ERN1	ITGAL_ITGB2	ICAM2->ITGAL_ITGB2	AIF1->ERN1	0.9531791087380836	dx
TMEM163:ST6GAL1->TMEM163:CD22	0.0087920496431326	0.0084192285462063	1.04428209721119	0.296354893300444	TMEM163	ST6GAL1	TMEM163	CD22	ST6GAL1->CD22	TMEM163->TMEM163	0.8651942024300501	dx
AIF1:PTDSS1->FRMD4A:JMJD6	0.0087912162668854	0.0050301884234039	1.74769124472208	0.0805175056927106	AIF1	PTDSS1	FRMD4A	JMJD6	PTDSS1->JMJD6	AIF1->FRMD4A	0.7088504471083007	dx
GPNMB:ICAM1->CD163:ITGAX_ITGB2	0.0087888214039912	0.0062956988635404	1.39600409652515	0.162713261549422	GPNMB	ICAM1	CD163	ITGAX_ITGB2	ICAM1->ITGAX_ITGB2	GPNMB->CD163	0.3708104052317171	dx
CCL3:RTN4->CCL3:RTN4RL1	0.0087882298829928	0.0048883868852153	1.79777707643648	0.0722123414301251	CCL3	RTN4	CCL3	RTN4RL1	RTN4->RTN4RL1	CCL3->CCL3	0.5845769730166452	dx
HIF1A:HMGB1->HIST:HAVCR2	0.0087877796557764	0.0296222629923882	0.296661320508653	0.76672509004264	HIF1A	HMGB1	HIST	HAVCR2	HMGB1->HAVCR2	HIF1A->HIST	0.8869862052907698	dx
IFI44L:ADAM17->HIST:ITGA5	0.0087868761266567	0.0054855227050079	1.60183023554617	0.109193155030003	IFI44L	ADAM17	HIST	ITGA5	ADAM17->ITGA5	IFI44L->HIST	0.7361461708718913	dx
CD163:HLA-F->HIST:LILRB1	0.0087854808097316	0.0072522817487203	1.21140919701332	0.225738616304226	CD163	HLA-F	HIST	LILRB1	HLA-F->LILRB1	CD163->HIST	0.6852302376572068	dx
CD163:TLN1->AIF1:ITGB5	0.0087850833986595	0.0106676851877739	0.823522933422151	0.410210681132598	CD163	TLN1	AIF1	ITGB5	TLN1->ITGB5	CD163->AIF1	0.7876594709873078	dx
HIST:ITGB3BP->HIST:ITGB5	0.0087826765355499	0.0081572310671661	1.07667374667139	0.281626045014276	HIST	ITGB3BP	HIST	ITGB5	ITGB3BP->ITGB5	HIST->HIST	0.8070941843229669	dx
IFI44L:CALM3->MKI67:PDE1B	0.0087811822361638	0.0250976812693607	0.349880219687224	0.726428592345106	IFI44L	CALM3	MKI67	PDE1B	CALM3->PDE1B	IFI44L->MKI67	0.8430636419570767	dx
IFI44L:ADAM9->FRMD4A:ITGA6	0.008780590592933	0.0080741965853731	1.08748783858441	0.27682127032921	IFI44L	ADAM9	FRMD4A	ITGA6	ADAM9->ITGA6	IFI44L->FRMD4A	0.8237793252036791	dx
FRMD4A:WNT5B->GPNMB:FZD1_LRP6	0.0087799155503609	0.0130840697600887	0.671038576784645	0.502195954619442	FRMD4A	WNT5B	GPNMB	FZD1_LRP6	WNT5B->FZD1_LRP6	FRMD4A->GPNMB	0.7158247483041682	dx
GPNMB:ICAM1->PICALM:ITGAL_ITGB2	0.0087797007110948	0.0082710813401484	1.06149369713941	0.288465595783249	GPNMB	ICAM1	PICALM	ITGAL_ITGB2	ICAM1->ITGAL_ITGB2	GPNMB->PICALM	0.5420885182533817	dx
IFI44L:WNT5A->ERN1:RYK	0.0087792979455025	0.0273226020174865	0.321319980428065	0.747967916390793	IFI44L	WNT5A	ERN1	RYK	WNT5A->RYK	IFI44L->ERN1	0.9555412284292036	dx
GPNMB:TGFB1->HIST:ACVR1_TGFBR2	0.0087784795759385	0.0066774879174877	1.31463803220797	0.18863158183328	GPNMB	TGFB1	HIST	ACVR1_TGFBR2	TGFB1->ACVR1_TGFBR2	GPNMB->HIST	0.4973234846557435	dx
GPNMB:AFDN->CD163:EPHB6	0.0087771773861857	0.0057008557314213	1.53962454054198	0.123651900033391	GPNMB	AFDN	CD163	EPHB6	AFDN->EPHB6	GPNMB->CD163	0.3212835693175287	dx
IFI44L:LILRB4->PICALM:LAIR1	0.0087755332078429	0.0074391083413117	1.17964852845463	0.238140033355198	IFI44L	LILRB4	PICALM	LAIR1	LILRB4->LAIR1	IFI44L->PICALM	0.7819806448881638	dx
TMEM163:HLA-F->PICALM:LILRB1	0.0087751857943242	0.0066021851782801	1.32913354554078	0.183803914740739	TMEM163	HLA-F	PICALM	LILRB1	HLA-F->LILRB1	TMEM163->PICALM	0.8270348680452623	dx
ERN1:NECTIN3->HSPA1A:NECTIN1	0.0087750404269959	0.012203756007438	0.719044237007663	0.47211366367526	ERN1	NECTIN3	HSPA1A	NECTIN1	NECTIN3->NECTIN1	ERN1->HSPA1A	0.8627993804571741	dx
GPNMB:C1QB->ERN1:CD33	0.0087749971447304	0.0113748234156951	0.771440296173965	0.440445997983047	GPNMB	C1QB	ERN1	CD33	C1QB->CD33	GPNMB->ERN1	0.8841273318008603	dx
HSPA1A:TNF->HIF1A:TNFRSF1B	0.00877393771844	0.0231539294459059	0.378939468522541	0.704732814399235	HSPA1A	TNF	HIF1A	TNFRSF1B	TNF->TNFRSF1B	HSPA1A->HIF1A	0.9588192905094464	dx
FRMD4A:CALR->HIF1A:LRP1	0.0087737706485645	0.0143363549355717	0.611994519387554	0.540541383653839	FRMD4A	CALR	HIF1A	LRP1	CALR->LRP1	FRMD4A->HIF1A	0.8814934886749691	dx
TMEM163:FAM3C->HIF1A:CLEC2D	0.0087727802001466	0.0048058758925088	1.8254279545215	0.0679364740173934	TMEM163	FAM3C	HIF1A	CLEC2D	FAM3C->CLEC2D	TMEM163->HIF1A	0.6848413725636426	dx
HIF1A:TNR->CD163:ITGA9_ITGB1	0.0087720374658117	0.0048145239990449	1.82199475328232	0.0684557817541998	HIF1A	TNR	CD163	ITGA9_ITGB1	TNR->ITGA9_ITGB1	HIF1A->CD163	0.5778090913044863	dx
AIF1:APOE->HIF1A:LRP8	0.008770772883391	0.0078330078435347	1.11971966051718	0.262833244229256	AIF1	APOE	HIF1A	LRP8	APOE->LRP8	AIF1->HIF1A	0.7861029099788901	dx
CD163:MFNG->HIF1A:NOTCH2	0.0087704757892704	0.0047834677512263	1.83349742182789	0.0667286316236511	CD163	MFNG	HIF1A	NOTCH2	MFNG->NOTCH2	CD163->HIF1A	0.4916846540690081	dx
PICALM:PIGF->MKI67:FLT1	0.0087696545881552	0.0047612934632483	1.84186390858847	0.0654950590125964	PICALM	PIGF	MKI67	FLT1	PIGF->FLT1	PICALM->MKI67	0.8511785330085762	dx
CCL3:ICAM2->AIF1:ITGAL_ITGB2	0.0087690103038069	0.0437458395046111	0.200453583771838	0.841125855983791	CCL3	ICAM2	AIF1	ITGAL_ITGB2	ICAM2->ITGAL_ITGB2	CCL3->AIF1	0.9581549414824364	dx
FRMD4A:TNXB->AIF1:ITGA9_ITGB1	0.0087684769564696	0.0130671635932699	0.671031390544902	0.502200532484402	FRMD4A	TNXB	AIF1	ITGA9_ITGB1	TNXB->ITGA9_ITGB1	FRMD4A->AIF1	0.8586347061000408	dx
HIST:ICAM2->CCL3:ITGAL_ITGB2	0.0087677336869608	0.0214195635814316	0.40933297513874	0.682295319397063	HIST	ICAM2	CCL3	ITGAL_ITGB2	ICAM2->ITGAL_ITGB2	HIST->CCL3	0.9772000967832184	dx
ERN1:AFDN->AIF1:EPHB2	0.0087671808946532	0.0262468473258168	0.334027960989802	0.738358459443667	ERN1	AFDN	AIF1	EPHB2	AFDN->EPHB2	ERN1->AIF1	0.913921936461046	dx
CCL3:LGALS3BP->TMEM163:ITGB1	0.0087668287092027	0.0111675168325006	0.785029370512235	0.432436348520999	CCL3	LGALS3BP	TMEM163	ITGB1	LGALS3BP->ITGB1	CCL3->TMEM163	0.8937448672853878	dx
CCL3:COL6A1->MKI67:ITGA9_ITGB1	0.0087658678536112	0.018669293436102	0.469533990861169	0.638687994549108	CCL3	COL6A1	MKI67	ITGA9_ITGB1	COL6A1->ITGA9_ITGB1	CCL3->MKI67	0.9249347147952068	dx
TMEM163:AFDN->HIF1A:EPHB3	0.0087649823732283	0.0199455806717528	0.43944483329289	0.660339246874918	TMEM163	AFDN	HIF1A	EPHB3	AFDN->EPHB3	TMEM163->HIF1A	0.8379537816514977	dx
HIST:CALM3->CD163:INSR	0.0087642963947411	0.0069412397586571	1.26264135795198	0.206718097572311	HIST	CALM3	CD163	INSR	CALM3->INSR	HIST->CD163	0.6574736361918032	dx
HIF1A:GNAI2->IFI44L:ADCY7	0.0087639814069714	0.0140870730122544	0.622129337964504	0.533856825158065	HIF1A	GNAI2	IFI44L	ADCY7	GNAI2->ADCY7	HIF1A->IFI44L	0.7997224527556067	dx
AIF1:VEGFB->HSPA1A:ADRB2	0.0087637387314776	0.0327029814103151	0.267979809593549	0.788714860125397	AIF1	VEGFB	HSPA1A	ADRB2	VEGFB->ADRB2	AIF1->HSPA1A	0.9028169241512568	dx
FRMD4A:MFNG->PICALM:NOTCH1	0.0087633946158868	0.0114382461872696	0.766148452517159	0.443587975793818	FRMD4A	MFNG	PICALM	NOTCH1	MFNG->NOTCH1	FRMD4A->PICALM	0.8153271949449752	dx
CD163:WNT5A->AIF1:LRP6	0.0087626858324063	0.0043074862188589	2.03429225009279	0.0419221381055289	CD163	WNT5A	AIF1	LRP6	WNT5A->LRP6	CD163->AIF1	0.7162198577783698	dx
CD163:HMGB1->CD163:CXCR4	0.0087613317430007	0.0113060111145516	0.774926864499926	0.438382876778476	CD163	HMGB1	CD163	CXCR4	HMGB1->CXCR4	CD163->CD163	0.8655188175439236	dx
CD163:SEMA4C->IFI44L:PLXNB2	0.0087599197776887	0.0061038842014988	1.43513859183921	0.151247608291367	CD163	SEMA4C	IFI44L	PLXNB2	SEMA4C->PLXNB2	CD163->IFI44L	0.8390388878914129	dx
PICALM:GNAS->CCL3:VIPR1	0.0087588639063644	0.0106763195231548	0.820401064933309	0.411987508593578	PICALM	GNAS	CCL3	VIPR1	GNAS->VIPR1	PICALM->CCL3	0.775009885171228	dx
HIST:SPP1->TMEM163:ITGA4_ITGB1	0.0087587814170045	0.0068313849761992	1.28213846057869	0.199794079262751	HIST	SPP1	TMEM163	ITGA4_ITGB1	SPP1->ITGA4_ITGB1	HIST->TMEM163	0.8515815416839086	dx
GPNMB:GNAS->MKI67:TSHR	0.0087585923658544	0.0166041620970658	0.527493788283492	0.597850728940354	GPNMB	GNAS	MKI67	TSHR	GNAS->TSHR	GPNMB->MKI67	0.858511185474522	dx
FRMD4A:NECTIN3->ERN1:CADM1	0.0087576671824336	0.0126651799677487	0.69147593676005	0.489266497661336	FRMD4A	NECTIN3	ERN1	CADM1	NECTIN3->CADM1	FRMD4A->ERN1	0.9481567180105644	dx
HIST:JAM3->HIST:ITGB1	0.0087547684371379	0.0041796810667793	2.09460202758578	0.0362063848311431	HIST	JAM3	HIST	ITGB1	JAM3->ITGB1	HIST->HIST	0.5137858418895545	dx
HIF1A:CALR->PICALM:ITGAV	0.0087544291770169	0.0140345045186334	0.623778998780742	0.532772733634391	HIF1A	CALR	PICALM	ITGAV	CALR->ITGAV	HIF1A->PICALM	0.8012510391063428	dx
FRMD4A:JAM3->PICALM:ITGAM_ITGB2	0.0087542034564173	0.0076106657901726	1.15025461605754	0.25003901726556	FRMD4A	JAM3	PICALM	ITGAM_ITGB2	JAM3->ITGAM_ITGB2	FRMD4A->PICALM	0.6714705800049757	dx
HIST:SELPLG->AIF1:ITGB2	0.0087530392344822	0.0049278286858407	1.77624665801241	0.0756922709834601	HIST	SELPLG	AIF1	ITGB2	SELPLG->ITGB2	HIST->AIF1	0.5555430637782961	dx
HSPA1A:ADAM10->MKI67:CADM1	0.0087527053012004	0.0065576868055183	1.3347245089282	0.181966528937567	HSPA1A	ADAM10	MKI67	CADM1	ADAM10->CADM1	HSPA1A->MKI67	0.8157514833239748	dx
GPNMB:VEGFA->GPNMB:EPHB2	0.0087517941783335	0.008392121391998	1.04285838699599	0.297013884908774	GPNMB	VEGFA	GPNMB	EPHB2	VEGFA->EPHB2	GPNMB->GPNMB	0.6025409360974792	dx
CD163:SEMA4D->PICALM:PLXNB2	0.0087509515377389	0.0139031260322122	0.629423305051244	0.529071964631634	CD163	SEMA4D	PICALM	PLXNB2	SEMA4D->PLXNB2	CD163->PICALM	0.8450948159887844	dx
FRMD4A:LGALS9->GPNMB:COLEC12	0.0087495921848888	0.004636961913757	1.8869234528173	0.0591706221468419	FRMD4A	LGALS9	GPNMB	COLEC12	LGALS9->COLEC12	FRMD4A->GPNMB	0.2860689921115033	dx
HIST:SPTAN1->HSPA1A:PTPRA	0.008748543757288	0.0060779320347388	1.43939479863959	0.150038697216461	HIST	SPTAN1	HSPA1A	PTPRA	SPTAN1->PTPRA	HIST->HSPA1A	0.901704434643547	dx
CCL3:MELTF->HIST:TFRC	0.0087474986941925	0.0152384294644481	0.574042010996005	0.565939372835787	CCL3	MELTF	HIST	TFRC	MELTF->TFRC	CCL3->HIST	0.8886170193314757	dx
IFI44L:APOE->HSPA1A:LRP8	0.0087465233070107	0.0135034141088475	0.647726807199076	0.517161662569957	IFI44L	APOE	HSPA1A	LRP8	APOE->LRP8	IFI44L->HSPA1A	0.9207043139620192	dx
IFI44L:TNFSF10->CCL3:TNFRSF11B	0.008746295770742	0.0087429863683216	1.00037852082583	0.317127360615055	IFI44L	TNFSF10	CCL3	TNFRSF11B	TNFSF10->TNFRSF11B	IFI44L->CCL3	0.8546827727694613	dx
MKI67:SIRPB2->MKI67:CD47	0.0087454713032309	0.0075120217041717	1.16419675656344	0.24434428436726	MKI67	SIRPB2	MKI67	CD47	SIRPB2->CD47	MKI67->MKI67	0.8831825661006574	dx
IFI44L:HMGB1->HIST:CD163	0.0087447233730432	0.0198896553077694	0.439661886429342	0.660182010969529	IFI44L	HMGB1	HIST	CD163	HMGB1->CD163	IFI44L->HIST	0.8637564307926902	dx
CD163:CLEC2D->TMEM163:KLRB1	0.0087428031977189	0.0092957869450878	0.940512433144659	0.346954775200192	CD163	CLEC2D	TMEM163	KLRB1	CLEC2D->KLRB1	CD163->TMEM163	0.8653334554699594	dx
GPNMB:S100A8->IFI44L:CD69	0.0087425905450371	0.0202118729843319	0.432547273170295	0.665343701827583	GPNMB	S100A8	IFI44L	CD69	S100A8->CD69	GPNMB->IFI44L	0.8883757494757942	dx
CD163:SEMA6A->GPNMB:PLXNA2	0.0087418204388979	0.008047439132777	1.08628599665857	0.277352480460046	CD163	SEMA6A	GPNMB	PLXNA2	SEMA6A->PLXNA2	CD163->GPNMB	0.5052289764044577	dx
GPNMB:COL18A1->FRMD4A:ITGA5	0.0087409737632304	0.010749380178668	0.813160723497047	0.416125914929404	GPNMB	COL18A1	FRMD4A	ITGA5	COL18A1->ITGA5	GPNMB->FRMD4A	0.6882947565859331	dx
TMEM163:VCAN->CD163:TLR2	0.008738464554304	0.0061131882626446	1.42944469871825	0.15287645888266	TMEM163	VCAN	CD163	TLR2	VCAN->TLR2	TMEM163->CD163	0.880937998533874	dx
PICALM:F11R->CD163:ITGAL_ITGB2	0.0087370285141292	0.0043818260052115	1.99392410920421	0.0461603487612811	PICALM	F11R	CD163	ITGAL_ITGB2	F11R->ITGAL_ITGB2	PICALM->CD163	0.3222200386919207	dx
IFI44L:LAMC3->IFI44L:DAG1	0.0087362305114752	0.013044904671694	0.669704434899539	0.503046223993612	IFI44L	LAMC3	IFI44L	DAG1	LAMC3->DAG1	IFI44L->IFI44L	0.8276725118184415	dx
GPNMB:PIGF->PICALM:FLT1	0.0087344763613472	0.0048750691460976	1.79166204613506	0.073187117681973	GPNMB	PIGF	PICALM	FLT1	PIGF->FLT1	GPNMB->PICALM	0.2396233502224532	dx
IFI44L:MRC1->MKI67:PTPRC	0.008734450464028	0.0206256933302174	0.423474271831228	0.671949266016735	IFI44L	MRC1	MKI67	PTPRC	MRC1->PTPRC	IFI44L->MKI67	0.80907183244772	dx
HIST:TNF->FRMD4A:TNFRSF1A	0.0087316739765284	0.0134971003488625	0.646929618276441	0.517677495749304	HIST	TNF	FRMD4A	TNFRSF1A	TNF->TNFRSF1A	HIST->FRMD4A	0.8934200463257164	dx
IFI44L:IGSF11->HIF1A:VSIR	0.0087307435038735	0.0070278515987451	1.24230618435832	0.214123614459772	IFI44L	IGSF11	HIF1A	VSIR	IGSF11->VSIR	IFI44L->HIF1A	0.7278036947286132	dx
GPNMB:SERPING1->CCL3:LRP1	0.0087304784365234	0.0280617931023884	0.311116200047115	0.755712286019805	GPNMB	SERPING1	CCL3	LRP1	SERPING1->LRP1	GPNMB->CCL3	0.9511253027709216	dx
MKI67:MRC1->HSPA1A:PTPRC	0.0087303855513537	0.0220844229033754	0.395318709008211	0.692607693745133	MKI67	MRC1	HSPA1A	PTPRC	MRC1->PTPRC	MKI67->HSPA1A	0.8612219762023405	dx
CD163:S100A9->CD163:CD36	0.0087300057266179	0.0056165892611905	1.55432511096021	0.120106886658888	CD163	S100A9	CD163	CD36	S100A9->CD36	CD163->CD163	0.6852237417086395	dx
HIST:SPON1->CD163:LRP8	0.0087286689470232	0.0076359645586536	1.1430997197507	0.252997190643416	HIST	SPON1	CD163	LRP8	SPON1->LRP8	HIST->CD163	0.7241399181171244	dx
CD163:TGS1->GPNMB:RXRA	0.0087238379990319	0.0133481374107576	0.653562196026029	0.513393906580565	CD163	TGS1	GPNMB	RXRA	TGS1->RXRA	CD163->GPNMB	0.6862935311651907	dx
MKI67:GNAI2->GPNMB:TSHR	0.0087237171256119	0.0059979168513527	1.45445782957869	0.145819416925089	MKI67	GNAI2	GPNMB	TSHR	GNAI2->TSHR	MKI67->GPNMB	0.6948597584304662	dx
FRMD4A:CD99->AIF1:CD99L2	0.0087233502356693	0.0283940468954734	0.30722461887108	0.758672407927867	FRMD4A	CD99	AIF1	CD99L2	CD99->CD99L2	FRMD4A->AIF1	0.9130458021285194	dx
IFI44L:PLAU->CCL3:ITGB5	0.0087229013728932	0.0160719653276844	0.542740181119466	0.587308704662761	IFI44L	PLAU	CCL3	ITGB5	PLAU->ITGB5	IFI44L->CCL3	0.8779813612294459	dx
HSPA1A:APOE->GPNMB:TREM2	0.0087222785656225	0.0044242619990672	1.97146519972404	0.0486706897460777	HSPA1A	APOE	GPNMB	TREM2	APOE->TREM2	HSPA1A->GPNMB	0.825035936737584	dx
FRMD4A:LGALS9->HIF1A:CD44	0.0087220814258024	0.0063374923473201	1.37626697561073	0.168738993230747	FRMD4A	LGALS9	HIF1A	CD44	LGALS9->CD44	FRMD4A->HIF1A	0.8531182521309382	dx
GPNMB:SEMA3E->FRMD4A:NRP2	0.0087212410896255	0.0042225797078675	2.06538222910893	0.0388868486769565	GPNMB	SEMA3E	FRMD4A	NRP2	SEMA3E->NRP2	GPNMB->FRMD4A	0.2163522853663398	dx
HIF1A:MMP2->HIF1A:FGFR1	0.0087201203553469	0.0085642484822205	1.01820029783699	0.308582777951961	HIF1A	MMP2	HIF1A	FGFR1	MMP2->FGFR1	HIF1A->HIF1A	0.7600701668410146	dx
TMEM163:HLA-DPA1->FRMD4A:CD4	0.00872000276508	0.0113276035248107	0.769801198106972	0.44141782890849	TMEM163	HLA-DPA1	FRMD4A	CD4	HLA-DPA1->CD4	TMEM163->FRMD4A	0.8266966180840444	dx
PICALM:APP->CD163:TSPAN15	0.0087176528148355	0.0137555598670355	0.633754852517995	0.526240821238187	PICALM	APP	CD163	TSPAN15	APP->TSPAN15	PICALM->CD163	0.799353146184588	dx
GPNMB:LGALS9->AIF1:MRC2	0.0087176514422689	0.0061765966199185	1.41140048131944	0.158126561133576	GPNMB	LGALS9	AIF1	MRC2	LGALS9->MRC2	GPNMB->AIF1	0.5878737474401495	dx
HIF1A:ICAM1->HIF1A:ITGAM_ITGB2	0.0087171110369854	0.0109160636009861	0.79855810259277	0.424546689890811	HIF1A	ICAM1	HIF1A	ITGAM_ITGB2	ICAM1->ITGAM_ITGB2	HIF1A->HIF1A	0.8296147998768486	dx
GPNMB:SPP1->IFI44L:ITGA9_ITGB1	0.0087146533321256	0.0522301204324974	0.166851105453385	0.867487205921874	GPNMB	SPP1	IFI44L	ITGA9_ITGB1	SPP1->ITGA9_ITGB1	GPNMB->IFI44L	0.9565448278225986	dx
FRMD4A:RNASE2->FRMD4A:TLR2	0.0087140222140349	0.0060355436105797	1.44378415206214	0.148799701262289	FRMD4A	RNASE2	FRMD4A	TLR2	RNASE2->TLR2	FRMD4A->FRMD4A	0.8431822700556245	dx
HIF1A:PSEN1->TMEM163:NOTCH1	0.0087119623665364	0.0121872598703958	0.714841765842604	0.474706824120611	HIF1A	PSEN1	TMEM163	NOTCH1	PSEN1->NOTCH1	HIF1A->TMEM163	0.8019720421895743	dx
TMEM163:HLA-DQB1->HIF1A:CD4	0.0087115176083624	0.0051582339610924	1.68885662691373	0.0912469088824886	TMEM163	HLA-DQB1	HIF1A	CD4	HLA-DQB1->CD4	TMEM163->HIF1A	0.6848413725636426	dx
MKI67:MMP2->HIST:PECAM1	0.0087094987233802	0.0102567332252966	0.849149386268486	0.395798172716214	MKI67	MMP2	HIST	PECAM1	MMP2->PECAM1	MKI67->HIST	0.8564253564807734	dx
GPNMB:RPS19->TMEM163:C5AR1	0.0087083497278909	0.0103402970070807	0.842175976369706	0.399689458797379	GPNMB	RPS19	TMEM163	C5AR1	RPS19->C5AR1	GPNMB->TMEM163	0.7696109464173698	dx
AIF1:PDGFB->HIST:LRP1	0.0087083108815863	0.0168392404882592	0.517143922711835	0.605055694430163	AIF1	PDGFB	HIST	LRP1	PDGFB->LRP1	AIF1->HIST	0.8598752989796535	dx
CD163:HBEGF->ERN1:CD82	0.0087082153533373	0.0121176428746773	0.718639379242247	0.472363143408007	CD163	HBEGF	ERN1	CD82	HBEGF->CD82	CD163->ERN1	0.950792113485888	dx
HIF1A:HGF->HIF1A:SDC2	0.008707348796994	0.00460869538484	1.88933050894103	0.0588475559412744	HIF1A	HGF	HIF1A	SDC2	HGF->SDC2	HIF1A->HIF1A	0.6172823847385527	dx
HIST:APP->HIF1A:NOTCH2	0.0087062706469891	0.0227579406071182	0.382559687508191	0.702046265112378	HIST	APP	HIF1A	NOTCH2	APP->NOTCH2	HIST->HIF1A	0.9213330434586324	dx
IFI44L:APOE->CD163:SDC2	0.00870466971326	0.0091725052175125	0.948995885730396	0.342622704602604	IFI44L	APOE	CD163	SDC2	APOE->SDC2	IFI44L->CD163	0.8803101433072845	dx
GPNMB:TNFSF10->PICALM:TNFRSF10A	0.0087038977042917	0.0085710583774759	1.01549859083504	0.309868217933275	GPNMB	TNFSF10	PICALM	TNFRSF10A	TNFSF10->TNFRSF10A	GPNMB->PICALM	0.5510247147868829	dx
GPNMB:HSPA8->IFI44L:ADRB2	0.0087031951874249	0.0090269655620945	0.964132977749556	0.334979260986152	GPNMB	HSPA8	IFI44L	ADRB2	HSPA8->ADRB2	GPNMB->IFI44L	0.8743556044870796	dx
GPNMB:CD14->MKI67:ITGB1	0.0087025688752498	0.0063949900936905	1.3608416506909	0.173563736291551	GPNMB	CD14	MKI67	ITGB1	CD14->ITGB1	GPNMB->MKI67	0.8364725860324745	dx
GPNMB:GPI->FRMD4A:AMFR	0.0087023015206411	0.0100448248208734	0.866346768194252	0.386300026282075	GPNMB	GPI	FRMD4A	AMFR	GPI->AMFR	GPNMB->FRMD4A	0.6717948297365587	dx
IFI44L:APOE->TMEM163:LRP1	0.0087013021125477	0.052358685487594	0.166186412655632	0.868010251891664	IFI44L	APOE	TMEM163	LRP1	APOE->LRP1	IFI44L->TMEM163	0.9672594861195868	dx
GPNMB:ST6GAL1->HIF1A:CD22	0.0087011529357198	0.0080821111753905	1.07659406643826	0.28166165620384	GPNMB	ST6GAL1	HIF1A	CD22	ST6GAL1->CD22	GPNMB->HIF1A	0.6489042202397732	dx
MKI67:WNT5A->HSPA1A:ADRB2	0.0086989482687753	0.0241892152343432	0.359620937864277	0.719130623604934	MKI67	WNT5A	HSPA1A	ADRB2	WNT5A->ADRB2	MKI67->HSPA1A	0.8612219762023405	dx
HIF1A:ADAM9->IFI44L:ITGA6	0.0086983686833328	0.0093558831973596	0.929721812451396	0.352515137811543	HIF1A	ADAM9	IFI44L	ITGA6	ADAM9->ITGA6	HIF1A->IFI44L	0.7480057750618375	dx
CD163:HLA-C->TMEM163:LILRB1	0.0086967136994833	0.0153935623319115	0.564957838346146	0.572102441861947	CD163	HLA-C	TMEM163	LILRB1	HLA-C->LILRB1	CD163->TMEM163	0.8917070354969283	dx
TMEM163:CCL2->PICALM:CCR5	0.0086962445294047	0.0197897153343242	0.439432522524545	0.660348165393246	TMEM163	CCL2	PICALM	CCR5	CCL2->CCR5	TMEM163->PICALM	0.8964895033897646	dx
IFI44L:ANXA2->HSPA1A:TLR2	0.0086961507730736	0.0095513964756779	0.910458569615227	0.36258072159646	IFI44L	ANXA2	HSPA1A	TLR2	ANXA2->TLR2	IFI44L->HSPA1A	0.9207043139620192	dx
MKI67:C3->GPNMB:CD81	0.0086959224928834	0.0334544698021499	0.259933053619179	0.79491541425729	MKI67	C3	GPNMB	CD81	C3->CD81	MKI67->GPNMB	0.9014340797677668	dx
TMEM163:SPTAN1->HIF1A:PTPRA	0.0086959148921157	0.00908530636918	0.957140523253545	0.338496332353681	TMEM163	SPTAN1	HIF1A	PTPRA	SPTAN1->PTPRA	TMEM163->HIF1A	0.7305048469895322	dx
TMEM163:REN->PICALM:ATP6AP2	0.0086952324263605	0.0063239368000253	1.37497143018976	0.169140302218664	TMEM163	REN	PICALM	ATP6AP2	REN->ATP6AP2	TMEM163->PICALM	0.8270348680452623	dx
TMEM163:FAM3C->HIST:CLEC2D	0.0086951760219875	0.0050187167334481	1.73254967032447	0.0831757414372285	TMEM163	FAM3C	HIST	CLEC2D	FAM3C->CLEC2D	TMEM163->HIST	0.9188319077034172	dx
CD163:GNAI2->HSPA1A:ADCY7	0.0086942869180546	0.0150062477005743	0.579377809265532	0.562334273960082	CD163	GNAI2	HSPA1A	ADCY7	GNAI2->ADCY7	CD163->HSPA1A	0.9412009451209022	dx
AIF1:PROS1->GPNMB:MERTK	0.0086940529831163	0.0125452697920111	0.693014429123933	0.488300496408892	AIF1	PROS1	GPNMB	MERTK	PROS1->MERTK	AIF1->GPNMB	0.7602664635282114	dx
IFI44L:TNFSF13B->CD163:TFRC	0.0086927562333697	0.0171379372248311	0.507223017527155	0.611998346431125	IFI44L	TNFSF13B	CD163	TFRC	TNFSF13B->TFRC	IFI44L->CD163	0.8831250688868438	dx
HIST:TGFB1->FRMD4A:TGFBR1_TGFBR2	0.0086923463093044	0.060310547423634	0.144126470089014	0.885400602829419	HIST	TGFB1	FRMD4A	TGFBR1_TGFBR2	TGFB1->TGFBR1_TGFBR2	HIST->FRMD4A	0.9836641827193564	dx
HIST:PDGFB->TMEM163:LRP1	0.0086923307891848	0.0273157744085234	0.318216524239289	0.750320699218426	HIST	PDGFB	TMEM163	LRP1	PDGFB->LRP1	HIST->TMEM163	0.9316620655483782	dx
TMEM163:RPS19->FRMD4A:C5AR1	0.0086922243255683	0.0079402316844204	1.09470663716569	0.273645179926556	TMEM163	RPS19	FRMD4A	C5AR1	RPS19->C5AR1	TMEM163->FRMD4A	0.771739241675913	dx
ERN1:LRPAP1->PICALM:LRP8	0.0086897173538067	0.0135244075279727	0.642521111245258	0.520534886451907	ERN1	LRPAP1	PICALM	LRP8	LRPAP1->LRP8	ERN1->PICALM	0.8851570706166523	dx
PICALM:COPA->GPNMB:P2RY6	0.0086877249449059	0.0067486337920807	1.28733091949673	0.197978970970247	PICALM	COPA	GPNMB	P2RY6	COPA->P2RY6	PICALM->GPNMB	0.4115196077809501	dx
TMEM163:MMP2->FRMD4A:PECAM1	0.0086875797640657	0.0084306371834339	1.03047724330217	0.302786029495115	TMEM163	MMP2	FRMD4A	PECAM1	MMP2->PECAM1	TMEM163->FRMD4A	0.7955014774917113	dx
CD163:ACTR2->HIST:LDLR	0.0086870216577916	0.0073429533501914	1.18304192380102	0.23679253262895	CD163	ACTR2	HIST	LDLR	ACTR2->LDLR	CD163->HIST	0.6992791855975948	dx
HSPA1A:S100A8->HSPA1A:ITGB2	0.0086866348388747	0.0490905314029952	0.176951330340351	0.859546618956474	HSPA1A	S100A8	HSPA1A	ITGB2	S100A8->ITGB2	HSPA1A->HSPA1A	0.967661849396835	dx
PICALM:ADAM17->HIST:ITGA5	0.0086866064225154	0.0093420806492936	0.929836376778899	0.35245580867407	PICALM	ADAM17	HIST	ITGA5	ADAM17->ITGA5	PICALM->HIST	0.6930143748612516	dx
HIF1A:HLA-DQB1->IFI44L:CD4	0.0086860468960331	0.0100260721770583	0.866345937136633	0.386300481888701	HIF1A	HLA-DQB1	IFI44L	CD4	HLA-DQB1->CD4	HIF1A->IFI44L	0.768590924173021	dx
HSPA1A:CD99->ERN1:PILRA	0.008683827861059	0.0768459134465597	0.113003118468986	0.910028082871804	HSPA1A	CD99	ERN1	PILRA	CD99->PILRA	HSPA1A->ERN1	0.9535849539708724	dx
TMEM163:SPP1->AIF1:PTGER4	0.0086833635343152	0.005878532076853	1.4771312669206	0.13964045367878	TMEM163	SPP1	AIF1	PTGER4	SPP1->PTGER4	TMEM163->AIF1	0.8728557073457561	dx
IFI44L:ADAM10->FRMD4A:NRCAM	0.0086830699855744	0.0150139291082424	0.578334286979388	0.563038450110386	IFI44L	ADAM10	FRMD4A	NRCAM	ADAM10->NRCAM	IFI44L->FRMD4A	0.8796638541482016	dx
ERN1:GNAI2->IFI44L:TSHR	0.0086830508743984	0.0124584737393071	0.69695943950205	0.485828177653429	ERN1	GNAI2	IFI44L	TSHR	GNAI2->TSHR	ERN1->IFI44L	0.8308753099525737	dx
GPNMB:TGS1->CD163:RXRA	0.0086823371278688	0.0112462306639544	0.77202196783113	0.440101416600216	GPNMB	TGS1	CD163	RXRA	TGS1->RXRA	GPNMB->CD163	0.647897484970778	dx
HIST:TNF->FRMD4A:TRAF2	0.0086806542003266	0.0095346381158041	0.910433526149042	0.362593923560466	HIST	TNF	FRMD4A	TRAF2	TNF->TRAF2	HIST->FRMD4A	0.8934200463257164	dx
HIST:ADAM17->MKI67:RHBDF2	0.0086803153753362	0.0373836941869977	0.232195227467791	0.81638638440359	HIST	ADAM17	MKI67	RHBDF2	ADAM17->RHBDF2	HIST->MKI67	0.922755123910634	dx
HIF1A:MFNG->HIF1A:NOTCH1	0.0086802561317428	0.0084804878807146	1.02355622150967	0.306044932016889	HIF1A	MFNG	HIF1A	NOTCH1	MFNG->NOTCH1	HIF1A->HIF1A	0.7594177220030461	dx
CCL3:PDCD1LG2->HIST:RGMB	0.0086796906494526	0.0129611892848202	0.669667764177941	0.503069605551131	CCL3	PDCD1LG2	HIST	RGMB	PDCD1LG2->RGMB	CCL3->HIST	0.8886170193314757	dx
IFI44L:LGALS9->GPNMB:PTPRC	0.0086793019231592	0.0395257285616842	0.21958613386757	0.826193491423859	IFI44L	LGALS9	GPNMB	PTPRC	LGALS9->PTPRC	IFI44L->GPNMB	0.917711312818993	dx
ERN1:FARP2->HIST:PLXNA4	0.0086790000243139	0.0094767456930098	0.915820715830304	0.359760936280626	ERN1	FARP2	HIST	PLXNA4	FARP2->PLXNA4	ERN1->HIST	0.864068107675209	dx
HSPA1A:LAMA2->ERN1:ITGA6_ITGB1	0.0086778471059085	0.0100457502044171	0.863832658519915	0.387679824417316	HSPA1A	LAMA2	ERN1	ITGA6_ITGB1	LAMA2->ITGA6_ITGB1	HSPA1A->ERN1	0.8996778703763194	dx
HIST:HLA-A->PICALM:LILRA1	0.0086761555069887	0.0064806207110346	1.33878464638669	0.180640790497807	HIST	HLA-A	PICALM	LILRA1	HLA-A->LILRA1	HIST->PICALM	0.6116382364421208	dx
ERN1:GNAI2->PICALM:P2RY12	0.0086760462061043	0.0293291824931484	0.295816162217655	0.767370479445958	ERN1	GNAI2	PICALM	P2RY12	GNAI2->P2RY12	ERN1->PICALM	0.8886603497636141	dx
GPNMB:SERPINE1->FRMD4A:PLAUR	0.0086753821915894	0.0063789782796594	1.35999556845216	0.173831326259851	GPNMB	SERPINE1	FRMD4A	PLAUR	SERPINE1->PLAUR	GPNMB->FRMD4A	0.4605401371040208	dx
HIF1A:HSP90B1->CD163:TLR2	0.0086752437214816	0.0917297531671002	0.0945739350860166	0.924653253806051	HIF1A	HSP90B1	CD163	TLR2	HSP90B1->TLR2	HIF1A->CD163	0.9769921172290352	dx
FRMD4A:ASIP->FRMD4A:MGRN1	0.0086747833604746	0.0067282211591888	1.28931305247411	0.197289275059947	FRMD4A	ASIP	FRMD4A	MGRN1	ASIP->MGRN1	FRMD4A->FRMD4A	0.8431822700556245	dx
HIF1A:GDF11->TMEM163:ANTXR1	0.0086741116831359	0.0125454205632526	0.691416572238615	0.489303792556243	HIF1A	GDF11	TMEM163	ANTXR1	GDF11->ANTXR1	HIF1A->TMEM163	0.8019720421895743	dx
TMEM163:PODXL2->HIF1A:SELL	0.0086741116831359	0.0125454205632526	0.691416572238615	0.489303792556243	TMEM163	PODXL2	HIF1A	SELL	PODXL2->SELL	TMEM163->HIF1A	0.784570060816947	dx
HSPA1A:TNF->CD163:VSIR	0.0086715214824213	0.0099396234692426	0.872419514607844	0.382979558376003	HSPA1A	TNF	CD163	VSIR	TNF->VSIR	HSPA1A->CD163	0.9456236869581376	dx
TMEM163:PTPN6->ERN1:CD300LF	0.0086714269073475	0.0208777891930007	0.415342200612634	0.677891412303502	TMEM163	PTPN6	ERN1	CD300LF	PTPN6->CD300LF	TMEM163->ERN1	0.83041698007179	dx
CD163:TNF->FRMD4A:TRAF2	0.0086697794286708	0.004696994901345	1.84581410258462	0.0649192022014871	CD163	TNF	FRMD4A	TRAF2	TNF->TRAF2	CD163->FRMD4A	0.8641622340934182	dx
IFI44L:PTDSS1->CD163:SCARB1	0.0086682673798135	0.0048083294564549	1.80276070063728	0.071425804570007	IFI44L	PTDSS1	CD163	SCARB1	PTDSS1->SCARB1	IFI44L->CD163	0.7195795498448941	dx
ERN1:GNAI2->MKI67:TSHR	0.008667358607237	0.0100059098629321	0.866223934251711	0.386367370488342	ERN1	GNAI2	MKI67	TSHR	GNAI2->TSHR	ERN1->MKI67	0.8427979713057815	dx
FRMD4A:HLA-B->IFI44L:CANX	0.0086666479704575	0.0084783896945064	1.02220448490037	0.306684128546016	FRMD4A	HLA-B	IFI44L	CANX	HLA-B->CANX	FRMD4A->IFI44L	0.7754797617508392	dx
HIST:LYZ->TMEM163:ITGAL	0.0086659282098968	0.0220318425577269	0.393336516779782	0.694070950776166	HIST	LYZ	TMEM163	ITGAL	LYZ->ITGAL	HIST->TMEM163	0.9166974821572004	dx
CCL3:IL16->HIST:CD9	0.0086643742340811	0.0211678341286056	0.40931793878583	0.682306352562528	CCL3	IL16	HIST	CD9	IL16->CD9	CCL3->HIST	0.930368500225044	dx
CCL3:ARF6->ERN1:PLD1	0.0086619987637597	0.019072622595421	0.454158767124104	0.64971455804738	CCL3	ARF6	ERN1	PLD1	ARF6->PLD1	CCL3->ERN1	0.9217351491526254	dx
HIST:ADAM17->CCL3:ITGA5	0.0086619331568023	0.004885804444994	1.77287757918294	0.0762489946179853	HIST	ADAM17	CCL3	ITGA5	ADAM17->ITGA5	HIST->CCL3	0.7891986107855976	dx
HIST:APP->FRMD4A:TSPAN15	0.0086614798401843	0.0069519921689355	1.24589896388083	0.212801490534622	HIST	APP	FRMD4A	TSPAN15	APP->TSPAN15	HIST->FRMD4A	0.863772335476999	dx
AIF1:SPTAN1->GPNMB:PTPRA	0.0086604038372563	0.0066591708680566	1.30052284418762	0.193421831921261	AIF1	SPTAN1	GPNMB	PTPRA	SPTAN1->PTPRA	AIF1->GPNMB	0.6787365200539758	dx
MKI67:APOE->HIST:LRP6	0.0086578376401787	0.0045890094748721	1.88664627684602	0.0592079180196642	MKI67	APOE	HIST	LRP6	APOE->LRP6	MKI67->HIST	0.6480098024177089	dx
FRMD4A:CD14->CD163:RIPK1	0.0086573663257377	0.0112778273335741	0.767644872515897	0.442698195803401	FRMD4A	CD14	CD163	RIPK1	CD14->RIPK1	FRMD4A->CD163	0.959395776902938	dx
HIF1A:CXCL12->CD163:ITGB1	0.008656683734068	0.0038864477411483	2.22740258216111	0.0259203800095725	HIF1A	CXCL12	CD163	ITGB1	CXCL12->ITGB1	HIF1A->CD163	0.4272057922437426	dx
AIF1:TGFB1->HSPA1A:CXCR4	0.0086556812828465	0.0098926384028051	0.874961858546471	0.381594659197481	AIF1	TGFB1	HSPA1A	CXCR4	TGFB1->CXCR4	AIF1->HSPA1A	0.8353051919120017	dx
TMEM163:VCAN->HIST:TLR2	0.0086533436824669	0.0062500979153466	1.38451329877878	0.166201338876192	TMEM163	VCAN	HIST	TLR2	VCAN->TLR2	TMEM163->HIST	0.9188319077034172	dx
HIST:CALM3->CD163:ESR1	0.0086529477915584	0.0098244223896302	0.880758934051095	0.378448311070464	HIST	CALM3	CD163	ESR1	CALM3->ESR1	HIST->CD163	0.8125858038970218	dx
CD163:WNT5A->GPNMB:FZD6	0.0086516843567122	0.0041149430845785	2.10250401497312	0.0355091483157223	CD163	WNT5A	GPNMB	FZD6	WNT5A->FZD6	CD163->GPNMB	0.1399929012734951	dx
IFI44L:IGSF1->HSPA1A:ACVR1B	0.0086516093587624	0.0129196126203106	0.669649285394318	0.503081387995051	IFI44L	IGSF1	HSPA1A	ACVR1B	IGSF1->ACVR1B	IFI44L->HSPA1A	0.9207043139620192	dx
MKI67:GAS6->HIST:AXL	0.0086501425774172	0.0150440196459654	0.5749887849779	0.56529888184951	MKI67	GAS6	HIST	AXL	GAS6->AXL	MKI67->HIST	0.859379162971544	dx
GPNMB:LGALS1->CD163:CD69	0.0086500567127949	0.0064239835744898	1.34652534716075	0.178133151545417	GPNMB	LGALS1	CD163	CD69	LGALS1->CD69	GPNMB->CD163	0.3881898069520199	dx
HIST:TNF->FRMD4A:TNFRSF21	0.008645523980225	0.0061151292157197	1.41379252592089	0.157422828709378	HIST	TNF	FRMD4A	TNFRSF21	TNF->TNFRSF21	HIST->FRMD4A	0.8634924290232499	dx
CCL3:GSTP1->HSPA1A:TRAF2	0.0086436430502155	0.0139979165677103	0.617494968512265	0.536908298975858	CCL3	GSTP1	HSPA1A	TRAF2	GSTP1->TRAF2	CCL3->HSPA1A	0.9591466319266532	dx
TMEM163:TNF->HIST:TNFRSF1B	0.0086434132748669	0.0050072724718517	1.72617194759337	0.0843164831913583	TMEM163	TNF	HIST	TNFRSF1B	TNF->TNFRSF1B	TMEM163->HIST	0.9188319077034172	dx
HSPA1A:CCL3->IFI44L:CCR5	0.0086416313344527	0.0118246068921456	0.730817642672996	0.464890545759356	HSPA1A	CCL3	IFI44L	CCR5	CCL3->CCR5	HSPA1A->IFI44L	0.9320346540623884	dx
CCL3:LGALS3BP->CD163:CD33	0.0086413250449344	0.0267785246055117	0.322696084725886	0.746925417589777	CCL3	LGALS3BP	CD163	CD33	LGALS3BP->CD33	CCL3->CD163	0.8902607606437194	dx
HIST:APOE->HIF1A:LRP6	0.0086412004363971	0.0104173300255578	0.829502417144973	0.40682016960081	HIST	APOE	HIF1A	LRP6	APOE->LRP6	HIST->HIF1A	0.8527550666120062	dx
FRMD4A:F11R->PICALM:ITGAL_ITGB2	0.0086404264424703	0.0061774237037245	1.39871034542456	0.161899860631796	FRMD4A	F11R	PICALM	ITGAL_ITGB2	F11R->ITGAL_ITGB2	FRMD4A->PICALM	0.6101764618455497	dx
CD163:ICAM1->TMEM163:EGFR	0.0086401049914074	0.0052974603884086	1.63099001368899	0.102892426692165	CD163	ICAM1	TMEM163	EGFR	ICAM1->EGFR	CD163->TMEM163	0.8653334554699594	dx
TMEM163:APP->ERN1:RPSA	0.0086399426754499	0.0142277651684255	0.607259297097756	0.543678845827929	TMEM163	APP	ERN1	RPSA	APP->RPSA	TMEM163->ERN1	0.8237174402807506	dx
HIST:ADAM28->IFI44L:ITGA4	0.008639592293483	0.0090361015639015	0.956119431857371	0.339011898452092	HIST	ADAM28	IFI44L	ITGA4	ADAM28->ITGA4	HIST->IFI44L	0.866304563175241	dx
MKI67:LTB->MKI67:TNFRSF1A	0.0086393323628011	0.0112702645860559	0.76655985286185	0.443343253000079	MKI67	LTB	MKI67	TNFRSF1A	LTB->TNFRSF1A	MKI67->MKI67	0.8831825661006574	dx
HSPA1A:LGALS8->TMEM163:ITGA3	0.0086392038641509	0.0099738678890525	0.866183907813086	0.386389316693357	HSPA1A	LGALS8	TMEM163	ITGA3	LGALS8->ITGA3	HSPA1A->TMEM163	0.8687883574971501	dx
PICALM:CD99->MKI67:CD99L2	0.0086382789170193	0.0134097052753603	0.644181116559789	0.519457994514933	PICALM	CD99	MKI67	CD99L2	CD99->CD99L2	PICALM->MKI67	0.8511785330085762	dx
HIF1A:GNAS->HSPA1A:ADCY9	0.0086381169079767	0.0073006445640378	1.18319921374164	0.236730204529079	HIF1A	GNAS	HSPA1A	ADCY9	GNAS->ADCY9	HIF1A->HSPA1A	0.8657453234316602	dx
CD163:CD99->HSPA1A:CD81	0.0086376015592023	0.0044510177351715	1.94059023646407	0.0523079993009405	CD163	CD99	HSPA1A	CD81	CD99->CD81	CD163->HSPA1A	0.9412009451209022	dx
HSPA1A:LGALS9->HIF1A:PTPRC	0.0086371293763597	0.0194308817721235	0.444505271436061	0.656677318509581	HSPA1A	LGALS9	HIF1A	PTPRC	LGALS9->PTPRC	HSPA1A->HIF1A	0.9507618173841008	dx
HIF1A:ICAM1->PICALM:ITGAL_ITGB2	0.0086359761604399	0.0107130707966127	0.806115848984263	0.420176053885445	HIF1A	ICAM1	PICALM	ITGAL_ITGB2	ICAM1->ITGAL_ITGB2	HIF1A->PICALM	0.7740975570151736	dx
HSPA1A:S100A8->HIF1A:CD69	0.0086351168872905	0.0230459901165445	0.374690644386396	0.707890550917945	HSPA1A	S100A8	HIF1A	CD69	S100A8->CD69	HSPA1A->HIF1A	0.9590231511245492	dx
FRMD4A:TOR2A->HIF1A:ATP5F1B	0.0086339141341631	0.0072272194422001	1.19463843642955	0.232228325136103	FRMD4A	TOR2A	HIF1A	ATP5F1B	TOR2A->ATP5F1B	FRMD4A->HIF1A	0.85518913778265	dx
CCL3:APP->GPNMB:FPR2	0.0086320472186916	0.0119467059184049	0.722546221330619	0.469958718509939	CCL3	APP	GPNMB	FPR2	APP->FPR2	CCL3->GPNMB	0.9260795049047068	dx
CD163:APP->PICALM:FPR2	0.0086313565656686	0.0073923354634966	1.1676088846739	0.242964564748026	CD163	APP	PICALM	FPR2	APP->FPR2	CD163->PICALM	0.6651339644374734	dx
AIF1:JAM2->CCL3:ITGA4_ITGB1	0.008629100776872	0.0154186306246573	0.559654160407248	0.575715354810967	AIF1	JAM2	CCL3	ITGA4_ITGB1	JAM2->ITGA4_ITGB1	AIF1->CCL3	0.9185513844951876	dx
TMEM163:NTN1->MKI67:DSCAM	0.0086269157485621	0.0080418587828352	1.07275145977142	0.283382644857936	TMEM163	NTN1	MKI67	DSCAM	NTN1->DSCAM	TMEM163->MKI67	0.7990650387572834	dx
MKI67:ADAM10->FRMD4A:TSPAN5	0.0086253642253268	0.006337955840816	1.36090633036288	0.173543292758469	MKI67	ADAM10	FRMD4A	TSPAN5	ADAM10->TSPAN5	MKI67->FRMD4A	0.8335688813022765	dx
GPNMB:TXLNA->IFI44L:STX3	0.0086239331137693	0.0076903748448405	1.12139307742004	0.262120581517187	GPNMB	TXLNA	IFI44L	STX3	TXLNA->STX3	GPNMB->IFI44L	0.8743556044870796	dx
PICALM:CXCL12->HIST:ITGA5	0.0086235716099586	0.0088531191478048	0.974071563477933	0.33002100768747	PICALM	CXCL12	HIST	ITGA5	CXCL12->ITGA5	PICALM->HIST	0.6702494715633287	dx
FRMD4A:TGFB1->MKI67:SDC2	0.0086224921436208	0.0162807023145317	0.529614262151619	0.596379403845289	FRMD4A	TGFB1	MKI67	SDC2	TGFB1->SDC2	FRMD4A->MKI67	0.8642269165566996	dx
CD163:CALCB->HIST:ADRB2	0.0086199364423873	0.0042848224871724	2.01173711821037	0.0442476556423946	CD163	CALCB	HIST	ADRB2	CALCB->ADRB2	CD163->HIST	0.4931180126432557	dx
HIST:TGFB1->IFI44L:SMAD3	0.0086196450943409	0.0202035348254927	0.426640445288055	0.669641234108919	HIST	TGFB1	IFI44L	SMAD3	TGFB1->SMAD3	HIST->IFI44L	0.8739975380352425	dx
MKI67:CP->HSPA1A:SLC40A1	0.0086190916252006	0.0109438546443709	0.787573657114868	0.43094612845183	MKI67	CP	HSPA1A	SLC40A1	CP->SLC40A1	MKI67->HSPA1A	0.8612219762023405	dx
MKI67:ICAM2->IFI44L:ITGAM_ITGB2	0.0086179588260616	0.0116218670052908	0.741529637375679	0.458372368619296	MKI67	ICAM2	IFI44L	ITGAM_ITGB2	ICAM2->ITGAM_ITGB2	MKI67->IFI44L	0.7172795021455874	dx
MKI67:GP1BA->IFI44L:ITGAM_ITGB2	0.0086179588260616	0.0116218670052908	0.741529637375679	0.458372368619296	MKI67	GP1BA	IFI44L	ITGAM_ITGB2	GP1BA->ITGAM_ITGB2	MKI67->IFI44L	0.7172795021455874	dx
FRMD4A:GNAS->IFI44L:TSHR	0.0086172383893297	0.014844582604754	0.580497183300394	0.561579385673497	FRMD4A	GNAS	IFI44L	TSHR	GNAS->TSHR	FRMD4A->IFI44L	0.8315837362425152	dx
FRMD4A:ADAM15->HIF1A:ITGB1	0.0086153973090541	0.0065355831115661	1.31822932429813	0.187426891826476	FRMD4A	ADAM15	HIF1A	ITGB1	ADAM15->ITGB1	FRMD4A->HIF1A	0.8531182521309382	dx
HIST:CALM3->PICALM:KCNQ3	0.0086144518178032	0.0075776930381896	1.13681720470711	0.255614709524305	HIST	CALM3	PICALM	KCNQ3	CALM3->KCNQ3	HIST->PICALM	0.6901731511628401	dx
IFI44L:LTBP3->IFI44L:ITGB5	0.0086126718283081	0.0037008626436222	2.32720656173241	0.0199542739592128	IFI44L	LTBP3	IFI44L	ITGB5	LTBP3->ITGB5	IFI44L->IFI44L	0.6655788742346738	dx
AIF1:APP->CD163:TSPAN15	0.0086125269947958	0.0066357513713464	1.29789778320887	0.194322461931696	AIF1	APP	CD163	TSPAN15	APP->TSPAN15	AIF1->CD163	0.7720424188689078	dx
CD163:HLA-A->FRMD4A:LILRA1	0.0086125041063055	0.0059906060720912	1.43766824302287	0.150528207779922	CD163	HLA-A	FRMD4A	LILRA1	HLA-A->LILRA1	CD163->FRMD4A	0.9028323623178222	dx
MKI67:C1QB->HIF1A:CD33	0.0086106684024376	0.0458515082061662	0.187794660182621	0.851037621853563	MKI67	C1QB	HIF1A	CD33	C1QB->CD33	MKI67->HIF1A	0.9530728272466904	dx
TMEM163:HLA-DQA1->GPNMB:CD4	0.0086106545888799	0.0049167023292091	1.7513068744727	0.0798930642151074	TMEM163	HLA-DQA1	GPNMB	CD4	HLA-DQA1->CD4	TMEM163->GPNMB	0.609472500915637	dx
FRMD4A:SIRPB2->GPNMB:CD47	0.0086092798426504	0.011791698371746	0.730113641922788	0.465320723310125	FRMD4A	SIRPB2	GPNMB	CD47	SIRPB2->CD47	FRMD4A->GPNMB	0.7076482797863474	dx
HIF1A:EFNB1->GPNMB:EPHB2	0.0086085859862045	0.0105234235543981	0.818040435387275	0.413334098757207	HIF1A	EFNB1	GPNMB	EPHB2	EFNB1->EPHB2	HIF1A->GPNMB	0.7354408017193432	dx
TMEM163:APOE->CD163:LRP6	0.0086080743736675	0.0105042427823182	0.819485473827546	0.412509486377442	TMEM163	APOE	CD163	LRP6	APOE->LRP6	TMEM163->CD163	0.8864657456861851	dx
HSPA1A:NAMPT->FRMD4A:ITGA5_ITGB1	0.0086056741150106	0.0081747425559385	1.05271500064049	0.292471631513613	HSPA1A	NAMPT	FRMD4A	ITGA5_ITGB1	NAMPT->ITGA5_ITGB1	HSPA1A->FRMD4A	0.9814090404282488	dx
CD163:TNFSF10->GPNMB:TNFRSF10D	0.0086052637039973	0.0088710288633777	0.970041224814687	0.332025943810335	CD163	TNFSF10	GPNMB	TNFRSF10D	TNFSF10->TNFRSF10D	CD163->GPNMB	0.5542577612427697	dx
FRMD4A:LGALS3BP->CD163:CD33	0.0086048573746259	0.0043389555114734	1.98316331012662	0.0473491907019232	FRMD4A	LGALS3BP	CD163	CD33	LGALS3BP->CD33	FRMD4A->CD163	0.8782058553812685	dx
CD163:PROS1->AIF1:MERTK	0.0086048290433211	0.0181245539112533	0.474760873313331	0.634957424034819	CD163	PROS1	AIF1	MERTK	PROS1->MERTK	CD163->AIF1	0.8614255719405711	dx
GPNMB:RTN4->IFI44L:CNTNAP1	0.0086044085072383	0.0059868436399872	1.43721951409718	0.15065562987779	GPNMB	RTN4	IFI44L	CNTNAP1	RTN4->CNTNAP1	GPNMB->IFI44L	0.8743556044870796	dx
AIF1:VEGFA->GPNMB:ITGAV	0.0086039779733306	0.0080505432862444	1.06874501103942	0.28518458348338	AIF1	VEGFA	GPNMB	ITGAV	VEGFA->ITGAV	AIF1->GPNMB	0.688560746037926	dx
CD163:TGFB1->HIF1A:ACVR1_TGFBR1_TGFBR2	0.0086030670832593	0.0092418214446744	0.930884364598581	0.351913383214694	CD163	TGFB1	HIF1A	ACVR1_TGFBR1_TGFBR2	TGFB1->ACVR1_TGFBR1_TGFBR2	CD163->HIF1A	0.7464829340917751	dx
ERN1:JAG1->FRMD4A:CD46	0.0085997592297701	0.0128347241898277	0.670038491094806	0.502833253424187	ERN1	JAG1	FRMD4A	CD46	JAG1->CD46	ERN1->FRMD4A	0.9161805967259942	dx
PICALM:FARP2->IFI44L:PLXNA2	0.0085977177123899	0.0040931178230956	2.10053022756317	0.0356822244561176	PICALM	FARP2	IFI44L	PLXNA2	FARP2->PLXNA2	PICALM->IFI44L	0.5806517102845987	dx
IFI44L:EFNB1->ERN1:EPHA6	0.0085968855798619	0.0093885014579636	0.915682403454258	0.359833496941183	IFI44L	EFNB1	ERN1	EPHA6	EFNB1->EPHA6	IFI44L->ERN1	0.8394114999469864	dx
PICALM:APP->IFI44L:LRP6	0.0085967013215913	0.0062871453093963	1.36734573459648	0.171516962821579	PICALM	APP	IFI44L	LRP6	APP->LRP6	PICALM->IFI44L	0.7329351090243013	dx
GPNMB:CD55->IFI44L:ADGRE2	0.0085959453991593	0.0059896482414917	1.43513359258947	0.151249032603088	GPNMB	CD55	IFI44L	ADGRE2	CD55->ADGRE2	GPNMB->IFI44L	0.8743556044870796	dx
IFI44L:CIRBP->GPNMB:TREM1	0.0085953552079258	0.0128155350763032	0.670698114183252	0.502412864454682	IFI44L	CIRBP	GPNMB	TREM1	CIRBP->TREM1	IFI44L->GPNMB	0.8373059029773993	dx
IFI44L:SEMA4A->CCL3:PLXND1	0.0085947816061078	0.0145169584426088	0.592051126968943	0.553816352533942	IFI44L	SEMA4A	CCL3	PLXND1	SEMA4A->PLXND1	IFI44L->CCL3	0.8706836700646049	dx
IFI44L:PTDSS1->HIF1A:JMJD6	0.0085947300292729	0.0064446849777014	1.3336152285194	0.18232998952714	IFI44L	PTDSS1	HIF1A	JMJD6	PTDSS1->JMJD6	IFI44L->HIF1A	0.6948561729957	dx
GPNMB:TGFB1->HIST:ACVR1_TGFBR1_TGFBR2	0.008589639079073	0.0064284734905896	1.33618643549624	0.181488343563111	GPNMB	TGFB1	HIST	ACVR1_TGFBR1_TGFBR2	TGFB1->ACVR1_TGFBR1_TGFBR2	GPNMB->HIST	0.4973234846557435	dx
ERN1:EFNB2->HSPA1A:PECAM1	0.00858935782416	0.0073032413584906	1.17610214458738	0.239554061047361	ERN1	EFNB2	HSPA1A	PECAM1	EFNB2->PECAM1	ERN1->HSPA1A	0.7942562181359188	dx
AIF1:ADAM10->FRMD4A:TSPAN5	0.0085889658001056	0.0077573105660771	1.10720922244177	0.268203481122832	AIF1	ADAM10	FRMD4A	TSPAN5	ADAM10->TSPAN5	AIF1->FRMD4A	0.7746577577789474	dx
TMEM163:SEMA4D->GPNMB:PLXNB2	0.0085875307849474	0.008894607549819	0.965476074896879	0.334306413769777	TMEM163	SEMA4D	GPNMB	PLXNB2	SEMA4D->PLXNB2	TMEM163->GPNMB	0.7785944353475173	dx
HIST:MMP2->GPNMB:PECAM1	0.0085875019266731	0.0127997082968819	0.670913877683062	0.50227539507436	HIST	MMP2	GPNMB	PECAM1	MMP2->PECAM1	HIST->GPNMB	0.7509968348813384	dx
CCL3:TNFSF10->AIF1:RIPK1	0.0085872824616185	0.0291425302173185	0.29466495865604	0.768249834153923	CCL3	TNFSF10	AIF1	RIPK1	TNFSF10->RIPK1	CCL3->AIF1	0.9491340543647672	dx
IFI44L:PLAU->MKI67:IGF2R	0.0085865412499466	0.0092237487457639	0.930916646432944	0.351896682935455	IFI44L	PLAU	MKI67	IGF2R	PLAU->IGF2R	IFI44L->MKI67	0.6515565784343972	dx
CD163:ARF1->FRMD4A:INSR	0.0085863609046043	0.0114661140674656	0.748846632266427	0.453949649524175	CD163	ARF1	FRMD4A	INSR	ARF1->INSR	CD163->FRMD4A	0.931160000107884	dx
MKI67:SERPINA1->CD163:LRP1	0.0085851629944084	0.0061256362328709	1.40151368250361	0.161060518896265	MKI67	SERPINA1	CD163	LRP1	SERPINA1->LRP1	MKI67->CD163	0.8387185245098341	dx
HIST:ST6GAL1->HIF1A:CD22	0.0085849209929659	0.0094630269731792	0.907206649341472	0.364297528115292	HIST	ST6GAL1	HIF1A	CD22	ST6GAL1->CD22	HIST->HIF1A	0.8236928045337727	dx
CD163:CALM1->PICALM:VIPR1	0.0085847878281062	0.0081281902422556	1.05617456927581	0.290888466984826	CD163	CALM1	PICALM	VIPR1	CALM1->VIPR1	CD163->PICALM	0.6818779938669675	dx
CD163:GAS6->MKI67:TYRO3	0.00858405718194	0.0080027765438989	1.07263487051681	0.283434972797611	CD163	GAS6	MKI67	TYRO3	GAS6->TYRO3	CD163->MKI67	0.8366259103386368	dx
ERN1:PSEN1->MKI67:NCSTN	0.0085837737842389	0.0181065342951325	0.474070500976348	0.635449633604643	ERN1	PSEN1	MKI67	NCSTN	PSEN1->NCSTN	ERN1->MKI67	0.8427979713057815	dx
AIF1:TNFSF13B->HSPA1A:TNFRSF13C	0.0085837419971004	0.0269797831523797	0.318154595558465	0.750367672127629	AIF1	TNFSF13B	HSPA1A	TNFRSF13C	TNFSF13B->TNFRSF13C	AIF1->HSPA1A	0.8841190094555146	dx
PICALM:SEMA6B->HIF1A:PLXNA2	0.0085835030379141	0.00776758162251	1.10504188498511	0.269141440401843	PICALM	SEMA6B	HIF1A	PLXNA2	SEMA6B->PLXNA2	PICALM->HIF1A	0.7401646517500438	dx
CD163:IL15RA->GPNMB:AXL	0.0085834536972605	0.0082598748980235	1.03917478209198	0.298723456480392	CD163	IL15RA	GPNMB	AXL	IL15RA->AXL	CD163->GPNMB	0.5289462848419806	dx
IFI44L:ADAM9->HIST:ITGB1	0.0085833317131318	0.0136474456211684	0.628933204893551	0.529392786414925	IFI44L	ADAM9	HIST	ITGB1	ADAM9->ITGB1	IFI44L->HIST	0.8498892370859126	dx
TMEM163:CD14->CD163:RIPK1	0.0085826537031511	0.0160260840024387	0.535542787735612	0.592274578476177	TMEM163	CD14	CD163	RIPK1	CD14->RIPK1	TMEM163->CD163	0.8895612106150871	dx
TMEM163:COL9A2->IFI44L:GP6	0.0085821746181573	0.0159708030491448	0.537366505099873	0.591014475202721	TMEM163	COL9A2	IFI44L	GP6	COL9A2->GP6	TMEM163->IFI44L	0.8808843064871261	dx
IFI44L:SERPINE1->CD163:ITGB5	0.008581597928382	0.0131887136642149	0.650677400910337	0.515254754422071	IFI44L	SERPINE1	CD163	ITGB5	SERPINE1->ITGB5	IFI44L->CD163	0.8803101433072845	dx
PICALM:CALR->GPNMB:LRP1	0.0085807218700235	0.0212446986110874	0.403899439907582	0.686286668233654	PICALM	CALR	GPNMB	LRP1	CALR->LRP1	PICALM->GPNMB	0.8351895329961199	dx
CD163:FAM3C->HIF1A:LAMP1	0.0085793625677442	0.0068259627353174	1.25687216593708	0.208799928895929	CD163	FAM3C	HIF1A	LAMP1	FAM3C->LAMP1	CD163->HIF1A	0.6445378105121992	dx
GPNMB:TNFSF10->CD163:RIPK1	0.008579233744148	0.006137771545977	1.39777664904639	0.162180148605381	GPNMB	TNFSF10	CD163	RIPK1	TNFSF10->RIPK1	GPNMB->CD163	0.3708104052317171	dx
TMEM163:GNAS->PICALM:ADCY9	0.0085778108669913	0.010395225074625	0.825168363879877	0.409276011584452	TMEM163	GNAS	PICALM	ADCY9	GNAS->ADCY9	TMEM163->PICALM	0.8784066177484484	dx
HSPA1A:TIMD4->PICALM:HAVCR1	0.0085771078290789	0.012784348741133	0.67090690364872	0.502279838129097	HSPA1A	TIMD4	PICALM	HAVCR1	TIMD4->HAVCR1	HSPA1A->PICALM	0.9455345021488132	dx
HIST:COL9A2->CD163:ITGA9_ITGB1	0.0085767541081938	0.0044474116645279	1.92848217236131	0.0537951796169456	HIST	COL9A2	CD163	ITGA9_ITGB1	COL9A2->ITGA9_ITGB1	HIST->CD163	0.4790332661128012	dx
HIF1A:VCAN->HIF1A:SELL	0.0085762367038152	0.0061071580496296	1.40429257506039	0.160231744373657	HIF1A	VCAN	HIF1A	SELL	VCAN->SELL	HIF1A->HIF1A	0.6395417757896734	dx
CD163:GNAI2->HIST:ADCY9	0.0085753158603099	0.0064601029025526	1.32742713075383	0.184367429905266	CD163	GNAI2	HIST	ADCY9	GNAI2->ADCY9	CD163->HIST	0.6522792520096653	dx
CD163:CALCB->FRMD4A:GPR84	0.0085744755579224	0.0048687671183134	1.76111844119022	0.0782183583870253	CD163	CALCB	FRMD4A	GPR84	CALCB->GPR84	CD163->FRMD4A	0.8641622340934182	dx
PICALM:IGF1->HIF1A:IGF1R	0.0085743618852624	0.0076083975333308	1.12696028929876	0.259759271047873	PICALM	IGF1	HIF1A	IGF1R	IGF1->IGF1R	PICALM->HIF1A	0.7401646517500438	dx
FRMD4A:TNF->HSPA1A:VSIR	0.0085742646593693	0.0226600051572301	0.378387586405011	0.705142688512297	FRMD4A	TNF	HSPA1A	VSIR	TNF->VSIR	FRMD4A->HSPA1A	0.9693853563663096	dx
IFI44L:ST6GAL1->CD163:EGFR	0.0085738000884942	0.0137683693490548	0.622717176677343	0.533470393165545	IFI44L	ST6GAL1	CD163	EGFR	ST6GAL1->EGFR	IFI44L->CD163	0.8803101433072845	dx
GPNMB:HGF->HIST:ITGB1	0.0085736811885397	0.0072637225552875	1.18034260302229	0.237863980241377	GPNMB	HGF	HIST	ITGB1	HGF->ITGB1	GPNMB->HIST	0.5530337540612015	dx
MKI67:JAG1->GPNMB:NOTCH1	0.0085721822132125	0.0080567034036989	1.06398135610614	0.287337145512399	MKI67	JAG1	GPNMB	NOTCH1	JAG1->NOTCH1	MKI67->GPNMB	0.7836654375955012	dx
MKI67:HLA-C->CCL3:LILRB2	0.0085700928160639	0.00961980058917	0.890880505954779	0.372993279436766	MKI67	HLA-C	CCL3	LILRB2	HLA-C->LILRB2	MKI67->CCL3	0.962319801214024	dx
CD163:LGALS1->CCL3:CD69	0.0085655286349586	0.0311367879945347	0.275093520772345	0.783244389295139	CD163	LGALS1	CCL3	CD69	LGALS1->CD69	CD163->CCL3	0.9352674082474628	dx
GPNMB:CD14->HSPA1A:TLR1	0.0085649879472095	0.0088063153631447	0.972596096553028	0.330754083444228	GPNMB	CD14	HSPA1A	TLR1	CD14->TLR1	GPNMB->HSPA1A	0.8722164169402805	dx
GPNMB:C1QA->AIF1:CD33	0.008563848231486	0.0055079714925147	1.55480983209956	0.119991366805659	GPNMB	C1QA	AIF1	CD33	C1QA->CD33	GPNMB->AIF1	0.5518854404006924	dx
MKI67:PSAP->MKI67:SORT1	0.0085637508201155	0.0564377800315929	0.151737910586165	0.879393655042504	MKI67	PSAP	MKI67	SORT1	PSAP->SORT1	MKI67->MKI67	0.9681523314054896	dx
FRMD4A:LAMA4->MKI67:DAG1	0.0085634376363406	0.0138689772144381	0.617452715073017	0.536936160799609	FRMD4A	LAMA4	MKI67	DAG1	LAMA4->DAG1	FRMD4A->MKI67	0.8642269165566996	dx
CCL3:PLAU->HSPA1A:ITGB1	0.0085634099714948	0.0085558337835844	1.00088549966047	0.316882167605658	CCL3	PLAU	HSPA1A	ITGB1	PLAU->ITGB1	CCL3->HSPA1A	0.9591466319266532	dx
CD163:VEGFA->GPNMB:EPHB2	0.0085630798015973	0.0078790165311071	1.08682089544926	0.277115971283969	CD163	VEGFA	GPNMB	EPHB2	VEGFA->EPHB2	CD163->GPNMB	0.5052289764044577	dx
HIST:APOE->HIST:LRP8	0.0085606701712325	0.0165346269320472	0.517741960941394	0.604638317501848	HIST	APOE	HIST	LRP8	APOE->LRP8	HIST->HIST	0.9070905273457488	dx
PICALM:FARP2->HSPA1A:PLXNA3	0.0085598991847712	0.0194805609269	0.439407223277192	0.660366493547866	PICALM	FARP2	HSPA1A	PLXNA3	FARP2->PLXNA3	PICALM->HSPA1A	0.9614128458486426	dx
MKI67:CSF1->MKI67:SIRPA	0.0085598449196431	0.0058791144428001	1.45597521581264	0.145399471088966	MKI67	CSF1	MKI67	SIRPA	CSF1->SIRPA	MKI67->MKI67	0.8831825661006574	dx
CD163:GNAI2->FRMD4A:FPR1	0.0085588017851738	0.0092108502348548	0.929208657935451	0.352780961385954	CD163	GNAI2	FRMD4A	FPR1	GNAI2->FPR1	CD163->FRMD4A	0.931160000107884	dx
PICALM:VEGFA->AIF1:EPHB2	0.0085586164326147	0.005655996198619	1.51319345559399	0.130230526107139	PICALM	VEGFA	AIF1	EPHB2	VEGFA->EPHB2	PICALM->AIF1	0.7207607520236184	dx
ERN1:CIRBP->CCL3:TREM1	0.0085583818613949	0.0125578554180206	0.681516196556428	0.495544921855886	ERN1	CIRBP	CCL3	TREM1	CIRBP->TREM1	ERN1->CCL3	0.9165343851381872	dx
HIF1A:GNAS->HIST:ADCY9	0.0085566684851653	0.0070369410329848	1.21596421585132	0.223998553839256	HIF1A	GNAS	HIST	ADCY9	GNAS->ADCY9	HIF1A->HIST	0.7902386728097641	dx
IFI44L:HSP90B1->HIF1A:TLR2	0.0085548024273455	0.0452700122004186	0.188972832379011	0.850114109751542	IFI44L	HSP90B1	HIF1A	TLR2	HSP90B1->TLR2	IFI44L->HIF1A	0.9243017397587128	dx
HIF1A:HLA-F->PICALM:LILRB1	0.0085532722278654	0.0079350594999905	1.07790902234264	0.281074358633674	HIF1A	HLA-F	PICALM	LILRB1	HLA-F->LILRB1	HIF1A->PICALM	0.7143636967666517	dx
AIF1:TGFB1->GPNMB:ENG	0.0085530075223036	0.0104490841421894	0.818541357875555	0.413048136445968	AIF1	TGFB1	GPNMB	ENG	TGFB1->ENG	AIF1->GPNMB	0.7233156891061988	dx
AIF1:MAML2->CCL3:NOTCH1	0.00855259155754	0.0120539685812043	0.709524958516656	0.477998768848139	AIF1	MAML2	CCL3	NOTCH1	MAML2->NOTCH1	AIF1->CCL3	0.9135892667968628	dx
AIF1:NECTIN3->HIF1A:NECTIN2	0.0085521789859748	0.0038515319090926	2.2204616728697	0.0263874446109799	AIF1	NECTIN3	HIF1A	NECTIN2	NECTIN3->NECTIN2	AIF1->HIF1A	0.6916216380949046	dx
IFI44L:TGFB1->GPNMB:TGFBR1_TGFBR2	0.0085521415852156	0.0546663864240081	0.156442416348555	0.875684305335361	IFI44L	TGFB1	GPNMB	TGFBR1_TGFBR2	TGFB1->TGFBR1_TGFBR2	IFI44L->GPNMB	0.937563365545337	dx
ERN1:ADAM15->TMEM163:ITGA5	0.0085487306800274	0.0194552378478472	0.439405097325677	0.660368033712375	ERN1	ADAM15	TMEM163	ITGA5	ADAM15->ITGA5	ERN1->TMEM163	0.7824996903855745	dx
CCL3:ADM->MKI67:RAMP1	0.0085474030559803	0.0127653367618292	0.669579127872187	0.503126123169134	CCL3	ADM	MKI67	RAMP1	ADM->RAMP1	CCL3->MKI67	0.9127624490449596	dx
AIF1:TXLNA->HIF1A:STX1A	0.0085463903242752	0.0056327984631712	1.51725476779506	0.129202373499241	AIF1	TXLNA	HIF1A	STX1A	TXLNA->STX1A	AIF1->HIF1A	0.7861029099788901	dx
GPNMB:BSG->HIF1A:SLC16A7	0.0085447627166479	0.0062847377108405	1.35960530252664	0.173954859269832	GPNMB	BSG	HIF1A	SLC16A7	BSG->SLC16A7	GPNMB->HIF1A	0.5299346486003644	dx
CD163:CD14->AIF1:RIPK1	0.0085440372736434	0.01232875958159	0.693016780569061	0.488299020751735	CD163	CD14	AIF1	RIPK1	CD14->RIPK1	CD163->AIF1	0.8144987764178531	dx
GPNMB:PDGFB->MKI67:ITGAV	0.008541857236573	0.0193641036159699	0.441118133117632	0.659127476656559	GPNMB	PDGFB	MKI67	ITGAV	PDGFB->ITGAV	GPNMB->MKI67	0.8717978981864785	dx
CD163:HGF->MKI67:MET	0.0085411746018123	0.0115194132033563	0.741459174267994	0.458415076819666	CD163	HGF	MKI67	MET	HGF->MET	CD163->MKI67	0.8671208351332177	dx
CD163:CD55->CCL3:ADGRE5	0.00854084999932	0.0054618876096982	1.56371763932943	0.117883893404436	CD163	CD55	CCL3	ADGRE5	CD55->ADGRE5	CD163->CCL3	0.608148683731296	dx
IFI44L:HLA-DRB1->AIF1:CD4	0.0085408002853288	0.0138554316644653	0.61642253321008	0.537615685263361	IFI44L	HLA-DRB1	AIF1	CD4	HLA-DRB1->CD4	IFI44L->AIF1	0.8911420712185651	dx
ERN1:VEGFA->HSPA1A:ITGB1	0.0085406942317256	0.0172604803189742	0.494812083667044	0.620732773877909	ERN1	VEGFA	HSPA1A	ITGB1	VEGFA->ITGB1	ERN1->HSPA1A	0.8627993804571741	dx
ERN1:GNAI2->CD163:UNC5B	0.0085399636743002	0.0125875722031551	0.678444066613549	0.497490176828435	ERN1	GNAI2	CD163	UNC5B	GNAI2->UNC5B	ERN1->CD163	0.8786952046769895	dx
CD163:QDPR->FRMD4A:DYSF	0.0085394378143042	0.0075541691500173	1.13042713827564	0.258296284188013	CD163	QDPR	FRMD4A	DYSF	QDPR->DYSF	CD163->FRMD4A	0.931160000107884	dx
GPNMB:FARP2->TMEM163:PLXNA2	0.0085368102077094	0.0068662673488183	1.24329708909144	0.213758376489987	GPNMB	FARP2	TMEM163	PLXNA2	FARP2->PLXNA2	GPNMB->TMEM163	0.6892324311607787	dx
HIST:PDCD1LG2->PICALM:PDCD2	0.0085367942332233	0.0092148753551544	0.926414509605726	0.354230606507452	HIST	PDCD1LG2	PICALM	PDCD2	PDCD1LG2->PDCD2	HIST->PICALM	0.7592130180762459	dx
CD163:B2M->HIF1A:LILRB2	0.0085362458801969	0.0062841553290359	1.35837601606617	0.174344400635343	CD163	B2M	HIF1A	LILRB2	B2M->LILRB2	CD163->HIF1A	0.6226983062169702	dx
HIF1A:CXCL12->IFI44L:CXCR4	0.0085352879321686	0.0048459875125232	1.76131034388995	0.0781858902550492	HIF1A	CXCL12	IFI44L	CXCR4	CXCL12->CXCR4	HIF1A->IFI44L	0.6689307196315238	dx
TMEM163:CALM3->PICALM:KCNQ3	0.0085348226666422	0.0264465539395641	0.3227196513446	0.746907568193016	TMEM163	CALM3	PICALM	KCNQ3	CALM3->KCNQ3	TMEM163->PICALM	0.9264029978347852	dx
TMEM163:ADAM28->TMEM163:ITGA4	0.0085344168731353	0.0091496284174305	0.93276103506858	0.350943363578131	TMEM163	ADAM28	TMEM163	ITGA4	ADAM28->ITGA4	TMEM163->TMEM163	0.8696148149321726	dx
FRMD4A:RPS19->IFI44L:C5AR1	0.0085343430276214	0.0072323336903922	1.1800261703852	0.237989806422241	FRMD4A	RPS19	IFI44L	C5AR1	RPS19->C5AR1	FRMD4A->IFI44L	0.7695445512518765	dx
TMEM163:CD274->HSPA1A:CD80	0.0085322856216274	0.0094154541990975	0.906200109012819	0.364829945342388	TMEM163	CD274	HSPA1A	CD80	CD274->CD80	TMEM163->HSPA1A	0.9156663513280948	dx
GPNMB:COPA->GPNMB:P2RY6	0.0085321654676288	0.0099231007198259	0.859828566546939	0.389883549845395	GPNMB	COPA	GPNMB	P2RY6	COPA->P2RY6	GPNMB->GPNMB	0.692901852834044	dx
IFI44L:APOE->GPNMB:LRP6	0.0085318311260439	0.0117814635755374	0.72417412924479	0.468958839177338	IFI44L	APOE	GPNMB	LRP6	APOE->LRP6	IFI44L->GPNMB	0.8373059029773993	dx
HIST:ARF6->FRMD4A:SMAP1	0.0085315189169969	0.0078342756535272	1.08899907206556	0.27615429488688	HIST	ARF6	FRMD4A	SMAP1	ARF6->SMAP1	HIST->FRMD4A	0.8724250283952102	dx
HIF1A:HSP90B1->HIF1A:TLR7	0.008529855963857	0.007941617275599	1.07407038992743	0.282791134407658	HIF1A	HSP90B1	HIF1A	TLR7	HSP90B1->TLR7	HIF1A->HIF1A	0.7493814802381445	dx
AIF1:HLA-C->TMEM163:LILRB1	0.0085291691733887	0.0117236369784601	0.72751904456437	0.466908053102775	AIF1	HLA-C	TMEM163	LILRB1	HLA-C->LILRB1	AIF1->TMEM163	0.9153243703865788	dx
ERN1:CXCL12->IFI44L:ITGB1	0.0085276309831747	0.0095076743947487	0.896920806194702	0.369761176886808	ERN1	CXCL12	IFI44L	ITGB1	CXCL12->ITGB1	ERN1->IFI44L	0.7556994052624139	dx
PICALM:HGF->GPNMB:CD44	0.0085246648810707	0.0089367609766755	0.95388753300213	0.340140574753175	PICALM	HGF	GPNMB	CD44	HGF->CD44	PICALM->GPNMB	0.5680944336228467	dx
GPNMB:TGFB1->GPNMB:ACVR1B_TGFBR2	0.0085232563654525	0.0076352442798523	1.11630434509389	0.264291882344257	GPNMB	TGFB1	GPNMB	ACVR1B_TGFBR2	TGFB1->ACVR1B_TGFBR2	GPNMB->GPNMB	0.570139092101133	dx
GPNMB:HSP90B1->HIF1A:TLR7	0.0085223605592153	0.0058888766642561	1.44719630671564	0.147841950664095	GPNMB	HSP90B1	HIF1A	TLR7	HSP90B1->TLR7	GPNMB->HIF1A	0.4950707667977121	dx
AIF1:CD55->CD163:CR1	0.00852221303025	0.0046332958006218	1.83934145303356	0.0658649795795598	AIF1	CD55	CD163	CR1	CD55->CR1	AIF1->CD163	0.6927762190229312	dx
GPNMB:ENTPD1->ERN1:TMIGD3	0.0085214833391005	0.0086023605054076	0.990598258901585	0.321881788212172	GPNMB	ENTPD1	ERN1	TMIGD3	ENTPD1->TMIGD3	GPNMB->ERN1	0.8841273318008603	dx
HIF1A:LMAN1->PICALM:MCFD2	0.0085206664224848	0.0093404132308555	0.912236558692849	0.361644202693211	HIF1A	LMAN1	PICALM	MCFD2	LMAN1->MCFD2	HIF1A->PICALM	0.7390692433221259	dx
PICALM:S100A9->IFI44L:AGER	0.0085199028762302	0.01272462588414	0.669560186193728	0.503138201482832	PICALM	S100A9	IFI44L	AGER	S100A9->AGER	PICALM->IFI44L	0.8124487129002759	dx
AIF1:B2M->AIF1:HFE	0.0085192153308506	0.0058499999332566	1.45627614154656	0.145316298223478	AIF1	B2M	AIF1	HFE	B2M->HFE	AIF1->AIF1	0.7353372497968603	dx
HIF1A:TGFB3->MKI67:ACVR1B_TGFBR2	0.0085187126273143	0.0123227163586876	0.691301526331779	0.489376072827468	HIF1A	TGFB3	MKI67	ACVR1B_TGFBR2	TGFB3->ACVR1B_TGFBR2	HIF1A->MKI67	0.8280850695717482	dx
CD163:GAS6->IFI44L:AXL	0.0085185733039067	0.0311972751026218	0.273055043297383	0.784810904166275	CD163	GAS6	IFI44L	AXL	GAS6->AXL	CD163->IFI44L	0.9243280343376092	dx
GPNMB:FAM3C->GPNMB:CLEC2D	0.0085176747334777	0.0123450600457828	0.689966245760584	0.49021541439867	GPNMB	FAM3C	GPNMB	CLEC2D	FAM3C->CLEC2D	GPNMB->GPNMB	0.7730753431666383	dx
IFI44L:LGALS9->GPNMB:PTPRK	0.0085167508486674	0.0062844765069829	1.35520450099609	0.175352411059228	IFI44L	LGALS9	GPNMB	PTPRK	LGALS9->PTPRK	IFI44L->GPNMB	0.8373059029773993	dx
MKI67:ADM->FRMD4A:CALCR	0.0085165611273494	0.0088486284454044	0.962472453205167	0.335812334091874	MKI67	ADM	FRMD4A	CALCR	ADM->CALCR	MKI67->FRMD4A	0.8335688813022765	dx
FRMD4A:PODXL2->ERN1:SELL	0.0085137007409571	0.0137890239594161	0.617425915424812	0.536953832804698	FRMD4A	PODXL2	ERN1	SELL	PODXL2->SELL	FRMD4A->ERN1	0.9481567180105644	dx
AIF1:APP->PICALM:TSPAN15	0.0085123177124414	0.005677252265734	1.49937281522944	0.133776941898775	AIF1	APP	PICALM	TSPAN15	APP->TSPAN15	AIF1->PICALM	0.8905711378069072	dx
CD163:ICAM2->CD163:ITGAL_ITGB2	0.0085095394667036	0.0093322854917184	0.911838742423279	0.361853612383262	CD163	ICAM2	CD163	ITGAL_ITGB2	ICAM2->ITGAL_ITGB2	CD163->CD163	0.8087747491399033	dx
HIF1A:SEMA6B->TMEM163:PLXNA2	0.0085075254773239	0.0061488596337832	1.3835940294655	0.166482797523844	HIF1A	SEMA6B	TMEM163	PLXNA2	SEMA6B->PLXNA2	HIF1A->TMEM163	0.6984387089755874	dx
HIST:SELPLG->HIF1A:ITGB2	0.0085071795558597	0.0068143793522486	1.24841590350447	0.211878787937599	HIST	SELPLG	HIF1A	ITGB2	SELPLG->ITGB2	HIST->HIF1A	0.7318267337967377	dx
HIF1A:COL18A1->CD163:ITGA5	0.008505342830554	0.0061923330046719	1.37352801022442	0.169588259615008	HIF1A	COL18A1	CD163	ITGA5	COL18A1->ITGA5	HIF1A->CD163	0.6880192049679621	dx
IFI44L:TNFSF13B->HSPA1A:TFRC	0.0085046629590851	0.0141370914684962	0.601585055740595	0.547450378959956	IFI44L	TNFSF13B	HSPA1A	TFRC	TNFSF13B->TFRC	IFI44L->HSPA1A	0.9207043139620192	dx
CD163:F11R->AIF1:ITGAL_ITGB2	0.0085041597593843	0.0060422430413944	1.40745079288001	0.159293758748747	CD163	F11R	AIF1	ITGAL_ITGB2	F11R->ITGAL_ITGB2	CD163->AIF1	0.7718161882230956	dx
AIF1:ARF1->FRMD4A:PLD2	0.0085033494123018	0.005542302843412	1.53426286014116	0.124964998706749	AIF1	ARF1	FRMD4A	PLD2	ARF1->PLD2	AIF1->FRMD4A	0.715954024055423	dx
HIST:GNAI2->AIF1:TSHR	0.0085010787428114	0.0087415573529811	0.972490186764302	0.330806744502392	HIST	GNAI2	AIF1	TSHR	GNAI2->TSHR	HIST->AIF1	0.7887083428023737	dx
GPNMB:B2M->MKI67:KLRD1	0.0084998817459032	0.0098153307124122	0.865980168671692	0.386501037175351	GPNMB	B2M	MKI67	KLRD1	B2M->KLRD1	GPNMB->MKI67	0.8364725860324745	dx
HSPA1A:CALM1->MKI67:PTPRA	0.0084974084216932	0.0069265999948329	1.22677914532846	0.219905611166232	HSPA1A	CALM1	MKI67	PTPRA	CALM1->PTPRA	HSPA1A->MKI67	0.8305766745113944	dx
CD163:HBEGF->TMEM163:CD9	0.0084967571341114	0.0077092123089378	1.1021563285085	0.270393714273754	CD163	HBEGF	TMEM163	CD9	HBEGF->CD9	CD163->TMEM163	0.8653334554699594	dx
HIST:HLA-DQB1->HIST:CD4	0.008496607976156	0.014420079601603	0.589220601473765	0.555713298961024	HIST	HLA-DQB1	HIST	CD4	HLA-DQB1->CD4	HIST->HIST	0.9026900523816512	dx
IFI44L:SEMA3D->IFI44L:NRP1_PLXNA1	0.0084959381763744	0.0126891498188089	0.669543531102535	0.503148821862322	IFI44L	SEMA3D	IFI44L	NRP1_PLXNA1	SEMA3D->NRP1_PLXNA1	IFI44L->IFI44L	0.8276725118184415	dx
HSPA1A:TGFB2->HIST:ACVR1_TGFBR2	0.0084955525590551	0.0055397276972542	1.53356861985578	0.125135813187373	HSPA1A	TGFB2	HIST	ACVR1_TGFBR2	TGFB2->ACVR1_TGFBR2	HSPA1A->HIST	0.9642312732082272	dx
GPNMB:IGSF11->IFI44L:VSIR	0.0084946543487644	0.0095301747569458	0.891342978005026	0.372745198586939	GPNMB	IGSF11	IFI44L	VSIR	IGSF11->VSIR	GPNMB->IFI44L	0.8819964979804521	dx
FRMD4A:SPON2->HIST:ITGB2	0.0084941269258431	0.0095358396648609	0.890758152860264	0.373058929606769	FRMD4A	SPON2	HIST	ITGB2	SPON2->ITGB2	FRMD4A->HIST	0.8741581333540736	dx
AIF1:TNF->HSPA1A:TRAF2	0.0084933212501912	0.0193296062592973	0.439394426159406	0.660375764555551	AIF1	TNF	HSPA1A	TRAF2	TNF->TRAF2	AIF1->HSPA1A	0.8757877049742535	dx
HSPA1A:ICAM1->CD163:ITGAM_ITGB2	0.0084929587201384	0.0044315773753431	1.91646404898455	0.0553060550392438	HSPA1A	ICAM1	CD163	ITGAM_ITGB2	ICAM1->ITGAM_ITGB2	HSPA1A->CD163	0.9456236869581376	dx
MKI67:GNAI2->CD163:IGF1R	0.0084929246767519	0.0063863567411314	1.32985441011354	0.183566244817822	MKI67	GNAI2	CD163	IGF1R	GNAI2->IGF1R	MKI67->CD163	0.8387185245098341	dx
ERN1:ADAM15->ERN1:ITGB1	0.0084924627577938	0.0107610745998053	0.789183522428837	0.430004751162196	ERN1	ADAM15	ERN1	ITGB1	ADAM15->ITGB1	ERN1->ERN1	0.8925812016364018	dx
AIF1:GSTO1->HSPA1A:RYR1	0.0084919360146715	0.008627789427947	0.984253972073603	0.324990654538572	AIF1	GSTO1	HSPA1A	RYR1	GSTO1->RYR1	AIF1->HSPA1A	0.8353051919120017	dx
TMEM163:PLTP->IFI44L:ABCA1	0.0084907934136738	0.0112993164215924	0.751443104774767	0.452386029503746	TMEM163	PLTP	IFI44L	ABCA1	PLTP->ABCA1	TMEM163->IFI44L	0.8808843064871261	dx
HSPA1A:TREML4->HIST:SIGLEC8	0.0084902101099936	0.0183502020533968	0.462676655291761	0.643596153895353	HSPA1A	TREML4	HIST	SIGLEC8	TREML4->SIGLEC8	HSPA1A->HIST	0.9642312732082272	dx
MKI67:SERPING1->ERN1:LRP1	0.0084899727454683	0.0123197174084849	0.689136971568934	0.490737075826704	MKI67	SERPING1	ERN1	LRP1	SERPING1->LRP1	MKI67->ERN1	0.8056890067337044	dx
CD163:WNT5B->HSPA1A:FZD2_LRP5	0.0084885718235183	0.01180919542028	0.718810344093461	0.472257783317096	CD163	WNT5B	HSPA1A	FZD2_LRP5	WNT5B->FZD2_LRP5	CD163->HSPA1A	0.9412009451209022	dx
IFI44L:SEMA4A->IFI44L:NRP1_PLXNA2	0.0084878923588189	0.007686388288058	1.10427577175696	0.26947352942182	IFI44L	SEMA4A	IFI44L	NRP1_PLXNA2	SEMA4A->NRP1_PLXNA2	IFI44L->IFI44L	0.8276725118184415	dx
HIST:APOE->AIF1:LRP6	0.00848343235174	0.0078159104801941	1.0854055165086	0.277742090185154	HIST	APOE	AIF1	LRP6	APOE->LRP6	HIST->AIF1	0.7748069289536093	dx
MKI67:LGALS9->HSPA1A:PTPRC	0.008483254444204	0.0075969331804452	1.11666829794426	0.264136177510618	MKI67	LGALS9	HSPA1A	PTPRC	LGALS9->PTPRC	MKI67->HSPA1A	0.8612219762023405	dx
HIST:TGFB1->IFI44L:CXCR4	0.0084831720087186	0.0050877194247738	1.66738204300558	0.0954384621892522	HIST	TGFB1	IFI44L	CXCR4	TGFB1->CXCR4	HIST->IFI44L	0.8521712943861268	dx
HIF1A:SPP1->AIF1:ITGA5_ITGB1	0.008483155089878	0.0103101836011461	0.822793794761817	0.410625266005847	HIF1A	SPP1	AIF1	ITGA5_ITGB1	SPP1->ITGA5_ITGB1	HIF1A->AIF1	0.8112572543337264	dx
CD163:C3->ERN1:ITGAM	0.008482248113482	0.0119256812290108	0.711259000689022	0.476923753002208	CD163	C3	ERN1	ITGAM	C3->ITGAM	CD163->ERN1	0.950792113485888	dx
HIST:LGALS3BP->PICALM:CD33	0.0084819691054755	0.0047942572573274	1.76919356851612	0.0768615771297754	HIST	LGALS3BP	PICALM	CD33	LGALS3BP->CD33	HIST->PICALM	0.4837985608688498	dx
HIST:LTBP3->HIST:ITGB5	0.0084809338734161	0.0085406242327209	0.993011007430099	0.320704590264312	HIST	LTBP3	HIST	ITGB5	LTBP3->ITGB5	HIST->HIST	0.8367565767767431	dx
CCL3:ADM->HIF1A:TSHR	0.0084809281363051	0.0112443300074766	0.754240415450815	0.450704873539071	CCL3	ADM	HIF1A	TSHR	ADM->TSHR	CCL3->HIF1A	0.8536759092732207	dx
HSPA1A:NCAM1->CD163:PTPRA	0.0084802264270789	0.0118032061451186	0.718468043582045	0.472468745004167	HSPA1A	NCAM1	CD163	PTPRA	NCAM1->PTPRA	HSPA1A->CD163	0.9456236869581376	dx
HIST:APP->IFI44L:CD74	0.0084797985648049	0.0386991364255538	0.219121131581778	0.826555690122292	HIST	APP	IFI44L	CD74	APP->CD74	HIST->IFI44L	0.9360332649729268	dx
IFI44L:HLA-B->IFI44L:CANX	0.0084795218930537	0.0178392179603519	0.475330359878988	0.634551522883272	IFI44L	HLA-B	IFI44L	CANX	HLA-B->CANX	IFI44L->IFI44L	0.863721117395193	dx
CD163:HGF->HIF1A:CD44	0.0084792904111386	0.0067905225077924	1.2486948392275	0.211776709168294	CD163	HGF	HIF1A	CD44	HGF->CD44	CD163->HIF1A	0.6445378105121992	dx
HIF1A:ADAM10->HSPA1A:CD44	0.0084792122343486	0.0099796635134128	0.849649111210258	0.395520198897165	HIF1A	ADAM10	HSPA1A	CD44	ADAM10->CD44	HIF1A->HSPA1A	0.8657453234316602	dx
AIF1:ENTPD1->ERN1:TMIGD3	0.0084787919745582	0.0093004244665588	0.911656452352801	0.361949594896261	AIF1	ENTPD1	ERN1	TMIGD3	ENTPD1->TMIGD3	AIF1->ERN1	0.9531791087380836	dx
TMEM163:PDGFB->CCL3:ITGAV	0.0084785640862498	0.0265781024051079	0.319005621884444	0.749722249692343	TMEM163	PDGFB	CCL3	ITGAV	PDGFB->ITGAV	TMEM163->CCL3	0.927095562424434	dx
FRMD4A:SERPING1->IFI44L:LRP1	0.0084748351811796	0.005147083801904	1.64653141610877	0.0996543975458789	FRMD4A	SERPING1	IFI44L	LRP1	SERPING1->LRP1	FRMD4A->IFI44L	0.6160310670600877	dx
MKI67:TNF->AIF1:TNFRSF1A	0.0084734351333541	0.0189403400442543	0.447375026718418	0.654604304020545	MKI67	TNF	AIF1	TNFRSF1A	TNF->TNFRSF1A	MKI67->AIF1	0.8930592405546213	dx
TMEM163:LRPAP1->HIF1A:SORT1	0.0084731876784633	0.028872639749638	0.293467717255385	0.769164671644753	TMEM163	LRPAP1	HIF1A	SORT1	LRPAP1->SORT1	TMEM163->HIF1A	0.8939220195170025	dx
PICALM:IL11RA->CD163:CD40	0.0084720595619132	0.013811139667683	0.613422191489178	0.539597216400385	PICALM	IL11RA	CD163	CD40	IL11RA->CD40	PICALM->CD163	0.8130346955050985	dx
PICALM:SEMA4D->MKI67:PLXNB2	0.008471055227865	0.009771586180712	0.866906873787385	0.38599303696604	PICALM	SEMA4D	MKI67	PLXNB2	SEMA4D->PLXNB2	PICALM->MKI67	0.8511785330085762	dx
PICALM:OMG->PICALM:LINGO1	0.0084703211845433	0.011276824075962	0.751126480956548	0.452576540249555	PICALM	OMG	PICALM	LINGO1	OMG->LINGO1	PICALM->PICALM	0.7787633304408669	dx
HIST:VEGFA->CD163:SIRPA	0.0084699615419785	0.00700249736241	1.20956297498175	0.226446632604343	HIST	VEGFA	CD163	SIRPA	VEGFA->SIRPA	HIST->CD163	0.6793398978130291	dx
ERN1:SPP1->HIF1A:CD44	0.0084695451271701	0.0170323543821455	0.497262148094363	0.619004200606433	ERN1	SPP1	HIF1A	CD44	SPP1->CD44	ERN1->HIF1A	0.8611310162234033	dx
HIF1A:TNF->HSPA1A:VSIR	0.008469493816318	0.0099306313487716	0.852865595233841	0.393733842821985	HIF1A	TNF	HSPA1A	VSIR	TNF->VSIR	HIF1A->HSPA1A	0.8657453234316602	dx
TMEM163:FN1->MKI67:C5AR1	0.0084692009504391	0.0114233871407728	0.741391396971093	0.458456159236064	TMEM163	FN1	MKI67	C5AR1	FN1->C5AR1	TMEM163->MKI67	0.7990650387572834	dx
TMEM163:TGFB3->MKI67:ENG	0.0084692009504391	0.0114233871407728	0.741391396971093	0.458456159236064	TMEM163	TGFB3	MKI67	ENG	TGFB3->ENG	TMEM163->MKI67	0.7990650387572834	dx
MKI67:S100A10->PICALM:CFTR	0.0084680040677493	0.0081724570436267	1.03616379046656	0.300125736322367	MKI67	S100A10	PICALM	CFTR	S100A10->CFTR	MKI67->PICALM	0.8838318523026315	dx
HSPA1A:MPZ->AIF1:MPZL1	0.0084676066882856	0.0079732851177881	1.06199722739058	0.288236943890612	HSPA1A	MPZ	AIF1	MPZL1	MPZ->MPZL1	HSPA1A->AIF1	0.8523493738534944	dx
CCL3:CALM3->HIST:KCNQ1	0.008465518067787	0.006979717400893	1.21287404368319	0.225177980844894	CCL3	CALM3	HIST	KCNQ1	CALM3->KCNQ1	CCL3->HIST	0.8631871305449238	dx
IFI44L:CCL3L1->CD163:CCR1	0.0084651914931948	0.0058167599177125	1.45531044996674	0.145583334933201	IFI44L	CCL3L1	CD163	CCR1	CCL3L1->CCR1	IFI44L->CD163	0.8212898632053387	dx
GPNMB:ADAM15->CD163:ITGA5	0.0084632540128207	0.0118590383322755	0.713654326404126	0.475440955510808	GPNMB	ADAM15	CD163	ITGA5	ADAM15->ITGA5	GPNMB->CD163	0.6624503620833965	dx
PICALM:LRPAP1->ERN1:LRP1	0.0084619132068214	0.0067503777915915	1.25354661147437	0.210006846921226	PICALM	LRPAP1	ERN1	LRP1	LRPAP1->LRP1	PICALM->ERN1	0.9377075240336668	dx
HIST:ADAM10->PICALM:NOTCH1	0.008461371657588	0.0158010900855069	0.535492906615921	0.592309061306668	HIST	ADAM10	PICALM	NOTCH1	ADAM10->NOTCH1	HIST->PICALM	0.8404630105391253	dx
GPNMB:RPS19->PICALM:C5AR1	0.0084609485703002	0.0072581089662032	1.16572355274604	0.243726234329345	GPNMB	RPS19	PICALM	C5AR1	RPS19->C5AR1	GPNMB->PICALM	0.4879098964693917	dx
PICALM:LGALS9->GPNMB:PTPRK	0.0084599386686052	0.0077637756379683	1.08966810262167	0.275859371814137	PICALM	LGALS9	GPNMB	PTPRK	LGALS9->PTPRK	PICALM->GPNMB	0.5011796220745389	dx
HSPA1A:SIRPA->PICALM:CD47	0.0084579736470488	0.0057051714396819	1.48250998878316	0.138204647755893	HSPA1A	SIRPA	PICALM	CD47	SIRPA->CD47	HSPA1A->PICALM	0.9455345021488132	dx
PICALM:CD47->HSPA1A:SIRPA	0.0084579736470488	0.0057051714396819	1.48250998878316	0.138204647755893	PICALM	CD47	HSPA1A	SIRPA	CD47->SIRPA	PICALM->HSPA1A	0.9461654187478448	dx
GPNMB:RTN4->GPNMB:CNTNAP1	0.0084569366093802	0.01522872735718	0.555327862337299	0.578670424467822	GPNMB	RTN4	GPNMB	CNTNAP1	RTN4->CNTNAP1	GPNMB->GPNMB	0.7995781314515933	dx
TMEM163:NAMPT->TMEM163:INSR	0.0084563157834843	0.011102688491899	0.761645775224117	0.446271446695427	TMEM163	NAMPT	TMEM163	INSR	NAMPT->INSR	TMEM163->TMEM163	0.9011456131763144	dx
AIF1:TGFB1->ERN1:ITGB1	0.0084562464884563	0.010606381693241	0.797279103565082	0.425288953623857	AIF1	TGFB1	ERN1	ITGB1	TGFB1->ITGB1	AIF1->ERN1	0.9531791087380836	dx
TMEM163:APOE->TMEM163:LDLR	0.0084552130031122	0.0072776065154289	1.16181233283041	0.245311703365011	TMEM163	APOE	TMEM163	LDLR	APOE->LDLR	TMEM163->TMEM163	0.864895093291594	dx
HIF1A:CALR->MKI67:LRP1	0.0084543242865046	0.0079744777841943	1.06017278062538	0.289066001835194	HIF1A	CALR	MKI67	LRP1	CALR->LRP1	HIF1A->MKI67	0.8280850695717482	dx
IFI44L:HLA-DRA->GPNMB:CD4	0.0084540637481195	0.0169562214812639	0.498581818918856	0.618074016015757	IFI44L	HLA-DRA	GPNMB	CD4	HLA-DRA->CD4	IFI44L->GPNMB	0.8417909758738403	dx
FRMD4A:ADAM10->TMEM163:TREM2	0.0084534742293049	0.0206704061026872	0.408965077285343	0.68256528984669	FRMD4A	ADAM10	TMEM163	TREM2	ADAM10->TREM2	FRMD4A->TMEM163	0.8801499790128371	dx
HIF1A:HSPA8->PICALM:ADRB2	0.0084525488270672	0.009763913574604	0.865692712505397	0.386658697465995	HIF1A	HSPA8	PICALM	ADRB2	HSPA8->ADRB2	HIF1A->PICALM	0.7535675608838869	dx
HIST:VEGFA->HIST:ITGA9	0.0084517533974922	0.0134137730728995	0.630080243012888	0.528642085287033	HIST	VEGFA	HIST	ITGA9	VEGFA->ITGA9	HIST->HIST	0.901347172702175	dx
CD163:HLA-A->GPNMB:LILRA1	0.0084514059505699	0.0067274576361784	1.25625554371693	0.209023334472206	CD163	HLA-A	GPNMB	LILRA1	HLA-A->LILRA1	CD163->GPNMB	0.4244686325973772	dx
FRMD4A:TNF->ERN1:TRPM2	0.0084507695029029	0.0238794294198239	0.353893275853876	0.723418866464183	FRMD4A	TNF	ERN1	TRPM2	TNF->TRPM2	FRMD4A->ERN1	0.9575688737117096	dx
HIF1A:SPTAN1->HIF1A:PTPRA	0.0084505378831783	0.0167090643805844	0.505745725236279	0.613035164267193	HIF1A	SPTAN1	HIF1A	PTPRA	SPTAN1->PTPRA	HIF1A->HIF1A	0.8711907959541667	dx
ERN1:FAM3C->IFI44L:CLEC2D	0.0084505341087226	0.0203393071054103	0.415477974000147	0.677792036058215	ERN1	FAM3C	IFI44L	CLEC2D	FAM3C->CLEC2D	ERN1->IFI44L	0.8839461296925539	dx
MKI67:ADAM9->TMEM163:ITGAV	0.0084503865282581	0.0338993494159447	0.249278722861965	0.803145188624243	MKI67	ADAM9	TMEM163	ITGAV	ADAM9->ITGAV	MKI67->TMEM163	0.929245196547647	dx
HIST:ARF6->IFI44L:SMAP1	0.0084498717106984	0.0091294802600356	0.925558900399602	0.354675260613919	HIST	ARF6	IFI44L	SMAP1	ARF6->SMAP1	HIST->IFI44L	0.866304563175241	dx
CCL3:SEMA4A->CCL3:PLXND1	0.0084485250008858	0.0075052878041672	1.125676352637	0.26030253665066	CCL3	SEMA4A	CCL3	PLXND1	SEMA4A->PLXND1	CCL3->CCL3	0.7244006535972104	dx
HSPA1A:LGALS9->GPNMB:COLEC12	0.0084484181569444	0.006198657473409	1.36294321684757	0.172900407064463	HSPA1A	LGALS9	GPNMB	COLEC12	LGALS9->COLEC12	HSPA1A->GPNMB	0.825035936737584	dx
GPNMB:LGALS3->FRMD4A:ENG	0.0084482140289809	0.006468089098977	1.30613754691738	0.191505786452432	GPNMB	LGALS3	FRMD4A	ENG	LGALS3->ENG	GPNMB->FRMD4A	0.4774615350774794	dx
CCL3:PLAU->FRMD4A:ST14	0.0084458548304188	0.0247105424784368	0.341791558715837	0.732507762609722	CCL3	PLAU	FRMD4A	ST14	PLAU->ST14	CCL3->FRMD4A	0.912582587584612	dx
GPNMB:CXCL12->GPNMB:ITGB1	0.0084453811609801	0.0092858082648859	0.909493381735672	0.3630897497257	GPNMB	CXCL12	GPNMB	ITGB1	CXCL12->ITGB1	GPNMB->GPNMB	0.6713734994928038	dx
FRMD4A:WNT5A->GPNMB:ANTXR1	0.0084450399153081	0.0071365758499234	1.1833462003208	0.236671969748395	FRMD4A	WNT5A	GPNMB	ANTXR1	WNT5A->ANTXR1	FRMD4A->GPNMB	0.5132891323284261	dx
HIST:LGALS9->ERN1:MRC2	0.0084419995619375	0.015537605785907	0.543326924254618	0.586904729639496	HIST	LGALS9	ERN1	MRC2	LGALS9->MRC2	HIST->ERN1	0.8883860009859449	dx
FRMD4A:HLA-A->HIST:APLP2	0.0084409570359729	0.013584383671873	0.621372101956325	0.534354823439657	FRMD4A	HLA-A	HIST	APLP2	HLA-A->APLP2	FRMD4A->HIST	0.8741581333540736	dx
CD163:SPP1->HSPA1A:CD44	0.0084403483949008	0.0076499037046198	1.10332740395197	0.269885010110454	CD163	SPP1	HSPA1A	CD44	SPP1->CD44	CD163->HSPA1A	0.9412009451209022	dx
CD163:GNAI2->CD163:OPRM1	0.0084395549610003	0.0160049341034062	0.527309572565138	0.597978627805216	CD163	GNAI2	CD163	OPRM1	GNAI2->OPRM1	CD163->CD163	0.9033322310507	dx
PICALM:DSCAM->MKI67:DCC	0.0084395361724616	0.0090705188754171	0.930435875651434	0.352145450778783	PICALM	DSCAM	MKI67	DCC	DSCAM->DCC	PICALM->MKI67	0.8511785330085762	dx
PICALM:LGALS9->FRMD4A:MRC2	0.0084386503743578	0.0118913668603762	0.709645112579671	0.477924236892847	PICALM	LGALS9	FRMD4A	MRC2	LGALS9->MRC2	PICALM->FRMD4A	0.8498617572918926	dx
HIF1A:VCAN->HIF1A:ITGA4	0.0084383117128266	0.0057602731699921	1.46491519825582	0.142944055710165	HIF1A	VCAN	HIF1A	ITGA4	VCAN->ITGA4	HIF1A->HIF1A	0.6172823847385527	dx
MKI67:PSEN1->FRMD4A:NOTCH1	0.008438207951637	0.0060443962210221	1.39603818861003	0.162702995560609	MKI67	PSEN1	FRMD4A	NOTCH1	PSEN1->NOTCH1	MKI67->FRMD4A	0.8335688813022765	dx
HSPA1A:TNF->MKI67:TRADD	0.0084356711755809	0.0067359637067685	1.25233322844428	0.210448465731943	HSPA1A	TNF	MKI67	TRADD	TNF->TRADD	HSPA1A->MKI67	0.8207490163545778	dx
IFI44L:C1QB->ERN1:CD33	0.0084352969721468	0.0128044886566428	0.658776558622725	0.510039262319399	IFI44L	C1QB	ERN1	CD33	C1QB->CD33	IFI44L->ERN1	0.9334051859439982	dx
HIF1A:LRPAP1->PICALM:LRP8	0.0084330063572679	0.0084141953154165	1.00223563170884	0.316229802394788	HIF1A	LRPAP1	PICALM	LRP8	LRPAP1->LRP8	HIF1A->PICALM	0.7143636967666517	dx
HIF1A:TNR->PICALM:ITGA9_ITGB1	0.008432948921951	0.0052160408582742	1.61673367810641	0.105935780922209	HIF1A	TNR	PICALM	ITGA9_ITGB1	TNR->ITGA9_ITGB1	HIF1A->PICALM	0.5796207532568682	dx
FRMD4A:WNT5A->GPNMB:ADRB2	0.0084321039847104	0.0043622710461894	1.93296195844501	0.0532408842730686	FRMD4A	WNT5A	GPNMB	ADRB2	WNT5A->ADRB2	FRMD4A->GPNMB	0.275643989586418	dx
HIST:RPS19->PICALM:C5AR1	0.008431411682308	0.0069913059209413	1.20598523046361	0.227823185303006	HIST	RPS19	PICALM	C5AR1	RPS19->C5AR1	HIST->PICALM	0.6594975420717929	dx
HIST:LGALS9->GPNMB:CD44	0.008431295810076	0.0057882916228383	1.45661213350231	0.145223476462257	HIST	LGALS9	GPNMB	CD44	LGALS9->CD44	HIST->GPNMB	0.435165316072281	dx
CCL3:CD80->CCL3:CTLA4	0.0084301166318803	0.0227486764063438	0.370576137323289	0.710953258191158	CCL3	CD80	CCL3	CTLA4	CD80->CTLA4	CCL3->CCL3	0.9144168551077064	dx
IFI44L:APOE->AIF1:SCARB1	0.0084294767568833	0.0060507402252695	1.39313149185939	0.163580031630147	IFI44L	APOE	AIF1	SCARB1	APOE->SCARB1	IFI44L->AIF1	0.8911420712185651	dx
ERN1:ACTR2->AIF1:ADRB2	0.0084292773866085	0.009046317516404	0.931791015661731	0.35144453862091	ERN1	ACTR2	AIF1	ADRB2	ACTR2->ADRB2	ERN1->AIF1	0.913921936461046	dx
HIST:CALM1->IFI44L:PTPRA	0.0084279211419574	0.0178207789045998	0.472926642941629	0.636265516003027	HIST	CALM1	IFI44L	PTPRA	CALM1->PTPRA	HIST->IFI44L	0.8727385286351682	dx
MKI67:HGF->GPNMB:NRP1	0.0084274951221108	0.010407790485423	0.809729513090629	0.418095651822249	MKI67	HGF	GPNMB	NRP1	HGF->NRP1	MKI67->GPNMB	0.8211201839205462	dx
HSPA1A:APP->AIF1:LRP6	0.0084274913450423	0.0047702724097093	1.76666878140735	0.0772837145566055	HSPA1A	APP	AIF1	LRP6	APP->LRP6	HSPA1A->AIF1	0.8523493738534944	dx
HIF1A:SLIT2->GPNMB:PLXNA1	0.0084255413631718	0.0079226040631583	1.063481311953	0.287563735661275	HIF1A	SLIT2	GPNMB	PLXNA1	SLIT2->PLXNA1	HIF1A->GPNMB	0.6394253930280972	dx
AIF1:PKM->GPNMB:CD44	0.0084242293883787	0.0071798811340261	1.17331042549653	0.240671343002869	AIF1	PKM	GPNMB	CD44	PKM->CD44	AIF1->GPNMB	0.6849595177926692	dx
HIST:FAM3C->ERN1:ADGRG5	0.0084237068046282	0.0057756680869665	1.45848180293416	0.144707787318862	HIST	FAM3C	ERN1	ADGRG5	FAM3C->ADGRG5	HIST->ERN1	0.8791111501907448	dx
ERN1:ADM->MKI67:TSHR	0.0084229700644119	0.0089613546380407	0.93992151908113	0.347257818367837	ERN1	ADM	MKI67	TSHR	ADM->TSHR	ERN1->MKI67	0.8427979713057815	dx
HIST:LAMA2->HIF1A:RPSA	0.0084229195485409	0.004444968836583	1.89493331859121	0.0581012363561588	HIST	LAMA2	HIF1A	RPSA	LAMA2->RPSA	HIST->HIF1A	0.5421920504201222	dx
HSPA1A:VCL->TMEM163:ALK	0.0084216268830933	0.0113599194681477	0.741345650090824	0.458483889339841	HSPA1A	VCL	TMEM163	ALK	VCL->ALK	HSPA1A->TMEM163	0.8687883574971501	dx
AIF1:TNFSF13B->AIF1:CD40	0.0084208103840666	0.0056449477487188	1.49174283959984	0.135766573886555	AIF1	TNFSF13B	AIF1	CD40	TNFSF13B->CD40	AIF1->AIF1	0.7213328567771627	dx
HIST:ADAM10->IFI44L:TSPAN5	0.0084205334252799	0.0070383977084242	1.19637078978948	0.23155189501482	HIST	ADAM10	IFI44L	TSPAN5	ADAM10->TSPAN5	HIST->IFI44L	0.866304563175241	dx
HSPA1A:B2M->FRMD4A:HFE	0.0084195104013511	0.0132231127676638	0.636726809283551	0.524302807599958	HSPA1A	B2M	FRMD4A	HFE	B2M->HFE	HSPA1A->FRMD4A	0.9814090404282488	dx
PICALM:TNFSF10->AIF1:RIPK1	0.0084177355625976	0.009458751367723	0.889941519270954	0.373497288399911	PICALM	TNFSF10	AIF1	RIPK1	TNFSF10->RIPK1	PICALM->AIF1	0.8376386142339762	dx
FRMD4A:WNT5A->ERN1:ADRB2	0.0084174157982948	0.0330813433303392	0.254446009469486	0.799151009843744	FRMD4A	WNT5A	ERN1	ADRB2	WNT5A->ADRB2	FRMD4A->ERN1	0.9575688737117096	dx
PICALM:ITGB3BP->FRMD4A:ITGB5	0.0084165183786409	0.0122024892997317	0.689737820858072	0.490359077104925	PICALM	ITGB3BP	FRMD4A	ITGB5	ITGB3BP->ITGB5	PICALM->FRMD4A	0.8498617572918926	dx
FRMD4A:ADAM10->FRMD4A:TREM2	0.0084159715897875	0.0260747778736934	0.32276292555797	0.746874792584332	FRMD4A	ADAM10	FRMD4A	TREM2	ADAM10->TREM2	FRMD4A->FRMD4A	0.948813817859831	dx
HIST:GNAI2->IFI44L:TSHR	0.0084142809347194	0.0059099783324459	1.42374141856407	0.154521339235623	HIST	GNAI2	IFI44L	TSHR	GNAI2->TSHR	HIST->IFI44L	0.866304563175241	dx
CD163:AFDN->CD163:EPHB6	0.0084138481789413	0.0108577400442641	0.774917077093428	0.438388660533472	CD163	AFDN	CD163	EPHB6	AFDN->EPHB6	CD163->CD163	0.8655188175439236	dx
HIF1A:HGF->CD163:ITGB1	0.0084122299962835	0.0051659533238361	1.62839837469472	0.10344044204263	HIF1A	HGF	CD163	ITGB1	HGF->ITGB1	HIF1A->CD163	0.6003031538729849	dx
IFI44L:ADAM10->IFI44L:TSPAN15	0.0084099626186805	0.0106833329470741	0.787204017729678	0.431162445673745	IFI44L	ADAM10	IFI44L	TSPAN15	ADAM10->TSPAN15	IFI44L->IFI44L	0.8276725118184415	dx
HIF1A:ADAM9->HIST:ITGAV	0.0084099207094402	0.0442865155222681	0.189897999656614	0.84938905999199	HIF1A	ADAM9	HIST	ITGAV	ADAM9->ITGAV	HIF1A->HIST	0.928214938665489	dx
TMEM163:VCAN->TMEM163:TLR2	0.0084096063151566	0.0062672197463656	1.3418400272359	0.179647870688196	TMEM163	VCAN	TMEM163	TLR2	VCAN->TLR2	TMEM163->TMEM163	0.8634981014994033	dx
GPNMB:HGF->GPNMB:NRP1	0.0084089414898734	0.0120870922434808	0.695695980512503	0.486619243288543	GPNMB	HGF	GPNMB	NRP1	HGF->NRP1	GPNMB->GPNMB	0.7709487318612944	dx
MKI67:TNF->CCL3:FAS	0.0084087323861569	0.0109431859487741	0.768398931126533	0.442250215209305	MKI67	TNF	CCL3	FAS	TNF->FAS	MKI67->CCL3	0.962319801214024	dx
FRMD4A:CD59->HIF1A:STAB1	0.0084079658843687	0.0237852241801502	0.353495338983838	0.723717122466156	FRMD4A	CD59	HIF1A	STAB1	CD59->STAB1	FRMD4A->HIF1A	0.9180239699229172	dx
MKI67:NECTIN2->FRMD4A:CD96	0.008407601810414	0.0097103446130919	0.865839694203896	0.386578077916738	MKI67	NECTIN2	FRMD4A	CD96	NECTIN2->CD96	MKI67->FRMD4A	0.8335688813022765	dx
FRMD4A:GNAS->AIF1:VIPR1	0.008406960859754	0.0064662020828744	1.30013889946613	0.193553367457313	FRMD4A	GNAS	AIF1	VIPR1	GNAS->VIPR1	FRMD4A->AIF1	0.624139482018147	dx
ERN1:CALM1->CD163:FAS	0.0084056173306456	0.006684480356159	1.25748253907287	0.208578957850515	ERN1	CALM1	CD163	FAS	CALM1->FAS	ERN1->CD163	0.8759916209671338	dx
CD163:WNT5B->IFI44L:FZD4	0.0084053517219001	0.0205370331711022	0.409277798398232	0.682335806549269	CD163	WNT5B	IFI44L	FZD4	WNT5B->FZD4	CD163->IFI44L	0.875530811019122	dx
PICALM:GNAS->CD163:VIPR1	0.0084042928785494	0.0081295475714473	1.03379589143031	0.301231592778075	PICALM	GNAS	CD163	VIPR1	GNAS->VIPR1	PICALM->CD163	0.6314024652116855	dx
TMEM163:TXLNA->GPNMB:STX3	0.0084031514291233	0.0047971293254701	1.75170416701241	0.0798246900020464	TMEM163	TXLNA	GPNMB	STX3	TXLNA->STX3	TMEM163->GPNMB	0.609472500915637	dx
PICALM:TGFB1->IFI44L:ITGB1	0.008402342135481	0.0192599054923565	0.436260818559865	0.662647506086805	PICALM	TGFB1	IFI44L	ITGB1	TGFB1->ITGB1	PICALM->IFI44L	0.858772660844184	dx
PICALM:LGALS9->CD163:COLEC12	0.0084020857011599	0.0183678743774304	0.457433752458806	0.6473593087769	PICALM	LGALS9	CD163	COLEC12	LGALS9->COLEC12	PICALM->CD163	0.8843612152755518	dx
CD163:GRN->HSPA1A:SORT1	0.0084008250894593	0.008101591068275	1.03693521663369	0.299766050052339	CD163	GRN	HSPA1A	SORT1	GRN->SORT1	CD163->HSPA1A	0.9412009451209022	dx
ERN1:ADAM15->IFI44L:ITGA5	0.0084001626050977	0.0180644186154523	0.465011511519794	0.641923212956452	ERN1	ADAM15	IFI44L	ITGA5	ADAM15->ITGA5	ERN1->IFI44L	0.8839461296925539	dx
TMEM163:B2M->FRMD4A:HFE	0.0083994731231085	0.0115820282947977	0.725216076952714	0.468319481421265	TMEM163	B2M	FRMD4A	HFE	B2M->HFE	TMEM163->FRMD4A	0.8277411602137158	dx
CCL3:HLA-F->FRMD4A:LILRB1	0.0083990546378929	0.0072326840521596	1.16126386516012	0.245534609688675	CCL3	HLA-F	FRMD4A	LILRB1	HLA-F->LILRB1	CCL3->FRMD4A	0.6963456676857434	dx
HIST:TNF->GPNMB:TNFRSF1B	0.0083988674164988	0.0101950661910303	0.823816859952143	0.410043626243614	HIST	TNF	GPNMB	TNFRSF1B	TNF->TNFRSF1B	HIST->GPNMB	0.7091637336245502	dx
TMEM163:IL16->FRMD4A:CD4	0.0083977484996733	0.0068401445917066	1.22771505588568	0.219553952552992	TMEM163	IL16	FRMD4A	CD4	IL16->CD4	TMEM163->FRMD4A	0.7550288243874552	dx
PICALM:WNT2B->TMEM163:FZD3_LRP6	0.0083973537090734	0.0065330920749454	1.28535670594288	0.198667662834206	PICALM	WNT2B	TMEM163	FZD3_LRP6	WNT2B->FZD3_LRP6	PICALM->TMEM163	0.9597082621983886	dx
PICALM:HLA-B->GPNMB:LILRA1	0.0083973318545873	0.0052380313079294	1.60314655658422	0.108902301367464	PICALM	HLA-B	GPNMB	LILRA1	HLA-B->LILRA1	PICALM->GPNMB	0.2728289234258571	dx
PICALM:APP->CD163:NOTCH2	0.0083972050476037	0.0056750162237133	1.47967947871508	0.138958804666885	PICALM	APP	CD163	NOTCH2	APP->NOTCH2	PICALM->CD163	0.4407449352739138	dx
PICALM:SEMA4D->HIST:PLXNB2	0.0083964236690424	0.0101058415479112	0.830848537376669	0.406059198947523	PICALM	SEMA4D	HIST	PLXNB2	SEMA4D->PLXNB2	PICALM->HIST	0.7274146543845171	dx
HIF1A:ADAM10->FRMD4A:TREM2	0.0083957366616775	0.0132073395533873	0.635687197087646	0.524980322794006	HIF1A	ADAM10	FRMD4A	TREM2	ADAM10->TREM2	HIF1A->FRMD4A	0.9186066609674624	dx
PICALM:PLAU->PICALM:ST14	0.008395097184985	0.0090858155741606	0.923978383279102	0.355497570632695	PICALM	PLAU	PICALM	ST14	PLAU->ST14	PICALM->PICALM	0.7350160682876333	dx
TMEM163:B2M->AIF1:LILRB2	0.0083943411209986	0.0064926663057507	1.29289581902024	0.196047093753496	TMEM163	B2M	AIF1	LILRB2	B2M->LILRB2	TMEM163->AIF1	0.8728557073457561	dx
AIF1:TNF->IFI44L:PTPRS	0.0083908901632273	0.0125336529035233	0.669468847415472	0.503196446540092	AIF1	TNF	IFI44L	PTPRS	TNF->PTPRS	AIF1->IFI44L	0.8523023501522897	dx
CD163:TXLNA->HIF1A:STX1A	0.0083891321248557	0.0065076124509635	1.28912595641949	0.197354301068994	CD163	TXLNA	HIF1A	STX1A	TXLNA->STX1A	CD163->HIF1A	0.6354199603334457	dx
ERN1:SLIT2->CD163:ROBO1	0.0083888429446098	0.0145278439838798	0.577432064518187	0.563647618823917	ERN1	SLIT2	CD163	ROBO1	SLIT2->ROBO1	ERN1->CD163	0.8786952046769895	dx
FRMD4A:SPP1->CCL3:PTGER4	0.0083888428573777	0.0076920926341912	1.09058006141131	0.275457706898016	FRMD4A	SPP1	CCL3	PTGER4	SPP1->PTGER4	FRMD4A->CCL3	0.6466500309622917	dx
FRMD4A:MFNG->FRMD4A:NOTCH2	0.0083888306245302	0.0040543609596926	2.06908825038759	0.0385378061037767	FRMD4A	MFNG	FRMD4A	NOTCH2	MFNG->NOTCH2	FRMD4A->FRMD4A	0.6410435064091636	dx
FRMD4A:APOE->HIST:LDLR	0.0083887391230792	0.0068642277695703	1.22209510008791	0.221671665863733	FRMD4A	APOE	HIST	LDLR	APOE->LDLR	FRMD4A->HIST	0.8158479280688676	dx
HIST:GNAI2->ERN1:IGF1R	0.0083871484004597	0.0104462097281296	0.80288914532079	0.422038810495253	HIST	GNAI2	ERN1	IGF1R	GNAI2->IGF1R	HIST->ERN1	0.8883860009859449	dx
HSPA1A:TGFB2->AIF1:TGFBR1_TGFBR2	0.0083844609138182	0.0045146732925076	1.85715784301221	0.0632887007617097	HSPA1A	TGFB2	AIF1	TGFBR1_TGFBR2	TGFB2->TGFBR1_TGFBR2	HSPA1A->AIF1	0.8523493738534944	dx
HSPA1A:ANGPTL1->ERN1:LILRB2	0.0083841801785131	0.0116654469904861	0.718719152840948	0.472313979916285	HSPA1A	ANGPTL1	ERN1	LILRB2	ANGPTL1->LILRB2	HSPA1A->ERN1	0.8996778703763194	dx
HSPA1A:HLA-B->GPNMB:LILRB1	0.0083833573826575	0.0147709724373448	0.567556226796704	0.570336337193786	HSPA1A	HLA-B	GPNMB	LILRB1	HLA-B->LILRB1	HSPA1A->GPNMB	0.8438040613916882	dx
HIST:SEMA6B->HIST:PLXNA2	0.0083822265938473	0.0121603855411297	0.689305989970169	0.490630729275329	HIST	SEMA6B	HIST	PLXNA2	SEMA6B->PLXNA2	HIST->HIST	0.9001890618660785	dx
CD163:VEGFA->GPNMB:NRP1	0.0083821993561951	0.0051784702846028	1.61866321433145	0.105519745784701	CD163	VEGFA	GPNMB	NRP1	VEGFA->NRP1	CD163->GPNMB	0.2950245953572252	dx
PICALM:SEMA6D->AIF1:PLXNA1_TREM2_TYROBP	0.0083820976226805	0.0095851721933465	0.874485867713343	0.381853713142694	PICALM	SEMA6D	AIF1	PLXNA1_TREM2_TYROBP	SEMA6D->PLXNA1_TREM2_TYROBP	PICALM->AIF1	0.8376386142339762	dx
ERN1:SERPINE1->ERN1:LRP1	0.0083815340412836	0.0451215024105464	0.18575476421469	0.852637079968803	ERN1	SERPINE1	ERN1	LRP1	SERPINE1->LRP1	ERN1->ERN1	0.940302632181603	dx
PICALM:TGFB1->HIST:ACVR1B_TGFBR2	0.008380938031629	0.0058631201613628	1.429433100631	0.152879790310708	PICALM	TGFB1	HIST	ACVR1B_TGFBR2	TGFB1->ACVR1B_TGFBR2	PICALM->HIST	0.5724206454759639	dx
PICALM:ST6GAL1->TMEM163:EGFR	0.0083800428152593	0.0080373703665737	1.04263489587475	0.297117420978905	PICALM	ST6GAL1	TMEM163	EGFR	ST6GAL1->EGFR	PICALM->TMEM163	0.9597082621983886	dx
CCL3:PLAU->AIF1:LRP1	0.0083799991653246	0.0081688415847897	1.0258491462153	0.30496269627811	CCL3	PLAU	AIF1	LRP1	PLAU->LRP1	CCL3->AIF1	0.895365679454175	dx
CCL3:PSAP->GPNMB:LRP1	0.0083796576346986	0.0451020633875839	0.18579322109253	0.852606920762801	CCL3	PSAP	GPNMB	LRP1	PSAP->LRP1	CCL3->GPNMB	0.9733588534857116	dx
PICALM:HLA-F->FRMD4A:LILRB1	0.0083795299049859	0.0057994966508738	1.44487192758759	0.148493862805	PICALM	HLA-F	FRMD4A	LILRB1	HLA-F->LILRB1	PICALM->FRMD4A	0.754846230668418	dx
MKI67:SERPINF1->GPNMB:PLXDC1	0.0083775549171454	0.0123852304264847	0.676414941722098	0.498777233292306	MKI67	SERPINF1	GPNMB	PLXDC1	SERPINF1->PLXDC1	MKI67->GPNMB	0.8247054021600845	dx
IFI44L:IL16->GPNMB:CD4	0.0083771347671694	0.0044580121756724	1.87911886218792	0.0602282651722908	IFI44L	IL16	GPNMB	CD4	IL16->CD4	IFI44L->GPNMB	0.7790287391226121	dx
CCL3:CALM3->MKI67:KCNQ1	0.0083771322595923	0.0051150447359136	1.63774369376968	0.101475171736972	CCL3	CALM3	MKI67	KCNQ1	CALM3->KCNQ1	CCL3->MKI67	0.8231554654187161	dx
PICALM:HMGB1->CD163:HAVCR2	0.0083761361397795	0.036494593192172	0.229517180686813	0.818466968743091	PICALM	HMGB1	CD163	HAVCR2	HMGB1->HAVCR2	PICALM->CD163	0.9281582542744766	dx
IFI44L:PDCD1LG2->PICALM:PDCD2	0.0083751721130026	0.0048724923900125	1.71886817723303	0.0856383778294827	IFI44L	PDCD1LG2	PICALM	PDCD2	PDCD1LG2->PDCD2	IFI44L->PICALM	0.6793858100576968	dx
HIST:LRIG1->MKI67:MET	0.0083743745150491	0.0112968848779129	0.741299447197375	0.45851189681688	HIST	LRIG1	MKI67	MET	LRIG1->MET	HIST->MKI67	0.8918353170981901	dx
MKI67:ACTR2->CD163:LDLR	0.0083729555386977	0.0054587819402525	1.53385052386071	0.125066430128354	MKI67	ACTR2	CD163	LDLR	ACTR2->LDLR	MKI67->CD163	0.8387185245098341	dx
PICALM:ADAM17->FRMD4A:IL6R	0.0083720686133002	0.0313287902118484	0.267232426042865	0.789290211313739	PICALM	ADAM17	FRMD4A	IL6R	ADAM17->IL6R	PICALM->FRMD4A	0.940312877893496	dx
FRMD4A:ADAM10->IFI44L:TSPAN17	0.0083710964945706	0.0060454381900071	1.384696399412	0.166145320529053	FRMD4A	ADAM10	IFI44L	TSPAN17	ADAM10->TSPAN17	FRMD4A->IFI44L	0.7057115140731007	dx
HIF1A:CD47->HIST:SIRPA	0.0083697101407812	0.0135776012141165	0.616435113153807	0.537607384726635	HIF1A	CD47	HIST	SIRPA	CD47->SIRPA	HIF1A->HIST	0.828361825305626	dx
HIST:SIRPA->HIF1A:CD47	0.0083697101407812	0.0135776012141165	0.616435113153807	0.537607384726635	HIST	SIRPA	HIF1A	CD47	SIRPA->CD47	HIST->HIF1A	0.8675158176350106	dx
IFI44L:APP->CD163:AGER	0.008366621967929	0.0085986087783831	0.97302042499743	0.330543150880497	IFI44L	APP	CD163	AGER	APP->AGER	IFI44L->CD163	0.8729990754899397	dx
HIST:PLAU->HIF1A:ITGA5	0.0083664526998268	0.0060111108761017	1.39183137231575	0.163973467444573	HIST	PLAU	HIF1A	ITGA5	PLAU->ITGA5	HIST->HIF1A	0.7041888487731667	dx
IFI44L:HLA-DRB1->TMEM163:CD4	0.0083634672706471	0.0143124824870128	0.584347773227753	0.558986356825113	IFI44L	HLA-DRB1	TMEM163	CD4	HLA-DRB1->CD4	IFI44L->TMEM163	0.9165612252182856	dx
TMEM163:B2M->HIF1A:LILRB2	0.0083616604463978	0.0039186430716618	2.13381527571785	0.0328579049576676	TMEM163	B2M	HIF1A	LILRB2	B2M->LILRB2	TMEM163->HIF1A	0.6201929560759759	dx
PICALM:IL16->PICALM:CCR5	0.0083569596930131	0.007229906912793	1.15588759216606	0.247727138491491	PICALM	IL16	PICALM	CCR5	IL16->CCR5	PICALM->PICALM	0.6862821829909457	dx
TMEM163:CCL4->TMEM163:CCR1	0.0083554075117118	0.0088645357306867	0.942565720930827	0.345903080338104	TMEM163	CCL4	TMEM163	CCR1	CCL4->CCR1	TMEM163->TMEM163	0.8696148149321726	dx
HIST:PTPN6->PICALM:CD300LF	0.0083553514518474	0.0064523265084518	1.29493624367936	0.195342224275815	HIST	PTPN6	PICALM	CD300LF	PTPN6->CD300LF	HIST->PICALM	0.6237728434633425	dx
HIF1A:ADM->IFI44L:CALCR	0.008354512342102	0.0088898001124923	0.939786298497525	0.347327188288932	HIF1A	ADM	IFI44L	CALCR	ADM->CALCR	HIF1A->IFI44L	0.7480057750618375	dx
IFI44L:A2M->HSPA1A:LRP1	0.0083540287052213	0.0183456872437784	0.455367443814594	0.648844912898211	IFI44L	A2M	HSPA1A	LRP1	A2M->LRP1	IFI44L->HSPA1A	0.9207043139620192	dx
HIF1A:CALM1->MKI67:INSR	0.0083536099670384	0.011202064631354	0.745720565087357	0.455836233552462	HIF1A	CALM1	MKI67	INSR	CALM1->INSR	HIF1A->MKI67	0.8280850695717482	dx
CD163:C3->MKI67:LRP1	0.0083534426690301	0.0479325674014656	0.174274884945444	0.861649436105509	CD163	C3	MKI67	LRP1	C3->LRP1	CD163->MKI67	0.9571879719080028	dx
ERN1:GNAI2->PICALM:ADCY7	0.0083532885064703	0.0140542295003815	0.594361185452651	0.552270563358351	ERN1	GNAI2	PICALM	ADCY7	GNAI2->ADCY7	ERN1->PICALM	0.8851570706166523	dx
HIST:PLAT->CCL3:ITGAM	0.0083524026631799	0.0097819171944026	0.853861517858621	0.393181723864965	HIST	PLAT	CCL3	ITGAM	PLAT->ITGAM	HIST->CCL3	0.9654704592186738	dx
HSPA1A:ASIP->HIF1A:MGRN1	0.0083497362183642	0.0116180213148628	0.718688319815915	0.47233298159776	HSPA1A	ASIP	HIF1A	MGRN1	ASIP->MGRN1	HSPA1A->HIF1A	0.9435403215366612	dx
PICALM:TGS1->HIF1A:RXRA	0.0083487646074465	0.0077762814570026	1.07361913963754	0.282993415749807	PICALM	TGS1	HIF1A	RXRA	TGS1->RXRA	PICALM->HIF1A	0.7401646517500438	dx
HIST:TNF->HIST:CELSR2	0.0083484229514883	0.0141166697431006	0.591387565439685	0.554260769985508	HIST	TNF	HIST	CELSR2	TNF->CELSR2	HIST->HIST	0.9026900523816512	dx
CD163:ANGPTL1->GPNMB:LILRB3	0.0083483533317528	0.0056712898511995	1.47203785219814	0.141010656234308	CD163	ANGPTL1	GPNMB	LILRB3	ANGPTL1->LILRB3	CD163->GPNMB	0.3512447255290944	dx
HIST:F13A1->GPNMB:ITGA9	0.0083467105868005	0.022043590950116	0.378645684620483	0.704950992391144	HIST	F13A1	GPNMB	ITGA9	F13A1->ITGA9	HIST->GPNMB	0.8625091635016071	dx
GPNMB:CXCL12->HIF1A:CD4	0.0083462312690428	0.005844759004363	1.4279855273438	0.153296024236855	GPNMB	CXCL12	HIF1A	CD4	CXCL12->CD4	GPNMB->HIF1A	0.4950707667977121	dx
HIF1A:C3->MKI67:CD81	0.0083460764965517	0.016822832082517	0.496116019919458	0.619812557224	HIF1A	C3	MKI67	CD81	C3->CD81	HIF1A->MKI67	0.8526355482624568	dx
GPNMB:ADAM28->HIF1A:ITGA4	0.0083460435235431	0.0065922814672706	1.26603264211025	0.205501396001601	GPNMB	ADAM28	HIF1A	ITGA4	ADAM28->ITGA4	GPNMB->HIF1A	0.5841469961062487	dx
GPNMB:ARPC5->CD163:ADRB2	0.0083447549946868	0.0043625796199843	1.9128029105671	0.0557732884194497	GPNMB	ARPC5	CD163	ADRB2	ARPC5->ADRB2	GPNMB->CD163	0.1883129308027209	dx
MKI67:IL1B->PICALM:SIGIRR	0.0083445088579949	0.0452099238880321	0.184572504007332	0.853564353988943	MKI67	IL1B	PICALM	SIGIRR	IL1B->SIGIRR	MKI67->PICALM	0.9393591228248171	dx
TMEM163:GAS6->IFI44L:MERTK	0.0083441566710873	0.0602743934396153	0.138436178199732	0.889895706199468	TMEM163	GAS6	IFI44L	MERTK	GAS6->MERTK	TMEM163->IFI44L	0.9853925319629036	dx
PICALM:GSTP1->AIF1:TRAF2	0.0083434183307636	0.0070169566165159	1.18903661326987	0.234425259600342	PICALM	GSTP1	AIF1	TRAF2	GSTP1->TRAF2	PICALM->AIF1	0.8376386142339762	dx
IFI44L:APP->TMEM163:NOTCH2	0.0083431869424327	0.0104154586478412	0.801038842793738	0.423109159348517	IFI44L	APP	TMEM163	NOTCH2	APP->NOTCH2	IFI44L->TMEM163	0.9165612252182856	dx
HSPA1A:TNF->GPNMB:TNFRSF1A	0.0083425509418747	0.0053586912918581	1.55682618898952	0.11951175756552	HSPA1A	TNF	GPNMB	TNFRSF1A	TNF->TNFRSF1A	HSPA1A->GPNMB	0.825035936737584	dx
CCL3:APOE->ERN1:SDC2	0.0083408787621002	0.01444599140418	0.577383616584925	0.563680339213571	CCL3	APOE	ERN1	SDC2	APOE->SDC2	CCL3->ERN1	0.9217351491526254	dx
HIST:LMAN1->CD163:MCFD2	0.0083400134432556	0.0091486305436829	0.91161331780026	0.361972309179054	HIST	LMAN1	CD163	MCFD2	LMAN1->MCFD2	HIST->CD163	0.803781955338218	dx
HIF1A:LAMA2->TMEM163:ITGA9_ITGB1	0.0083395450719661	0.0046574242131795	1.79059168550008	0.0733588422665098	HIF1A	LAMA2	TMEM163	ITGA9_ITGB1	LAMA2->ITGA9_ITGB1	HIF1A->TMEM163	0.6984387089755874	dx
GPNMB:LAMC1->AIF1:ITGA9_ITGB1	0.0083395421098507	0.0105557172016914	0.790049785391607	0.429498693854017	GPNMB	LAMC1	AIF1	ITGA9_ITGB1	LAMC1->ITGA9_ITGB1	GPNMB->AIF1	0.7306232393605234	dx
HSPA1A:NAMPT->MKI67:ITGA5_ITGB1	0.0083388744306803	0.0062601032937433	1.33206658730611	0.182838308663189	HSPA1A	NAMPT	MKI67	ITGA5_ITGB1	NAMPT->ITGA5_ITGB1	HSPA1A->MKI67	0.8157514833239748	dx
HIST:FGF20->PICALM:FGFR1	0.0083379673981593	0.0046211365363199	1.80431098121143	0.0711825692627774	HIST	FGF20	PICALM	FGFR1	FGF20->FGFR1	HIST->PICALM	0.4786769875062132	dx
MKI67:TNF->PICALM:TRADD	0.0083366666187887	0.0186193103589341	0.447743039783885	0.654338655910015	MKI67	TNF	PICALM	TRADD	TNF->TRADD	MKI67->PICALM	0.8937092713141457	dx
HIST:CALM3->GPNMB:KCNQ1	0.0083333826757557	0.0056143574095545	1.4842985702289	0.137729729462477	HIST	CALM3	GPNMB	KCNQ1	CALM3->KCNQ1	HIST->GPNMB	0.4252005020033447	dx
HIF1A:SEMA4C->HIF1A:PLXNB2	0.0083329212986647	0.0080853646638034	1.03061786884758	0.302720053222855	HIF1A	SEMA4C	HIF1A	PLXNB2	SEMA4C->PLXNB2	HIF1A->HIF1A	0.7594177220030461	dx
PICALM:HSPA8->FRMD4A:ADRB2	0.0083328993061956	0.0153566757039924	0.542623902908181	0.587388777960773	PICALM	HSPA8	FRMD4A	ADRB2	HSPA8->ADRB2	PICALM->FRMD4A	0.8874877174796727	dx
CD163:ARF1->FRMD4A:PLD2	0.0083316314764923	0.0114787199545653	0.72583280274023	0.467941274945036	CD163	ARF1	FRMD4A	PLD2	ARF1->PLD2	CD163->FRMD4A	0.931160000107884	dx
GPNMB:CALR->CD163:ITGAV	0.0083313258231142	0.0154363492386901	0.539721257551778	0.589389277724838	GPNMB	CALR	CD163	ITGAV	CALR->ITGAV	GPNMB->CD163	0.7414704620608127	dx
MKI67:CSF1->AIF1:SIRPA	0.0083308304537976	0.0057282972604111	1.45432928409162	0.145855035282612	MKI67	CSF1	AIF1	SIRPA	CSF1->SIRPA	MKI67->AIF1	0.7690302416262293	dx
TMEM163:LAMB1->CCL3:ITGA6_ITGB1	0.0083297892731822	0.0125066759106821	0.666027434681324	0.505393564865324	TMEM163	LAMB1	CCL3	ITGA6_ITGB1	LAMB1->ITGA6_ITGB1	TMEM163->CCL3	0.8711070165179864	dx
HSPA1A:VCAN->HIF1A:TLR2	0.0083297474929486	0.0076493761342418	1.08894468604586	0.276178278861921	HSPA1A	VCAN	HIF1A	TLR2	VCAN->TLR2	HSPA1A->HIF1A	0.9435403215366612	dx
HIST:AFDN->IFI44L:EPHB2	0.0083285492383724	0.0109023637978317	0.763921420419753	0.444914071592685	HIST	AFDN	IFI44L	EPHB2	AFDN->EPHB2	HIST->IFI44L	0.866304563175241	dx
AIF1:MAML2->FRMD4A:NOTCH2	0.0083269651755335	0.0296593528336253	0.280753434582468	0.778899521418296	AIF1	MAML2	FRMD4A	NOTCH2	MAML2->NOTCH2	AIF1->FRMD4A	0.94656454101515	dx
FRMD4A:GNAI2->HSPA1A:C5AR1	0.0083260245902827	0.0127737448023131	0.651807650703575	0.514525265526238	FRMD4A	GNAI2	HSPA1A	C5AR1	GNAI2->C5AR1	FRMD4A->HSPA1A	0.958323189023598	dx
CD163:LGALS9->GPNMB:COLEC12	0.0083250791032361	0.0070410986473545	1.18235512953138	0.237064819324275	CD163	LGALS9	GPNMB	COLEC12	LGALS9->COLEC12	CD163->GPNMB	0.4542360873765829	dx
GPNMB:HSP90B1->TMEM163:TLR7	0.0083232583890702	0.0059029422235159	1.41001861002676	0.158534187865859	GPNMB	HSP90B1	TMEM163	TLR7	HSP90B1->TLR7	GPNMB->TMEM163	0.6312131842471553	dx
HIST:ITGB2->CD163:CD226	0.0083222880051718	0.0086127884311201	0.966271036578746	0.333908575049655	HIST	ITGB2	CD163	CD226	ITGB2->CD226	HIST->CD163	0.7842029613275313	dx
CCL3:SHBG->PICALM:SLC37A1	0.0083212025010077	0.0096120642424096	0.865704003963431	0.386652503730748	CCL3	SHBG	PICALM	SLC37A1	SHBG->SLC37A1	CCL3->PICALM	0.7493734715517839	dx
PICALM:GNAI2->PICALM:C5AR1	0.0083210892110104	0.0082744783194969	1.00563309126132	0.314592099621378	PICALM	GNAI2	PICALM	C5AR1	GNAI2->C5AR1	PICALM->PICALM	0.7350160682876333	dx
ERN1:GNAI2->CCL3:C5AR1	0.0083204485373007	0.0391569190052518	0.212489867657483	0.831724881743682	ERN1	GNAI2	CCL3	C5AR1	GNAI2->C5AR1	ERN1->CCL3	0.9534407180964158	dx
HIF1A:LGALS9->GPNMB:SLC1A5	0.0083201736510558	0.007752982426587	1.07315781118292	0.283200316148419	HIF1A	LGALS9	GPNMB	SLC1A5	LGALS9->SLC1A5	HIF1A->GPNMB	0.6394253930280972	dx
FRMD4A:NECTIN3->HIF1A:NECTIN2	0.0083180117533833	0.0094403640574524	0.88111133244029	0.378257564133	FRMD4A	NECTIN3	HIF1A	NECTIN2	NECTIN3->NECTIN2	FRMD4A->HIF1A	0.8624286501873979	dx
PICALM:RTN4->MKI67:LINGO1	0.0083172392579958	0.0072280548762204	1.15068844944146	0.249860430095727	PICALM	RTN4	MKI67	LINGO1	RTN4->LINGO1	PICALM->MKI67	0.8511785330085762	dx
CD163:SEMA5A->HIST:PLXNA1	0.0083162877650671	0.0058972188242155	1.41020504969532	0.158479145198413	CD163	SEMA5A	HIST	PLXNA1	SEMA5A->PLXNA1	CD163->HIST	0.6289928749259464	dx
TMEM163:SEMA4A->MKI67:PLXNB2	0.0083143913292804	0.0113814198223976	0.730523208793201	0.465070431787112	TMEM163	SEMA4A	MKI67	PLXNB2	SEMA4A->PLXNB2	TMEM163->MKI67	0.7990650387572834	dx
TMEM163:PKM->TMEM163:CD44	0.0083134720530835	0.0070304444056858	1.18249595236967	0.237008970626874	TMEM163	PKM	TMEM163	CD44	PKM->CD44	TMEM163->TMEM163	0.864895093291594	dx
ERN1:CALM3->IFI44L:ESR1	0.0083134583888815	0.0245714272949392	0.33833844038005	0.735108158747919	ERN1	CALM3	IFI44L	ESR1	CALM3->ESR1	ERN1->IFI44L	0.8839461296925539	dx
GPNMB:IL16->HIF1A:CD9	0.0083127355902543	0.004838272099024	1.71812072990504	0.0857745964280708	GPNMB	IL16	HIF1A	CD9	IL16->CD9	GPNMB->HIF1A	0.4028841518821116	dx
AIF1:TGFB1->HIF1A:SDC2	0.0083126184875244	0.0095217693975986	0.873011951919455	0.382656563217954	AIF1	TGFB1	HIF1A	SDC2	TGFB1->SDC2	AIF1->HIF1A	0.7861029099788901	dx
GPNMB:HLA-C->CD163:LILRB2	0.0083120613437505	0.0095459192960633	0.87074498389887	0.383893410749936	GPNMB	HLA-C	CD163	LILRB2	HLA-C->LILRB2	GPNMB->CD163	0.6011452603218755	dx
FRMD4A:IGSF11->HIF1A:VSIR	0.0083116077235123	0.0089290147274511	0.930853848628934	0.351929170425066	FRMD4A	IGSF11	HIF1A	VSIR	IGSF11->VSIR	FRMD4A->HIF1A	0.8609682134275017	dx
GPNMB:HLA-DQB1->GPNMB:CD4	0.0083113445307941	0.0131906392079932	0.630094144774856	0.52863299033713	GPNMB	HLA-DQB1	GPNMB	CD4	HLA-DQB1->CD4	GPNMB->GPNMB	0.7886333620807034	dx
IFI44L:FAM3C->IFI44L:CLEC2D	0.0083083677181438	0.009358287230506	0.887808582222216	0.374643725667863	IFI44L	FAM3C	IFI44L	CLEC2D	FAM3C->CLEC2D	IFI44L->IFI44L	0.8276725118184415	dx
IFI44L:AFDN->HIST:EPHB2	0.0083060629244043	0.0063239229247998	1.31343519254977	0.189036345356771	IFI44L	AFDN	HIST	EPHB2	AFDN->EPHB2	IFI44L->HIST	0.7958844535224	dx
HIF1A:CXCL12->HIST:ITGA5	0.0083042240344915	0.0070591811206337	1.17637214466967	0.239446197820985	HIF1A	CXCL12	HIST	ITGA5	CXCL12->ITGA5	HIF1A->HIST	0.7902386728097641	dx
HIF1A:PLAU->HIST:IGF2R	0.0083035383988503	0.0165970253808512	0.500302807780878	0.616861877354658	HIF1A	PLAU	HIST	IGF2R	PLAU->IGF2R	HIF1A->HIST	0.8390189265266583	dx
IFI44L:MTMR4->ERN1:SMAD3	0.0083021929840787	0.0178273818525144	0.46569894854795	0.6414310050916	IFI44L	MTMR4	ERN1	SMAD3	MTMR4->SMAD3	IFI44L->ERN1	0.9555412284292036	dx
AIF1:CALM3->GPNMB:ESR1	0.0083016260353158	0.0070636932545658	1.1752529075282	0.239893548913233	AIF1	CALM3	GPNMB	ESR1	CALM3->ESR1	AIF1->GPNMB	0.6849595177926692	dx
HIF1A:LGALS9->GPNMB:PTPRK	0.0083009016557373	0.0056659031897972	1.46506238770282	0.142903897252143	HIF1A	LGALS9	GPNMB	PTPRK	LGALS9->PTPRK	HIF1A->GPNMB	0.4586048539367242	dx
TMEM163:COPA->TMEM163:P2RY6	0.0083002216288219	0.0120593056155554	0.688283545788522	0.491274241358859	TMEM163	COPA	TMEM163	P2RY6	COPA->P2RY6	TMEM163->TMEM163	0.9011456131763144	dx
FRMD4A:HLA-DMB->CD163:CD4	0.0082997968095952	0.0174942225952376	0.474430730740485	0.635192783187387	FRMD4A	HLA-DMB	CD163	CD4	HLA-DMB->CD4	FRMD4A->CD163	0.9646395277409384	dx
ERN1:ENTPD1->ERN1:TMIGD3	0.0082985168391952	0.0150774462220481	0.550392733423257	0.582050031645715	ERN1	ENTPD1	ERN1	TMIGD3	ENTPD1->TMIGD3	ERN1->ERN1	0.8925812016364018	dx
PICALM:IGF1->PICALM:IGF2R	0.0082979855310417	0.0094489344831925	0.87819272594195	0.379839138833514	PICALM	IGF1	PICALM	IGF2R	IGF1->IGF2R	PICALM->PICALM	0.7497548858796863	dx
GPNMB:MFNG->ERN1:NOTCH1	0.0082975838312286	0.0436509574114047	0.19008938917479	0.849239084700448	GPNMB	MFNG	ERN1	NOTCH1	MFNG->NOTCH1	GPNMB->ERN1	0.9069777193543028	dx
HIST:SELPLG->CD163:SELL	0.0082975359222137	0.0060834941403635	1.36394245326223	0.172585678079652	HIST	SELPLG	CD163	SELL	SELPLG->SELL	HIST->CD163	0.6574736361918032	dx
HIF1A:HMGB1->IFI44L:CXCR4	0.0082974067740692	0.0049267417115124	1.68415704738093	0.0921513217891752	HIF1A	HMGB1	IFI44L	CXCR4	HMGB1->CXCR4	HIF1A->IFI44L	0.6794069992408341	dx
MKI67:GAS6->HSPA1A:AXL	0.008297381106918	0.0080542295826011	1.03018929642161	0.302921153288284	MKI67	GAS6	HSPA1A	AXL	GAS6->AXL	MKI67->HSPA1A	0.8612219762023405	dx
ERN1:GSTP1->PICALM:TRAF2	0.0082962604121337	0.0088289212516273	0.939668638521898	0.347387556562328	ERN1	GSTP1	PICALM	TRAF2	GSTP1->TRAF2	ERN1->PICALM	0.8851570706166523	dx
AIF1:RTN4->ERN1:LINGO1	0.0082951388888432	0.0099634594290101	0.832556096398676	0.405095128476054	AIF1	RTN4	ERN1	LINGO1	RTN4->LINGO1	AIF1->ERN1	0.9531791087380836	dx
IFI44L:ICAM5->PICALM:ITGAL	0.0082947502777892	0.0140265633845621	0.591360125097971	0.554279151791871	IFI44L	ICAM5	PICALM	ITGAL	ICAM5->ITGAL	IFI44L->PICALM	0.8154328958672573	dx
CD163:FGF13->GPNMB:SCN8A	0.0082941297165761	0.0111176749950401	0.746030957037005	0.455648714740158	CD163	FGF13	GPNMB	SCN8A	FGF13->SCN8A	CD163->GPNMB	0.6573720031284036	dx
HSPA1A:BMP1->AIF1:BMPR2	0.0082936662823869	0.0080561033507568	1.0294885655368	0.303250150227754	HSPA1A	BMP1	AIF1	BMPR2	BMP1->BMPR2	HSPA1A->AIF1	0.8523493738534944	dx
HIF1A:TNF->MKI67:TRPM2	0.0082930040395323	0.0071430032014679	1.16099682523285	0.245643190532151	HIF1A	TNF	MKI67	TRPM2	TNF->TRPM2	HIF1A->MKI67	0.8280850695717482	dx
IFI44L:GDF9->CD163:ACVR2A	0.0082919669079326	0.0154337866627649	0.53726069234439	0.591087553159302	IFI44L	GDF9	CD163	ACVR2A	GDF9->ACVR2A	IFI44L->CD163	0.8831250688868438	dx
FRMD4A:SERPINE1->PICALM:PLAUR	0.0082915414820551	0.007923072461595	1.04650582488626	0.295327557016616	FRMD4A	SERPINE1	PICALM	PLAUR	SERPINE1->PLAUR	FRMD4A->PICALM	0.7340999274413026	dx
GPNMB:HSPA1A->CD163:GRIN2D	0.0082900557312271	0.0050901539400846	1.62864538652623	0.103388110299505	GPNMB	HSPA1A	CD163	GRIN2D	HSPA1A->GRIN2D	GPNMB->CD163	0.2937195334528431	dx
IFI44L:SEMA4D->HIST:PLXNB2	0.0082889644369692	0.0093394186888016	0.887524664346414	0.374796493244011	IFI44L	SEMA4D	HIST	PLXNB2	SEMA4D->PLXNB2	IFI44L->HIST	0.8498892370859126	dx
ERN1:C3->CCL3:C5AR2	0.0082888575277078	0.0198401870146733	0.417781219581124	0.676107083168773	ERN1	C3	CCL3	C5AR2	C3->C5AR2	ERN1->CCL3	0.9165343851381872	dx
GPNMB:PDGFC->HIF1A:FLT1	0.008287769602788	0.0165269619905722	0.501469635345915	0.61604064263488	GPNMB	PDGFC	HIF1A	FLT1	PDGFC->FLT1	GPNMB->HIF1A	0.8140140325817881	dx
ERN1:PSAP->MKI67:SORT1	0.0082876407169263	0.0131422523169013	0.630610379186542	0.528295310708363	ERN1	PSAP	MKI67	SORT1	PSAP->SORT1	ERN1->MKI67	0.8427979713057815	dx
HSPA1A:CALM1->MKI67:KCNQ5	0.0082861117928321	0.0057927813280763	1.43042026334935	0.152596435908373	HSPA1A	CALM1	MKI67	KCNQ5	CALM1->KCNQ5	HSPA1A->MKI67	0.8058999271410949	dx
HIST:PTPN6->ERN1:CLEC12A	0.0082851448364542	0.0058700005113046	1.41143852040531	0.158115351535859	HIST	PTPN6	ERN1	CLEC12A	PTPN6->CLEC12A	HIST->ERN1	0.8791111501907448	dx
PICALM:CALM1->MKI67:PDE1C	0.0082847853554228	0.0048304266682784	1.71512496190644	0.0863223186599947	PICALM	CALM1	MKI67	PDE1C	CALM1->PDE1C	PICALM->MKI67	0.8511785330085762	dx
HSPA1A:SPP1->TMEM163:ITGAV_ITGB5	0.0082847060044556	0.0363371984414916	0.227995177388131	0.81964998968585	HSPA1A	SPP1	TMEM163	ITGAV_ITGB5	SPP1->ITGAV_ITGB5	HSPA1A->TMEM163	0.9544841871233491	dx
AIF1:PIGF->TMEM163:FLT1	0.0082838053407708	0.0081348514612589	1.01831058381597	0.30853038021634	AIF1	PIGF	TMEM163	FLT1	PIGF->FLT1	AIF1->TMEM163	0.9019223264754082	dx
FRMD4A:SPTAN1->HSPA1A:PTPRA	0.0082836816099641	0.0072872628679195	1.13673429380888	0.255649378513745	FRMD4A	SPTAN1	HSPA1A	PTPRA	SPTAN1->PTPRA	FRMD4A->HSPA1A	0.9386898394528572	dx
IFI44L:LILRB4->IFI44L:LAIR1	0.0082834454183107	0.0127889410623803	0.647703776091139	0.517176561463017	IFI44L	LILRB4	IFI44L	LAIR1	LILRB4->LAIR1	IFI44L->IFI44L	0.8276725118184415	dx
MKI67:IL11RA->IFI44L:CD40	0.0082818422493728	0.0095672970089456	0.865640759519559	0.386687196163639	MKI67	IL11RA	IFI44L	CD40	IL11RA->CD40	MKI67->IFI44L	0.6840976376693911	dx
TMEM163:PDGFA->HIF1A:PDGFRB	0.0082813678297304	0.0115238913992521	0.718625986901255	0.472371397220026	TMEM163	PDGFA	HIF1A	PDGFRB	PDGFA->PDGFRB	TMEM163->HIF1A	0.784570060816947	dx
CD163:ADAM15->ERN1:ITGA5	0.0082809286091232	0.0345708636472725	0.239534907013425	0.810690832253529	CD163	ADAM15	ERN1	ITGA5	ADAM15->ITGA5	CD163->ERN1	0.964432801549026	dx
GPNMB:APOE->AIF1:LRP6	0.0082806677099595	0.0052969236215962	1.56329754807078	0.117982624764821	GPNMB	APOE	AIF1	LRP6	APOE->LRP6	GPNMB->AIF1	0.5493938385513383	dx
IFI44L:HSPA8->ERN1:ADRB2	0.0082800062532286	0.0422491683495753	0.195980337049922	0.844625556316624	IFI44L	HSPA8	ERN1	ADRB2	HSPA8->ADRB2	IFI44L->ERN1	0.9936771250783812	dx
HIST:PSEN1->FRMD4A:NOTCH1	0.0082776444151886	0.0083128521836782	0.995764658421479	0.319364505690086	HIST	PSEN1	FRMD4A	NOTCH1	PSEN1->NOTCH1	HIST->FRMD4A	0.8862365032899887	dx
FRMD4A:CD99->FRMD4A:CD81	0.0082776036170961	0.0220139333452097	0.376016565839987	0.70690458049871	FRMD4A	CD99	FRMD4A	CD81	CD99->CD81	FRMD4A->FRMD4A	0.9356724822724918	dx
CCL3:VWF->HSPA1A:TNFRSF11B	0.0082757455161299	0.0202214254007728	0.409256288916888	0.682351589854043	CCL3	VWF	HSPA1A	TNFRSF11B	VWF->TNFRSF11B	CCL3->HSPA1A	0.9591466319266532	dx
AIF1:PTPN6->IFI44L:CLEC12A	0.008274118162171	0.0118856750493924	0.696142047278504	0.486339876479382	AIF1	PTPN6	IFI44L	CLEC12A	PTPN6->CLEC12A	AIF1->IFI44L	0.8523023501522897	dx
ERN1:SPON1->MKI67:LRP8	0.0082738036621092	0.0066778773458932	1.23898706633141	0.215350287873063	ERN1	SPON1	MKI67	LRP8	SPON1->LRP8	ERN1->MKI67	0.8427979713057815	dx
CCL3:CALM3->IFI44L:INSR	0.008273470885626	0.0240726831709111	0.343687109030849	0.731081606785297	CCL3	CALM3	IFI44L	INSR	CALM3->INSR	CCL3->IFI44L	0.9165530489007788	dx
GPNMB:ANOS1->HIF1A:SDC2	0.0082729702603069	0.0083618228505851	0.989374016662884	0.322480182404056	GPNMB	ANOS1	HIF1A	SDC2	ANOS1->SDC2	GPNMB->HIF1A	0.6981164388307586	dx
PICALM:LIN7C->HIST:ABCA1	0.0082726366155045	0.0040016917573239	2.06728481781831	0.0387073239879165	PICALM	LIN7C	HIST	ABCA1	LIN7C->ABCA1	PICALM->HIST	0.3328108618906268	dx
GPNMB:SPON1->HIF1A:APP	0.0082719393820483	0.0066894197183294	1.23657054428543	0.216246561008998	GPNMB	SPON1	HIF1A	APP	SPON1->APP	GPNMB->HIF1A	0.5938873258960307	dx
CD163:TNFSF10->HIST:RIPK1	0.0082718644003401	0.0062852120851317	1.31608357654437	0.188145992671098	CD163	TNFSF10	HIST	RIPK1	TNFSF10->RIPK1	CD163->HIST	0.6565911172807706	dx
MKI67:POMC->TMEM163:TSHR	0.0082713114898398	0.0092896425858684	0.890379948785357	0.37326190524429	MKI67	POMC	TMEM163	TSHR	POMC->TSHR	MKI67->TMEM163	0.8724244355116134	dx
CD163:TNF->CD163:TRADD	0.0082712077622644	0.0093605513961867	0.883623988821209	0.376899224959598	CD163	TNF	CD163	TRADD	TNF->TRADD	CD163->CD163	0.8251808788888167	dx
GPNMB:CD99->HSPA1A:CD81	0.0082699008967245	0.0070504481631692	1.17296102394249	0.24081143604386	GPNMB	CD99	HSPA1A	CD81	CD99->CD81	GPNMB->HSPA1A	0.869402310847239	dx
CCL3:SEMA6D->CD163:PLXNA1_TREM2_TYROBP	0.0082671804800632	0.0054605341447283	1.51398750762222	0.130029007928457	CCL3	SEMA6D	CD163	PLXNA1_TREM2_TYROBP	SEMA6D->PLXNA1_TREM2_TYROBP	CCL3->CD163	0.5993540604405478	dx
PICALM:PLAU->PICALM:PLAUR	0.0082649267559375	0.0064025631255253	1.29087782406821	0.196746046179938	PICALM	PLAU	PICALM	PLAUR	PLAU->PLAUR	PICALM->PICALM	0.6424164455369163	dx
IFI44L:FARP2->PICALM:PLXNA2	0.0082648948535362	0.0046866897668795	1.7634823862129	0.0778191654362975	IFI44L	FARP2	PICALM	PLXNA2	FARP2->PLXNA2	IFI44L->PICALM	0.6594844528499788	dx
GPNMB:COPA->HIST:P2RY6	0.0082642104076575	0.0057447636034647	1.43856405208273	0.150274077526692	GPNMB	COPA	HIST	P2RY6	COPA->P2RY6	GPNMB->HIST	0.4413312382099691	dx
GPNMB:HLA-A->CD163:LILRB2	0.0082636874556002	0.0059299815405112	1.39354353789235	0.163455488882395	GPNMB	HLA-A	CD163	LILRB2	HLA-A->LILRB2	GPNMB->CD163	0.3708104052317171	dx
GPNMB:WNT5A->HIF1A:LRP6	0.0082621933243776	0.0069442907277814	1.18978217477614	0.234132017385934	GPNMB	WNT5A	HIF1A	LRP6	WNT5A->LRP6	GPNMB->HIF1A	0.6094798016410515	dx
TMEM163:APP->MKI67:VLDLR	0.0082601989556974	0.0051715941672784	1.59722489594429	0.110215585105881	TMEM163	APP	MKI67	VLDLR	APP->VLDLR	TMEM163->MKI67	0.7990650387572834	dx
PICALM:APOE->HIST:LDLR	0.0082597971635569	0.0083211821738428	0.992623042134709	0.32089369134975	PICALM	APOE	HIST	LDLR	APOE->LDLR	PICALM->HIST	0.6702494715633287	dx
FRMD4A:SPP1->HSPA1A:CD44	0.0082595968611606	0.0107432842287538	0.768814888007364	0.442003209375072	FRMD4A	SPP1	HSPA1A	CD44	SPP1->CD44	FRMD4A->HSPA1A	0.9386898394528572	dx
HSPA1A:SPON1->CD163:APP	0.0082592899923554	0.009428654800856	0.875977556374808	0.381042235011616	HSPA1A	SPON1	CD163	APP	SPON1->APP	HSPA1A->CD163	0.9456236869581376	dx
HSPA1A:COL18A1->HIST:ITGA1_ITGB1	0.008257881962032	0.0123367934687483	0.669370204093227	0.503259353570911	HSPA1A	COL18A1	HIST	ITGA1_ITGB1	COL18A1->ITGA1_ITGB1	HSPA1A->HIST	0.9642312732082272	dx
MKI67:ADM->HIF1A:ACKR3	0.0082577041493899	0.0187954191558668	0.439346634459728	0.66041038822005	MKI67	ADM	HIF1A	ACKR3	ADM->ACKR3	MKI67->HIF1A	0.9062998487326842	dx
HIF1A:SELPLG->AIF1:ITGAM	0.0082564146111912	0.0049958369854537	1.6526589308721	0.098400297190063	HIF1A	SELPLG	AIF1	ITGAM	SELPLG->ITGAM	HIF1A->AIF1	0.7793976339000199	dx
IFI44L:FAM3C->IFI44L:LAMP1	0.0082557232691666	0.0052951186935499	1.55911958672865	0.118968078605144	IFI44L	FAM3C	IFI44L	LAMP1	FAM3C->LAMP1	IFI44L->IFI44L	0.7512470215948444	dx
ERN1:HSP90B1->HIF1A:TLR7	0.0082549902458879	0.0269361903089221	0.306464654103429	0.759250887875845	ERN1	HSP90B1	HIF1A	TLR7	HSP90B1->TLR7	ERN1->HIF1A	0.903719723034997	dx
PICALM:LIPC->TMEM163:LRP1	0.008254984324985	0.0121857556195631	0.67742900667829	0.498133799467095	PICALM	LIPC	TMEM163	LRP1	LIPC->LRP1	PICALM->TMEM163	0.9597082621983886	dx
TMEM163:ITGB2->HIST:CD226	0.0082542801235263	0.0078882711141168	1.04639914172759	0.295376788855954	TMEM163	ITGB2	HIST	CD226	ITGB2->CD226	TMEM163->HIST	0.9188319077034172	dx
PICALM:NAMPT->HIST:INSR	0.0082533722782961	0.010417543092701	0.792257080662215	0.428210791773088	PICALM	NAMPT	HIST	INSR	NAMPT->INSR	PICALM->HIST	0.7329885551818649	dx
GPNMB:LGALS9->GPNMB:CD44	0.0082525541171037	0.0100409736847986	0.821887834403709	0.411140737486805	GPNMB	LGALS9	GPNMB	CD44	LGALS9->CD44	GPNMB->GPNMB	0.7118867281043801	dx
HIST:ADM->CD163:ADRB2	0.0082523558073063	0.0173240785359695	0.476351789226319	0.633823775129656	HIST	ADM	CD163	ADRB2	ADM->ADRB2	HIST->CD163	0.8860840173457198	dx
MKI67:GNAS->HSPA1A:ADCY9	0.0082521965686721	0.0077127012441553	1.0699489462172	0.284642289661665	MKI67	GNAS	HSPA1A	ADCY9	GNAS->ADCY9	MKI67->HSPA1A	0.8612219762023405	dx
HSPA1A:VEGFA->TMEM163:ITGB1	0.0082515691706501	0.0051313522481784	1.60806913491066	0.107820038164591	HSPA1A	VEGFA	TMEM163	ITGB1	VEGFA->ITGB1	HSPA1A->TMEM163	0.7626323843789549	dx
TMEM163:HLA-DPB1->HIST:CD4	0.008251511977219	0.0113150558713826	0.729250661332422	0.465848346731203	TMEM163	HLA-DPB1	HIST	CD4	HLA-DPB1->CD4	TMEM163->HIST	0.9188319077034172	dx
FRMD4A:HLA-DQB1->HIST:CD4	0.0082499178616561	0.0053579968158033	1.53973922442865	0.123623931557069	FRMD4A	HLA-DQB1	HIST	CD4	HLA-DQB1->CD4	FRMD4A->HIST	0.805641579002808	dx
CD163:WNT5A->MKI67:FZD2	0.0082480784772562	0.019138226809091	0.430974016534191	0.666487263536224	CD163	WNT5A	MKI67	FZD2	WNT5A->FZD2	CD163->MKI67	0.9122955560410984	dx
PICALM:RPS19->TMEM163:C5AR1	0.0082469494202084	0.0078683292302263	1.04811951545287	0.29458354599001	PICALM	RPS19	TMEM163	C5AR1	RPS19->C5AR1	PICALM->TMEM163	0.9597082621983886	dx
HIST:ADM->CD163:GPR84	0.0082465772498723	0.0232130396694156	0.355256242496222	0.722397633558454	HIST	ADM	CD163	GPR84	ADM->GPR84	HIST->CD163	0.902818675356512	dx
IFI44L:VCAN->IFI44L:TLR2	0.0082464317853561	0.0057036418421161	1.44581865650536	0.148228071886259	IFI44L	VCAN	IFI44L	TLR2	VCAN->TLR2	IFI44L->IFI44L	0.7573528047938546	dx
HIST:FARP2->HIF1A:PLXNA1	0.0082461738446577	0.0067280456005441	1.22564178875227	0.22033350481297	HIST	FARP2	HIF1A	PLXNA1	FARP2->PLXNA1	HIST->HIF1A	0.7431725988009189	dx
MKI67:MDK->PICALM:ITGA6_ITGB1	0.0082443274225105	0.009259834098188	0.890332087496447	0.373287596449941	MKI67	MDK	PICALM	ITGA6_ITGB1	MDK->ITGA6_ITGB1	MKI67->PICALM	0.8838318523026315	dx
HIF1A:LGALS1->CD163:CD69	0.0082440516579038	0.007192865111216	1.14614295283373	0.251736007567289	HIF1A	LGALS1	CD163	CD69	LGALS1->CD69	HIF1A->CD163	0.7511225884254114	dx
GPNMB:WNT5A->CD163:ADRB2	0.008241895832176	0.0063772288870079	1.29239454600209	0.196220544515999	GPNMB	WNT5A	CD163	ADRB2	WNT5A->ADRB2	GPNMB->CD163	0.4125165898341666	dx
HSPA1A:TGFB1->PICALM:ACVR1_TGFBR1_TGFBR2	0.0082394776874689	0.0041428489083566	1.98884339490365	0.0467184912880751	HSPA1A	TGFB1	PICALM	ACVR1_TGFBR1_TGFBR2	TGFB1->ACVR1_TGFBR1_TGFBR2	HSPA1A->PICALM	0.9455345021488132	dx
HSPA1A:TGFB1->PICALM:ACVR1_TGFBR2	0.0082394776874689	0.0041428489083566	1.98884339490365	0.0467184912880751	HSPA1A	TGFB1	PICALM	ACVR1_TGFBR2	TGFB1->ACVR1_TGFBR2	HSPA1A->PICALM	0.9455345021488132	dx
ERN1:ADAM15->CD163:ITGB1	0.0082379765961671	0.0105962109869534	0.77744550446477	0.436895974266485	ERN1	ADAM15	CD163	ITGB1	ADAM15->ITGB1	ERN1->CD163	0.8786952046769895	dx
IFI44L:WNT5A->PICALM:RYK	0.0082378526969435	0.012341741151786	0.667478972021007	0.504466236997941	IFI44L	WNT5A	PICALM	RYK	WNT5A->RYK	IFI44L->PICALM	0.8154328958672573	dx
PICALM:NECTIN3->IFI44L:CADM1	0.0082373706596474	0.0049246125483749	1.67269416197334	0.094387519115095	PICALM	NECTIN3	IFI44L	CADM1	NECTIN3->CADM1	PICALM->IFI44L	0.7165300595895486	dx
HIST:TXLNA->GPNMB:STX4	0.0082357711861041	0.0080392974185975	1.02443917139477	0.305627888133799	HIST	TXLNA	GPNMB	STX4	TXLNA->STX4	HIST->GPNMB	0.6339390960900284	dx
CCL3:BMP6->CCL3:ACVR2A_BMPR1A	0.0082345367080576	0.0047811886098252	1.72227815717955	0.0850191425634937	CCL3	BMP6	CCL3	ACVR2A_BMPR1A	BMP6->ACVR2A_BMPR1A	CCL3->CCL3	0.5845769730166452	dx
HIST:HSP90AA1->PICALM:CFTR	0.0082341245603144	0.0066232613946621	1.24321298370475	0.213789359460671	HIST	HSP90AA1	PICALM	CFTR	HSP90AA1->CFTR	HIST->PICALM	0.6358862999343036	dx
MKI67:PDGFC->MKI67:FLT1	0.008233957029431	0.0066971670317763	1.22946866792526	0.218896138239325	MKI67	PDGFC	MKI67	FLT1	PDGFC->FLT1	MKI67->MKI67	0.8831825661006574	dx
ERN1:SORBS1->MKI67:INSR	0.0082338146145215	0.0064680202395383	1.27300384191582	0.203016678551225	ERN1	SORBS1	MKI67	INSR	SORBS1->INSR	ERN1->MKI67	0.8427979713057815	dx
MKI67:TGFB1->HIF1A:SMAD3	0.0082335873389234	0.0122821452545651	0.670370457950997	0.502621662087085	MKI67	TGFB1	HIF1A	SMAD3	TGFB1->SMAD3	MKI67->HIF1A	0.880244288589448	dx
IFI44L:VCAN->GPNMB:TLR2	0.0082313887208298	0.0041851740530879	1.96679722669039	0.0492065924429909	IFI44L	VCAN	GPNMB	TLR2	VCAN->TLR2	IFI44L->GPNMB	0.7790287391226121	dx
HIST:ICAM1->MKI67:ITGAL_ITGB2	0.0082311441090324	0.0273654089913938	0.300786445823671	0.76357734473519	HIST	ICAM1	MKI67	ITGAL_ITGB2	ICAM1->ITGAL_ITGB2	HIST->MKI67	0.922755123910634	dx
CD163:ANGPTL1->HIF1A:LILRB2	0.0082298785718749	0.0088240157629965	0.932668162990696	0.350991327707434	CD163	ANGPTL1	HIF1A	LILRB2	ANGPTL1->LILRB2	CD163->HIF1A	0.7464829340917751	dx
ERN1:GNAI2->HIST:P2RY12	0.0082293976645319	0.0179076554567896	0.459546347895126	0.645841877139245	ERN1	GNAI2	HIST	P2RY12	GNAI2->P2RY12	ERN1->HIST	0.8693154192117047	dx
FRMD4A:GNAS->HIST:TSHR	0.0082268191826094	0.0220794673878485	0.372600436328327	0.709445848045439	FRMD4A	GNAS	HIST	TSHR	GNAS->TSHR	FRMD4A->HIST	0.8978924014325087	dx
TMEM163:SIRPB2->PICALM:CD47	0.0082267940739018	0.0087969698228608	0.935184982961139	0.349692976211244	TMEM163	SIRPB2	PICALM	CD47	SIRPB2->CD47	TMEM163->PICALM	0.8610368033986092	dx
CD163:VCAN->TMEM163:ITGB1	0.0082245893230428	0.0058099781100511	1.4155972995517	0.156893442422772	CD163	VCAN	TMEM163	ITGB1	VCAN->ITGB1	CD163->TMEM163	0.8653334554699594	dx
CD163:ANGPTL1->CD163:LILRB2	0.0082245596748291	0.0115458265374685	0.712340484948291	0.476253959889883	CD163	ANGPTL1	CD163	LILRB2	ANGPTL1->LILRB2	CD163->CD163	0.8796361605056859	dx
FRMD4A:LAMA4->HIST:ITGA9_ITGB1	0.0082238536229385	0.0133231594099493	0.617260018430556	0.537063233752814	FRMD4A	LAMA4	HIST	ITGA9_ITGB1	LAMA4->ITGA9_ITGB1	FRMD4A->HIST	0.8741581333540736	dx
MKI67:APP->FRMD4A:NCSTN	0.0082212900292429	0.0085902539665147	0.95704854143893	0.338542754868081	MKI67	APP	FRMD4A	NCSTN	APP->NCSTN	MKI67->FRMD4A	0.8335688813022765	dx
GPNMB:IGSF11->HIF1A:VSIR	0.0082210589044917	0.0092340356629497	0.890299670108228	0.373304998228509	GPNMB	IGSF11	HIF1A	VSIR	IGSF11->VSIR	GPNMB->HIF1A	0.7069849149009532	dx
HSPA1A:CALM1->GPNMB:PTPRA	0.0082206998973637	0.0211279378715662	0.389091445996115	0.697208501012842	HSPA1A	CALM1	GPNMB	PTPRA	CALM1->PTPRA	HSPA1A->GPNMB	0.8768172483463611	dx
PICALM:PLAU->AIF1:ITGAM	0.0082202742964296	0.0056229368688101	1.46191829789638	0.143763600134091	PICALM	PLAU	AIF1	ITGAM	PLAU->ITGAM	PICALM->AIF1	0.7207607520236184	dx
FRMD4A:PLAU->TMEM163:ST14	0.0082201271182382	0.0257876320162372	0.318762386288995	0.749906702868473	FRMD4A	PLAU	TMEM163	ST14	PLAU->ST14	FRMD4A->TMEM163	0.8912137494910771	dx
HIF1A:TNFSF13B->IFI44L:TFRC	0.0082195538975799	0.0113920350156962	0.721517611757237	0.470591108845143	HIF1A	TNFSF13B	IFI44L	TFRC	TNFSF13B->TFRC	HIF1A->IFI44L	0.7920960563879134	dx
CD163:WNT5A->FRMD4A:LDLR	0.0082186251013862	0.0042486922615482	1.93438935923104	0.0530652737614945	CD163	WNT5A	FRMD4A	LDLR	WNT5A->LDLR	CD163->FRMD4A	0.846177544855104	dx
HIST:HRAS->MKI67:INSR	0.008215807051381	0.0200754732285611	0.409245996736581	0.682359142136365	HIST	HRAS	MKI67	INSR	HRAS->INSR	HIST->MKI67	0.908942036710389	dx
FRMD4A:ITGB3BP->CD163:ITGB5	0.0082145719004216	0.006982644592423	1.17642703873763	0.239424272198295	FRMD4A	ITGB3BP	CD163	ITGB5	ITGB3BP->ITGB5	FRMD4A->CD163	0.9298667387908534	dx
HIF1A:TREML4->AIF1:SIGLEC8	0.0082129369974352	0.0051750550448369	1.58702408501514	0.112507189830756	HIF1A	TREML4	AIF1	SIGLEC8	TREML4->SIGLEC8	HIF1A->AIF1	0.7793976339000199	dx
MKI67:EFNB2->TMEM163:EPHB2	0.0082128127677663	0.0137481454253791	0.597376046997978	0.550256342184679	MKI67	EFNB2	TMEM163	EPHB2	EFNB2->EPHB2	MKI67->TMEM163	0.8724244355116134	dx
CD163:TGFB2->PICALM:ACVR1B_TGFBR2	0.0082089061454975	0.0092802715664211	0.884554518339732	0.376396946064071	CD163	TGFB2	PICALM	ACVR1B_TGFBR2	TGFB2->ACVR1B_TGFBR2	CD163->PICALM	0.7403510178780901	dx
PICALM:ST6GAL1->CD163:EGFR	0.008208399781374	0.0368818010057357	0.222559624463498	0.823878263273994	PICALM	ST6GAL1	CD163	EGFR	ST6GAL1->EGFR	PICALM->CD163	0.9304978032270992	dx
MKI67:F13A1->MKI67:ITGB1	0.0082081514475055	0.0095843920861904	0.856408145001928	0.391772060990725	MKI67	F13A1	MKI67	ITGB1	F13A1->ITGB1	MKI67->MKI67	0.8831825661006574	dx
MKI67:DSCAM->GPNMB:DCC	0.0082076357262067	0.0035583151990532	2.30660727537305	0.0210767235945736	MKI67	DSCAM	GPNMB	DCC	DSCAM->DCC	MKI67->GPNMB	0.5201569900679376	dx
TMEM163:VCAN->PICALM:TLR2	0.0082072072508798	0.0061390293253833	1.33689005474288	0.18125852760873	TMEM163	VCAN	PICALM	TLR2	VCAN->TLR2	TMEM163->PICALM	0.8270348680452623	dx
HSPA1A:SEMA4A->TMEM163:PLXND1	0.0082070141638961	0.01924346616386	0.426483155062223	0.669755819902673	HSPA1A	SEMA4A	TMEM163	PLXND1	SEMA4A->PLXND1	HSPA1A->TMEM163	0.9099207856253486	dx
HIF1A:APP->CD163:FPR2	0.0082064500150753	0.0165095910348787	0.497071671717254	0.619138510445173	HIF1A	APP	CD163	FPR2	APP->FPR2	HIF1A->CD163	0.8805273099997397	dx
HIF1A:MTMR4->AIF1:SMAD3	0.0082056337275938	0.0063582473321315	1.29054962774513	0.196859892522225	HIF1A	MTMR4	AIF1	SMAD3	MTMR4->SMAD3	HIF1A->AIF1	0.7902881605723134	dx
CD163:TNFSF10->HIST:TNFRSF10B	0.00820475119262	0.0065832572551689	1.24630572292735	0.212652177633297	CD163	TNFSF10	HIST	TNFRSF10B	TNFSF10->TNFRSF10B	CD163->HIST	0.6765613688184917	dx
HIF1A:SORBS1->MKI67:INSR	0.0082036876531936	0.0058555148058221	1.40101902654857	0.161208383562724	HIF1A	SORBS1	MKI67	INSR	SORBS1->INSR	HIF1A->MKI67	0.8280850695717482	dx
IFI44L:HSP90B1->PICALM:LRP1	0.0082035515927998	0.0263617166517768	0.311191858298308	0.755654772115239	IFI44L	HSP90B1	PICALM	LRP1	HSP90B1->LRP1	IFI44L->PICALM	0.9128154298622329	dx
HIF1A:PLAU->AIF1:LRP1	0.0082034448473344	0.0090742172945223	0.904038836747549	0.365974808414382	HIF1A	PLAU	AIF1	LRP1	PLAU->LRP1	HIF1A->AIF1	0.80537488613431	dx
AIF1:SERPINE1->HIST:ITGB5	0.0082032004430666	0.0072656357178605	1.12904097612566	0.258880548409002	AIF1	SERPINE1	HIST	ITGB5	SERPINE1->ITGB5	AIF1->HIST	0.8321968819292477	dx
HIST:RGMB->MKI67:BMPR1B	0.0082022918786384	0.0177305861778963	0.462606920963715	0.643646146877728	HIST	RGMB	MKI67	BMPR1B	RGMB->BMPR1B	HIST->MKI67	0.8978511247110883	dx
CCL3:SPON2->TMEM163:ITGA5	0.0082010177439984	0.0084317215947523	0.972638582979599	0.330732959629741	CCL3	SPON2	TMEM163	ITGA5	SPON2->ITGA5	CCL3->TMEM163	0.8937448672853878	dx
AIF1:IL10->HIF1A:IFNLR1	0.0082009219944828	0.0130828131778803	0.62684698489378	0.530759541484198	AIF1	IL10	HIF1A	IFNLR1	IL10->IFNLR1	AIF1->HIF1A	0.7925869006930639	dx
PICALM:COL9A2->FRMD4A:CD44	0.0082003019226673	0.0071666998654406	1.14422287477265	0.252531218865433	PICALM	COL9A2	FRMD4A	CD44	COL9A2->CD44	PICALM->FRMD4A	0.8498617572918926	dx
CD163:ADAM10->HIST:TSPAN15	0.0081998105474987	0.0071847492725054	1.14127998577176	0.253753428130706	CD163	ADAM10	HIST	TSPAN15	ADAM10->TSPAN15	CD163->HIST	0.7104888827276117	dx
PICALM:GNAI2->IFI44L:C5AR1	0.008199458564712	0.0059951055655992	1.3676921073353	0.171408471506205	PICALM	GNAI2	IFI44L	C5AR1	GNAI2->C5AR1	PICALM->IFI44L	0.7329351090243013	dx
PICALM:TGFB1->IFI44L:ACVR1_TGFBR2	0.0081977879625204	0.0072536723025066	1.13015692198937	0.258410107950615	PICALM	TGFB1	IFI44L	ACVR1_TGFBR2	TGFB1->ACVR1_TGFBR2	PICALM->IFI44L	0.7329351090243013	dx
FRMD4A:SEMA6B->CD163:PLXNA2	0.0081973121556099	0.005465176684078	1.49991713524863	0.133635868758485	FRMD4A	SEMA6B	CD163	PLXNA2	SEMA6B->PLXNA2	FRMD4A->CD163	0.8782058553812685	dx
CD163:C5->AIF1:C5AR1	0.008195777207288	0.007463656185641	1.09809147198601	0.272164548838075	CD163	C5	AIF1	C5AR1	C5->C5AR1	CD163->AIF1	0.7876594709873078	dx
TMEM163:TGFB1->AIF1:ENG	0.0081939643648375	0.0115520351745449	0.709309159903969	0.478132645382326	TMEM163	TGFB1	AIF1	ENG	TGFB1->ENG	TMEM163->AIF1	0.8728557073457561	dx
GPNMB:ITGB2->HIF1A:CD226	0.0081933056426873	0.0078020465798877	1.05014826030496	0.293649953264921	GPNMB	ITGB2	HIF1A	CD226	ITGB2->CD226	GPNMB->HIF1A	0.6677665216351012	dx
GPNMB:SEMA6B->CD163:PLXNA4	0.0081926446711618	0.0087693339745733	0.934237958654145	0.350181159357928	GPNMB	SEMA6B	CD163	PLXNA4	SEMA6B->PLXNA4	GPNMB->CD163	0.5741086276927878	dx
HSPA1A:MMP2->MKI67:PECAM1	0.0081922236752669	0.0065232843016303	1.25584342126856	0.209172745190171	HSPA1A	MMP2	MKI67	PECAM1	MMP2->PECAM1	HSPA1A->MKI67	0.8207490163545778	dx
HIF1A:APP->ERN1:LRP10	0.0081920363887886	0.0124198849726578	0.659590359075246	0.509516742765344	HIF1A	APP	ERN1	LRP10	APP->LRP10	HIF1A->ERN1	0.7760135394992842	dx
CD163:GNAI2->HIF1A:ADCY1	0.0081914621161278	0.0073088871744369	1.12075366887285	0.262392730460406	CD163	GNAI2	HIF1A	ADCY1	GNAI2->ADCY1	CD163->HIF1A	0.7054568392306775	dx
HIF1A:CXCL12->CD163:CD4	0.0081906646834521	0.004267226082537	1.91943537207256	0.054929257993078	HIF1A	CXCL12	CD163	CD4	CXCL12->CD4	HIF1A->CD163	0.5637587951543018	dx
ERN1:GSTO1->TMEM163:RYR1	0.0081903767268837	0.0114738827318718	0.713827822567227	0.475333653115754	ERN1	GSTO1	TMEM163	RYR1	GSTO1->RYR1	ERN1->TMEM163	0.7407382020759729	dx
FRMD4A:CALCB->GPNMB:RAMP1	0.0081889267875443	0.0050819942083003	1.6113609051678	0.107101083060213	FRMD4A	CALCB	GPNMB	RAMP1	CALCB->RAMP1	FRMD4A->GPNMB	0.3561313194819244	dx
CD163:GPI->PICALM:AMFR	0.0081880896689579	0.0138564341693406	0.590923290140212	0.554571820077193	CD163	GPI	PICALM	AMFR	GPI->AMFR	CD163->PICALM	0.8529618010665865	dx
AIF1:SPP1->TMEM163:PTGER4	0.0081871392973439	0.0077573999227024	1.05539734691051	0.291243635777728	AIF1	SPP1	TMEM163	PTGER4	SPP1->PTGER4	AIF1->TMEM163	0.9019223264754082	dx
GPNMB:MTMR4->TMEM163:SMAD3	0.008186599987298	0.0074119182935289	1.10451838013992	0.269368334950199	GPNMB	MTMR4	TMEM163	SMAD3	MTMR4->SMAD3	GPNMB->TMEM163	0.7065795517808846	dx
GPNMB:RGMB->AIF1:BMPR2	0.0081857688058338	0.0248684536268484	0.329162758917844	0.742032669940553	GPNMB	RGMB	AIF1	BMPR2	RGMB->BMPR2	GPNMB->AIF1	0.8930349109206229	dx
AIF1:COPA->CD163:CD74	0.0081832367289207	0.0509180413372334	0.160713894604127	0.872318745384873	AIF1	COPA	CD163	CD74	COPA->CD74	AIF1->CD163	0.9765454135589868	dx
PICALM:SERPING1->FRMD4A:LRP1	0.0081830645676943	0.0044465822062309	1.84030434796133	0.0657235674002529	PICALM	SERPING1	FRMD4A	LRP1	SERPING1->LRP1	PICALM->FRMD4A	0.6457026171055966	dx
HIF1A:WNT5A->IFI44L:ROR2	0.0081799962989591	0.0054733648515326	1.49450959708425	0.135042475397453	HIF1A	WNT5A	IFI44L	ROR2	WNT5A->ROR2	HIF1A->IFI44L	0.6794069992408341	dx
IFI44L:GRN->GPNMB:SORT1	0.008179772713344	0.0217734331583287	0.375676754963886	0.70715722099205	IFI44L	GRN	GPNMB	SORT1	GRN->SORT1	IFI44L->GPNMB	0.8688363292103178	dx
HSPA1A:APP->GPNMB:RPSA	0.0081794665849567	0.0071744178881944	1.14008783882189	0.254249707936088	HSPA1A	APP	GPNMB	RPSA	APP->RPSA	HSPA1A->GPNMB	0.825035936737584	dx
CCL3:COL18A1->HIST:ITGA1_ITGB1	0.0081794055314149	0.0122206578896907	0.669309754453979	0.503297905697103	CCL3	COL18A1	HIST	ITGA1_ITGB1	COL18A1->ITGA1_ITGB1	CCL3->HIST	0.8886170193314757	dx
GPNMB:RGMB->PICALM:NEO1	0.0081790756277388	0.0043240015878976	1.89155241076483	0.0585506416529257	GPNMB	RGMB	PICALM	NEO1	RGMB->NEO1	GPNMB->PICALM	0.210391972339513	dx
HIST:ADAM9->MKI67:ITGB1	0.0081774763498599	0.0161391648842866	0.506685222469083	0.612375700889321	HIST	ADAM9	MKI67	ITGB1	ADAM9->ITGB1	HIST->MKI67	0.8978511247110883	dx
HSPA1A:ADAM10->AIF1:NOTCH2	0.0081755713842343	0.0099857718641089	0.8187220272495	0.412945026235527	HSPA1A	ADAM10	AIF1	NOTCH2	ADAM10->NOTCH2	HSPA1A->AIF1	0.8541863775870582	dx
PICALM:AFDN->IFI44L:EPHB2	0.0081732487417892	0.0095590817667105	0.855024461685485	0.392537605779443	PICALM	AFDN	IFI44L	EPHB2	AFDN->EPHB2	PICALM->IFI44L	0.7894471670705779	dx
CCL3:ADM->HSPA1A:VIPR1	0.0081729098100465	0.0122110454804842	0.669304673634095	0.503301146092041	CCL3	ADM	HSPA1A	VIPR1	ADM->VIPR1	CCL3->HSPA1A	0.9591466319266532	dx
PICALM:TNFSF10->GPNMB:TNFRSF11B	0.0081724610808159	0.0039335733599309	2.07761755864634	0.037744597649215	PICALM	TNFSF10	GPNMB	TNFRSF11B	TNFSF10->TNFRSF11B	PICALM->GPNMB	0.1222206019117438	dx
IFI44L:WNT5A->TMEM163:LRP5	0.0081706781942743	0.0125341923514664	0.65187113498529	0.51448430725829	IFI44L	WNT5A	TMEM163	LRP5	WNT5A->LRP5	IFI44L->TMEM163	0.9165612252182856	dx
IFI44L:HMGB1->AIF1:CD163	0.0081706755078593	0.013907844385622	0.587486837018842	0.556876788305989	IFI44L	HMGB1	AIF1	CD163	HMGB1->CD163	IFI44L->AIF1	0.8911420712185651	dx
GPNMB:PTDSS1->HIST:JMJD6	0.0081705085600561	0.0074027280380699	1.1037158893367	0.269716400813558	GPNMB	PTDSS1	HIST	JMJD6	PTDSS1->JMJD6	GPNMB->HIST	0.5864393179038881	dx
HIST:SIRPB2->IFI44L:CD47	0.0081685627475131	0.0095864256282806	0.852096815252526	0.394160359451327	HIST	SIRPB2	IFI44L	CD47	SIRPB2->CD47	HIST->IFI44L	0.866304563175241	dx
MKI67:SEMA4A->HIF1A:NRP1_PLXNA3	0.0081649390983438	0.0185851201500621	0.439326678139153	0.660424846195731	MKI67	SEMA4A	HIF1A	NRP1_PLXNA3	SEMA4A->NRP1_PLXNA3	MKI67->HIF1A	0.9062998487326842	dx
IFI44L:ST6GAL1->GPNMB:CD22	0.0081643301750098	0.005181661550874	1.57562011622172	0.115113377317053	IFI44L	ST6GAL1	GPNMB	CD22	ST6GAL1->CD22	IFI44L->GPNMB	0.8373059029773993	dx
HIST:ADAM17->HIF1A:ITGB1	0.0081640846310625	0.022820822191525	0.357747173285215	0.720532527089673	HIST	ADAM17	HIF1A	ITGB1	ADAM17->ITGB1	HIST->HIF1A	0.9213330434586324	dx
PICALM:VEGFB->TMEM163:ADRB2	0.0081617800201106	0.0104166130908992	0.783534911865107	0.43331306064212	PICALM	VEGFB	TMEM163	ADRB2	VEGFB->ADRB2	PICALM->TMEM163	0.9597082621983886	dx
MKI67:ADAM10->GPNMB:CD44	0.0081616468908732	0.016415765936736	0.497183434652217	0.61905970195607	MKI67	ADAM10	GPNMB	CD44	ADAM10->CD44	MKI67->GPNMB	0.8417430479834332	dx
IFI44L:PLAU->GPNMB:ITGB1	0.0081546383474904	0.0094226407153141	0.86543025398783	0.386802681633727	IFI44L	PLAU	GPNMB	ITGB1	PLAU->ITGB1	IFI44L->GPNMB	0.8373059029773993	dx
IFI44L:CCL3L1->FRMD4A:CCR1	0.0081546028803811	0.0056123628993019	1.45297141804486	0.146231689934337	IFI44L	CCL3L1	FRMD4A	CCR1	CCL3L1->CCR1	IFI44L->FRMD4A	0.7573697903202925	dx
HSPA1A:PLTP->HIST:ABCA1	0.0081543052629025	0.0092303703298168	0.883421246551902	0.377008715494041	HSPA1A	PLTP	HIST	ABCA1	PLTP->ABCA1	HSPA1A->HIST	0.9642312732082272	dx
CCL3:EFNB2->ERN1:PECAM1	0.0081541749170976	0.0199254007845817	0.409235177011215	0.682367081559419	CCL3	EFNB2	ERN1	PECAM1	EFNB2->PECAM1	CCL3->ERN1	0.9217351491526254	dx
TMEM163:ADAM17->FRMD4A:ERBB4	0.008153263571522	0.0375719225658347	0.217004162010491	0.828205101410272	TMEM163	ADAM17	FRMD4A	ERBB4	ADAM17->ERBB4	TMEM163->FRMD4A	0.9462803841506332	dx
CCL3:VEGFA->MKI67:ITGAV	0.0081530998598058	0.0117512958284651	0.693804324120291	0.487804930493634	CCL3	VEGFA	MKI67	ITGAV	VEGFA->ITGAV	CCL3->MKI67	0.9127624490449596	dx
IFI44L:ADAM10->HSPA1A:NOTCH2	0.0081527291334369	0.0152127082332676	0.535915696825654	0.592016815517904	IFI44L	ADAM10	HSPA1A	NOTCH2	ADAM10->NOTCH2	IFI44L->HSPA1A	0.9207043139620192	dx
FRMD4A:CALCB->FRMD4A:TSHR	0.0081507579256814	0.0072555238503819	1.12338655261292	0.261273358498115	FRMD4A	CALCB	FRMD4A	TSHR	CALCB->TSHR	FRMD4A->FRMD4A	0.8456294573153749	dx
HIST:GNAS->CD163:VIPR1	0.0081505995236546	0.0063589613293926	1.28175013205074	0.199930312686401	HIST	GNAS	CD163	VIPR1	GNAS->VIPR1	HIST->CD163	0.6574736361918032	dx
CD163:WNT5A->CD163:ADRB2	0.0081505686068834	0.008747002205227	0.931812798905299	0.351433279007595	CD163	WNT5A	CD163	ADRB2	WNT5A->ADRB2	CD163->CD163	0.8087747491399033	dx
FRMD4A:ADM->CD163:CALCR	0.0081483822098743	0.012150959187387	0.670595801056807	0.502478058162226	FRMD4A	ADM	CD163	CALCR	ADM->CALCR	FRMD4A->CD163	0.959395776902938	dx
AIF1:PTPN6->ERN1:CLEC12A	0.0081455604156848	0.0057751694815514	1.41044525908815	0.15840824940204	AIF1	PTPN6	ERN1	CLEC12A	PTPN6->CLEC12A	AIF1->ERN1	0.9531791087380836	dx
GPNMB:ADAM15->GPNMB:ITGA5	0.0081446381017054	0.0125526331699498	0.648839011818109	0.516442438665695	GPNMB	ADAM15	GPNMB	ITGA5	ADAM15->ITGA5	GPNMB->GPNMB	0.7786362921421247	dx
GPNMB:PTDSS1->IFI44L:SCARB1	0.0081408757357947	0.0046163911407393	1.76347183061504	0.0778209442367121	GPNMB	PTDSS1	IFI44L	SCARB1	PTDSS1->SCARB1	GPNMB->IFI44L	0.8223302154620209	dx
CD163:GNAS->MKI67:TSHR	0.0081404987389766	0.0143353703393207	0.56786106994724	0.570129308070866	CD163	GNAS	MKI67	TSHR	GNAS->TSHR	CD163->MKI67	0.8887314205522083	dx
HSPA1A:GAS6->CD163:AXL	0.0081404847317907	0.0117886611583155	0.690535135624674	0.489857722324876	HSPA1A	GAS6	CD163	AXL	GAS6->AXL	HSPA1A->CD163	0.9456236869581376	dx
ERN1:FAM3C->HIF1A:LAMP1	0.0081403413007117	0.0114848084015555	0.70879208569202	0.478453509799211	ERN1	FAM3C	HIF1A	LAMP1	FAM3C->LAMP1	ERN1->HIF1A	0.8155595138097409	dx
PICALM:POMC->HIST:OPRM1	0.0081391171623463	0.0094049921697517	0.865403927557043	0.386817126060999	PICALM	POMC	HIST	OPRM1	POMC->OPRM1	PICALM->HIST	0.7106330058792557	dx
HIF1A:TNFSF10->IFI44L:TNFRSF11B	0.0081386659572138	0.0070767988899337	1.15004906650526	0.250123662698439	HIF1A	TNFSF10	IFI44L	TNFRSF11B	TNFSF10->TNFRSF11B	HIF1A->IFI44L	0.7130778198537024	dx
HIF1A:LGALS1->HIF1A:PTPRC	0.00813819263934	0.007957260007533	1.02273805702412	0.306431712387194	HIF1A	LGALS1	HIF1A	PTPRC	LGALS1->PTPRC	HIF1A->HIF1A	0.7594177220030461	dx
AIF1:SPP1->TMEM163:CD44	0.0081328554242132	0.0055875473333432	1.45553226469887	0.14552196466544	AIF1	SPP1	TMEM163	CD44	SPP1->CD44	AIF1->TMEM163	0.85436608976235	dx
AIF1:SPP1->CD163:PTGER4	0.0081317114368347	0.004884744822697	1.66471570818821	0.0959694875742861	AIF1	SPP1	CD163	PTGER4	SPP1->PTGER4	AIF1->CD163	0.6927762190229312	dx
FRMD4A:ADAM10->HIF1A:CD44	0.0081300959322832	0.0155446691194935	0.52301505228489	0.600963778472078	FRMD4A	ADAM10	HIF1A	CD44	ADAM10->CD44	FRMD4A->HIF1A	0.914172051653278	dx
HIF1A:ICAM5->HIF1A:ITGB2	0.0081296983509822	0.0053190094659311	1.52842336586423	0.12640745712119	HIF1A	ICAM5	HIF1A	ITGB2	ICAM5->ITGB2	HIF1A->HIF1A	0.6172823847385527	dx
GPNMB:C1QA->PICALM:CD33	0.0081292644187505	0.0114795170371696	0.70815387027422	0.478849709163779	GPNMB	C1QA	PICALM	CD33	C1QA->CD33	GPNMB->PICALM	0.6938171861270883	dx
GPNMB:SELPLG->IFI44L:ITGAM	0.0081277297386235	0.0052128818707935	1.5591624633125	0.118957932660073	GPNMB	SELPLG	IFI44L	ITGAM	SELPLG->ITGAM	GPNMB->IFI44L	0.8312723005161727	dx
IFI44L:FAM3C->ERN1:LAMP1	0.0081271748314998	0.0231545080431026	0.350997517043806	0.725590211157264	IFI44L	FAM3C	ERN1	LAMP1	FAM3C->LAMP1	IFI44L->ERN1	0.9555412284292036	dx
HSPA1A:APOE->IFI44L:LDLR	0.0081268905363143	0.0074629259826534	1.08896839593535	0.276167822739207	HSPA1A	APOE	IFI44L	LDLR	APOE->LDLR	HSPA1A->IFI44L	0.9320346540623884	dx
IFI44L:HLA-DPB1->TMEM163:CD4	0.0081264324680658	0.0131522934319261	0.617871895128161	0.536659786574681	IFI44L	HLA-DPB1	TMEM163	CD4	HLA-DPB1->CD4	IFI44L->TMEM163	0.9165612252182856	dx
GPNMB:CD14->TMEM163:RIPK1	0.0081263642549756	0.0072649361804166	1.11857338497772	0.263322183111116	GPNMB	CD14	TMEM163	RIPK1	CD14->RIPK1	GPNMB->TMEM163	0.7065795517808846	dx
GPNMB:ADAM9->HIF1A:ITGAV	0.0081242154305284	0.0392093099515627	0.207201183610849	0.835852742984246	GPNMB	ADAM9	HIF1A	ITGAV	ADAM9->ITGAV	GPNMB->HIF1A	0.9216211453063698	dx
HIST:TGFB1->FRMD4A:CXCR4	0.0081229045864326	0.0043772546562414	1.8557075665795	0.0634952517148731	HIST	TGFB1	FRMD4A	CXCR4	TGFB1->CXCR4	HIST->FRMD4A	0.7911386583339706	dx
CD163:PTPN6->GPNMB:CD300LF	0.0081222339218395	0.0097496354611056	0.83308078073705	0.404799172063216	CD163	PTPN6	GPNMB	CD300LF	PTPN6->CD300LF	CD163->GPNMB	0.6161942952517844	dx
GPNMB:JAM2->CD163:ITGAV_ITGB1	0.0081213722994187	0.0093674906662468	0.866974154421299	0.385956171023537	GPNMB	JAM2	CD163	ITGAV_ITGB1	JAM2->ITGAV_ITGB1	GPNMB->CD163	0.6011452603218755	dx
ERN1:HLA-B->PICALM:LILRA1	0.0081209541698246	0.0175555603220531	0.462585871418934	0.643661237746876	ERN1	HLA-B	PICALM	LILRA1	HLA-B->LILRA1	ERN1->PICALM	0.8851570706166523	dx
HIF1A:S100B->PICALM:AGER	0.0081173689015869	0.01210515255344	0.670571384024421	0.502493617304717	HIF1A	S100B	PICALM	AGER	S100B->AGER	HIF1A->PICALM	0.8012510391063428	dx
ERN1:HSPA8->AIF1:ADRB2	0.0081160934831501	0.0085819866545629	0.945712666522832	0.344295160169611	ERN1	HSPA8	AIF1	ADRB2	HSPA8->ADRB2	ERN1->AIF1	0.913921936461046	dx
GPNMB:C1QB->IFI44L:CD33	0.0081152899087116	0.0053768234387608	1.50930935358775	0.131219745502639	GPNMB	C1QB	IFI44L	CD33	C1QB->CD33	GPNMB->IFI44L	0.839070467467823	dx
TMEM163:TGFB1->HIF1A:SDC2	0.008114360751478	0.014405991410475	0.563262917509297	0.573255865207142	TMEM163	TGFB1	HIF1A	SDC2	TGFB1->SDC2	TMEM163->HIF1A	0.8183794069146884	dx
HIF1A:C5->CD163:C5AR1	0.0081138504814519	0.0048542386084	1.67149807333561	0.0946233389458944	HIF1A	C5	CD163	C5AR1	C5->C5AR1	HIF1A->CD163	0.5947752733741934	dx
FRMD4A:GNAS->IFI44L:ADCY9	0.0081135587315222	0.0076297664992515	1.06340852401159	0.287596728858719	FRMD4A	GNAS	IFI44L	ADCY9	GNAS->ADCY9	FRMD4A->IFI44L	0.7754797617508392	dx
HIST:LGALS3BP->HIF1A:CD33	0.0081135573920491	0.0051524533800122	1.5746978756807	0.115326198404688	HIST	LGALS3BP	HIF1A	CD33	LGALS3BP->CD33	HIST->HIF1A	0.6353228695600434	dx
CD163:RTN4->CCL3:RTN4RL1	0.0081134295738016	0.0047300913258582	1.71527968803636	0.0862939607559991	CD163	RTN4	CCL3	RTN4RL1	RTN4->RTN4RL1	CD163->CCL3	0.6038456059315997	dx
PICALM:ADAM28->HIST:ITGA4	0.0081132719119334	0.0075227942623869	1.07849179825358	0.28081433999194	PICALM	ADAM28	HIST	ITGA4	ADAM28->ITGA4	PICALM->HIST	0.6702494715633287	dx
FRMD4A:TGFB1->PICALM:ACVR1_TGFBR1_TGFBR2	0.0081130392447807	0.0063423720986295	1.27918058395436	0.200833471472878	FRMD4A	TGFB1	PICALM	ACVR1_TGFBR1_TGFBR2	TGFB1->ACVR1_TGFBR1_TGFBR2	FRMD4A->PICALM	0.6588036665762634	dx
GPNMB:SPP1->AIF1:PTGER4	0.0081100931619846	0.0049609682973906	1.63478028397207	0.102095115305861	GPNMB	SPP1	AIF1	PTGER4	SPP1->PTGER4	GPNMB->AIF1	0.5354080748115272	dx
IFI44L:LAMC1->CD163:ITGA6_ITGB1	0.0081096877141291	0.0121097570387105	0.669682115686171	0.503060454841564	IFI44L	LAMC1	CD163	ITGA6_ITGB1	LAMC1->ITGA6_ITGB1	IFI44L->CD163	0.8803101433072845	dx
MKI67:ALCAM->HIF1A:NRP1	0.0081076022864009	0.0139712562752084	0.580305888511087	0.561708357155818	MKI67	ALCAM	HIF1A	NRP1	ALCAM->NRP1	MKI67->HIF1A	0.8821125373749618	dx
CCL3:PSEN1->MKI67:NOTCH2	0.0081073130603911	0.0066192968658026	1.2247997370047	0.220650684095341	CCL3	PSEN1	MKI67	NOTCH2	PSEN1->NOTCH2	CCL3->MKI67	0.9127624490449596	dx
MKI67:ADAM10->GPNMB:TSPAN14	0.0081073072235003	0.0516752062741201	0.156889692524762	0.87533178343091	MKI67	ADAM10	GPNMB	TSPAN14	ADAM10->TSPAN14	MKI67->GPNMB	0.9482467025081136	dx
CCL3:CALM1->TMEM163:CACNA1C	0.0081070612627245	0.0053708034721907	1.50946898442695	0.131178975576247	CCL3	CALM1	TMEM163	CACNA1C	CALM1->CACNA1C	CCL3->TMEM163	0.8083586292002372	dx
FRMD4A:ALCAM->HIF1A:CHL1	0.0081069403127491	0.0159785783032144	0.50736305564296	0.611900102824553	FRMD4A	ALCAM	HIF1A	CHL1	ALCAM->CHL1	FRMD4A->HIF1A	0.914172051653278	dx
GPNMB:SPON1->HIST:LRP8	0.0081055114449786	0.0059582156931542	1.36039241652356	0.173705776983711	GPNMB	SPON1	HIST	LRP8	SPON1->LRP8	GPNMB->HIST	0.4822279778950783	dx
GPNMB:CD14->MKI67:ITGB2	0.0081053558583876	0.0084668597466807	0.957303664037331	0.338414006507132	GPNMB	CD14	MKI67	ITGB2	CD14->ITGB2	GPNMB->MKI67	0.8364725860324745	dx
CD163:SPP1->FRMD4A:ITGA5_ITGB1	0.0081053552267299	0.0171787058238464	0.471825718994418	0.637051191645135	CD163	SPP1	FRMD4A	ITGA5_ITGB1	SPP1->ITGA5_ITGB1	CD163->FRMD4A	0.9418462673164868	dx
MKI67:ICAM2->MKI67:ITGAL_ITGB2	0.0081045492585676	0.0082780984704619	0.979035135603473	0.327562619207936	MKI67	ICAM2	MKI67	ITGAL_ITGB2	ICAM2->ITGAL_ITGB2	MKI67->MKI67	0.8831825661006574	dx
CD163:PKM->HIF1A:CD44	0.0081031074628266	0.0063562430606959	1.27482655799185	0.202370638318029	CD163	PKM	HIF1A	CD44	PKM->CD44	CD163->HIF1A	0.6354199603334457	dx
CD163:FARP2->GPNMB:PLXNA3	0.0081017025458166	0.0064616599203344	1.25381134966901	0.209910582908557	CD163	FARP2	GPNMB	PLXNA3	FARP2->PLXNA3	CD163->GPNMB	0.4244686325973772	dx
CD163:COL18A1->AIF1:ITGA5	0.0081010272514116	0.0067919719984794	1.19273566693521	0.232972912398921	CD163	COL18A1	AIF1	ITGA5	COL18A1->ITGA5	CD163->AIF1	0.7876594709873078	dx
AIF1:TIMP2->IFI44L:CD44	0.0080992076007599	0.0089647796040933	0.903447486546337	0.366288446959461	AIF1	TIMP2	IFI44L	CD44	TIMP2->CD44	AIF1->IFI44L	0.8523023501522897	dx
AIF1:HSP90B1->TMEM163:TLR1	0.0080985198348646	0.0478478689489196	0.169255601404323	0.865595597003991	AIF1	HSP90B1	TMEM163	TLR1	HSP90B1->TLR1	AIF1->TMEM163	0.9686826498479312	dx
AIF1:ADAM17->GPNMB:ITGA5	0.0080981668747483	0.0046946076344812	1.72499333389833	0.0845286738553375	AIF1	ADAM17	GPNMB	ITGA5	ADAM17->ITGA5	AIF1->GPNMB	0.5799967467612388	dx
CCL3:TNFSF10->IFI44L:TNFRSF10D	0.0080973195401925	0.0334450179482013	0.242108392727833	0.808696175179312	CCL3	TNFSF10	IFI44L	TNFRSF10D	TNFSF10->TNFRSF10D	CCL3->IFI44L	0.9665296260897104	dx
HIF1A:SEMA6B->CD163:PLXNA2	0.0080952191697798	0.006389284753369	1.26699927805085	0.205155548035723	HIF1A	SEMA6B	CD163	PLXNA2	SEMA6B->PLXNA2	HIF1A->CD163	0.7221475290857449	dx
MKI67:AFDN->CD163:EPHB3	0.0080943307411494	0.0348668791859252	0.232149562281928	0.816421851054609	MKI67	AFDN	CD163	EPHB3	AFDN->EPHB3	MKI67->CD163	0.9230452064370552	dx
CD163:MMP2->GPNMB:FGFR1	0.0080906619683817	0.0081218509686642	0.996159865478587	0.319172476372438	CD163	MMP2	GPNMB	FGFR1	MMP2->FGFR1	CD163->GPNMB	0.5482962916993606	dx
FRMD4A:ZP3->CD163:MERTK	0.0080900227033483	0.0044866307633383	1.80313984592946	0.0713662547480994	FRMD4A	ZP3	CD163	MERTK	ZP3->MERTK	FRMD4A->CD163	0.8782058553812685	dx
IFI44L:FARP2->IFI44L:PLXNA1	0.0080899375553586	0.0094035654632542	0.860305337052335	0.38962075167662	IFI44L	FARP2	IFI44L	PLXNA1	FARP2->PLXNA1	IFI44L->IFI44L	0.8276725118184415	dx
MKI67:C1QA->ERN1:CD93	0.0080891876301905	0.0113451064751805	0.713011168990534	0.475838845811099	MKI67	C1QA	ERN1	CD93	C1QA->CD93	MKI67->ERN1	0.8056890067337044	dx
AIF1:ANGPT2->AIF1:ITGA5_ITGB1	0.0080879638406708	0.0063650550966141	1.27068245567477	0.203841639534624	AIF1	ANGPT2	AIF1	ITGA5_ITGB1	ANGPT2->ITGA5_ITGB1	AIF1->AIF1	0.7353372497968603	dx
MKI67:FARP2->MKI67:PLXNA2	0.008087883179911	0.0052576025298595	1.53832153229108	0.123970017482081	MKI67	FARP2	MKI67	PLXNA2	FARP2->PLXNA2	MKI67->MKI67	0.8831825661006574	dx
CCL3:MRC1->IFI44L:PTPRC	0.0080870931375304	0.0240083448997579	0.336845091625288	0.736233679196165	CCL3	MRC1	IFI44L	PTPRC	MRC1->PTPRC	CCL3->IFI44L	0.9207443309848844	dx
GPNMB:VIM->IFI44L:CD44	0.0080866362613671	0.0068321121668529	1.18362170641763	0.236562843956263	GPNMB	VIM	IFI44L	CD44	VIM->CD44	GPNMB->IFI44L	0.8743556044870796	dx
FRMD4A:HBEGF->CD163:CD82	0.0080865070597578	0.0120595713004321	0.670546809526151	0.502509277045628	FRMD4A	HBEGF	CD163	CD82	HBEGF->CD82	FRMD4A->CD163	0.959395776902938	dx
HIF1A:PDGFC->AIF1:FLT1	0.0080848610559992	0.0090568117862544	0.892682905067061	0.372027007588449	HIF1A	PDGFC	AIF1	FLT1	PDGFC->FLT1	HIF1A->AIF1	0.80537488613431	dx
IFI44L:MAML2->FRMD4A:NOTCH1	0.0080844304836477	0.0158436291019497	0.510263805825448	0.609866656153068	IFI44L	MAML2	FRMD4A	NOTCH1	MAML2->NOTCH1	IFI44L->FRMD4A	0.8850653425740324	dx
PICALM:VEGFA->HIF1A:CD44	0.0080828460166774	0.0067556575502934	1.19645585296524	0.231518716568615	PICALM	VEGFA	HIF1A	CD44	VEGFA->CD44	PICALM->HIF1A	0.7164961378079244	dx
IFI44L:NLGN1->FRMD4A:NRXN1	0.0080826071138569	0.0095612945358753	0.845346525361175	0.397917391625596	IFI44L	NLGN1	FRMD4A	NRXN1	NLGN1->NRXN1	IFI44L->FRMD4A	0.8637061817198074	dx
FRMD4A:NRXN1->IFI44L:NLGN1	0.0080826071138569	0.0095612945358753	0.845346525361175	0.397917391625596	FRMD4A	NRXN1	IFI44L	NLGN1	NRXN1->NLGN1	FRMD4A->IFI44L	0.8032586151845053	dx
CD163:ANGPTL1->ERN1:LILRB3	0.0080815021585007	0.0111198580129857	0.726763070990949	0.46737110910271	CD163	ANGPTL1	ERN1	LILRB3	ANGPTL1->LILRB3	CD163->ERN1	0.950792113485888	dx
FRMD4A:TGFB1->PICALM:ACVR1_TGFBR2	0.0080794415126541	0.0063714198728023	1.26807551125972	0.204770985811526	FRMD4A	TGFB1	PICALM	ACVR1_TGFBR2	TGFB1->ACVR1_TGFBR2	FRMD4A->PICALM	0.6639158670410967	dx
HSPA1A:ADAM28->IFI44L:ITGA4	0.0080786852741293	0.0117490038250387	0.687605978722437	0.491700942206932	HSPA1A	ADAM28	IFI44L	ITGA4	ADAM28->ITGA4	HSPA1A->IFI44L	0.9320346540623884	dx
CD163:TNFSF13B->GPNMB:TFRC	0.0080784346363588	0.01162068345131	0.695177238947006	0.486944234589154	CD163	TNFSF13B	GPNMB	TFRC	TNFSF13B->TFRC	CD163->GPNMB	0.6689943753402885	dx
TMEM163:PIGF->HIF1A:FLT1	0.0080777837613938	0.0082865203362388	0.974810105282407	0.329654463571895	TMEM163	PIGF	HIF1A	FLT1	PIGF->FLT1	TMEM163->HIF1A	0.727568482724803	dx
TMEM163:SPP1->PICALM:ITGA9_ITGB1	0.0080767545433274	0.0715924770086588	0.112815687915794	0.910176680589443	TMEM163	SPP1	PICALM	ITGA9_ITGB1	SPP1->ITGA9_ITGB1	TMEM163->PICALM	0.9944183773257026	dx
GPNMB:TXLNA->FRMD4A:STX4	0.0080767085888922	0.0089698323582779	0.900430271858819	0.367891317039957	GPNMB	TXLNA	FRMD4A	STX4	TXLNA->STX4	GPNMB->FRMD4A	0.671416035061644	dx
ERN1:COPA->HSPA1A:P2RY6	0.0080749347697008	0.0116869501648124	0.690936014599709	0.489605752232265	ERN1	COPA	HSPA1A	P2RY6	COPA->P2RY6	ERN1->HSPA1A	0.8627993804571741	dx
MKI67:APP->FRMD4A:VLDLR	0.0080743534732292	0.0120575021888396	0.669653908974849	0.50307843989348	MKI67	APP	FRMD4A	VLDLR	APP->VLDLR	MKI67->FRMD4A	0.8387136616068765	dx
HIST:ADAM10->HSPA1A:CD44	0.0080740528563367	0.0090417356728477	0.892975989176844	0.371870031095495	HIST	ADAM10	HSPA1A	CD44	ADAM10->CD44	HIST->HSPA1A	0.901704434643547	dx
FRMD4A:COL18A1->HIST:ITGA5	0.0080730486769008	0.0069319003487454	1.16462272547843	0.244171740759756	FRMD4A	COL18A1	HIST	ITGA5	COL18A1->ITGA5	FRMD4A->HIST	0.8240796250641765	dx
HSPA1A:CALM3->GPNMB:PDE1B	0.0080721100998733	0.0069172537922446	1.16695300509625	0.243229348497504	HSPA1A	CALM3	GPNMB	PDE1B	CALM3->PDE1B	HSPA1A->GPNMB	0.825035936737584	dx
CD163:WNT5A->AIF1:FZD2	0.0080719977058325	0.0051576658352644	1.56504860214906	0.117571513726698	CD163	WNT5A	AIF1	FZD2	WNT5A->FZD2	CD163->AIF1	0.7684389189060064	dx
HIF1A:TNF->MKI67:TNFRSF1B	0.008071428354738	0.0069560971909056	1.16033864007688	0.245910958320786	HIF1A	TNF	MKI67	TNFRSF1B	TNF->TNFRSF1B	HIF1A->MKI67	0.8280850695717482	dx
FRMD4A:APOE->CD163:TREM2	0.0080688378787272	0.0084369493083954	0.956369131043383	0.338885774644854	FRMD4A	APOE	CD163	TREM2	APOE->TREM2	FRMD4A->CD163	0.9386718587545828	dx
PICALM:ST6GAL1->TMEM163:CD22	0.0080687599160198	0.0077174920541804	1.04551580479427	0.295784639826023	PICALM	ST6GAL1	TMEM163	CD22	ST6GAL1->CD22	PICALM->TMEM163	0.9597082621983886	dx
ERN1:CALM3->CCL3:CACNA1C	0.0080687073594646	0.0118636703350358	0.680118979337794	0.496429127925784	ERN1	CALM3	CCL3	CACNA1C	CALM3->CACNA1C	ERN1->CCL3	0.9165343851381872	dx
GPNMB:NRG1->PICALM:HLA-DPB1	0.0080664905469468	0.0066630940147322	1.21062235188512	0.226040173739942	GPNMB	NRG1	PICALM	HLA-DPB1	NRG1->HLA-DPB1	GPNMB->PICALM	0.4650215788008731	dx
GPNMB:RTN4->ERN1:LINGO1	0.0080664545841067	0.0096887890638095	0.832555495942963	0.405095467246578	GPNMB	RTN4	ERN1	LINGO1	RTN4->LINGO1	GPNMB->ERN1	0.8841273318008603	dx
CD163:LGALS1->HIF1A:PTPRC	0.0080662163814609	0.0053566457825371	1.50583344669852	0.132109934880397	CD163	LGALS1	HIF1A	PTPRC	LGALS1->PTPRC	CD163->HIF1A	0.5914207046344927	dx
FRMD4A:PLAU->FRMD4A:LRP1	0.0080654913980218	0.0074079702280355	1.088758613999	0.276260346489765	FRMD4A	PLAU	FRMD4A	LRP1	PLAU->LRP1	FRMD4A->FRMD4A	0.8456294573153749	dx
MKI67:GDF9->HIST:BMPR2_TGFBR1	0.0080648406803558	0.006126263644067	1.31643708937767	0.188027380653848	MKI67	GDF9	HIST	BMPR2_TGFBR1	GDF9->BMPR2_TGFBR1	MKI67->HIST	0.7800805379192702	dx
MKI67:APOE->CCL3:ABCA1	0.008061025256482	0.0148156345276041	0.544089100028955	0.586380160817799	MKI67	APOE	CCL3	ABCA1	APOE->ABCA1	MKI67->CCL3	0.962319801214024	dx
HIST:ARF6->TMEM163:PLD1	0.0080586983380918	0.0189246541905782	0.425830678697628	0.67023123042563	HIST	ARF6	TMEM163	PLD1	ARF6->PLD1	HIST->TMEM163	0.90134062631398	dx
AIF1:WNT2B->CCL3:FZD2_LRP6	0.0080586864657534	0.0681026574231188	0.118331453876832	0.905805035882642	AIF1	WNT2B	CCL3	FZD2_LRP6	WNT2B->FZD2_LRP6	AIF1->CCL3	0.9910745814829672	dx
GPNMB:FAM3C->CD163:LAMP1	0.0080581631706612	0.0081478675852516	0.988990442756741	0.322667817711062	GPNMB	FAM3C	CD163	LAMP1	FAM3C->LAMP1	GPNMB->CD163	0.5493035527559444	dx
GPNMB:LGALS1->HIST:CD69	0.0080564842881289	0.0049409382116683	1.63055758703945	0.102983704690993	GPNMB	LGALS1	HIST	CD69	LGALS1->CD69	GPNMB->HIST	0.3862490740169629	dx
PICALM:CALM3->TMEM163:AR	0.008056450401416	0.008976883182552	0.897466329635989	0.369470132358925	PICALM	CALM3	TMEM163	AR	CALM3->AR	PICALM->TMEM163	0.9597082621983886	dx
FRMD4A:CALM3->FRMD4A:CACNA1C	0.0080561501267658	0.0168525798099459	0.4780366102768	0.632624148027206	FRMD4A	CALM3	FRMD4A	CACNA1C	CALM3->CACNA1C	FRMD4A->FRMD4A	0.917360128336284	dx
MKI67:ADM->PICALM:ADRB2	0.0080560247923572	0.0112917066585528	0.713446163273755	0.475569715963661	MKI67	ADM	PICALM	ADRB2	ADM->ADRB2	MKI67->PICALM	0.8838318523026315	dx
GPNMB:TGS1->HIF1A:RXRA	0.0080558071311139	0.0082397741815036	0.977673289784725	0.328235936339568	GPNMB	TGS1	HIF1A	RXRA	TGS1->RXRA	GPNMB->HIF1A	0.6986378442022039	dx
GPNMB:CXCL12->IFI44L:ITGAV	0.0080553697054013	0.0063181428513486	1.27495846404958	0.202323943967867	GPNMB	CXCL12	IFI44L	ITGAV	CXCL12->ITGAV	GPNMB->IFI44L	0.8743556044870796	dx
CCL3:SEMA4A->FRMD4A:PLXND1	0.0080553666527227	0.0073633217056438	1.09398542868886	0.273961368971051	CCL3	SEMA4A	FRMD4A	PLXND1	SEMA4A->PLXND1	CCL3->FRMD4A	0.6963456676857434	dx
CCL3:BMP6->CCL3:ACVR1_ACVR2A	0.0080546804688448	0.0044421081934399	1.81325625538339	0.0697923068718582	CCL3	BMP6	CCL3	ACVR1_ACVR2A	BMP6->ACVR1_ACVR2A	CCL3->CCL3	0.5845769730166452	dx
AIF1:SELPLG->FRMD4A:ITGB2	0.0080488985424318	0.0071444562870034	1.12659357396779	0.259914357296385	AIF1	SELPLG	FRMD4A	ITGB2	SELPLG->ITGB2	AIF1->FRMD4A	0.7746577577789474	dx
FRMD4A:HLA-C->FRMD4A:LILRA1	0.0080486207147369	0.0083259938314589	0.966685884912143	0.333701085426178	FRMD4A	HLA-C	FRMD4A	LILRA1	HLA-C->LILRA1	FRMD4A->FRMD4A	0.8520231908674575	dx
TMEM163:LIN7C->PICALM:ABCA1	0.0080483509117762	0.00393780766629	2.04386592587416	0.0409667941406006	TMEM163	LIN7C	PICALM	ABCA1	LIN7C->ABCA1	TMEM163->PICALM	0.741498973944871	dx
HIF1A:ADAM17->ERN1:ITGA5	0.0080473145613342	0.0098197957980843	0.81949917562482	0.412501672105294	HIF1A	ADAM17	ERN1	ITGA5	ADAM17->ITGA5	HIF1A->ERN1	0.7245912809672529	dx
HSPA1A:TGFB1->AIF1:CXCR4	0.008046401430243	0.0146251697795474	0.550174907473247	0.582199412461179	HSPA1A	TGFB1	AIF1	CXCR4	TGFB1->CXCR4	HSPA1A->AIF1	0.916955028995612	dx
PICALM:GNAI2->AIF1:IGF1R	0.0080454698872534	0.0062516393808442	1.28693761702021	0.198116032550468	PICALM	GNAI2	AIF1	IGF1R	GNAI2->IGF1R	PICALM->AIF1	0.8258544727665577	dx
HIF1A:COL9A2->CD163:CD44	0.0080452068752926	0.0049186816092421	1.63564294549495	0.101914336793911	HIF1A	COL9A2	CD163	CD44	COL9A2->CD44	HIF1A->CD163	0.6003031538729849	dx
HIF1A:TGFB1->ERN1:SDC2	0.0080448404441548	0.012698416736508	0.633530983514343	0.526386954367084	HIF1A	TGFB1	ERN1	SDC2	TGFB1->SDC2	HIF1A->ERN1	0.7760135394992842	dx
GPNMB:CLEC11A->IFI44L:ITGB1	0.0080444951926801	0.009297414648394	0.865240015305726	0.386907066604265	GPNMB	CLEC11A	IFI44L	ITGB1	CLEC11A->ITGB1	GPNMB->IFI44L	0.8819964979804521	dx
TMEM163:TIMP2->HIF1A:CD44	0.0080443246879715	0.0052767735497545	1.52447790531881	0.127389372081958	TMEM163	TIMP2	HIF1A	CD44	TIMP2->CD44	TMEM163->HIF1A	0.7089013270790563	dx
PICALM:SELPLG->AIF1:SELL	0.0080439462592756	0.0074861583516481	1.07450923176167	0.282594509397815	PICALM	SELPLG	AIF1	SELL	SELPLG->SELL	PICALM->AIF1	0.8376386142339762	dx
HIF1A:TGFB1->GPNMB:ACVR1_TGFBR1_TGFBR2	0.0080429226050965	0.0063236466866023	1.27188045185016	0.203415598356852	HIF1A	TGFB1	GPNMB	ACVR1_TGFBR1_TGFBR2	TGFB1->ACVR1_TGFBR1_TGFBR2	HIF1A->GPNMB	0.534437416349437	dx
HIF1A:TGFB1->GPNMB:ACVR1_TGFBR2	0.0080429226050965	0.0063236466866023	1.27188045185016	0.203415598356852	HIF1A	TGFB1	GPNMB	ACVR1_TGFBR2	TGFB1->ACVR1_TGFBR2	HIF1A->GPNMB	0.534437416349437	dx
FRMD4A:MFNG->GPNMB:NOTCH1	0.0080426392805357	0.0091509161054405	0.878888975471434	0.379461476784677	FRMD4A	MFNG	GPNMB	NOTCH1	MFNG->NOTCH1	FRMD4A->GPNMB	0.6489953948350743	dx
TMEM163:SEMA4A->IFI44L:NRP1_PLXNA1	0.0080415615268245	0.0110120652663638	0.730250078646679	0.465237336777387	TMEM163	SEMA4A	IFI44L	NRP1_PLXNA1	SEMA4A->NRP1_PLXNA1	TMEM163->IFI44L	0.8808843064871261	dx
HSPA1A:TNF->CD163:TNFRSF1A	0.0080414932028327	0.0087345558930938	0.920652784326552	0.357231734462007	HSPA1A	TNF	CD163	TNFRSF1A	TNF->TNFRSF1A	HSPA1A->CD163	0.9456236869581376	dx
CCL3:WNT5A->CD163:ROR2	0.0080412620786006	0.0086132662067932	0.933590334437651	0.350515253041666	CCL3	WNT5A	CD163	ROR2	WNT5A->ROR2	CCL3->CD163	0.787186982861309	dx
HIF1A:IL15RA->HIF1A:AXL	0.0080402835578746	0.0057042578173712	1.40952316941031	0.158680527353102	HIF1A	IL15RA	HIF1A	AXL	IL15RA->AXL	HIF1A->HIF1A	0.6390340802643945	dx
GPNMB:SPP1->GPNMB:PTGER4	0.0080400145575214	0.0152150215083818	0.528426105286297	0.597203622588982	GPNMB	SPP1	GPNMB	PTGER4	SPP1->PTGER4	GPNMB->GPNMB	0.7995781314515933	dx
HSPA1A:CALR->HIST:LRP1	0.0080391623623661	0.0110263681520414	0.72908524833517	0.465949517619849	HSPA1A	CALR	HIST	LRP1	CALR->LRP1	HSPA1A->HIST	0.9642312732082272	dx
HIST:NECTIN2->GPNMB:CD226	0.0080337779775372	0.0043916985656456	1.82930997140425	0.0673531857230729	HIST	NECTIN2	GPNMB	CD226	NECTIN2->CD226	HIST->GPNMB	0.3193262644549259	dx
CCL3:PLAU->HSPA1A:ITGAM	0.0080333439286628	0.0088358749956639	0.909173560355377	0.363258518169303	CCL3	PLAU	HSPA1A	ITGAM	PLAU->ITGAM	CCL3->HSPA1A	0.9591466319266532	dx
PICALM:ADAM10->TMEM163:TSPAN15	0.0080318000445626	0.0097930333613493	0.820154465751346	0.412128056037907	PICALM	ADAM10	TMEM163	TSPAN15	ADAM10->TSPAN15	PICALM->TMEM163	0.9597082621983886	dx
CD163:ADAM28->HSPA1A:ITGA4	0.0080314805156762	0.0122864198648824	0.653687616409088	0.513313083138559	CD163	ADAM28	HSPA1A	ITGA4	ADAM28->ITGA4	CD163->HSPA1A	0.9412009451209022	dx
GPNMB:APOE->IFI44L:SCARB1	0.0080308496390704	0.0328089980287778	0.244775827412538	0.806630011575399	GPNMB	APOE	IFI44L	SCARB1	APOE->SCARB1	GPNMB->IFI44L	0.936189636585435	dx
CD163:CD99->CD163:PILRA	0.0080304097676518	0.0227091893550141	0.353619393546459	0.723624138345668	CD163	CD99	CD163	PILRA	CD99->PILRA	CD163->CD163	0.9389232487480929	dx
HIF1A:B2M->TMEM163:LILRB2	0.0080298400368927	0.0044785812664502	1.79294280022236	0.0729820707017627	HIF1A	B2M	TMEM163	LILRB2	B2M->LILRB2	HIF1A->TMEM163	0.6984387089755874	dx
TMEM163:PDGFC->ERN1:FLT1	0.0080289166890432	0.0394525424688474	0.20350821991721	0.838737821546848	TMEM163	PDGFC	ERN1	FLT1	PDGFC->FLT1	TMEM163->ERN1	0.9162008687597734	dx
IFI44L:HMGB1->CD163:CXCR4	0.0080282653653699	0.0063876028465033	1.25685105324993	0.208807575275225	IFI44L	HMGB1	CD163	CXCR4	HMGB1->CXCR4	IFI44L->CD163	0.8587151292664825	dx
CD163:CD99->HIF1A:CD99L2	0.0080270121109512	0.0061669570467399	1.30161634824335	0.193047568387938	CD163	CD99	HIF1A	CD99L2	CD99->CD99L2	CD163->HIF1A	0.6354199603334457	dx
CD163:TGFB2->HIST:TGFBR1_TGFBR2	0.0080257701718025	0.0061717871467577	1.30039646231461	0.193465121808412	CD163	TGFB2	HIST	TGFBR1_TGFBR2	TGFB2->TGFBR1_TGFBR2	CD163->HIST	0.6685779515632868	dx
GPNMB:CLEC11A->MKI67:ITGB1	0.0080257593862924	0.0155027228209021	0.517699985932243	0.604667608070204	GPNMB	CLEC11A	MKI67	ITGB1	CLEC11A->ITGB1	GPNMB->MKI67	0.8608322105038866	dx
PICALM:NAMPT->HIST:ITGA5_ITGB1	0.0080243052522657	0.0100492340380128	0.798499191272942	0.424580862277348	PICALM	NAMPT	HIST	ITGA5_ITGB1	NAMPT->ITGA5_ITGB1	PICALM->HIST	0.7300910768311593	dx
PICALM:IGF1->HIF1A:INSR	0.0080238574490512	0.0071749195496123	1.1183201976787	0.263430263637358	PICALM	IGF1	HIF1A	INSR	IGF1->INSR	PICALM->HIF1A	0.7401646517500438	dx
HIST:PDGFC->ERN1:FLT1	0.0080234504579077	0.0216910325274477	0.369897119823823	0.711459147531222	HIST	PDGFC	ERN1	FLT1	PDGFC->FLT1	HIST->ERN1	0.8883860009859449	dx
ERN1:MFNG->TMEM163:NOTCH2	0.0080234240189206	0.0146029848950709	0.54943726070886	0.582705409257284	ERN1	MFNG	TMEM163	NOTCH2	MFNG->NOTCH2	ERN1->TMEM163	0.775477773534719	dx
CD163:CP->IFI44L:SLC40A1	0.0080231667941163	0.0084524304052243	0.949214179765063	0.342511691148464	CD163	CP	IFI44L	SLC40A1	CP->SLC40A1	CD163->IFI44L	0.8479774040609221	dx
FRMD4A:PKM->GPNMB:CD44	0.0080229266282603	0.0039638712759802	2.02401290800651	0.0429688236388361	FRMD4A	PKM	GPNMB	CD44	PKM->CD44	FRMD4A->GPNMB	0.2488948840966544	dx
IFI44L:RPS19->FRMD4A:C5AR1	0.0080227452796886	0.0046800509294959	1.71424315686939	0.0864840778881314	IFI44L	RPS19	FRMD4A	C5AR1	RPS19->C5AR1	IFI44L->FRMD4A	0.6471218969836486	dx
AIF1:GAS6->TMEM163:AXL	0.0080225188331389	0.0188747787611552	0.42503909236009	0.67080817728224	AIF1	GAS6	TMEM163	AXL	GAS6->AXL	AIF1->TMEM163	0.9543044903003296	dx
AIF1:ADAM9->GPNMB:ITGB5	0.0080174854768956	0.0195394712072359	0.410322541068898	0.681569358893642	AIF1	ADAM9	GPNMB	ITGB5	ADAM9->ITGB5	AIF1->GPNMB	0.8641420162793251	dx
HIF1A:GNAI2->HSPA1A:C5AR1	0.0080174440215541	0.0074473731987925	1.07654656313637	0.281682888131025	HIF1A	GNAI2	HSPA1A	C5AR1	GNAI2->C5AR1	HIF1A->HSPA1A	0.8657453234316602	dx
FRMD4A:SORBS1->HIST:INSR	0.0080160308982313	0.0108845908309507	0.736456796835898	0.461452750566668	FRMD4A	SORBS1	HIST	INSR	SORBS1->INSR	FRMD4A->HIST	0.8741581333540736	dx
HSPA1A:HLA-DQA1->GPNMB:CD4	0.0080159460295421	0.007229108725411	1.10884292020195	0.267497951277403	HSPA1A	HLA-DQA1	GPNMB	CD4	HLA-DQA1->CD4	HSPA1A->GPNMB	0.825035936737584	dx
IFI44L:SEMA4D->MKI67:MET	0.0080149013747676	0.0108174829326233	0.740921101950285	0.458741279922488	IFI44L	SEMA4D	MKI67	MET	SEMA4D->MET	IFI44L->MKI67	0.7034032958811482	dx
TMEM163:B2M->CD163:LILRB2	0.008014144536325	0.0121261809610586	0.660896003619047	0.508679009141072	TMEM163	B2M	CD163	LILRB2	B2M->LILRB2	TMEM163->CD163	0.8895612106150871	dx
GPNMB:LGALS9->HIST:MRC2	0.0080135802931692	0.0075187700059376	1.06581000440774	0.286509537521762	GPNMB	LGALS9	HIST	MRC2	LGALS9->MRC2	GPNMB->HIST	0.5864393179038881	dx
PICALM:HLA-C->CD163:LILRA1	0.0080102932755411	0.0076692072592358	1.04447474227464	0.29626579903674	PICALM	HLA-C	CD163	LILRA1	HLA-C->LILRA1	PICALM->CD163	0.6247641681818548	dx
AIF1:ADAM17->IFI44L:ERBB4	0.0080101392773812	0.0203733904879168	0.393166728048135	0.69419634218757	AIF1	ADAM17	IFI44L	ERBB4	ADAM17->ERBB4	AIF1->IFI44L	0.8620398574343203	dx
ERN1:F13A1->CD163:ITGB1	0.0080091963507606	0.0062781893853855	1.27571754515794	0.202055384120798	ERN1	F13A1	CD163	ITGB1	F13A1->ITGB1	ERN1->CD163	0.8759916209671338	dx
AIF1:CALM3->CD163:MYLK	0.0080088649652805	0.0056346398863461	1.42136234556667	0.155211447268058	AIF1	CALM3	CD163	MYLK	CALM3->MYLK	AIF1->CD163	0.7701158314026859	dx
MKI67:TGFB2->MKI67:ENG	0.0080087006280421	0.0075786499886005	1.05674501924332	0.290627972818557	MKI67	TGFB2	MKI67	ENG	TGFB2->ENG	MKI67->MKI67	0.8831825661006574	dx
GPNMB:CXCL12->PICALM:ITGB1	0.0080084341217172	0.0077302628293844	1.03598471338846	0.300209274190263	GPNMB	CXCL12	PICALM	ITGB1	CXCL12->ITGB1	GPNMB->PICALM	0.5497044535804334	dx
FRMD4A:AFDN->ERN1:EPHB3	0.0080074815278308	0.0350941137445295	0.228171641151047	0.819512807046577	FRMD4A	AFDN	ERN1	EPHB3	AFDN->EPHB3	FRMD4A->ERN1	0.9627286374042312	dx
TMEM163:PLAU->FRMD4A:ITGB5	0.0080057629145617	0.0068567185542751	1.16757933859925	0.242976488370807	TMEM163	PLAU	FRMD4A	ITGB5	PLAU->ITGB5	TMEM163->FRMD4A	0.755068305507261	dx
GPNMB:CD14->HIST:RIPK1	0.0080051801510911	0.007916080072546	1.01125558075822	0.311894119966121	GPNMB	CD14	HIST	RIPK1	CD14->RIPK1	GPNMB->HIST	0.6088010988550363	dx
CD163:PROS1->HIST:AXL	0.0080048700605099	0.0087866407080264	0.911027356928075	0.362280959590724	CD163	PROS1	HIST	AXL	PROS1->AXL	CD163->HIST	0.7877929078309007	dx
PICALM:HLA-F->ERN1:LILRB2	0.0080048433234994	0.0182222049778365	0.43929059810466	0.660450985818026	PICALM	HLA-F	ERN1	LILRB2	HLA-F->LILRB2	PICALM->ERN1	0.9377075240336668	dx
CCL3:B2M->IFI44L:LILRB2	0.0080047790711228	0.0091214211033678	0.877580256454479	0.380171547595654	CCL3	B2M	IFI44L	LILRB2	B2M->LILRB2	CCL3->IFI44L	0.899312143608156	dx
HIF1A:GNAS->HIF1A:ADCY1	0.0080046173527496	0.0069546163732243	1.15097899340182	0.249740877738322	HIF1A	GNAS	HIF1A	ADCY1	GNAS->ADCY1	HIF1A->HIF1A	0.7222453192135372	dx
CD163:COPA->HIST:P2RY6	0.0080021332550668	0.0083164491698163	0.962205514837959	0.335946379456465	CD163	COPA	HIST	P2RY6	COPA->P2RY6	CD163->HIST	0.777018763569609	dx
TMEM163:ADAM17->CCL3:ITGA5	0.0080013745472644	0.0053025561013487	1.50896556195403	0.131307583701988	TMEM163	ADAM17	CCL3	ITGA5	ADAM17->ITGA5	TMEM163->CCL3	0.8629525236630288	dx
HIF1A:GNAI2->GPNMB:UNC5B	0.0080011955761151	0.0045875340957157	1.7441168630414	0.0811387141705639	HIF1A	GNAI2	GPNMB	UNC5B	GNAI2->UNC5B	HIF1A->GPNMB	0.404322875469961	dx
FRMD4A:APP->HIF1A:TSPAN15	0.0079990851117322	0.0057791030738367	1.3841395471809	0.166315729627442	FRMD4A	APP	HIF1A	TSPAN15	APP->TSPAN15	FRMD4A->HIF1A	0.8531182521309382	dx
CD163:F13A1->ERN1:ITGB1	0.0079984051862139	0.0285265967409658	0.280384136209553	0.779182806610479	CD163	F13A1	ERN1	ITGB1	F13A1->ITGB1	CD163->ERN1	0.9529195134898424	dx
GPNMB:TGFB1->GPNMB:ENG	0.0079980570830835	0.0178190942433387	0.448847566204071	0.653541622808584	GPNMB	TGFB1	GPNMB	ENG	TGFB1->ENG	GPNMB->GPNMB	0.8048738521479514	dx
CD163:TNFSF13B->TMEM163:HLA-DPB1	0.0079954723328818	0.0177828033461198	0.449618216951514	0.652985750383494	CD163	TNFSF13B	TMEM163	HLA-DPB1	TNFSF13B->HLA-DPB1	CD163->TMEM163	0.900900569190787	dx
HIF1A:SPINT1->TMEM163:ST14	0.0079950340809465	0.018199969749647	0.439288317009518	0.66045263846245	HIF1A	SPINT1	TMEM163	ST14	SPINT1->ST14	HIF1A->TMEM163	0.8496289785501913	dx
MKI67:SERPINE1->HIF1A:LRP1	0.0079934018193957	0.0103631759248138	0.771327426783924	0.440512879551894	MKI67	SERPINE1	HIF1A	LRP1	SERPINE1->LRP1	MKI67->HIF1A	0.8641741744809034	dx
PICALM:APP->IFI44L:LRP1	0.0079905796878088	0.0149664091091564	0.533900926369855	0.593410081121595	PICALM	APP	IFI44L	LRP1	APP->LRP1	PICALM->IFI44L	0.8323951241185104	dx
CCL3:CALM1->MKI67:GRM5	0.00799057179321	0.0048110512875683	1.66087853061503	0.0967378449580205	CCL3	CALM1	MKI67	GRM5	CALM1->GRM5	CCL3->MKI67	0.8231554654187161	dx
PICALM:WNT5A->TMEM163:PTPRK	0.0079904786439537	0.0077387590727954	1.03252712337863	0.301825248151931	PICALM	WNT5A	TMEM163	PTPRK	WNT5A->PTPRK	PICALM->TMEM163	0.9597082621983886	dx
HIST:CP->HIST:SLC40A1	0.0079903229788992	0.0074210690360383	1.0767078085511	0.28161082279745	HIST	CP	HIST	SLC40A1	CP->SLC40A1	HIST->HIST	0.8070941843229669	dx
PICALM:EFNB1->CD163:EPHB2	0.0079901931711752	0.0073385155963315	1.08880236967397	0.276241046424341	PICALM	EFNB1	CD163	EPHB2	EFNB1->EPHB2	PICALM->CD163	0.6190587938311706	dx
IFI44L:LGALS9->CD163:COLEC12	0.0079883959536776	0.0241807947667716	0.330361182530488	0.741127068379345	IFI44L	LGALS9	CD163	COLEC12	LGALS9->COLEC12	IFI44L->CD163	0.9096438243730828	dx
HIF1A:NECTIN3->HIST:NECTIN2	0.007987829259663	0.0047055175558888	1.69754531032753	0.08959361236912	HIF1A	NECTIN3	HIST	NECTIN2	NECTIN3->NECTIN2	HIF1A->HIST	0.7682363705883559	dx
HIF1A:ANGPT2->HIST:ITGA5_ITGB1	0.0079871304152405	0.0043904378435488	1.81921045231893	0.0688793288002613	HIF1A	ANGPT2	HIST	ITGA5_ITGB1	ANGPT2->ITGA5_ITGB1	HIF1A->HIST	0.7682363705883559	dx
CD163:SERPINF1->HIF1A:PLXDC1	0.0079871113434801	0.0056315212729106	1.41828663276133	0.156107097721353	CD163	SERPINF1	HIF1A	PLXDC1	SERPINF1->PLXDC1	CD163->HIF1A	0.6034829686273031	dx
FRMD4A:B2M->AIF1:HFE	0.0079866180772358	0.0044693296855852	1.78698342684248	0.0739401672478633	FRMD4A	B2M	AIF1	HFE	B2M->HFE	FRMD4A->AIF1	0.4727476284797009	dx
HIF1A:C3->HSPA1A:C5AR2	0.0079859156018227	0.0102957273634651	0.775653367644634	0.437953680616641	HIF1A	C3	HSPA1A	C5AR2	C3->C5AR2	HIF1A->HSPA1A	0.8657453234316602	dx
CCL3:DKK2->HIST:LRP6	0.0079856938565914	0.0170147224068567	0.46934023756822	0.638826458319805	CCL3	DKK2	HIST	LRP6	DKK2->LRP6	CCL3->HIST	0.9114411214229218	dx
PICALM:SIRPB2->TMEM163:CD47	0.0079849766546509	0.0108334617330746	0.737066032205824	0.461082194548929	PICALM	SIRPB2	TMEM163	CD47	SIRPB2->CD47	PICALM->TMEM163	0.9597082621983886	dx
HIF1A:COL4A3->CCL3:CD93	0.0079847099685318	0.0119092345767689	0.67046374114651	0.502562213070406	HIF1A	COL4A3	CCL3	CD93	COL4A3->CD93	HIF1A->CCL3	0.8906590003651735	dx
CD163:CCL2->PICALM:CCR1	0.007983219526947	0.0044942212423525	1.77632989041904	0.0756785593393595	CD163	CCL2	PICALM	CCR1	CCL2->CCR1	CD163->PICALM	0.4614307411996599	dx
GPNMB:ADAM10->PICALM:TSPAN15	0.0079810948251866	0.0124753503248444	0.63974915472253	0.522335693142937	GPNMB	ADAM10	PICALM	TSPAN15	ADAM10->TSPAN15	GPNMB->PICALM	0.7237504848432983	dx
HIST:TGFB1->AIF1:CXCR4	0.0079807070447048	0.0120752029386158	0.660917011935514	0.508665535593517	HIST	TGFB1	AIF1	CXCR4	TGFB1->CXCR4	HIST->AIF1	0.8875715801186272	dx
CD163:BSG->FRMD4A:SLC16A1	0.0079797483930494	0.013384625169936	0.596187662466131	0.55104986670896	CD163	BSG	FRMD4A	SLC16A1	BSG->SLC16A1	CD163->FRMD4A	0.931160000107884	dx
PICALM:CALM1->HIST:OPRM1	0.0079769436794299	0.0242518988327366	0.32892037586196	0.74221587275575	PICALM	CALM1	HIST	OPRM1	CALM1->OPRM1	PICALM->HIST	0.8778492302136536	dx
ERN1:ADAM10->MKI67:TSPAN14	0.0079762922195303	0.0080061689418004	0.99626828730604	0.319119807910387	ERN1	ADAM10	MKI67	TSPAN14	ADAM10->TSPAN14	ERN1->MKI67	0.8427979713057815	dx
GPNMB:FAM3C->HIF1A:LAMP1	0.0079740548396159	0.0046503960105996	1.7147044727891	0.0863994231115671	GPNMB	FAM3C	HIF1A	LAMP1	FAM3C->LAMP1	GPNMB->HIF1A	0.4028841518821116	dx
CD163:PSEN1->MKI67:NOTCH1	0.0079714590567933	0.0054496039706279	1.46275933072524	0.143533245047833	CD163	PSEN1	MKI67	NOTCH1	PSEN1->NOTCH1	CD163->MKI67	0.8021513746519865	dx
HSPA1A:PDGFB->PICALM:ITGAV	0.007969604329456	0.0218695831736226	0.364415008104422	0.715548129997144	HSPA1A	PDGFB	PICALM	ITGAV	PDGFB->ITGAV	HSPA1A->PICALM	0.9455345021488132	dx
ERN1:GNAI2->HIST:ADCY7	0.0079690266873882	0.0089954808930029	0.885892236577018	0.375675599963423	ERN1	GNAI2	HIST	ADCY7	GNAI2->ADCY7	ERN1->HIST	0.8693154192117047	dx
HIST:RPS19->FRMD4A:C5AR1	0.0079676808158414	0.0071282444308545	1.11776200902334	0.263668651183262	HIST	RPS19	FRMD4A	C5AR1	RPS19->C5AR1	HIST->FRMD4A	0.8724250283952102	dx
ERN1:GAS6->CD163:AXL	0.0079676502877093	0.0073772830388887	1.08002502353624	0.280131037172322	ERN1	GAS6	CD163	AXL	GAS6->AXL	ERN1->CD163	0.8786952046769895	dx
FRMD4A:JAM2->MKI67:ITGAV_ITGB1	0.0079655605651218	0.0046906622029159	1.69817399346516	0.0894749274368924	FRMD4A	JAM2	MKI67	ITGAV_ITGB1	JAM2->ITGAV_ITGB1	FRMD4A->MKI67	0.8401331491169127	dx
HIF1A:PTGS2->AIF1:ALOX5	0.007965033346196	0.0081206039882518	0.980842478923877	0.326670426743872	HIF1A	PTGS2	AIF1	ALOX5	PTGS2->ALOX5	HIF1A->AIF1	0.80537488613431	dx
AIF1:APOE->TMEM163:LRP4	0.0079594785231649	0.0097508318067412	0.816287131284748	0.414335932783761	AIF1	APOE	TMEM163	LRP4	APOE->LRP4	AIF1->TMEM163	0.9153243703865788	dx
IFI44L:LGALS9->GPNMB:LRP1	0.007957468025789	0.0178021301627727	0.446995272646052	0.654878473164252	IFI44L	LGALS9	GPNMB	LRP1	LGALS9->LRP1	IFI44L->GPNMB	0.8573485950820633	dx
CCL3:SEMA3C->CCL3:NRP1_PLXNA1	0.0079565981057602	0.0115174775336228	0.690828185471398	0.489673520729063	CCL3	SEMA3C	CCL3	NRP1_PLXNA1	SEMA3C->NRP1_PLXNA1	CCL3->CCL3	0.8070160214761878	dx
GPNMB:SEMA5A->GPNMB:PLXNA1	0.0079561951609624	0.0091382966674662	0.87064312425835	0.383949042293553	GPNMB	SEMA5A	GPNMB	PLXNA1	SEMA5A->PLXNA1	GPNMB->GPNMB	0.6859150710161922	dx
ERN1:CD14->IFI44L:ITGA4	0.0079557934089948	0.0125050036323557	0.636208804322925	0.524640335382264	ERN1	CD14	IFI44L	ITGA4	CD14->ITGA4	ERN1->IFI44L	0.8308753099525737	dx
IFI44L:MATN1->IFI44L:ITGB1	0.007955382037889	0.0118815750166355	0.669556184828245	0.50314075300533	IFI44L	MATN1	IFI44L	ITGB1	MATN1->ITGB1	IFI44L->IFI44L	0.8276725118184415	dx
HIF1A:TGFB1->ERN1:ACVR1B_TGFBR2	0.007955080247788	0.0112227761965465	0.708833546037922	0.478427777723564	HIF1A	TGFB1	ERN1	ACVR1B_TGFBR2	TGFB1->ACVR1B_TGFBR2	HIF1A->ERN1	0.7712969334890167	dx
CCL3:APP->MKI67:FPR2	0.007954279474807	0.0107497933202365	0.739947200643675	0.459332032473248	CCL3	APP	MKI67	FPR2	APP->FPR2	CCL3->MKI67	0.9127624490449596	dx
PICALM:CALM3->GPNMB:INSR	0.0079520029365928	0.0065924380861718	1.206230962301	0.227728448634918	PICALM	CALM3	GPNMB	INSR	CALM3->INSR	PICALM->GPNMB	0.4516614231259207	dx
MKI67:APOE->HSPA1A:ABCA1	0.0079517057747823	0.0186376999916263	0.426646301762286	0.66963696782096	MKI67	APOE	HSPA1A	ABCA1	APOE->ABCA1	MKI67->HSPA1A	0.8612219762023405	dx
MKI67:YBX1->MKI67:NOTCH1	0.0079508237101181	0.0089284252894448	0.890506830976962	0.373193802128673	MKI67	YBX1	MKI67	NOTCH1	YBX1->NOTCH1	MKI67->MKI67	0.8831825661006574	dx
HIF1A:WNT5A->TMEM163:LRP6	0.0079506832037719	0.0059270081368012	1.34143281403742	0.179779969654684	HIF1A	WNT5A	TMEM163	LRP6	WNT5A->LRP6	HIF1A->TMEM163	0.6984387089755874	dx
GPNMB:MELTF->HIF1A:TFRC	0.0079495692439044	0.0065485479454124	1.21394381016534	0.224769181792625	GPNMB	MELTF	HIF1A	TFRC	MELTF->TFRC	GPNMB->HIF1A	0.6051274632466694	dx
FRMD4A:MAML2->CD163:NOTCH1	0.0079495227284455	0.0289008263991531	0.275062125167412	0.783268509326107	FRMD4A	MAML2	CD163	NOTCH1	MAML2->NOTCH1	FRMD4A->CD163	0.9692674124907826	dx
CD163:NECTIN3->HSPA1A:NECTIN1	0.0079494939994677	0.0110670872377149	0.718300473170315	0.472572038489324	CD163	NECTIN3	HSPA1A	NECTIN1	NECTIN3->NECTIN1	CD163->HSPA1A	0.9412009451209022	dx
AIF1:ADAM17->CD163:ITGB1	0.0079492480218542	0.0160463609481646	0.495392572031326	0.620323036982224	AIF1	ADAM17	CD163	ITGB1	ADAM17->ITGB1	AIF1->CD163	0.8891159982755888	dx
PICALM:IL11RA->PICALM:CD40	0.0079489899470164	0.0121690082408571	0.653215922751036	0.513617086506405	PICALM	IL11RA	PICALM	CD40	IL11RA->CD40	PICALM->PICALM	0.8041225083937598	dx
IFI44L:IL16->CCL3:GRIN2D	0.0079487516629922	0.0144285999165207	0.550902492894751	0.581700518479402	IFI44L	IL16	CCL3	GRIN2D	IL16->GRIN2D	IFI44L->CCL3	0.8765207505356211	dx
TMEM163:ARF1->GPNMB:INSR	0.0079475691974681	0.0058228817038655	1.3648859107325	0.172288911193194	TMEM163	ARF1	GPNMB	INSR	ARF1->INSR	TMEM163->GPNMB	0.7248016263989542	dx
MKI67:ADAM10->HIF1A:NOTCH1	0.0079461481531023	0.009888161061944	0.803602217168991	0.42162674223666	MKI67	ADAM10	HIF1A	NOTCH1	ADAM10->NOTCH1	MKI67->HIF1A	0.8641741744809034	dx
MKI67:FADD->CD163:ABCA1	0.0079455034952247	0.0073763693342433	1.0771564078739	0.281410396341073	MKI67	FADD	CD163	ABCA1	FADD->ABCA1	MKI67->CD163	0.8387185245098341	dx
AIF1:APOE->FRMD4A:LRP6	0.0079438883256712	0.0098627458787188	0.805443881790775	0.420563577801268	AIF1	APOE	FRMD4A	LRP6	APOE->LRP6	AIF1->FRMD4A	0.7890124979899618	dx
HIF1A:PLAU->AIF1:ITGAM	0.0079426114454066	0.00564429003088	1.40719406727019	0.159369850379924	HIF1A	PLAU	AIF1	ITGAM	PLAU->ITGAM	HIF1A->AIF1	0.7902881605723134	dx
HIF1A:HSPA1A->CD163:GRIN2D	0.0079422652333858	0.0056052750322044	1.41692694609176	0.156504287334869	HIF1A	HSPA1A	CD163	GRIN2D	HSPA1A->GRIN2D	HIF1A->CD163	0.683735042540988	dx
PICALM:ARPC5->CD163:ADRB2	0.0079416916013046	0.0098046218995791	0.809994682369699	0.417943231992894	PICALM	ARPC5	CD163	ADRB2	ARPC5->ADRB2	PICALM->CD163	0.7139243820519185	dx
PICALM:PLTP->CD163:ABCA1	0.0079399633763891	0.0094649980159218	0.83887639099688	0.401538677445408	PICALM	PLTP	CD163	ABCA1	PLTP->ABCA1	PICALM->CD163	0.7104848668233582	dx
PICALM:GNAI2->MKI67:P2RY12	0.0079385776513308	0.0230289068878161	0.344722295765193	0.730303154827209	PICALM	GNAI2	MKI67	P2RY12	GNAI2->P2RY12	PICALM->MKI67	0.9181501605307956	dx
CD163:APP->MKI67:LRP6	0.0079384523951287	0.0070905322766211	1.11958483304609	0.26289072175644	CD163	APP	MKI67	LRP6	APP->LRP6	CD163->MKI67	0.8366259103386368	dx
HIF1A:WNT2B->MKI67:FZD8_LRP6	0.007938036541412	0.014995477437947	0.529362040939378	0.596554325174054	HIF1A	WNT2B	MKI67	FZD8_LRP6	WNT2B->FZD8_LRP6	HIF1A->MKI67	0.8457955539349116	dx
TMEM163:SERPINA1->FRMD4A:LRP1	0.0079369644193551	0.010252899623113	0.774119001561565	0.438860421667042	TMEM163	SERPINA1	FRMD4A	LRP1	SERPINA1->LRP1	TMEM163->FRMD4A	0.8266966180840444	dx
CD163:AFDN->HIST:EPHB2	0.0079356023731614	0.0082339332635382	0.963768118974459	0.335162193750664	CD163	AFDN	HIST	EPHB2	AFDN->EPHB2	CD163->HIST	0.777018763569609	dx
GPNMB:YBX1->PICALM:NOTCH1	0.0079353745533335	0.0090239660486315	0.879366623341504	0.379202523005015	GPNMB	YBX1	PICALM	NOTCH1	YBX1->NOTCH1	GPNMB->PICALM	0.6119465865260572	dx
HSPA1A:PDAP1->HIF1A:PDGFRB	0.0079344204970988	0.0118349726721322	0.670421530907461	0.502589113030586	HSPA1A	PDAP1	HIF1A	PDGFRB	PDAP1->PDGFRB	HSPA1A->HIF1A	0.9435403215366612	dx
IFI44L:LIPC->IFI44L:LRP1	0.0079341065291561	0.0113213491813153	0.700809276534865	0.483422048064677	IFI44L	LIPC	IFI44L	LRP1	LIPC->LRP1	IFI44L->IFI44L	0.8276725118184415	dx
PICALM:TGFB1->ERN1:SDC2	0.007933181082981	0.0121844053758921	0.651093002755595	0.51498645313101	PICALM	TGFB1	ERN1	SDC2	TGFB1->SDC2	PICALM->ERN1	0.9377075240336668	dx
IFI44L:GNAI2->HIF1A:UNC5B	0.0079325542366297	0.0043459455145765	1.82527696447725	0.0679592445381788	IFI44L	GNAI2	HIF1A	UNC5B	GNAI2->UNC5B	IFI44L->HIF1A	0.6392776392998175	dx
PICALM:S100A4->FRMD4A:ERBB3	0.0079318840527595	0.0118468308013469	0.669536366794211	0.503153390332048	PICALM	S100A4	FRMD4A	ERBB3	S100A4->ERBB3	PICALM->FRMD4A	0.8498617572918926	dx
PICALM:COL9A2->GPNMB:ITGA9_ITGB1	0.0079318076574923	0.0048587706611491	1.63247212322969	0.102580066377285	PICALM	COL9A2	GPNMB	ITGA9_ITGB1	COL9A2->ITGA9_ITGB1	PICALM->GPNMB	0.2608179187398975	dx
IFI44L:LTBP3->HIF1A:ITGB5	0.0079317797013583	0.0033743799370994	2.35058880422825	0.0187437344187388	IFI44L	LTBP3	HIF1A	ITGB5	LTBP3->ITGB5	IFI44L->HIF1A	0.5566506350205624	dx
HIST:GPI->FRMD4A:AMFR	0.0079312862937625	0.0062523353293415	1.26853181667047	0.204608096010252	HIST	GPI	FRMD4A	AMFR	GPI->AMFR	HIST->FRMD4A	0.8634924290232499	dx
HSPA1A:VCAN->PICALM:TLR2	0.0079300959453996	0.005929071024602	1.3374938354583	0.181061493158368	HSPA1A	VCAN	PICALM	TLR2	VCAN->TLR2	HSPA1A->PICALM	0.9455345021488132	dx
MKI67:PLAU->HSPA1A:ITGB1	0.0079280084456272	0.0060262442586687	1.31558033583236	0.18831493719413	MKI67	PLAU	HSPA1A	ITGB1	PLAU->ITGB1	MKI67->HSPA1A	0.8612219762023405	dx
HIST:C3->TMEM163:C5AR2	0.007927471410101	0.0083958493614453	0.944213154479031	0.345060734427595	HIST	C3	TMEM163	C5AR2	C3->C5AR2	HIST->TMEM163	0.8515815416839086	dx
FRMD4A:NRG1->GPNMB:HLA-DPB1	0.0079254954642701	0.0084793558356992	0.93468131516579	0.349952558968956	FRMD4A	NRG1	GPNMB	HLA-DPB1	NRG1->HLA-DPB1	FRMD4A->GPNMB	0.6294949990122415	dx
IFI44L:CCL4->MKI67:CCR1	0.0079248953667699	0.0121814712610399	0.650569639491433	0.515324334122468	IFI44L	CCL4	MKI67	CCR1	CCL4->CCR1	IFI44L->MKI67	0.705389235276833	dx
TMEM163:SERPING1->TMEM163:LRP1	0.0079239976341811	0.0082494822193522	0.960544846753222	0.336781071444834	TMEM163	SERPING1	TMEM163	LRP1	SERPING1->LRP1	TMEM163->TMEM163	0.8696148149321726	dx
HSPA1A:ADAM10->CD163:AXL	0.0079238631007197	0.035875198025863	0.220873013579112	0.825191310540035	HSPA1A	ADAM10	CD163	AXL	ADAM10->AXL	HSPA1A->CD163	0.984360816385611	dx
FRMD4A:APOE->HSPA1A:SCARB1	0.007922478605911	0.0097852196888316	0.809637275180792	0.418148678029274	FRMD4A	APOE	HSPA1A	SCARB1	APOE->SCARB1	FRMD4A->HSPA1A	0.9386898394528572	dx
ERN1:B2M->HIF1A:LILRB2	0.0079215176122114	0.0108486290228179	0.730186053514246	0.465276466217816	ERN1	B2M	HIF1A	LILRB2	B2M->LILRB2	ERN1->HIF1A	0.8155595138097409	dx
MKI67:SEMA4D->CD163:PLXNB2	0.0079207978566749	0.0057928844802823	1.36733226489075	0.171521182858262	MKI67	SEMA4D	CD163	PLXNB2	SEMA4D->PLXNB2	MKI67->CD163	0.8387185245098341	dx
TMEM163:ADAM10->IFI44L:TSPAN5	0.0079207108787169	0.0074085900524076	1.0691252752125	0.285013223984622	TMEM163	ADAM10	IFI44L	TSPAN5	ADAM10->TSPAN5	TMEM163->IFI44L	0.8808843064871261	dx
HIF1A:JAML->GPNMB:CXADR	0.0079201144549319	0.0033636289632894	2.35463380217376	0.0185409673068187	HIF1A	JAML	GPNMB	CXADR	JAML->CXADR	HIF1A->GPNMB	0.2372137048838465	dx
GPNMB:CXADR->HIF1A:JAML	0.0079201144549319	0.0033636289632894	2.35463380217376	0.0185409673068187	GPNMB	CXADR	HIF1A	JAML	CXADR->JAML	GPNMB->HIF1A	0.1720829536055951	dx
HIF1A:TGFB1->HIST:ENG	0.0079189646250057	0.0065670280848804	1.20586733034353	0.227868649147191	HIF1A	TGFB1	HIST	ENG	TGFB1->ENG	HIF1A->HIST	0.7902386728097641	dx
FRMD4A:APOE->HIF1A:LRP8	0.0079183484289238	0.0059288504799915	1.33556217274266	0.181692421087076	FRMD4A	APOE	HIF1A	LRP8	APOE->LRP8	FRMD4A->HIF1A	0.8531182521309382	dx
ERN1:ADAM10->CD163:IL6R	0.0079168758126013	0.0088387870486727	0.895697087055644	0.370414566594014	ERN1	ADAM10	CD163	IL6R	ADAM10->IL6R	ERN1->CD163	0.8786952046769895	dx
HSPA1A:COPA->HIST:P2RY6	0.0079156979898836	0.0053391023726133	1.48258966347731	0.138183465079937	HSPA1A	COPA	HIST	P2RY6	COPA->P2RY6	HSPA1A->HIST	0.9642312732082272	dx
MKI67:PLAT->ERN1:ITGAM	0.0079139030951469	0.0091489762133769	0.865004226765379	0.387036468870136	MKI67	PLAT	ERN1	ITGAM	PLAT->ITGAM	MKI67->ERN1	0.8056890067337044	dx
GPNMB:EFNB1->ERN1:EPHB2	0.0079115470361108	0.0215748842539065	0.366701714039478	0.713841527881835	GPNMB	EFNB1	ERN1	EPHB2	EFNB1->EPHB2	GPNMB->ERN1	0.8841273318008603	dx
PICALM:GNAI2->AIF1:UNC5B	0.007911119302765	0.0050096565721494	1.57917397905995	0.11429615667518	PICALM	GNAI2	AIF1	UNC5B	GNAI2->UNC5B	PICALM->AIF1	0.7207607520236184	dx
HIST:GAS6->MKI67:MERTK	0.0079097878870055	0.0253165007633159	0.312436065353353	0.75470914500309	HIST	GAS6	MKI67	MERTK	GAS6->MERTK	HIST->MKI67	0.9184065532626798	dx
TMEM163:CD99->AIF1:PILRA	0.0079095440534539	0.0062094247713613	1.2737965825649	0.202735516631216	TMEM163	CD99	AIF1	PILRA	CD99->PILRA	TMEM163->AIF1	0.8728557073457561	dx
PICALM:S100A4->CD163:EGFR	0.0079083402141493	0.0084237118416927	0.938818939058119	0.347823713405785	PICALM	S100A4	CD163	EGFR	S100A4->EGFR	PICALM->CD163	0.6759327224080033	dx
AIF1:HLA-A->IFI44L:LILRB1	0.0079071605982119	0.0115811095245464	0.682763648979616	0.494756203049632	AIF1	HLA-A	IFI44L	LILRB1	HLA-A->LILRB1	AIF1->IFI44L	0.8523023501522897	dx
TMEM163:HLA-DRB5->TMEM163:CD4	0.0079070809948433	0.0084042773526048	0.940840082150862	0.346786816911268	TMEM163	HLA-DRB5	TMEM163	CD4	HLA-DRB5->CD4	TMEM163->TMEM163	0.8696148149321726	dx
HSPA1A:IL1B->IFI44L:SIGIRR	0.0079054899407208	0.0345837364428084	0.228589815730126	0.819187740876931	HSPA1A	IL1B	IFI44L	SIGIRR	IL1B->SIGIRR	HSPA1A->IFI44L	0.9567632671890932	dx
CCL3:TGFB3->CCL3:ACVR1_TGFBR1_TGFBR2	0.0079054792290467	0.009139402567958	0.864988621549803	0.387045034043997	CCL3	TGFB3	CCL3	ACVR1_TGFBR1_TGFBR2	TGFB3->ACVR1_TGFBR1_TGFBR2	CCL3->CCL3	0.7949017758980234	dx
CCL3:TGFB3->CCL3:ACVR1_TGFBR2	0.0079054792290467	0.009139402567958	0.864988621549803	0.387045034043997	CCL3	TGFB3	CCL3	ACVR1_TGFBR2	TGFB3->ACVR1_TGFBR2	CCL3->CCL3	0.7949017758980234	dx
CD163:ACTR2->GPNMB:ADRB2	0.007904407564494	0.0076665201657316	1.03102938407775	0.302527040520096	CD163	ACTR2	GPNMB	ADRB2	ACTR2->ADRB2	CD163->GPNMB	0.5323070427971925	dx
HIF1A:TGFB2->HIST:TGFBR1_TGFBR2	0.0079040883601309	0.0100260990678259	0.788351312575337	0.430491241117121	HIF1A	TGFB2	HIST	TGFBR1_TGFBR2	TGFB2->TGFBR1_TGFBR2	HIF1A->HIST	0.8126212201635082	dx
MKI67:CALR->CD163:TSHR	0.0079028033704956	0.00570114461513	1.38617837364144	0.165692443435429	MKI67	CALR	CD163	TSHR	CALR->TSHR	MKI67->CD163	0.8387185245098341	dx
AIF1:ADAM17->GPNMB:ITGB1	0.0079020109900013	0.0150719002420884	0.524287638789893	0.600078493178213	AIF1	ADAM17	GPNMB	ITGB1	ADAM17->ITGB1	AIF1->GPNMB	0.8013024190343803	dx
PICALM:APP->FRMD4A:APLP2	0.0079015412168323	0.0060539007760629	1.30519833560455	0.19182532080283	PICALM	APP	FRMD4A	APLP2	APP->APLP2	PICALM->FRMD4A	0.8215555597257229	dx
FRMD4A:IL1B->GPNMB:ADRB2	0.0079009317880043	0.0043952767756967	1.7975959629418	0.0722410585689485	FRMD4A	IL1B	GPNMB	ADRB2	IL1B->ADRB2	FRMD4A->GPNMB	0.3101818878414991	dx
CD163:COL9A2->FRMD4A:ITGA9_ITGB1	0.0078998162043349	0.0038242068985912	2.06573975044212	0.0388530597684776	CD163	COL9A2	FRMD4A	ITGA9_ITGB1	COL9A2->ITGA9_ITGB1	CD163->FRMD4A	0.846177544855104	dx
HIF1A:SELPLG->IFI44L:ITGB2	0.0078957992910436	0.0041955182111665	1.88196043817153	0.0598413873595565	HIF1A	SELPLG	IFI44L	ITGB2	SELPLG->ITGB2	HIF1A->IFI44L	0.6689307196315238	dx
HIST:CALM3->IFI44L:KCNQ3	0.0078952394455766	0.0072239905633248	1.09291940186905	0.274429188840782	HIST	CALM3	IFI44L	KCNQ3	CALM3->KCNQ3	HIST->IFI44L	0.866304563175241	dx
TMEM163:LGALS9->IFI44L:CD47	0.0078948748377836	0.0044850693736601	1.76025701723781	0.0783642384577849	TMEM163	LGALS9	IFI44L	CD47	LGALS9->CD47	TMEM163->IFI44L	0.7374042976147654	dx
HSPA1A:ADAM10->CD163:NOTCH1	0.0078940913381048	0.0102460409508652	0.770452838902447	0.441031320234275	HSPA1A	ADAM10	CD163	NOTCH1	ADAM10->NOTCH1	HSPA1A->CD163	0.9456236869581376	dx
IFI44L:PLAU->PICALM:IGF2R	0.0078923694883135	0.0091245038102226	0.864964238326173	0.387058417400392	IFI44L	PLAU	PICALM	IGF2R	PLAU->IGF2R	IFI44L->PICALM	0.7906368785067351	dx
MKI67:GNAS->HIF1A:TSHR	0.0078922573688935	0.0088590535449042	0.890869135048087	0.372999380345442	MKI67	GNAS	HIF1A	TSHR	GNAS->TSHR	MKI67->HIF1A	0.8641741744809034	dx
HIST:APP->GPNMB:LRP1	0.0078908379690392	0.0080794662683304	0.976653371271487	0.328740786953864	HIST	APP	GPNMB	LRP1	APP->LRP1	HIST->GPNMB	0.6462832024669798	dx
AIF1:COL18A1->GPNMB:ITGA5	0.0078902246129637	0.0046442418603329	1.69892629416119	0.089333071998146	AIF1	COL18A1	GPNMB	ITGA5	COL18A1->ITGA5	AIF1->GPNMB	0.5878387547210601	dx
FRMD4A:GSTO1->PICALM:RYR1	0.0078885452901566	0.0109200789364581	0.722389035469308	0.470055326151667	FRMD4A	GSTO1	PICALM	RYR1	GSTO1->RYR1	FRMD4A->PICALM	0.8302192176632254	dx
HIST:B2M->FRMD4A:TFRC	0.0078884722158758	0.0147485003385721	0.534866056533556	0.592742481424166	HIST	B2M	FRMD4A	TFRC	B2M->TFRC	HIST->FRMD4A	0.8944997287376888	dx
AIF1:TGFB1->IFI44L:ENG	0.0078882149981902	0.0090686799065272	0.869830568450501	0.38439300348623	AIF1	TGFB1	IFI44L	ENG	TGFB1->ENG	AIF1->IFI44L	0.8523023501522897	dx
HIST:TNFSF13B->AIF1:CD40	0.0078878045432707	0.0052235156463305	1.51005665098597	0.131028969396216	HIST	TNFSF13B	AIF1	CD40	TNFSF13B->CD40	HIST->AIF1	0.6853969310427771	dx
FRMD4A:CCL3->GPNMB:CCR5	0.0078871289302869	0.0170524513970061	0.462521707094367	0.643707239431008	FRMD4A	CCL3	GPNMB	CCR5	CCL3->CCR5	FRMD4A->GPNMB	0.8149200928054411	dx
MKI67:TGFB1->PICALM:SMAD3	0.0078868854597548	0.0159108473315846	0.495692359771347	0.6201114783528	MKI67	TGFB1	PICALM	SMAD3	TGFB1->SMAD3	MKI67->PICALM	0.8895046753005206	dx
AIF1:TNF->HIF1A:NOTCH1	0.00788657335469	0.0086341182180903	0.913419663187605	0.361021867870581	AIF1	TNF	HIF1A	NOTCH1	TNF->NOTCH1	AIF1->HIF1A	0.7861029099788901	dx
MKI67:HSP90B1->HSPA1A:TLR1	0.0078864321080227	0.0168625150121478	0.467690146003803	0.640006188906795	MKI67	HSP90B1	HSPA1A	TLR1	HSP90B1->TLR1	MKI67->HSPA1A	0.8612219762023405	dx
TMEM163:F8->CD163:LDLR	0.0078862511281907	0.0070788444160475	1.11405911257391	0.265253827964789	TMEM163	F8	CD163	LDLR	F8->LDLR	TMEM163->CD163	0.880937998533874	dx
FRMD4A:HSP90B1->HIF1A:TLR7	0.0078857031690525	0.0057658183895964	1.36766416078611	0.171417223054532	FRMD4A	HSP90B1	HIF1A	TLR7	HSP90B1->TLR7	FRMD4A->HIF1A	0.8531182521309382	dx
MKI67:LRPAP1->TMEM163:SORT1	0.007884572338735	0.0169613751746226	0.464854544962357	0.642035623761019	MKI67	LRPAP1	TMEM163	SORT1	LRPAP1->SORT1	MKI67->TMEM163	0.8724244355116134	dx
GPNMB:SERPINF1->GPNMB:PLXDC2	0.0078832362249718	0.0427619406938019	0.184351694452317	0.853737562494004	GPNMB	SERPINF1	GPNMB	PLXDC2	SERPINF1->PLXDC2	GPNMB->GPNMB	0.917968601678506	dx
CD163:LTBP3->IFI44L:ITGB5	0.0078823211624432	0.0090435642634931	0.87159453206546	0.383429614700981	CD163	LTBP3	IFI44L	ITGB5	LTBP3->ITGB5	CD163->IFI44L	0.8479774040609221	dx
HIF1A:HLA-B->HIST:CANX	0.0078806005782259	0.0137376174819038	0.573651187231474	0.566203866001303	HIF1A	HLA-B	HIST	CANX	HLA-B->CANX	HIF1A->HIST	0.8378054014777767	dx
ERN1:LTBP3->HIST:ITGB5	0.0078800956997303	0.0161435624217284	0.488126195066099	0.625460457696076	ERN1	LTBP3	HIST	ITGB5	LTBP3->ITGB5	ERN1->HIST	0.8693154192117047	dx
FRMD4A:TF->PICALM:ADRB2	0.0078799588910407	0.0111346971140937	0.707694049536987	0.479135273453975	FRMD4A	TF	PICALM	ADRB2	TF->ADRB2	FRMD4A->PICALM	0.8302192176632254	dx
HSPA1A:PTPN6->MKI67:CLEC12A	0.0078794400471107	0.0055945648026689	1.40840982722225	0.159009750952111	HSPA1A	PTPN6	MKI67	CLEC12A	PTPN6->CLEC12A	HSPA1A->MKI67	0.8157514833239748	dx
CD163:FARP2->FRMD4A:PLXNA1	0.0078785059866539	0.0050045448310062	1.57427023889199	0.115424987067183	CD163	FARP2	FRMD4A	PLXNA1	FARP2->PLXNA1	CD163->FRMD4A	0.8862986671515068	dx
GPNMB:LGALS9->HSPA1A:LRP1	0.0078780865274986	0.0087784991976454	0.897429771322601	0.369489632286637	GPNMB	LGALS9	HSPA1A	LRP1	LGALS9->LRP1	GPNMB->HSPA1A	0.8771131058918905	dx
PICALM:GRN->HSPA1A:TNFRSF1B	0.0078766372633625	0.0110617628335532	0.712059857174904	0.476427710890826	PICALM	GRN	HSPA1A	TNFRSF1B	GRN->TNFRSF1B	PICALM->HSPA1A	0.9461654187478448	dx
CD163:PDGFB->FRMD4A:ITGAV	0.0078752113212037	0.0299807498911818	0.262675595166487	0.792800628643199	CD163	PDGFB	FRMD4A	ITGAV	PDGFB->ITGAV	CD163->FRMD4A	0.9788822126874254	dx
GPNMB:WNT2B->HIST:FZD8_LRP6	0.0078746706591528	0.0133214809982023	0.591125765987693	0.554436157024528	GPNMB	WNT2B	HIST	FZD8_LRP6	WNT2B->FZD8_LRP6	GPNMB->HIST	0.7386243713766198	dx
CD163:CALM1->FRMD4A:TRPC5	0.0078729057448938	0.0070512443330576	1.11652715081565	0.264196554992575	CD163	CALM1	FRMD4A	TRPC5	CALM1->TRPC5	CD163->FRMD4A	0.931160000107884	dx
HIF1A:CALCB->HIST:ADRB2	0.0078727677043564	0.005603232067386	1.40504044981117	0.160009250362982	HIF1A	CALCB	HIST	ADRB2	CALCB->ADRB2	HIF1A->HIST	0.7861657959115848	dx
CD163:TGFB1->IFI44L:CXCR4	0.0078710984430718	0.0072568437261923	1.08464488695857	0.278078966300702	CD163	TGFB1	IFI44L	CXCR4	TGFB1->CXCR4	CD163->IFI44L	0.8479774040609221	dx
GPNMB:CALCB->HIST:TSHR	0.0078707048020007	0.0057146876945803	1.37727645370108	0.168426792221025	GPNMB	CALCB	HIST	TSHR	CALCB->TSHR	GPNMB->HIST	0.4722721108509143	dx
MKI67:LMAN1->MKI67:MCFD2	0.0078687552162338	0.0087063890627693	0.903790901084651	0.366106287381173	MKI67	LMAN1	MKI67	MCFD2	LMAN1->MCFD2	MKI67->MKI67	0.8831825661006574	dx
GPNMB:CALCB->FRMD4A:CALCR	0.0078680292444012	0.0046692117976463	1.68508724499657	0.091971740157087	GPNMB	CALCB	FRMD4A	CALCR	CALCB->CALCR	GPNMB->FRMD4A	0.3609541309887487	dx
HIF1A:SLIT2->HIF1A:PLXNA1	0.0078657680643001	0.009489933700752	0.828853847912215	0.407187113587105	HIF1A	SLIT2	HIF1A	PLXNA1	SLIT2->PLXNA1	HIF1A->HIF1A	0.8176846915123166	dx
CD163:ADAM10->TMEM163:TSPAN15	0.0078657095485801	0.0090473414047417	0.869394576450676	0.384631348563125	CD163	ADAM10	TMEM163	TSPAN15	ADAM10->TSPAN15	CD163->TMEM163	0.8653334554699594	dx
CCL3:B2M->IFI44L:TFRC	0.0078651672735812	0.0129851569361477	0.605704444871702	0.544711031910524	CCL3	B2M	IFI44L	TFRC	B2M->TFRC	CCL3->IFI44L	0.899312143608156	dx
AIF1:SEMA6B->ERN1:PLXNA4	0.0078626914464123	0.0167539285859064	0.469304342924475	0.638852111435307	AIF1	SEMA6B	ERN1	PLXNA4	SEMA6B->PLXNA4	AIF1->ERN1	0.9531791087380836	dx
TMEM163:RTN4->CCL3:RTN4RL1	0.0078608437612157	0.0044517280068972	1.7657960569551	0.0774300702782786	TMEM163	RTN4	CCL3	RTN4RL1	RTN4->RTN4RL1	TMEM163->CCL3	0.8629525236630288	dx
IFI44L:SDC2->AIF1:PTPRJ	0.007860741589867	0.0095328752465469	0.824592936188316	0.40960273310053	IFI44L	SDC2	AIF1	PTPRJ	SDC2->PTPRJ	IFI44L->AIF1	0.8911420712185651	dx
PICALM:TGFB1->AIF1:CXCR4	0.0078602609233475	0.0187794852767404	0.418555716917493	0.675540858798534	PICALM	TGFB1	AIF1	CXCR4	TGFB1->CXCR4	PICALM->AIF1	0.9019178209345088	dx
HIF1A:ADAM17->TMEM163:ITGA5	0.0078600192631861	0.0074189860795815	1.05944655763923	0.289396455844194	HIF1A	ADAM17	TMEM163	ITGA5	ADAM17->ITGA5	HIF1A->TMEM163	0.7782582637752654	dx
MKI67:TGFB1->ERN1:ITGB1	0.0078574973915976	0.0083046906318754	0.946151727969082	0.344071203149806	MKI67	TGFB1	ERN1	ITGB1	TGFB1->ITGB1	MKI67->ERN1	0.8056890067337044	dx
HIF1A:GAS6->AIF1:AXL	0.0078570799403919	0.0103325453899302	0.760420558911769	0.447003238145607	HIF1A	GAS6	AIF1	AXL	GAS6->AXL	HIF1A->AIF1	0.8259667025104755	dx
HIF1A:APOE->PICALM:TREM2	0.0078553711653277	0.0108174627245816	0.726175015835941	0.467731486118512	HIF1A	APOE	PICALM	TREM2	APOE->TREM2	HIF1A->PICALM	0.7941543661589237	dx
ERN1:FARP2->IFI44L:PLXNA1	0.0078546254001439	0.0099590339028031	0.788693509511311	0.430291162323581	ERN1	FARP2	IFI44L	PLXNA1	FARP2->PLXNA1	ERN1->IFI44L	0.8005688770630482	dx
MKI67:JAM2->PICALM:ITGAV_ITGB1	0.0078540729925266	0.00444182089489	1.7682101954093	0.0770257703927743	MKI67	JAM2	PICALM	ITGAV_ITGB1	JAM2->ITGAV_ITGB1	MKI67->PICALM	0.8747882512553108	dx
CCL3:PLAU->IFI44L:LRP1	0.0078539660304535	0.0066732138629167	1.17693905692103	0.239219831634247	CCL3	PLAU	IFI44L	LRP1	PLAU->LRP1	CCL3->IFI44L	0.899312143608156	dx
GPNMB:HGF->HIST:ST14	0.0078494687047363	0.0059017645824169	1.33002063961043	0.183511471066803	GPNMB	HGF	HIST	ST14	HGF->ST14	GPNMB->HIST	0.4973234846557435	dx
GPNMB:ADAM9->TMEM163:ITGA6	0.0078487027766411	0.0081634029256542	0.961449881638927	0.336326013770159	GPNMB	ADAM9	TMEM163	ITGA6	ADAM9->ITGA6	GPNMB->TMEM163	0.7413137396940875	dx
FRMD4A:LPL->IFI44L:LRP1	0.0078473234995031	0.0096984743222431	0.80912968769794	0.418440553403248	FRMD4A	LPL	IFI44L	LRP1	LPL->LRP1	FRMD4A->IFI44L	0.808515144987475	dx
ERN1:GAS6->AIF1:MERTK	0.007847009437974	0.0074956093131242	1.04688079516558	0.295154560411109	ERN1	GAS6	AIF1	MERTK	GAS6->MERTK	ERN1->AIF1	0.913921936461046	dx
HIF1A:F8->GPNMB:LRP1	0.0078451187734136	0.0057636422894723	1.36113908174754	0.173469741091491	HIF1A	F8	GPNMB	LRP1	F8->LRP1	HIF1A->GPNMB	0.5020676066533397	dx
CD163:JAM3->PICALM:ITGAM_ITGB2	0.0078445747689266	0.0050833137178653	1.54320099138419	0.12278201685412	CD163	JAM3	PICALM	ITGAM_ITGB2	JAM3->ITGAM_ITGB2	CD163->PICALM	0.5377637509932908	dx
AIF1:TOR2A->GPNMB:ATP5F1B	0.0078444710501719	0.0113569227498607	0.690721529321676	0.489740556998058	AIF1	TOR2A	GPNMB	ATP5F1B	TOR2A->ATP5F1B	AIF1->GPNMB	0.7602664635282114	dx
CD163:CALM3->CD163:PDE1B	0.00784350918617	0.0233546603732554	0.335843427427961	0.736988939885008	CD163	CALM3	CD163	PDE1B	CALM3->PDE1B	CD163->CD163	0.9389232487480929	dx
HIST:INHBA->AIF1:SMAD3	0.0078430587177615	0.0154391974766664	0.50799652829203	0.611455777914652	HIST	INHBA	AIF1	SMAD3	INHBA->SMAD3	HIST->AIF1	0.8875715801186272	dx
GPNMB:HLA-DQA1->PICALM:CD4	0.0078425236664021	0.0094152512885827	0.832959570172304	0.404867531292138	GPNMB	HLA-DQA1	PICALM	CD4	HLA-DQA1->CD4	GPNMB->PICALM	0.6323776632715395	dx
TMEM163:CCL3->PICALM:CCR5	0.0078410810301916	0.0178510101002166	0.43925139172357	0.660479390916712	TMEM163	CCL3	PICALM	CCR5	CCL3->CCR5	TMEM163->PICALM	0.8964895033897646	dx
PICALM:LMAN1->HIF1A:MCFD2	0.0078407069499742	0.0081894340159935	0.957417439918524	0.338356599315055	PICALM	LMAN1	HIF1A	MCFD2	LMAN1->MCFD2	PICALM->HIF1A	0.7550228045851228	dx
ERN1:SPON1->PICALM:APP	0.0078386659167297	0.0057112971834519	1.37248433498465	0.169912712184174	ERN1	SPON1	PICALM	APP	SPON1->APP	ERN1->PICALM	0.8851570706166523	dx
MKI67:LAMB3->MKI67:CD151	0.0078371999192716	0.0090618104666781	0.864860277986443	0.387115481861058	MKI67	LAMB3	MKI67	CD151	LAMB3->CD151	MKI67->MKI67	0.8831825661006574	dx
HSPA1A:ADAM9->IFI44L:ITGAV	0.0078342113382456	0.018120820519994	0.432332042006682	0.665500102205927	HSPA1A	ADAM9	IFI44L	ITGAV	ADAM9->ITGAV	HSPA1A->IFI44L	0.947185207539229	dx
HIF1A:TNFSF13B->HIST:TFRC	0.0078330750724879	0.0116094231074639	0.674716994977286	0.49985558493362	HIF1A	TNFSF13B	HIST	TFRC	TNFSF13B->TFRC	HIF1A->HIST	0.8126212201635082	dx
AIF1:TNFSF13B->PICALM:TFRC	0.0078329978116284	0.0079615692219765	0.983850996359724	0.325188780955858	AIF1	TNFSF13B	PICALM	TFRC	TNFSF13B->TFRC	AIF1->PICALM	0.8983743397104126	dx
CCL3:MELTF->AIF1:TFRC	0.0078324549402253	0.0166898232245703	0.469295260640903	0.638858602412907	CCL3	MELTF	AIF1	TFRC	MELTF->TFRC	CCL3->AIF1	0.9147106744794544	dx
FRMD4A:APP->PICALM:LRP10	0.0078321048595731	0.0034485356480276	2.27113930634663	0.0231385461892877	FRMD4A	APP	PICALM	LRP10	APP->LRP10	FRMD4A->PICALM	0.3638783514940226	dx
HIST:ADAM10->IFI44L:TSPAN17	0.0078314347394452	0.0053873027496657	1.45368380121781	0.146033991258696	HIST	ADAM10	IFI44L	TSPAN17	ADAM10->TSPAN17	HIST->IFI44L	0.866304563175241	dx
FRMD4A:SIRPB2->ERN1:CD47	0.0078306585040166	0.0296133284452191	0.264430204747243	0.79144843954481	FRMD4A	SIRPB2	ERN1	CD47	SIRPB2->CD47	FRMD4A->ERN1	0.9575688737117096	dx
GPNMB:PDGFA->FRMD4A:PDGFRB	0.0078290875569567	0.0126888761362511	0.617004017762432	0.5372320756464	GPNMB	PDGFA	FRMD4A	PDGFRB	PDGFA->PDGFRB	GPNMB->FRMD4A	0.7628707155927508	dx
CD163:F11R->PICALM:ITGAL_ITGB2	0.0078288519533031	0.0091356099669728	0.856959960156586	0.391467013343001	CD163	F11R	PICALM	ITGAL_ITGB2	F11R->ITGAL_ITGB2	CD163->PICALM	0.7544060661994675	dx
TMEM163:ARF1->MKI67:INSR	0.0078285390026472	0.0116579979864167	0.671516585589448	0.501891497273286	TMEM163	ARF1	MKI67	INSR	ARF1->INSR	TMEM163->MKI67	0.7990650387572834	dx
HIF1A:ADAM17->FRMD4A:NOTCH1	0.0078282094596015	0.0110985308607409	0.705337450318985	0.480600259693308	HIF1A	ADAM17	FRMD4A	NOTCH1	ADAM17->NOTCH1	HIF1A->FRMD4A	0.9186066609674624	dx
FRMD4A:ZP3->GPNMB:MERTK	0.0078265402270159	0.0074198567624303	1.0548101503313	0.291512161400978	FRMD4A	ZP3	GPNMB	MERTK	ZP3->MERTK	FRMD4A->GPNMB	0.5710739421215654	dx
CD163:HAVCR1->FRMD4A:CD300LB	0.007825175165815	0.0116736676869435	0.670327045078315	0.502649330209238	CD163	HAVCR1	FRMD4A	CD300LB	HAVCR1->CD300LB	CD163->FRMD4A	0.931160000107884	dx
TMEM163:APP->CD163:LRP1	0.0078244423559859	0.0279357881907856	0.280086686745669	0.779410998533453	TMEM163	APP	CD163	LRP1	APP->LRP1	TMEM163->CD163	0.9547666442343689	dx
HIST:ADAM10->HIST:TSPAN15	0.0078241969476437	0.0096979158242773	0.806791592071459	0.419786564039969	HIST	ADAM10	HIST	TSPAN15	ADAM10->TSPAN15	HIST->HIST	0.8903658084264111	dx
HSPA1A:ADAM10->GPNMB:TSPAN15	0.007823649641133	0.0062553946552328	1.25070440353245	0.21104234328436	HSPA1A	ADAM10	GPNMB	TSPAN15	ADAM10->TSPAN15	HSPA1A->GPNMB	0.825035936737584	dx
HSPA1A:C3->ERN1:ITGAM	0.0078231933356952	0.0284413612634628	0.275063955737775	0.783267102963864	HSPA1A	C3	ERN1	ITGAM	C3->ITGAM	HSPA1A->ERN1	0.8999358201576922	dx
AIF1:ADAM10->HIF1A:TREM2	0.0078215091007881	0.0051456988287365	1.52000911073699	0.128508685858817	AIF1	ADAM10	HIF1A	TREM2	ADAM10->TREM2	AIF1->HIF1A	0.7861029099788901	dx
HIST:APOE->HIF1A:LRP8	0.0078193882414807	0.006703671747374	1.16643364057075	0.243439163876112	HIST	APOE	HIF1A	LRP8	APOE->LRP8	HIST->HIF1A	0.7572168467527682	dx
HIST:ARF1->PICALM:INSR	0.0078174257274424	0.0092569646125131	0.844491261949429	0.398394944160978	HIST	ARF1	PICALM	INSR	ARF1->INSR	HIST->PICALM	0.776172422598902	dx
CD163:NAMPT->IFI44L:ITGA5_ITGB1	0.0078160338644076	0.006804611578626	1.14863776926791	0.250705376231181	CD163	NAMPT	IFI44L	ITGA5_ITGB1	NAMPT->ITGA5_ITGB1	CD163->IFI44L	0.8390388878914129	dx
GPNMB:MFNG->HIF1A:NOTCH1	0.0078147130005294	0.0081267086618888	0.961608607575342	0.336246246087134	GPNMB	MFNG	HIF1A	NOTCH1	MFNG->NOTCH1	GPNMB->HIF1A	0.7033342898130294	dx
FRMD4A:PROS1->HIST:AXL	0.0078145235669053	0.0076861806120365	1.01669788433905	0.309297172513464	FRMD4A	PROS1	HIST	AXL	PROS1->AXL	FRMD4A->HIST	0.8415557000154034	dx
CCL3:POMC->GPNMB:OPRM1	0.0078133362180195	0.0190191642537168	0.410813856686295	0.68120903178911	CCL3	POMC	GPNMB	OPRM1	POMC->OPRM1	CCL3->GPNMB	0.9272950951784004	dx
FRMD4A:SERPINE1->AIF1:ITGB5	0.0078130495270861	0.0085412393314694	0.914744245404726	0.360325910710651	FRMD4A	SERPINE1	AIF1	ITGB5	SERPINE1->ITGB5	FRMD4A->AIF1	0.798925069721435	dx
AIF1:HMGB1->GPNMB:CXCR4	0.0078129029140403	0.0074569025053454	1.04774105715337	0.294757925776081	AIF1	HMGB1	GPNMB	CXCR4	HMGB1->CXCR4	AIF1->GPNMB	0.688560746037926	dx
HSPA1A:VEGFA->FRMD4A:SIRPA	0.007811911179188	0.0087523503485929	0.892550100036142	0.372098151778016	HSPA1A	VEGFA	FRMD4A	SIRPA	VEGFA->SIRPA	HSPA1A->FRMD4A	0.9814090404282488	dx
MKI67:MFGE8->MKI67:ITGB5	0.0078108022345297	0.0069828142655043	1.11857510991173	0.263321446876714	MKI67	MFGE8	MKI67	ITGB5	MFGE8->ITGB5	MKI67->MKI67	0.8831825661006574	dx
HSPA1A:SPON1->PICALM:APP	0.0078104585659771	0.0078386481058316	0.996403775309994	0.319053999410447	HSPA1A	SPON1	PICALM	APP	SPON1->APP	HSPA1A->PICALM	0.9455345021488132	dx
IFI44L:LYZ->AIF1:ITGAL	0.0078087641434826	0.0810084930914028	0.0963943883596492	0.923207348811276	IFI44L	LYZ	AIF1	ITGAL	LYZ->ITGAL	IFI44L->AIF1	0.9592892600522988	dx
HSPA1A:LGALS9->CD163:PTPRC	0.0078082744603745	0.0251507130788342	0.310459366933246	0.756211654410747	HSPA1A	LGALS9	CD163	PTPRC	LGALS9->PTPRC	HSPA1A->CD163	0.982845891642748	dx
FRMD4A:HLA-F->CD163:LILRB1	0.0078074331111984	0.0081883924954033	0.95347568104256	0.340349112133285	FRMD4A	HLA-F	CD163	LILRB1	HLA-F->LILRB1	FRMD4A->CD163	0.9386718587545828	dx
HIST:PDGFC->TMEM163:FLT1	0.0078069233938617	0.0072395041298406	1.07837819467251	0.280865013976607	HIST	PDGFC	TMEM163	FLT1	PDGFC->FLT1	HIST->TMEM163	0.8515815416839086	dx
GPNMB:MTMR4->CD163:SMAD3	0.0078064260735318	0.0102232482456232	0.763595472395383	0.445108348227787	GPNMB	MTMR4	CD163	SMAD3	MTMR4->SMAD3	GPNMB->CD163	0.6496050810151404	dx
TMEM163:TNF->CD163:TNFRSF1B	0.0078058740176056	0.0049522732625394	1.576220374722	0.114975024543165	TMEM163	TNF	CD163	TNFRSF1B	TNF->TNFRSF1B	TMEM163->CD163	0.880937998533874	dx
PICALM:LRPAP1->CD163:LDLR	0.0078056743331761	0.0083710244082951	0.932463453987934	0.351097065103588	PICALM	LRPAP1	CD163	LDLR	LRPAP1->LDLR	PICALM->CD163	0.6778899299189985	dx
ERN1:FARP2->HSPA1A:PLXNA1	0.0078054027363662	0.0124812320459372	0.625371173906424	0.531727476780268	ERN1	FARP2	HSPA1A	PLXNA1	FARP2->PLXNA1	ERN1->HSPA1A	0.8627993804571741	dx
FRMD4A:PLAU->TMEM163:ITGAM	0.0078052594160114	0.007175169459555	1.08781534150629	0.276676635429464	FRMD4A	PLAU	TMEM163	ITGAM	PLAU->ITGAM	FRMD4A->TMEM163	0.7344221293995793	dx
FRMD4A:APP->MKI67:NOTCH2	0.0078032549202392	0.0101304884220021	0.770274304177832	0.441137195509087	FRMD4A	APP	MKI67	NOTCH2	APP->NOTCH2	FRMD4A->MKI67	0.8642269165566996	dx
HIF1A:LAMA2->PICALM:ITGA9_ITGB1	0.0078026898693035	0.0052529591657712	1.48538940111063	0.137440701673867	HIF1A	LAMA2	PICALM	ITGA9_ITGB1	LAMA2->ITGA9_ITGB1	HIF1A->PICALM	0.6149004787780326	dx
IFI44L:SEMA6A->FRMD4A:PLXNA2	0.0078019123185343	0.0059313874952762	1.31536041520601	0.188388802569627	IFI44L	SEMA6A	FRMD4A	PLXNA2	SEMA6A->PLXNA2	IFI44L->FRMD4A	0.7931116088446416	dx
MKI67:SLIT2->HIF1A:APP	0.0078006504816652	0.0070103505145684	1.11273330277201	0.265822988101715	MKI67	SLIT2	HIF1A	APP	SLIT2->APP	MKI67->HIF1A	0.8641741744809034	dx
MKI67:C3->PICALM:LRP1	0.007800435205679	0.0790833712472725	0.0986355928263243	0.921427608816918	MKI67	C3	PICALM	LRP1	C3->LRP1	MKI67->PICALM	0.9725088835061289	dx
HSPA1A:NECTIN3->MKI67:PVR	0.0078001320713583	0.0088741812250111	0.878969211195994	0.379417969894048	HSPA1A	NECTIN3	MKI67	PVR	NECTIN3->PVR	HSPA1A->MKI67	0.8950547185724743	dx
IFI44L:AFDN->FRMD4A:EPHB3	0.0077993624688097	0.0121730426831309	0.640707723765556	0.521712595030762	IFI44L	AFDN	FRMD4A	EPHB3	AFDN->EPHB3	IFI44L->FRMD4A	0.8796638541482016	dx
GPNMB:TNFSF10->CCL3:TNFRSF10D	0.0077987337026947	0.0296388217503559	0.263125631929047	0.792453748418284	GPNMB	TNFSF10	CCL3	TNFRSF10D	TNFSF10->TNFRSF10D	GPNMB->CCL3	0.95982007678568	dx
AIF1:SEMA4D->HIST:CD72	0.0077983439640645	0.0090176596085307	0.864785798378025	0.387156367324345	AIF1	SEMA4D	HIST	CD72	SEMA4D->CD72	AIF1->HIST	0.845334439808484	dx
TMEM163:CALM3->HIF1A:PDE1C	0.0077981351181113	0.0092673745361935	0.84146109425662	0.400089671863363	TMEM163	CALM3	HIF1A	PDE1C	CALM3->PDE1C	TMEM163->HIF1A	0.7616561324072944	dx
GPNMB:PTPN6->MKI67:CLEC12A	0.0077976075499846	0.0079630699325639	0.979221282246594	0.327470655190152	GPNMB	PTPN6	MKI67	CLEC12A	PTPN6->CLEC12A	GPNMB->MKI67	0.8364725860324745	dx
TMEM163:HLA-F->CD163:LILRB1	0.0077969378959716	0.0070727258489902	1.10239504010816	0.270289966890924	TMEM163	HLA-F	CD163	LILRB1	HLA-F->LILRB1	TMEM163->CD163	0.880937998533874	dx
IFI44L:APP->TMEM163:LRP6	0.0077967119123735	0.0100954752700861	0.772297658484285	0.439938151922628	IFI44L	APP	TMEM163	LRP6	APP->LRP6	IFI44L->TMEM163	0.9165612252182856	dx
HSPA1A:LAMB2->HSPA1A:RPSA	0.0077949605287113	0.0063033334809982	1.23664098563238	0.216220396806912	HSPA1A	LAMB2	HSPA1A	RPSA	LAMB2->RPSA	HSPA1A->HSPA1A	0.8997659888466577	dx
TMEM163:COL9A2->CD163:CD44	0.0077946147870715	0.0057270779694807	1.36101076825017	0.173510286503898	TMEM163	COL9A2	CD163	CD44	COL9A2->CD44	TMEM163->CD163	0.880937998533874	dx
PICALM:TNFSF13B->HIF1A:TNFRSF13C	0.0077931020566565	0.0076791268311566	1.01484221162196	0.310181048544793	PICALM	TNFSF13B	HIF1A	TNFRSF13C	TNFSF13B->TNFRSF13C	PICALM->HIF1A	0.7401646517500438	dx
FRMD4A:COL4A2->HIST:ITGA9_ITGB1	0.0077925033858129	0.0126301088875695	0.616978321816551	0.537249024544573	FRMD4A	COL4A2	HIST	ITGA9_ITGB1	COL4A2->ITGA9_ITGB1	FRMD4A->HIST	0.8741581333540736	dx
ERN1:LGALS9->IFI44L:CD47	0.0077923132354562	0.0258662731868307	0.301253805647717	0.763220963321825	ERN1	LGALS9	IFI44L	CD47	LGALS9->CD47	ERN1->IFI44L	0.8839461296925539	dx
CD163:ICAM1->TMEM163:ITGAL_ITGB2	0.0077921224118636	0.0054239958371817	1.43660184221534	0.150831159865193	CD163	ICAM1	TMEM163	ITGAL_ITGB2	ICAM1->ITGAL_ITGB2	CD163->TMEM163	0.8653334554699594	dx
TMEM163:CD14->HIF1A:ITGB1	0.0077918042376141	0.016004937471776	0.486837530690429	0.626373471413078	TMEM163	CD14	HIF1A	ITGB1	CD14->ITGB1	TMEM163->HIF1A	0.8314880790701926	dx
GPNMB:F11R->FRMD4A:ITGAL_ITGB2	0.0077917776589009	0.0101515585623915	0.767544964747296	0.442757569725854	GPNMB	F11R	FRMD4A	ITGAL_ITGB2	F11R->ITGAL_ITGB2	GPNMB->FRMD4A	0.703812032914864	dx
GPNMB:POMC->HIST:OPRM1	0.0077915253120057	0.022551140455473	0.345504713049438	0.729714967683299	GPNMB	POMC	HIST	OPRM1	POMC->OPRM1	GPNMB->HIST	0.8294280140591341	dx
MKI67:TGFB2->IFI44L:ACVR1B_TGFBR2	0.0077909925288273	0.0083094567880926	0.937605517124982	0.348447175045211	MKI67	TGFB2	IFI44L	ACVR1B_TGFBR2	TGFB2->ACVR1B_TGFBR2	MKI67->IFI44L	0.6827959149217292	dx
AIF1:ANXA1->AIF1:FPR1	0.0077896470508718	0.0085476172123804	0.911323806076535	0.3621247866677	AIF1	ANXA1	AIF1	FPR1	ANXA1->FPR1	AIF1->AIF1	0.828343626759256	dx
FRMD4A:SORBS1->AIF1:INSR	0.0077889432240613	0.0041108606867084	1.89472322651197	0.0581290789630129	FRMD4A	SORBS1	AIF1	INSR	SORBS1->INSR	FRMD4A->AIF1	0.4646984089524328	dx
GPNMB:NAMPT->AIF1:ITGA5_ITGB1	0.0077881075766907	0.0047663149191014	1.63398929967451	0.102261097411177	GPNMB	NAMPT	AIF1	ITGA5_ITGB1	NAMPT->ITGA5_ITGB1	GPNMB->AIF1	0.5354080748115272	dx
HIF1A:MAML2->PICALM:NOTCH1	0.0077874373349127	0.011427200223262	0.681482531395584	0.495566216411936	HIF1A	MAML2	PICALM	NOTCH1	MAML2->NOTCH1	HIF1A->PICALM	0.8012510391063428	dx
CD163:RPS19->TMEM163:C5AR1	0.0077872964400174	0.0093104659045966	0.836402444282925	0.402928537983217	CD163	RPS19	TMEM163	C5AR1	RPS19->C5AR1	CD163->TMEM163	0.8655501927046884	dx
CD163:ICAM2->FRMD4A:ITGAL_ITGB2	0.0077868527955083	0.0043364811784322	1.79566161482189	0.0725483501744884	CD163	ICAM2	FRMD4A	ITGAL_ITGB2	ICAM2->ITGAL_ITGB2	CD163->FRMD4A	0.8641622340934182	dx
HIST:APP->AIF1:LRP6	0.0077864331265054	0.0060578669904523	1.28534237195657	0.198672669550707	HIST	APP	AIF1	LRP6	APP->LRP6	HIST->AIF1	0.747780656645493	dx
GPNMB:PROS1->IFI44L:AXL	0.0077861827336471	0.0074272347768925	1.04832861321031	0.294487231027125	GPNMB	PROS1	IFI44L	AXL	PROS1->AXL	GPNMB->IFI44L	0.8743556044870796	dx
PICALM:ADAM10->AIF1:NOTCH2	0.0077845683163747	0.0089581877381648	0.868989191107253	0.384853042875183	PICALM	ADAM10	AIF1	NOTCH2	ADAM10->NOTCH2	PICALM->AIF1	0.8376386142339762	dx
GPNMB:TF->AIF1:TFRC	0.0077843931775518	0.0037036872763492	2.10179548021263	0.0355711952472138	GPNMB	TF	AIF1	TFRC	TF->TFRC	GPNMB->AIF1	0.464437194103496	dx
CD163:CXCL12->HIF1A:ITGA4	0.0077841928326314	0.0070435620801211	1.10515002836428	0.269094585855594	CD163	CXCL12	HIF1A	ITGA4	CXCL12->ITGA4	CD163->HIF1A	0.7090431664085611	dx
MKI67:GDF11->PICALM:BMPR1A	0.0077835570364734	0.0065108346118472	1.19547761546735	0.231900476870916	MKI67	GDF11	PICALM	BMPR1A	GDF11->BMPR1A	MKI67->PICALM	0.8838318523026315	dx
HIST:WNT5A->HIST:LRP6	0.007783010833069	0.0123581029525509	0.629790095045496	0.528831926976572	HIST	WNT5A	HIST	LRP6	WNT5A->LRP6	HIST->HIST	0.901347172702175	dx
CD163:SERPING1->HIST:LRP1	0.0077824387419736	0.0039270191142532	1.98176747185341	0.0475052716543507	CD163	SERPING1	HIST	LRP1	SERPING1->LRP1	CD163->HIST	0.4931180126432557	dx
CD163:F13A1->TMEM163:ITGA4	0.0077820063546176	0.0069381290561994	1.12162894226711	0.262020240542342	CD163	F13A1	TMEM163	ITGA4	F13A1->ITGA4	CD163->TMEM163	0.8653334554699594	dx
HIF1A:APOC1->HIF1A:VLDLR	0.0077809502323139	0.0052642885731497	1.47806301349061	0.139390912762985	HIF1A	APOC1	HIF1A	VLDLR	APOC1->VLDLR	HIF1A->HIF1A	0.6172823847385527	dx
PICALM:TNFSF10->HIF1A:TNFRSF10D	0.0077809148255592	0.0074734990074077	1.041134121761	0.297813305215889	PICALM	TNFSF10	HIF1A	TNFRSF10D	TNFSF10->TNFRSF10D	PICALM->HIF1A	0.7401646517500438	dx
TMEM163:LGALS9->HIF1A:CD47	0.0077797491996956	0.0051530975684783	1.50972286014623	0.131114155616313	TMEM163	LGALS9	HIF1A	CD47	LGALS9->CD47	TMEM163->HIF1A	0.7089013270790563	dx
CD163:SERPINE1->CD163:PLAUR	0.0077766798641552	0.00512115745233	1.51853949747571	0.12887845028509	CD163	SERPINE1	CD163	PLAUR	SERPINE1->PLAUR	CD163->CD163	0.6852237417086395	dx
ERN1:HLA-C->HSPA1A:LILRA1	0.0077761422415721	0.0085371582670604	0.910858390850677	0.362369991795592	ERN1	HLA-C	HSPA1A	LILRA1	HLA-C->LILRA1	ERN1->HSPA1A	0.8627993804571741	dx
PICALM:AGTRAP->HIST:RACK1	0.0077750726551175	0.0060645344655063	1.28205597632273	0.19982301071878	PICALM	AGTRAP	HIST	RACK1	AGTRAP->RACK1	PICALM->HIST	0.604837545648281	dx
HIST:NAMPT->GPNMB:ITGA5_ITGB1	0.0077750719766462	0.004678472161825	1.66188270608695	0.0965362948552212	HIST	NAMPT	GPNMB	ITGA5_ITGB1	NAMPT->ITGA5_ITGB1	HIST->GPNMB	0.3535225694353272	dx
FRMD4A:HLA-B->HIST:CANX	0.0077733377017437	0.0108804137645854	0.714434016015563	0.474958844209894	FRMD4A	HLA-B	HIST	CANX	HLA-B->CANX	FRMD4A->HIST	0.8741581333540736	dx
AIF1:TGFB1->GPNMB:ACVR1B_TGFBR2	0.0077721804177563	0.0063260381639347	1.22860156963109	0.219221226704184	AIF1	TGFB1	GPNMB	ACVR1B_TGFBR2	TGFB1->ACVR1B_TGFBR2	AIF1->GPNMB	0.6849595177926692	dx
CD163:PDGFC->IFI44L:FLT1	0.0077718229878134	0.0066016118600346	1.17726142532904	0.239091178335973	CD163	PDGFC	IFI44L	FLT1	PDGFC->FLT1	CD163->IFI44L	0.8390388878914129	dx
HIST:ITGB3BP->PICALM:ITGB5	0.0077716251997739	0.0078008463999676	0.996254098761152	0.319126700007477	HIST	ITGB3BP	PICALM	ITGB5	ITGB3BP->ITGB5	HIST->PICALM	0.7332485745568299	dx
PICALM:ADAM17->TMEM163:ITGA5	0.0077715246025056	0.0068749045903335	1.13041926624448	0.25829959964828	PICALM	ADAM17	TMEM163	ITGA5	ADAM17->ITGA5	PICALM->TMEM163	0.9597082621983886	dx
ERN1:HLA-C->HIST:LILRA1	0.0077707693229691	0.0192665950222237	0.403328627295364	0.686706484633709	ERN1	HLA-C	HIST	LILRA1	HLA-C->LILRA1	ERN1->HIST	0.8693154192117047	dx
TMEM163:WNT5A->TMEM163:ADRB2	0.0077703876944433	0.0080262778864701	0.968118448470603	0.332985217290234	TMEM163	WNT5A	TMEM163	ADRB2	WNT5A->ADRB2	TMEM163->TMEM163	0.8696148149321726	dx
PICALM:CXCL12->PICALM:ITGB1	0.0077697466621252	0.0072380108551493	1.07346435610794	0.283062822925813	PICALM	CXCL12	PICALM	ITGB1	CXCL12->ITGB1	PICALM->PICALM	0.7248371708447118	dx
CD163:PDCD1LG2->GPNMB:RGMB	0.0077691874063798	0.0087180889846072	0.891157158420524	0.37284486428161	CD163	PDCD1LG2	GPNMB	RGMB	PDCD1LG2->RGMB	CD163->GPNMB	0.5871235219147192	dx
GPNMB:CALR->HIST:SCARF1	0.0077678449469331	0.00472445239176	1.64417890219005	0.100139253589288	GPNMB	CALR	HIST	SCARF1	CALR->SCARF1	GPNMB->HIST	0.3862490740169629	dx
IFI44L:ADAM10->CD163:TSPAN15	0.007764225712547	0.0092200118103141	0.842105831563189	0.399728717367447	IFI44L	ADAM10	CD163	TSPAN15	ADAM10->TSPAN15	IFI44L->CD163	0.8803101433072845	dx
FRMD4A:WNT2B->CD163:FZD1_LRP6	0.0077639443526942	0.0125389413591473	0.619186590822547	0.535793444446782	FRMD4A	WNT2B	CD163	FZD1_LRP6	WNT2B->FZD1_LRP6	FRMD4A->CD163	0.959395776902938	dx
IFI44L:ADAM9->HSPA1A:ITGAV	0.0077629391028598	0.0107561768846743	0.721719174581515	0.470467150794181	IFI44L	ADAM9	HSPA1A	ITGAV	ADAM9->ITGAV	IFI44L->HSPA1A	0.9207043139620192	dx
TMEM163:APP->HIF1A:LRP6	0.007761596847115	0.0061566054868714	1.2606942029445	0.207419043369862	TMEM163	APP	HIF1A	LRP6	APP->LRP6	TMEM163->HIF1A	0.7122657194778053	dx
HSPA1A:TGFB2->PICALM:ACVR1_TGFBR1_TGFBR2	0.0077610713529916	0.0051893672205961	1.4955718150353	0.134765272489765	HSPA1A	TGFB2	PICALM	ACVR1_TGFBR1_TGFBR2	TGFB2->ACVR1_TGFBR1_TGFBR2	HSPA1A->PICALM	0.9455345021488132	dx
HSPA1A:TGFB2->PICALM:ACVR1_TGFBR2	0.0077610713529916	0.0051893672205961	1.4955718150353	0.134765272489765	HSPA1A	TGFB2	PICALM	ACVR1_TGFBR2	TGFB2->ACVR1_TGFBR2	HSPA1A->PICALM	0.9455345021488132	dx
GPNMB:HLA-DQA1->CD163:CD4	0.0077607621470464	0.0075484779471187	1.02812278202505	0.303892075333342	GPNMB	HLA-DQA1	CD163	CD4	HLA-DQA1->CD4	GPNMB->CD163	0.543430534713741	dx
HIF1A:AFDN->AIF1:EPHB2	0.007759825130207	0.0046488425321278	1.6691950903003	0.0950787228118429	HIF1A	AFDN	AIF1	EPHB2	AFDN->EPHB2	HIF1A->AIF1	0.7793976339000199	dx
CCL3:APOE->MKI67:LRP1	0.0077583958944042	0.0163745139512552	0.473809232903033	0.635635949971788	CCL3	APOE	MKI67	LRP1	APOE->LRP1	CCL3->MKI67	0.9249347147952068	dx
FRMD4A:TNC->CD163:ITGA5	0.0077581942468301	0.0047822803730662	1.62227925625696	0.104743568202629	FRMD4A	TNC	CD163	ITGA5	TNC->ITGA5	FRMD4A->CD163	0.8782058553812685	dx
AIF1:FARP2->HSPA1A:PLXNA3	0.007756866826952	0.0176601375677087	0.439230260648445	0.66049470062426	AIF1	FARP2	HSPA1A	PLXNA3	FARP2->PLXNA3	AIF1->HSPA1A	0.8757877049742535	dx
GPNMB:CALCB->MKI67:GPR84	0.0077568556533786	0.0146553772687514	0.529283928426602	0.596608502771672	GPNMB	CALCB	MKI67	GPR84	CALCB->GPR84	GPNMB->MKI67	0.858511185474522	dx
PICALM:GNAS->AIF1:VIPR1	0.007756777495878	0.0062544869181267	1.24019405547038	0.214903626602543	PICALM	GNAS	AIF1	VIPR1	GNAS->VIPR1	PICALM->AIF1	0.8376386142339762	dx
ERN1:ADAM15->HSPA1A:ITGB1	0.0077559736449235	0.0098476074366298	0.787599799731444	0.430930831875689	ERN1	ADAM15	HSPA1A	ITGB1	ADAM15->ITGB1	ERN1->HSPA1A	0.8627993804571741	dx
IFI44L:COL9A2->HIST:ITGA9_ITGB1	0.0077557429390062	0.0050472177909834	1.53663726436797	0.124382161827024	IFI44L	COL9A2	HIST	ITGA9_ITGB1	COL9A2->ITGA9_ITGB1	IFI44L->HIST	0.7361461708718913	dx
CD163:CXCL12->GPNMB:CXCR4	0.0077545864347203	0.0098490589712144	0.787342877871324	0.431081175737715	CD163	CXCL12	GPNMB	CXCR4	CXCL12->CXCR4	CD163->GPNMB	0.6407662494786788	dx
ERN1:PDGFC->FRMD4A:FLT1	0.0077533316409471	0.018949461320356	0.409158419327643	0.682423406708351	ERN1	PDGFC	FRMD4A	FLT1	PDGFC->FLT1	ERN1->FRMD4A	0.9161805967259942	dx
HIST:APP->CD163:LRP1	0.0077514098578652	0.0154486756329645	0.501752385901948	0.615841709865887	HIST	APP	CD163	LRP1	APP->LRP1	HIST->CD163	0.8860840173457198	dx
CD163:HLA-B->PICALM:CANX	0.0077502655410608	0.0199278865956604	0.388915578370896	0.697338597757404	CD163	HLA-B	PICALM	CANX	HLA-B->CANX	CD163->PICALM	0.904450061396524	dx
HIST:CALR->PICALM:LRP1	0.0077493970678274	0.0165108503454611	0.469351784171299	0.638818206307417	HIST	CALR	PICALM	LRP1	CALR->LRP1	HIST->PICALM	0.8468904220761186	dx
PICALM:HSP90B1->HIF1A:TLR7	0.0077488823664297	0.0059036192455479	1.31256472413482	0.189329662874248	PICALM	HSP90B1	HIF1A	TLR7	HSP90B1->TLR7	PICALM->HIF1A	0.6672238464051085	dx
PICALM:CD14->AIF1:ITGB1	0.0077470905171677	0.00924381152008	0.838083998179644	0.401983529324794	PICALM	CD14	AIF1	ITGB1	CD14->ITGB1	PICALM->AIF1	0.8571028125258537	dx
IFI44L:C1QA->HIF1A:CD93	0.0077454571398294	0.0048807611021025	1.58693633591138	0.11252706432478	IFI44L	C1QA	HIF1A	CD93	C1QA->CD93	IFI44L->HIF1A	0.6779358784587104	dx
CD163:APP->CD163:APLP2	0.0077452773949367	0.0492064409532014	0.157403730993327	0.874926673203577	CD163	APP	CD163	APLP2	APP->APLP2	CD163->CD163	0.9739661700590908	dx
FRMD4A:HLA-B->FRMD4A:CANX	0.0077442963946161	0.0154743366174945	0.500460639188944	0.616750764639523	FRMD4A	HLA-B	FRMD4A	CANX	HLA-B->CANX	FRMD4A->FRMD4A	0.9066575131304944	dx
FRMD4A:ADAM17->CCL3:ITGA5	0.0077441310052399	0.0057885877652663	1.33782734567964	0.180952725477786	FRMD4A	ADAM17	CCL3	ITGA5	ADAM17->ITGA5	FRMD4A->CCL3	0.5535062760931492	dx
HIST:TGFB1->GPNMB:ACVR1B_TGFBR2	0.007744054032508	0.0072410678793776	1.06946297997881	0.2848611015445	HIST	TGFB1	GPNMB	ACVR1B_TGFBR2	TGFB1->ACVR1B_TGFBR2	HIST->GPNMB	0.6135583842806395	dx
CD163:CALM1->MKI67:PDE1C	0.007743075049693	0.0048020018082608	1.61246816616619	0.106860101800563	CD163	CALM1	MKI67	PDE1C	CALM1->PDE1C	CD163->MKI67	0.8021513746519865	dx
FRMD4A:CXCL12->HIST:ITGAV	0.0077410577461388	0.0051677899074036	1.49794358610605	0.13414790813669	FRMD4A	CXCL12	HIST	ITGAV	CXCL12->ITGAV	FRMD4A->HIST	0.805641579002808	dx
HIST:CALR->HIF1A:SCARF1	0.0077408582916846	0.0052352035862828	1.47861647863458	0.139242846005464	HIST	CALR	HIF1A	SCARF1	CALR->SCARF1	HIST->HIF1A	0.6599968506260327	dx
GPNMB:GNAI2->MKI67:IGF1R	0.0077402616196224	0.0064382397808007	1.20223257957934	0.229273429967697	GPNMB	GNAI2	MKI67	IGF1R	GNAI2->IGF1R	GPNMB->MKI67	0.8364725860324745	dx
FRMD4A:LTBP3->ERN1:ITGB5	0.0077397319777878	0.013170226588695	0.58766885487236	0.556754584576913	FRMD4A	LTBP3	ERN1	ITGB5	LTBP3->ITGB5	FRMD4A->ERN1	0.9481567180105644	dx
HIF1A:ANGPTL1->HIF1A:LILRB2	0.0077396030886505	0.008437142447777	0.917325165072881	0.358972274300793	HIF1A	ANGPTL1	HIF1A	LILRB2	ANGPTL1->LILRB2	HIF1A->HIF1A	0.7869776782748155	dx
CD163:CALM1->MKI67:CACNA1C	0.0077388955708247	0.0070771900587844	1.09349833854172	0.274175058082459	CD163	CALM1	MKI67	CACNA1C	CALM1->CACNA1C	CD163->MKI67	0.8366259103386368	dx
TMEM163:VEGFB->TMEM163:ADRB2	0.0077384989745433	0.0100591928758129	0.769296211940661	0.441717485484943	TMEM163	VEGFB	TMEM163	ADRB2	VEGFB->ADRB2	TMEM163->TMEM163	0.9011456131763144	dx
MKI67:FARP2->MKI67:PLXNA4	0.0077378602574543	0.0058570998650013	1.3211077898281	0.186465426038806	MKI67	FARP2	MKI67	PLXNA4	FARP2->PLXNA4	MKI67->MKI67	0.8831825661006574	dx
CCL3:HLA-C->IFI44L:LILRA1	0.0077376965364721	0.0085874147735097	0.901050751658256	0.367561336079113	CCL3	HLA-C	IFI44L	LILRA1	HLA-C->LILRA1	CCL3->IFI44L	0.899312143608156	dx
FRMD4A:SELPLG->CD163:ITGB2	0.007737445679363	0.0160154865574945	0.483122735708728	0.62900859170579	FRMD4A	SELPLG	CD163	ITGB2	SELPLG->ITGB2	FRMD4A->CD163	0.9646395277409384	dx
HSPA1A:C5->MKI67:C5AR1	0.0077372481756689	0.0104473752277809	0.740592541856312	0.458940531466427	HSPA1A	C5	MKI67	C5AR1	C5->C5AR1	HSPA1A->MKI67	0.8950547185724743	dx
TMEM163:IL15RA->HIF1A:AXL	0.0077369804736431	0.0049523779118764	1.56227586248797	0.118223015735289	TMEM163	IL15RA	HIF1A	AXL	IL15RA->AXL	TMEM163->HIF1A	0.700065701020731	dx
AIF1:WNT5A->AIF1:RYK	0.0077355137078474	0.0142883179127407	0.541387289608796	0.588240666146694	AIF1	WNT5A	AIF1	RYK	WNT5A->RYK	AIF1->AIF1	0.8738220493904518	dx
HSPA1A:JAG2->GPNMB:NOTCH1	0.0077338573493845	0.0075245130180928	1.02782164517336	0.304033732529844	HSPA1A	JAG2	GPNMB	NOTCH1	JAG2->NOTCH1	HSPA1A->GPNMB	0.825035936737584	dx
TMEM163:LRP1B->AIF1:PLAUR	0.007730979126382	0.0095617958216301	0.808527945021946	0.418786725666026	TMEM163	LRP1B	AIF1	PLAUR	LRP1B->PLAUR	TMEM163->AIF1	0.8728557073457561	dx
FRMD4A:HMGB1->IFI44L:CXCR4	0.0077288410337415	0.0052290223080131	1.47806618110955	0.139390064995308	FRMD4A	HMGB1	IFI44L	CXCR4	HMGB1->CXCR4	FRMD4A->IFI44L	0.7011284037117338	dx
ERN1:PTPN6->TMEM163:CD300LF	0.0077281677640666	0.0079256555913706	0.975082461630163	0.329519357548283	ERN1	PTPN6	TMEM163	CD300LF	PTPN6->CD300LF	ERN1->TMEM163	0.6461524832371359	dx
HIST:SLIT2->CD163:APP	0.0077279018711495	0.0066993119138298	1.15353665727914	0.248690180497584	HIST	SLIT2	CD163	APP	SLIT2->APP	HIST->CD163	0.7215646411113645	dx
HIF1A:AFDN->TMEM163:EPHB2	0.0077277684031475	0.0056681494349708	1.36336709040687	0.17276684745795	HIF1A	AFDN	TMEM163	EPHB2	AFDN->EPHB2	HIF1A->TMEM163	0.6984387089755874	dx
MKI67:IL10->AIF1:IFNLR1	0.0077250197354057	0.0124766402060296	0.619158652316709	0.535811847694484	MKI67	IL10	AIF1	IFNLR1	IL10->IFNLR1	MKI67->AIF1	0.8632012281669356	dx
MKI67:PLAU->CD163:ITGB1	0.0077241532879734	0.0058773584025702	1.31422192742162	0.188771531479141	MKI67	PLAU	CD163	ITGB1	PLAU->ITGB1	MKI67->CD163	0.8387185245098341	dx
HSPA1A:FSTL5->PICALM:IL6R	0.0077233647113411	0.0068078010498851	1.13448742916356	0.256590143845138	HSPA1A	FSTL5	PICALM	IL6R	FSTL5->IL6R	HSPA1A->PICALM	0.9455345021488132	dx
IFI44L:TLN1->IFI44L:ITGB5	0.0077219529294166	0.0117714867983941	0.655987902094925	0.511831908270827	IFI44L	TLN1	IFI44L	ITGB5	TLN1->ITGB5	IFI44L->IFI44L	0.8276725118184415	dx
HIF1A:VEGFB->AIF1:NRP1	0.0077206578140224	0.0048496458483782	1.59200445875945	0.111383702706639	HIF1A	VEGFB	AIF1	NRP1	VEGFB->NRP1	HIF1A->AIF1	0.7793976339000199	dx
IFI44L:NRG1->IFI44L:MS4A4A	0.0077204991156225	0.0082443898799914	0.936454877559786	0.349039034415026	IFI44L	NRG1	IFI44L	MS4A4A	NRG1->MS4A4A	IFI44L->IFI44L	0.8276725118184415	dx
HIF1A:FARP2->AIF1:PLXNA1	0.0077192352777142	0.0048133411241898	1.60371664474818	0.108776525280043	HIF1A	FARP2	AIF1	PLXNA1	FARP2->PLXNA1	HIF1A->AIF1	0.7793976339000199	dx
IFI44L:GNAI2->HIF1A:OPRM1	0.0077182507865363	0.0066116106525754	1.16737829737899	0.243057631548141	IFI44L	GNAI2	HIF1A	OPRM1	GNAI2->OPRM1	IFI44L->HIF1A	0.7278036947286132	dx
ERN1:TGFB1->MKI67:ACVR1B_TGFBR2	0.0077178811936184	0.0096099168039014	0.803116338164883	0.421907495217092	ERN1	TGFB1	MKI67	ACVR1B_TGFBR2	TGFB1->ACVR1B_TGFBR2	ERN1->MKI67	0.8427979713057815	dx
GPNMB:CXCL12->HIST:CD4	0.0077175403997534	0.0071417767698109	1.08061910201062	0.279866581884582	GPNMB	CXCL12	HIST	CD4	CXCL12->CD4	GPNMB->HIST	0.5864393179038881	dx
TMEM163:C1QB->CD163:C1QBP	0.0077169622579744	0.0062298645237285	1.23870466662345	0.215454889863468	TMEM163	C1QB	CD163	C1QBP	C1QB->C1QBP	TMEM163->CD163	0.880937998533874	dx
CD163:TIMP3->CD163:DDR1	0.0077167270650453	0.0094154151954608	0.819584362967402	0.412453090879633	CD163	TIMP3	CD163	DDR1	TIMP3->DDR1	CD163->CD163	0.8499165373607411	dx
AIF1:F13A1->IFI44L:ITGB1	0.0077167045541456	0.0064543529036532	1.19558144237478	0.231859936901718	AIF1	F13A1	IFI44L	ITGB1	F13A1->ITGB1	AIF1->IFI44L	0.8523023501522897	dx
FRMD4A:LGALS9->HSPA1A:LRP1	0.0077165261484327	0.0062785480220247	1.22903036201423	0.219060422555172	FRMD4A	LGALS9	HSPA1A	LRP1	LGALS9->LRP1	FRMD4A->HSPA1A	0.9386898394528572	dx
IFI44L:AFDN->HIF1A:EPHB2	0.0077164944097968	0.0035194032213844	2.19255763673515	0.0283392661619824	IFI44L	AFDN	HIF1A	EPHB2	AFDN->EPHB2	IFI44L->HIF1A	0.5566506350205624	dx
HSPA1A:HGF->AIF1:ST14	0.0077107912580932	0.0175557106518963	0.439218406533738	0.660503289129246	HSPA1A	HGF	AIF1	ST14	HGF->ST14	HSPA1A->AIF1	0.9551869967485592	dx
HSPA1A:SPP1->HIF1A:ITGA4_ITGB1	0.0077085356292872	0.0065846744152541	1.17067832715155	0.241728099938913	HSPA1A	SPP1	HIF1A	ITGA4_ITGB1	SPP1->ITGA4_ITGB1	HSPA1A->HIF1A	0.9435403215366612	dx
CD163:PDGFB->HSPA1A:LRP1	0.0077084303625976	0.0147661798637458	0.522032809685839	0.601647486736492	CD163	PDGFB	HSPA1A	LRP1	PDGFB->LRP1	CD163->HSPA1A	0.9412009451209022	dx
IFI44L:FBN1->HSPA1A:ITGA5	0.007708338800645	0.0115824366686424	0.665519615705226	0.505718201492228	IFI44L	FBN1	HSPA1A	ITGA5	FBN1->ITGA5	IFI44L->HSPA1A	0.9207043139620192	dx
TMEM163:GNAI2->ERN1:FPR1	0.0077082880684988	0.0445634150054103	0.172973459676801	0.862672289253899	TMEM163	GNAI2	ERN1	FPR1	GNAI2->FPR1	TMEM163->ERN1	0.924676860044023	dx
PICALM:CD99->MKI67:PILRA	0.0077082607757474	0.0055368417100541	1.39217647521877	0.163868964648022	PICALM	CD99	MKI67	PILRA	CD99->PILRA	PICALM->MKI67	0.8511785330085762	dx
AIF1:GNAI2->HIST:TSHR	0.0077076484615287	0.0089814352551596	0.858175585811955	0.390795514995964	AIF1	GNAI2	HIST	TSHR	GNAI2->TSHR	AIF1->HIST	0.845334439808484	dx
PICALM:MFNG->TMEM163:NOTCH1	0.007705794102478	0.0068446119515643	1.12581898827981	0.260242145162824	PICALM	MFNG	TMEM163	NOTCH1	MFNG->NOTCH1	PICALM->TMEM163	0.9597082621983886	dx
MKI67:PDGFB->TMEM163:ITGAV	0.007705635085036	0.0064558691261379	1.19358601212005	0.232639948313527	MKI67	PDGFB	TMEM163	ITGAV	PDGFB->ITGAV	MKI67->TMEM163	0.8724244355116134	dx
HIST:ADM->MKI67:ADRB2	0.0077052165652562	0.006693613292628	1.15112962586923	0.24967891157303	HIST	ADM	MKI67	ADRB2	ADM->ADRB2	HIST->MKI67	0.8918353170981901	dx
HIST:TNF->HIF1A:FAS	0.0077048044064898	0.0145213923045715	0.530583035351525	0.595707754189377	HIST	TNF	HIF1A	FAS	TNF->FAS	HIST->HIF1A	0.8918534477817074	dx
CCL3:RPS19->TMEM163:C5AR1	0.0077041467263159	0.0091353314479956	0.843335216699365	0.399040992316848	CCL3	RPS19	TMEM163	C5AR1	RPS19->C5AR1	CCL3->TMEM163	0.8937448672853878	dx
HSPA1A:S100B->FRMD4A:AGER	0.0077036523667335	0.0070843292326364	1.08742156296802	0.27685054585404	HSPA1A	S100B	FRMD4A	AGER	S100B->AGER	HSPA1A->FRMD4A	0.9814090404282488	dx
FRMD4A:ANOS1->HSPA1A:FGFR1	0.0077030335233917	0.0052658158189384	1.46283762825276	0.143511814122725	FRMD4A	ANOS1	HSPA1A	FGFR1	ANOS1->FGFR1	FRMD4A->HSPA1A	0.9386898394528572	dx
TMEM163:OMG->GPNMB:TNFRSF1B	0.0077018757787492	0.0058096203001053	1.32571069723947	0.184935542754786	TMEM163	OMG	GPNMB	TNFRSF1B	OMG->TNFRSF1B	TMEM163->GPNMB	0.7307957399704158	dx
PICALM:GNAS->HIF1A:ADCY1	0.0076998518135615	0.0060958572463043	1.26312863022337	0.206542956382985	PICALM	GNAS	HIF1A	ADCY1	GNAS->ADCY1	PICALM->HIF1A	0.6874894703603582	dx
PICALM:LGALS9->IFI44L:SLC1A5	0.0076987684488302	0.0040377047872727	1.90671900360265	0.0565569847679804	PICALM	LGALS9	IFI44L	SLC1A5	LGALS9->SLC1A5	PICALM->IFI44L	0.5806517102845987	dx
TMEM163:CALM1->CD163:INSR	0.0076986088441332	0.0151760257010934	0.507287546539838	0.611953075296784	TMEM163	CALM1	CD163	INSR	CALM1->INSR	TMEM163->CD163	0.8895612106150871	dx
CCL3:SERPINE1->AIF1:ITGB5	0.0076979705551159	0.025596811410027	0.300739433197542	0.763613196603526	CCL3	SERPINE1	AIF1	ITGB5	SERPINE1->ITGB5	CCL3->AIF1	0.9484238372708688	dx
PICALM:JAM3->FRMD4A:ITGAM_ITGB2	0.0076977999129974	0.0084759844878953	0.908189476277451	0.363778123179887	PICALM	JAM3	FRMD4A	ITGAM_ITGB2	JAM3->ITGAM_ITGB2	PICALM->FRMD4A	0.8498617572918926	dx
AIF1:GNAI2->TMEM163:TSHR	0.0076974664259571	0.0041854459884084	1.83910303639689	0.0659000325072071	AIF1	GNAI2	TMEM163	TSHR	GNAI2->TSHR	AIF1->TMEM163	0.7717338352462838	dx
PICALM:ZP3->HIST:MERTK	0.0076961506579954	0.0065660550377602	1.17211181047618	0.241152168785497	PICALM	ZP3	HIST	MERTK	ZP3->MERTK	PICALM->HIST	0.6388438155298256	dx
HIST:S100A8->FRMD4A:AGER	0.0076957496006557	0.0166407250083154	0.462464802273351	0.643748037661384	HIST	S100A8	FRMD4A	AGER	S100A8->AGER	HIST->FRMD4A	0.9164594028850764	dx
ERN1:ANGPTL1->HIF1A:LILRB2	0.0076952321480272	0.0107172587362171	0.718022428815924	0.472743457576448	ERN1	ANGPTL1	HIF1A	LILRB2	ANGPTL1->LILRB2	ERN1->HIF1A	0.8155595138097409	dx
HSPA1A:ADAM10->CCL3:NOTCH1	0.0076943734877843	0.0099318069554078	0.774720403077788	0.438504892071816	HSPA1A	ADAM10	CCL3	NOTCH1	ADAM10->NOTCH1	HSPA1A->CCL3	0.9942377436612062	dx
PICALM:SDC2->HIF1A:PTPRJ	0.0076940050965743	0.0164655302473084	0.467279521583103	0.64029990586764	PICALM	SDC2	HIF1A	PTPRJ	SDC2->PTPRJ	PICALM->HIF1A	0.8701948188786278	dx
TMEM163:APP->AIF1:RPSA	0.0076933145886275	0.0124908959475454	0.615913751978646	0.537951444778223	TMEM163	APP	AIF1	RPSA	APP->RPSA	TMEM163->AIF1	0.8728557073457561	dx
HIST:ARPC5->ERN1:LDLR	0.0076924508737235	0.0053088775819577	1.44897876339556	0.147343513322812	HIST	ARPC5	ERN1	LDLR	ARPC5->LDLR	HIST->ERN1	0.8791111501907448	dx
IFI44L:LAMB2->HSPA1A:ITGA6_ITGB1	0.0076923793385902	0.0143246437537742	0.537003186314039	0.591265413105937	IFI44L	LAMB2	HSPA1A	ITGA6_ITGB1	LAMB2->ITGA6_ITGB1	IFI44L->HSPA1A	0.9207043139620192	dx
TMEM163:ICAM2->IFI44L:ITGAL_ITGB2	0.0076919977349606	0.0343459554989872	0.223956434555663	0.822791202379218	TMEM163	ICAM2	IFI44L	ITGAL_ITGB2	ICAM2->ITGAL_ITGB2	TMEM163->IFI44L	0.9659180894487904	dx
GPNMB:VEGFA->FRMD4A:EPHB2	0.0076917451941273	0.0054824075374569	1.40298676112197	0.160620786795129	GPNMB	VEGFA	FRMD4A	EPHB2	VEGFA->EPHB2	GPNMB->FRMD4A	0.4388526225174171	dx
IFI44L:CALCB->HIST:ADRB2	0.0076914693352065	0.0046937228066524	1.63867140264555	0.101281712912875	IFI44L	CALCB	HIST	ADRB2	CALCB->ADRB2	IFI44L->HIST	0.7361461708718913	dx
HIF1A:PDGFB->FRMD4A:ITGAV	0.0076913696845316	0.0389752312623071	0.197339937068443	0.843561528513833	HIF1A	PDGFB	FRMD4A	ITGAV	PDGFB->ITGAV	HIF1A->FRMD4A	0.948032179919428	dx
HIST:TGFB1->HIF1A:ITGB5	0.0076889833077399	0.0206843515798999	0.371729482456278	0.710094271691368	HIST	TGFB1	HIF1A	ITGB5	TGFB1->ITGB5	HIST->HIF1A	0.9213330434586324	dx
ERN1:ENTPD1->MKI67:TMIGD3	0.00768776094892	0.0115923069668929	0.663177827405358	0.507216670276135	ERN1	ENTPD1	MKI67	TMIGD3	ENTPD1->TMIGD3	ERN1->MKI67	0.8427979713057815	dx
AIF1:HGF->CD163:NRP1	0.0076812428704571	0.0056942302488114	1.34895192762189	0.17735240743087	AIF1	HGF	CD163	NRP1	HGF->NRP1	AIF1->CD163	0.7716143896065494	dx
CD163:ADAM10->ERN1:IL6R	0.0076798602114247	0.0147923535197515	0.519177709021772	0.603636822076761	CD163	ADAM10	ERN1	IL6R	ADAM10->IL6R	CD163->ERN1	0.950792113485888	dx
GPNMB:HGF->AIF1:ITGB1	0.007679051279021	0.0043970057438727	1.74642739316904	0.0807367134136199	GPNMB	HGF	AIF1	ITGB1	HGF->ITGB1	GPNMB->AIF1	0.5354080748115272	dx
GPNMB:ITGB3BP->HIST:ITGB5	0.0076785886367413	0.0088856565016909	0.864155466203328	0.387502492624259	GPNMB	ITGB3BP	HIST	ITGB5	ITGB3BP->ITGB5	GPNMB->HIST	0.6821021794458566	dx
HSPA1A:VCAN->TMEM163:TLR2	0.0076783356319659	0.0062057460166561	1.23729453499345	0.215977756021489	HSPA1A	VCAN	TMEM163	TLR2	VCAN->TLR2	HSPA1A->TMEM163	0.7988929810699448	dx
HIF1A:SPP1->HIST:ITGA5_ITGB1	0.0076783309891281	0.0144943606373405	0.529746097895976	0.596287981960722	HIF1A	SPP1	HIST	ITGA5_ITGB1	SPP1->ITGA5_ITGB1	HIF1A->HIST	0.8390189265266583	dx
ERN1:LRPAP1->IFI44L:LRP8	0.0076764230789492	0.009688415572497	0.792330079310453	0.428168237298401	ERN1	LRPAP1	IFI44L	LRP8	LRPAP1->LRP8	ERN1->IFI44L	0.8005688770630482	dx
GPNMB:SPON1->AIF1:LRP8	0.0076761144306545	0.0061032804066852	1.25770305789105	0.208499165961362	GPNMB	SPON1	AIF1	LRP8	SPON1->LRP8	GPNMB->AIF1	0.6369414878292067	dx
GPNMB:CD14->IFI44L:ITGA4	0.0076760547727016	0.0142944535976863	0.536995326211285	0.591270842482023	GPNMB	CD14	IFI44L	ITGA4	CD14->ITGA4	GPNMB->IFI44L	0.8819964979804521	dx
PICALM:TNFSF13B->IFI44L:TFRC	0.0076759995887362	0.0077778578664689	0.986904070570408	0.323689668532412	PICALM	TNFSF13B	IFI44L	TFRC	TNFSF13B->TFRC	PICALM->IFI44L	0.7671445510805152	dx
PICALM:VEGFB->HSPA1A:ADRB2	0.0076758379240685	0.0071348880802758	1.07581756542028	0.282008854864693	PICALM	VEGFB	HSPA1A	ADRB2	VEGFB->ADRB2	PICALM->HSPA1A	0.9461654187478448	dx
AIF1:HLA-A->FRMD4A:LILRB1	0.0076733027726785	0.016566043649657	0.463194648943074	0.643224851461689	AIF1	HLA-A	FRMD4A	LILRB1	HLA-A->LILRB1	AIF1->FRMD4A	0.8906728202170733	dx
HIF1A:HLA-A->HIF1A:APLP2	0.0076730840099414	0.0272634867330717	0.281441771739109	0.778371583092819	HIF1A	HLA-A	HIF1A	APLP2	HLA-A->APLP2	HIF1A->HIF1A	0.914062350351472	dx
CD163:CCL2->GPNMB:CCR1	0.0076699962063684	0.0046829586963828	1.63785262771864	0.101452440070156	CD163	CCL2	GPNMB	CCR1	CCL2->CCR1	CD163->GPNMB	0.2895621727002369	dx
IFI44L:IL16->PICALM:CD4	0.0076695996369272	0.0080845386343714	0.948674993563634	0.34278593610263	IFI44L	IL16	PICALM	CD4	IL16->CD4	IFI44L->PICALM	0.7819806448881638	dx
CCL3:LGALS3->CCL3:ENG	0.0076689736887528	0.0047188524275486	1.62517769023277	0.104124702676994	CCL3	LGALS3	CCL3	ENG	LGALS3->ENG	CCL3->CCL3	0.5845769730166452	dx
HIF1A:HGF->CD163:CD44	0.0076668390310853	0.0055877576921734	1.3720779341996	0.170039177833596	HIF1A	HGF	CD163	CD44	HGF->CD44	HIF1A->CD163	0.6880192049679621	dx
GPNMB:CXCL12->GPNMB:DPP4	0.007666772052869	0.0042411263407435	1.80772074135496	0.0706499747737322	GPNMB	CXCL12	GPNMB	DPP4	CXCL12->DPP4	GPNMB->GPNMB	0.2738185462981937	dx
HSPA1A:TNF->IFI44L:TNFRSF1B	0.0076649017891011	0.0109616832395673	0.699244962802235	0.484398955700024	HSPA1A	TNF	IFI44L	TNFRSF1B	TNF->TNFRSF1B	HSPA1A->IFI44L	0.9320346540623884	dx
PICALM:HGF->HIF1A:NRP1	0.0076643631694687	0.0041881545019467	1.83000965363292	0.0672484953199033	PICALM	HGF	HIF1A	NRP1	HGF->NRP1	PICALM->HIF1A	0.4349871026388682	dx
GPNMB:MTMR4->HIST:SMAD3	0.0076634269639351	0.0079356593650489	0.965695049574233	0.334196797369286	GPNMB	MTMR4	HIST	SMAD3	MTMR4->SMAD3	GPNMB->HIST	0.623684993083818	dx
HIF1A:HMGB1->HIF1A:THBD	0.0076632761281575	0.0088206165846354	0.868791433640381	0.384961219447892	HIF1A	HMGB1	HIF1A	THBD	HMGB1->THBD	HIF1A->HIF1A	0.7971457873440021	dx
TMEM163:LGALS9->TMEM163:CD44	0.0076615801785082	0.0077680915504662	0.986288604959659	0.323991509883584	TMEM163	LGALS9	TMEM163	CD44	LGALS9->CD44	TMEM163->TMEM163	0.8696148149321726	dx
GPNMB:TNF->IFI44L:VSIR	0.007660090448393	0.0188250508077913	0.406909416957464	0.684074519301203	GPNMB	TNF	IFI44L	VSIR	TNF->VSIR	GPNMB->IFI44L	0.8883757494757942	dx
CD163:LGALS3BP->MKI67:ITGB1	0.0076591457656687	0.0142113521076036	0.538945605434039	0.589924387799197	CD163	LGALS3BP	MKI67	ITGB1	LGALS3BP->ITGB1	CD163->MKI67	0.8887314205522083	dx
ERN1:SEMA4A->GPNMB:LILRB2	0.0076588458027523	0.0124154282730301	0.616881321717232	0.537313007674072	ERN1	SEMA4A	GPNMB	LILRB2	SEMA4A->LILRB2	ERN1->GPNMB	0.9078974328716168	dx
HIF1A:PROS1->CD163:AXL	0.007657759468235	0.0073026479648884	1.04862777242639	0.294349468509734	HIF1A	PROS1	CD163	AXL	PROS1->AXL	HIF1A->CD163	0.7554969691749839	dx
GPNMB:SEMA3E->PICALM:NRP2	0.0076570879928414	0.0051505885255527	1.48664331364341	0.137109041660696	GPNMB	SEMA3E	PICALM	NRP2	SEMA3E->NRP2	GPNMB->PICALM	0.3453353899771736	dx
HIST:CXCL12->GPNMB:ITGAV	0.0076554740959059	0.0050624320854032	1.51221270068576	0.130479761047531	HIST	CXCL12	GPNMB	ITGAV	CXCL12->ITGAV	HIST->GPNMB	0.4124092447395176	dx
FRMD4A:PTPN6->CD163:EGFR	0.0076550909175496	0.0110898346270013	0.690279988387851	0.490018129932427	FRMD4A	PTPN6	CD163	EGFR	PTPN6->EGFR	FRMD4A->CD163	0.959395776902938	dx
HSPA1A:HMGB1->IFI44L:TLR2	0.0076538958747826	0.0244850940766256	0.312594097079223	0.754589063390331	HSPA1A	HMGB1	IFI44L	TLR2	HMGB1->TLR2	HSPA1A->IFI44L	0.9567632671890932	dx
HIF1A:LGALS3->HIST:ENG	0.0076532130480124	0.005550153107199	1.37891926586414	0.167919647362999	HIF1A	LGALS3	HIST	ENG	LGALS3->ENG	HIF1A->HIST	0.789652011559323	dx
HSPA1A:AFDN->MKI67:EPHB3	0.0076522582018585	0.010033554423874	0.76266673589278	0.445662173450415	HSPA1A	AFDN	MKI67	EPHB3	AFDN->EPHB3	HSPA1A->MKI67	0.8950547185724743	dx
HSPA1A:C3->CD163:C5AR2	0.0076507307522697	0.0062442264704829	1.22524876194601	0.220481507200855	HSPA1A	C3	CD163	C5AR2	C3->C5AR2	HSPA1A->CD163	0.9456236869581376	dx
AIF1:APOE->IFI44L:LDLR	0.0076494886563367	0.0070359186143136	1.08720539216796	0.276946048331076	AIF1	APOE	IFI44L	LDLR	APOE->LDLR	AIF1->IFI44L	0.8523023501522897	dx
IFI44L:ADAM10->HIF1A:TREM2	0.0076478944733221	0.0054982581388189	1.39096678988683	0.164235497607891	IFI44L	ADAM10	HIF1A	TREM2	ADAM10->TREM2	IFI44L->HIF1A	0.6853436178374399	dx
MKI67:CD55->HIST:ADGRE2	0.0076477900526755	0.0077392479346243	0.988182587930838	0.323063234104017	MKI67	CD55	HIST	ADGRE2	CD55->ADGRE2	MKI67->HIST	0.8552643609479256	dx
GPNMB:TNFSF13B->HIST:TFRC	0.0076461865897931	0.0082639726516535	0.925243452767623	0.354839285418189	GPNMB	TNFSF13B	HIST	TFRC	TNFSF13B->TFRC	GPNMB->HIST	0.6394700287413555	dx
CCL3:HBEGF->HSPA1A:CD82	0.0076457337166837	0.0075514577060814	1.01248447839764	0.311306464409102	CCL3	HBEGF	HSPA1A	CD82	HBEGF->CD82	CCL3->HSPA1A	0.9591466319266532	dx
IFI44L:SERPINE1->CD163:PLAUR	0.0076423753829743	0.0074118234243718	1.03110597020491	0.302491128418781	IFI44L	SERPINE1	CD163	PLAUR	SERPINE1->PLAUR	IFI44L->CD163	0.8729990754899397	dx
MKI67:TNF->HIF1A:VSIR	0.0076421575090203	0.0159144188378788	0.480203366951155	0.63108279295849	MKI67	TNF	HIF1A	VSIR	TNF->VSIR	MKI67->HIF1A	0.88630009893435	dx
HSPA1A:WNT5A->HSPA1A:ROR1	0.0076419183940859	0.0062024727335771	1.23207609647621	0.217920659612425	HSPA1A	WNT5A	HSPA1A	ROR1	WNT5A->ROR1	HSPA1A->HSPA1A	0.8997659888466577	dx
MKI67:SORBS1->CD163:ITGB5	0.007641463223418	0.006155839777211	1.24133562600295	0.214481789074578	MKI67	SORBS1	CD163	ITGB5	SORBS1->ITGB5	MKI67->CD163	0.8387185245098341	dx
FRMD4A:BSG->CD163:SLC16A1	0.0076410904217935	0.0134079258149993	0.569893548578972	0.568749900813115	FRMD4A	BSG	CD163	SLC16A1	BSG->SLC16A1	FRMD4A->CD163	0.959395776902938	dx
AIF1:PLTP->CD163:ABCA1	0.0076405317510604	0.0121121537466908	0.630815287755732	0.528161306234981	AIF1	PLTP	CD163	ABCA1	PLTP->ABCA1	AIF1->CD163	0.8511376445801133	dx
MKI67:TGFB1->HSPA1A:ITGB1	0.0076397023913308	0.0129543453703213	0.589740521264282	0.555364624216143	MKI67	TGFB1	HSPA1A	ITGB1	TGFB1->ITGB1	MKI67->HSPA1A	0.8612219762023405	dx
PICALM:EFNB1->CCL3:EPHB3	0.007638013104078	0.0114197701632891	0.668841228401588	0.503596763936105	PICALM	EFNB1	CCL3	EPHB3	EFNB1->EPHB3	PICALM->CCL3	0.8146351566313296	dx
HSPA1A:ICAM1->ERN1:ITGAX_ITGB2	0.0076370853039748	0.0122765549632534	0.622087004606299	0.533884659615917	HSPA1A	ICAM1	ERN1	ITGAX_ITGB2	ICAM1->ITGAX_ITGB2	HSPA1A->ERN1	0.8996778703763194	dx
HIST:GRN->FRMD4A:TNFRSF1A	0.0076368313526779	0.0087805232305577	0.869746728315733	0.384438829610567	HIST	GRN	FRMD4A	TNFRSF1A	GRN->TNFRSF1A	HIST->FRMD4A	0.8934200463257164	dx
CD163:COPA->PICALM:P2RY6	0.0076367794519886	0.0111307186379975	0.686099406548516	0.492650425137187	CD163	COPA	PICALM	P2RY6	COPA->P2RY6	CD163->PICALM	0.8273667491413788	dx
HSPA1A:ADAM28->CD163:ITGA4	0.0076361759180718	0.0144567395503331	0.528208721716637	0.597354476576138	HSPA1A	ADAM28	CD163	ITGA4	ADAM28->ITGA4	HSPA1A->CD163	0.9456236869581376	dx
ERN1:ADAM10->AIF1:GPNMB	0.0076349249690095	0.0078180734142776	0.976573711250445	0.328780239140933	ERN1	ADAM10	AIF1	GPNMB	ADAM10->GPNMB	ERN1->AIF1	0.913921936461046	dx
IFI44L:CD14->AIF1:ITGB1	0.0076339363818651	0.0094522932222793	0.807627969461608	0.419304780581428	IFI44L	CD14	AIF1	ITGB1	CD14->ITGB1	IFI44L->AIF1	0.8911420712185651	dx
FRMD4A:APOO->FRMD4A:IL1RAPL2	0.0076336731802555	0.0116963381841823	0.65265496431858	0.513978742367772	FRMD4A	APOO	FRMD4A	IL1RAPL2	APOO->IL1RAPL2	FRMD4A->FRMD4A	0.880958284006689	dx
GPNMB:CXCL12->HIF1A:ITGA4	0.0076334797858838	0.0049605890445635	1.5388252720208	0.123846958430994	GPNMB	CXCL12	HIF1A	ITGA4	CXCL12->ITGA4	GPNMB->HIF1A	0.4862633426633353	dx
PICALM:IL16->CCL3:CD4	0.0076333468065208	0.004189373328636	1.8220736629853	0.0684438093001092	PICALM	IL16	CCL3	CD4	IL16->CD4	PICALM->CCL3	0.4969071000858792	dx
HIST:APOE->FRMD4A:LRP8	0.0076327689179768	0.0101013108889606	0.755621621973687	0.449876088450479	HIST	APOE	FRMD4A	LRP8	APOE->LRP8	HIST->FRMD4A	0.8934200463257164	dx
MKI67:NTNG2->MKI67:LRRC4	0.0076326220636731	0.0069449154623253	1.09902303420084	0.271758018884248	MKI67	NTNG2	MKI67	LRRC4	NTNG2->LRRC4	MKI67->MKI67	0.8831825661006574	dx
MKI67:TNFSF10->CCL3:TNFRSF11B	0.007631927315016	0.0058238744842359	1.31045532242739	0.190041848897252	MKI67	TNFSF10	CCL3	TNFRSF11B	TNFSF10->TNFRSF11B	MKI67->CCL3	0.962319801214024	dx
HSPA1A:VCAN->HIST:TLR2	0.0076317856347532	0.0055413969392664	1.37723135851797	0.168440729538075	HSPA1A	VCAN	HIST	TLR2	VCAN->TLR2	HSPA1A->HIST	0.9642312732082272	dx
PICALM:SEMA5A->GPNMB:PLXNA3	0.0076310623019662	0.007105379425686	1.07398378676019	0.28282994828873	PICALM	SEMA5A	GPNMB	PLXNA3	SEMA5A->PLXNA3	PICALM->GPNMB	0.5118899444313135	dx
FRMD4A:NCAM1->HSPA1A:PTPRA	0.007630746219174	0.0125016350719129	0.610379856337181	0.541610208731993	FRMD4A	NCAM1	HSPA1A	PTPRA	NCAM1->PTPRA	FRMD4A->HSPA1A	0.9593575672690224	dx
MKI67:CD55->HSPA1A:ADGRE2	0.0076304869651292	0.0045750529576639	1.66784669723809	0.095346163184136	MKI67	CD55	HSPA1A	ADGRE2	CD55->ADGRE2	MKI67->HSPA1A	0.8612219762023405	dx
HSPA1A:HSP90B1->HSPA1A:TLR7	0.0076304430970471	0.0066717895178176	1.14368762333845	0.252753208003287	HSPA1A	HSP90B1	HSPA1A	TLR7	HSP90B1->TLR7	HSPA1A->HSPA1A	0.8997659888466577	dx
AIF1:SELPLG->HIST:ITGB2	0.0076287224638986	0.0051939809638574	1.46876211464453	0.141897323191902	AIF1	SELPLG	HIST	ITGB2	SELPLG->ITGB2	AIF1->HIST	0.7505570198891153	dx
MKI67:SEMA4A->GPNMB:PLXNB2	0.0076284841420104	0.0107529095952757	0.709434416277621	0.47805493669118	MKI67	SEMA4A	GPNMB	PLXNB2	SEMA4A->PLXNB2	MKI67->GPNMB	0.8247054021600845	dx
IFI44L:ADAM10->IFI44L:TSPAN17	0.0076283122997202	0.0056100322522445	1.35976264604687	0.17390504657662	IFI44L	ADAM10	IFI44L	TSPAN17	ADAM10->TSPAN17	IFI44L->IFI44L	0.7850608416269664	dx
IFI44L:PDCD1LG2->GPNMB:PDCD2	0.0076271926680822	0.0050327159001306	1.51552219903457	0.129640212914988	IFI44L	PDCD1LG2	GPNMB	PDCD2	PDCD1LG2->PDCD2	IFI44L->GPNMB	0.8373059029773993	dx
ERN1:HMGB1->MKI67:TLR2	0.0076266844296617	0.0128362220262325	0.594153358681052	0.552409545117773	ERN1	HMGB1	MKI67	TLR2	HMGB1->TLR2	ERN1->MKI67	0.8427979713057815	dx
HSPA1A:IL1B->GPNMB:SIGIRR	0.0076263252712098	0.026072144238246	0.292508556316691	0.769897818821273	HSPA1A	IL1B	GPNMB	SIGIRR	IL1B->SIGIRR	HSPA1A->GPNMB	0.9037330459970214	dx
AIF1:F11R->HSPA1A:ITGAL_ITGB2	0.0076254510745441	0.0175303157222991	0.434986522509936	0.663572210181574	AIF1	F11R	HSPA1A	ITGAL_ITGB2	F11R->ITGAL_ITGB2	AIF1->HSPA1A	0.8757877049742535	dx
AIF1:C3->ERN1:LRP1	0.0076248629225208	0.0094249541554172	0.809007958743041	0.418510568393023	AIF1	C3	ERN1	LRP1	C3->LRP1	AIF1->ERN1	0.9531791087380836	dx
HSPA1A:CALR->HIST:TSHR	0.0076227562214155	0.0064194154778815	1.1874533199604	0.235048858872395	HSPA1A	CALR	HIST	TSHR	CALR->TSHR	HSPA1A->HIST	0.9642312732082272	dx
TMEM163:CD14->IFI44L:ITGA4	0.0076215177180717	0.0141935976560947	0.536968702561402	0.591289232972692	TMEM163	CD14	IFI44L	ITGA4	CD14->ITGA4	TMEM163->IFI44L	0.8808843064871261	dx
FRMD4A:C3->PICALM:NRP1	0.0076201995314264	0.0744184630168112	0.10239662608599	0.91844186159075	FRMD4A	C3	PICALM	NRP1	C3->NRP1	FRMD4A->PICALM	0.9691918526376748	dx
AIF1:MMP2->IFI44L:FGFR1	0.0076201108179044	0.0173501984027331	0.439194448445276	0.660520647302807	AIF1	MMP2	IFI44L	FGFR1	MMP2->FGFR1	AIF1->IFI44L	0.8537212287575054	dx
HSPA1A:SPTAN1->MKI67:PTPRA	0.0076196109569879	0.0066648295244417	1.1432566923197	0.25293203027012	HSPA1A	SPTAN1	MKI67	PTPRA	SPTAN1->PTPRA	HSPA1A->MKI67	0.8549102623130056	dx
IFI44L:CD55->HIST:ADGRE2	0.007618160545424	0.0097899685337218	0.778159860185768	0.436474777046676	IFI44L	CD55	HIST	ADGRE2	CD55->ADGRE2	IFI44L->HIST	0.8498892370859126	dx
PICALM:ADAM10->IFI44L:TSPAN17	0.0076147710216496	0.0054362626118654	1.40073641862506	0.161292907938331	PICALM	ADAM10	IFI44L	TSPAN17	ADAM10->TSPAN17	PICALM->IFI44L	0.7295182514927423	dx
GPNMB:LGALS9->TMEM163:MRC2	0.0076135825910561	0.0082734850595326	0.920238875911651	0.357447942938785	GPNMB	LGALS9	TMEM163	MRC2	LGALS9->MRC2	GPNMB->TMEM163	0.7440991491895623	dx
ERN1:LGALS1->CD163:CD69	0.0076133676736227	0.0112155102160432	0.678824906488179	0.497248810631124	ERN1	LGALS1	CD163	CD69	LGALS1->CD69	ERN1->CD163	0.8786952046769895	dx
HSPA1A:GNAI2->GPNMB:P2RY12	0.0076133512812925	0.0108371625178495	0.70252257163745	0.48235333035501	HSPA1A	GNAI2	GPNMB	P2RY12	GNAI2->P2RY12	HSPA1A->GPNMB	0.825035936737584	dx
HIF1A:SEMA4D->FRMD4A:CD72	0.0076122087981146	0.011359282183274	0.670131146959556	0.50277419105056	HIF1A	SEMA4D	FRMD4A	CD72	SEMA4D->CD72	HIF1A->FRMD4A	0.9186066609674624	dx
HIST:ADAM10->CCL3:TREM2	0.0076116895357875	0.0141403634102411	0.538295184851814	0.590373275107736	HIST	ADAM10	CCL3	TREM2	ADAM10->TREM2	HIST->CCL3	0.9772000967832184	dx
AIF1:NAMPT->AIF1:ITGA5_ITGB1	0.007611293439381	0.0039169869859894	1.94315004532968	0.051998031800519	AIF1	NAMPT	AIF1	ITGA5_ITGB1	NAMPT->ITGA5_ITGB1	AIF1->AIF1	0.6811833490623926	dx
MKI67:C3->IFI44L:C3AR1	0.0076077132510032	0.0051296955922892	1.48307304286023	0.138055005273468	MKI67	C3	IFI44L	C3AR1	C3->C3AR1	MKI67->IFI44L	0.5395802329584467	dx
AIF1:B2M->PICALM:LILRB2	0.007604919588395	0.0198428486204213	0.383257451279874	0.701528884005655	AIF1	B2M	PICALM	LILRB2	B2M->LILRB2	AIF1->PICALM	0.9525331277372688	dx
GPNMB:NECTIN3->HIF1A:CADM1	0.0076038884106937	0.0055719946184686	1.36466183680262	0.172359359614361	GPNMB	NECTIN3	HIF1A	CADM1	NECTIN3->CADM1	GPNMB->HIF1A	0.5299346486003644	dx
FRMD4A:IL1B->FRMD4A:IL1R1_IL1RAP	0.0076030874464287	0.0085519869093487	0.889043391555871	0.373979760215653	FRMD4A	IL1B	FRMD4A	IL1R1_IL1RAP	IL1B->IL1R1_IL1RAP	FRMD4A->FRMD4A	0.8520231908674575	dx
CD163:CXCL12->PICALM:ITGAV	0.0076030188373186	0.0155870015071395	0.487779438132221	0.625706077228784	CD163	CXCL12	PICALM	ITGAV	CXCL12->ITGAV	CD163->PICALM	0.8738429845246438	dx
HSPA1A:ADAM10->HSPA1A:CD44	0.00760273774725	0.0088806890977064	0.856097726606997	0.39194372603306	HSPA1A	ADAM10	HSPA1A	CD44	ADAM10->CD44	HSPA1A->HSPA1A	0.8997659888466577	dx
IFI44L:SLIT2->TMEM163:APP	0.0076025987370101	0.0043693676971112	1.73997687171911	0.0818630791836973	IFI44L	SLIT2	TMEM163	APP	SLIT2->APP	IFI44L->TMEM163	0.8028317790549477	dx
HSPA1A:PGF->HSPA1A:NRP2	0.0076022981980881	0.010589429503019	0.71791385890248	0.47281040207179	HSPA1A	PGF	HSPA1A	NRP2	PGF->NRP2	HSPA1A->HSPA1A	0.8997659888466577	dx
CCL3:COL4A3->AIF1:ITGA9_ITGB1	0.007600975764592	0.0161024292520835	0.472039072216918	0.636898899959456	CCL3	COL4A3	AIF1	ITGA9_ITGB1	COL4A3->ITGA9_ITGB1	CCL3->AIF1	0.9147106744794544	dx
FRMD4A:ARF1->HIST:INSR	0.0075996383137371	0.0117112218236391	0.648919338065758	0.516390514567988	FRMD4A	ARF1	HIST	INSR	ARF1->INSR	FRMD4A->HIST	0.8741581333540736	dx
FRMD4A:WNT5B->PICALM:FZD3_LRP6	0.0075991127139432	0.0105054126732182	0.723352137638143	0.469463568495229	FRMD4A	WNT5B	PICALM	FZD3_LRP6	WNT5B->FZD3_LRP6	FRMD4A->PICALM	0.8302192176632254	dx
HIST:ADAM17->FRMD4A:NOTCH1	0.0075980563443307	0.0088889656012785	0.854773961914972	0.392676295653682	HIST	ADAM17	FRMD4A	NOTCH1	ADAM17->NOTCH1	HIST->FRMD4A	0.8934200463257164	dx
HIST:IL16->IFI44L:CD9	0.0075978055683089	0.0068605932711031	1.10745605636046	0.268096801349207	HIST	IL16	IFI44L	CD9	IL16->CD9	HIST->IFI44L	0.866304563175241	dx
IFI44L:LGALS9->HIST:CD47	0.0075977448252857	0.0080733395845489	0.941090703012987	0.346658379463279	IFI44L	LGALS9	HIST	CD47	LGALS9->CD47	IFI44L->HIST	0.8498892370859126	dx
HIST:CD55->PICALM:ADGRE2	0.0075970501524307	0.0103988688725842	0.73056504947954	0.465044866626563	HIST	CD55	PICALM	ADGRE2	CD55->ADGRE2	HIST->PICALM	0.8051523063982285	dx
GPNMB:HGF->CD163:NRP1	0.0075968114578305	0.0167285235000731	0.454123249896944	0.649740119985947	GPNMB	HGF	CD163	NRP1	HGF->NRP1	GPNMB->CD163	0.7802190115318403	dx
GPNMB:PDGFB->IFI44L:LRP1	0.0075966704293083	0.036855464547899	0.206120599007384	0.836696708564398	GPNMB	PDGFB	IFI44L	LRP1	PDGFB->LRP1	GPNMB->IFI44L	0.9444017277078096	dx
IFI44L:CD14->GPNMB:RIPK1	0.0075964741050885	0.0082931621931796	0.915992468028176	0.359670845401175	IFI44L	CD14	GPNMB	RIPK1	CD14->RIPK1	IFI44L->GPNMB	0.8373059029773993	dx
MKI67:GDF11->FRMD4A:ACVR1B_ACVR2B	0.0075954544691059	0.0102584318763007	0.740410869877019	0.45905072519746	MKI67	GDF11	FRMD4A	ACVR1B_ACVR2B	GDF11->ACVR1B_ACVR2B	MKI67->FRMD4A	0.8387136616068765	dx
HIF1A:TLN1->IFI44L:ITGB5	0.007595040661054	0.0085089811440181	0.89259107906161	0.372076198249467	HIF1A	TLN1	IFI44L	ITGB5	TLN1->ITGB5	HIF1A->IFI44L	0.7613337275939377	dx
PICALM:SERPINA1->PICALM:LRP1	0.0075940473801182	0.0105147921850493	0.722225151621736	0.47015606210887	PICALM	SERPINA1	PICALM	LRP1	SERPINA1->LRP1	PICALM->PICALM	0.7798903061745449	dx
HIST:ADAM28->HIST:ITGA4	0.0075920507088846	0.0093848814750597	0.808966072620152	0.41853466167939	HIST	ADAM28	HIST	ITGA4	ADAM28->ITGA4	HIST->HIST	0.8903658084264111	dx
HSPA1A:ANGPTL1->ERN1:LILRB3	0.00758993085104	0.0069234740240843	1.09626046470853	0.272964805610998	HSPA1A	ANGPTL1	ERN1	LILRB3	ANGPTL1->LILRB3	HSPA1A->ERN1	0.8996778703763194	dx
AIF1:PKM->HIF1A:CD44	0.0075894584009256	0.0074281461723422	1.02171635086881	0.306915169993995	AIF1	PKM	HIF1A	CD44	PKM->CD44	AIF1->HIF1A	0.7861029099788901	dx
CD163:PIGF->HIST:FLT1	0.0075887052400969	0.0049913481953224	1.52037184005888	0.128417547753202	CD163	PIGF	HIST	FLT1	PIGF->FLT1	CD163->HIST	0.5723276866189657	dx
PICALM:SEMA4C->AIF1:PLXNB2	0.0075882253257586	0.0088203145163961	0.86031232918654	0.389616898380815	PICALM	SEMA4C	AIF1	PLXNB2	SEMA4C->PLXNB2	PICALM->AIF1	0.8403945889493161	dx
MKI67:PLAU->AIF1:ITGA5	0.0075877756922915	0.0532284000640181	0.142551263670628	0.886644590214552	MKI67	PLAU	AIF1	ITGA5	PLAU->ITGA5	MKI67->AIF1	0.9481571946427694	dx
PICALM:TNFSF10->HIST:TNFRSF10B	0.0075863872750388	0.0084148580540253	0.901546672128324	0.367297730351013	PICALM	TNFSF10	HIST	TNFRSF10B	TNFSF10->TNFRSF10B	PICALM->HIST	0.7014477836160112	dx
MKI67:SERPINE1->MKI67:ITGB5	0.0075853728454154	0.0073453209296255	1.03268092954546	0.301753240941246	MKI67	SERPINE1	MKI67	ITGB5	SERPINE1->ITGB5	MKI67->MKI67	0.8831825661006574	dx
ERN1:MFNG->PICALM:NOTCH2	0.0075843733003497	0.0172692083306286	0.439184770670591	0.660527659119871	ERN1	MFNG	PICALM	NOTCH2	MFNG->NOTCH2	ERN1->PICALM	0.8851570706166523	dx
FRMD4A:PTDSS1->FRMD4A:SCARB1	0.0075835529522693	0.0088239304531764	0.859430272315829	0.39010317412855	FRMD4A	PTDSS1	FRMD4A	SCARB1	PTDSS1->SCARB1	FRMD4A->FRMD4A	0.8531375016914234	dx
GPNMB:SELL->CCL3:MADCAM1	0.0075832776254452	0.0161615834921052	0.469216251560348	0.638915070234943	GPNMB	SELL	CCL3	MADCAM1	SELL->MADCAM1	GPNMB->CCL3	0.9327386165027558	dx
GPNMB:TNF->AIF1:VSIR	0.0075827190947009	0.0202412896394272	0.374616401908054	0.707945772976597	GPNMB	TNF	AIF1	VSIR	TNF->VSIR	GPNMB->AIF1	0.8916737912780527	dx
GPNMB:PSEN1->PICALM:NOTCH1	0.0075820839195961	0.0054540529072159	1.39017425180542	0.164475970181002	GPNMB	PSEN1	PICALM	NOTCH1	PSEN1->NOTCH1	GPNMB->PICALM	0.3940113241224892	dx
HIST:APP->GPNMB:RPSA	0.0075812383852394	0.0090615171446828	0.836641178755363	0.402794291677321	HIST	APP	GPNMB	RPSA	APP->RPSA	HIST->GPNMB	0.6989665649694687	dx
CD163:RGMB->CD163:NEO1	0.0075806887909846	0.0109890667335374	0.689839180596584	0.490295326382542	CD163	RGMB	CD163	NEO1	RGMB->NEO1	CD163->CD163	0.8849378304772645	dx
GPNMB:ST6GAL1->TMEM163:CD22	0.0075803574526149	0.0038724078102857	1.95753077258039	0.0502850974803946	GPNMB	ST6GAL1	TMEM163	CD22	ST6GAL1->CD22	GPNMB->TMEM163	0.6037721247924465	dx
HIF1A:SPON1->PICALM:LRP8	0.0075799915209784	0.0055750396757209	1.35963005859652	0.173947021148063	HIF1A	SPON1	PICALM	LRP8	SPON1->LRP8	HIF1A->PICALM	0.6342912337675188	dx
ERN1:PSAP->MKI67:LRP1	0.0075799174780986	0.0100947565782659	0.750876697157639	0.452726865711843	ERN1	PSAP	MKI67	LRP1	PSAP->LRP1	ERN1->MKI67	0.8427979713057815	dx
IFI44L:GNAI2->HIST:IGF1R	0.0075798726852108	0.0084965730754675	0.892109397269412	0.372334298450464	IFI44L	GNAI2	HIST	IGF1R	GNAI2->IGF1R	IFI44L->HIST	0.8498892370859126	dx
TMEM163:HLA-DQB1->GPNMB:CD4	0.007579827789172	0.0051716450968984	1.46565118973802	0.142743337938655	TMEM163	HLA-DQB1	GPNMB	CD4	HLA-DQB1->CD4	TMEM163->GPNMB	0.7150968214942115	dx
GPNMB:PLAU->IFI44L:ITGB5	0.0075788563864653	0.0212739641198064	0.356250313471636	0.72165311556381	GPNMB	PLAU	IFI44L	ITGB5	PLAU->ITGB5	GPNMB->IFI44L	0.890550653248957	dx
IFI44L:S100A4->GPNMB:CCR5	0.0075769739694504	0.0301456548482942	0.251345476075442	0.801547018524694	IFI44L	S100A4	GPNMB	CCR5	S100A4->CCR5	IFI44L->GPNMB	0.9072628654561004	dx
PICALM:SIRPB2->IFI44L:CD47	0.0075767876125722	0.0099644717756698	0.760380257292958	0.447027320897476	PICALM	SIRPB2	IFI44L	CD47	SIRPB2->CD47	PICALM->IFI44L	0.8017780718408538	dx
GPNMB:RGMB->CCL3:BMPR2	0.0075762611643311	0.0192773726042814	0.3930131621074	0.694309760044814	GPNMB	RGMB	CCL3	BMPR2	RGMB->BMPR2	GPNMB->CCL3	0.9383456262070063	dx
CD163:S100A10->HIF1A:CFTR	0.0075754856745599	0.0172490670459209	0.439182342696694	0.660529418259199	CD163	S100A10	HIF1A	CFTR	S100A10->CFTR	CD163->HIF1A	0.8683015826881489	dx
AIF1:HEBP1->TMEM163:FPR3	0.0075754049722389	0.0349553996663321	0.216716302618486	0.828429442272722	AIF1	HEBP1	TMEM163	FPR3	HEBP1->FPR3	AIF1->TMEM163	0.9686826498479312	dx
CD163:PROS1->ERN1:AXL	0.0075751228626472	0.0215145373362558	0.352093226280161	0.724768348196828	CD163	PROS1	ERN1	AXL	PROS1->AXL	CD163->ERN1	0.950792113485888	dx
IFI44L:WNT5A->TMEM163:LRP6	0.0075749469796519	0.0067701705407249	1.11887092564154	0.263195208148959	IFI44L	WNT5A	TMEM163	LRP6	WNT5A->LRP6	IFI44L->TMEM163	0.9165612252182856	dx
TMEM163:GNAI2->HIST:IGF1R	0.0075748099337544	0.0085771817834232	0.883135058230188	0.377163304274332	TMEM163	GNAI2	HIST	IGF1R	GNAI2->IGF1R	TMEM163->HIST	0.9188319077034172	dx
PICALM:APP->HIF1A:RPSA	0.0075736541896416	0.0072297984893752	1.04756089685925	0.2948409613685	PICALM	APP	HIF1A	RPSA	APP->RPSA	PICALM->HIF1A	0.7401646517500438	dx
MKI67:RTN4->MKI67:LINGO1	0.0075733835786134	0.0072798620342761	1.0403196575643	0.298191414358079	MKI67	RTN4	MKI67	LINGO1	RTN4->LINGO1	MKI67->MKI67	0.8831825661006574	dx
IFI44L:SELL->HIF1A:MADCAM1	0.0075731594371606	0.0185108557878348	0.409119898288963	0.682451674294231	IFI44L	SELL	HIF1A	MADCAM1	SELL->MADCAM1	IFI44L->HIF1A	0.8306155246344259	dx
AIF1:SEMA6B->FRMD4A:PLXNA2	0.0075729416152159	0.0058706815267602	1.2899595354809	0.197064707929064	AIF1	SEMA6B	FRMD4A	PLXNA2	SEMA6B->PLXNA2	AIF1->FRMD4A	0.7709724538277416	dx
CCL3:TGFB3->AIF1:ITGB5	0.0075714734906302	0.0087599536990507	0.864328026237252	0.387407718450091	CCL3	TGFB3	AIF1	ITGB5	TGFB3->ITGB5	CCL3->AIF1	0.895365679454175	dx
MKI67:APP->CCL3:NOTCH2	0.0075708335895866	0.0065267425116539	1.15997123772976	0.246060516648606	MKI67	APP	CCL3	NOTCH2	APP->NOTCH2	MKI67->CCL3	0.962319801214024	dx
GPNMB:AGTRAP->CD163:RACK1	0.0075707446034578	0.005832473468944	1.29803326903578	0.194275903019915	GPNMB	AGTRAP	CD163	RACK1	AGTRAP->RACK1	GPNMB->CD163	0.4115670698122241	dx
CCL3:EFNB2->PICALM:PECAM1	0.007570488164869	0.0185043532411996	0.4091193064783	0.682452108581394	CCL3	EFNB2	PICALM	PECAM1	EFNB2->PECAM1	CCL3->PICALM	0.875941249185531	dx
PICALM:CALR->PICALM:LRP1	0.0075699871598826	0.0186427528898541	0.406055221812357	0.684702026007846	PICALM	CALR	PICALM	LRP1	CALR->LRP1	PICALM->PICALM	0.8819144325432943	dx
ERN1:ADAM10->IFI44L:CADM1	0.0075698803353966	0.0118170255421711	0.640591010688957	0.521788441520618	ERN1	ADAM10	IFI44L	CADM1	ADAM10->CADM1	ERN1->IFI44L	0.8308753099525737	dx
GPNMB:C1QB->FRMD4A:CD33	0.0075694349128435	0.0053025292771998	1.42751402531451	0.15343178542206	GPNMB	C1QB	FRMD4A	CD33	C1QB->CD33	GPNMB->FRMD4A	0.4350571310528897	dx
HIF1A:HBEGF->CD163:PRLR	0.0075693225550858	0.0043678527472503	1.73296193646889	0.0831024344119725	HIF1A	HBEGF	CD163	PRLR	HBEGF->PRLR	HIF1A->CD163	0.5778090913044863	dx
GPNMB:GNAI2->HIF1A:UNC5B	0.0075677284785821	0.0068640988307847	1.1025086708603	0.270240590974883	GPNMB	GNAI2	HIF1A	UNC5B	GNAI2->UNC5B	GPNMB->HIF1A	0.6388487570646234	dx
PICALM:IRAK4->PICALM:TLR7	0.0075671501548963	0.011875185464821	0.637223745036508	0.523979112948574	PICALM	IRAK4	PICALM	TLR7	IRAK4->TLR7	PICALM->PICALM	0.8041225083937598	dx
HIF1A:SERPINE1->TMEM163:PLAUR	0.0075667110331838	0.0040226782831316	1.88101322069761	0.0599701204390604	HIF1A	SERPINE1	TMEM163	PLAUR	SERPINE1->PLAUR	HIF1A->TMEM163	0.6984387089755874	dx
MKI67:APOE->FRMD4A:SCARB1	0.0075663513765186	0.0106701563077322	0.709113452352671	0.478254075601249	MKI67	APOE	FRMD4A	SCARB1	APOE->SCARB1	MKI67->FRMD4A	0.8387136616068765	dx
AIF1:CXCL12->CD163:ITGA5	0.0075635137485151	0.0051579020873859	1.46639343290604	0.142541134386439	AIF1	CXCL12	CD163	ITGA5	CXCL12->ITGA5	AIF1->CD163	0.7701158314026859	dx
GPNMB:HGF->HIF1A:ST14	0.0075617322189439	0.005541672304268	1.36452171903419	0.172403423325188	GPNMB	HGF	HIF1A	ST14	HGF->ST14	GPNMB->HIF1A	0.5299346486003644	dx
ERN1:FARP2->CCL3:PLXNA1	0.0075616689791002	0.0194037922098523	0.389700574883544	0.696757971362726	ERN1	FARP2	CCL3	PLXNA1	FARP2->PLXNA1	ERN1->CCL3	0.9165343851381872	dx
HIF1A:HBEGF->FRMD4A:CD9	0.0075614181529094	0.0052824304771293	1.43142785989273	0.152307628525537	HIF1A	HBEGF	FRMD4A	CD9	HBEGF->CD9	HIF1A->FRMD4A	0.8742809702439084	dx
GPNMB:SEMA6D->HIST:PLXNA1_TREM2_TYROBP	0.0075606060863366	0.0050140217620568	1.50789255514422	0.131582028375057	GPNMB	SEMA6D	HIST	PLXNA1_TREM2_TYROBP	SEMA6D->PLXNA1_TREM2_TYROBP	GPNMB->HIST	0.4171748399618284	dx
HIST:CP->FRMD4A:SLC40A1	0.0075597095569119	0.0101920043191143	0.741729430268619	0.458251284832527	HIST	CP	FRMD4A	SLC40A1	CP->SLC40A1	HIST->FRMD4A	0.8934200463257164	dx
PICALM:HLA-C->PICALM:LILRB2	0.0075596631044458	0.0085096830278699	0.888360128066739	0.374347065669625	PICALM	HLA-C	PICALM	LILRB2	HLA-C->LILRB2	PICALM->PICALM	0.7497548858796863	dx
PICALM:PDGFC->MKI67:FLT1	0.0075583370513064	0.0054017043337059	1.39925041882492	0.161737902045709	PICALM	PDGFC	MKI67	FLT1	PDGFC->FLT1	PICALM->MKI67	0.8511785330085762	dx
ERN1:GAS6->HSPA1A:MERTK	0.0075579573266802	0.0133415752188452	0.566496624476882	0.571056226946218	ERN1	GAS6	HSPA1A	MERTK	GAS6->MERTK	ERN1->HSPA1A	0.8627993804571741	dx
HSPA1A:HMGB1->MKI67:HAVCR2	0.0075575553074899	0.0123050694220548	0.614182256781441	0.53909489689224	HSPA1A	HMGB1	MKI67	HAVCR2	HMGB1->HAVCR2	HSPA1A->MKI67	0.8950547185724743	dx
TMEM163:HLA-F->GPNMB:LILRB1	0.0075570876246834	0.0036123373395147	2.09202156786898	0.0364365863953535	TMEM163	HLA-F	GPNMB	LILRB1	HLA-F->LILRB1	TMEM163->GPNMB	0.609472500915637	dx
CD163:POMC->TMEM163:OPRM1	0.0075568939291439	0.0068792460049787	1.09850613332838	0.271983540940472	CD163	POMC	TMEM163	OPRM1	POMC->OPRM1	CD163->TMEM163	0.8653334554699594	dx
HSPA1A:VEGFA->PICALM:NRP1	0.0075563213117299	0.0089764341192957	0.841795440294814	0.399902464653971	HSPA1A	VEGFA	PICALM	NRP1	VEGFA->NRP1	HSPA1A->PICALM	0.9455345021488132	dx
GPNMB:WNT2B->IFI44L:FZD1_LRP6	0.0075559657103895	0.0127652746031565	0.591915641871199	0.553907078911572	GPNMB	WNT2B	IFI44L	FZD1_LRP6	WNT2B->FZD1_LRP6	GPNMB->IFI44L	0.8819964979804521	dx
PICALM:PSEN1->CD163:NOTCH1	0.0075558302043754	0.0079842126653908	0.946346311280974	0.343971979593016	PICALM	PSEN1	CD163	NOTCH1	PSEN1->NOTCH1	PICALM->CD163	0.673197905932119	dx
CD163:SERPINE1->FRMD4A:PLAUR	0.0075547076389916	0.0044680416578754	1.69083196117379	0.0908689010226621	CD163	SERPINE1	FRMD4A	PLAUR	SERPINE1->PLAUR	CD163->FRMD4A	0.8641622340934182	dx
MKI67:NTNG2->ERN1:LRRC4C	0.0075546608403052	0.0100835470151663	0.749206685796428	0.453732640076154	MKI67	NTNG2	ERN1	LRRC4C	NTNG2->LRRC4C	MKI67->ERN1	0.8056890067337044	dx
IFI44L:ADM->HSPA1A:TSHR	0.0075544071619188	0.0113536204430445	0.665374291823084	0.505811123800042	IFI44L	ADM	HSPA1A	TSHR	ADM->TSHR	IFI44L->HSPA1A	0.9207043139620192	dx
GPNMB:TNF->PICALM:TRPM2	0.0075534428209364	0.0196766401004193	0.383878689775671	0.701068361622514	GPNMB	TNF	PICALM	TRPM2	TNF->TRPM2	GPNMB->PICALM	0.8250564343112118	dx
IFI44L:ALCAM->AIF1:NRP1	0.0075532364622692	0.0123777520868121	0.610226833539251	0.541711556766206	IFI44L	ALCAM	AIF1	NRP1	ALCAM->NRP1	IFI44L->AIF1	0.8911420712185651	dx
TMEM163:VCAN->HIST:SELL	0.0075527073044834	0.0083260599275504	0.907116615806711	0.364345132255798	TMEM163	VCAN	HIST	SELL	VCAN->SELL	TMEM163->HIST	0.9188319077034172	dx
CD163:ARF1->GPNMB:PLD2	0.0075525175250946	0.0107304933428934	0.703836933098384	0.481534330444541	CD163	ARF1	GPNMB	PLD2	ARF1->PLD2	CD163->GPNMB	0.6664401202193475	dx
MKI67:IRAK4->CCL3:TLR7	0.0075511699348389	0.017493506184754	0.431655601518007	0.665991740747619	MKI67	IRAK4	CCL3	TLR7	IRAK4->TLR7	MKI67->CCL3	0.962319801214024	dx
PICALM:C1QB->GPNMB:CD33	0.0075497757669626	0.0081994929850027	0.920761293505768	0.357175067424534	PICALM	C1QB	GPNMB	CD33	C1QB->CD33	PICALM->GPNMB	0.586259765841649	dx
IFI44L:LRPAP1->PICALM:SORT1	0.0075493895857201	0.026242243124319	0.287680803426596	0.773591085759828	IFI44L	LRPAP1	PICALM	SORT1	LRPAP1->SORT1	IFI44L->PICALM	0.9128259205047278	dx
TMEM163:ADAM17->GPNMB:ITGA5	0.0075488682216566	0.0054058578293986	1.3964237425194	0.162586929533943	TMEM163	ADAM17	GPNMB	ITGA5	ADAM17->ITGA5	TMEM163->GPNMB	0.7150968214942115	dx
CD163:GSTP1->CD163:EGFR	0.0075472275810877	0.0133135923213798	0.566881379488233	0.570794775856586	CD163	GSTP1	CD163	EGFR	GSTP1->EGFR	CD163->CD163	0.8969234271028035	dx
HSPA1A:SELPLG->FRMD4A:SELL	0.0075471731516181	0.009367578914843	0.805669556694048	0.420433407537446	HSPA1A	SELPLG	FRMD4A	SELL	SELPLG->SELL	HSPA1A->FRMD4A	0.9814090404282488	dx
TMEM163:LAMB1->HIST:ITGA9_ITGB1	0.0075470987695596	0.0113427579282496	0.665367172366721	0.505815676319974	TMEM163	LAMB1	HIST	ITGA9_ITGB1	LAMB1->ITGA9_ITGB1	TMEM163->HIST	0.9188319077034172	dx
PICALM:HLA-B->GPNMB:LILRB1	0.0075461939094237	0.0257875894536138	0.292628898990257	0.769805822029637	PICALM	HLA-B	GPNMB	LILRB1	HLA-B->LILRB1	PICALM->GPNMB	0.8764246566037884	dx
HIST:ADAM15->GPNMB:ITGA5	0.0075451835497304	0.0052614845021359	1.43404081997531	0.151560614402456	HIST	ADAM15	GPNMB	ITGA5	ADAM15->ITGA5	HIST->GPNMB	0.4446336256779233	dx
HIF1A:C1QA->FRMD4A:CD33	0.0075450361641075	0.0067810666898982	1.11266213844312	0.265853562170761	HIF1A	C1QA	FRMD4A	CD33	C1QA->CD33	HIF1A->FRMD4A	0.8742809702439084	dx
CD163:TNFSF10->HIST:TNFRSF10A	0.0075438802780816	0.0092209597094446	0.818123114707339	0.413286891423153	CD163	TNFSF10	HIST	TNFRSF10A	TNFSF10->TNFRSF10A	CD163->HIST	0.7947060242392123	dx
GPNMB:CNTN4->TMEM163:PTPRG	0.0075435358647457	0.0087124100283637	0.865838021877688	0.386578995130962	GPNMB	CNTN4	TMEM163	PTPRG	CNTN4->PTPRG	GPNMB->TMEM163	0.763259871493171	dx
GPNMB:ADAM17->CCL3:NOTCH1	0.0075428340041105	0.0048444397721472	1.5570085208774	0.119468462381276	GPNMB	ADAM17	CCL3	NOTCH1	ADAM17->NOTCH1	GPNMB->CCL3	0.9309482710338156	dx
GPNMB:SEMA6B->ERN1:PLXNA4	0.007540694070773	0.0160713182128654	0.469201964076387	0.638925281729064	GPNMB	SEMA6B	ERN1	PLXNA4	SEMA6B->PLXNA4	GPNMB->ERN1	0.8841273318008603	dx
CCL3:RTN4->GPNMB:RTN4RL1	0.007540326239873	0.0089942286119619	0.838351632495167	0.401833245503544	CCL3	RTN4	GPNMB	RTN4RL1	RTN4->RTN4RL1	CCL3->GPNMB	0.9260795049047068	dx
GPNMB:SEMA4D->MKI67:MET	0.0075395389442919	0.0101839361175603	0.740336433502506	0.459095879104116	GPNMB	SEMA4D	MKI67	MET	SEMA4D->MET	GPNMB->MKI67	0.8364725860324745	dx
IFI44L:SIRPA->AIF1:CD47	0.0075387644300985	0.006954552635189	1.08400422364387	0.278362926148904	IFI44L	SIRPA	AIF1	CD47	SIRPA->CD47	IFI44L->AIF1	0.8911420712185651	dx
AIF1:CD47->IFI44L:SIRPA	0.0075387644300985	0.006954552635189	1.08400422364387	0.278362926148904	AIF1	CD47	IFI44L	SIRPA	CD47->SIRPA	AIF1->IFI44L	0.8523023501522897	dx
HIF1A:CALR->FRMD4A:TSHR	0.0075383078665951	0.0063557317808761	1.18606450468493	0.235596826748549	HIF1A	CALR	FRMD4A	TSHR	CALR->TSHR	HIF1A->FRMD4A	0.8742809702439084	dx
IFI44L:WNT5A->IFI44L:FZD8	0.0075381444629809	0.0127568547855403	0.590909325982558	0.554581176953295	IFI44L	WNT5A	IFI44L	FZD8	WNT5A->FZD8	IFI44L->IFI44L	0.8381141074752695	dx
TMEM163:PIGF->GPNMB:FLT1	0.0075375807650291	0.0083708387512228	0.90045704965085	0.367877072379344	TMEM163	PIGF	GPNMB	FLT1	PIGF->FLT1	TMEM163->GPNMB	0.7785944353475173	dx
HIST:VEGFA->HSPA1A:ITGA9	0.0075373747482725	0.0052272433468953	1.44194066510205	0.149319113042658	HIST	VEGFA	HSPA1A	ITGA9	VEGFA->ITGA9	HIST->HSPA1A	0.901704434643547	dx
TMEM163:CALR->HIST:SCARF1	0.0075362867425334	0.0055493464269375	1.35804942829862	0.174448000547062	TMEM163	CALR	HIST	SCARF1	CALR->SCARF1	TMEM163->HIST	0.9188319077034172	dx
HSPA1A:RGMB->IFI44L:NEO1	0.0075355902443816	0.0546239328608418	0.137954003853569	0.890276769482656	HSPA1A	RGMB	IFI44L	NEO1	RGMB->NEO1	HSPA1A->IFI44L	0.9856635662129406	dx
IFI44L:SPP1->HSPA1A:ITGAV_ITGB5	0.0075340855357447	0.009918871021248	0.759570874508329	0.447511134236113	IFI44L	SPP1	HSPA1A	ITGAV_ITGB5	SPP1->ITGAV_ITGB5	IFI44L->HSPA1A	0.9207043139620192	dx
CD163:RARRES1->GPNMB:NRP2	0.0075320159879589	0.0074878395815418	1.00589975331816	0.31446379494095	CD163	RARRES1	GPNMB	NRP2	RARRES1->NRP2	CD163->GPNMB	0.5436156455130617	dx
HSPA1A:TGFB1->CD163:SMAD3	0.0075318100514405	0.0130054915486863	0.579125365869107	0.562504585525221	HSPA1A	TGFB1	CD163	SMAD3	TGFB1->SMAD3	HSPA1A->CD163	0.9456236869581376	dx
FRMD4A:SPON2->TMEM163:ITGAM	0.0075304659016062	0.0084718898177874	0.888876751654086	0.374069321116497	FRMD4A	SPON2	TMEM163	ITGAM	SPON2->ITGAM	FRMD4A->TMEM163	0.7895798659810569	dx
GPNMB:CD14->IFI44L:ITGB2	0.0075304123284057	0.0059392279891785	1.26791097127883	0.20482974566183	GPNMB	CD14	IFI44L	ITGB2	CD14->ITGB2	GPNMB->IFI44L	0.8743556044870796	dx
HIST:HLA-C->PICALM:LILRB1	0.0075300461573781	0.0194051467568594	0.388043762395992	0.697983648353319	HIST	HLA-C	PICALM	LILRB1	HLA-C->LILRB1	HIST->PICALM	0.8705215652721653	dx
CCL3:TGFB2->HIF1A:ACVR1B_TGFBR2	0.0075298474173671	0.0091637927204876	0.821695519207084	0.411250210004949	CCL3	TGFB2	HIF1A	ACVR1B_TGFBR2	TGFB2->ACVR1B_TGFBR2	CCL3->HIF1A	0.821666494696805	dx
HIF1A:ADM->ERN1:CALCR	0.0075282057896279	0.0080270171696919	0.937858438630561	0.348317164287088	HIF1A	ADM	ERN1	CALCR	ADM->CALCR	HIF1A->ERN1	0.6667129771483093	dx
AIF1:LIN7C->ERN1:ABCA1	0.0075272343796775	0.0271580882750388	0.277163631822931	0.781654463666729	AIF1	LIN7C	ERN1	ABCA1	LIN7C->ABCA1	AIF1->ERN1	0.9531791087380836	dx
CD163:HLA-DPA1->AIF1:CD4	0.00752701763975	0.0140329631584013	0.536381201517211	0.591695120728725	CD163	HLA-DPA1	AIF1	CD4	HLA-DPA1->CD4	CD163->AIF1	0.8548353978204204	dx
HIF1A:CXCL12->TMEM163:ITGAV	0.0075245799602794	0.0054043492384064	1.39231933917323	0.163825717800519	HIF1A	CXCL12	TMEM163	ITGAV	CXCL12->ITGAV	HIF1A->TMEM163	0.6984387089755874	dx
GPNMB:ARF1->AIF1:INSR	0.0075235254661229	0.0032774739075326	2.29552566347867	0.0217030174022244	GPNMB	ARF1	AIF1	INSR	ARF1->INSR	GPNMB->AIF1	0.3890501369437765	dx
IFI44L:ADAM10->IFI44L:GPNMB	0.0075231421158836	0.0066790214321782	1.12638388606429	0.260003064444167	IFI44L	ADAM10	IFI44L	GPNMB	ADAM10->GPNMB	IFI44L->IFI44L	0.8276725118184415	dx
HIF1A:WNT2B->HIF1A:FZD2_LRP6	0.0075228253545803	0.0109063970822931	0.689762650105043	0.490343460211732	HIF1A	WNT2B	HIF1A	FZD2_LRP6	WNT2B->FZD2_LRP6	HIF1A->HIF1A	0.8365708919329777	dx
IFI44L:AFDN->AIF1:EPHB2	0.0075225454269413	0.0055099366207503	1.36526895765217	0.172168531851286	IFI44L	AFDN	AIF1	EPHB2	AFDN->EPHB2	IFI44L->AIF1	0.8911420712185651	dx
CD163:VEGFA->CD163:ITGB1	0.0075225091092526	0.0120430096413964	0.624636974747152	0.532209346561039	CD163	VEGFA	CD163	ITGB1	VEGFA->ITGB1	CD163->CD163	0.8860431462998227	dx
CCL3:PLAU->MKI67:ITGB1	0.007521826510544	0.0064861872057388	1.15966842645072	0.246183829840817	CCL3	PLAU	MKI67	ITGB1	PLAU->ITGB1	CCL3->MKI67	0.9127624490449596	dx
GPNMB:FARP2->FRMD4A:PLXNA4	0.0075214923078561	0.0040281108920888	1.86725055723471	0.0618666064118529	GPNMB	FARP2	FRMD4A	PLXNA4	FARP2->PLXNA4	GPNMB->FRMD4A	0.2957997119066716	dx
PICALM:HGF->CD163:NRP1	0.0075199863604618	0.0063491236302311	1.18441328259158	0.236249504834895	PICALM	HGF	CD163	NRP1	HGF->NRP1	PICALM->CD163	0.5681001792736282	dx
HSPA1A:PSEN1->PICALM:NOTCH2	0.0075199155855871	0.0070383254862606	1.06842395968566	0.285329313975467	HSPA1A	PSEN1	PICALM	NOTCH2	PSEN1->NOTCH2	HSPA1A->PICALM	0.9455345021488132	dx
FRMD4A:JAM3->GPNMB:ITGB1	0.0075188630751344	0.0055118536588961	1.36412603462339	0.172527902170418	FRMD4A	JAM3	GPNMB	ITGB1	JAM3->ITGB1	FRMD4A->GPNMB	0.4404648778716639	dx
MKI67:APP->CD163:LRP6	0.0075183495064836	0.00565562750954	1.32935726297418	0.183730130455328	MKI67	APP	CD163	LRP6	APP->LRP6	MKI67->CD163	0.8387185245098341	dx
ERN1:FAM3C->PICALM:LAMP1	0.0075169575354636	0.0145939125717862	0.515074864159174	0.606500706626415	ERN1	FAM3C	PICALM	LAMP1	FAM3C->LAMP1	ERN1->PICALM	0.8851570706166523	dx
GPNMB:LIPC->PICALM:LRP1	0.0075168269751953	0.0096602664970527	0.778117971951255	0.43649946865765	GPNMB	LIPC	PICALM	LRP1	LIPC->LRP1	GPNMB->PICALM	0.6553571409651069	dx
ERN1:FARP2->PICALM:PLXNA1	0.0075166628173207	0.0113808696775759	0.660464712299717	0.508955656369784	ERN1	FARP2	PICALM	PLXNA1	FARP2->PLXNA1	ERN1->PICALM	0.8851570706166523	dx
MKI67:SELPLG->ERN1:ITGB2	0.0075162627816525	0.0310286445704205	0.242236258970131	0.808597100919851	MKI67	SELPLG	ERN1	ITGB2	SELPLG->ITGB2	MKI67->ERN1	0.8780471586675683	dx
HIF1A:GNAI2->AIF1:P2RY12	0.0075158550846397	0.0217477203626984	0.345592777509267	0.729648774616669	HIF1A	GNAI2	AIF1	P2RY12	GNAI2->P2RY12	HIF1A->AIF1	0.8729024283525104	dx
HIF1A:LTBP3->GPNMB:ITGB5	0.0075149826178835	0.0037003611027266	2.03087817898259	0.0422673538518078	HIF1A	LTBP3	GPNMB	ITGB5	LTBP3->ITGB5	HIF1A->GPNMB	0.3174064830605133	dx
HIST:JAM2->HIST:ITGA4_ITGB1	0.007514497578036	0.0070940019047508	1.05927481820996	0.289474639802988	HIST	JAM2	HIST	ITGA4_ITGB1	JAM2->ITGA4_ITGB1	HIST->HIST	0.8070941843229669	dx
GPNMB:SPINT1->PICALM:ST14	0.0075130353671548	0.0086935951333371	0.864203502915014	0.387476108272397	GPNMB	SPINT1	PICALM	ST14	SPINT1->ST14	GPNMB->PICALM	0.6197318170884925	dx
TMEM163:SEMA4B->TMEM163:DCBLD2	0.0075129045955981	0.0067269312702887	1.11683980313295	0.264062826787435	TMEM163	SEMA4B	TMEM163	DCBLD2	SEMA4B->DCBLD2	TMEM163->TMEM163	0.864895093291594	dx
TMEM163:IL18->HIST:IL1RAPL1	0.0075120324446398	0.0632477573428525	0.118771522663147	0.905456370574732	TMEM163	IL18	HIST	IL1RAPL1	IL18->IL1RAPL1	TMEM163->HIST	0.9855544341255738	dx
MKI67:GNAS->CCL3:ADCY7	0.0075103016377098	0.0155943565221165	0.481603817833616	0.630087413554917	MKI67	GNAS	CCL3	ADCY7	GNAS->ADCY7	MKI67->CCL3	0.962319801214024	dx
ERN1:HGF->HIF1A:SDC2	0.007509088529007	0.0114939233841124	0.653309429518778	0.513556814581737	ERN1	HGF	HIF1A	SDC2	HGF->SDC2	ERN1->HIF1A	0.8297816303218685	dx
PICALM:PIGF->PICALM:FLT1	0.0075079878855968	0.0059080134529694	1.27081428391523	0.203794725925585	PICALM	PIGF	PICALM	FLT1	PIGF->FLT1	PICALM->PICALM	0.6424164455369163	dx
GPNMB:CALM3->HIST:PDE1C	0.0075078273822302	0.0044873060672364	1.67312576181238	0.094302541008702	GPNMB	CALM3	HIST	PDE1C	CALM3->PDE1C	GPNMB->HIST	0.3834241283647984	dx
HIST:CD99->AIF1:CD81	0.0075074957007282	0.0165259339363199	0.454285714178528	0.649623196943362	HIST	CD99	AIF1	CD81	CD99->CD81	HIST->AIF1	0.8875715801186272	dx
PICALM:CALR->AIF1:SCARF1	0.0075072184896487	0.0100187287540597	0.749318468833357	0.453665278736042	PICALM	CALR	AIF1	SCARF1	CALR->SCARF1	PICALM->AIF1	0.8671443815292396	dx
FRMD4A:CALCB->PICALM:ADRB2	0.0075068780464917	0.0063651253573222	1.17937630841097	0.238248364706652	FRMD4A	CALCB	PICALM	ADRB2	CALCB->ADRB2	FRMD4A->PICALM	0.6714705800049757	dx
ERN1:VEGFA->AIF1:EPHB2	0.0075068189280573	0.0231181367873709	0.324715568434488	0.745396350731036	ERN1	VEGFA	AIF1	EPHB2	VEGFA->EPHB2	ERN1->AIF1	0.913921936461046	dx
CD163:CALR->HIST:SCARF1	0.0075065687154855	0.0065465791994594	1.14663986897238	0.251530491689765	CD163	CALR	HIST	SCARF1	CALR->SCARF1	CD163->HIST	0.7089842980046673	dx
MKI67:VEGFA->ERN1:ITGAV	0.0075064836087881	0.0123998938697471	0.605366762622237	0.544935330313984	MKI67	VEGFA	ERN1	ITGAV	VEGFA->ITGAV	MKI67->ERN1	0.8056890067337044	dx
GPNMB:AFDN->GPNMB:EPHB6	0.0075045055301867	0.0104008522174886	0.721527945332042	0.470584753416379	GPNMB	AFDN	GPNMB	EPHB6	AFDN->EPHB6	GPNMB->GPNMB	0.757018408608171	dx
PICALM:SDC2->TMEM163:PTPRJ	0.0075039271568069	0.0139724507965498	0.53705160719978	0.591231966822276	PICALM	SDC2	TMEM163	PTPRJ	SDC2->PTPRJ	PICALM->TMEM163	0.961318225208894	dx
MKI67:TGFB1->MKI67:TGFBR1_TGFBR2	0.0075038807879547	0.0377570903964785	0.198740970481523	0.842465373434091	MKI67	TGFB1	MKI67	TGFBR1_TGFBR2	TGFB1->TGFBR1_TGFBR2	MKI67->MKI67	0.9633999189754364	dx
HIST:JAG2->HSPA1A:NOTCH1	0.0075017536156876	0.0102817212219826	0.729620406323469	0.465622245211572	HIST	JAG2	HSPA1A	NOTCH1	JAG2->NOTCH1	HIST->HSPA1A	0.901704434643547	dx
PICALM:APP->PICALM:LRP6	0.0074996868546817	0.0145199507266793	0.516509111900884	0.605498876566953	PICALM	APP	PICALM	LRP6	APP->LRP6	PICALM->PICALM	0.8454913502597331	dx
IFI44L:ICAM5->GPNMB:ITGAL	0.0074994021255242	0.0126918662262983	0.590882537824506	0.554599126943555	IFI44L	ICAM5	GPNMB	ITGAL	ICAM5->ITGAL	IFI44L->GPNMB	0.8373059029773993	dx
FRMD4A:FAM3C->HIST:ADGRG5	0.0074988676411762	0.00605045916833	1.23938819063975	0.215201772713626	FRMD4A	FAM3C	HIST	ADGRG5	FAM3C->ADGRG5	FRMD4A->HIST	0.8158479280688676	dx
FRMD4A:APP->IFI44L:AGER	0.0074987482542294	0.0118099290178087	0.634952864062245	0.525459157521884	FRMD4A	APP	IFI44L	AGER	APP->AGER	FRMD4A->IFI44L	0.8315837362425152	dx
CCL3:PGF->CCL3:NRP1	0.007498507639418	0.015981897457543	0.469187570458287	0.638935569148178	CCL3	PGF	CCL3	NRP1	PGF->NRP1	CCL3->CCL3	0.8908410264760435	dx
HIF1A:SPON1->IFI44L:LRP8	0.0074982769466535	0.0069444941977357	1.07974414451932	0.28025613015502	HIF1A	SPON1	IFI44L	LRP8	SPON1->LRP8	HIF1A->IFI44L	0.7130778198537024	dx
MKI67:GSTP1->CD163:TRAF2	0.0074978964398384	0.010128461087974	0.740279927494719	0.45913015791865	MKI67	GSTP1	CD163	TRAF2	GSTP1->TRAF2	MKI67->CD163	0.8387185245098341	dx
HIF1A:ICAM1->HIF1A:ITGAX_ITGB2	0.0074974742504731	0.007705326119412	0.973024909560252	0.330540922080981	HIF1A	ICAM1	HIF1A	ITGAX_ITGB2	ICAM1->ITGAX_ITGB2	HIF1A->HIF1A	0.7855500546802783	dx
IFI44L:TGFB1->FRMD4A:ACVR1B_TGFBR2	0.0074968162034494	0.0039893290211023	1.8792173229617	0.0602148252369873	IFI44L	TGFB1	FRMD4A	ACVR1B_TGFBR2	TGFB1->ACVR1B_TGFBR2	IFI44L->FRMD4A	0.6079260593575304	dx
ERN1:ADAM15->HIF1A:ITGA9	0.0074966158916878	0.0104440889962178	0.717785523888452	0.472889540509836	ERN1	ADAM15	HIF1A	ITGA9	ADAM15->ITGA9	ERN1->HIF1A	0.8155595138097409	dx
HIF1A:ADAM17->IFI44L:ITGA5	0.0074964761897287	0.0053390556367159	1.40408280036952	0.16029419468188	HIF1A	ADAM17	IFI44L	ITGA5	ADAM17->ITGA5	HIF1A->IFI44L	0.6794069992408341	dx
GPNMB:PDGFB->HIF1A:ADGRV1	0.0074948218382582	0.0068565183958206	1.09309439654193	0.274352356001809	GPNMB	PDGFB	HIF1A	ADGRV1	PDGFB->ADGRV1	GPNMB->HIF1A	0.6408784284469136	dx
HIST:FAM3C->GPNMB:LAMP1	0.0074946205369008	0.0048855593249619	1.5340353147711	0.125020965110986	HIST	FAM3C	GPNMB	LAMP1	FAM3C->LAMP1	HIST->GPNMB	0.4072768863431508	dx
AIF1:PSEN1->FRMD4A:NOTCH1	0.0074944462319949	0.0071575210296538	1.0470728903129	0.295065961532466	AIF1	PSEN1	FRMD4A	NOTCH1	PSEN1->NOTCH1	AIF1->FRMD4A	0.7746577577789474	dx
IFI44L:COPA->HIST:CD74	0.0074943988672356	0.057709313195999	0.129864634531038	0.896673524844891	IFI44L	COPA	HIST	CD74	COPA->CD74	IFI44L->HIST	0.955113705615206	dx
HIF1A:DLL4->HIST:NOTCH1	0.0074943417180631	0.0111853249444921	0.67001555656669	0.502847873331199	HIF1A	DLL4	HIST	NOTCH1	DLL4->NOTCH1	HIF1A->HIST	0.8126212201635082	dx
ERN1:CALM3->IFI44L:CACNA1C	0.0074936305621082	0.0112062832923849	0.668699011669686	0.503687498111777	ERN1	CALM3	IFI44L	CACNA1C	CALM3->CACNA1C	ERN1->IFI44L	0.8308753099525737	dx
ERN1:CALM3->IFI44L:PDE1C	0.0074936305621082	0.0112062832923849	0.668699011669686	0.503687498111777	ERN1	CALM3	IFI44L	PDE1C	CALM3->PDE1C	ERN1->IFI44L	0.8308753099525737	dx
TMEM163:HLA-B->HIF1A:LILRA1	0.0074936087909383	0.0121063132571378	0.618983552777319	0.535927193975161	TMEM163	HLA-B	HIF1A	LILRA1	HLA-B->LILRA1	TMEM163->HIF1A	0.802963531067852	dx
HSPA1A:SPON1->GPNMB:APP	0.0074923621595646	0.0078734812098508	0.951594594547414	0.341302623981668	HSPA1A	SPON1	GPNMB	APP	SPON1->APP	HSPA1A->GPNMB	0.825035936737584	dx
TMEM163:CNTN1->IFI44L:NOTCH2	0.0074923581676151	0.0068898620641179	1.08744675842423	0.276839416169858	TMEM163	CNTN1	IFI44L	NOTCH2	CNTN1->NOTCH2	TMEM163->IFI44L	0.8808843064871261	dx
AIF1:CALM3->TMEM163:CACNA1C	0.007492232619701	0.0051210337343495	1.46303129570239	0.143458815679494	AIF1	CALM3	TMEM163	CACNA1C	CALM3->CACNA1C	AIF1->TMEM163	0.85436608976235	dx
CCL3:C3->MKI67:ITGAX	0.0074915093555209	0.0106246834643443	0.705104239638003	0.48074536833013	CCL3	C3	MKI67	ITGAX	C3->ITGAX	CCL3->MKI67	0.9127624490449596	dx
IFI44L:WNT5B->CCL3:FZD1_LRP6	0.0074914331991071	0.0102677643622048	0.729607043445877	0.465630415637879	IFI44L	WNT5B	CCL3	FZD1_LRP6	WNT5B->FZD1_LRP6	IFI44L->CCL3	0.8546827727694613	dx
IFI44L:ALCAM->PICALM:NRP1	0.0074911895561642	0.0248286270119468	0.301715819910609	0.762868707437444	IFI44L	ALCAM	PICALM	NRP1	ALCAM->NRP1	IFI44L->PICALM	0.9128154298622329	dx
PICALM:VEGFA->MKI67:NRP2	0.0074911624665324	0.0053436883423103	1.40187113968057	0.160953730057505	PICALM	VEGFA	MKI67	NRP2	VEGFA->NRP2	PICALM->MKI67	0.8511785330085762	dx
HIST:PTDSS1->AIF1:SCARB1	0.0074905697154648	0.0045582225187961	1.64330935678918	0.100318943359782	HIST	PTDSS1	AIF1	SCARB1	PTDSS1->SCARB1	HIST->AIF1	0.5961811491095615	dx
IFI44L:AFDN->HSPA1A:EPHB3	0.0074902073513483	0.0181607353352811	0.412439651427385	0.680017205257095	IFI44L	AFDN	HSPA1A	EPHB3	AFDN->EPHB3	IFI44L->HSPA1A	0.921035961550749	dx
IFI44L:CALM3->HIST:CACNA1C	0.0074899033700424	0.0056275123557649	1.33094392273872	0.183207463357755	IFI44L	CALM3	HIST	CACNA1C	CALM3->CACNA1C	IFI44L->HIST	0.7949084153952181	dx
IFI44L:SERPINE1->HIST:PLAUR	0.0074890627925071	0.0063722260183592	1.17526634663148	0.23988817390737	IFI44L	SERPINE1	HIST	PLAUR	SERPINE1->PLAUR	IFI44L->HIST	0.8161845602561263	dx
AIF1:POMC->TMEM163:ADRB2	0.0074887350191902	0.0094710735565429	0.790695476545712	0.429121716358234	AIF1	POMC	TMEM163	ADRB2	POMC->ADRB2	AIF1->TMEM163	0.9153243703865788	dx
CD163:CD55->HIST:ADGRE2	0.007484638212901	0.0129612311442534	0.577463524074213	0.563626372402974	CD163	CD55	HIST	ADGRE2	CD55->ADGRE2	CD163->HIST	0.868868268863747	dx
GPNMB:LRP1B->PICALM:PLAUR	0.0074840652814966	0.0084395117750193	0.886788890282646	0.37519257005588	GPNMB	LRP1B	PICALM	PLAUR	LRP1B->PLAUR	GPNMB->PICALM	0.6102421520387687	dx
CCL3:GNAS->ERN1:ADCY9	0.0074839078077302	0.0182936000928141	0.409099781877816	0.682466436336484	CCL3	GNAS	ERN1	ADCY9	GNAS->ADCY9	CCL3->ERN1	0.9217351491526254	dx
FRMD4A:LGALS9->CD163:MRC2	0.0074829919226316	0.0088017142464171	0.850174376619608	0.395228145300862	FRMD4A	LGALS9	CD163	MRC2	LGALS9->MRC2	FRMD4A->CD163	0.948122718617227	dx
HIST:IL16->ERN1:CCR5	0.0074825290019647	0.0108388362590918	0.690344315856633	0.489977685461268	HIST	IL16	ERN1	CCR5	IL16->CCR5	HIST->ERN1	0.8883860009859449	dx
FRMD4A:GNAI2->ERN1:UNC5B	0.0074824892876792	0.0105815388373931	0.707126761302201	0.479487706768238	FRMD4A	GNAI2	ERN1	UNC5B	GNAI2->UNC5B	FRMD4A->ERN1	0.9481567180105644	dx
CD163:HGF->CD163:ST14	0.0074796104699227	0.0096592493546376	0.774346969967344	0.438725634453821	CD163	HGF	CD163	ST14	HGF->ST14	CD163->CD163	0.8655188175439236	dx
CCL3:CIRBP->HSPA1A:TREM1	0.0074792919689106	0.0138631493505315	0.539508864818215	0.589535781839805	CCL3	CIRBP	HSPA1A	TREM1	CIRBP->TREM1	CCL3->HSPA1A	0.9591466319266532	dx
FRMD4A:GRN->IFI44L:TNFRSF1B	0.0074780022912241	0.0108127842307639	0.691588968357307	0.489195491441113	FRMD4A	GRN	IFI44L	TNFRSF1B	GRN->TNFRSF1B	FRMD4A->IFI44L	0.8292999716695871	dx
GPNMB:LGALS1->PICALM:CD69	0.0074755940659949	0.0054860328955641	1.3626593584664	0.172989892012371	GPNMB	LGALS1	PICALM	CD69	LGALS1->CD69	GPNMB->PICALM	0.4053980512811651	dx
GPNMB:TGS1->ERN1:RXRA	0.0074753107183813	0.0227190452557938	0.329032784354132	0.742130908101344	GPNMB	TGS1	ERN1	RXRA	TGS1->RXRA	GPNMB->ERN1	0.8841273318008603	dx
IFI44L:C3->HIST:NRP1	0.007474327460396	0.0276739766969691	0.270085052908737	0.787094820998857	IFI44L	C3	HIST	NRP1	C3->NRP1	IFI44L->HIST	0.9121959846013242	dx
PICALM:PTPN6->FRMD4A:CLEC12A	0.0074731833213036	0.0049673081235569	1.50447347646159	0.132459497728117	PICALM	PTPN6	FRMD4A	CLEC12A	PTPN6->CLEC12A	PICALM->FRMD4A	0.7384236367601924	dx
CCL3:CP->IFI44L:SLC40A1	0.0074722949356028	0.0314697754422148	0.237443541639615	0.812312714024267	CCL3	CP	IFI44L	SLC40A1	CP->SLC40A1	CCL3->IFI44L	0.9665296260897104	dx
GPNMB:TGFB1->ERN1:ACVR1B_TGFBR2	0.0074717995123401	0.0128946428968514	0.57944989807857	0.562285643634786	GPNMB	TGFB1	ERN1	ACVR1B_TGFBR2	TGFB1->ACVR1B_TGFBR2	GPNMB->ERN1	0.8841273318008603	dx
HIF1A:TGFB2->GPNMB:ACVR1_TGFBR2	0.0074698875890682	0.0048618760324732	1.53642082586551	0.124435202251595	HIF1A	TGFB2	GPNMB	ACVR1_TGFBR2	TGFB2->ACVR1_TGFBR2	HIF1A->GPNMB	0.4498261046911107	dx
HIF1A:TGFB2->GPNMB:ACVR1_TGFBR1_TGFBR2	0.0074698875890682	0.0048618760324732	1.53642082586551	0.124435202251595	HIF1A	TGFB2	GPNMB	ACVR1_TGFBR1_TGFBR2	TGFB2->ACVR1_TGFBR1_TGFBR2	HIF1A->GPNMB	0.4498261046911107	dx
HIF1A:MFNG->TMEM163:NOTCH1	0.007467903785581	0.0095204313692503	0.784408131936254	0.43280066832721	HIF1A	MFNG	TMEM163	NOTCH1	MFNG->NOTCH1	HIF1A->TMEM163	0.7805745911495048	dx
CCL3:HLA-B->TMEM163:LILRA1	0.0074672830317785	0.011664161022739	0.640190324638119	0.522048872206533	CCL3	HLA-B	TMEM163	LILRA1	HLA-B->LILRA1	CCL3->TMEM163	0.902607863160828	dx
PICALM:LRPAP1->CCL3:LRP1	0.0074667817377937	0.0166273368680634	0.449066606218548	0.653383609092366	PICALM	LRPAP1	CCL3	LRP1	LRPAP1->LRP1	PICALM->CCL3	0.8942746503981726	dx
MKI67:ITGB3BP->HIST:ITGB5	0.0074659896977329	0.0106733076679143	0.699501029111798	0.484238970104231	MKI67	ITGB3BP	HIST	ITGB5	ITGB3BP->ITGB5	MKI67->HIST	0.859379162971544	dx
ERN1:VEGFA->HSPA1A:NRP1	0.007465930506566	0.0180186441952345	0.414344743459702	0.678621650117197	ERN1	VEGFA	HSPA1A	NRP1	VEGFA->NRP1	ERN1->HSPA1A	0.8678539257559158	dx
MKI67:FARP2->CD163:PLXNA1	0.0074652386906623	0.004376292659034	1.70583625737452	0.0880385704273852	MKI67	FARP2	CD163	PLXNA1	FARP2->PLXNA1	MKI67->CD163	0.8387185245098341	dx
MKI67:LAMB3->HIF1A:ITGA9_ITGB1	0.0074643069823494	0.0086382699250081	0.864097446265252	0.387534361762637	MKI67	LAMB3	HIF1A	ITGA9_ITGB1	LAMB3->ITGA9_ITGB1	MKI67->HIF1A	0.8641741744809034	dx
MKI67:ADAM10->AIF1:TSPAN14	0.0074641239009553	0.0294425856041548	0.253514552061012	0.799870617461006	MKI67	ADAM10	AIF1	TSPAN14	ADAM10->TSPAN14	MKI67->AIF1	0.9123843871805848	dx
FRMD4A:TNC->FRMD4A:ITGA5	0.0074630882101036	0.0114771227518667	0.650257766816151	0.515525732447749	FRMD4A	TNC	FRMD4A	ITGA5	TNC->ITGA5	FRMD4A->FRMD4A	0.880958284006689	dx
FRMD4A:CALM3->MKI67:KCNQ3	0.0074628187790099	0.0098685766245955	0.756220381408426	0.449517074851999	FRMD4A	CALM3	MKI67	KCNQ3	CALM3->KCNQ3	FRMD4A->MKI67	0.8642269165566996	dx
GPNMB:CALM3->HIST:INSR	0.0074620257405671	0.0059104991581284	1.26250347744402	0.206767675787063	GPNMB	CALM3	HIST	INSR	CALM3->INSR	GPNMB->HIST	0.5105148809255804	dx
MKI67:HMGB1->ERN1:TLR2	0.0074609974280943	0.0121791796091899	0.6126026273941	0.540139120544741	MKI67	HMGB1	ERN1	TLR2	HMGB1->TLR2	MKI67->ERN1	0.8056890067337044	dx
FRMD4A:ICAM1->CCL3:ITGAL_ITGB2	0.0074604279730845	0.020442853345058	0.364940639506573	0.71515571737625	FRMD4A	ICAM1	CCL3	ITGAL_ITGB2	ICAM1->ITGAL_ITGB2	FRMD4A->CCL3	0.8733389119830239	dx
GPNMB:ARF1->HSPA1A:INSR	0.0074601606779837	0.0057363192051546	1.30051351941505	0.193425025714945	GPNMB	ARF1	HSPA1A	INSR	ARF1->INSR	GPNMB->HSPA1A	0.869402310847239	dx
MKI67:POMC->TMEM163:GPR84	0.00745976279936	0.0073380233793235	1.01659021970133	0.309348408762615	MKI67	POMC	TMEM163	GPR84	POMC->GPR84	MKI67->TMEM163	0.8724244355116134	dx
PICALM:GNAS->IFI44L:ADCY9	0.0074594432462313	0.0058827123701314	1.26802787165077	0.204787997414469	PICALM	GNAS	IFI44L	ADCY9	GNAS->ADCY9	PICALM->IFI44L	0.7329351090243013	dx
FRMD4A:LAMA4->ERN1:DAG1	0.007459433209722	0.0120951970190758	0.616726887371702	0.537414883436251	FRMD4A	LAMA4	ERN1	DAG1	LAMA4->DAG1	FRMD4A->ERN1	0.9481567180105644	dx
PICALM:C1QA->CD163:CR1	0.0074579691967592	0.0133608004486115	0.558197783541797	0.576709334225722	PICALM	C1QA	CD163	CR1	C1QA->CR1	PICALM->CD163	0.8288038336178041	dx
CCL3:LMAN1->CCL3:MCFD2	0.0074574237842402	0.0046817767949473	1.59286187933786	0.111191179721431	CCL3	LMAN1	CCL3	MCFD2	LMAN1->MCFD2	CCL3->CCL3	0.5845769730166452	dx
HIST:TGFB1->IFI44L:ACVR1_TGFBR1_TGFBR2	0.007457169506904	0.0073711468764063	1.01167018266494	0.311695776765651	HIST	TGFB1	IFI44L	ACVR1_TGFBR1_TGFBR2	TGFB1->ACVR1_TGFBR1_TGFBR2	HIST->IFI44L	0.866304563175241	dx
HIST:TGFB1->IFI44L:ACVR1_TGFBR2	0.007457169506904	0.0073711468764063	1.01167018266494	0.311695776765651	HIST	TGFB1	IFI44L	ACVR1_TGFBR2	TGFB1->ACVR1_TGFBR2	HIST->IFI44L	0.866304563175241	dx
GPNMB:NRG1->IFI44L:HLA-DPB1	0.0074565265483763	0.0060332201555708	1.23591156233398	0.216491438691875	GPNMB	NRG1	IFI44L	HLA-DPB1	NRG1->HLA-DPB1	GPNMB->IFI44L	0.8743556044870796	dx
HIF1A:CALR->CD163:TSHR	0.0074562410533683	0.0067047858937639	1.11207742819994	0.266104860751541	HIF1A	CALR	CD163	TSHR	CALR->TSHR	HIF1A->CD163	0.7511225884254114	dx
IFI44L:CALM1->MKI67:CACNA1C	0.0074540285087372	0.0075836372968175	0.982909416285677	0.325652023015727	IFI44L	CALM1	MKI67	CACNA1C	CALM1->CACNA1C	IFI44L->MKI67	0.6328132781668052	dx
ERN1:IGF1->IFI44L:IGF1R	0.0074530195839344	0.0329458256772451	0.226220452234167	0.821029964310707	ERN1	IGF1	IFI44L	IGF1R	IGF1->IGF1R	ERN1->IFI44L	0.9347030973893112	dx
TMEM163:CALM3->HIF1A:PDE1B	0.0074528026846006	0.005869515258799	1.26974756108319	0.204174565244823	TMEM163	CALM3	HIF1A	PDE1B	CALM3->PDE1B	TMEM163->HIF1A	0.7122657194778053	dx
AIF1:COL18A1->CD163:ITGA5	0.0074527513940294	0.0055302732468982	1.34762805765691	0.177778041622751	AIF1	COL18A1	CD163	ITGA5	COL18A1->ITGA5	AIF1->CD163	0.7716143896065494	dx
CD163:ADM->CD163:GPR84	0.0074501987575159	0.0103802617714665	0.717727444792892	0.472925357675272	CD163	ADM	CD163	GPR84	ADM->GPR84	CD163->CD163	0.8796361605056859	dx
IFI44L:LAMC3->CD163:ITGA6_ITGB1	0.0074500904526828	0.0111419130727932	0.668654512381253	0.503715890399239	IFI44L	LAMC3	CD163	ITGA6_ITGB1	LAMC3->ITGA6_ITGB1	IFI44L->CD163	0.8803101433072845	dx
CD163:TNFSF13B->FRMD4A:TFRC	0.0074474977256727	0.0076117344970893	0.978423213332074	0.327865051829839	CD163	TNFSF13B	FRMD4A	TFRC	TNFSF13B->TFRC	CD163->FRMD4A	0.931160000107884	dx
AIF1:TGFB1->CD163:TGFBR1_TGFBR2	0.0074471850816077	0.0550103992996855	0.135377768138656	0.892313200760021	AIF1	TGFB1	CD163	TGFBR1_TGFBR2	TGFB1->TGFBR1_TGFBR2	AIF1->CD163	0.9797948871090426	dx
HIST:CALM1->HIST:PDE1C	0.0074468356785608	0.0097120137058384	0.766765359287348	0.443221035753364	HIST	CALM1	HIST	PDE1C	CALM1->PDE1C	HIST->HIST	0.8989261252631972	dx
ERN1:COL18A1->CCL3:PTPRS	0.0074463880111348	0.013318807949895	0.55908817359241	0.576101545542104	ERN1	COL18A1	CCL3	PTPRS	COL18A1->PTPRS	ERN1->CCL3	0.9165343851381872	dx
AIF1:A2M->ERN1:LRP1	0.0074458950085745	0.0081704532503035	0.91131970044598	0.362126949274435	AIF1	A2M	ERN1	LRP1	A2M->LRP1	AIF1->ERN1	0.9531791087380836	dx
HIST:ADAM10->PICALM:TSPAN15	0.007444904270534	0.012457356735196	0.59763113706938	0.550086083308752	HIST	ADAM10	PICALM	TSPAN15	ADAM10->TSPAN15	HIST->PICALM	0.8100105006793659	dx
FRMD4A:GNAI2->HIST:ADCY7	0.0074447220556876	0.0239967036279877	0.310239363335085	0.75637893861416	FRMD4A	GNAI2	HIST	ADCY7	GNAI2->ADCY7	FRMD4A->HIST	0.9155405859041214	dx
CD163:COL18A1->HIF1A:ITGA5	0.0074438161572553	0.0081578080052691	0.912477488125169	0.361517414863585	CD163	COL18A1	HIF1A	ITGA5	COL18A1->ITGA5	CD163->HIF1A	0.7610892944496527	dx
MKI67:TG->CCL3:ASGR1	0.0074428643979149	0.0158639571216037	0.469168211995429	0.638949405154962	MKI67	TG	CCL3	ASGR1	TG->ASGR1	MKI67->CCL3	0.962319801214024	dx
HIST:CALM1->TMEM163:PDE1A	0.0074427945226516	0.0080023498161161	0.930076126847437	0.352331670366019	HIST	CALM1	TMEM163	PDE1A	CALM1->PDE1A	HIST->TMEM163	0.8515815416839086	dx
CD163:ADAM17->TMEM163:ITGA5	0.0074425287041151	0.0074411918747247	1.00017965258965	0.317223574337971	CD163	ADAM17	TMEM163	ITGA5	ADAM17->ITGA5	CD163->TMEM163	0.8653334554699594	dx
IFI44L:PLAU->IFI44L:LRP1	0.0074423896656488	0.0086133879372744	0.864049050135294	0.387560945966753	IFI44L	PLAU	IFI44L	LRP1	PLAU->LRP1	IFI44L->IFI44L	0.8276725118184415	dx
PICALM:WNT5A->CD163:ROR1	0.0074423163979815	0.0079977774740171	0.930548070655855	0.35208738714987	PICALM	WNT5A	CD163	ROR1	WNT5A->ROR1	PICALM->CD163	0.6778899299189985	dx
GPNMB:FABP5->FRMD4A:RXRA	0.0074414710461634	0.0085329275994202	0.872088853381225	0.383159906558966	GPNMB	FABP5	FRMD4A	RXRA	FABP5->RXRA	GPNMB->FRMD4A	0.6717948297365587	dx
ERN1:CIRBP->GPNMB:TREM1	0.007439298026187	0.0119330108157018	0.623421711509573	0.533007434098892	ERN1	CIRBP	GPNMB	TREM1	CIRBP->TREM1	ERN1->GPNMB	0.9078974328716168	dx
GPNMB:PLAU->MKI67:ITGAM	0.0074391619611775	0.0296308175313473	0.251061650705636	0.801766444774233	GPNMB	PLAU	MKI67	ITGAM	PLAU->ITGAM	GPNMB->MKI67	0.9091218456490948	dx
IFI44L:LGALS9->CD163:SLC1A5	0.0074391048399894	0.0039846833544626	1.86692496698844	0.0619120667374256	IFI44L	LGALS9	CD163	SLC1A5	LGALS9->SLC1A5	IFI44L->CD163	0.7195795498448941	dx
FRMD4A:LGALS9->HSPA1A:HAVCR2	0.0074385649326847	0.003938322822143	1.8887646515064	0.0589233712675379	FRMD4A	LGALS9	HSPA1A	HAVCR2	LGALS9->HAVCR2	FRMD4A->HSPA1A	0.9386898394528572	dx
PICALM:CALM1->IFI44L:MYLK	0.0074383913954363	0.0077305146601806	0.962211666676086	0.335943289871146	PICALM	CALM1	IFI44L	MYLK	CALM1->MYLK	PICALM->IFI44L	0.7725751392590369	dx
HIST:APP->HIF1A:RPSA	0.007437998925869	0.0065310814986303	1.13886175320717	0.254760820172745	HIST	APP	HIF1A	RPSA	APP->RPSA	HIST->HIF1A	0.7680700148403236	dx
AIF1:AFDN->GPNMB:EPHB2	0.0074378702505479	0.0065404547583538	1.13720995333663	0.255450527043435	AIF1	AFDN	GPNMB	EPHB2	AFDN->EPHB2	AIF1->GPNMB	0.688560746037926	dx
PICALM:JAM3->AIF1:ITGB1	0.0074373799723201	0.0078648308890828	0.945650335933346	0.344326961375329	PICALM	JAM3	AIF1	ITGB1	JAM3->ITGB1	PICALM->AIF1	0.8376386142339762	dx
FRMD4A:APOE->HIST:LRP8	0.0074371129293036	0.0072480772215796	1.02608080763284	0.304853496014309	FRMD4A	APOE	HIST	LRP8	APOE->LRP8	FRMD4A->HIST	0.8415557000154034	dx
HIST:ITGB2->GPNMB:CD226	0.0074370842189429	0.0110161228017214	0.675109051778251	0.499606483150867	HIST	ITGB2	GPNMB	CD226	ITGB2->CD226	HIST->GPNMB	0.7509968348813384	dx
IFI44L:PLAU->CCL3:ITGAM	0.0074364091635233	0.0129887576400647	0.572526593350643	0.566965274821851	IFI44L	PLAU	CCL3	ITGAM	PLAU->ITGAM	IFI44L->CCL3	0.8732787286685558	dx
CD163:GNAI2->IFI44L:IGF1R	0.0074362575837845	0.0068184575657068	1.09060700490165	0.275445845927248	CD163	GNAI2	IFI44L	IGF1R	GNAI2->IGF1R	CD163->IFI44L	0.8479774040609221	dx
TMEM163:HLA-DQB1->AIF1:CD4	0.0074357790717827	0.0051823310258676	1.43483290331456	0.151334719302374	TMEM163	HLA-DQB1	AIF1	CD4	HLA-DQB1->CD4	TMEM163->AIF1	0.8728557073457561	dx
MKI67:GNAS->IFI44L:TSHR	0.0074356942838761	0.0107616367053598	0.69094455494607	0.48960038500749	MKI67	GNAS	IFI44L	TSHR	GNAS->TSHR	MKI67->IFI44L	0.7273254274388723	dx
CD163:HBEGF->CD163:CD82	0.0074344261084653	0.0070388587481862	1.0561976556755	0.290877921605542	CD163	HBEGF	CD163	CD82	HBEGF->CD82	CD163->CD163	0.777304499596844	dx
PICALM:HGF->HIF1A:SDC2	0.0074343380276709	0.0034557347273616	2.15130460356453	0.0314521651503611	PICALM	HGF	HIF1A	SDC2	HGF->SDC2	PICALM->HIF1A	0.32300163843585	dx
HIF1A:ARF1->PICALM:PLD2	0.0074335151888662	0.0035888640639552	2.0712724294923	0.0383333442709172	HIF1A	ARF1	PICALM	PLD2	ARF1->PLD2	HIF1A->PICALM	0.4583689251118184	dx
CD163:VCAN->AIF1:TLR1	0.0074314033932798	0.0069198672298019	1.0739228292235	0.28285727045422	CD163	VCAN	AIF1	TLR1	VCAN->TLR1	CD163->AIF1	0.7876594709873078	dx
CD163:HLA-A->CD163:LILRB2	0.0074311353232481	0.0124582148809859	0.596484760797451	0.550851431355419	CD163	HLA-A	CD163	LILRB2	HLA-A->LILRB2	CD163->CD163	0.8860431462998227	dx
PICALM:SPON1->PICALM:LRP8	0.0074308066232417	0.0098592512243886	0.75368873904545	0.451036145278041	PICALM	SPON1	PICALM	LRP8	SPON1->LRP8	PICALM->PICALM	0.7787633304408669	dx
CD163:MFNG->CD163:NOTCH2	0.0074304872123315	0.0068910316971187	1.07828370829267	0.280907165276443	CD163	MFNG	CD163	NOTCH2	MFNG->NOTCH2	CD163->CD163	0.777304499596844	dx
MKI67:C1QA->PICALM:CD93	0.0074301623230236	0.0097106009212669	0.76515988899833	0.444176341306069	MKI67	C1QA	PICALM	CD93	C1QA->CD93	MKI67->PICALM	0.8838318523026315	dx
CCL3:SERPINE1->ERN1:LRP1	0.0074294425994299	0.039861604195838	0.186380923430212	0.852146051215397	CCL3	SERPINE1	ERN1	LRP1	SERPINE1->LRP1	CCL3->ERN1	0.9813673977939829	dx
HSPA1A:GNAS->HIST:ADCY9	0.0074286644941553	0.0083536570953915	0.889270939580884	0.373857485567437	HSPA1A	GNAS	HIST	ADCY9	GNAS->ADCY9	HSPA1A->HIST	0.9642312732082272	dx
CD163:TGFB2->CD163:TGFBR1_TGFBR2	0.0074285563527564	0.0082039439336312	0.905485997082927	0.365207974957638	CD163	TGFB2	CD163	TGFBR1_TGFBR2	TGFB2->TGFBR1_TGFBR2	CD163->CD163	0.8087747491399033	dx
CD163:JAM3->GPNMB:ITGB1	0.0074284847106889	0.004212885230767	1.76327725627038	0.0778537393029748	CD163	JAM3	GPNMB	ITGB1	JAM3->ITGB1	CD163->GPNMB	0.2424082337388079	dx
ERN1:ARF1->CD163:PLD2	0.007428377703665	0.0352695574352664	0.210617264401432	0.833185939450922	ERN1	ARF1	CD163	PLD2	ARF1->PLD2	ERN1->CD163	0.918765504134368	dx
TMEM163:NAMPT->TMEM163:ITGA5_ITGB1	0.007428291610954	0.0059304066172048	1.25257711493234	0.210359647710427	TMEM163	NAMPT	TMEM163	ITGA5_ITGB1	NAMPT->ITGA5_ITGB1	TMEM163->TMEM163	0.864895093291594	dx
CD163:ADAM17->MKI67:RHBDF2	0.0074248228726584	0.0419783993097973	0.17687246285557	0.859608569028687	CD163	ADAM17	MKI67	RHBDF2	ADAM17->RHBDF2	CD163->MKI67	0.9571879719080028	dx
PICALM:TGFB1->IFI44L:CXCR4	0.0074212864252865	0.0068794044489921	1.07876873358912	0.280690836299266	PICALM	TGFB1	IFI44L	CXCR4	TGFB1->CXCR4	PICALM->IFI44L	0.7356617806757227	dx
FRMD4A:ADAM10->MKI67:IL6R	0.0074210585021546	0.0264853412252783	0.28019493647572	0.779327951253561	FRMD4A	ADAM10	MKI67	IL6R	ADAM10->IL6R	FRMD4A->MKI67	0.8762417279266157	dx
MKI67:LAMA1->AIF1:ITGA6_ITGB1	0.0074206303917568	0.0168981496940191	0.439138635065076	0.660561086059562	MKI67	LAMA1	AIF1	ITGA6_ITGB1	LAMA1->ITGA6_ITGB1	MKI67->AIF1	0.8930592405546213	dx
PICALM:GNAI2->HIST:ADCY9	0.0074205378314071	0.007074628611846	1.04889432909339	0.29422675583659	PICALM	GNAI2	HIST	ADCY9	GNAI2->ADCY9	PICALM->HIST	0.6702494715633287	dx
CD163:MMP2->CD163:FGFR1	0.0074205122532229	0.0075083265337573	0.988304413754575	0.32300358444756	CD163	MMP2	CD163	FGFR1	MMP2->FGFR1	CD163->CD163	0.8046883356375608	dx
GPNMB:CP->IFI44L:SLC40A1	0.0074202642428211	0.0048959139176074	1.51560349460704	0.129619642891773	GPNMB	CP	IFI44L	SLC40A1	CP->SLC40A1	GPNMB->IFI44L	0.839070467467823	dx
ERN1:LAMA2->HSPA1A:DAG1	0.007420186571815	0.0103389954348972	0.717689316968816	0.472948871776505	ERN1	LAMA2	HSPA1A	DAG1	LAMA2->DAG1	ERN1->HSPA1A	0.8627993804571741	dx
HIF1A:FN1->HIF1A:TNFRSF11B	0.0074200510632078	0.011075696812567	0.669939886291283	0.502896111905317	HIF1A	FN1	HIF1A	TNFRSF11B	FN1->TNFRSF11B	HIF1A->HIF1A	0.8365708919329777	dx
GPNMB:WNT2B->MKI67:FZD1_LRP6	0.0074196673145363	0.0105678623880566	0.702097268310554	0.482618505798117	GPNMB	WNT2B	MKI67	FZD1_LRP6	WNT2B->FZD1_LRP6	GPNMB->MKI67	0.8364725860324745	dx
GPNMB:MFNG->CD163:NOTCH2	0.007419005350615	0.0071579917400824	1.03646464259954	0.299985426364317	GPNMB	MFNG	CD163	NOTCH2	MFNG->NOTCH2	GPNMB->CD163	0.5406482859291051	dx
CD163:VEGFA->IFI44L:EPHB2	0.0074187702474929	0.0057485425265814	1.29054803251229	0.196860446002155	CD163	VEGFA	IFI44L	EPHB2	VEGFA->EPHB2	CD163->IFI44L	0.8390388878914129	dx
AIF1:PIGF->HIF1A:FLT1	0.007418583065087	0.0127464290417653	0.58201265944988	0.560558153795764	AIF1	PIGF	HIF1A	FLT1	PIGF->FLT1	AIF1->HIF1A	0.8046996983318857	dx
HIST:F13A1->CCL3:ITGA9	0.0074172561915067	0.0072135136110596	1.02824456865718	0.303834798375615	HIST	F13A1	CCL3	ITGA9	F13A1->ITGA9	HIST->CCL3	0.891048366673062	dx
PICALM:C3->HSPA1A:CD81	0.0074172303110931	0.0353435655174336	0.209860838953401	0.833776287558041	PICALM	C3	HSPA1A	CD81	C3->CD81	PICALM->HSPA1A	0.9670155048280484	dx
CD163:CALM1->CD163:OPRM1	0.0074163636449107	0.0201130607826063	0.368733716119643	0.712326215071673	CD163	CALM1	CD163	OPRM1	CALM1->OPRM1	CD163->CD163	0.9389232487480929	dx
FRMD4A:TOR2A->CCL3:ATP5F1B	0.007413448920424	0.0094537942828268	0.784177093200651	0.432936204231088	FRMD4A	TOR2A	CCL3	ATP5F1B	TOR2A->ATP5F1B	FRMD4A->CCL3	0.7354422725609429	dx
HIF1A:TGFB1->TMEM163:ITGB1	0.0074131179981421	0.0127913201152031	0.579542840877796	0.562222948436156	HIF1A	TGFB1	TMEM163	ITGB1	TGFB1->ITGB1	HIF1A->TMEM163	0.8203999200956495	dx
PICALM:AGTRAP->HIF1A:RACK1	0.0074125339368134	0.004923916620158	1.50541418724827	0.132217623838983	PICALM	AGTRAP	HIF1A	RACK1	AGTRAP->RACK1	PICALM->HIF1A	0.5630267148476693	dx
IFI44L:ADAM17->PICALM:NOTCH1	0.0074117055278936	0.0057368914451793	1.29193755864453	0.196378769477338	IFI44L	ADAM17	PICALM	NOTCH1	ADAM17->NOTCH1	IFI44L->PICALM	0.7307241318899499	dx
IFI44L:HLA-DRB5->CD163:CD4	0.0074112629110967	0.007030075701671	1.05422234775297	0.291781130777074	IFI44L	HLA-DRB5	CD163	CD4	HLA-DRB5->CD4	IFI44L->CD163	0.8729990754899397	dx
IFI44L:PTPN6->HIF1A:CLEC12A	0.0074108340690113	0.0107362463041629	0.690263045300833	0.490028782821917	IFI44L	PTPN6	HIF1A	CLEC12A	PTPN6->CLEC12A	IFI44L->HIF1A	0.7816852402286485	dx
PICALM:PSEN1->FRMD4A:NCSTN	0.007410734036437	0.0032602785160574	2.27303710401976	0.0230239440766058	PICALM	PSEN1	FRMD4A	NCSTN	PSEN1->NCSTN	PICALM->FRMD4A	0.4223603883973148	dx
GPNMB:ADAM10->FRMD4A:TSPAN15	0.0074101648968959	0.0192998522796602	0.3839493064258	0.701016020642422	GPNMB	ADAM10	FRMD4A	TSPAN15	ADAM10->TSPAN15	GPNMB->FRMD4A	0.8425177678540328	dx
PICALM:SEMA6D->ERN1:PLXNA1_TREM2_TYROBP	0.0074100605191753	0.0168741986079211	0.439135551936489	0.660563319923537	PICALM	SEMA6D	ERN1	PLXNA1_TREM2_TYROBP	SEMA6D->PLXNA1_TREM2_TYROBP	PICALM->ERN1	0.9377075240336668	dx
HIST:RGMB->CD163:NEO1	0.0074098623724212	0.0057720141938933	1.2837567829027	0.199227069395049	HIST	RGMB	CD163	NEO1	RGMB->NEO1	HIST->CD163	0.6574736361918032	dx
PICALM:HSP90AA1->FRMD4A:CFTR	0.0074096655428595	0.0088100605382093	0.841045928200348	0.400322205173918	PICALM	HSP90AA1	FRMD4A	CFTR	HSP90AA1->CFTR	PICALM->FRMD4A	0.8498617572918926	dx
HSPA1A:HLA-B->TMEM163:LILRA1	0.0074084763146309	0.0115732681903268	0.64013692526568	0.522083584812584	HSPA1A	HLA-B	TMEM163	LILRA1	HLA-B->LILRA1	HSPA1A->TMEM163	0.8687883574971501	dx
HIF1A:SERPINE1->TMEM163:ITGB5	0.0074074470496022	0.0107114096701572	0.691547357229735	0.489221630821561	HIF1A	SERPINE1	TMEM163	ITGB5	SERPINE1->ITGB5	HIF1A->TMEM163	0.8019720421895743	dx
PICALM:SPP1->HSPA1A:ITGA5_ITGB1	0.0074071557260311	0.0063827313803959	1.16049936689825	0.245845551360571	PICALM	SPP1	HSPA1A	ITGA5_ITGB1	SPP1->ITGA5_ITGB1	PICALM->HSPA1A	0.9461654187478448	dx
AIF1:APP->HIF1A:LRP6	0.0074071423118524	0.0051655518736508	1.43394984563719	0.151586575906015	AIF1	APP	HIF1A	LRP6	APP->LRP6	AIF1->HIF1A	0.7861029099788901	dx
HIF1A:SHANK2->CD163:CFTR	0.0074069847577468	0.0072632762591556	1.01978563026707	0.307830139687146	HIF1A	SHANK2	CD163	CFTR	SHANK2->CFTR	HIF1A->CD163	0.7690136492710513	dx
IFI44L:ADAM10->CD163:NOTCH2	0.0074069527471066	0.0422282205560802	0.175402909465957	0.860763054604625	IFI44L	ADAM10	CD163	NOTCH2	ADAM10->NOTCH2	IFI44L->CD163	0.9406767268330352	dx
CD163:TNFSF10->FRMD4A:TNFRSF10B	0.0074066513641932	0.0078576920806653	0.94259883031279	0.345886138356514	CD163	TNFSF10	FRMD4A	TNFRSF10B	TNFSF10->TNFRSF10B	CD163->FRMD4A	0.931160000107884	dx
FRMD4A:C1QB->FRMD4A:CD33	0.0074063324329706	0.0083796852748539	0.883843747114917	0.376780567108653	FRMD4A	C1QB	FRMD4A	CD33	C1QB->CD33	FRMD4A->FRMD4A	0.8520231908674575	dx
AIF1:TOR2A->IFI44L:ATP5F1B	0.0074062189125095	0.0110552865661169	0.669925548127242	0.502905252528097	AIF1	TOR2A	IFI44L	ATP5F1B	TOR2A->ATP5F1B	AIF1->IFI44L	0.8523023501522897	dx
FRMD4A:SPINT1->HIST:ST14	0.0074061630476818	0.0110697858093525	0.669043030753548	0.503468028988254	FRMD4A	SPINT1	HIST	ST14	SPINT1->ST14	FRMD4A->HIST	0.8741581333540736	dx
HIF1A:VCL->CD163:ITGB5	0.0074054579683301	0.0065981285491549	1.12235733407749	0.261710537640581	HIF1A	VCL	CD163	ITGB5	VCL->ITGB5	HIF1A->CD163	0.7511225884254114	dx
CD163:FAM3C->IFI44L:CLEC2D	0.0074053649230333	0.0045649189009587	1.62223362204266	0.104753335193474	CD163	FAM3C	IFI44L	CLEC2D	FAM3C->CLEC2D	CD163->IFI44L	0.8390388878914129	dx
HIF1A:NAMPT->AIF1:INSR	0.0074053394351711	0.0143557844445974	0.515843593483184	0.605963652735955	HIF1A	NAMPT	AIF1	INSR	NAMPT->INSR	HIF1A->AIF1	0.8519136059052544	dx
MKI67:TGFB1->HIF1A:SDC2	0.0074019325690524	0.0072977949405115	1.01426973892659	0.310454059459468	MKI67	TGFB1	HIF1A	SDC2	TGFB1->SDC2	MKI67->HIF1A	0.8641741744809034	dx
CD163:HMGB1->HSPA1A:CXCR4	0.0074005754222143	0.0085483778633095	0.865728626009664	0.386638997940398	CD163	HMGB1	HSPA1A	CXCR4	HMGB1->CXCR4	CD163->HSPA1A	0.9412009451209022	dx
GPNMB:RTN4->CCL3:RTN4RL1	0.0074004829350067	0.0041983694932845	1.76270405614468	0.0779504163067815	GPNMB	RTN4	CCL3	RTN4RL1	RTN4->RTN4RL1	GPNMB->CCL3	0.9309482710338156	dx
TMEM163:CD59->HIF1A:STAB1	0.0074002190721674	0.0219266096860595	0.337499466544178	0.735740414215234	TMEM163	CD59	HIF1A	STAB1	CD59->STAB1	TMEM163->HIF1A	0.8799746736356462	dx
TMEM163:PSEN1->GPNMB:NOTCH1	0.0074001599408035	0.0073979880765826	1.0002935749826	0.317168455614985	TMEM163	PSEN1	GPNMB	NOTCH1	PSEN1->NOTCH1	TMEM163->GPNMB	0.7785944353475173	dx
HIF1A:ANGPTL4->CD163:SDC3	0.0073988387226315	0.009946855236689	0.743836976267727	0.456975107235443	HIF1A	ANGPTL4	CD163	SDC3	ANGPTL4->SDC3	HIF1A->CD163	0.8359167636382024	dx
PICALM:PSAP->GPNMB:CELSR1	0.0073981193666161	0.0056122201847059	1.31821616457192	0.187431295830649	PICALM	PSAP	GPNMB	CELSR1	PSAP->CELSR1	PICALM->GPNMB	0.3965213191795063	dx
FRMD4A:PIGF->HIST:FLT1	0.0073970104560155	0.0057104376803139	1.29534912560483	0.195199819573157	FRMD4A	PIGF	HIST	FLT1	PIGF->FLT1	FRMD4A->HIST	0.805641579002808	dx
PICALM:GNAI2->IFI44L:FPR1	0.0073956438250496	0.0063735879001645	1.16035801826138	0.245903071820699	PICALM	GNAI2	IFI44L	FPR1	GNAI2->FPR1	PICALM->IFI44L	0.7329351090243013	dx
CD163:CIRBP->HIF1A:TREM1	0.007394968864231	0.0043146377854052	1.71392576434696	0.0865423605780544	CD163	CIRBP	HIF1A	TREM1	CIRBP->TREM1	CD163->HIF1A	0.5349449188122859	dx
CD163:CALM1->ERN1:PDE1B	0.0073949496187011	0.0095224552819321	0.776580136084466	0.437406524719349	CD163	CALM1	ERN1	PDE1B	CALM1->PDE1B	CD163->ERN1	0.950792113485888	dx
PICALM:CD47->MKI67:SIRPA	0.0073943509622184	0.006994770345928	1.05712562336275	0.290454258467492	PICALM	CD47	MKI67	SIRPA	CD47->SIRPA	PICALM->MKI67	0.8511785330085762	dx
MKI67:SIRPA->PICALM:CD47	0.0073943509622184	0.006994770345928	1.05712562336275	0.290454258467492	MKI67	SIRPA	PICALM	CD47	SIRPA->CD47	MKI67->PICALM	0.8838318523026315	dx
CD163:GNAS->ERN1:ADCY7	0.0073941656295363	0.0142361891357978	0.519392202435924	0.603487267820074	CD163	GNAS	ERN1	ADCY7	GNAS->ADCY7	CD163->ERN1	0.950792113485888	dx
HIST:SERPINE1->MKI67:LRP1	0.007394115977755	0.0061187603395181	1.20843366425058	0.226880497400793	HIST	SERPINE1	MKI67	LRP1	SERPINE1->LRP1	HIST->MKI67	0.8918353170981901	dx
ERN1:ADAM10->GPNMB:AXL	0.0073938924420186	0.0105817831538488	0.698737853017651	0.484715873256392	ERN1	ADAM10	GPNMB	AXL	ADAM10->AXL	ERN1->GPNMB	0.9078974328716168	dx
IFI44L:TGFB1->IFI44L:ACVR1_TGFBR2	0.007389781258635	0.0107238978681844	0.689094706931053	0.49076367071638	IFI44L	TGFB1	IFI44L	ACVR1_TGFBR2	TGFB1->ACVR1_TGFBR2	IFI44L->IFI44L	0.8276725118184415	dx
CD163:VEGFA->PICALM:ITGB1	0.0073895583544351	0.0069941822516956	1.05652928226793	0.290726469964502	CD163	VEGFA	PICALM	ITGB1	VEGFA->ITGB1	CD163->PICALM	0.6818779938669675	dx
AIF1:APOE->CD163:LDLR	0.007387826649364	0.0082462763279311	0.89589850686189	0.370306971708007	AIF1	APOE	CD163	LDLR	APOE->LDLR	AIF1->CD163	0.7986336915891449	dx
HIST:APP->FRMD4A:APLP2	0.007386753896746	0.0151690473954416	0.486962279448466	0.626285062334161	HIST	APP	FRMD4A	APLP2	APP->APLP2	HIST->FRMD4A	0.9147058147248932	dx
MKI67:SIRPA->FRMD4A:CD47	0.007385992741649	0.0082666713748571	0.893466355045073	0.371607481920837	MKI67	SIRPA	FRMD4A	CD47	SIRPA->CD47	MKI67->FRMD4A	0.8335688813022765	dx
FRMD4A:CD47->MKI67:SIRPA	0.007385992741649	0.0082666713748571	0.893466355045073	0.371607481920837	FRMD4A	CD47	MKI67	SIRPA	CD47->SIRPA	FRMD4A->MKI67	0.8642269165566996	dx
MKI67:PLAU->IFI44L:ITGB1	0.0073838061882227	0.0056291478617699	1.31170940425451	0.189618202480451	MKI67	PLAU	IFI44L	ITGB1	PLAU->ITGB1	MKI67->IFI44L	0.6091484754684489	dx
HIF1A:TXLNA->AIF1:STX3	0.0073833681600753	0.0085829979074593	0.860231849020793	0.389661251603879	HIF1A	TXLNA	AIF1	STX3	TXLNA->STX3	HIF1A->AIF1	0.80537488613431	dx
ERN1:MPZ->HIST:MPZL1	0.0073826659555841	0.013953143152388	0.529104150581342	0.596733202338169	ERN1	MPZ	HIST	MPZL1	MPZ->MPZL1	ERN1->HIST	0.8693154192117047	dx
FRMD4A:CD99->HIST:PILRA	0.0073824745272185	0.0139933201708169	0.527571329541554	0.597796896648706	FRMD4A	CD99	HIST	PILRA	CD99->PILRA	FRMD4A->HIST	0.8781728908715303	dx
CD163:TNFSF10->CD163:TNFRSF10B	0.0073789212561159	0.0078075836081495	0.945096668374295	0.344609526074909	CD163	TNFSF10	CD163	TNFRSF10B	TNFSF10->TNFRSF10B	CD163->CD163	0.8087747491399033	dx
PICALM:SEMA4C->IFI44L:PLXNB2	0.00737767100603	0.0071737774643957	1.02842206113115	0.303751335481435	PICALM	SEMA4C	IFI44L	PLXNB2	SEMA4C->PLXNB2	PICALM->IFI44L	0.7555136864486949	dx
HIST:CALM3->GPNMB:INSR	0.007376915759276	0.0097738966269621	0.754756883649269	0.450394868593159	HIST	CALM3	GPNMB	INSR	CALM3->INSR	HIST->GPNMB	0.7258798003979952	dx
HIF1A:CALM3->TMEM163:KCNQ1	0.0073767538724745	0.0086184653154437	0.855924297711783	0.392039654128988	HIF1A	CALM3	TMEM163	KCNQ1	CALM3->KCNQ1	HIF1A->TMEM163	0.7782582637752654	dx
FRMD4A:TGFB1->ERN1:CXCR4	0.0073761477096101	0.0321637758790774	0.229330901239377	0.818611737675609	FRMD4A	TGFB1	ERN1	CXCR4	TGFB1->CXCR4	FRMD4A->ERN1	0.9627286374042312	dx
TMEM163:NECTIN3->AIF1:NECTIN2	0.0073761094647767	0.004598022569805	1.60419166126222	0.108671812228205	TMEM163	NECTIN3	AIF1	NECTIN2	NECTIN3->NECTIN2	TMEM163->AIF1	0.8728557073457561	dx
PICALM:VEGFA->HIF1A:ITGAV	0.0073759487072992	0.0058492655994099	1.26100423753083	0.207307320421464	PICALM	VEGFA	HIF1A	ITGAV	VEGFA->ITGAV	PICALM->HIF1A	0.6874894703603582	dx
PICALM:ADAM10->CCL3:CADM1	0.0073739579858398	0.0064822996676163	1.13755277662925	0.255307275003394	PICALM	ADAM10	CCL3	CADM1	ADAM10->CADM1	PICALM->CCL3	0.6449168144616985	dx
IFI44L:TNFSF13B->IFI44L:HLA-DPB1	0.0073736257113251	0.0206183908964159	0.357623722838958	0.720624922660025	IFI44L	TNFSF13B	IFI44L	HLA-DPB1	TNFSF13B->HLA-DPB1	IFI44L->IFI44L	0.8889758960599077	dx
TMEM163:ADAM9->HSPA1A:ITGB1	0.0073724337819146	0.0162701032822752	0.453127657151767	0.650456821081849	TMEM163	ADAM9	HSPA1A	ITGB1	ADAM9->ITGB1	TMEM163->HSPA1A	0.9495628762888726	dx
GPNMB:LAMA2->CD163:ITGA6_ITGB1	0.0073719976601605	0.0080459382677526	0.916238406862596	0.359541865348235	GPNMB	LAMA2	CD163	ITGA6_ITGB1	LAMA2->ITGA6_ITGB1	GPNMB->CD163	0.5794888325444784	dx
CD163:ITGB2->HIST:CD226	0.0073665851839484	0.0090440228035202	0.81452527752154	0.415344097428371	CD163	ITGB2	HIST	CD226	ITGB2->CD226	CD163->HIST	0.7947060242392123	dx
CD163:CXCL12->AIF1:ITGA5	0.007365434000027	0.0070685200778533	1.04200510416656	0.297409312520495	CD163	CXCL12	AIF1	ITGA5	CXCL12->ITGA5	CD163->AIF1	0.7876594709873078	dx
PICALM:PDGFC->AIF1:FLT1	0.0073649147032278	0.0054357894786408	1.35489329234828	0.175451557055641	PICALM	PDGFC	AIF1	FLT1	PDGFC->FLT1	PICALM->AIF1	0.7936172160942808	dx
MKI67:ADAM10->CD163:CADM1	0.0073639671978501	0.0083092768108358	0.886234429962317	0.37549121411535	MKI67	ADAM10	CD163	CADM1	ADAM10->CADM1	MKI67->CD163	0.8387185245098341	dx
TMEM163:CLEC11A->HSPA1A:ITGB1	0.0073639420846212	0.0079113149998056	0.930811386577589	0.35195113859828	TMEM163	CLEC11A	HSPA1A	ITGB1	CLEC11A->ITGB1	TMEM163->HSPA1A	0.9156663513280948	dx
GPNMB:FABP5->HIST:RXRA	0.0073612256315478	0.0045401571369901	1.62135921939211	0.104940621379269	GPNMB	FABP5	HIST	RXRA	FABP5->RXRA	GPNMB->HIST	0.3862490740169629	dx
CCL3:ANGPTL4->ERN1:ITGA5_ITGB1	0.0073569139835052	0.0114068438773786	0.64495613884004	0.518955609869391	CCL3	ANGPTL4	ERN1	ITGA5_ITGB1	ANGPTL4->ITGA5_ITGB1	CCL3->ERN1	0.9217351491526254	dx
GPNMB:NECTIN2->HIST:CD226	0.0073562964324213	0.0067520478400092	1.08949115982734	0.275937351101567	GPNMB	NECTIN2	HIST	CD226	NECTIN2->CD226	GPNMB->HIST	0.5864393179038881	dx
FRMD4A:IL16->GPNMB:CD9	0.007356057133691	0.0122550537260264	0.600246828626197	0.548341748940222	FRMD4A	IL16	GPNMB	CD9	IL16->CD9	FRMD4A->GPNMB	0.7465229131913445	dx
FRMD4A:CALM1->MKI67:PTPRA	0.0073549508171226	0.018130167114945	0.405674739261496	0.684981605250707	FRMD4A	CALM1	MKI67	PTPRA	CALM1->PTPRA	FRMD4A->MKI67	0.8642269165566996	dx
HIF1A:ALCAM->HIF1A:CHL1	0.0073537244155537	0.0194589423336976	0.377909769680496	0.705497624573974	HIF1A	ALCAM	HIF1A	CHL1	ALCAM->CHL1	HIF1A->HIF1A	0.9012262875879395	dx
TMEM163:SELPLG->HIF1A:ITGB2	0.0073524123841296	0.0057556782451785	1.27741893673238	0.201454382726317	TMEM163	SELPLG	HIF1A	ITGB2	SELPLG->ITGB2	TMEM163->HIF1A	0.7115698664719033	dx
HSPA1A:TNF->FRMD4A:VSIR	0.0073522443687947	0.0138070088639457	0.532500879896854	0.594379132562824	HSPA1A	TNF	FRMD4A	VSIR	TNF->VSIR	HSPA1A->FRMD4A	0.9814090404282488	dx
AIF1:SIRPB2->HIF1A:CD47	0.0073516693432575	0.0091424029954834	0.804128777400142	0.421322606379971	AIF1	SIRPB2	HIF1A	CD47	SIRPB2->CD47	AIF1->HIF1A	0.7884599221512891	dx
MKI67:EFNB2->IFI44L:EPHB6	0.0073493301156221	0.0118754789392085	0.618865997173158	0.536004640380802	MKI67	EFNB2	IFI44L	EPHB6	EFNB2->EPHB6	MKI67->IFI44L	0.7486329449014044	dx
FRMD4A:IGF1->ERN1:IGF2R	0.0073475375965386	0.0093587920228923	0.785094655225367	0.432398073198321	FRMD4A	IGF1	ERN1	IGF2R	IGF1->IGF2R	FRMD4A->ERN1	0.9481567180105644	dx
HIF1A:TNF->IFI44L:VSIR	0.0073475023895455	0.0129781591989137	0.566143647718583	0.571296134008968	HIF1A	TNF	IFI44L	VSIR	TNF->VSIR	HIF1A->IFI44L	0.7997224527556067	dx
HIF1A:ITGB3BP->GPNMB:ITGB5	0.0073467099704653	0.0065054918728494	1.12930891530688	0.258767541310178	HIF1A	ITGB3BP	GPNMB	ITGB5	ITGB3BP->ITGB5	HIF1A->GPNMB	0.6028325314225998	dx
TMEM163:FAM3C->CD163:CLEC2D	0.0073462328429658	0.0076914807795084	0.955112942950805	0.339520584344142	TMEM163	FAM3C	CD163	CLEC2D	FAM3C->CLEC2D	TMEM163->CD163	0.8864657456861851	dx
IFI44L:IGF1->ERN1:IGF2R	0.0073461936445925	0.0200824194595118	0.365802221161808	0.71451266233993	IFI44L	IGF1	ERN1	IGF2R	IGF1->IGF2R	IFI44L->ERN1	0.9555412284292036	dx
CD163:PSEN1->GPNMB:NOTCH1	0.0073461481498753	0.0127676499083634	0.575371991133878	0.565039742611824	CD163	PSEN1	GPNMB	NOTCH1	PSEN1->NOTCH1	CD163->GPNMB	0.7200971603518129	dx
AIF1:CD47->CD163:SIRPA	0.0073460127612147	0.0094885673247712	0.774196199465957	0.438814775439563	AIF1	CD47	CD163	SIRPA	CD47->SIRPA	AIF1->CD163	0.805026351087942	dx
CD163:SIRPA->AIF1:CD47	0.0073460127612147	0.0094885673247712	0.774196199465957	0.438814775439563	CD163	SIRPA	AIF1	CD47	SIRPA->CD47	CD163->AIF1	0.799697499666155	dx
MKI67:TNC->TMEM163:ITGA5	0.0073457775102928	0.0158879469254799	0.462349071579051	0.643831014743486	MKI67	TNC	TMEM163	ITGA5	TNC->ITGA5	MKI67->TMEM163	0.8724244355116134	dx
CCL3:DLL1->AIF1:NOTCH2	0.0073443866475788	0.0179540005921046	0.409066860051716	0.682490595648842	CCL3	DLL1	AIF1	NOTCH2	DLL1->NOTCH2	CCL3->AIF1	0.9209569056424248	dx
FRMD4A:LGALS9->HIF1A:COLEC12	0.0073443709184988	0.0114595749565873	0.640893833001812	0.521591662883637	FRMD4A	LGALS9	HIF1A	COLEC12	LGALS9->COLEC12	FRMD4A->HIF1A	0.8737025613569045	dx
IFI44L:SERPINE1->GPNMB:PLAUR	0.0073438039212991	0.0079327118746923	0.925762089598643	0.354569632714959	IFI44L	SERPINE1	GPNMB	PLAUR	SERPINE1->PLAUR	IFI44L->GPNMB	0.8373059029773993	dx
HIF1A:GNAI2->MKI67:P2RY12	0.0073429761160454	0.0125013648637828	0.587373954448647	0.556952582332881	HIF1A	GNAI2	MKI67	P2RY12	GNAI2->P2RY12	HIF1A->MKI67	0.8290720486120191	dx
CD163:DSCAM->FRMD4A:DCC	0.0073428080242605	0.013175513952172	0.557307141938863	0.57731759690376	CD163	DSCAM	FRMD4A	DCC	DSCAM->DCC	CD163->FRMD4A	0.9330854832472498	dx
IFI44L:TNFSF13B->TMEM163:HLA-DPB1	0.007342707826334	0.0122013434379197	0.601795028858393	0.547310584569329	IFI44L	TNFSF13B	TMEM163	HLA-DPB1	TNFSF13B->HLA-DPB1	IFI44L->TMEM163	0.9165612252182856	dx
PICALM:TIMP2->HSPA1A:ITGB1	0.0073408501858288	0.011956768489679	0.613949345273801	0.53924880086091	PICALM	TIMP2	HSPA1A	ITGB1	TIMP2->ITGB1	PICALM->HSPA1A	0.9574681529348518	dx
CD163:TNFSF13B->HSPA1A:HLA-DPB1	0.0073404194337098	0.0136043688539311	0.539563394121643	0.589498167052047	CD163	TNFSF13B	HSPA1A	HLA-DPB1	TNFSF13B->HLA-DPB1	CD163->HSPA1A	0.9412009451209022	dx
HIF1A:CD14->IFI44L:ITGB2	0.0073403959917751	0.0056725388485604	1.29402304466155	0.195657460960095	HIF1A	CD14	IFI44L	ITGB2	CD14->ITGB2	HIF1A->IFI44L	0.6794069992408341	dx
TMEM163:TNFSF13B->PICALM:HLA-DPB1	0.0073397972347239	0.011579765920515	0.633846770746944	0.52618082653496	TMEM163	TNFSF13B	PICALM	HLA-DPB1	TNFSF13B->HLA-DPB1	TMEM163->PICALM	0.8847507883720637	dx
HIF1A:HBEGF->HIST:CD44	0.0073347099664831	0.0063411452682686	1.15668537088817	0.247400928698549	HIF1A	HBEGF	HIST	CD44	HBEGF->CD44	HIF1A->HIST	0.7902386728097641	dx
CD163:HRAS->AIF1:INSR	0.0073338957569959	0.016701616049993	0.439112941828108	0.660579702046466	CD163	HRAS	AIF1	INSR	HRAS->INSR	CD163->AIF1	0.8645343906370386	dx
FRMD4A:GNAS->GPNMB:ADRB2	0.0073317916871796	0.0060534645954111	1.21117280387458	0.225829183490562	FRMD4A	GNAS	GPNMB	ADRB2	GNAS->ADRB2	FRMD4A->GPNMB	0.5079088595721798	dx
IFI44L:CD99->IFI44L:CD81	0.0073315389643894	0.0190932039891846	0.383986834715767	0.700988205294402	IFI44L	CD99	IFI44L	CD81	CD99->CD81	IFI44L->IFI44L	0.8804031392653275	dx
IFI44L:ADAM17->CD163:NOTCH1	0.0073300905852285	0.0050173709052276	1.46094253817098	0.144031211454852	IFI44L	ADAM17	CD163	NOTCH1	ADAM17->NOTCH1	IFI44L->CD163	0.8212898632053387	dx
CCL3:CSF1->ERN1:CSF2RA	0.0073300266198943	0.0147498969976529	0.496954427618088	0.619221188626684	CCL3	CSF1	ERN1	CSF2RA	CSF1->CSF2RA	CCL3->ERN1	0.9217351491526254	dx
MKI67:RTN4->CCL3:RTN4RL1	0.007329640417466	0.0038654919280676	1.89617273916549	0.0579372066672665	MKI67	RTN4	CCL3	RTN4RL1	RTN4->RTN4RL1	MKI67->CCL3	0.9497949004720648	dx
HIST:GNAI2->GPNMB:UNC5B	0.0073284165220465	0.0066545950365899	1.10125657260158	0.270785006090096	HIST	GNAI2	GPNMB	UNC5B	GNAI2->UNC5B	HIST->GPNMB	0.5991118259743373	dx
HIF1A:LGALS9->HIF1A:MRC2	0.0073270267035819	0.0116187798669815	0.630619289414725	0.528289483308178	HIF1A	LGALS9	HIF1A	MRC2	LGALS9->MRC2	HIF1A->HIF1A	0.8480983966568975	dx
HIF1A:ITGB3BP->PICALM:ITGB5	0.0073268257987651	0.0059731170485319	1.2266335548482	0.21996035157461	HIF1A	ITGB3BP	PICALM	ITGB5	ITGB3BP->ITGB5	HIF1A->PICALM	0.6443704743194004	dx
GPNMB:PLTP->CCL3:ABCA1	0.0073265111409813	0.0108598576192236	0.674641546682187	0.499903530204793	GPNMB	PLTP	CCL3	ABCA1	PLTP->ABCA1	GPNMB->CCL3	0.9309482710338156	dx
HSPA1A:TGFB1->HIST:TGFBR1_TGFBR2	0.0073263857638072	0.0285635114896083	0.256494575832268	0.797568968248269	HSPA1A	TGFB1	HIST	TGFBR1_TGFBR2	TGFB1->TGFBR1_TGFBR2	HSPA1A->HIST	0.9737126747941452	dx
IFI44L:LTBP3->CD163:ITGB5	0.0073241946430816	0.003425140001572	2.13836358213679	0.0324872458024383	IFI44L	LTBP3	CD163	ITGB5	LTBP3->ITGB5	IFI44L->CD163	0.7195795498448941	dx
IFI44L:LRP1B->CD163:PLAUR	0.0073233265984622	0.0072880976711243	1.00483376169305	0.314976903909859	IFI44L	LRP1B	CD163	PLAUR	LRP1B->PLAUR	IFI44L->CD163	0.8729990754899397	dx
GPNMB:C3->CCL3:CD81	0.0073208962731233	0.0341641213068431	0.214286098780972	0.83032395783622	GPNMB	C3	CCL3	CD81	C3->CD81	GPNMB->CCL3	0.9670868196697848	dx
HIST:C1QB->GPNMB:CD33	0.0073198501558814	0.0058334332418913	1.25480996393611	0.209547754635857	HIST	C1QB	GPNMB	CD33	C1QB->CD33	HIST->GPNMB	0.5199526061291593	dx
CD163:CXADR->HIF1A:JAML	0.0073195431689123	0.0053790865291176	1.36074092307138	0.173595577210495	CD163	CXADR	HIF1A	JAML	CXADR->JAML	CD163->HIF1A	0.6226983062169702	dx
HIF1A:JAML->CD163:CXADR	0.0073195431689123	0.0053790865291176	1.36074092307138	0.173595577210495	HIF1A	JAML	CD163	CXADR	JAML->CXADR	HIF1A->CD163	0.6880192049679621	dx
HSPA1A:HLA-F->ERN1:LILRB2	0.0073190120895174	0.0094925089928645	0.771030303476044	0.440688969944147	HSPA1A	HLA-F	ERN1	LILRB2	HLA-F->LILRB2	HSPA1A->ERN1	0.8996778703763194	dx
ERN1:COL9A2->CCL3:CD44	0.0073188959156176	0.0162196613962637	0.451236048448186	0.651819431040231	ERN1	COL9A2	CCL3	CD44	COL9A2->CD44	ERN1->CCL3	0.9165343851381872	dx
HIST:LGALS9->HIF1A:SLC1A5	0.0073181239895827	0.0045239464372851	1.617641608059	0.105739856693304	HIST	LGALS9	HIF1A	SLC1A5	LGALS9->SLC1A5	HIST->HIF1A	0.6088211068569984	dx
MKI67:HSPA8->AIF1:ADRB2	0.0073175468938215	0.0144520906448441	0.506331372646918	0.61262404266066	MKI67	HSPA8	AIF1	ADRB2	HSPA8->ADRB2	MKI67->AIF1	0.8927197169474064	dx
GPNMB:CALM1->ERN1:INSR	0.0073168559803358	0.0435456581806054	0.168027222139787	0.866561863364533	GPNMB	CALM1	ERN1	INSR	CALM1->INSR	GPNMB->ERN1	0.922863905334545	dx
TMEM163:CALR->CD163:TSHR	0.0073163492999385	0.0083857546510216	0.872473570288304	0.382950080447483	TMEM163	CALR	CD163	TSHR	CALR->TSHR	TMEM163->CD163	0.8864657456861851	dx
GPNMB:SPON1->HIST:APP	0.0073161139733257	0.0047255168985512	1.54821454041753	0.121570651751447	GPNMB	SPON1	HIST	APP	SPON1->APP	GPNMB->HIST	0.4158087726052679	dx
HIF1A:IL15RA->TMEM163:AXL	0.0073156826792866	0.0040178827122857	1.82078054616105	0.068640222614571	HIF1A	IL15RA	TMEM163	AXL	IL15RA->AXL	HIF1A->TMEM163	0.6984387089755874	dx
CD163:CD55->TMEM163:ADGRE2	0.0073142924389863	0.0220914309323838	0.331091836530352	0.740575117730073	CD163	CD55	TMEM163	ADGRE2	CD55->ADGRE2	CD163->TMEM163	0.9257188971625911	dx
PICALM:CXCL12->HIF1A:ITGAV	0.0073141171866767	0.006053722727625	1.20820155064256	0.22696974547739	PICALM	CXCL12	HIF1A	ITGAV	CXCL12->ITGAV	PICALM->HIF1A	0.7115431898094865	dx
ERN1:ADAM15->PICALM:ITGA9	0.0073140519818351	0.013628997093276	0.536653719402698	0.59150682996206	ERN1	ADAM15	PICALM	ITGA9	ADAM15->ITGA9	ERN1->PICALM	0.8851570706166523	dx
GPNMB:SPTAN1->HSPA1A:PTPRA	0.0073133839001111	0.0049270810059026	1.48432386058797	0.137723023198484	GPNMB	SPTAN1	HSPA1A	PTPRA	SPTAN1->PTPRA	GPNMB->HSPA1A	0.8554387725040715	dx
CD163:CD55->HIF1A:CR1	0.0073112641510546	0.0049396789201681	1.48010918709789	0.138844110193778	CD163	CD55	HIF1A	CR1	CD55->CR1	CD163->HIF1A	0.5914207046344927	dx
AIF1:GNAS->ERN1:ADCY9	0.0073104699287899	0.0178714502711971	0.409058572071904	0.682496677741016	AIF1	GNAS	ERN1	ADCY9	GNAS->ADCY9	AIF1->ERN1	0.9531791087380836	dx
MKI67:AFDN->MKI67:EPHB6	0.0073103998885302	0.0038261187740842	1.91065680920475	0.0560486986637373	MKI67	AFDN	MKI67	EPHB6	AFDN->EPHB6	MKI67->MKI67	0.8254697187435931	dx
FRMD4A:LRPAP1->ERN1:LDLR	0.0073098697669857	0.0118550715451407	0.61660275428553	0.537496777389888	FRMD4A	LRPAP1	ERN1	LDLR	LRPAP1->LDLR	FRMD4A->ERN1	0.9481567180105644	dx
MKI67:CALM1->CCL3:KCNQ1	0.0073092875143019	0.0123131022542026	0.593618680605627	0.552767183787792	MKI67	CALM1	CCL3	KCNQ1	CALM1->KCNQ1	MKI67->CCL3	0.962319801214024	dx
AIF1:S100A8->HSPA1A:CD69	0.0073089735624814	0.0102070870964974	0.716068501560015	0.473949052063007	AIF1	S100A8	HSPA1A	CD69	S100A8->CD69	AIF1->HSPA1A	0.8353051919120017	dx
MKI67:TREML4->HIST:SIGLEC8	0.0073088155340064	0.0080532642168806	0.907559386749817	0.364111059942337	MKI67	TREML4	HIST	SIGLEC8	TREML4->SIGLEC8	MKI67->HIST	0.8552643609479256	dx
FRMD4A:ADAM10->CCL3:CADM1	0.0073080642231568	0.0079243061932617	0.922233952717655	0.356406556535389	FRMD4A	ADAM10	CCL3	CADM1	ADAM10->CADM1	FRMD4A->CCL3	0.7152022439572925	dx
CCL3:ADM->CCL3:TSHR	0.0073071115251254	0.0109305621236722	0.668502812796835	0.503812687019561	CCL3	ADM	CCL3	TSHR	ADM->TSHR	CCL3->CCL3	0.8156967313650034	dx
FRMD4A:ICAM1->TMEM163:EGFR	0.007306810058153	0.0098739567714458	0.74000830946347	0.459294952340742	FRMD4A	ICAM1	TMEM163	EGFR	ICAM1->EGFR	FRMD4A->TMEM163	0.8265033650792167	dx
GPNMB:ADAM9->TMEM163:ITGB5	0.0073061525863247	0.023318490823532	0.313320130432787	0.754037457676047	GPNMB	ADAM9	TMEM163	ITGB5	ADAM9->ITGB5	GPNMB->TMEM163	0.8961297463755693	dx
MKI67:PDGFC->HIST:FLT1	0.0073060904080213	0.0055380420093817	1.31925514390184	0.187083828407452	MKI67	PDGFC	HIST	FLT1	PDGFC->FLT1	MKI67->HIST	0.7800805379192702	dx
TMEM163:LTBP3->CD163:ITGB5	0.007306003663915	0.0046696636753059	1.56456742324947	0.117684372329958	TMEM163	LTBP3	CD163	ITGB5	LTBP3->ITGB5	TMEM163->CD163	0.880937998533874	dx
IFI44L:GRN->HIST:TNFRSF1B	0.0073059293204303	0.0141636201647706	0.515823584326452	0.605977628944677	IFI44L	GRN	HIST	TNFRSF1B	GRN->TNFRSF1B	IFI44L->HIST	0.8530516055854657	dx
HIST:NCAM1->IFI44L:PTPRA	0.0073057619641789	0.0100838524084712	0.724501080365035	0.46875816414549	HIST	NCAM1	IFI44L	PTPRA	NCAM1->PTPRA	HIST->IFI44L	0.866304563175241	dx
HIF1A:CXCL12->HIF1A:ITGAV	0.0073042503323659	0.0060808821758285	1.20118267730961	0.229680347449712	HIF1A	CXCL12	HIF1A	ITGAV	CXCL12->ITGAV	HIF1A->HIF1A	0.7222453192135372	dx
MKI67:CD14->HIST:TLR1	0.0073009510666647	0.0210516825170894	0.346810810049882	0.728733455362312	MKI67	CD14	HIST	TLR1	CD14->TLR1	MKI67->HIST	0.8851774812972936	dx
HIST:ADAM15->PICALM:ITGA5	0.0073006947347494	0.007894235550593	0.924813389207903	0.355062984746865	HIST	ADAM15	PICALM	ITGA5	ADAM15->ITGA5	HIST->PICALM	0.7592130180762459	dx
MKI67:ADAM15->IFI44L:ITGB1	0.0072989231614755	0.0048581453389233	1.50240938717843	0.132991413516682	MKI67	ADAM15	IFI44L	ITGB1	ADAM15->ITGB1	MKI67->IFI44L	0.5340436449029262	dx
HIF1A:ADAM10->HIST:NRCAM	0.0072959481116459	0.0295506948581975	0.24689599167317	0.804988718500808	HIF1A	ADAM10	HIST	NRCAM	ADAM10->NRCAM	HIF1A->HIST	0.90569871709052	dx
GPNMB:WNT5A->TMEM163:RYK	0.0072958098685175	0.0087696702834152	0.831936621644144	0.405444719367864	GPNMB	WNT5A	TMEM163	RYK	WNT5A->RYK	GPNMB->TMEM163	0.7696109464173698	dx
GPNMB:SEMA5A->HIST:PLXNA1	0.0072956078934329	0.0047653097217563	1.53098294117681	0.125773608743211	GPNMB	SEMA5A	HIST	PLXNA1	SEMA5A->PLXNA1	GPNMB->HIST	0.4165980361996488	dx
IFI44L:NRG1->CD163:MS4A4A	0.0072937977259846	0.0086953755084559	0.838813426618739	0.401574015039898	IFI44L	NRG1	CD163	MS4A4A	NRG1->MS4A4A	IFI44L->CD163	0.8803101433072845	dx
PICALM:APP->TMEM163:NOTCH2	0.0072931940304266	0.0162788700460097	0.448015986970447	0.654141658824108	PICALM	APP	TMEM163	NOTCH2	APP->NOTCH2	PICALM->TMEM163	0.964149211858472	dx
MKI67:COL4A5->FRMD4A:ITGA9_ITGB1	0.0072926263656167	0.0067172139585851	1.08566236099957	0.277628398815879	MKI67	COL4A5	FRMD4A	ITGA9_ITGB1	COL4A5->ITGA9_ITGB1	MKI67->FRMD4A	0.8335688813022765	dx
HIST:ALCAM->TMEM163:CHL1	0.0072917234323632	0.0119918138094723	0.60805842620768	0.54314872417894	HIST	ALCAM	TMEM163	CHL1	ALCAM->CHL1	HIST->TMEM163	0.8897460025808724	dx
HIST:SEMA7A->HIST:PLXNC1	0.0072909680459069	0.0072229130521497	1.00942209788015	0.31277224502031	HIST	SEMA7A	HIST	PLXNC1	SEMA7A->PLXNC1	HIST->HIST	0.8318745610540356	dx
HIST:VCAN->PICALM:SELL	0.0072902612534394	0.006070149400857	1.20100194772967	0.229750445792773	HIST	VCAN	PICALM	SELL	VCAN->SELL	HIST->PICALM	0.6594975420717929	dx
AIF1:SIRPB2->GPNMB:CD47	0.007289503910215	0.0085888365219429	0.848718437193636	0.396037984451517	AIF1	SIRPB2	GPNMB	CD47	SIRPB2->CD47	AIF1->GPNMB	0.7233156891061988	dx
ERN1:ENTPD1->GPNMB:TMIGD3	0.0072894336226154	0.0074347994897173	0.980447910222335	0.326865070193571	ERN1	ENTPD1	GPNMB	TMIGD3	ENTPD1->TMIGD3	ERN1->GPNMB	0.9078974328716168	dx
MKI67:PSAP->HIF1A:SORT1	0.0072890985690549	0.0481721217327494	0.151313629270755	0.879728318467583	MKI67	PSAP	HIF1A	SORT1	PSAP->SORT1	MKI67->HIF1A	0.9585216577071216	dx
IFI44L:LGALS3BP->IFI44L:CD33	0.0072886403787393	0.0090643114699122	0.804103036720761	0.421337470942808	IFI44L	LGALS3BP	IFI44L	CD33	LGALS3BP->CD33	IFI44L->IFI44L	0.8276725118184415	dx
AIF1:ARF1->GPNMB:CHRM3	0.0072870280253307	0.0055647762769687	1.30949164218695	0.190367867013679	AIF1	ARF1	GPNMB	CHRM3	ARF1->CHRM3	AIF1->GPNMB	0.6787365200539758	dx
HSPA1A:LAMC1->ERN1:ITGAV_ITGB8	0.0072867637708242	0.0101555678785365	0.717514161490132	0.473056901515228	HSPA1A	LAMC1	ERN1	ITGAV_ITGB8	LAMC1->ITGAV_ITGB8	HSPA1A->ERN1	0.8996778703763194	dx
HIST:TNFSF10->HIST:TNFRSF11B	0.0072854219737308	0.0061506651816457	1.18449334479648	0.236217829201739	HIST	TNFSF10	HIST	TNFRSF11B	TNFSF10->TNFRSF11B	HIST->HIST	0.8070941843229669	dx
HIF1A:ADAM9->IFI44L:ITGB5	0.0072845576154332	0.0203205605772379	0.358482119021512	0.719982546906952	HIF1A	ADAM9	IFI44L	ITGB5	ADAM9->ITGB5	HIF1A->IFI44L	0.8431567504511148	dx
TMEM163:TNF->FRMD4A:TRPM2	0.0072843660227454	0.0057010380639335	1.2777262563512	0.20134596397141	TMEM163	TNF	FRMD4A	TRPM2	TNF->TRPM2	TMEM163->FRMD4A	0.7158192764952328	dx
HIF1A:VEGFA->HSPA1A:CD44	0.0072827173076226	0.0083058100399798	0.876822040543597	0.380583305638546	HIF1A	VEGFA	HSPA1A	CD44	VEGFA->CD44	HIF1A->HSPA1A	0.8657453234316602	dx
TMEM163:F8->CD163:LRP1	0.0072826051420464	0.0138888114982055	0.524350491976036	0.600034784134343	TMEM163	F8	CD163	LRP1	F8->LRP1	TMEM163->CD163	0.8895612106150871	dx
CCL3:JAG2->CCL3:NOTCH1	0.0072821125898089	0.0094398739069078	0.771420536081532	0.440457706547447	CCL3	JAG2	CCL3	NOTCH1	JAG2->NOTCH1	CCL3->CCL3	0.8070160214761878	dx
MKI67:FGF13->MKI67:FGFR1	0.007281703345761	0.0051227841161548	1.42143474732774	0.155190410908315	MKI67	FGF13	MKI67	FGFR1	FGF13->FGFR1	MKI67->MKI67	0.8831825661006574	dx
AIF1:GRN->HIF1A:TNFRSF1A	0.0072804506694332	0.0041068637890173	1.77275192055379	0.076269823519492	AIF1	GRN	HIF1A	TNFRSF1A	GRN->TNFRSF1A	AIF1->HIF1A	0.7861029099788901	dx
IFI44L:LGALS1->PICALM:PTPRC	0.0072803370359382	0.0050712276280398	1.43561629844495	0.151111554381816	IFI44L	LGALS1	PICALM	PTPRC	LGALS1->PTPRC	IFI44L->PICALM	0.7137887951873256	dx
TMEM163:COL18A1->HIF1A:PTPRS	0.0072801511319309	0.0081998086276948	0.887844029352371	0.374624655348475	TMEM163	COL18A1	HIF1A	PTPRS	COL18A1->PTPRS	TMEM163->HIF1A	0.7542443061015963	dx
PICALM:PSEN1->HIF1A:CD44	0.0072789750666755	0.0068548908547181	1.06186593206885	0.288296553003174	PICALM	PSEN1	HIF1A	CD44	PSEN1->CD44	PICALM->HIF1A	0.7401646517500438	dx
TMEM163:LMAN1->GPNMB:MCFD2	0.0072784114099415	0.0070916457387743	1.02633601254868	0.304733227891023	TMEM163	LMAN1	GPNMB	MCFD2	LMAN1->MCFD2	TMEM163->GPNMB	0.7785944353475173	dx
IFI44L:CD99->AIF1:PILRA	0.0072781142347282	0.0061840195285897	1.1769229060614	0.239226278529481	IFI44L	CD99	AIF1	PILRA	CD99->PILRA	IFI44L->AIF1	0.8911420712185651	dx
GPNMB:VEGFA->HIF1A:EPHB2	0.0072780846455809	0.0053350427766334	1.36420361565942	0.172503490560663	GPNMB	VEGFA	HIF1A	EPHB2	VEGFA->EPHB2	GPNMB->HIF1A	0.5299346486003644	dx
MKI67:CALR->AIF1:TSHR	0.0072747021616153	0.0045975787856339	1.58228983141007	0.113583421023299	MKI67	CALR	AIF1	TSHR	CALR->TSHR	MKI67->AIF1	0.7690302416262293	dx
HSPA1A:VCAN->TMEM163:SELL	0.0072741890921297	0.0051848711390276	1.40296429690902	0.160627485820088	HSPA1A	VCAN	TMEM163	SELL	VCAN->SELL	HSPA1A->TMEM163	0.7626323843789549	dx
ERN1:COL9A2->CCL3:ITGA9_ITGB1	0.0072724563770991	0.0111731120348717	0.650889058876488	0.515118104704617	ERN1	COL9A2	CCL3	ITGA9_ITGB1	COL9A2->ITGA9_ITGB1	ERN1->CCL3	0.9165343851381872	dx
AIF1:FARP2->CCL3:PLXNA2	0.0072700811515501	0.0381948637473074	0.190341853282895	0.849041258920123	AIF1	FARP2	CCL3	PLXNA2	FARP2->PLXNA2	AIF1->CCL3	0.9910745814829672	dx
HIST:ARF1->CD163:INSR	0.0072688253555019	0.0076994742050991	0.944067758638378	0.345135023807402	HIST	ARF1	CD163	INSR	ARF1->INSR	HIST->CD163	0.7860348998002544	dx
FRMD4A:A2M->MKI67:LRP1	0.0072686497214367	0.0428305922221283	0.169706962811536	0.865240597975941	FRMD4A	A2M	MKI67	LRP1	A2M->LRP1	FRMD4A->MKI67	0.929207801717353	dx
IFI44L:CALM3->PICALM:KCNQ1	0.0072680610201137	0.0094122873515673	0.772188602901445	0.440002730749991	IFI44L	CALM3	PICALM	KCNQ1	CALM3->KCNQ1	IFI44L->PICALM	0.8154328958672573	dx
CD163:ICAM1->HIF1A:ITGAM_ITGB2	0.0072680573958203	0.0052573203746762	1.38246423612104	0.166829204362578	CD163	ICAM1	HIF1A	ITGAM_ITGB2	ICAM1->ITGAM_ITGB2	CD163->HIF1A	0.6226591813459672	dx
HSPA1A:GPI->CD163:AMFR	0.0072679301601362	0.0050167046947536	1.44874586055203	0.147408568060666	HSPA1A	GPI	CD163	AMFR	GPI->AMFR	HSPA1A->CD163	0.9456236869581376	dx
FRMD4A:SEMA4G->ERN1:PLXNB2	0.0072677175883149	0.012865031519962	0.564920309525706	0.572127968939448	FRMD4A	SEMA4G	ERN1	PLXNB2	SEMA4G->PLXNB2	FRMD4A->ERN1	0.9481567180105644	dx
CCL3:ANXA2->ERN1:TLR2	0.007267486831137	0.0173887389589798	0.417942143376881	0.675989418900078	CCL3	ANXA2	ERN1	TLR2	ANXA2->TLR2	CCL3->ERN1	0.9217351491526254	dx
HIF1A:ANXA1->HSPA1A:FPR2_FPR3	0.0072673232035922	0.0165507759636093	0.439092597203366	0.660594442855361	HIF1A	ANXA1	HSPA1A	FPR2_FPR3	ANXA1->FPR2_FPR3	HIF1A->HSPA1A	0.9000674134191264	dx
MKI67:PIGF->HIST:FLT1	0.0072672217562373	0.0056881316010904	1.27761139612946	0.201386480327998	MKI67	PIGF	HIST	FLT1	PIGF->FLT1	MKI67->HIST	0.7849880175746669	dx
CCL3:B2M->PICALM:LILRB2	0.0072655595660522	0.0084878430677903	0.855995982492133	0.392000001659704	CCL3	B2M	PICALM	LILRB2	B2M->LILRB2	CCL3->PICALM	0.7493734715517839	dx
PICALM:F13A1->FRMD4A:ITGA9	0.0072629358030456	0.0108273649560434	0.67079440219587	0.50235151402302	PICALM	F13A1	FRMD4A	ITGA9	F13A1->ITGA9	PICALM->FRMD4A	0.8498617572918926	dx
AIF1:MFNG->FRMD4A:NOTCH1	0.00726094472837	0.0039468386713038	1.83968622309342	0.0658143173435795	AIF1	MFNG	FRMD4A	NOTCH1	MFNG->NOTCH1	AIF1->FRMD4A	0.7088504471083007	dx
AIF1:QDPR->HSPA1A:DYSF	0.0072608015335622	0.0223659573462062	0.324636295293384	0.74545635410469	AIF1	QDPR	HSPA1A	DYSF	QDPR->DYSF	AIF1->HSPA1A	0.8827982711585853	dx
AIF1:HGF->MKI67:SDC2	0.0072604494775707	0.007485280104899	0.969963632064871	0.332064620237001	AIF1	HGF	MKI67	SDC2	HGF->SDC2	AIF1->MKI67	0.7755468042576724	dx
ERN1:JAM2->GPNMB:ITGA4_ITGB1	0.0072588072866783	0.0108697831875848	0.667796878871437	0.504263259147499	ERN1	JAM2	GPNMB	ITGA4_ITGB1	JAM2->ITGA4_ITGB1	ERN1->GPNMB	0.9078974328716168	dx
CCL3:C5->HSPA1A:C5AR2	0.0072582859645141	0.0099525370163672	0.729290024501063	0.465824272991589	CCL3	C5	HSPA1A	C5AR2	C5->C5AR2	CCL3->HSPA1A	0.9591466319266532	dx
FRMD4A:IGSF11->IFI44L:VSIR	0.0072579835443777	0.0070136679946133	1.03483420514801	0.300746345752747	FRMD4A	IGSF11	IFI44L	VSIR	IGSF11->VSIR	FRMD4A->IFI44L	0.7754797617508392	dx
IFI44L:BMP1->CCL3:BMPR2	0.0072576425820913	0.012286394203096	0.590705658806107	0.554717655723546	IFI44L	BMP1	CCL3	BMPR2	BMP1->BMPR2	IFI44L->CCL3	0.8706836700646049	dx
HIF1A:PLAU->AIF1:IGF2R	0.0072574933811342	0.0103633332135216	0.70030493390534	0.483736891149316	HIF1A	PLAU	AIF1	IGF2R	PLAU->IGF2R	HIF1A->AIF1	0.8320320998959538	dx
CCL3:HLA-B->MKI67:LILRB2	0.0072552179986172	0.0094867422066161	0.764774444229911	0.444405867962308	CCL3	HLA-B	MKI67	LILRB2	HLA-B->LILRB2	CCL3->MKI67	0.9127624490449596	dx
CCL3:APOE->AIF1:SORL1	0.007254968045825	0.0535195263386609	0.135557403851392	0.892171181327826	CCL3	APOE	AIF1	SORL1	APOE->SORL1	CCL3->AIF1	0.9811629272124628	dx
HIF1A:CALM3->CD163:KCNQ1	0.0072539979128749	0.0154972337438308	0.468083403321104	0.639724947394548	HIF1A	CALM3	CD163	KCNQ1	CALM3->KCNQ1	HIF1A->CD163	0.8890271515863896	dx
GPNMB:COL9A2->GPNMB:ITGA10_ITGB1	0.0072538047908759	0.0040739127516392	1.78054986277189	0.0749860166299338	GPNMB	COL9A2	GPNMB	ITGA10_ITGB1	COL9A2->ITGA10_ITGB1	GPNMB->GPNMB	0.2795674315659488	dx
TMEM163:TNF->CD163:TRPM2	0.0072532810284328	0.0055515885127484	1.30652353137785	0.191374582103437	TMEM163	TNF	CD163	TRPM2	TNF->TRPM2	TMEM163->CD163	0.880937998533874	dx
HIF1A:SEMA6B->GPNMB:PLXNA2	0.0072529831852853	0.0045135715269506	1.60692771610632	0.108070225623398	HIF1A	SEMA6B	GPNMB	PLXNA2	SEMA6B->PLXNA2	HIF1A->GPNMB	0.4417978909163756	dx
TMEM163:SORBS1->PICALM:INSR	0.0072526397939598	0.0085881140967313	0.844497373028636	0.39839153070006	TMEM163	SORBS1	PICALM	INSR	SORBS1->INSR	TMEM163->PICALM	0.8689503523621823	dx
CCL3:LGALS3BP->PICALM:ITGB1	0.0072522734473422	0.0069550737508846	1.04273135082425	0.297072733620392	CCL3	LGALS3BP	PICALM	ITGB1	LGALS3BP->ITGB1	CCL3->PICALM	0.691370774234659	dx
FRMD4A:HLA-DPB1->HIF1A:CD4	0.0072518210831639	0.010342371462995	0.70117584821923	0.483193280279127	FRMD4A	HLA-DPB1	HIF1A	CD4	HLA-DPB1->CD4	FRMD4A->HIF1A	0.8680475844784784	dx
HIF1A:TGFB1->HIST:SMAD3	0.0072514882607465	0.012157189746846	0.596477344826162	0.550856384139113	HIF1A	TGFB1	HIST	SMAD3	TGFB1->SMAD3	HIF1A->HIST	0.8312904384537825	dx
MKI67:ADM->AIF1:RAMP1	0.007250842134662	0.0165134342454947	0.439087474287204	0.660598154712981	MKI67	ADM	AIF1	RAMP1	ADM->RAMP1	MKI67->AIF1	0.8930592405546213	dx
HSPA1A:C5->HSPA1A:C5AR1	0.0072486393336167	0.0092720763524761	0.781770884757759	0.43434923470278	HSPA1A	C5	HSPA1A	C5AR1	C5->C5AR1	HSPA1A->HSPA1A	0.8997659888466577	dx
GPNMB:FARP2->HIF1A:PLXNA3	0.0072484922233129	0.0046309952329449	1.56521262897165	0.11753306130435	GPNMB	FARP2	HIF1A	PLXNA3	FARP2->PLXNA3	GPNMB->HIF1A	0.4757673919922661	dx
MKI67:EFNB2->MKI67:PECAM1	0.0072477923355654	0.0108980004671001	0.665057076979013	0.506013987023827	MKI67	EFNB2	MKI67	PECAM1	EFNB2->PECAM1	MKI67->MKI67	0.8831825661006574	dx
GPNMB:TGFA->HIF1A:ERBB3	0.0072473288819446	0.0083510326807879	0.867836249595527	0.385483982451439	GPNMB	TGFA	HIF1A	ERBB3	TGFA->ERBB3	GPNMB->HIF1A	0.707320292032255	dx
HIF1A:MELTF->AIF1:TFRC	0.0072452243695057	0.0108390958858748	0.668434382884964	0.503856354058123	HIF1A	MELTF	AIF1	TFRC	MELTF->TFRC	HIF1A->AIF1	0.8320320998959538	dx
GPNMB:ADAM28->HIST:ITGA4	0.0072442544410182	0.0069563251171122	1.04139101020419	0.297694113089412	GPNMB	ADAM28	HIST	ITGA4	ADAM28->ITGA4	GPNMB->HIST	0.595388226178824	dx
AIF1:AGTRAP->HSPA1A:RACK1	0.0072424784209528	0.0118140104601141	0.613041476931526	0.5398489148907	AIF1	AGTRAP	HSPA1A	RACK1	AGTRAP->RACK1	AIF1->HSPA1A	0.8398371981271298	dx
FRMD4A:CALM1->AIF1:KCNQ1	0.0072408214513956	0.0236429249239876	0.306257431120514	0.759408647976229	FRMD4A	CALM1	AIF1	KCNQ1	CALM1->KCNQ1	FRMD4A->AIF1	0.9130458021285194	dx
PICALM:HGF->GPNMB:SDC2	0.0072406222850673	0.0063344828514185	1.14304868367366	0.253018378582478	PICALM	HGF	GPNMB	SDC2	HGF->SDC2	PICALM->GPNMB	0.470456047676795	dx
CD163:VEGFB->FRMD4A:ADRB2	0.0072396748794234	0.0113583125165875	0.637390005676525	0.523870836756409	CD163	VEGFB	FRMD4A	ADRB2	VEGFB->ADRB2	CD163->FRMD4A	0.931160000107884	dx
GPNMB:AFDN->TMEM163:EPHB2	0.0072392560358294	0.0076942732203788	0.940862876646448	0.346775134002563	GPNMB	AFDN	TMEM163	EPHB2	AFDN->EPHB2	GPNMB->TMEM163	0.7440991491895623	dx
TMEM163:GSTO1->HIST:RYR1	0.007238189047514	0.0071811636575211	1.00794096788662	0.313482802621883	TMEM163	GSTO1	HIST	RYR1	GSTO1->RYR1	TMEM163->HIST	0.9188319077034172	dx
FRMD4A:SPP1->CD163:PTGER4	0.0072372164821709	0.011487065914157	0.630031771059276	0.528673797716981	FRMD4A	SPP1	CD163	PTGER4	SPP1->PTGER4	FRMD4A->CD163	0.959395776902938	dx
TMEM163:APP->MKI67:FPR2	0.007236346349567	0.0173582626384637	0.41688194840031	0.676764757867467	TMEM163	APP	MKI67	FPR2	APP->FPR2	TMEM163->MKI67	0.8365532107201715	dx
CD163:ANXA1->TMEM163:FPR2_FPR3	0.0072359125858044	0.0057404364231387	1.26051610930446	0.207483240303565	CD163	ANXA1	TMEM163	FPR2_FPR3	ANXA1->FPR2_FPR3	CD163->TMEM163	0.8653334554699594	dx
CD163:MAML2->CCL3:NOTCH1	0.0072338910250683	0.0171669936829249	0.421383683053574	0.673474932137746	CD163	MAML2	CCL3	NOTCH1	MAML2->NOTCH1	CD163->CCL3	0.9023256372330968	dx
PICALM:JAM3->HIST:ITGAM_ITGB2	0.0072338246686267	0.0057056306492663	1.26783963303985	0.204855225494185	PICALM	JAM3	HIST	ITGAM_ITGB2	JAM3->ITGAM_ITGB2	PICALM->HIST	0.604837545648281	dx
TMEM163:FN1->MKI67:ITGA9	0.0072332528806164	0.0071938615728828	1.00547568330786	0.314667852746509	TMEM163	FN1	MKI67	ITGA9	FN1->ITGA9	TMEM163->MKI67	0.7990650387572834	dx
HIF1A:LGALS1->GPNMB:PTPRC	0.0072329844787752	0.0074749942525789	0.967624085634551	0.333232143855409	HIF1A	LGALS1	GPNMB	PTPRC	LGALS1->PTPRC	HIF1A->GPNMB	0.6675255365765995	dx
MKI67:CD14->IFI44L:TLR1	0.0072321173710639	0.0084712219270718	0.853727765997019	0.393255845859164	MKI67	CD14	IFI44L	TLR1	CD14->TLR1	MKI67->IFI44L	0.6875289277945928	dx
FRMD4A:ADAM10->TMEM163:NOTCH2	0.0072318471850798	0.0323804862507658	0.223339672204855	0.823271152981766	FRMD4A	ADAM10	TMEM163	NOTCH2	ADAM10->NOTCH2	FRMD4A->TMEM163	0.9364709365167588	dx
HIST:SERPINE1->PICALM:PLAUR	0.0072315775107639	0.0056184860966941	1.28710428152859	0.198057943333856	HIST	SERPINE1	PICALM	PLAUR	SERPINE1->PLAUR	HIST->PICALM	0.6237728434633425	dx
HIST:SLIT2->GPNMB:PLXNA1	0.0072312281456269	0.0046000499318362	1.57198905507104	0.115953089534055	HIST	SLIT2	GPNMB	PLXNA1	SLIT2->PLXNA1	HIST->GPNMB	0.3930141805097404	dx
HIST:GNAI2->GPNMB:ADCY9	0.0072309258164408	0.004577246548052	1.57975449662376	0.114163100010721	HIST	GNAI2	GPNMB	ADCY9	GNAI2->ADCY9	HIST->GPNMB	0.3930141805097404	dx
IFI44L:HLA-F->PICALM:LILRB1	0.007230008617066	0.0063707500745046	1.13487556920497	0.256427457545753	IFI44L	HLA-F	PICALM	LILRB1	HLA-F->LILRB1	IFI44L->PICALM	0.7819806448881638	dx
HIST:TGFB2->MKI67:ENG	0.0072284521612471	0.0108143089895245	0.668415537992222	0.503868379861451	HIST	TGFB2	MKI67	ENG	TGFB2->ENG	HIST->MKI67	0.8918353170981901	dx
IFI44L:IL15RA->GPNMB:AXL	0.0072272460125775	0.0100035370359976	0.722469061350039	0.470006140257733	IFI44L	IL15RA	GPNMB	AXL	IL15RA->AXL	IFI44L->GPNMB	0.8373059029773993	dx
FRMD4A:SEMA5A->CD163:PLXNA1	0.0072270476039304	0.0071638766046044	1.00881799098625	0.313061931193187	FRMD4A	SEMA5A	CD163	PLXNA1	SEMA5A->PLXNA1	FRMD4A->CD163	0.9298667387908534	dx
HIST:GNAS->ERN1:ADCY9	0.0072270054487417	0.0176683122627722	0.409037679505436	0.682512009737022	HIST	GNAS	ERN1	ADCY9	GNAS->ADCY9	HIST->ERN1	0.8883860009859449	dx
TMEM163:TGFB2->HIF1A:ENG	0.0072244665508529	0.0070416265672483	1.02596558932208	0.304907804230615	TMEM163	TGFB2	HIF1A	ENG	TGFB2->ENG	TMEM163->HIF1A	0.714022315436699	dx
FRMD4A:APP->HIF1A:RPSA	0.0072235098981407	0.0069322631114074	1.04201323320433	0.297405543709166	FRMD4A	APP	HIF1A	RPSA	APP->RPSA	FRMD4A->HIF1A	0.85518913778265	dx
HIST:COL9A2->FRMD4A:ITGA9_ITGB1	0.0072233185354239	0.0036891319639932	1.95799949850671	0.0502300715393661	HIST	COL9A2	FRMD4A	ITGA9_ITGB1	COL9A2->ITGA9_ITGB1	HIST->FRMD4A	0.7911386583339706	dx
TMEM163:PLTP->HIST:ABCA1	0.0072230317063343	0.0113994783740562	0.633628265199669	0.526323450054426	TMEM163	PLTP	HIST	ABCA1	PLTP->ABCA1	TMEM163->HIST	0.9188319077034172	dx
CD163:FAM3C->CCL3:ADGRG5	0.0072226685245299	0.0038130059429653	1.89421905776336	0.0581959395226532	CD163	FAM3C	CCL3	ADGRG5	FAM3C->ADGRG5	CD163->CCL3	0.6038456059315997	dx
PICALM:HLA-F->TMEM163:LILRB2	0.0072214902491744	0.0055898332118257	1.29189726696976	0.196392724342618	PICALM	HLA-F	TMEM163	LILRB2	HLA-F->LILRB2	PICALM->TMEM163	0.9597082621983886	dx
GPNMB:ITGB2->ERN1:CD226	0.0072211910911714	0.0060983762248737	1.18411702146517	0.236366743053689	GPNMB	ITGB2	ERN1	CD226	ITGB2->CD226	GPNMB->ERN1	0.8841273318008603	dx
AIF1:ICAM1->GPNMB:ITGAL_ITGB2	0.0072198844292464	0.0046794866655778	1.54287958171902	0.12285999577268	AIF1	ICAM1	GPNMB	ITGAL_ITGB2	ICAM1->ITGAL_ITGB2	AIF1->GPNMB	0.5956038925501661	dx
PICALM:PROS1->IFI44L:AXL	0.0072179303659278	0.0077018121656498	0.937172993924706	0.348669578991298	PICALM	PROS1	IFI44L	AXL	PROS1->AXL	PICALM->IFI44L	0.7811262452326674	dx
GPNMB:ZP3->TMEM163:MERTK	0.0072163383383396	0.0048717703168271	1.48125586163501	0.138538405473658	GPNMB	ZP3	TMEM163	MERTK	ZP3->MERTK	GPNMB->TMEM163	0.6312131842471553	dx
CD163:CALM3->FRMD4A:TRPC5	0.0072163126164561	0.0041469251474457	1.74015984370997	0.0818309545612294	CD163	CALM3	FRMD4A	TRPC5	CALM3->TRPC5	CD163->FRMD4A	0.8641622340934182	dx
MKI67:WNT5A->GPNMB:LRP6	0.0072148776502276	0.0055472217268259	1.30062903657466	0.193385463087938	MKI67	WNT5A	GPNMB	LRP6	WNT5A->LRP6	MKI67->GPNMB	0.6984048252921073	dx
HSPA1A:LGALS3BP->MKI67:ITGB1	0.0072143961855093	0.0076540114665289	0.942564068143604	0.345903926078731	HSPA1A	LGALS3BP	MKI67	ITGB1	LGALS3BP->ITGB1	HSPA1A->MKI67	0.8950547185724743	dx
ERN1:RNASE2->HIST:TLR2	0.0072142863065047	0.0077956679064507	0.925422477339638	0.354746191284699	ERN1	RNASE2	HIST	TLR2	RNASE2->TLR2	ERN1->HIST	0.864068107675209	dx
CD163:CALR->MKI67:LRP1	0.0072127164816623	0.0132407629449346	0.544735715884229	0.585935296831753	CD163	CALR	MKI67	LRP1	CALR->LRP1	CD163->MKI67	0.8887314205522083	dx
HIST:APP->CCL3:FPR2	0.0072103437274169	0.0115824278670227	0.62252438005214	0.533597117762955	HIST	APP	CCL3	FPR2	APP->FPR2	HIST->CCL3	0.9772000967832184	dx
HSPA1A:CD55->FRMD4A:ADGRE5	0.0072098854306872	0.0081184974294481	0.88808126052179	0.374497042012215	HSPA1A	CD55	FRMD4A	ADGRE5	CD55->ADGRE5	HSPA1A->FRMD4A	0.9814090404282488	dx
HIF1A:PTPN6->MKI67:CLEC12A	0.0072096049277259	0.0051412522883063	1.4023052212637	0.160824121926911	HIF1A	PTPN6	MKI67	CLEC12A	PTPN6->CLEC12A	HIF1A->MKI67	0.8280850695717482	dx
HIST:FAM3C->IFI44L:CLEC2D	0.0072096027236711	0.0056113836910722	1.28481727869398	0.198856142908159	HIST	FAM3C	IFI44L	CLEC2D	FAM3C->CLEC2D	HIST->IFI44L	0.866304563175241	dx
CCL3:ALCAM->MKI67:NRP1	0.0072095315296877	0.0142791854529413	0.50489795468009	0.61363051075752	CCL3	ALCAM	MKI67	NRP1	ALCAM->NRP1	CCL3->MKI67	0.918810462224424	dx
HIF1A:VEGFB->PICALM:ADRB2	0.0072090308953422	0.0089716341615032	0.803535985258488	0.421665006231659	HIF1A	VEGFB	PICALM	ADRB2	VEGFB->ADRB2	HIF1A->PICALM	0.7740975570151736	dx
PICALM:HMGB1->HIST:HAVCR2	0.0072074834137695	0.0414252054224802	0.173987873814097	0.861874992175529	PICALM	HMGB1	HIST	HAVCR2	HMGB1->HAVCR2	PICALM->HIST	0.931864840728066	dx
IFI44L:HMGB1->IFI44L:CXCR4	0.0072066320133122	0.0052264630240964	1.37887362449255	0.167933721593778	IFI44L	HMGB1	IFI44L	CXCR4	HMGB1->CXCR4	IFI44L->IFI44L	0.7850608416269664	dx
HIST:HLA-C->HIST:LILRB1	0.0072064396143099	0.0187636048813594	0.384064771128771	0.700930441394303	HIST	HLA-C	HIST	LILRB1	HLA-C->LILRB1	HIST->HIST	0.9211723772190742	dx
FRMD4A:CD99->FRMD4A:CD99L2	0.0072059118259299	0.012724750733069	0.566291000671882	0.571195977067606	FRMD4A	CD99	FRMD4A	CD99L2	CD99->CD99L2	FRMD4A->FRMD4A	0.890957276585404	dx
MKI67:CCL3L1->CD163:CCR1	0.0072055161712993	0.0049901059598268	1.44396055500783	0.148750071246663	MKI67	CCL3L1	CD163	CCR1	CCL3L1->CCR1	MKI67->CD163	0.8387185245098341	dx
HIF1A:PLAU->GPNMB:ITGB1	0.0072026504952716	0.0088155252819752	0.817041556218852	0.413904680140934	HIF1A	PLAU	GPNMB	ITGB1	PLAU->ITGB1	HIF1A->GPNMB	0.7354408017193432	dx
IFI44L:LGALS9->HSPA1A:PTPRC	0.0072025182307879	0.0098709893453703	0.729665282656392	0.46559480718571	IFI44L	LGALS9	HSPA1A	PTPRC	LGALS9->PTPRC	IFI44L->HSPA1A	0.9207043139620192	dx
GPNMB:WNT2B->FRMD4A:FZD5_LRP6	0.0072017492103353	0.0081095326635135	0.888059708142924	0.374508634534428	GPNMB	WNT2B	FRMD4A	FZD5_LRP6	WNT2B->FZD5_LRP6	GPNMB->FRMD4A	0.6717948297365587	dx
CD163:TNFSF13B->TMEM163:TFRC	0.0072012995938614	0.0129219846373927	0.55729052432262	0.577328948756922	CD163	TNFSF13B	TMEM163	TFRC	TNFSF13B->TFRC	CD163->TMEM163	0.8917070354969283	dx
HIF1A:MYL9->IFI44L:CD69	0.0072005984235675	0.0107731467520395	0.668383954038722	0.50388853539217	HIF1A	MYL9	IFI44L	CD69	MYL9->CD69	HIF1A->IFI44L	0.7920960563879134	dx
IFI44L:VEGFA->HIF1A:EPHB2	0.0072001502488472	0.0045804392373174	1.57193445340059	0.115965753254478	IFI44L	VEGFA	HIF1A	EPHB2	VEGFA->EPHB2	IFI44L->HIF1A	0.6779358784587104	dx
IFI44L:SLIT2->GPNMB:APP	0.0071994047954973	0.0048613912656581	1.48093506613127	0.138623877626577	IFI44L	SLIT2	GPNMB	APP	SLIT2->APP	IFI44L->GPNMB	0.8373059029773993	dx
AIF1:FAM3C->CCL3:ADGRG5	0.0071986874677696	0.0144812585538772	0.497103717952904	0.619115912922519	AIF1	FAM3C	CCL3	ADGRG5	FAM3C->ADGRG5	AIF1->CCL3	0.9242590025431578	dx
HIST:SELPLG->AIF1:ITGAM	0.0071983642994066	0.0084339582008574	0.853497744235303	0.393383338060855	HIST	SELPLG	AIF1	ITGAM	SELPLG->ITGAM	HIST->AIF1	0.80479849070996	dx
HSPA1A:HLA-F->HIF1A:LILRB2	0.0071979832293891	0.0079664742557967	0.903534361408572	0.366242360027395	HSPA1A	HLA-F	HIF1A	LILRB2	HLA-F->LILRB2	HSPA1A->HIF1A	0.9435403215366612	dx
MKI67:F13A1->HIF1A:ITGA9	0.0071979077941303	0.0040653589638114	1.77054667452587	0.0766361162496635	MKI67	F13A1	HIF1A	ITGA9	F13A1->ITGA9	MKI67->HIF1A	0.8641741744809034	dx
GPNMB:PDCD1LG2->HIST:PDCD2	0.007197744398815	0.0095739187349835	0.751807551124717	0.452166800320669	GPNMB	PDCD1LG2	HIST	PDCD2	PDCD1LG2->PDCD2	GPNMB->HIST	0.7153418751214761	dx
CD163:LGALS9->GPNMB:CD47	0.0071976892086312	0.0099723288061821	0.72176613392141	0.470438274108766	CD163	LGALS9	GPNMB	CD47	LGALS9->CD47	CD163->GPNMB	0.6644334386897004	dx
CD163:CALM1->TMEM163:INSR	0.0071971372253141	0.0120345901847288	0.598037582903892	0.549814856242304	CD163	CALM1	TMEM163	INSR	CALM1->INSR	CD163->TMEM163	0.8896224540678543	dx
CD163:LGALS3->ERN1:ENG	0.0071960472208989	0.0405979393480675	0.177251538783864	0.85931081441925	CD163	LGALS3	ERN1	ENG	LGALS3->ENG	CD163->ERN1	0.964432801549026	dx
PICALM:LGALS9->HIF1A:SLC1A5	0.0071948077116913	0.0043955761827403	1.63682926027818	0.10166615006209	PICALM	LGALS9	HIF1A	SLC1A5	LGALS9->SLC1A5	PICALM->HIF1A	0.524379977978724	dx
TMEM163:APOE->FRMD4A:LRP6	0.0071943079305906	0.0083114872044216	0.865586116376786	0.38671717192399	TMEM163	APOE	FRMD4A	LRP6	APOE->LRP6	TMEM163->FRMD4A	0.8197474803904106	dx
CCL3:ADAM10->MKI67:NOTCH2	0.0071916891510747	0.0086993950109842	0.82668842396444	0.408413684279091	CCL3	ADAM10	MKI67	NOTCH2	ADAM10->NOTCH2	CCL3->MKI67	0.9127624490449596	dx
HIF1A:WNT5A->HIST:LRP6	0.0071914557094105	0.0067635346818089	1.06326884502457	0.287660049471242	HIF1A	WNT5A	HIST	LRP6	WNT5A->LRP6	HIF1A->HIST	0.7902386728097641	dx
FRMD4A:FRS3->MKI67:FGFR1	0.0071910833119444	0.0066266142309402	1.08518212488794	0.277840999526519	FRMD4A	FRS3	MKI67	FGFR1	FRS3->FGFR1	FRMD4A->MKI67	0.8642269165566996	dx
HIST:NCAM1->MKI67:PTPRA	0.0071900304775812	0.0115362264191594	0.623256705991836	0.533115843160128	HIST	NCAM1	MKI67	PTPRA	NCAM1->PTPRA	HIST->MKI67	0.8918353170981901	dx
PICALM:C5->HIST:C5AR2	0.0071900033564076	0.0063885769220183	1.12544678481168	0.260399755318251	PICALM	C5	HIST	C5AR2	C5->C5AR2	PICALM->HIST	0.6523993869801342	dx
HIF1A:TNFSF13B->HSPA1A:HLA-DPB1	0.0071893856469539	0.0131209948705386	0.547929918263797	0.58374002476814	HIF1A	TNFSF13B	HSPA1A	HLA-DPB1	TNFSF13B->HLA-DPB1	HIF1A->HSPA1A	0.888281483803712	dx
GPNMB:CALR->FRMD4A:SCARF1	0.0071888613052518	0.0087251797680847	0.823921282578896	0.409984286760323	GPNMB	CALR	FRMD4A	SCARF1	CALR->SCARF1	GPNMB->FRMD4A	0.6836795190662607	dx
HSPA1A:SPP1->HIST:ITGAV_ITGB1	0.0071881519975318	0.0424770727554202	0.169224278681365	0.865620233560477	HSPA1A	SPP1	HIST	ITGAV_ITGB1	SPP1->ITGAV_ITGB1	HSPA1A->HIST	0.9895022943979094	dx
PICALM:WNT5A->HSPA1A:RYK	0.0071870395857141	0.00480926560131	1.49441519382012	0.135067132755883	PICALM	WNT5A	HSPA1A	RYK	WNT5A->RYK	PICALM->HSPA1A	0.9461654187478448	dx
HIST:APP->TMEM163:CD74	0.0071870011769499	0.0282403351450513	0.254494188543982	0.799113793205745	HIST	APP	TMEM163	CD74	APP->CD74	HIST->TMEM163	0.9348956728127468	dx
FRMD4A:NTNG2->ERN1:LRRC4C	0.0071861872290257	0.036509843567106	0.196828759778643	0.843961544292699	FRMD4A	NTNG2	ERN1	LRRC4C	NTNG2->LRRC4C	FRMD4A->ERN1	0.9716405708702516	dx
AIF1:TGFB1->HIST:ITGB5	0.0071854142404036	0.0177753147900051	0.404235555054356	0.686039510390869	AIF1	TGFB1	HIST	ITGB5	TGFB1->ITGB5	AIF1->HIST	0.8947869755797948	dx
CD163:FGF13->IFI44L:FGFR1	0.0071846494069778	0.0055260901246054	1.30013250688538	0.193555558045934	CD163	FGF13	IFI44L	FGFR1	FGF13->FGFR1	CD163->IFI44L	0.8390388878914129	dx
MKI67:IL16->MKI67:CD9	0.0071832605375595	0.0077472308992738	0.92720362035845	0.353820823485759	MKI67	IL16	MKI67	CD9	IL16->CD9	MKI67->MKI67	0.8831825661006574	dx
IFI44L:IGSF11->PICALM:VSIR	0.007183141401408	0.0102009321521083	0.704165197287732	0.481329901872253	IFI44L	IGSF11	PICALM	VSIR	IGSF11->VSIR	IFI44L->PICALM	0.8154328958672573	dx
HIST:HLA-B->GPNMB:LILRB1	0.007182586935209	0.0284212031573121	0.25271931295284	0.800485122645784	HIST	HLA-B	GPNMB	LILRB1	HLA-B->LILRB1	HIST->GPNMB	0.8885934762439326	dx
HSPA1A:C3->GPNMB:NRP1	0.0071825273168637	0.0170320060344033	0.421707654539083	0.673238416631206	HSPA1A	C3	GPNMB	NRP1	C3->NRP1	HSPA1A->GPNMB	0.86786406032504	dx
MKI67:PLAU->PICALM:ST14	0.00718050907082	0.0069771057089772	1.02915297120711	0.303407797660912	MKI67	PLAU	PICALM	ST14	PLAU->ST14	MKI67->PICALM	0.8838318523026315	dx
HIST:TNFSF13B->HIST:TNFRSF13C	0.0071800617804311	0.0046859632072272	1.53224885960632	0.125461035670969	HIST	TNFSF13B	HIST	TNFRSF13C	TNFSF13B->TNFRSF13C	HIST->HIST	0.725968711261141	dx
GPNMB:WNT5A->CD163:ROR2	0.0071800234117347	0.0033731550114173	2.12857795963484	0.0332891936268861	GPNMB	WNT5A	CD163	ROR2	WNT5A->ROR2	GPNMB->CD163	0.134932198167645	dx
FRMD4A:VCL->GPNMB:ITGB5	0.00717980133726	0.0087169849516902	0.823656502454774	0.410134761366162	FRMD4A	VCL	GPNMB	ITGB5	VCL->ITGB5	FRMD4A->GPNMB	0.6571332591216074	dx
AIF1:APP->HIST:LRP6	0.0071788060075291	0.0085266953585675	0.841921249164366	0.399832035326639	AIF1	APP	HIST	LRP6	APP->LRP6	AIF1->HIST	0.845334439808484	dx
TMEM163:CD55->HIST:ADGRE2	0.0071781309233936	0.0071574498190742	1.00288945152843	0.315914202697183	TMEM163	CD55	HIST	ADGRE2	CD55->ADGRE2	TMEM163->HIST	0.9188319077034172	dx
GPNMB:PDGFB->TMEM163:LRP1	0.0071780936222199	0.0357067927618235	0.201028797800472	0.840676056308991	GPNMB	PDGFB	TMEM163	LRP1	PDGFB->LRP1	GPNMB->TMEM163	0.9411434936183256	dx
AIF1:F11R->AIF1:ITGAL_ITGB2	0.0071780375210249	0.0053699970006771	1.33669302238341	0.181322860486334	AIF1	F11R	AIF1	ITGAL_ITGB2	F11R->ITGAL_ITGB2	AIF1->AIF1	0.7353372497968603	dx
CD163:PTPN6->ERN1:CD300LF	0.0071777816874931	0.0058595343059306	1.22497476979157	0.22058472679513	CD163	PTPN6	ERN1	CD300LF	PTPN6->CD300LF	CD163->ERN1	0.9285078034864774	dx
AIF1:FGF20->HIF1A:FGFR1	0.0071776899064906	0.0054587983632416	1.3148846007619	0.188548688880188	AIF1	FGF20	HIF1A	FGFR1	FGF20->FGFR1	AIF1->HIF1A	0.7861029099788901	dx
FRMD4A:SPP1->IFI44L:ITGAV_ITGB5	0.007176938957935	0.03973336149109	0.180627530332274	0.856659945229221	FRMD4A	SPP1	IFI44L	ITGAV_ITGB5	SPP1->ITGAV_ITGB5	FRMD4A->IFI44L	0.9325575554168628	dx
HIST:ADAM10->CCL3:NOTCH1	0.0071767735039478	0.0077191493243183	0.929736322283373	0.352507623292173	HIST	ADAM10	CCL3	NOTCH1	ADAM10->NOTCH1	HIST->CCL3	0.921141531644309	dx
CD163:VEGFB->GPNMB:NRP1	0.0071763182265052	0.0054691538458431	1.31214415040814	0.189471501697183	CD163	VEGFB	GPNMB	NRP1	VEGFB->NRP1	CD163->GPNMB	0.3993476266540626	dx
GPNMB:HMGB1->MKI67:TLR2	0.0071744431722611	0.0199642461750757	0.359364591547565	0.719322359801485	GPNMB	HMGB1	MKI67	TLR2	HMGB1->TLR2	GPNMB->MKI67	0.8891928863502276	dx
MKI67:QDPR->HSPA1A:DYSF	0.0071736640425108	0.0155178091127831	0.462285880073199	0.643876323930422	MKI67	QDPR	HSPA1A	DYSF	QDPR->DYSF	MKI67->HSPA1A	0.8612219762023405	dx
HIF1A:PLAU->CCL3:ST14	0.0071719425266583	0.0118670983187748	0.604355195685173	0.54560751695981	HIF1A	PLAU	CCL3	ST14	PLAU->ST14	HIF1A->CCL3	0.8906590003651735	dx
ERN1:C3->GPNMB:C5AR2	0.007171847022672	0.0183874659449135	0.390039989423119	0.696506976765032	ERN1	C3	GPNMB	C5AR2	C3->C5AR2	ERN1->GPNMB	0.9078974328716168	dx
CD163:HBEGF->MKI67:CD82	0.0071694605834627	0.0240144898081723	0.298547278777623	0.765285497078378	CD163	HBEGF	MKI67	CD82	HBEGF->CD82	CD163->MKI67	0.9245094750803484	dx
ERN1:ADAM15->HIF1A:ITGAV	0.0071690507015658	0.00999377594936	0.717351553396078	0.473157204621987	ERN1	ADAM15	HIF1A	ITGAV	ADAM15->ITGAV	ERN1->HIF1A	0.8155595138097409	dx
CD163:PDGFC->PICALM:FLT1	0.0071678080327756	0.0085326394417132	0.840045812522507	0.400882700500855	CD163	PDGFC	PICALM	FLT1	PDGFC->FLT1	CD163->PICALM	0.7572228787238372	dx
FRMD4A:CALM1->FRMD4A:TRPC5	0.0071656166809417	0.0062237681013941	1.15133092432166	0.249596119549755	FRMD4A	CALM1	FRMD4A	TRPC5	CALM1->TRPC5	FRMD4A->FRMD4A	0.8456294573153749	dx
FRMD4A:ADAM28->HIST:ITGA4	0.0071650398944174	0.0098194092264085	0.729681361598375	0.465584976511357	FRMD4A	ADAM28	HIST	ITGA4	ADAM28->ITGA4	FRMD4A->HIST	0.8741581333540736	dx
FRMD4A:RTN4->CCL3:RTN4RL1	0.0071650357043358	0.0039102032845143	1.83239468206463	0.0668926397878468	FRMD4A	RTN4	CCL3	RTN4RL1	RTN4->RTN4RL1	FRMD4A->CCL3	0.5102196477818668	dx
GPNMB:CALM1->CD163:PDE1B	0.0071649634787202	0.0045512144176353	1.57429706035314	0.115418789068178	GPNMB	CALM1	CD163	PDE1B	CALM1->PDE1B	GPNMB->CD163	0.3073624071555124	dx
GPNMB:LPL->HIF1A:LRP1	0.0071642063570645	0.0124083488202239	0.577369838715998	0.563689644571061	GPNMB	LPL	HIF1A	LRP1	LPL->LRP1	GPNMB->HIF1A	0.7903763388633495	dx
TMEM163:HLA-DPB1->CD163:CD4	0.0071635723368193	0.0128695067398053	0.556631460836217	0.577779254026041	TMEM163	HLA-DPB1	CD163	CD4	HLA-DPB1->CD4	TMEM163->CD163	0.8895612106150871	dx
CD163:HLA-B->PICALM:LILRB2	0.0071631025364434	0.0077463009115628	0.92471266198182	0.355115391289972	CD163	HLA-B	PICALM	LILRB2	HLA-B->LILRB2	CD163->PICALM	0.7254717864979686	dx
HIST:LAMA2->CD163:RPSA	0.0071611742448871	0.0087170987899849	0.821508900772649	0.411356456266934	HIST	LAMA2	CD163	RPSA	LAMA2->RPSA	HIST->CD163	0.8398320279997609	dx
GPNMB:CALM3->TMEM163:KCNQ1	0.0071605396433258	0.0063470333556568	1.12817110641839	0.259247663829714	GPNMB	CALM3	TMEM163	KCNQ1	CALM3->KCNQ1	GPNMB->TMEM163	0.7065795517808846	dx
CCL3:HMGB1->MKI67:TLR2	0.0071597553069373	0.0086560767195359	0.827136304231038	0.408159809144411	CCL3	HMGB1	MKI67	TLR2	HMGB1->TLR2	CCL3->MKI67	0.9127624490449596	dx
MKI67:LAMA2->AIF1:ITGA6_ITGB1	0.0071593745193879	0.0115716344858904	0.618700368398051	0.536113767269599	MKI67	LAMA2	AIF1	ITGA6_ITGB1	LAMA2->ITGA6_ITGB1	MKI67->AIF1	0.8632012281669356	dx
GPNMB:ZP3->GPNMB:MERTK	0.0071569810762885	0.008053044015632	0.888729909136963	0.374148252875378	GPNMB	ZP3	GPNMB	MERTK	ZP3->MERTK	GPNMB->GPNMB	0.6808108792374252	dx
HSPA1A:ANXA1->HSPA1A:FPR2_FPR3	0.0071549887014006	0.0152538624975759	0.469060783951455	0.63902618911049	HSPA1A	ANXA1	HSPA1A	FPR2_FPR3	ANXA1->FPR2_FPR3	HSPA1A->HSPA1A	0.9228545439240644	dx
FRMD4A:SERPINE1->FRMD4A:PLAUR	0.00715193802017	0.0072798222120569	0.982433061115822	0.325886545390114	FRMD4A	SERPINE1	FRMD4A	PLAUR	SERPINE1->PLAUR	FRMD4A->FRMD4A	0.8520231908674575	dx
CCL3:APP->AIF1:RPSA	0.0071518266503575	0.0070628048205934	1.01260431684372	0.311249197089537	CCL3	APP	AIF1	RPSA	APP->RPSA	CCL3->AIF1	0.895365679454175	dx
HIST:HSPA8->PICALM:ADRB2	0.0071505861798722	0.0082548337269391	0.866230189051144	0.386363941096073	HIST	HSPA8	PICALM	ADRB2	HSPA8->ADRB2	HIST->PICALM	0.7673441805122015	dx
PICALM:RTN4->CCL3:RTN4RL1	0.0071454660098966	0.0039512962360875	1.8083852950929	0.0705465549590186	PICALM	RTN4	CCL3	RTN4RL1	RTN4->RTN4RL1	PICALM->CCL3	0.4969071000858792	dx
HIF1A:TNF->PICALM:VSIR	0.007145375650935	0.0073459352536593	0.972697880419742	0.330703479011459	HIF1A	TNF	PICALM	VSIR	TNF->VSIR	HIF1A->PICALM	0.721761465361256	dx
HSPA1A:CD99->GPNMB:PILRA	0.0071452431064265	0.0055955387926058	1.27695354661263	0.201618647947872	HSPA1A	CD99	GPNMB	PILRA	CD99->PILRA	HSPA1A->GPNMB	0.825035936737584	dx
HIF1A:ANOS1->MKI67:FGFR1	0.0071450786336291	0.0044251047387501	1.61466881700234	0.106382433880749	HIF1A	ANOS1	MKI67	FGFR1	ANOS1->FGFR1	HIF1A->MKI67	0.8280850695717482	dx
IFI44L:TGFB1->CD163:ACVR1_TGFBR1_TGFBR2	0.0071439646405652	0.0066845200055245	1.06873262921811	0.285190164308789	IFI44L	TGFB1	CD163	ACVR1_TGFBR1_TGFBR2	TGFB1->ACVR1_TGFBR1_TGFBR2	IFI44L->CD163	0.8729990754899397	dx
IFI44L:TGFB1->CD163:ACVR1_TGFBR2	0.0071439646405652	0.0066845200055245	1.06873262921811	0.285190164308789	IFI44L	TGFB1	CD163	ACVR1_TGFBR2	TGFB1->ACVR1_TGFBR2	IFI44L->CD163	0.8729990754899397	dx
HSPA1A:ARF1->GPNMB:INSR	0.0071438837962105	0.006652600154287	1.07384836462882	0.28289064913122	HSPA1A	ARF1	GPNMB	INSR	ARF1->INSR	HSPA1A->GPNMB	0.825035936737584	dx
FRMD4A:B2M->HIST:LILRB1	0.0071432324125155	0.0418265183566466	0.170782381445345	0.864394883107444	FRMD4A	B2M	HIST	LILRB1	B2M->LILRB1	FRMD4A->HIST	0.959407288655182	dx
PICALM:HLA-DPA1->FRMD4A:CD4	0.0071422630781368	0.0199334778199386	0.358304915110836	0.720115140239876	PICALM	HLA-DPA1	FRMD4A	CD4	HLA-DPA1->CD4	PICALM->FRMD4A	0.9284188933498112	dx
HSPA1A:MAML2->CCL3:NOTCH1	0.007141267014149	0.0136418680845181	0.523481606031181	0.60063914802183	HSPA1A	MAML2	CCL3	NOTCH1	MAML2->NOTCH1	HSPA1A->CCL3	0.9942377436612062	dx
CD163:LMAN1->FRMD4A:MCFD2	0.0071412113072613	0.0096550508354919	0.739634770332884	0.459521637809317	CD163	LMAN1	FRMD4A	MCFD2	LMAN1->MCFD2	CD163->FRMD4A	0.931160000107884	dx
HSPA1A:FSTL5->GPNMB:IL6R	0.0071410186170819	0.0077793692330842	0.917943139491629	0.35864863504446	HSPA1A	FSTL5	GPNMB	IL6R	FSTL5->IL6R	HSPA1A->GPNMB	0.825035936737584	dx
FRMD4A:NAMPT->CD163:ITGA5_ITGB1	0.0071409132862676	0.0131362113671462	0.543605236447941	0.586713155586039	FRMD4A	NAMPT	CD163	ITGA5_ITGB1	NAMPT->ITGA5_ITGB1	FRMD4A->CD163	0.959395776902938	dx
HIF1A:ADAM17->TMEM163:ITGB1	0.0071407713219261	0.0211395706535421	0.337791691182227	0.735520171719946	HIF1A	ADAM17	TMEM163	ITGB1	ADAM17->ITGB1	HIF1A->TMEM163	0.878693945604363	dx
ERN1:TNFSF13B->FRMD4A:TFRC	0.0071405158689832	0.0397356372521155	0.179700550004469	0.857387661632246	ERN1	TNFSF13B	FRMD4A	TFRC	TNFSF13B->TFRC	ERN1->FRMD4A	0.929246035909702	dx
TMEM163:SEMA4D->MKI67:PLXNB2	0.0071384486803057	0.0061837690163179	1.15438475490734	0.248342462514272	TMEM163	SEMA4D	MKI67	PLXNB2	SEMA4D->PLXNB2	TMEM163->MKI67	0.7990650387572834	dx
FRMD4A:PLAU->PICALM:LRP1	0.0071371783858489	0.0065942701471932	1.08233029987204	0.279105786981592	FRMD4A	PLAU	PICALM	LRP1	PLAU->LRP1	FRMD4A->PICALM	0.7106986380702002	dx
IFI44L:COL21A1->FRMD4A:ITGA10_ITGB1	0.0071369785532655	0.0120840669542527	0.590610642946984	0.554781332119091	IFI44L	COL21A1	FRMD4A	ITGA10_ITGB1	COL21A1->ITGA10_ITGB1	IFI44L->FRMD4A	0.8796638541482016	dx
PICALM:TGFB1->TMEM163:ENG	0.0071364146677503	0.0177441771951865	0.402183464989642	0.687549010229806	PICALM	TGFB1	TMEM163	ENG	TGFB1->ENG	PICALM->TMEM163	0.964149211858472	dx
HSPA1A:TXLNA->HIF1A:STX1A	0.0071357972584902	0.0106563527818926	0.669628474633034	0.503094657529369	HSPA1A	TXLNA	HIF1A	STX1A	TXLNA->STX1A	HSPA1A->HIF1A	0.9435403215366612	dx
CD163:CD14->HIST:RIPK1	0.0071351771690329	0.0126166853967839	0.56553499945808	0.57170992545721	CD163	CD14	HIST	RIPK1	CD14->RIPK1	CD163->HIST	0.868868268863747	dx
HIF1A:WNT2B->IFI44L:FZD4_LRP6	0.0071347474420498	0.0174437846400119	0.409013731210857	0.682529584338242	HIF1A	WNT2B	IFI44L	FZD4_LRP6	WNT2B->FZD4_LRP6	HIF1A->IFI44L	0.8262200231462928	dx
GPNMB:ADAM10->IFI44L:TSPAN17	0.0071334127965143	0.0051217663202959	1.39276420484997	0.163691106045244	GPNMB	ADAM10	IFI44L	TSPAN17	ADAM10->TSPAN17	GPNMB->IFI44L	0.8743556044870796	dx
PICALM:SPP1->AIF1:PTGER4	0.0071333248947421	0.0029985806648294	2.37890045060635	0.0173643646909453	PICALM	SPP1	AIF1	PTGER4	SPP1->PTGER4	PICALM->AIF1	0.4360072026164041	dx
HIF1A:VEGFA->GPNMB:CD44	0.0071330564999726	0.0135109971133031	0.527944491450551	0.597537863294284	HIF1A	VEGFA	GPNMB	CD44	VEGFA->CD44	HIF1A->GPNMB	0.8083480458772736	dx
HIF1A:LAMA2->GPNMB:ITGA9_ITGB1	0.0071325703723644	0.0040959054392645	1.74139039050796	0.0816151714751323	HIF1A	LAMA2	GPNMB	ITGA9_ITGB1	LAMA2->ITGA9_ITGB1	HIF1A->GPNMB	0.404322875469961	dx
HSPA1A:ADAM10->MKI67:NOTCH1	0.007132228206807	0.0080832512250888	0.882346472749728	0.377589472353967	HSPA1A	ADAM10	MKI67	NOTCH1	ADAM10->NOTCH1	HSPA1A->MKI67	0.8950547185724743	dx
TMEM163:WNT5A->FRMD4A:ANTXR1	0.0071307810322269	0.0060563121167791	1.17741306833757	0.239030676344476	TMEM163	WNT5A	FRMD4A	ANTXR1	WNT5A->ANTXR1	TMEM163->FRMD4A	0.755068305507261	dx
AIF1:RPS19->HIST:C5AR1	0.0071293929649754	0.0062025120193398	1.14943638041255	0.250376085939932	AIF1	RPS19	HIST	C5AR1	RPS19->C5AR1	AIF1->HIST	0.8321968819292477	dx
HSPA1A:HSPA8->HSPA1A:LDLR	0.0071282188297173	0.028123476840504	0.253461507271787	0.799911602913768	HSPA1A	HSPA8	HSPA1A	LDLR	HSPA8->LDLR	HSPA1A->HSPA1A	0.9508299316664408	dx
HSPA1A:TNF->AIF1:TRAF2	0.0071275789072311	0.0065803441781621	1.08316202226702	0.278736513411051	HSPA1A	TNF	AIF1	TRAF2	TNF->TRAF2	HSPA1A->AIF1	0.8523493738534944	dx
MKI67:RARRES1->GPNMB:NRP2	0.0071275462965685	0.0049537320505751	1.4388235422909	0.150200524419085	MKI67	RARRES1	GPNMB	NRP2	RARRES1->NRP2	MKI67->GPNMB	0.6948597584304662	dx
CCL3:APP->TMEM163:FPR2	0.0071272048128421	0.008063009400803	0.883938546832439	0.376729387391871	CCL3	APP	TMEM163	FPR2	APP->FPR2	CCL3->TMEM163	0.8937448672853878	dx
FRMD4A:LAMA2->ERN1:DAG1	0.0071249453852281	0.0115582429939733	0.616438449074243	0.537605183620267	FRMD4A	LAMA2	ERN1	DAG1	LAMA2->DAG1	FRMD4A->ERN1	0.9481567180105644	dx
CD163:CALM1->FRMD4A:CACNA1C	0.0071249257246061	0.008407477543019	0.847451056294783	0.396743756653526	CD163	CALM1	FRMD4A	CACNA1C	CALM1->CACNA1C	CD163->FRMD4A	0.931160000107884	dx
CD163:GSTO1->HIST:RYR1	0.0071244655918294	0.0087407433878711	0.815086918318123	0.415022559134085	CD163	GSTO1	HIST	RYR1	GSTO1->RYR1	CD163->HIST	0.7947060242392123	dx
AIF1:PSEN1->AIF1:NOTCH1	0.0071239765283002	0.0074663007377369	0.954150760669661	0.340007334795647	AIF1	PSEN1	AIF1	NOTCH1	PSEN1->NOTCH1	AIF1->AIF1	0.8138240078011937	dx
IFI44L:TGFB1->FRMD4A:ACVR1_TGFBR2	0.0071202090047712	0.0071176151398639	1.0003644289353	0.317134177731649	IFI44L	TGFB1	FRMD4A	ACVR1_TGFBR2	TGFB1->ACVR1_TGFBR2	IFI44L->FRMD4A	0.8253777942414918	dx
IFI44L:TGFB1->FRMD4A:ACVR1_TGFBR1_TGFBR2	0.0071202090047712	0.0071176151398639	1.0003644289353	0.317134177731649	IFI44L	TGFB1	FRMD4A	ACVR1_TGFBR1_TGFBR2	TGFB1->ACVR1_TGFBR1_TGFBR2	IFI44L->FRMD4A	0.8253777942414918	dx
IFI44L:SEMA6D->CD163:PLXNA1_TREM2_TYROBP	0.0071201516163571	0.0085976878258228	0.828147260124061	0.40758710757193	IFI44L	SEMA6D	CD163	PLXNA1_TREM2_TYROBP	SEMA6D->PLXNA1_TREM2_TYROBP	IFI44L->CD163	0.8803101433072845	dx
HSPA1A:ADAM10->IFI44L:TSPAN14	0.0071201477203825	0.0211378371591106	0.336843720896661	0.736234712559662	HSPA1A	ADAM10	IFI44L	TSPAN14	ADAM10->TSPAN14	HSPA1A->IFI44L	0.9567632671890932	dx
GPNMB:GDF11->CD163:ACVR1B_ACVR2A	0.0071199186291478	0.0043123839596161	1.65104005019574	0.0987303972153063	GPNMB	GDF11	CD163	ACVR1B_ACVR2A	GDF11->ACVR1B_ACVR2A	GPNMB->CD163	0.2858266561719254	dx
TMEM163:ADAM10->MKI67:CADM1	0.0071182527123704	0.0084265544602529	0.844740604946703	0.39825568313501	TMEM163	ADAM10	MKI67	CADM1	ADAM10->CADM1	TMEM163->MKI67	0.7990650387572834	dx
HIST:VEGFA->TMEM163:SIRPA	0.0071181425111612	0.0040285661441649	1.76691712545701	0.0772421085284475	HIST	VEGFA	TMEM163	SIRPA	VEGFA->SIRPA	HIST->TMEM163	0.8515815416839086	dx
HIF1A:WNT5B->CCL3:FZD1_LRP6	0.0071172542360562	0.0087433860738983	0.81401578014534	0.415635910986722	HIF1A	WNT5B	CCL3	FZD1_LRP6	WNT5B->FZD1_LRP6	HIF1A->CCL3	0.8906590003651735	dx
IFI44L:NRG1->PICALM:HLA-DPB1	0.0071164697359762	0.0049752824099508	1.4303649822456	0.152612293181471	IFI44L	NRG1	PICALM	HLA-DPB1	NRG1->HLA-DPB1	IFI44L->PICALM	0.7137887951873256	dx
IFI44L:FAM3C->HIST:LAMP1	0.0071156406393505	0.0028813665261726	2.46953678912985	0.0135288106794066	IFI44L	FAM3C	HIST	LAMP1	FAM3C->LAMP1	IFI44L->HIST	0.4987233912611613	dx
AIF1:SEMA4C->CD163:PLXNB2	0.0071133676126792	0.0055195559505852	1.28875722546577	0.197482500959971	AIF1	SEMA4C	CD163	PLXNB2	SEMA4C->PLXNB2	AIF1->CD163	0.7720424188689078	dx
ERN1:ADAM15->AIF1:ITGA5	0.007112658412292	0.0087128499953396	0.816341199044688	0.414305017140418	ERN1	ADAM15	AIF1	ITGA5	ADAM15->ITGA5	ERN1->AIF1	0.913921936461046	dx
FRMD4A:WNT5B->PICALM:FZD2_LRP6	0.00711254243963	0.0076754611184448	0.926659953046731	0.354103116299114	FRMD4A	WNT5B	PICALM	FZD2_LRP6	WNT5B->FZD2_LRP6	FRMD4A->PICALM	0.7687826705056681	dx
TMEM163:JAM3->ERN1:ITGAM_ITGB2	0.0071119940698047	0.0051218082613137	1.38857093177881	0.164963261640037	TMEM163	JAM3	ERN1	ITGAM_ITGB2	JAM3->ITGAM_ITGB2	TMEM163->ERN1	0.4672146215604061	dx
HIF1A:TNF->TMEM163:TNFRSF1A	0.0071113723433652	0.0085893945987751	0.827924746218939	0.4077131194824	HIF1A	TNF	TMEM163	TNFRSF1A	TNF->TNFRSF1A	HIF1A->TMEM163	0.7782582637752654	dx
GPNMB:HSP90B1->CCL3:TLR2	0.0071112401738903	0.0302790866377071	0.23485649547416	0.814320116762813	GPNMB	HSP90B1	CCL3	TLR2	HSP90B1->TLR2	GPNMB->CCL3	0.9670868196697848	dx
HIST:SPP1->HSPA1A:ITGAV_ITGB5	0.0071090045779936	0.051820363445198	0.137185540690228	0.890884139707496	HIST	SPP1	HSPA1A	ITGAV_ITGB5	SPP1->ITGAV_ITGB5	HIST->HSPA1A	0.9660369958207476	dx
AIF1:ADAM10->HSPA1A:NRCAM	0.0071072804004868	0.0192725914407209	0.368776582139851	0.712294261054385	AIF1	ADAM10	HSPA1A	NRCAM	ADAM10->NRCAM	AIF1->HSPA1A	0.8826885351732467	dx
AIF1:TGFB1->ERN1:SDC2	0.0071072499691444	0.0108856510760463	0.65290076996716	0.513820252549812	AIF1	TGFB1	ERN1	SDC2	TGFB1->SDC2	AIF1->ERN1	0.9531791087380836	dx
CD163:F13A1->HIST:ITGA4	0.0071069062090787	0.009031116479895	0.786935505139372	0.431319621807198	CD163	F13A1	HIST	ITGA4	F13A1->ITGA4	CD163->HIST	0.8117397041870151	dx
AIF1:HLA-DMB->AIF1:CD4	0.0071042542358913	0.0157886229298332	0.449960345969599	0.652739033525203	AIF1	HLA-DMB	AIF1	CD4	HLA-DMB->CD4	AIF1->AIF1	0.8870556096624554	dx
GPNMB:TGFB1->ERN1:ITGB1	0.0071042514609141	0.0083491515856911	0.850895014661067	0.394827674444625	GPNMB	TGFB1	ERN1	ITGB1	TGFB1->ITGB1	GPNMB->ERN1	0.8841273318008603	dx
PICALM:ADAM17->PICALM:ITGA5	0.0071041809721966	0.0063160058527845	1.12479011859443	0.260677982710098	PICALM	ADAM17	PICALM	ITGA5	ADAM17->ITGA5	PICALM->PICALM	0.6970354834962563	dx
TMEM163:TGFB1->HIF1A:ACVR1B_TGFBR2	0.0071037839116878	0.0051038292726652	1.39185374983717	0.163966689643411	TMEM163	TGFB1	HIF1A	ACVR1B_TGFBR2	TGFB1->ACVR1B_TGFBR2	TMEM163->HIF1A	0.7089013270790563	dx
GPNMB:CALM1->CCL3:KCNQ1	0.0071033996130618	0.0218873307812226	0.324543896378443	0.745526294579288	GPNMB	CALM1	CCL3	KCNQ1	CALM1->KCNQ1	GPNMB->CCL3	0.9458232809232195	dx
HIST:ADM->FRMD4A:RAMP1	0.0071033995732751	0.0151445448793699	0.469040148109795	0.639040938975456	HIST	ADM	FRMD4A	RAMP1	ADM->RAMP1	HIST->FRMD4A	0.9164594028850764	dx
HIF1A:POMC->PICALM:TSHR	0.0071013440944461	0.010626484831232	0.668268407401745	0.503962275948477	HIF1A	POMC	PICALM	TSHR	POMC->TSHR	HIF1A->PICALM	0.8012510391063428	dx
IFI44L:PDCD1LG2->AIF1:PDCD2	0.0071011621895639	0.0068559823151509	1.03576145082394	0.300313445903312	IFI44L	PDCD1LG2	AIF1	PDCD2	PDCD1LG2->PDCD2	IFI44L->AIF1	0.8911420712185651	dx
CD163:LIN7C->CD163:ABCA1	0.0071009800321902	0.0101354881462971	0.700605627444247	0.483549165525644	CD163	LIN7C	CD163	ABCA1	LIN7C->ABCA1	CD163->CD163	0.883144266698543	dx
HSPA1A:SPP1->HSPA1A:CD44	0.0071008889517494	0.0088611477638921	0.801350924389788	0.422928517432969	HSPA1A	SPP1	HSPA1A	CD44	SPP1->CD44	HSPA1A->HSPA1A	0.8997659888466577	dx
FRMD4A:VEGFA->GPNMB:ITGA9	0.0071002347569809	0.0048140073992106	1.47491147565442	0.140236344694788	FRMD4A	VEGFA	GPNMB	ITGA9	VEGFA->ITGA9	FRMD4A->GPNMB	0.418019775597388	dx
MKI67:CALCB->CCL3:RAMP1	0.0070993433402422	0.0061284233787222	1.15842899576602	0.24668901203254	MKI67	CALCB	CCL3	RAMP1	CALCB->RAMP1	MKI67->CCL3	0.962319801214024	dx
TMEM163:HLA-DQB1->PICALM:CD4	0.0070992767475967	0.0078903909937855	0.899737003297825	0.368260226343604	TMEM163	HLA-DQB1	PICALM	CD4	HLA-DQB1->CD4	TMEM163->PICALM	0.8689503523621823	dx
IFI44L:VCAN->FRMD4A:TLR2	0.0070983951474895	0.0052753533864277	1.3455771827063	0.178438914344886	IFI44L	VCAN	FRMD4A	TLR2	VCAN->TLR2	IFI44L->FRMD4A	0.7931116088446416	dx
HSPA1A:PSEN1->FRMD4A:NOTCH2	0.0070981449770328	0.0065045811937973	1.09125318995195	0.275161488972957	HSPA1A	PSEN1	FRMD4A	NOTCH2	PSEN1->NOTCH2	HSPA1A->FRMD4A	0.9814090404282488	dx
HIF1A:HMGB1->PICALM:CXCR4	0.007097631138517	0.0063050006976738	1.12571456830063	0.260286355306447	HIF1A	HMGB1	PICALM	CXCR4	HMGB1->CXCR4	HIF1A->PICALM	0.690004394727468	dx
HSPA1A:FAM3C->ERN1:LAMP1	0.0070971011724309	0.0253041513320293	0.280471811889917	0.779115548791518	HSPA1A	FAM3C	ERN1	LAMP1	FAM3C->LAMP1	HSPA1A->ERN1	0.8999358201576922	dx
CCL3:HLA-F->TMEM163:LILRB1	0.0070968647017235	0.0088890343291993	0.798384215753482	0.424647560166241	CCL3	HLA-F	TMEM163	LILRB1	HLA-F->LILRB1	CCL3->TMEM163	0.8937448672853878	dx
MKI67:TGFB1->HIF1A:ITGB1	0.007096568149218	0.0119941572220195	0.591668761535805	0.554072418817002	MKI67	TGFB1	HIF1A	ITGB1	TGFB1->ITGB1	MKI67->HIF1A	0.8821125373749618	dx
IFI44L:APOE->TMEM163:LSR	0.0070964043731722	0.0082207918816719	0.863226374699196	0.388013015203659	IFI44L	APOE	TMEM163	LSR	APOE->LSR	IFI44L->TMEM163	0.9165612252182856	dx
ERN1:SLIT2->IFI44L:ROBO4	0.0070955051709008	0.0186300276795584	0.380863909219325	0.703304233966106	ERN1	SLIT2	IFI44L	ROBO4	SLIT2->ROBO4	ERN1->IFI44L	0.8839461296925539	dx
PICALM:ADAM28->TMEM163:ITGA4	0.007094317339523	0.0089867960604725	0.789415637317799	0.429869119317172	PICALM	ADAM28	TMEM163	ITGA4	ADAM28->ITGA4	PICALM->TMEM163	0.9597082621983886	dx
GPNMB:HEBP1->CD163:FPR3	0.0070937155947706	0.0069662812812555	1.01829301866664	0.30853872516292	GPNMB	HEBP1	CD163	FPR3	HEBP1->FPR3	GPNMB->CD163	0.5485132891785245	dx
IFI44L:PDCD1LG2->HIF1A:PDCD2	0.007093709893368	0.0042796197340318	1.65755612279251	0.0974070921133085	IFI44L	PDCD1LG2	HIF1A	PDCD2	PDCD1LG2->PDCD2	IFI44L->HIF1A	0.6779358784587104	dx
PICALM:CXCL12->IFI44L:ITGA4	0.0070935944779646	0.0204328891954605	0.347165513898083	0.728466977422868	PICALM	CXCL12	IFI44L	ITGA4	CXCL12->ITGA4	PICALM->IFI44L	0.8965741594633909	dx
MKI67:C3->HSPA1A:LRP1	0.0070925990779356	0.0298958794884841	0.237243365951744	0.812467995292862	MKI67	C3	HSPA1A	LRP1	C3->LRP1	MKI67->HSPA1A	0.910945418118982	dx
FRMD4A:IGSF11->MKI67:VSIR	0.0070907196264575	0.0059722351626001	1.18728071373708	0.235116912855935	FRMD4A	IGSF11	MKI67	VSIR	IGSF11->VSIR	FRMD4A->MKI67	0.8642269165566996	dx
AIF1:RPS19->ERN1:C5AR1	0.0070881518097915	0.0136947614547863	0.517581254203899	0.604750463667887	AIF1	RPS19	ERN1	C5AR1	RPS19->C5AR1	AIF1->ERN1	0.9531791087380836	dx
TMEM163:LGALS9->IFI44L:LRP1	0.0070866036619326	0.0135775215654587	0.521936468873744	0.601714565445814	TMEM163	LGALS9	IFI44L	LRP1	LGALS9->LRP1	TMEM163->IFI44L	0.8808843064871261	dx
FRMD4A:PLAU->PICALM:ITGAM	0.0070856890762225	0.0079053094035406	0.896320272176691	0.37008173505059	FRMD4A	PLAU	PICALM	ITGAM	PLAU->ITGAM	FRMD4A->PICALM	0.7789623616790644	dx
IFI44L:GSTO1->AIF1:RYR1	0.00708568126873	0.0088150443949029	0.803816855741209	0.421502753628552	IFI44L	GSTO1	AIF1	RYR1	GSTO1->RYR1	IFI44L->AIF1	0.8911420712185651	dx
MKI67:LTB->MKI67:CD40	0.0070834547430778	0.0174532557847395	0.405852915378191	0.684850675754	MKI67	LTB	MKI67	CD40	LTB->CD40	MKI67->MKI67	0.8925719285102685	dx
FRMD4A:APP->GPNMB:FPR2	0.0070833630974247	0.008206001204753	0.863193036496504	0.388031341685645	FRMD4A	APP	GPNMB	FPR2	APP->FPR2	FRMD4A->GPNMB	0.6490629995645636	dx
GPNMB:GNAS->HSPA1A:TSHR	0.0070820776212833	0.0255149200214613	0.277566130535639	0.781345434735502	GPNMB	GNAS	HSPA1A	TSHR	GNAS->TSHR	GPNMB->HSPA1A	0.9416686725232112	dx
AIF1:EDA->MKI67:EDA2R	0.0070806646443124	0.0047865410013599	1.47928632436257	0.13906380632234	AIF1	EDA	MKI67	EDA2R	EDA->EDA2R	AIF1->MKI67	0.6661878304279312	dx
PICALM:ADAM15->HIST:ITGA5	0.0070799586440866	0.005470113840947	1.29429822668204	0.195562428782533	PICALM	ADAM15	HIST	ITGA5	ADAM15->ITGA5	PICALM->HIST	0.6035237868388105	dx
IFI44L:NTNG2->CCL3:LRRC4	0.0070797909933935	0.0176432667894346	0.401274382906975	0.688218121884684	IFI44L	NTNG2	CCL3	LRRC4	NTNG2->LRRC4	IFI44L->CCL3	0.897420789616676	dx
CCL3:CALM3->TMEM163:KCNQ1	0.0070792936313563	0.0048529712102729	1.45875450824243	0.144632687590317	CCL3	CALM3	TMEM163	KCNQ1	CALM3->KCNQ1	CCL3->TMEM163	0.8116937237292439	dx
HSPA1A:PSEN1->TMEM163:NOTCH1	0.0070786382264578	0.0036191662365531	1.9558754043858	0.0504798333682455	HSPA1A	PSEN1	TMEM163	NOTCH1	PSEN1->NOTCH1	HSPA1A->TMEM163	0.7146881671609494	dx
CD163:SPP1->TMEM163:ITGA4_ITGB1	0.0070767897308541	0.0056316386301362	1.25661289646402	0.208893842542963	CD163	SPP1	TMEM163	ITGA4_ITGB1	SPP1->ITGA4_ITGB1	CD163->TMEM163	0.8653334554699594	dx
HIF1A:ADM->TMEM163:GPR84	0.0070763265529851	0.0089977041451551	0.786459127664854	0.431598555156973	HIF1A	ADM	TMEM163	GPR84	ADM->GPR84	HIF1A->TMEM163	0.7805745911495048	dx
TMEM163:LAMA2->HIF1A:CD44	0.0070750501131934	0.0053062052269865	1.33335402807468	0.182415651253241	TMEM163	LAMA2	HIF1A	CD44	LAMA2->CD44	TMEM163->HIF1A	0.7089013270790563	dx
TMEM163:SERPINE1->IFI44L:PLAUR	0.0070748981999508	0.022038160632449	0.321029432444276	0.748188086569606	TMEM163	SERPINE1	IFI44L	PLAUR	SERPINE1->PLAUR	TMEM163->IFI44L	0.9386359631509604	dx
HIF1A:VCAN->HIST:ITGB1	0.0070738700695638	0.0100099849342425	0.706681390235194	0.479764496949334	HIF1A	VCAN	HIST	ITGB1	VCAN->ITGB1	HIF1A->HIST	0.8126212201635082	dx
IFI44L:IGF1->GPNMB:INSR	0.0070727224510733	0.0042844718652188	1.65078046339607	0.0987834107604147	IFI44L	IGF1	GPNMB	INSR	IGF1->INSR	IFI44L->GPNMB	0.8223946876265462	dx
PICALM:PLAU->HIST:ITGB1	0.0070719729131647	0.0049028846734739	1.44241061826852	0.149186570136841	PICALM	PLAU	HIST	ITGB1	PLAU->ITGB1	PICALM->HIST	0.5724206454759639	dx
PICALM:GAS6->IFI44L:AXL	0.0070706466404339	0.0278770444230632	0.253636882487596	0.799776100044159	PICALM	GAS6	IFI44L	AXL	GAS6->AXL	PICALM->IFI44L	0.9268178338090074	dx
HIST:CALM1->PICALM:INSR	0.0070703243832859	0.0154975654640016	0.456221617499162	0.648230621843068	HIST	CALM1	PICALM	INSR	CALM1->INSR	HIST->PICALM	0.8485087975665004	dx
IFI44L:GAS6->HSPA1A:MERTK	0.0070693618703244	0.0168782599098505	0.418844235607405	0.675329973647722	IFI44L	GAS6	HSPA1A	MERTK	GAS6->MERTK	IFI44L->HSPA1A	0.9207043139620192	dx
GPNMB:FARP2->CD163:PLXNA2	0.007067097481546	0.0080022957426332	0.883133754216953	0.377164008745461	GPNMB	FARP2	CD163	PLXNA2	FARP2->PLXNA2	GPNMB->CD163	0.6003029249142416	dx
TMEM163:HLA-DRB5->AIF1:CD4	0.0070666465286459	0.004043032473136	1.74785796938324	0.0804886243926958	TMEM163	HLA-DRB5	AIF1	CD4	HLA-DRB5->CD4	TMEM163->AIF1	0.8728557073457561	dx
AIF1:IL1B->FRMD4A:ADRB2	0.0070664398649902	0.0026550916814614	2.66146736639267	0.0077800882175033	AIF1	IL1B	FRMD4A	ADRB2	IL1B->ADRB2	AIF1->FRMD4A	0.6087411768712272	dx
HSPA1A:B2M->MKI67:HFE	0.007066226301678	0.0046484619467035	1.52012136115023	0.128480476841346	HSPA1A	B2M	MKI67	HFE	B2M->HFE	HSPA1A->MKI67	0.7663482559830873	dx
PICALM:CALM1->ERN1:PDE1B	0.0070661251445101	0.0086569160111586	0.816240464318002	0.414362617791978	PICALM	CALM1	ERN1	PDE1B	CALM1->PDE1B	PICALM->ERN1	0.9377075240336668	dx
HSPA1A:C3->TMEM163:GRM7	0.0070638051512876	0.0073519235533796	0.960810473612782	0.336647471425731	HSPA1A	C3	TMEM163	GRM7	C3->GRM7	HSPA1A->TMEM163	0.8687883574971501	dx
AIF1:HLA-B->TMEM163:LILRB1	0.0070636309501802	0.0243774266321854	0.289761140778253	0.77199897819489	AIF1	HLA-B	TMEM163	LILRB1	HLA-B->LILRB1	AIF1->TMEM163	0.9686826498479312	dx
CCL3:PDGFC->IFI44L:FLT1	0.0070633447022532	0.0415186609019169	0.17012457889573	0.864912164106386	CCL3	PDGFC	IFI44L	FLT1	PDGFC->FLT1	CCL3->IFI44L	0.98561842490654	dx
PICALM:APP->TMEM163:RPSA	0.0070621712255285	0.0051647197951285	1.36738710049474	0.171504003439437	PICALM	APP	TMEM163	RPSA	APP->RPSA	PICALM->TMEM163	0.9597082621983886	dx
IFI44L:FGF7->HIF1A:NRP1	0.0070616843535531	0.0081814156749459	0.863137216603992	0.388062027851578	IFI44L	FGF7	HIF1A	NRP1	FGF7->NRP1	IFI44L->HIF1A	0.7537922595359422	dx
PICALM:CXCL12->GPNMB:ITGAV	0.007060320103216	0.0084086395981715	0.839650697450669	0.40110426486788	PICALM	CXCL12	GPNMB	ITGAV	CXCL12->ITGAV	PICALM->GPNMB	0.6343044188608334	dx
HIF1A:APOE->FRMD4A:LSR	0.007059799855091	0.0133474323227275	0.528925690304488	0.596856999729848	HIF1A	APOE	FRMD4A	LSR	APOE->LSR	HIF1A->FRMD4A	0.9193033535928046	dx
GPNMB:CD14->IFI44L:RIPK1	0.0070592339525102	0.0055446020255737	1.27317234310965	0.20295689235289	GPNMB	CD14	IFI44L	RIPK1	CD14->RIPK1	GPNMB->IFI44L	0.8743556044870796	dx
HSPA1A:TNF->AIF1:TNFRSF1B	0.0070552406395901	0.0110505092917216	0.638453889620773	0.523178260740198	HSPA1A	TNF	AIF1	TNFRSF1B	TNF->TNFRSF1B	HSPA1A->AIF1	0.8919382683103817	dx
FRMD4A:AFDN->IFI44L:EPHB2	0.0070552279591295	0.0115236904844626	0.61223684970037	0.540381064335714	FRMD4A	AFDN	IFI44L	EPHB2	AFDN->EPHB2	FRMD4A->IFI44L	0.8315837362425152	dx
TMEM163:TNF->CCL3:TRPM2	0.0070550531219022	0.0043276176332889	1.63023948040909	0.103050892754617	TMEM163	TNF	CCL3	TRPM2	TNF->TRPM2	TMEM163->CCL3	0.8629525236630288	dx
PICALM:CALM1->CD163:PDE1B	0.0070544620833057	0.0038510884065626	1.83180995566973	0.0669797394725859	PICALM	CALM1	CD163	PDE1B	CALM1->PDE1B	PICALM->CD163	0.3873527102029064	dx
TMEM163:C1QB->AIF1:LRP1	0.0070538651901487	0.0539994203933207	0.130628535246672	0.896069168279153	TMEM163	C1QB	AIF1	LRP1	C1QB->LRP1	TMEM163->AIF1	0.9756948968662588	dx
IFI44L:SLIT2->HIST:APP	0.0070528797153005	0.0047731196351736	1.47762475160419	0.139508245526691	IFI44L	SLIT2	HIST	APP	SLIT2->APP	IFI44L->HIST	0.7398164535506341	dx
PICALM:HGF->IFI44L:NRP1	0.0070527024672933	0.00394724878967	1.78673877505526	0.0739797189321158	PICALM	HGF	IFI44L	NRP1	HGF->NRP1	PICALM->IFI44L	0.6572813489737981	dx
IFI44L:SPP1->AIF1:ITGA5_ITGB1	0.0070513271603501	0.0055086176649345	1.28005383369332	0.200526203527921	IFI44L	SPP1	AIF1	ITGA5_ITGB1	SPP1->ITGA5_ITGB1	IFI44L->AIF1	0.8911420712185651	dx
HIST:SERPINE1->TMEM163:ITGB5	0.0070500970047645	0.0099732684615195	0.706899351197281	0.479629027207748	HIST	SERPINE1	TMEM163	ITGB5	SERPINE1->ITGB5	HIST->TMEM163	0.8897460025808724	dx
CD163:ANXA1->PICALM:FPR2_FPR3	0.0070500634426753	0.0160585591523744	0.43902216729282	0.660645474248413	CD163	ANXA1	PICALM	FPR2_FPR3	ANXA1->FPR2_FPR3	CD163->PICALM	0.8833349599501252	dx
FRMD4A:GNAI2->HIST:C5AR1	0.0070485766861244	0.0083108225839234	0.848120220946516	0.396371021343323	FRMD4A	GNAI2	HIST	C5AR1	GNAI2->C5AR1	FRMD4A->HIST	0.8741581333540736	dx
IFI44L:FARP2->PICALM:PLXNA1	0.0070472865848338	0.0044614653653804	1.57959011393848	0.114200764717994	IFI44L	FARP2	PICALM	PLXNA1	FARP2->PLXNA1	IFI44L->PICALM	0.7062132635724949	dx
HIF1A:NECTIN2->HIST:CD226	0.0070469950613385	0.0073046703224232	0.96472458718722	0.334682776797139	HIF1A	NECTIN2	HIST	CD226	NECTIN2->CD226	HIF1A->HIST	0.7974326813592982	dx
PICALM:SELPLG->PICALM:ITGAM	0.0070450287657468	0.0248984109098871	0.282950939770591	0.77721444511621	PICALM	SELPLG	PICALM	ITGAM	SELPLG->ITGAM	PICALM->PICALM	0.9330497784105868	dx
IFI44L:CALM1->HIF1A:OPRM1	0.0070448524079394	0.0100224848178224	0.702904772218959	0.482115096935998	IFI44L	CALM1	HIF1A	OPRM1	CALM1->OPRM1	IFI44L->HIF1A	0.7816852402286485	dx
PICALM:PLTP->GPNMB:ABCA1	0.0070446550683202	0.0073114062119431	0.963515753893261	0.335288762107233	PICALM	PLTP	GPNMB	ABCA1	PLTP->ABCA1	PICALM->GPNMB	0.5639485892687028	dx
ERN1:LGALS9->IFI44L:SLC1A5	0.0070428510918836	0.0192412533886751	0.366028706634511	0.714343654959216	ERN1	LGALS9	IFI44L	SLC1A5	LGALS9->SLC1A5	ERN1->IFI44L	0.8839461296925539	dx
AIF1:NECTIN2->CD163:CD226	0.007041710188558	0.005599961476556	1.25745689823721	0.208588237092162	AIF1	NECTIN2	CD163	CD226	NECTIN2->CD226	AIF1->CD163	0.7720424188689078	dx
CCL3:APP->CCL3:LRP1	0.0070413354216105	0.0196944653104559	0.357528641200138	0.720696088587887	CCL3	APP	CCL3	LRP1	APP->LRP1	CCL3->CCL3	0.918160691324954	dx
IFI44L:TNFSF10->HIST:TNFRSF10D	0.0070409832497712	0.0045265173793049	1.555496789201	0.119827798673763	IFI44L	TNFSF10	HIST	TNFRSF10D	TNFSF10->TNFRSF10D	IFI44L->HIST	0.7361461708718913	dx
HIST:ARF6->CCL3:SMAP1	0.0070404156748955	0.0087141074543549	0.807933079982512	0.419129106927892	HIST	ARF6	CCL3	SMAP1	ARF6->SMAP1	HIST->CCL3	0.9654704592186738	dx
HSPA1A:ANXA1->GPNMB:FPR1	0.0070400366338063	0.0121101513334944	0.58133349781806	0.561015708290859	HSPA1A	ANXA1	GPNMB	FPR1	ANXA1->FPR1	HSPA1A->GPNMB	0.8438040613916882	dx
MKI67:ANXA1->MKI67:DYSF	0.0070391709829443	0.0091723011312752	0.767437841627611	0.442821236698442	MKI67	ANXA1	MKI67	DYSF	ANXA1->DYSF	MKI67->MKI67	0.8831825661006574	dx
AIF1:HLA-DPA1->TMEM163:CD4	0.0070384246801505	0.007241783880895	0.971918631639783	0.331091029962454	AIF1	HLA-DPA1	TMEM163	CD4	HLA-DPA1->CD4	AIF1->TMEM163	0.9148787347647964	dx
HIST:VEGFA->ERN1:EPHB2	0.0070346088909796	0.0382784712822306	0.183774551473407	0.854190321075259	HIST	VEGFA	ERN1	EPHB2	VEGFA->EPHB2	HIST->ERN1	0.9137415192963064	dx
TMEM163:TNFSF10->HIST:RIPK1	0.0070339525050059	0.0060584804442066	1.16100936031443	0.245638092901789	TMEM163	TNFSF10	HIST	RIPK1	TNFSF10->RIPK1	TMEM163->HIST	0.9188319077034172	dx
AIF1:JAM3->GPNMB:ITGAM_ITGB2	0.007033437530785	0.0041469680912854	1.69604332031522	0.0898776763599047	AIF1	JAM3	GPNMB	ITGAM_ITGB2	JAM3->ITGAM_ITGB2	AIF1->GPNMB	0.5878387547210601	dx
PICALM:IGSF10->GPNMB:MILR1	0.0070326706176127	0.010819256481066	0.650014225092094	0.51568303303109	PICALM	IGSF10	GPNMB	MILR1	IGSF10->MILR1	PICALM->GPNMB	0.7393527822975868	dx
GPNMB:SPTAN1->ERN1:PTPRA	0.0070307245141916	0.0066829865613677	1.05203331618742	0.292784264469266	GPNMB	SPTAN1	ERN1	PTPRA	SPTAN1->PTPRA	GPNMB->ERN1	0.8841273318008603	dx
HIF1A:WNT5A->IFI44L:ROR1	0.0070293563021325	0.016011649908519	0.439015113513852	0.66065058529125	HIF1A	WNT5A	IFI44L	ROR1	WNT5A->ROR1	HIF1A->IFI44L	0.82582787238979	dx
HIF1A:HGF->PICALM:ITGB1	0.007026583838041	0.004017536250957	1.74897832878725	0.080294765497095	HIF1A	HGF	PICALM	ITGB1	HGF->ITGB1	HIF1A->PICALM	0.510272096039365	dx
GPNMB:DLL1->GPNMB:NOTCH1	0.0070262802802711	0.0054025056827188	1.30055953531828	0.193409265352577	GPNMB	DLL1	GPNMB	NOTCH1	DLL1->NOTCH1	GPNMB->GPNMB	0.5006745510636521	dx
IFI44L:TNF->MKI67:VSIR	0.0070254489067153	0.0246878868452783	0.284570686456259	0.77597307187745	IFI44L	TNF	MKI67	VSIR	TNF->VSIR	IFI44L->MKI67	0.8599143381885369	dx
FRMD4A:HSP90B1->HIST:LRP1	0.0070247705823539	0.026800902290788	0.262109480723285	0.793237037682537	FRMD4A	HSP90B1	HIST	LRP1	HSP90B1->LRP1	FRMD4A->HIST	0.9347261176004455	dx
IFI44L:INHBA->AIF1:SMAD3	0.007024071023763	0.0105276216538505	0.667203975856595	0.504641851888217	IFI44L	INHBA	AIF1	SMAD3	INHBA->SMAD3	IFI44L->AIF1	0.8911420712185651	dx
CD163:HLA-C->HIST:LILRA1	0.0070240442583071	0.0041599682094779	1.68848508080031	0.0913181504894918	CD163	HLA-C	HIST	LILRA1	HLA-C->LILRA1	CD163->HIST	0.4931180126432557	dx
GPNMB:GNAI2->FRMD4A:ADCY9	0.0070234736963964	0.0047540464678733	1.4773674897499	0.139577155830338	GPNMB	GNAI2	FRMD4A	ADCY9	GNAI2->ADCY9	GPNMB->FRMD4A	0.4273388656798214	dx
PICALM:F8->GPNMB:LRP1	0.0070234202160472	0.0069997634348379	1.00337965438826	0.315677716820803	PICALM	F8	GPNMB	LRP1	F8->LRP1	PICALM->GPNMB	0.5424642354032571	dx
ERN1:F8->CD163:LRP1	0.007022635840606	0.0079906757608592	0.878853810463069	0.379480545569436	ERN1	F8	CD163	LRP1	F8->LRP1	ERN1->CD163	0.8786952046769895	dx
HIF1A:VEGFA->HIST:ITGAV	0.0070222535261402	0.0381659878224491	0.183992447904356	0.854019379482179	HIF1A	VEGFA	HIST	ITGAV	VEGFA->ITGAV	HIF1A->HIST	0.9297531735117308	dx
FRMD4A:ACTR2->HIST:LDLR	0.0070216821998891	0.0083085407909684	0.845116173410611	0.398045979046187	FRMD4A	ACTR2	HIST	LDLR	ACTR2->LDLR	FRMD4A->HIST	0.8741581333540736	dx
GPNMB:NECTIN3->CCL3:NECTIN1	0.0070208070394008	0.0149695410575819	0.469006164744437	0.639065229550999	GPNMB	NECTIN3	CCL3	NECTIN1	NECTIN3->NECTIN1	GPNMB->CCL3	0.9327386165027558	dx
FRMD4A:IRAK4->GPNMB:TLR7	0.0070185307830088	0.0091632814594007	0.765940761953616	0.443711550486614	FRMD4A	IRAK4	GPNMB	TLR7	IRAK4->TLR7	FRMD4A->GPNMB	0.6914692690324391	dx
CD163:ADAM17->FRMD4A:ITGA5	0.0070185106536374	0.0106357999704552	0.659894946608052	0.509321247341622	CD163	ADAM17	FRMD4A	ITGA5	ADAM17->ITGA5	CD163->FRMD4A	0.931160000107884	dx
AIF1:F13A1->HIST:ITGB1	0.0070169036014938	0.0080331770030873	0.873490475660756	0.382395795346639	AIF1	F13A1	HIST	ITGB1	F13A1->ITGB1	AIF1->HIST	0.845334439808484	dx
HIST:CALM1->CD163:FAS	0.0070151775581703	0.0065180466498456	1.07626992180802	0.28180655644808	HIST	CALM1	CD163	FAS	CALM1->FAS	HIST->CD163	0.7651397540448739	dx
HIF1A:HMGB1->CD163:CXCR4	0.0070135335055594	0.0054656830080305	1.28319434099172	0.199423998099365	HIF1A	HMGB1	CD163	CXCR4	HMGB1->CXCR4	HIF1A->CD163	0.7102124860467186	dx
HSPA1A:HMGB1->HIST:CXCR4	0.0070130660151209	0.006338788303598	1.10637328133204	0.268564985223122	HSPA1A	HMGB1	HIST	CXCR4	HMGB1->CXCR4	HSPA1A->HIST	0.9642312732082272	dx
MKI67:LAMA1->GPNMB:ITGA6_ITGB1	0.007012614854603	0.0151715129354764	0.462222514288938	0.643921759406493	MKI67	LAMA1	GPNMB	ITGA6_ITGB1	LAMA1->ITGA6_ITGB1	MKI67->GPNMB	0.8486890777258584	dx
AIF1:GRN->HSPA1A:TNFRSF1B	0.0070123082511247	0.0052753391750424	1.32926206608663	0.183761524675437	AIF1	GRN	HSPA1A	TNFRSF1B	GRN->TNFRSF1B	AIF1->HSPA1A	0.8353051919120017	dx
AIF1:ICAM1->CD163:ITGAL_ITGB2	0.0070121324731954	0.0048953612290955	1.43240348261103	0.152028382446503	AIF1	ICAM1	CD163	ITGAL_ITGB2	ICAM1->ITGAL_ITGB2	AIF1->CD163	0.7701158314026859	dx
TMEM163:ADAM10->HSPA1A:CD44	0.007011649026617	0.0079706343237194	0.879685197168227	0.379029870665185	TMEM163	ADAM10	HSPA1A	CD44	ADAM10->CD44	TMEM163->HSPA1A	0.9156663513280948	dx
GPNMB:CXCL12->MKI67:CXCR4	0.0070113942115308	0.0221980470495092	0.315856354205082	0.752111541489213	GPNMB	CXCL12	MKI67	CXCR4	CXCL12->CXCR4	GPNMB->MKI67	0.8951055244556254	dx
FRMD4A:C5->FRMD4A:C5AR1	0.0070113566687886	0.0095440382196867	0.734632082080952	0.462563593857809	FRMD4A	C5	FRMD4A	C5AR1	C5->C5AR1	FRMD4A->FRMD4A	0.8687813554720353	dx
HIST:TGFB1->HIST:ACVR1_TGFBR2	0.0070108843011545	0.0086135966578985	0.813932272383066	0.415683751430144	HIST	TGFB1	HIST	ACVR1_TGFBR2	TGFB1->ACVR1_TGFBR2	HIST->HIST	0.8903658084264111	dx
PICALM:EFNB1->HIF1A:EPHB2	0.0070099114109308	0.0082714088519468	0.847486992410119	0.396723734295274	PICALM	EFNB1	HIF1A	EPHB2	EFNB1->EPHB2	PICALM->HIF1A	0.7679008644882009	dx
GPNMB:LRP1B->AIF1:PLAUR	0.0070099009947812	0.0066990317751477	1.04640509704504	0.295374040468226	GPNMB	LRP1B	AIF1	PLAUR	LRP1B->PLAUR	GPNMB->AIF1	0.7055307391494933	dx
HIF1A:CALM1->CD163:PTPRA	0.0070094176703792	0.0311827446933348	0.224785141247606	0.822146425858016	HIF1A	CALM1	CD163	PTPRA	CALM1->PTPRA	HIF1A->CD163	0.9350197592040852	dx
CCL3:SDC2->MKI67:PTPRJ	0.0070090291989046	0.0099173917265309	0.70674118681368	0.479727329377062	CCL3	SDC2	MKI67	PTPRJ	SDC2->PTPRJ	CCL3->MKI67	0.9127624490449596	dx
MKI67:PLAU->HIST:IGF2R	0.0070081450366865	0.007727132625413	0.906952860319513	0.364431725952164	MKI67	PLAU	HIST	IGF2R	PLAU->IGF2R	MKI67->HIST	0.8552643609479256	dx
GPNMB:LRPAP1->FRMD4A:LRP8	0.0070075654535936	0.0053848235765817	1.30135469694293	0.193137072902804	GPNMB	LRPAP1	FRMD4A	LRP8	LRPAP1->LRP8	GPNMB->FRMD4A	0.4785420591761783	dx
IFI44L:ITGB2->HIF1A:CD226	0.0070064264087612	0.0077595471605771	0.902942692887787	0.366556310509498	IFI44L	ITGB2	HIF1A	CD226	ITGB2->CD226	IFI44L->HIF1A	0.7499670784616598	dx
HIST:PTDSS1->PICALM:SCARB1	0.0070064041357533	0.004246376210402	1.64997253860605	0.0989485528693088	HIST	PTDSS1	PICALM	SCARB1	PTDSS1->SCARB1	HIST->PICALM	0.4870454039864353	dx
CD163:HGF->CCL3:CD44	0.0070051755768611	0.0055062085622535	1.27223215351548	0.203290646526423	CD163	HGF	CCL3	CD44	HGF->CD44	CD163->CCL3	0.6862228114319634	dx
MKI67:FGF20->FRMD4A:FGFR1	0.007004243925401	0.0097889893718505	0.715522681589847	0.474286130675031	MKI67	FGF20	FRMD4A	FGFR1	FGF20->FGFR1	MKI67->FRMD4A	0.8387136616068765	dx
CD163:EFNB1->AIF1:EPHB2	0.0070035470707927	0.0101536933182786	0.689753654287061	0.490349118295589	CD163	EFNB1	AIF1	EPHB2	EFNB1->EPHB2	CD163->AIF1	0.8145799638624682	dx
HSPA1A:CALM1->CCL3:VIPR1	0.0070032926839003	0.0091626228323146	0.76433274751867	0.444668975020939	HSPA1A	CALM1	CCL3	VIPR1	CALM1->VIPR1	HSPA1A->CCL3	0.9942377436612062	dx
ERN1:F13A1->FRMD4A:ITGB1	0.007002524845168	0.0058338201759015	1.20033265236632	0.230010173326768	ERN1	F13A1	FRMD4A	ITGB1	F13A1->ITGB1	ERN1->FRMD4A	0.9161805967259942	dx
HIF1A:TXLNA->IFI44L:STX3	0.0070023108919952	0.0053904559014452	1.29902016082126	0.193937010416163	HIF1A	TXLNA	IFI44L	STX3	TXLNA->STX3	HIF1A->IFI44L	0.6794069992408341	dx
ERN1:PLAU->HIF1A:ITGB1	0.0070021094073472	0.0104592004430967	0.669468899218658	0.503196413505144	ERN1	PLAU	HIF1A	ITGB1	PLAU->ITGB1	ERN1->HIF1A	0.8297816303218685	dx
HSPA1A:VEGFA->HIF1A:ITGB1	0.0070012733318832	0.0080811178182301	0.866374366685895	0.386284896283228	HSPA1A	VEGFA	HIF1A	ITGB1	VEGFA->ITGB1	HSPA1A->HIF1A	0.9435403215366612	dx
FRMD4A:F13A1->HIF1A:ITGA9	0.006998889518033	0.0065851659974083	1.0628265894569	0.287860599020808	FRMD4A	F13A1	HIF1A	ITGA9	F13A1->ITGA9	FRMD4A->HIF1A	0.85518913778265	dx
AIF1:NECTIN3->MKI67:CADM1	0.0069982760656472	0.0056768935694324	1.23276506421221	0.217663429038671	AIF1	NECTIN3	MKI67	CADM1	NECTIN3->CADM1	AIF1->MKI67	0.7177329359820188	dx
PICALM:CD14->IFI44L:ITGA4	0.0069956486758993	0.0130365626701915	0.536617577261762	0.59153180006586	PICALM	CD14	IFI44L	ITGA4	CD14->ITGA4	PICALM->IFI44L	0.8323951241185104	dx
FRMD4A:FBN1->PICALM:ITGA5	0.006995566778187	0.0089749374741588	0.779455767611648	0.435711283816308	FRMD4A	FBN1	PICALM	ITGA5	FBN1->ITGA5	FRMD4A->PICALM	0.8139828225465264	dx
HSPA1A:FGF20->IFI44L:FGFR1	0.0069955389816263	0.0124130831039671	0.563561761653765	0.57305241646452	HSPA1A	FGF20	IFI44L	FGFR1	FGF20->FGFR1	HSPA1A->IFI44L	0.9387325183406352	dx
TMEM163:ANGPTL1->PICALM:LILRB2	0.0069954631140394	0.0062958212203587	1.11112797984451	0.26651326582454	TMEM163	ANGPTL1	PICALM	LILRB2	ANGPTL1->LILRB2	TMEM163->PICALM	0.8270348680452623	dx
HIST:ARF1->TMEM163:CHRM3	0.0069954515083463	0.0051531001785484	1.35752290193529	0.174615121601239	HIST	ARF1	TMEM163	CHRM3	ARF1->CHRM3	HIST->TMEM163	0.8515815416839086	dx
IFI44L:PTDSS1->CD163:JMJD6	0.0069918359595609	0.0035422105243328	1.9738623414761	0.0483973978245014	IFI44L	PTDSS1	CD163	JMJD6	PTDSS1->JMJD6	IFI44L->CD163	0.7195795498448941	dx
HIST:WNT5A->FRMD4A:VANGL2	0.0069901111425276	0.0049931689894984	1.39993482240021	0.161532837111705	HIST	WNT5A	FRMD4A	VANGL2	WNT5A->VANGL2	HIST->FRMD4A	0.8634924290232499	dx
ERN1:SEMA4A->CCL3:LILRB2	0.0069895560664794	0.0177017427998894	0.394851294897534	0.692952636395248	ERN1	SEMA4A	CCL3	LILRB2	SEMA4A->LILRB2	ERN1->CCL3	0.9165343851381872	dx
HIST:RTN4->FRMD4A:LINGO1	0.0069888690447617	0.0051884786787775	1.34699773815171	0.177980961149474	HIST	RTN4	FRMD4A	LINGO1	RTN4->LINGO1	HIST->FRMD4A	0.8634924290232499	dx
IFI44L:ADAM10->HIF1A:TSPAN15	0.0069885172923383	0.0089839507768131	0.777889089772747	0.436634400700621	IFI44L	ADAM10	HIF1A	TSPAN15	ADAM10->TSPAN15	IFI44L->HIF1A	0.7792028694175068	dx
CD163:ITGB2->GPNMB:CD226	0.0069882618716843	0.0112306785398652	0.622247520208003	0.533779123445657	CD163	ITGB2	GPNMB	CD226	ITGB2->CD226	CD163->GPNMB	0.6948993387548998	dx
CD163:COL9A2->TMEM163:ITGA9_ITGB1	0.0069878840768433	0.0046467110276765	1.50383444014969	0.132624000987286	CD163	COL9A2	TMEM163	ITGA9_ITGB1	COL9A2->ITGA9_ITGB1	CD163->TMEM163	0.8653334554699594	dx
FRMD4A:PDAP1->HIF1A:PDGFRB	0.0069875891527417	0.0104377899736544	0.669451020798353	0.503207814661037	FRMD4A	PDAP1	HIF1A	PDGFRB	PDAP1->PDGFRB	FRMD4A->HIF1A	0.8680475844784784	dx
IFI44L:COPA->GPNMB:P2RY6	0.0069862606870225	0.0052713076541001	1.32533730631117	0.18505930070556	IFI44L	COPA	GPNMB	P2RY6	COPA->P2RY6	IFI44L->GPNMB	0.8373059029773993	dx
GPNMB:NECTIN3->GPNMB:PVR	0.0069856107013838	0.0068572093364812	1.01872501751106	0.30833353211135	GPNMB	NECTIN3	GPNMB	PVR	NECTIN3->PVR	GPNMB->GPNMB	0.6184701842935266	dx
HIF1A:ADAM10->TMEM163:CADM1	0.0069847066185116	0.0066397440503008	1.05195419666745	0.292820564654196	HIF1A	ADAM10	TMEM163	CADM1	ADAM10->CADM1	HIF1A->TMEM163	0.7782582637752654	dx
PICALM:PLAU->CD163:ITGA5	0.0069845060932186	0.0053489899426142	1.30576167989673	0.19163361525228	PICALM	PLAU	CD163	ITGA5	PLAU->ITGA5	PICALM->CD163	0.515494849867952	dx
PICALM:SERPINE1->IFI44L:ITGB5	0.0069821119144855	0.0061979599884989	1.12651774574888	0.259946433528539	PICALM	SERPINE1	IFI44L	ITGB5	SERPINE1->ITGB5	PICALM->IFI44L	0.7329351090243013	dx
TMEM163:JAG1->TMEM163:CD46	0.006981912622304	0.0059943727643477	1.1647444856666	0.2441224361226	TMEM163	JAG1	TMEM163	CD46	JAG1->CD46	TMEM163->TMEM163	0.864895093291594	dx
HIST:PLTP->HIST:ABCA1	0.00698042902097	0.0080199595736293	0.870382070742921	0.384091641505512	HIST	PLTP	HIST	ABCA1	PLTP->ABCA1	HIST->HIST	0.8768042969543757	dx
CD163:CALR->AIF1:LRP1	0.0069796910979228	0.0174837291289974	0.399210663035651	0.689737986978544	CD163	CALR	AIF1	LRP1	CALR->LRP1	CD163->AIF1	0.8745276034276244	dx
CD163:NECTIN3->HIF1A:NECTIN2	0.006978977797387	0.0092367268439024	0.75556827817141	0.449908081049102	CD163	NECTIN3	HIF1A	NECTIN2	NECTIN3->NECTIN2	CD163->HIF1A	0.8075273249599266	dx
TMEM163:HLA-B->HSPA1A:LILRB2	0.0069767262921174	0.0097295154033445	0.717068220038907	0.473332003803341	TMEM163	HLA-B	HSPA1A	LILRB2	HLA-B->LILRB2	TMEM163->HSPA1A	0.9156663513280948	dx
HIF1A:SDC2->TMEM163:PTPRJ	0.0069766986308095	0.0305438380101994	0.228415912514984	0.819322920005384	HIF1A	SDC2	TMEM163	PTPRJ	SDC2->PTPRJ	HIF1A->TMEM163	0.9359418757725736	dx
HIF1A:ANGPT2->AIF1:ITGA5_ITGB1	0.0069757263530283	0.0052952677324466	1.31735102085297	0.187720990502867	HIF1A	ANGPT2	AIF1	ITGA5_ITGB1	ANGPT2->ITGA5_ITGB1	HIF1A->AIF1	0.7902881605723134	dx
TMEM163:LRPAP1->CCL3:LRP1	0.0069728653914787	0.0166183040802389	0.419589469407426	0.674785382547499	TMEM163	LRPAP1	CCL3	LRP1	LRPAP1->LRP1	TMEM163->CCL3	0.8955921176742985	dx
CD163:PSEN1->TMEM163:NCSTN	0.0069722841662366	0.0041736355049349	1.67055416267004	0.0948097727238618	CD163	PSEN1	TMEM163	NCSTN	PSEN1->NCSTN	CD163->TMEM163	0.8653334554699594	dx
HIST:TNFSF10->PICALM:TNFRSF11B	0.0069717292721005	0.00811162867123	0.859473424471163	0.390079375873196	HIST	TNFSF10	PICALM	TNFRSF11B	TNFSF10->TNFRSF11B	HIST->PICALM	0.7673441805122015	dx
CD163:NECTIN2->HIST:CD226	0.0069713293219858	0.0144702423378241	0.481770046363584	0.629969310094402	CD163	NECTIN2	HIST	CD226	NECTIN2->CD226	CD163->HIST	0.8760836648724354	dx
TMEM163:LILRB4->GPNMB:LAIR1	0.0069707822422673	0.0052469164343819	1.32854836349008	0.183997017506771	TMEM163	LILRB4	GPNMB	LAIR1	LILRB4->LAIR1	TMEM163->GPNMB	0.7307957399704158	dx
FRMD4A:NAMPT->TMEM163:INSR	0.0069697038446457	0.0083544822617497	0.834247249115115	0.4041416707457	FRMD4A	NAMPT	TMEM163	INSR	NAMPT->INSR	FRMD4A->TMEM163	0.792117674661572	dx
PICALM:CALR->MKI67:LRP1	0.006969593035768	0.0119712033389178	0.582196529325526	0.560434310864805	PICALM	CALR	MKI67	LRP1	CALR->LRP1	PICALM->MKI67	0.8535865634762059	dx
FRMD4A:TNFSF8->FRMD4A:TNFRSF8	0.0069677942455003	0.0073076011050887	0.953499533608678	0.340337032375465	FRMD4A	TNFSF8	FRMD4A	TNFRSF8	TNFSF8->TNFRSF8	FRMD4A->FRMD4A	0.8520231908674575	dx
PICALM:MMP2->IFI44L:PECAM1	0.0069677409008033	0.0078517905252468	0.887407894848833	0.374859334533537	PICALM	MMP2	IFI44L	PECAM1	MMP2->PECAM1	PICALM->IFI44L	0.7872046025204277	dx
PICALM:PTDSS1->HIST:JMJD6	0.006967706748789	0.0151091191139649	0.461159032252849	0.644684511576369	PICALM	PTDSS1	HIST	JMJD6	PTDSS1->JMJD6	PICALM->HIST	0.8368328200406349	dx
CD163:CALM3->HIF1A:GRM5	0.0069676770033535	0.0107572173859834	0.647721130227634	0.517165334999233	CD163	CALM3	HIF1A	GRM5	CALM3->GRM5	CD163->HIF1A	0.8268184102868132	dx
FRMD4A:GRN->HSPA1A:TNFRSF1B	0.0069676120595548	0.011883711251073	0.586316169447971	0.557663067046412	FRMD4A	GRN	HSPA1A	TNFRSF1B	GRN->TNFRSF1B	FRMD4A->HSPA1A	0.9593575672690224	dx
GPNMB:COL9A2->HIF1A:ITGA9_ITGB1	0.0069663951675697	0.0047274037436123	1.47361967485487	0.140584020943963	GPNMB	COL9A2	HIF1A	ITGA9_ITGB1	COL9A2->ITGA9_ITGB1	GPNMB->HIF1A	0.4950707667977121	dx
HSPA1A:C3->FRMD4A:CD81	0.0069660544900374	0.0295919628456909	0.235403596792899	0.813895494670941	HSPA1A	C3	FRMD4A	CD81	C3->CD81	HSPA1A->FRMD4A	0.9814090404282488	dx
TMEM163:PDGFB->AIF1:LRP1	0.0069659641486894	0.0139908165701245	0.497895466913946	0.618557722547171	TMEM163	PDGFB	AIF1	LRP1	PDGFB->LRP1	TMEM163->AIF1	0.8755253224183993	dx
HIF1A:TGFB1->CCL3:SMAD3	0.0069656627225988	0.0179030924831118	0.3890759503795	0.697219963420369	HIF1A	TGFB1	CCL3	SMAD3	TGFB1->SMAD3	HIF1A->CCL3	0.9395363317017952	dx
TMEM163:ADAM17->FRMD4A:ITGA5	0.0069656285074268	0.008740941562582	0.796896816842373	0.425510959743411	TMEM163	ADAM17	FRMD4A	ITGA5	ADAM17->ITGA5	TMEM163->FRMD4A	0.8266966180840444	dx
FRMD4A:CALM3->CD163:KCNQ1	0.006965526238082	0.0092296087058442	0.754693558533145	0.450432872371974	FRMD4A	CALM3	CD163	KCNQ1	CALM3->KCNQ1	FRMD4A->CD163	0.959395776902938	dx
CCL3:ADM->CD163:RAMP1	0.0069646513525728	0.0158650744508722	0.438992667455776	0.660666849411198	CCL3	ADM	CD163	RAMP1	ADM->RAMP1	CCL3->CD163	0.8674100862806887	dx
PICALM:APP->AIF1:LRP6	0.0069644552607799	0.009009481425843	0.773013998430919	0.439514096159158	PICALM	APP	AIF1	LRP6	APP->LRP6	PICALM->AIF1	0.8671443815292396	dx
IFI44L:HSP90B1->FRMD4A:TLR7	0.0069641641113515	0.0060550677198598	1.15013810473331	0.250086994244277	IFI44L	HSP90B1	FRMD4A	TLR7	HSP90B1->TLR7	IFI44L->FRMD4A	0.8237793252036791	dx
CD163:SPON1->GPNMB:LRP8	0.0069633161977381	0.0071512126917515	0.973725226459816	0.330192988333436	CD163	SPON1	GPNMB	LRP8	SPON1->LRP8	CD163->GPNMB	0.5542577612427697	dx
HIF1A:APOE->AIF1:TREM2	0.006962797123469	0.0070748590216406	0.984160546828017	0.325036580854596	HIF1A	APOE	AIF1	TREM2	APOE->TREM2	HIF1A->AIF1	0.80537488613431	dx
IFI44L:PLAU->HIF1A:ITGB5	0.0069622004549335	0.012457510993804	0.558875722316951	0.576246539331116	IFI44L	PLAU	HIF1A	ITGB5	PLAU->ITGB5	IFI44L->HIF1A	0.7840601719519621	dx
HIF1A:ANGPT2->GPNMB:ITGA5_ITGB1	0.0069605380388772	0.0043869917791732	1.5866312018002	0.112596196390934	HIF1A	ANGPT2	GPNMB	ITGA5_ITGB1	ANGPT2->ITGA5_ITGB1	HIF1A->GPNMB	0.4423152966627325	dx
ERN1:GAS6->GPNMB:MERTK	0.00696002533358	0.0068378227899708	1.01787155756484	0.308738999950796	ERN1	GAS6	GPNMB	MERTK	GAS6->MERTK	ERN1->GPNMB	0.9078974328716168	dx
HIF1A:VEGFA->AIF1:NRP2	0.0069591341213661	0.0104421137410831	0.666448795131042	0.505124282457304	HIF1A	VEGFA	AIF1	NRP2	VEGFA->NRP2	HIF1A->AIF1	0.8320320998959538	dx
ERN1:SERPINA1->HIST:LRP1	0.0069581824183221	0.0124608166518032	0.558405007693874	0.576567854066517	ERN1	SERPINA1	HIST	LRP1	SERPINA1->LRP1	ERN1->HIST	0.8693154192117047	dx
HIST:TNFSF13B->MKI67:TFRC	0.0069562961685806	0.0062532933905494	1.11242120497555	0.265957091504411	HIST	TNFSF13B	MKI67	TFRC	TNFSF13B->TFRC	HIST->MKI67	0.8918353170981901	dx
CD163:CALR->HIF1A:TSHR	0.0069555778883326	0.0065198264017373	1.06683482960209	0.286046427691762	CD163	CALR	HIF1A	TSHR	CALR->TSHR	CD163->HIF1A	0.7090431664085611	dx
ERN1:PLAU->ERN1:ITGB1	0.0069549572725746	0.0048766708888647	1.4261690876978	0.153819540237564	ERN1	PLAU	ERN1	ITGB1	PLAU->ITGB1	ERN1->ERN1	0.8925812016364018	dx
CCL3:ADAM15->PICALM:ITGA5	0.006954924276593	0.0044448107670181	1.56472899323424	0.117646467254046	CCL3	ADAM15	PICALM	ITGA5	ADAM15->ITGA5	CCL3->PICALM	0.6064115031867685	dx
CCL3:HEBP1->CCL3:FPR3	0.0069544818181479	0.0262649688552783	0.264781651045071	0.791177672885667	CCL3	HEBP1	CCL3	FPR3	HEBP1->FPR3	CCL3->CCL3	0.9465528427497634	dx
ERN1:PDGFC->CD163:FLT1	0.0069528567864205	0.0141494365688943	0.491387537063173	0.623152377297532	ERN1	PDGFC	CD163	FLT1	PDGFC->FLT1	ERN1->CD163	0.8786952046769895	dx
PICALM:ADAM17->FRMD4A:ITGA5	0.0069524430496381	0.0096095569291712	0.723492571081286	0.469377316571668	PICALM	ADAM17	FRMD4A	ITGA5	ADAM17->ITGA5	PICALM->FRMD4A	0.8498617572918926	dx
GPNMB:VEGFA->GPNMB:SIRPA	0.0069523768775281	0.0064122999103678	1.08422515707463	0.278264980007055	GPNMB	VEGFA	GPNMB	SIRPA	VEGFA->SIRPA	GPNMB->GPNMB	0.5809376045630998	dx
FRMD4A:CALCB->ERN1:VIPR1	0.0069520852438613	0.0148239375078486	0.46897696648954	0.639086100142163	FRMD4A	CALCB	ERN1	VIPR1	CALCB->VIPR1	FRMD4A->ERN1	0.9481567180105644	dx
HIF1A:PTDSS1->HIF1A:JMJD6	0.0069520518942993	0.0161682736446818	0.429981088091374	0.667209398283604	HIF1A	PTDSS1	HIF1A	JMJD6	PTDSS1->JMJD6	HIF1A->HIF1A	0.8884957119502972	dx
IFI44L:CD99->FRMD4A:PILRA	0.0069503859506278	0.0123051413082274	0.564835931301393	0.572185364925084	IFI44L	CD99	FRMD4A	PILRA	CD99->PILRA	IFI44L->FRMD4A	0.8796638541482016	dx
HIF1A:ADAM10->CD163:TSPAN5	0.0069503802864077	0.0173875983059676	0.399732048331383	0.689353884550998	HIF1A	ADAM10	CD163	TSPAN5	ADAM10->TSPAN5	HIF1A->CD163	0.912609119857116	dx
HIF1A:COL18A1->HIST:PTPRS	0.0069492535347753	0.00577836673432	1.20263282936006	0.229118437696882	HIF1A	COL18A1	HIST	PTPRS	COL18A1->PTPRS	HIF1A->HIST	0.7902386728097641	dx
PICALM:WNT5B->GPNMB:FZD2_LRP6	0.006949084436503	0.006245224515453	1.11270370173377	0.265835705192896	PICALM	WNT5B	GPNMB	FZD2_LRP6	WNT5B->FZD2_LRP6	PICALM->GPNMB	0.4848191405050517	dx
HIST:PTN->PICALM:NCL	0.006947545771532	0.0049173267926489	1.41287046081992	0.157693815901199	HIST	PTN	PICALM	NCL	PTN->NCL	HIST->PICALM	0.5979883407636492	dx
HSPA1A:ADAM9->HIST:ITGB5	0.0069473570151734	0.0305003949814257	0.22777924742956	0.819817860789366	HSPA1A	ADAM9	HIST	ITGB5	ADAM9->ITGB5	HSPA1A->HIST	0.9737126747941452	dx
HIST:CXCL12->PICALM:ITGA5	0.0069463828814402	0.0059622616437157	1.16505837826856	0.243995363103963	HIST	CXCL12	PICALM	ITGA5	CXCL12->ITGA5	HIST->PICALM	0.6773204062890419	dx
HSPA1A:HLA-DQB1->GPNMB:CD4	0.0069462037668059	0.006019574092362	1.15393608588017	0.248526373339535	HSPA1A	HLA-DQB1	GPNMB	CD4	HLA-DQB1->CD4	HSPA1A->GPNMB	0.825035936737584	dx
AIF1:IL16->FRMD4A:GRIN2C	0.0069446590984803	0.010374491930103	0.669397513176472	0.503241937548013	AIF1	IL16	FRMD4A	GRIN2C	IL16->GRIN2C	AIF1->FRMD4A	0.8422083874056184	dx
PICALM:ADAM15->TMEM163:ITGA5	0.0069431793727439	0.0031871833705792	2.17846874981723	0.029371156341924	PICALM	ADAM15	TMEM163	ITGA5	ADAM15->ITGA5	PICALM->TMEM163	0.7511908584343199	dx
CCL3:SEMA4A->FRMD4A:LILRB2	0.0069419383045605	0.0271304201043474	0.255872864403165	0.798049008341423	CCL3	SEMA4A	FRMD4A	LILRB2	SEMA4A->LILRB2	CCL3->FRMD4A	0.9283487839621944	dx
PICALM:SEMA4C->HIST:PLXNB2	0.0069417876021382	0.0106146881167812	0.653979422265234	0.513125063162137	PICALM	SEMA4C	HIST	PLXNB2	SEMA4C->PLXNB2	PICALM->HIST	0.7671974842059932	dx
MKI67:ARF1->MKI67:INSR	0.0069405012270339	0.0137139434447671	0.506090845057572	0.612792877102685	MKI67	ARF1	MKI67	INSR	ARF1->INSR	MKI67->MKI67	0.8849079254564673	dx
CD163:ARF1->HSPA1A:INSR	0.0069399567723554	0.0053554436497057	1.29586962841756	0.195020404472704	CD163	ARF1	HSPA1A	INSR	ARF1->INSR	CD163->HSPA1A	0.9412009451209022	dx
TMEM163:TGFB1->IFI44L:CXCR4	0.0069394258890696	0.0056469865469413	1.22887239616823	0.219119652470863	TMEM163	TGFB1	IFI44L	CXCR4	TGFB1->CXCR4	TMEM163->IFI44L	0.8730664846668976	dx
GPNMB:FSTL5->FRMD4A:LILRB2	0.0069380918777191	0.0060033781542098	1.15569795863247	0.247804723453288	GPNMB	FSTL5	FRMD4A	LILRB2	FSTL5->LILRB2	GPNMB->FRMD4A	0.5599324234166213	dx
MKI67:CALCB->HIF1A:ADRB2	0.0069375832018561	0.0071610632019583	0.968792343566926	0.3326488074516	MKI67	CALCB	HIF1A	ADRB2	CALCB->ADRB2	MKI67->HIF1A	0.8641741744809034	dx
HIF1A:TGFB2->HIF1A:ACVR1B_TGFBR2	0.0069375323219496	0.0087297311994245	0.794701711137108	0.42678703676151	HIF1A	TGFB2	HIF1A	ACVR1B_TGFBR2	TGFB2->ACVR1B_TGFBR2	HIF1A->HIF1A	0.8296147998768486	dx
HIF1A:HSPA8->CD163:ADRB2	0.0069371631820082	0.0065244518652924	1.06325609035624	0.287665832007919	HIF1A	HSPA8	CD163	ADRB2	HSPA8->ADRB2	HIF1A->CD163	0.7511225884254114	dx
PICALM:MMP2->CD163:FGFR1	0.0069358955459642	0.0100415549967096	0.690719270893503	0.489741976534522	PICALM	MMP2	CD163	FGFR1	MMP2->FGFR1	PICALM->CD163	0.7738275743833637	dx
FRMD4A:PLAU->FRMD4A:IGF2R	0.0069358597366464	0.0448726373003226	0.154567686544169	0.877162146187165	FRMD4A	PLAU	FRMD4A	IGF2R	PLAU->IGF2R	FRMD4A->FRMD4A	0.9687675454656668	dx
GPNMB:A2M->AIF1:LRP1	0.0069333918072273	0.0603144566430915	0.114954062311386	0.908481533544833	GPNMB	A2M	AIF1	LRP1	A2M->LRP1	GPNMB->AIF1	0.9649999699635208	dx
MKI67:WNT5A->GPNMB:RYK	0.0069317653237535	0.010229201097178	0.677644838331109	0.497996909256184	MKI67	WNT5A	GPNMB	RYK	WNT5A->RYK	MKI67->GPNMB	0.8247054021600845	dx
FRMD4A:CALM1->ERN1:PDE1C	0.0069304045900044	0.0074778553494083	0.926790405293518	0.35403536754276	FRMD4A	CALM1	ERN1	PDE1C	CALM1->PDE1C	FRMD4A->ERN1	0.9481567180105644	dx
PICALM:FGF20->GPNMB:FGFR1	0.0069303781891864	0.0102318734962803	0.677332278561291	0.498195155316109	PICALM	FGF20	GPNMB	FGFR1	FGF20->FGFR1	PICALM->GPNMB	0.7229905302758167	dx
GPNMB:SPP1->HSPA1A:ITGA5_ITGB1	0.0069296561756606	0.0071182231556561	0.973509262652761	0.330300258890266	GPNMB	SPP1	HSPA1A	ITGA5_ITGB1	SPP1->ITGA5_ITGB1	GPNMB->HSPA1A	0.8722164169402805	dx
CD163:LGALS3->PICALM:ENG	0.0069293246089304	0.0050006840228104	1.38567535507595	0.165846056842012	CD163	LGALS3	PICALM	ENG	LGALS3->ENG	CD163->PICALM	0.5896420391145811	dx
FRMD4A:HMGB1->MKI67:HAVCR2	0.0069284192320843	0.0144656463350011	0.478956769136567	0.631969383671961	FRMD4A	HMGB1	MKI67	HAVCR2	HMGB1->HAVCR2	FRMD4A->MKI67	0.8642269165566996	dx
GPNMB:CIRBP->HIF1A:TREM1	0.0069283732823297	0.0033700541427485	2.05586408670548	0.0397956186293561	GPNMB	CIRBP	HIF1A	TREM1	CIRBP->TREM1	GPNMB->HIF1A	0.274247979121342	dx
HSPA1A:HSP90B1->AIF1:LRP1	0.0069281241503939	0.0236974635550647	0.29235720246158	0.770013526923385	HSPA1A	HSP90B1	AIF1	LRP1	HSP90B1->LRP1	HSPA1A->AIF1	0.966173573148742	dx
IFI44L:PLAU->HIF1A:LRP1	0.006927874623728	0.008029700258489	0.86278122479153	0.388257763901898	IFI44L	PLAU	HIF1A	LRP1	PLAU->LRP1	IFI44L->HIF1A	0.7537922595359422	dx
GPNMB:ARPC5->TMEM163:ADRB2	0.0069276637464502	0.0039097192330026	1.77190824547518	0.0764097894713201	GPNMB	ARPC5	TMEM163	ADRB2	ARPC5->ADRB2	GPNMB->TMEM163	0.6241545837474229	dx
IFI44L:GRN->PICALM:SORT1	0.0069259886721904	0.0208202855383825	0.332655796647088	0.739394120038487	IFI44L	GRN	PICALM	SORT1	GRN->SORT1	IFI44L->PICALM	0.9047853070613472	dx
CD163:PSAP->GPNMB:CELSR1	0.0069256803564163	0.0051097126279364	1.35539527576393	0.175291654000948	CD163	PSAP	GPNMB	CELSR1	PSAP->CELSR1	CD163->GPNMB	0.3781882928839351	dx
HSPA1A:TGFB1->CD163:ACVR1_TGFBR1_TGFBR2	0.0069251746824478	0.004795097624521	1.44421974790129	0.148677171656686	HSPA1A	TGFB1	CD163	ACVR1_TGFBR1_TGFBR2	TGFB1->ACVR1_TGFBR1_TGFBR2	HSPA1A->CD163	0.9456236869581376	dx
HSPA1A:TGFB1->CD163:ACVR1_TGFBR2	0.0069251746824478	0.004795097624521	1.44421974790129	0.148677171656686	HSPA1A	TGFB1	CD163	ACVR1_TGFBR2	TGFB1->ACVR1_TGFBR2	HSPA1A->CD163	0.9456236869581376	dx
HIST:ADAM28->TMEM163:ITGA4	0.0069242907328195	0.0091532871062158	0.756481322225469	0.449360666697169	HIST	ADAM28	TMEM163	ITGA4	ADAM28->ITGA4	HIST->TMEM163	0.8780400151976024	dx
HIST:SELPLG->HIF1A:ITGAM	0.0069241770728151	0.0066215314627462	1.04570628589045	0.295696659750406	HIST	SELPLG	HIF1A	ITGAM	SELPLG->ITGAM	HIST->HIF1A	0.7756413558672842	dx
GPNMB:SPP1->HIST:PTGER4	0.0069239352665003	0.0041101768727878	1.68458328699709	0.0920689981005735	GPNMB	SPP1	HIST	PTGER4	SPP1->PTGER4	GPNMB->HIST	0.3834241283647984	dx
CD163:PTDSS1->GPNMB:SCARB1	0.006922774335297	0.0107678332190845	0.642912477788689	0.520280892418374	CD163	PTDSS1	GPNMB	SCARB1	PTDSS1->SCARB1	CD163->GPNMB	0.6890291226167776	dx
TMEM163:HSP90B1->AIF1:TLR7	0.0069218185876851	0.0111525471767291	0.620649119703185	0.53483051336295	TMEM163	HSP90B1	AIF1	TLR7	HSP90B1->TLR7	TMEM163->AIF1	0.8728557073457561	dx
HIST:APP->ERN1:FPR2	0.0069217319444225	0.0078011379695499	0.887272084077993	0.374932431366765	HIST	APP	ERN1	FPR2	APP->FPR2	HIST->ERN1	0.8883860009859449	dx
TMEM163:HSP90B1->IFI44L:TLR2	0.0069208597193072	0.0592039855793357	0.116898544102796	0.906940451881806	TMEM163	HSP90B1	IFI44L	TLR2	HSP90B1->TLR2	TMEM163->IFI44L	0.9913487711658554	dx
HIF1A:TNFSF9->HIF1A:HLA-DPA1	0.0069194220687309	0.0086371550994245	0.801122822165361	0.42306054520099	HIF1A	TNFSF9	HIF1A	HLA-DPA1	TNFSF9->HLA-DPA1	HIF1A->HIF1A	0.8296147998768486	dx
PICALM:APP->HSPA1A:APLP2	0.0069183015656778	0.0050020960942248	1.38308049972598	0.166640184188003	PICALM	APP	HSPA1A	APLP2	APP->APLP2	PICALM->HSPA1A	0.9461654187478448	dx
GPNMB:CD99->FRMD4A:CD99L2	0.0069178264485736	0.0101697566887625	0.680235197388526	0.496355549166635	GPNMB	CD99	FRMD4A	CD99L2	CD99->CD99L2	GPNMB->FRMD4A	0.7389319265430118	dx
TMEM163:TNF->HSPA1A:TNFRSF21	0.0069175191111752	0.0287267705726045	0.240803925164222	0.80970708728931	TMEM163	TNF	HSPA1A	TNFRSF21	TNF->TNFRSF21	TMEM163->HSPA1A	0.9653480232407076	dx
FRMD4A:GNAI2->CD163:UNC5B	0.0069167689838998	0.0065302313525729	1.05919202712085	0.289512335327028	FRMD4A	GNAI2	CD163	UNC5B	GNAI2->UNC5B	FRMD4A->CD163	0.9298667387908534	dx
GPNMB:CALM3->FRMD4A:KCNQ3	0.0069163597486069	0.0299163132401018	0.231190243700746	0.817167009117068	GPNMB	CALM3	FRMD4A	KCNQ3	CALM3->KCNQ3	GPNMB->FRMD4A	0.9110356187502968	dx
CCL3:HLA-B->AIF1:LILRB1	0.0069160600939917	0.0134550028485228	0.514014019309629	0.607242189095754	CCL3	HLA-B	AIF1	LILRB1	HLA-B->LILRB1	CCL3->AIF1	0.9147106744794544	dx
GPNMB:WNT5B->CD163:FZD2_LRP6	0.0069157712287453	0.0054873115927734	1.26032048878964	0.207553771713218	GPNMB	WNT5B	CD163	FZD2_LRP6	WNT5B->FZD2_LRP6	GPNMB->CD163	0.425369615250165	dx
PICALM:LMAN1->AIF1:MCFD2	0.0069138881952714	0.0067438391374376	1.02521546768364	0.305261531453916	PICALM	LMAN1	AIF1	MCFD2	LMAN1->MCFD2	PICALM->AIF1	0.8376386142339762	dx
FRMD4A:PTPN6->HIST:CLEC12A	0.0069116912709003	0.0056727973790388	1.21839205758331	0.223075021864116	FRMD4A	PTPN6	HIST	CLEC12A	PTPN6->CLEC12A	FRMD4A->HIST	0.8158479280688676	dx
IFI44L:SPTAN1->HIF1A:PTPRA	0.0069111557545545	0.0101849092212649	0.678568223281252	0.497411482776785	IFI44L	SPTAN1	HIF1A	PTPRA	SPTAN1->PTPRA	IFI44L->HIF1A	0.7816852402286485	dx
MKI67:SPON2->FRMD4A:ITGA5	0.0069095194776385	0.0064799027055285	1.06629988004966	0.286288103727916	MKI67	SPON2	FRMD4A	ITGA5	SPON2->ITGA5	MKI67->FRMD4A	0.8335688813022765	dx
MKI67:LIPH->GPNMB:LPAR1	0.006906515441353	0.004912424644828	1.40592801736397	0.159745500715501	MKI67	LIPH	GPNMB	LPAR1	LIPH->LPAR1	MKI67->GPNMB	0.6948597584304662	dx
IFI44L:CD99->TMEM163:PILRA	0.006906294531423	0.0057588891979802	1.19924073792654	0.230434351002354	IFI44L	CD99	TMEM163	PILRA	CD99->PILRA	IFI44L->TMEM163	0.9165612252182856	dx
PICALM:GNAI2->IFI44L:UNC5B	0.0069062731741562	0.0059067781820691	1.16921153313683	0.242318415631694	PICALM	GNAI2	IFI44L	UNC5B	GNAI2->UNC5B	PICALM->IFI44L	0.7329351090243013	dx
FRMD4A:SEMA3E->FRMD4A:NRP2	0.00690610656692	0.0072119288152608	0.957594943575477	0.338267049881333	FRMD4A	SEMA3E	FRMD4A	NRP2	SEMA3E->NRP2	FRMD4A->FRMD4A	0.8520231908674575	dx
FRMD4A:TGFB1->HIST:ENG	0.0069060006245633	0.0132301610225404	0.521989158922366	0.601677878805496	FRMD4A	TGFB1	HIST	ENG	TGFB1->ENG	FRMD4A->HIST	0.8781728908715303	dx
IFI44L:NTNG2->IFI44L:LRRC4	0.0069057159809511	0.0055359207390744	1.24743765426557	0.212237067122983	IFI44L	NTNG2	IFI44L	LRRC4	NTNG2->LRRC4	IFI44L->IFI44L	0.8276725118184415	dx
FRMD4A:TNF->CD163:FAS	0.0069056567786027	0.0068318696123213	1.01080043538132	0.312111954707576	FRMD4A	TNF	CD163	FAS	TNF->FAS	FRMD4A->CD163	0.9298667387908534	dx
CCL3:LAMC3->AIF1:ITGA9_ITGB1	0.006905633644674	0.0168862512143322	0.408950071689851	0.682576302100801	CCL3	LAMC3	AIF1	ITGA9_ITGB1	LAMC3->ITGA9_ITGB1	CCL3->AIF1	0.9209569056424248	dx
MKI67:LAMA2->TMEM163:ITGA6_ITGB1	0.006905545101256	0.0097809132640669	0.706022527224079	0.480174128349975	MKI67	LAMA2	TMEM163	ITGA6_ITGB1	LAMA2->ITGA6_ITGB1	MKI67->TMEM163	0.8724244355116134	dx
HSPA1A:NAMPT->CD163:ITGA5_ITGB1	0.0069054330707429	0.0058474495776259	1.18093075948276	0.237630230708864	HSPA1A	NAMPT	CD163	ITGA5_ITGB1	NAMPT->ITGA5_ITGB1	HSPA1A->CD163	0.9456236869581376	dx
CD163:PSEN1->CCL3:NOTCH1	0.0069051418388325	0.0036792035838103	1.87680341180831	0.0605450426903787	CD163	PSEN1	CCL3	NOTCH1	PSEN1->NOTCH1	CD163->CCL3	0.6038456059315997	dx
GPNMB:LGALS9->GPNMB:SLC1A5	0.0069046303846562	0.0111061102808581	0.621696544518983	0.534141424215109	GPNMB	LGALS9	GPNMB	SLC1A5	LGALS9->SLC1A5	GPNMB->GPNMB	0.7897004676973379	dx
CD163:HLA-B->CD163:LILRB2	0.0069045744170345	0.0108997879696731	0.633459516482837	0.52643360967847	CD163	HLA-B	CD163	LILRB2	HLA-B->LILRB2	CD163->CD163	0.885028587610467	dx
HSPA1A:NAMPT->AIF1:ITGA5_ITGB1	0.006904546662189	0.0048001952098971	1.43838872384881	0.150323790271196	HSPA1A	NAMPT	AIF1	ITGA5_ITGB1	NAMPT->ITGA5_ITGB1	HSPA1A->AIF1	0.8523493738534944	dx
CD163:CEACAM1->CD163:HAVCR2	0.0069041592038239	0.0109069436004895	0.633005859085406	0.526729816847752	CD163	CEACAM1	CD163	HAVCR2	CEACAM1->HAVCR2	CD163->CD163	0.885028587610467	dx
TMEM163:APOE->HSPA1A:SCARB1	0.0069033731652106	0.0073158152838283	0.943623218654879	0.345362222855192	TMEM163	APOE	HSPA1A	SCARB1	APOE->SCARB1	TMEM163->HSPA1A	0.9156663513280948	dx
TMEM163:PTDSS1->CD163:JMJD6	0.0069028019320788	0.0112160111212183	0.615441787412304	0.538263001992562	TMEM163	PTDSS1	CD163	JMJD6	PTDSS1->JMJD6	TMEM163->CD163	0.8895612106150871	dx
GPNMB:ADAM10->HSPA1A:CD44	0.0069012491079213	0.0087028797988668	0.792984537005776	0.427786831924401	GPNMB	ADAM10	HSPA1A	CD44	ADAM10->CD44	GPNMB->HSPA1A	0.8771131058918905	dx
IFI44L:S100A9->PICALM:ITGB2	0.0069008728339667	0.0052282621444097	1.31991714327969	0.186862683211322	IFI44L	S100A9	PICALM	ITGB2	S100A9->ITGB2	IFI44L->PICALM	0.7307241318899499	dx
HIST:SPON1->GPNMB:LRP8	0.0069007896872856	0.0060348487465131	1.14349008188033	0.252835170303889	HIST	SPON1	GPNMB	LRP8	SPON1->LRP8	HIST->GPNMB	0.576203757216159	dx
TMEM163:PDCD1LG2->MKI67:RGMB	0.0068981566302424	0.0120864371713443	0.570735323606962	0.56817907041452	TMEM163	PDCD1LG2	MKI67	RGMB	PDCD1LG2->RGMB	TMEM163->MKI67	0.8168191625652258	dx
AIF1:FARP2->CD163:PLXNA1	0.0068980313743088	0.0088526497813881	0.779205271263678	0.435858805468352	AIF1	FARP2	CD163	PLXNA1	FARP2->PLXNA1	AIF1->CD163	0.805026351087942	dx
HIF1A:DLL4->CD163:NOTCH1	0.0068977744469389	0.0103053688832016	0.669337946571013	0.503279925808382	HIF1A	DLL4	CD163	NOTCH1	DLL4->NOTCH1	HIF1A->CD163	0.8455558592735183	dx
FRMD4A:IL16->FRMD4A:GRIN2C	0.0068969435636025	0.0052027130202472	1.32564366644132	0.184957755158085	FRMD4A	IL16	FRMD4A	GRIN2C	IL16->GRIN2C	FRMD4A->FRMD4A	0.8431822700556245	dx
CD163:TNFSF10->PICALM:TNFRSF11B	0.006896875544487	0.0073738249637157	0.935318586815451	0.349624139320286	CD163	TNFSF10	PICALM	TNFRSF11B	TNFSF10->TNFRSF11B	CD163->PICALM	0.7173322858467938	dx
TMEM163:COL18A1->HIST:ITGA1_ITGB1	0.0068968684044477	0.0103244266966732	0.66801466145041	0.504124233725525	TMEM163	COL18A1	HIST	ITGA1_ITGB1	COL18A1->ITGA1_ITGB1	TMEM163->HIST	0.9188319077034172	dx
HSPA1A:PDGFC->HIF1A:FLT1	0.0068940410278991	0.0101142289519716	0.681618051226264	0.495480497692751	HSPA1A	PDGFC	HIF1A	FLT1	PDGFC->FLT1	HSPA1A->HIF1A	0.9435403215366612	dx
CD163:ZP3->IFI44L:MERTK	0.0068940203245374	0.0040149553961923	1.71708515892244	0.0859636134406701	CD163	ZP3	IFI44L	MERTK	ZP3->MERTK	CD163->IFI44L	0.8390388878914129	dx
CCL3:SPON1->CCL3:LRP8	0.0068938643023164	0.0072520308370185	0.950611553818303	0.341801601313448	CCL3	SPON1	CCL3	LRP8	SPON1->LRP8	CCL3->CCL3	0.777040962088504	dx
CD163:S100A8->HIF1A:CD69	0.0068924311765116	0.0073978584396155	0.931679246469852	0.351502314965469	CD163	S100A8	HIF1A	CD69	S100A8->CD69	CD163->HIF1A	0.7464829340917751	dx
IFI44L:CD99->PICALM:CD81	0.0068919921529351	0.012939112569122	0.532647978454274	0.594277283320229	IFI44L	CD99	PICALM	CD81	CD99->CD81	IFI44L->PICALM	0.83232112509836	dx
HIF1A:CXCL12->TMEM163:CXCR4	0.006891934794893	0.0054113223405815	1.27361379735372	0.202800320023165	HIF1A	CXCL12	TMEM163	CXCR4	CXCL12->CXCR4	HIF1A->TMEM163	0.7104768789926511	dx
HSPA1A:CD47->FRMD4A:SIRPA	0.0068896790998717	0.0063999623674763	1.07651868937293	0.281695347006615	HSPA1A	CD47	FRMD4A	SIRPA	CD47->SIRPA	HSPA1A->FRMD4A	0.9814090404282488	dx
FRMD4A:SIRPA->HSPA1A:CD47	0.0068896790998717	0.0063999623674763	1.07651868937293	0.281695347006615	FRMD4A	SIRPA	HSPA1A	CD47	SIRPA->CD47	FRMD4A->HSPA1A	0.9386898394528572	dx
HIST:LGALS9->AIF1:CD47	0.0068892946341205	0.0056476684953928	1.21984756005785	0.222522668165488	HIST	LGALS9	AIF1	CD47	LGALS9->CD47	HIST->AIF1	0.747780656645493	dx
HSPA1A:CALR->CD163:ITGAV	0.0068887903728162	0.0106228064707448	0.648490621738046	0.516667674587426	HSPA1A	CALR	CD163	ITGAV	CALR->ITGAV	HSPA1A->CD163	0.9456236869581376	dx
CCL3:TREML4->CCL3:SIGLEC8	0.0068884238272617	0.0050820863599701	1.3554322652837	0.175279875569379	CCL3	TREML4	CCL3	SIGLEC8	TREML4->SIGLEC8	CCL3->CCL3	0.6470458452010601	dx
PICALM:GNAS->GPNMB:ADCY9	0.0068863948243643	0.0058933646974801	1.16849969039058	0.242605264062191	PICALM	GNAS	GPNMB	ADCY9	GNAS->ADCY9	PICALM->GPNMB	0.4633287722774034	dx
PICALM:NECTIN3->CD163:NECTIN1	0.0068854286551635	0.0049049314001194	1.4037767490481	0.160385339718791	PICALM	NECTIN3	CD163	NECTIN1	NECTIN3->NECTIN1	PICALM->CD163	0.4750464719737785	dx
FRMD4A:CD14->HIF1A:ITGB2	0.0068837798117461	0.0080262897123618	0.85765404171046	0.391083524525432	FRMD4A	CD14	HIF1A	ITGB2	CD14->ITGB2	FRMD4A->HIF1A	0.8624286501873979	dx
HIF1A:FAM3C->HIST:CLEC2D	0.0068821813315297	0.0056013609029134	1.22866236452467	0.219198422470866	HIF1A	FAM3C	HIST	CLEC2D	FAM3C->CLEC2D	HIF1A->HIST	0.7902386728097641	dx
AIF1:PDGFC->CD163:FLT1	0.0068819307380721	0.0055608219597851	1.23757437081081	0.215873922412837	AIF1	PDGFC	CD163	FLT1	PDGFC->FLT1	AIF1->CD163	0.7720424188689078	dx
IFI44L:LILRB4->CD163:LAIR1	0.0068812823475144	0.0108466875657167	0.634413253430861	0.525811162449378	IFI44L	LILRB4	CD163	LAIR1	LILRB4->LAIR1	IFI44L->CD163	0.8803101433072845	dx
GPNMB:GNAI2->TMEM163:FPR1	0.0068808149967495	0.0062608906532842	1.09901536024113	0.271761366069571	GPNMB	GNAI2	TMEM163	FPR1	GNAI2->FPR1	GPNMB->TMEM163	0.7065795517808846	dx
GPNMB:SPON1->HIF1A:LRP8	0.0068795518377835	0.0081492178016808	0.844197812011435	0.398558877004537	GPNMB	SPON1	HIF1A	LRP8	SPON1->LRP8	GPNMB->HIF1A	0.719649399785974	dx
ERN1:ADM->HSPA1A:ADRB2	0.0068778665117941	0.0130555567202051	0.526815260290646	0.598321884550839	ERN1	ADM	HSPA1A	ADRB2	ADM->ADRB2	ERN1->HSPA1A	0.8627993804571741	dx
AIF1:ADAM10->AIF1:AXL	0.006877395434641	0.0285239611135301	0.241109409989302	0.809470319778923	AIF1	ADAM10	AIF1	AXL	ADAM10->AXL	AIF1->AIF1	0.9455258169971952	dx
TMEM163:LAMB2->AIF1:ITGA9_ITGB1	0.0068767922560036	0.0103470182602455	0.664615842268794	0.50629623381674	TMEM163	LAMB2	AIF1	ITGA9_ITGB1	LAMB2->ITGA9_ITGB1	TMEM163->AIF1	0.8728557073457561	dx
HIST:CALM3->TMEM163:KCNQ1	0.0068761513675241	0.0058103071979367	1.18344024391102	0.236634715824121	HIST	CALM3	TMEM163	KCNQ1	CALM3->KCNQ1	HIST->TMEM163	0.8515815416839086	dx
CD163:CALCB->GPNMB:TSHR	0.0068758991302823	0.0094299554742195	0.729154994324233	0.465906857672187	CD163	CALCB	GPNMB	TSHR	CALCB->TSHR	CD163->GPNMB	0.6637935679035042	dx
TMEM163:MFNG->GPNMB:NOTCH1	0.0068755913193279	0.0082503867043407	0.833365945830218	0.404638374476832	TMEM163	MFNG	GPNMB	NOTCH1	MFNG->NOTCH1	TMEM163->GPNMB	0.7786416669743454	dx
HSPA1A:EFNB2->TMEM163:PECAM1	0.0068753706043147	0.0077414168758253	0.888128195987602	0.374471797286949	HSPA1A	EFNB2	TMEM163	PECAM1	EFNB2->PECAM1	HSPA1A->TMEM163	0.8687883574971501	dx
PICALM:SDC2->AIF1:PTPRJ	0.0068751118972221	0.0065819689341892	1.04453727539038	0.296236882648128	PICALM	SDC2	AIF1	PTPRJ	SDC2->PTPRJ	PICALM->AIF1	0.8376386142339762	dx
HIF1A:SPON1->ERN1:LRP8	0.006874199650502	0.0259052703595565	0.265359116314575	0.79073282794145	HIF1A	SPON1	ERN1	LRP8	SPON1->LRP8	HIF1A->ERN1	0.939530555968549	dx
HIST:COL18A1->CD163:ITGA5	0.006871453330106	0.0092228748236293	0.745044626703717	0.456244742147756	HIST	COL18A1	CD163	ITGA5	COL18A1->ITGA5	HIST->CD163	0.8551011785486106	dx
HIF1A:NECTIN2->FRMD4A:CD226	0.0068700021393085	0.0051706550665919	1.32865218252445	0.183962747565083	HIF1A	NECTIN2	FRMD4A	CD226	NECTIN2->CD226	HIF1A->FRMD4A	0.8742809702439084	dx
CD163:SPTAN1->IFI44L:PTPRA	0.0068693645973831	0.0087651145698231	0.783716464018999	0.433206499705205	CD163	SPTAN1	IFI44L	PTPRA	SPTAN1->PTPRA	CD163->IFI44L	0.8479774040609221	dx
CD163:APOE->MKI67:LRP6	0.0068689463033125	0.010645200885029	0.64526225268071	0.518757250026625	CD163	APOE	MKI67	LRP6	APOE->LRP6	CD163->MKI67	0.8724637086244877	dx
MKI67:TGFB2->MKI67:ACVR1B_TGFBR2	0.0068673754220874	0.0106391811078977	0.645479699277762	0.518616369797936	MKI67	TGFB2	MKI67	ACVR1B_TGFBR2	TGFB2->ACVR1B_TGFBR2	MKI67->MKI67	0.8831825661006574	dx
PICALM:VEGFA->HIF1A:NRP1	0.0068672983850658	0.0049760357966231	1.38007415254652	0.167563814683189	PICALM	VEGFA	HIF1A	NRP1	VEGFA->NRP1	PICALM->HIF1A	0.6181118117169853	dx
PICALM:SEMA6B->CCL3:PLXNA4	0.0068663657615257	0.0039496451993075	1.7384766010703	0.082126869576285	PICALM	SEMA6B	CCL3	PLXNA4	SEMA6B->PLXNA4	PICALM->CCL3	0.5016122886150366	dx
PICALM:SEMA6A->CCL3:PLXNA4	0.0068656107944997	0.0046421130093938	1.47898398436366	0.139144595293265	PICALM	SEMA6A	CCL3	PLXNA4	SEMA6A->PLXNA4	PICALM->CCL3	0.5355962596605836	dx
HIST:GNAI2->FRMD4A:UNC5B	0.00686508742849	0.0052405963869515	1.30998209394323	0.19020189316453	HIST	GNAI2	FRMD4A	UNC5B	GNAI2->UNC5B	HIST->FRMD4A	0.8634924290232499	dx
FRMD4A:ADAM10->IFI44L:GPNMB	0.0068617088413376	0.0052499883341626	1.3069950644818	0.191214387710757	FRMD4A	ADAM10	IFI44L	GPNMB	ADAM10->GPNMB	FRMD4A->IFI44L	0.7209472102291172	dx
HIF1A:GNAI2->TMEM163:UNC5B	0.0068610094326152	0.0036424943345984	1.88360195030247	0.0596188378598484	HIF1A	GNAI2	TMEM163	UNC5B	GNAI2->UNC5B	HIF1A->TMEM163	0.6984387089755874	dx
HSPA1A:FSTL5->HSPA1A:IL6R	0.0068603373779907	0.0077274221587056	0.887791198292685	0.374653078325237	HSPA1A	FSTL5	HSPA1A	IL6R	FSTL5->IL6R	HSPA1A->HSPA1A	0.8997659888466577	dx
FRMD4A:CP->IFI44L:SLC40A1	0.0068600340771612	0.0044600640963539	1.5381021278975	0.124023645808478	FRMD4A	CP	IFI44L	SLC40A1	CP->SLC40A1	FRMD4A->IFI44L	0.6643246770533326	dx
GPNMB:CD14->HIF1A:RIPK1	0.0068586884834436	0.0066320055425471	1.03418014949509	0.301051952318753	GPNMB	CD14	HIF1A	RIPK1	CD14->RIPK1	GPNMB->HIF1A	0.6714026559259737	dx
PICALM:NECTIN3->TMEM163:PVR	0.0068585717397388	0.0182051937692929	0.376737090890365	0.706368995795556	PICALM	NECTIN3	TMEM163	PVR	NECTIN3->PVR	PICALM->TMEM163	0.964149211858472	dx
TMEM163:WNT5A->AIF1:LRP6	0.0068580757166523	0.0061860842342815	1.10862953961196	0.267590029458689	TMEM163	WNT5A	AIF1	LRP6	WNT5A->LRP6	TMEM163->AIF1	0.8728557073457561	dx
FRMD4A:CCL3->HSPA1A:CCR1	0.0068575893462737	0.0102461280681036	0.669285929347458	0.503313100732673	FRMD4A	CCL3	HSPA1A	CCR1	CCL3->CCR1	FRMD4A->HSPA1A	0.958323189023598	dx
AIF1:F13A1->ERN1:ITGB1	0.0068575508139586	0.0165329152210441	0.41478170802146	0.678301711420657	AIF1	F13A1	ERN1	ITGB1	F13A1->ITGB1	AIF1->ERN1	0.9531791087380836	dx
HSPA1A:CALM3->PICALM:KCNQ3	0.0068564462065884	0.0181330881820931	0.378117954191572	0.705342971223331	HSPA1A	CALM3	PICALM	KCNQ3	CALM3->KCNQ3	HSPA1A->PICALM	0.9455345021488132	dx
IFI44L:PSEN1->AIF1:NOTCH2	0.0068553578586869	0.0075492828683472	0.908080671798672	0.363835601422665	IFI44L	PSEN1	AIF1	NOTCH2	PSEN1->NOTCH2	IFI44L->AIF1	0.8911420712185651	dx
CD163:CXCL12->AIF1:ITGAV	0.0068550688838378	0.0075022992166358	0.913729069701344	0.360859225202191	CD163	CXCL12	AIF1	ITGAV	CXCL12->ITGAV	CD163->AIF1	0.7876594709873078	dx
CD163:FARP2->HIF1A:PLXNA2	0.0068538080529887	0.0081030550887329	0.845830119372971	0.397647520488455	CD163	FARP2	HIF1A	PLXNA2	FARP2->PLXNA2	CD163->HIF1A	0.7853635983304514	dx
GPNMB:CALM3->TMEM163:CACNA1C	0.006852717266429	0.0065213205496762	1.05081742481885	0.29334245129666	GPNMB	CALM3	TMEM163	CACNA1C	CALM3->CACNA1C	GPNMB->TMEM163	0.7148559282713575	dx
FRMD4A:CXCL12->GPNMB:CXCR4	0.0068505754872208	0.0058232399078202	1.17641993042755	0.23942711129822	FRMD4A	CXCL12	GPNMB	CXCR4	CXCL12->CXCR4	FRMD4A->GPNMB	0.5135652924837296	dx
TMEM163:CXCL12->AIF1:ITGA5	0.0068502443215152	0.0065351158688565	1.04822079041635	0.294536893908725	TMEM163	CXCL12	AIF1	ITGA5	CXCL12->ITGA5	TMEM163->AIF1	0.8728557073457561	dx
PICALM:GNAI2->AIF1:C5AR1	0.006849704001631	0.0033425242529728	2.04926082302587	0.0404366173569335	PICALM	GNAI2	AIF1	C5AR1	GNAI2->C5AR1	PICALM->AIF1	0.5769994245931664	dx
MKI67:TGFB1->HSPA1A:ACVR1_TGFBR1_TGFBR2	0.006848265448113	0.0078271546353507	0.87493677679285	0.381608307035573	MKI67	TGFB1	HSPA1A	ACVR1_TGFBR1_TGFBR2	TGFB1->ACVR1_TGFBR1_TGFBR2	MKI67->HSPA1A	0.8612219762023405	dx
MKI67:TGFB1->HSPA1A:ACVR1_TGFBR2	0.006848265448113	0.0078271546353507	0.87493677679285	0.381608307035573	MKI67	TGFB1	HSPA1A	ACVR1_TGFBR2	TGFB1->ACVR1_TGFBR2	MKI67->HSPA1A	0.8612219762023405	dx
CD163:SERPINE1->FRMD4A:LRP1	0.0068482308524542	0.0042458772704632	1.61291304864004	0.10676339987582	CD163	SERPINE1	FRMD4A	LRP1	SERPINE1->LRP1	CD163->FRMD4A	0.8862986671515068	dx
TMEM163:LTBP3->GPNMB:ITGB5	0.006846732147528	0.0028085557447799	2.43781244515216	0.0147764384099826	TMEM163	LTBP3	GPNMB	ITGB5	LTBP3->ITGB5	TMEM163->GPNMB	0.609472500915637	dx
FRMD4A:TGFB1->HSPA1A:TGFBR1_TGFBR2	0.0068466383850041	0.0290650734674939	0.235562397344751	0.813772254932749	FRMD4A	TGFB1	HSPA1A	TGFBR1_TGFBR2	TGFB1->TGFBR1_TGFBR2	FRMD4A->HSPA1A	0.9708389173585504	dx
HIST:HLA-DMA->CCL3:CD4	0.0068457704061825	0.0043861106294821	1.56078379787488	0.118574771527147	HIST	HLA-DMA	CCL3	CD4	HLA-DMA->CD4	HIST->CCL3	0.7891986107855976	dx
HIF1A:COL9A2->GPNMB:ITGA9_ITGB1	0.006845256677979	0.0059568880518585	1.14913300676236	0.250501140010692	HIF1A	COL9A2	GPNMB	ITGA9_ITGB1	COL9A2->ITGA9_ITGB1	HIF1A->GPNMB	0.5991628376761623	dx
CD163:ADAM10->MKI67:TSPAN15	0.0068451296910445	0.007882401415332	0.868406635283773	0.38517176372057	CD163	ADAM10	MKI67	TSPAN15	ADAM10->TSPAN15	CD163->MKI67	0.8366259103386368	dx
HIST:RPS19->HIF1A:C5AR1	0.0068451127481281	0.0355574217306723	0.192508691996177	0.847343760019849	HIST	RPS19	HIF1A	C5AR1	RPS19->C5AR1	HIST->HIF1A	0.9541043967618826	dx
HIF1A:TGFB1->AIF1:CXCR4	0.0068440455682932	0.0221619686784641	0.308819386381676	0.757458921285475	HIF1A	TGFB1	AIF1	CXCR4	TGFB1->CXCR4	HIF1A->AIF1	0.882162518376088	dx
TMEM163:PDCD1LG2->HIF1A:PDCD2	0.0068436521822083	0.0115862737414026	0.590668953190105	0.554742254154745	TMEM163	PDCD1LG2	HIF1A	PDCD2	PDCD1LG2->PDCD2	TMEM163->HIF1A	0.8093341099262463	dx
CD163:HMGB1->CD163:THBD	0.006843479899807	0.0044143525243384	1.55027942650154	0.121074463136273	CD163	HMGB1	CD163	THBD	HMGB1->THBD	CD163->CD163	0.6852237417086395	dx
HSPA1A:CCL4->MKI67:CCR1	0.0068423611328171	0.0231832819651508	0.295142039988237	0.767885376056477	HSPA1A	CCL4	MKI67	CCR1	CCL4->CCR1	HSPA1A->MKI67	0.909650657115584	dx
ERN1:ADAM15->CD163:ITGA9	0.0068422128093894	0.0075829447049451	0.902316062640863	0.36688899527663	ERN1	ADAM15	CD163	ITGA9	ADAM15->ITGA9	ERN1->CD163	0.8786952046769895	dx
CCL3:VWF->ERN1:SIRPA	0.0068405991954988	0.0167280103616704	0.40893083203565	0.682590421730026	CCL3	VWF	ERN1	SIRPA	VWF->SIRPA	CCL3->ERN1	0.9217351491526254	dx
IFI44L:PDGFB->CD163:LRP1	0.0068403724126989	0.0324691043373024	0.210673270861998	0.833142233250236	IFI44L	PDGFB	CD163	LRP1	PDGFB->LRP1	IFI44L->CD163	0.9356629899965718	dx
GPNMB:VEGFA->CD163:ITGA9	0.0068402526559363	0.0059908791417601	1.14177777486037	0.253546402826437	GPNMB	VEGFA	CD163	ITGA9	VEGFA->ITGA9	GPNMB->CD163	0.4773821631541402	dx
PICALM:APP->CCL3:APLP2	0.0068397183219771	0.0080612944503955	0.848464023248961	0.396179600250891	PICALM	APP	CCL3	APLP2	APP->APLP2	PICALM->CCL3	0.7683476375835471	dx
TMEM163:LIPC->GPNMB:LRP1	0.0068395854697487	0.0122869754152949	0.556653304704649	0.577764326550105	TMEM163	LIPC	GPNMB	LRP1	LIPC->LRP1	TMEM163->GPNMB	0.8430710702858497	dx
MKI67:C3->ERN1:NRP1	0.0068392525175672	0.0078636229519798	0.869733017380408	0.384446324179661	MKI67	C3	ERN1	NRP1	C3->NRP1	MKI67->ERN1	0.8056890067337044	dx
HSPA1A:LGALS9->CCL3:HAVCR2	0.0068390826553049	0.0083196697838129	0.822037753062192	0.411055410557982	HSPA1A	LGALS9	CCL3	HAVCR2	LGALS9->HAVCR2	HSPA1A->CCL3	0.9942377436612062	dx
GPNMB:GPI->HIST:AMFR	0.0068389598018303	0.0048557096164898	1.40843673571532	0.159001787818901	GPNMB	GPI	HIST	AMFR	GPI->AMFR	GPNMB->HIST	0.4579164650846742	dx
AIF1:NAMPT->FRMD4A:INSR	0.0068381693964	0.0048681312000907	1.40468058795798	0.160116280701361	AIF1	NAMPT	FRMD4A	INSR	NAMPT->INSR	AIF1->FRMD4A	0.732268780151169	dx
GPNMB:PDGFC->AIF1:FLT1	0.00683587841039	0.0065274187504856	1.04725599378491	0.294981526416838	GPNMB	PDGFC	AIF1	FLT1	PDGFC->FLT1	GPNMB->AIF1	0.7055307391494933	dx
MKI67:C3->HSPA1A:NRP1	0.0068352495059662	0.0165903004931267	0.412002754790252	0.680337404078397	MKI67	C3	HSPA1A	NRP1	C3->NRP1	MKI67->HSPA1A	0.8612219762023405	dx
FRMD4A:ICAM1->FRMD4A:ITGAL_ITGB2	0.0068349460825155	0.0053514058185478	1.27722439939534	0.201523035218573	FRMD4A	ICAM1	FRMD4A	ITGAL_ITGB2	ICAM1->ITGAL_ITGB2	FRMD4A->FRMD4A	0.8431822700556245	dx
GPNMB:HGF->CD163:ST14	0.0068346082195641	0.0048826101443535	1.39978577389964	0.161577479150154	GPNMB	HGF	CD163	ST14	HGF->ST14	GPNMB->CD163	0.3708104052317171	dx
GPNMB:CALM3->TMEM163:PDE1B	0.0068345718259315	0.0053218808391391	1.28423992053101	0.199058021119567	GPNMB	CALM3	TMEM163	PDE1B	CALM3->PDE1B	GPNMB->TMEM163	0.6744678694317243	dx
HIST:AFDN->FRMD4A:EPHB2	0.006834018050303	0.0135770028811258	0.503352478462196	0.614716476363496	HIST	AFDN	FRMD4A	EPHB2	AFDN->EPHB2	HIST->FRMD4A	0.909780385017974	dx
FRMD4A:LAMA4->IFI44L:ITGA6_ITGB1	0.0068334463568849	0.0110905172995901	0.616152175078211	0.537794089343112	FRMD4A	LAMA4	IFI44L	ITGA6_ITGB1	LAMA4->ITGA6_ITGB1	FRMD4A->IFI44L	0.8315837362425152	dx
IFI44L:ADAM10->HIST:TSPAN15	0.0068333847399408	0.0081246312122571	0.841070143544703	0.400308639999093	IFI44L	ADAM10	HIST	TSPAN15	ADAM10->TSPAN15	IFI44L->HIST	0.8498892370859126	dx
PICALM:CALM1->HSPA1A:INSR	0.0068329770284413	0.0097637482721274	0.699831339153567	0.484032640689066	PICALM	CALM1	HSPA1A	INSR	CALM1->INSR	PICALM->HSPA1A	0.9461654187478448	dx
MKI67:ADAM10->HIST:TSPAN15	0.0068315056445879	0.0048382902993839	1.41196687711314	0.157959714275946	MKI67	ADAM10	HIST	TSPAN15	ADAM10->TSPAN15	MKI67->HIST	0.7517578730668376	dx
CD163:SPP1->TMEM163:ITGAV_ITGB5	0.0068312229635182	0.0640492104050284	0.106655849780499	0.915062009511943	CD163	SPP1	TMEM163	ITGAV_ITGB5	SPP1->ITGAV_ITGB5	CD163->TMEM163	0.9812716098146306	dx
CD163:ADAM10->IFI44L:TSPAN17	0.0068307210188003	0.0051919656171549	1.31563294568645	0.18829727013794	CD163	ADAM10	IFI44L	TSPAN17	ADAM10->TSPAN17	CD163->IFI44L	0.8390388878914129	dx
GPNMB:VEGFA->CD163:ITGAV	0.0068298115116707	0.0058726277021636	1.16299071864448	0.244833268135153	GPNMB	VEGFA	CD163	ITGAV	VEGFA->ITGAV	GPNMB->CD163	0.468108890019412	dx
GPNMB:POMC->TMEM163:ADRB2	0.0068294527593586	0.0157133795879071	0.43462660092642	0.663833483342621	GPNMB	POMC	TMEM163	ADRB2	POMC->ADRB2	GPNMB->TMEM163	0.8559958074681167	dx
GPNMB:HMGB1->CD163:CXCR4	0.0068284686076033	0.0069715173824753	0.979480969920328	0.327342386912818	GPNMB	HMGB1	CD163	CXCR4	HMGB1->CXCR4	GPNMB->CD163	0.5543848781141876	dx
MKI67:HGF->IFI44L:NRP1	0.0068275959448995	0.0165230479185836	0.413216494834499	0.67944800409245	MKI67	HGF	IFI44L	NRP1	HGF->NRP1	MKI67->IFI44L	0.8159726030456058	dx
HIST:NECTIN3->HIF1A:NECTIN2	0.0068275150041009	0.004240773298911	1.60996934352848	0.107404549061349	HIST	NECTIN3	HIF1A	NECTIN2	NECTIN3->NECTIN2	HIST->HIF1A	0.6088211068569984	dx
HIST:COPA->PICALM:P2RY6	0.006827263770725	0.0079022888926109	0.863960285874752	0.387609707449426	HIST	COPA	PICALM	P2RY6	COPA->P2RY6	HIST->PICALM	0.7673441805122015	dx
HIST:ANGPT2->PICALM:ITGA5_ITGB1	0.0068272312951751	0.0096122492442682	0.710263656474183	0.477540652681115	HIST	ANGPT2	PICALM	ITGA5_ITGB1	ANGPT2->ITGA5_ITGB1	HIST->PICALM	0.8073974601322335	dx
TMEM163:PROS1->HIST:AXL	0.0068271178007279	0.0133823546660067	0.510158187487729	0.609940642681269	TMEM163	PROS1	HIST	AXL	PROS1->AXL	TMEM163->HIST	0.9188319077034172	dx
HIF1A:FARP2->HIF1A:PLXNA3	0.0068264468626039	0.0061579911000922	1.10855094650944	0.267623949513448	HIF1A	FARP2	HIF1A	PLXNA3	FARP2->PLXNA3	HIF1A->HIF1A	0.7379098660168585	dx
HIF1A:ADAM17->CD163:ITGA5	0.0068233800910036	0.006296087002056	1.08374933332011	0.278475955503719	HIF1A	ADAM17	CD163	ITGA5	ADAM17->ITGA5	HIF1A->CD163	0.7511225884254114	dx
HIF1A:APOE->PICALM:SDC2	0.0068216708657784	0.0067286752927697	1.01382078477002	0.310668275605272	HIF1A	APOE	PICALM	SDC2	APOE->SDC2	HIF1A->PICALM	0.7143636967666517	dx
PICALM:VEGFA->AIF1:NRP1	0.0068207561010779	0.0028739134963384	2.3733338215531	0.0176283235559193	PICALM	VEGFA	AIF1	NRP1	VEGFA->NRP1	PICALM->AIF1	0.4360072026164041	dx
ERN1:VEGFA->FRMD4A:ITGAV	0.0068202983014864	0.0185007880299896	0.368649069998035	0.71238931510301	ERN1	VEGFA	FRMD4A	ITGAV	VEGFA->ITGAV	ERN1->FRMD4A	0.9161805967259942	dx
AIF1:ADAM17->AIF1:ITGA5	0.0068198871120872	0.0052147374413878	1.30781025674654	0.190937674452419	AIF1	ADAM17	AIF1	ITGA5	ADAM17->ITGA5	AIF1->AIF1	0.7353372497968603	dx
HSPA1A:VEGFA->FRMD4A:EPHB2	0.0068196714411886	0.0062745711496225	1.08687450959879	0.277092272998556	HSPA1A	VEGFA	FRMD4A	EPHB2	VEGFA->EPHB2	HSPA1A->FRMD4A	0.9814090404282488	dx
AIF1:IL16->HIST:CCR5	0.0068195247911009	0.0084478071746508	0.807253841158231	0.419520251733025	AIF1	IL16	HIST	CCR5	IL16->CCR5	AIF1->HIST	0.8541321603296838	dx
GPNMB:CIRBP->GPNMB:TREM1	0.0068178558409639	0.003735765324692	1.82502251838478	0.0679976312694652	GPNMB	CIRBP	GPNMB	TREM1	CIRBP->TREM1	GPNMB->GPNMB	0.2680826152347881	dx
GPNMB:FADD->MKI67:TRADD	0.0068168900842657	0.0236833851198451	0.287834279169563	0.773473596259176	GPNMB	FADD	MKI67	TRADD	FADD->TRADD	GPNMB->MKI67	0.9028137018713496	dx
AIF1:WNT5A->GPNMB:PTPRK	0.0068165822881879	0.0061745773555243	1.10397552669563	0.269603754058779	AIF1	WNT5A	GPNMB	PTPRK	WNT5A->PTPRK	AIF1->GPNMB	0.688560746037926	dx
IFI44L:CALM3->GPNMB:PDE1B	0.0068164151044372	0.0106269191600193	0.641429091705337	0.521243936882035	IFI44L	CALM3	GPNMB	PDE1B	CALM3->PDE1B	IFI44L->GPNMB	0.8373059029773993	dx
HSPA1A:ADAM10->CD163:IL6R	0.0068157450878512	0.0271417895510576	0.251116274961527	0.80172421338164	HSPA1A	ADAM10	CD163	IL6R	ADAM10->IL6R	HSPA1A->CD163	0.984360816385611	dx
IFI44L:COL9A2->TMEM163:ITGA9_ITGB1	0.0068143855474655	0.0050018246281517	1.36237994213394	0.173078010437687	IFI44L	COL9A2	TMEM163	ITGA9_ITGB1	COL9A2->ITGA9_ITGB1	IFI44L->TMEM163	0.9165612252182856	dx
GPNMB:GNAS->CD163:VIPR1	0.0068139197067578	0.0056558516202097	1.20475574048125	0.228297610702333	GPNMB	GNAS	CD163	VIPR1	GNAS->VIPR1	GPNMB->CD163	0.4510037453183121	dx
GPNMB:SEMA3E->TMEM163:NRP2	0.0068134243768557	0.0061341616920253	1.1107343951682	0.266682692599859	GPNMB	SEMA3E	TMEM163	NRP2	SEMA3E->NRP2	GPNMB->TMEM163	0.7065795517808846	dx
IFI44L:HLA-DRB5->AIF1:CD4	0.0068125222802169	0.0070449695102282	0.967005218450724	0.3335414249369	IFI44L	HLA-DRB5	AIF1	CD4	HLA-DRB5->CD4	IFI44L->AIF1	0.8911420712185651	dx
CCL3:DKK2->IFI44L:LRP6	0.006811699830582	0.0145265263454112	0.468914568329257	0.639130702618161	CCL3	DKK2	IFI44L	LRP6	DKK2->LRP6	CCL3->IFI44L	0.899312143608156	dx
ERN1:RTN4->ERN1:LINGO1	0.0068113375148191	0.0104727591632252	0.650386150264671	0.515442821194365	ERN1	RTN4	ERN1	LINGO1	RTN4->LINGO1	ERN1->ERN1	0.8925812016364018	dx
CD163:YBX1->CD163:NOTCH1	0.0068112853618815	0.0159076540490686	0.428176608623216	0.668522545057882	CD163	YBX1	CD163	NOTCH1	YBX1->NOTCH1	CD163->CD163	0.9333479010711492	dx
PICALM:NAMPT->AIF1:ITGA5_ITGB1	0.0068107387324037	0.0041404771401308	1.6449163953574	0.099987053348877	PICALM	NAMPT	AIF1	ITGA5_ITGB1	NAMPT->ITGA5_ITGB1	PICALM->AIF1	0.7207607520236184	dx
HSPA1A:TGFB2->PICALM:TGFBR1_TGFBR2	0.0068101247283921	0.0127625633959699	0.533601637625764	0.593617175005499	HSPA1A	TGFB2	PICALM	TGFBR1_TGFBR2	TGFB2->TGFBR1_TGFBR2	HSPA1A->PICALM	0.9455345021488132	dx
HIF1A:LRPAP1->AIF1:LRP8	0.0068090946616979	0.0041989588987807	1.62161498262701	0.104885812588571	HIF1A	LRPAP1	AIF1	LRP8	LRPAP1->LRP8	HIF1A->AIF1	0.7793976339000199	dx
IFI44L:TNFSF10->IFI44L:RIPK1	0.0068082326686181	0.0085894573636198	0.792626632906286	0.427995387044149	IFI44L	TNFSF10	IFI44L	RIPK1	TNFSF10->RIPK1	IFI44L->IFI44L	0.8276725118184415	dx
HSPA1A:HLA-C->GPNMB:LILRB1	0.0068068423720988	0.0072530259175966	0.938483117175223	0.347996189161408	HSPA1A	HLA-C	GPNMB	LILRB1	HLA-C->LILRB1	HSPA1A->GPNMB	0.825035936737584	dx
HIST:WNT5A->AIF1:LRP6	0.0068058314467202	0.0036893336004549	1.84473191740668	0.0650765455125832	HIST	WNT5A	AIF1	LRP6	WNT5A->LRP6	HIST->AIF1	0.5555430637782961	dx
HIF1A:SELPLG->HIST:SELL	0.0068045260080623	0.0046855208645435	1.45224537565369	0.146433389944953	HIF1A	SELPLG	HIST	SELL	SELPLG->SELL	HIF1A->HIST	0.7861657959115848	dx
HSPA1A:ADAM10->MKI67:TSPAN14	0.0068039819698117	0.0230668131005374	0.294968444065351	0.768017985748141	HSPA1A	ADAM10	MKI67	TSPAN14	ADAM10->TSPAN14	HSPA1A->MKI67	0.909650657115584	dx
IFI44L:HLA-DQA1->GPNMB:CD4	0.0068034806402819	0.0033230852331226	2.04733859139951	0.0406248512665436	IFI44L	HLA-DQA1	GPNMB	CD4	HLA-DQA1->CD4	IFI44L->GPNMB	0.7790287391226121	dx
FRMD4A:PIGF->CD163:FLT1	0.0068032949104565	0.0042801384261788	1.58950347700094	0.111946769686289	FRMD4A	PIGF	CD163	FLT1	PIGF->FLT1	FRMD4A->CD163	0.8782058553812685	dx
GPNMB:LGALS1->GPNMB:CD69	0.0068025450594955	0.0148653535338178	0.457610715010588	0.647232144027202	GPNMB	LGALS1	GPNMB	CD69	LGALS1->CD69	GPNMB->GPNMB	0.8043500920338054	dx
MKI67:CALM3->HIST:KCNQ1	0.0068020498737022	0.0149040609689443	0.4563890263114	0.64811025547348	MKI67	CALM3	HIST	KCNQ1	CALM3->KCNQ1	MKI67->HIST	0.8686394245240627	dx
PICALM:HLA-A->GPNMB:LILRA1	0.0068018918549312	0.0055738180098971	1.2203290173546	0.222340173950232	PICALM	HLA-A	GPNMB	LILRA1	HLA-A->LILRA1	PICALM->GPNMB	0.4465566362882296	dx
HIST:HMGB1->IFI44L:CXCR4	0.0068011174399013	0.003940285361013	1.72604692725929	0.084338970658776	HIST	HMGB1	IFI44L	CXCR4	HMGB1->CXCR4	HIST->IFI44L	0.8521712943861268	dx
IFI44L:WNT2B->IFI44L:FZD4_LRP6	0.0068006398150258	0.0166307855241121	0.408918737191697	0.682599297970967	IFI44L	WNT2B	IFI44L	FZD4_LRP6	WNT2B->FZD4_LRP6	IFI44L->IFI44L	0.8736380459709465	dx
HSPA1A:HSP90AA1->HIST:CFTR	0.0068005434955598	0.0220380202086966	0.308582324145263	0.757639268370398	HSPA1A	HSP90AA1	HIST	CFTR	HSP90AA1->CFTR	HSPA1A->HIST	0.9737126747941452	dx
FRMD4A:VEGFA->MKI67:NRP1	0.0068004751209935	0.0053320060557913	1.27540648863429	0.202165403229276	FRMD4A	VEGFA	MKI67	NRP1	VEGFA->NRP1	FRMD4A->MKI67	0.8642269165566996	dx
MKI67:SPP1->CD163:PTGER4	0.0068001711129519	0.0033371859566764	2.03769619111198	0.0415803253477328	MKI67	SPP1	CD163	PTGER4	SPP1->PTGER4	MKI67->CD163	0.8387185245098341	dx
TMEM163:VEGFB->HIF1A:NRP1	0.0068000154305215	0.0038299529565469	1.77548275596899	0.0758182103453755	TMEM163	VEGFB	HIF1A	NRP1	VEGFB->NRP1	TMEM163->HIF1A	0.6848413725636426	dx
HIF1A:GNAI2->IFI44L:OPRM1	0.0067981309414242	0.0068571331359724	0.991395501096707	0.321492496192634	HIF1A	GNAI2	IFI44L	OPRM1	GNAI2->OPRM1	HIF1A->IFI44L	0.7296870441308352	dx
PICALM:HSP90B1->IFI44L:TLR7	0.006796610230061	0.0056030076557847	1.21302890297572	0.225118770283731	PICALM	HSP90B1	IFI44L	TLR7	HSP90B1->TLR7	PICALM->IFI44L	0.7329351090243013	dx
PICALM:PLAU->TMEM163:ITGB5	0.0067962935688161	0.0047231401323733	1.43893540702572	0.150168824567684	PICALM	PLAU	TMEM163	ITGB5	PLAU->ITGB5	PICALM->TMEM163	0.9597082621983886	dx
HIF1A:HSP90B1->CD163:TLR7	0.0067961592423084	0.0071607681826712	0.949082426485311	0.342578691540957	HIF1A	HSP90B1	CD163	TLR7	HSP90B1->TLR7	HIF1A->CD163	0.7854705113584948	dx
FRMD4A:GNAI2->AIF1:TSHR	0.00679572332691	0.0088853475022954	0.764823584576115	0.444376601849319	FRMD4A	GNAI2	AIF1	TSHR	GNAI2->TSHR	FRMD4A->AIF1	0.8074565001513527	dx
GPNMB:APOE->CD163:LRP8	0.0067946173193433	0.0073574270572108	0.92350454398106	0.355744333476958	GPNMB	APOE	CD163	LRP8	APOE->LRP8	GPNMB->CD163	0.578322338914413	dx
MKI67:PLAU->IFI44L:LRP1	0.0067945638685758	0.0052006632912312	1.30648024840062	0.191389291617144	MKI67	PLAU	IFI44L	LRP1	PLAU->LRP1	MKI67->IFI44L	0.6110192291379628	dx
FRMD4A:ADAM10->ERN1:IL6R	0.0067939860204584	0.0178548871129577	0.380511283968179	0.703565921978383	FRMD4A	ADAM10	ERN1	IL6R	ADAM10->IL6R	FRMD4A->ERN1	0.9575688737117096	dx
HIF1A:TGFA->FRMD4A:PTPRD	0.0067927935168263	0.0088484334802089	0.767683176012978	0.442675433727353	HIF1A	TGFA	FRMD4A	PTPRD	TGFA->PTPRD	HIF1A->FRMD4A	0.9185892959257018	dx
ERN1:NAMPT->CCL3:INSR	0.0067923166855001	0.0120384218775535	0.56421985826605	0.572604514687794	ERN1	NAMPT	CCL3	INSR	NAMPT->INSR	ERN1->CCL3	0.9165343851381872	dx
MKI67:PLAU->HIF1A:ITGB5	0.0067892986386449	0.0227449742103959	0.298496651429124	0.765324131470983	MKI67	PLAU	HIF1A	ITGB5	PLAU->ITGB5	MKI67->HIF1A	0.93019950144234	dx
CD163:APOE->CD163:LRP8	0.0067887817773676	0.0114803736578321	0.591338050459378	0.554293939423787	CD163	APOE	CD163	LRP8	APOE->LRP8	CD163->CD163	0.8860431462998227	dx
CD163:GNAI2->AIF1:UNC5B	0.0067887761677895	0.0056922293857583	1.19263924689589	0.233010688287066	CD163	GNAI2	AIF1	UNC5B	GNAI2->UNC5B	CD163->AIF1	0.7876594709873078	dx
PICALM:TNFSF10->PICALM:TNFRSF11B	0.0067882485845934	0.0067785489374483	1.00143093267226	0.316618515683442	PICALM	TNFSF10	PICALM	TNFRSF11B	TNFSF10->TNFRSF11B	PICALM->PICALM	0.7350160682876333	dx
PICALM:COL9A2->HIF1A:CD44	0.0067869002190092	0.0055608730458785	1.22047386498769	0.222285291084915	PICALM	COL9A2	HIF1A	CD44	COL9A2->CD44	PICALM->HIF1A	0.7091232700939437	dx
HIST:C3->PICALM:ITGAM	0.0067865199304333	0.118553262040883	0.0572444807810773	0.954350445690839	HIST	C3	PICALM	ITGAM	C3->ITGAM	HIST->PICALM	0.9732277072539544	dx
GPNMB:ALCAM->TMEM163:CHL1	0.0067863011187376	0.0128990234051299	0.526109683314381	0.598812001061355	GPNMB	ALCAM	TMEM163	CHL1	ALCAM->CHL1	GPNMB->TMEM163	0.8272751842694637	dx
ERN1:ARF1->FRMD4A:CHRM3	0.0067860854461034	0.0048557557663544	1.3975343432889	0.162252946613663	ERN1	ARF1	FRMD4A	CHRM3	ARF1->CHRM3	ERN1->FRMD4A	0.9129309453322808	dx
GPNMB:SELPLG->GPNMB:SELL	0.0067856615016745	0.0073272021044112	0.92609176121802	0.354398295200947	GPNMB	SELPLG	GPNMB	SELL	SELPLG->SELL	GPNMB->GPNMB	0.6679906559901521	dx
FRMD4A:SDC2->CD163:PTPRJ	0.0067850519612868	0.0086081213406619	0.788215185726581	0.430570848000928	FRMD4A	SDC2	CD163	PTPRJ	SDC2->PTPRJ	FRMD4A->CD163	0.959395776902938	dx
HIF1A:ITGB2->IFI44L:CD226	0.0067827898787005	0.007485070922889	0.906175766212062	0.364842827671129	HIF1A	ITGB2	IFI44L	CD226	ITGB2->CD226	HIF1A->IFI44L	0.7600892243148522	dx
HSPA1A:SEMA4A->MKI67:NRP1_PLXNA1	0.0067821355372053	0.0200274233095461	0.338642442034597	0.734879105637811	HSPA1A	SEMA4A	MKI67	NRP1_PLXNA1	SEMA4A->NRP1_PLXNA1	HSPA1A->MKI67	0.8956339099960822	dx
HIST:B2M->CCL3:HFE	0.0067818542128419	0.0059131626122512	1.1469081196568	0.251419596526023	HIST	B2M	CCL3	HFE	B2M->HFE	HIST->CCL3	0.8860846204869777	dx
GPNMB:F13A1->ERN1:ITGA9	0.006781718805586	0.0177090029431208	0.382953169490579	0.701754487275875	GPNMB	F13A1	ERN1	ITGA9	F13A1->ITGA9	GPNMB->ERN1	0.8841273318008603	dx
TMEM163:TGFB1->IFI44L:ACVR1_TGFBR1_TGFBR2	0.0067792308223437	0.006712194280144	1.00998727679829	0.312501385795549	TMEM163	TGFB1	IFI44L	ACVR1_TGFBR1_TGFBR2	TGFB1->ACVR1_TGFBR1_TGFBR2	TMEM163->IFI44L	0.8808843064871261	dx
TMEM163:TGFB1->IFI44L:ACVR1_TGFBR2	0.0067792308223437	0.006712194280144	1.00998727679829	0.312501385795549	TMEM163	TGFB1	IFI44L	ACVR1_TGFBR2	TGFB1->ACVR1_TGFBR2	TMEM163->IFI44L	0.8808843064871261	dx
TMEM163:LGALS1->TMEM163:CD69	0.0067775622102571	0.0053413862179942	1.26887701687338	0.204484930661817	TMEM163	LGALS1	TMEM163	CD69	LGALS1->CD69	TMEM163->TMEM163	0.864895093291594	dx
HSPA1A:PDGFB->FRMD4A:ITGAV	0.0067758105467356	0.0217832762601187	0.311055622020501	0.755758337212179	HSPA1A	PDGFB	FRMD4A	ITGAV	PDGFB->ITGAV	HSPA1A->FRMD4A	0.9814090404282488	dx
CCL3:PLAU->MKI67:ITGAM	0.0067756803052527	0.0054086506069223	1.25274875337313	0.210297157081356	CCL3	PLAU	MKI67	ITGAM	PLAU->ITGAM	CCL3->MKI67	0.9127624490449596	dx
PICALM:BSG->HIST:SLC16A1	0.0067755898780492	0.0096593736032022	0.701452304919965	0.483020789783053	PICALM	BSG	HIST	SLC16A1	BSG->SLC16A1	PICALM->HIST	0.7615992296902302	dx
AIF1:TXLNA->HIF1A:STX3	0.0067755541349033	0.0056084203789573	1.20810382907904	0.227007327072277	AIF1	TXLNA	HIF1A	STX3	TXLNA->STX3	AIF1->HIF1A	0.7861029099788901	dx
HIF1A:ITGB3BP->ERN1:ITGB5	0.0067725936574912	0.0118050620989225	0.573702501582728	0.566169135213471	HIF1A	ITGB3BP	ERN1	ITGB5	ITGB3BP->ITGB5	HIF1A->ERN1	0.8146146629020827	dx
CD163:VCAN->PICALM:SELL	0.006771944124852	0.0055953625131998	1.21027799519273	0.226172238426864	CD163	VCAN	PICALM	SELL	VCAN->SELL	CD163->PICALM	0.6526504255576685	dx
PICALM:IRAK4->TMEM163:TLR7	0.0067714377643597	0.0070173095190898	0.964962104911978	0.334563792734441	PICALM	IRAK4	TMEM163	TLR7	IRAK4->TLR7	PICALM->TMEM163	0.9597082621983886	dx
PICALM:TXLNA->PICALM:STX4	0.0067700347075871	0.020501065262539	0.330228435492952	0.741227362458315	PICALM	TXLNA	PICALM	STX4	TXLNA->STX4	PICALM->PICALM	0.9172170993548424	dx
MKI67:IGSF10->IFI44L:MILR1	0.0067700020396048	0.0063534801775543	1.06555806430655	0.286623464623195	MKI67	IGSF10	IFI44L	MILR1	IGSF10->MILR1	MKI67->IFI44L	0.6727172243024204	dx
CD163:THBS1->HIF1A:CD47	0.0067698571494347	0.0052113854171123	1.29905132850181	0.193926314699039	CD163	THBS1	HIF1A	CD47	THBS1->CD47	CD163->HIF1A	0.6354199603334457	dx
PICALM:SEMA6A->HIF1A:PLXNA2	0.0067696707736608	0.0077684940142308	0.871426400182551	0.383521376133983	PICALM	SEMA6A	HIF1A	PLXNA2	SEMA6A->PLXNA2	PICALM->HIF1A	0.7618797940847983	dx
FRMD4A:F13A1->HIF1A:ITGA4	0.0067675095321515	0.0101133495374144	0.669165987699242	0.503389600088091	FRMD4A	F13A1	HIF1A	ITGA4	F13A1->ITGA4	FRMD4A->HIF1A	0.8680475844784784	dx
CD163:TGS1->HIST:RXRA	0.0067674542373569	0.0091496220362635	0.739643037770834	0.459516619964843	CD163	TGS1	HIST	RXRA	TGS1->RXRA	CD163->HIST	0.8303466062357706	dx
PICALM:CD99->HSPA1A:CD99L2	0.0067669565215242	0.0071867757217394	0.941584485662283	0.346405415800729	PICALM	CD99	HSPA1A	CD99L2	CD99->CD99L2	PICALM->HSPA1A	0.9461654187478448	dx
HIST:GAS6->TMEM163:AXL	0.0067660348200368	0.0176118410162123	0.384175329189522	0.700848502370369	HIST	GAS6	TMEM163	AXL	GAS6->AXL	HIST->TMEM163	0.9171931591136504	dx
CD163:CD14->IFI44L:ITGB2	0.0067660060264873	0.0169913490105024	0.398202992729141	0.690480560112493	CD163	CD14	IFI44L	ITGB2	CD14->ITGB2	CD163->IFI44L	0.8759333724208844	dx
CD163:HGF->HIST:ITGB1	0.0067646606787787	0.0074555671224509	0.9073301289728	0.364232246079467	CD163	HGF	HIST	ITGB1	HGF->ITGB1	CD163->HIST	0.7877929078309007	dx
FRMD4A:ADAM23->CD163:ITGA4	0.0067643396834489	0.0105527114706834	0.641004892651621	0.521519504170161	FRMD4A	ADAM23	CD163	ITGA4	ADAM23->ITGA4	FRMD4A->CD163	0.959395776902938	dx
CD163:IL16->TMEM163:CD4	0.0067633271532088	0.006802562618246	0.994232252279167	0.320109809627167	CD163	IL16	TMEM163	CD4	IL16->CD4	CD163->TMEM163	0.8653334554699594	dx
HSPA1A:VCAN->FRMD4A:TLR2	0.0067628624135447	0.0048112993636199	1.40562079023418	0.159836759122937	HSPA1A	VCAN	FRMD4A	TLR2	VCAN->TLR2	HSPA1A->FRMD4A	0.9814090404282488	dx
ERN1:ADAM17->CCL3:ITGA5	0.0067614202941732	0.0157021273330868	0.430605366441394	0.666755338511467	ERN1	ADAM17	CCL3	ITGA5	ADAM17->ITGA5	ERN1->CCL3	0.9165343851381872	dx
GPNMB:PLAU->PICALM:ST14	0.0067599997255262	0.0073801443145698	0.91597121104809	0.359681994766762	GPNMB	PLAU	PICALM	ST14	PLAU->ST14	GPNMB->PICALM	0.598359861664459	dx
PICALM:FARP2->HIST:PLXNA1	0.0067599432144793	0.0049740765566289	1.35903481531068	0.174135556687744	PICALM	FARP2	HIST	PLXNA1	FARP2->PLXNA1	PICALM->HIST	0.5796226386892049	dx
CD163:HLA-DQB1->IFI44L:CD4	0.0067595955647203	0.0049306127803181	1.37094431582685	0.170392315230373	CD163	HLA-DQB1	IFI44L	CD4	HLA-DQB1->CD4	CD163->IFI44L	0.8390388878914129	dx
GPNMB:ANGPT2->HIST:ITGA5_ITGB1	0.0067587910183846	0.0063606354202635	1.06259682748875	0.287964826354239	GPNMB	ANGPT2	HIST	ITGA5_ITGB1	ANGPT2->ITGA5_ITGB1	GPNMB->HIST	0.5864393179038881	dx
FRMD4A:WNT5A->HIF1A:FZD2	0.0067586283079719	0.0078378984770652	0.862301078248019	0.388521859560882	FRMD4A	WNT5A	HIF1A	FZD2	WNT5A->FZD2	FRMD4A->HIF1A	0.8624286501873979	dx
TMEM163:SERPING1->GPNMB:LRP1	0.0067573951466181	0.0045321781584726	1.49098179955383	0.135966273413608	TMEM163	SERPING1	GPNMB	LRP1	SERPING1->LRP1	TMEM163->GPNMB	0.6969699729605117	dx
MKI67:CP->GPNMB:SLC40A1	0.0067563048281333	0.004649797894695	1.45303193410656	0.146214887722669	MKI67	CP	GPNMB	SLC40A1	CP->SLC40A1	MKI67->GPNMB	0.6948597584304662	dx
HIST:SORBS1->HIST:INSR	0.0067561700285669	0.0094697226768691	0.713449618231129	0.475567578724636	HIST	SORBS1	HIST	INSR	SORBS1->INSR	HIST->HIST	0.9001890618660785	dx
GPNMB:EDA->HSPA1A:EDA2R	0.0067560363044956	0.0059379788856062	1.13776698008684	0.255217796362436	GPNMB	EDA	HSPA1A	EDA2R	EDA->EDA2R	GPNMB->HSPA1A	0.869402310847239	dx
TMEM163:GRN->MKI67:TNFRSF1B	0.0067551552871094	0.0081868705205445	0.825120572037595	0.409303141361594	TMEM163	GRN	MKI67	TNFRSF1B	GRN->TNFRSF1B	TMEM163->MKI67	0.7990650387572834	dx
MKI67:VEGFA->MKI67:SIRPA	0.0067534339104383	0.0067234205420185	1.00446400284382	0.315155013670559	MKI67	VEGFA	MKI67	SIRPA	VEGFA->SIRPA	MKI67->MKI67	0.8831825661006574	dx
FRMD4A:LPL->HIF1A:LRP1	0.0067532725671209	0.0121034491911748	0.557962648535356	0.576869890054779	FRMD4A	LPL	HIF1A	LRP1	LPL->LRP1	FRMD4A->HIF1A	0.9078110375072572	dx
PICALM:ARF6->ERN1:SMAP1	0.0067528644426615	0.0046776696151684	1.44363860601951	0.148840659373067	PICALM	ARF6	ERN1	SMAP1	ARF6->SMAP1	PICALM->ERN1	0.9377075240336668	dx
GPNMB:LGALS9->HIST:SLC1A5	0.0067521201867436	0.0070676992758046	0.955349106300926	0.339401181953955	GPNMB	LGALS9	HIST	SLC1A5	LGALS9->SLC1A5	GPNMB->HIST	0.6275157803066481	dx
ERN1:F13A1->CD163:ITGA9	0.0067520911019748	0.0066508464145404	1.01522282746043	0.309999621483252	ERN1	F13A1	CD163	ITGA9	F13A1->ITGA9	ERN1->CD163	0.8786952046769895	dx
ERN1:ENTPD1->HIST:TMIGD3	0.0067512053849558	0.0112652370855096	0.599295455009987	0.548975878168653	ERN1	ENTPD1	HIST	TMIGD3	ENTPD1->TMIGD3	ERN1->HIST	0.8693154192117047	dx
HSPA1A:WNT2B->HIST:FZD8_LRP6	0.0067493737028986	0.0114343728325983	0.590270564176186	0.555009270620212	HSPA1A	WNT2B	HIST	FZD8_LRP6	WNT2B->FZD8_LRP6	HSPA1A->HIST	0.9642312732082272	dx
CD163:ADAM17->CCL3:NOTCH1	0.0067489190379223	0.0054114814344542	1.24714814596846	0.212343182059846	CD163	ADAM17	CCL3	NOTCH1	ADAM17->NOTCH1	CD163->CCL3	0.6926074134543493	dx
HIST:POMC->HSPA1A:TSHR	0.0067485330947172	0.0078264615401884	0.862271290807973	0.388538247190278	HIST	POMC	HSPA1A	TSHR	POMC->TSHR	HIST->HSPA1A	0.901704434643547	dx
PICALM:PROS1->TMEM163:MERTK	0.0067483693290577	0.0254191662374925	0.265483504297798	0.790637015744993	PICALM	PROS1	TMEM163	MERTK	PROS1->MERTK	PICALM->TMEM163	0.9723102083448548	dx
TMEM163:PLAU->IFI44L:ITGB1	0.0067464800532155	0.0072126907806223	0.93536244078849	0.349601546254651	TMEM163	PLAU	IFI44L	ITGB1	PLAU->ITGB1	TMEM163->IFI44L	0.8808843064871261	dx
CD163:ADAM17->IFI44L:ITGB1	0.0067462826556282	0.0222427086960938	0.30330310700032	0.76165887860318	CD163	ADAM17	IFI44L	ITGB1	ADAM17->ITGB1	CD163->IFI44L	0.9136452307961048	dx
TMEM163:HMGB1->IFI44L:CD163	0.0067457597004878	0.0155468381462617	0.433899139942481	0.664361684333824	TMEM163	HMGB1	IFI44L	CD163	HMGB1->CD163	TMEM163->IFI44L	0.905757718549639	dx
ERN1:PLAU->HSPA1A:LRP1	0.0067448991263395	0.010080025350228	0.669135135278902	0.503409278901838	ERN1	PLAU	HSPA1A	LRP1	PLAU->LRP1	ERN1->HSPA1A	0.8627993804571741	dx
TMEM163:ADAM10->TMEM163:TSPAN15	0.00674479893045	0.0090524450397481	0.745080351312209	0.456223146552817	TMEM163	ADAM10	TMEM163	TSPAN15	ADAM10->TSPAN15	TMEM163->TMEM163	0.9011456131763144	dx
ERN1:CALR->MKI67:TSHR	0.0067447289134785	0.0078221515382449	0.86226006751486	0.388544421820252	ERN1	CALR	MKI67	TSHR	CALR->TSHR	ERN1->MKI67	0.8427979713057815	dx
FRMD4A:TNF->PICALM:TRADD	0.0067444125567018	0.0082244443927357	0.820044763468632	0.412190589207785	FRMD4A	TNF	PICALM	TRADD	TNF->TRADD	FRMD4A->PICALM	0.8028488342032231	dx
IFI44L:HSP90B1->AIF1:TLR1	0.0067435834633395	0.0252200778810143	0.267389478143371	0.789169299837743	IFI44L	HSP90B1	AIF1	TLR1	HSP90B1->TLR1	IFI44L->AIF1	0.9253224677634068	dx
CCL3:SIRPB2->CD163:CD47	0.0067433506263973	0.0057114163656033	1.18067922118386	0.237730179073168	CCL3	SIRPB2	CD163	CD47	SIRPB2->CD47	CCL3->CD163	0.7085813177177993	dx
MKI67:ENTPD1->GPNMB:TMIGD3	0.0067430878452503	0.0257384707379411	0.261984789768817	0.793333168755916	MKI67	ENTPD1	GPNMB	TMIGD3	ENTPD1->TMIGD3	MKI67->GPNMB	0.9014340797677668	dx
ERN1:SPON1->PICALM:LRP8	0.0067405540729782	0.0137657748376875	0.489660346217794	0.624374266251484	ERN1	SPON1	PICALM	LRP8	SPON1->LRP8	ERN1->PICALM	0.8851570706166523	dx
TMEM163:APOE->FRMD4A:LRP8	0.0067398740148069	0.0091651325067701	0.735382059105882	0.462106845083247	TMEM163	APOE	FRMD4A	LRP8	APOE->LRP8	TMEM163->FRMD4A	0.8266966180840444	dx
HIF1A:C1QA->CD163:CR1	0.0067393267243944	0.0046869331120497	1.43789692817851	0.150463301430082	HIF1A	C1QA	CD163	CR1	C1QA->CR1	HIF1A->CD163	0.683735042540988	dx
AIF1:CD14->IFI44L:RIPK1	0.0067385043212408	0.0104170552546304	0.646872283627904	0.517714605262405	AIF1	CD14	IFI44L	RIPK1	CD14->RIPK1	AIF1->IFI44L	0.8523023501522897	dx
IFI44L:ADAM10->IFI44L:NRCAM	0.0067384442399174	0.0258016128890134	0.261163682631125	0.793966283501386	IFI44L	ADAM10	IFI44L	NRCAM	ADAM10->NRCAM	IFI44L->IFI44L	0.9177962837483212	dx
IFI44L:COL18A1->CD163:PTPRS	0.0067360900094039	0.0049645176309216	1.35684682988092	0.174829884139153	IFI44L	COL18A1	CD163	PTPRS	COL18A1->PTPRS	IFI44L->CD163	0.8224641850554989	dx
HIST:WNT2B->MKI67:FZD4_LRP6	0.0067337578524788	0.0071994569589233	0.935314689829864	0.349626147047551	HIST	WNT2B	MKI67	FZD4_LRP6	WNT2B->FZD4_LRP6	HIST->MKI67	0.8918353170981901	dx
FRMD4A:POMC->CCL3:OPRM1	0.0067325001757494	0.0122172774252814	0.551063869747099	0.581589891970704	FRMD4A	POMC	CCL3	OPRM1	POMC->OPRM1	FRMD4A->CCL3	0.809970312964078	dx
PICALM:LGALS9->HIST:SLC1A5	0.0067324825325728	0.0067091087499627	1.00348388787263	0.31562744702516	PICALM	LGALS9	HIST	SLC1A5	LGALS9->SLC1A5	PICALM->HIST	0.6702494715633287	dx
TMEM163:APOE->PICALM:TREM2	0.0067322996230453	0.0072745438434337	0.925460038174373	0.354726661323372	TMEM163	APOE	PICALM	TREM2	APOE->TREM2	TMEM163->PICALM	0.8610368033986092	dx
CCL3:CALM3->MKI67:KCNQ5	0.0067314912796052	0.0043629326079889	1.54288225018173	0.122859348203449	CCL3	CALM3	MKI67	KCNQ5	CALM3->KCNQ5	CCL3->MKI67	0.8231554654187161	dx
TMEM163:CNTN4->TMEM163:PTPRG	0.0067313407790091	0.005182689417015	1.29881230330141	0.194008351316764	TMEM163	CNTN4	TMEM163	PTPRG	CNTN4->PTPRG	TMEM163->TMEM163	0.864895093291594	dx
IFI44L:C3->HSPA1A:LRP1	0.006729428439364	0.0256903089650301	0.261944239305344	0.793364432001779	IFI44L	C3	HSPA1A	LRP1	C3->LRP1	IFI44L->HSPA1A	0.9496999498018088	dx
HSPA1A:PDGFB->GPNMB:ADGRV1	0.0067291953342988	0.0073919266693023	0.910343897517845	0.362641174836403	HSPA1A	PDGFB	GPNMB	ADGRV1	PDGFB->ADGRV1	HSPA1A->GPNMB	0.825035936737584	dx
GPNMB:SLPI->PICALM:CD4	0.0067289744075538	0.0108835098468863	0.618272460099713	0.536395752539942	GPNMB	SLPI	PICALM	CD4	SLPI->CD4	GPNMB->PICALM	0.727591339338852	dx
PICALM:APP->HIST:RPSA	0.0067286044905882	0.0053208909662008	1.26456349760396	0.206027845096195	PICALM	APP	HIST	RPSA	APP->RPSA	PICALM->HIST	0.604837545648281	dx
IFI44L:SLIT2->HIF1A:APP	0.0067272992882545	0.0046054678216779	1.46072007203898	0.144092278323615	IFI44L	SLIT2	HIF1A	APP	SLIT2->APP	IFI44L->HIF1A	0.6779358784587104	dx
IFI44L:COL9A2->CCL3:ITGA10_ITGB1	0.0067270244815504	0.0135446835677181	0.496654236912808	0.619432899032221	IFI44L	COL9A2	CCL3	ITGA10_ITGB1	COL9A2->ITGA10_ITGB1	IFI44L->CCL3	0.8806634381708512	dx
ERN1:HLA-C->CD163:LILRB2	0.0067267494454728	0.0661961678508685	0.10161841181845	0.919059564584829	ERN1	HLA-C	CD163	LILRB2	HLA-C->LILRB2	ERN1->CD163	0.9663753407278572	dx
PICALM:ANGPTL1->HIST:LILRB3	0.0067254142090391	0.0049482834488305	1.35914085734692	0.174101958089132	PICALM	ANGPTL1	HIST	LILRB3	ANGPTL1->LILRB3	PICALM->HIST	0.5796226386892049	dx
HSPA1A:TGFB2->FRMD4A:ACVR1_TGFBR1_TGFBR2	0.0067252968713015	0.0056943901078771	1.1810390127642	0.237587225567425	HSPA1A	TGFB2	FRMD4A	ACVR1_TGFBR1_TGFBR2	TGFB2->ACVR1_TGFBR1_TGFBR2	HSPA1A->FRMD4A	0.9814090404282488	dx
HSPA1A:TGFB2->FRMD4A:ACVR1_TGFBR2	0.0067252968713015	0.0056943901078771	1.1810390127642	0.237587225567425	HSPA1A	TGFB2	FRMD4A	ACVR1_TGFBR2	TGFB2->ACVR1_TGFBR2	HSPA1A->FRMD4A	0.9814090404282488	dx
IFI44L:S100A9->TMEM163:AGER	0.0067248487876474	0.0096235548232583	0.698790510487323	0.484682959817245	IFI44L	S100A9	TMEM163	AGER	S100A9->AGER	IFI44L->TMEM163	0.9165612252182856	dx
FRMD4A:CCL2->HIST:ACKR4	0.0067246015745716	0.0100700411394826	0.66778292972467	0.504272164525036	FRMD4A	CCL2	HIST	ACKR4	CCL2->ACKR4	FRMD4A->HIST	0.8741581333540736	dx
ERN1:LY86->ERN1:CD180	0.006723439213998	0.0085951294765262	0.78223827021573	0.434074557287648	ERN1	LY86	ERN1	CD180	LY86->CD180	ERN1->ERN1	0.8925812016364018	dx
HIST:POMC->HIF1A:ADRB2	0.0067233515574276	0.0077979343516087	0.862196481051497	0.388579405807734	HIST	POMC	HIF1A	ADRB2	POMC->ADRB2	HIST->HIF1A	0.8479465328285047	dx
HIF1A:ADM->AIF1:GPR84	0.0067232422009914	0.0219690979712042	0.306031781996869	0.75958044739527	HIF1A	ADM	AIF1	GPR84	ADM->GPR84	HIF1A->AIF1	0.882162518376088	dx
IFI44L:GNAS->HSPA1A:TSHR	0.0067227474732362	0.0152380180110701	0.441182538854612	0.659080853163806	IFI44L	GNAS	HSPA1A	TSHR	GNAS->TSHR	IFI44L->HSPA1A	0.9207043139620192	dx
FRMD4A:FGF2->PICALM:SDC3	0.0067227293867302	0.0044447340229782	1.51251556380547	0.130402756308075	FRMD4A	FGF2	PICALM	SDC3	FGF2->SDC3	FRMD4A->PICALM	0.5668706569921863	dx
ERN1:PLAU->IFI44L:LRP1	0.0067212351266579	0.010045149985117	0.669102515802767	0.503430085250899	ERN1	PLAU	IFI44L	LRP1	PLAU->LRP1	ERN1->IFI44L	0.8308753099525737	dx
FRMD4A:CALM1->TMEM163:PTPRA	0.006720037043495	0.0257071093954804	0.261407727337736	0.793778098605636	FRMD4A	CALM1	TMEM163	PTPRA	CALM1->PTPRA	FRMD4A->TMEM163	0.91722525655801	dx
CCL3:SEMA6D->FRMD4A:PLXNA1_TREM2_TYROBP	0.0067180053136445	0.0217552649453451	0.308799057631425	0.757474386035346	CCL3	SEMA6D	FRMD4A	PLXNA1_TREM2_TYROBP	SEMA6D->PLXNA1_TREM2_TYROBP	CCL3->FRMD4A	0.9203856973958204	dx
PICALM:MTMR4->AIF1:SMAD3	0.0067148885010374	0.0084536743680469	0.79431596353158	0.427011512982717	PICALM	MTMR4	AIF1	SMAD3	MTMR4->SMAD3	PICALM->AIF1	0.8671443815292396	dx
TMEM163:HLA-DPB1->HIF1A:CD4	0.0067145164417495	0.0109858635657475	0.61119605223248	0.541069796597046	TMEM163	HLA-DPB1	HIF1A	CD4	HLA-DPB1->CD4	TMEM163->HIF1A	0.802963531067852	dx
FRMD4A:CSF1->CCL3:SIRPA	0.0067135530694095	0.0046692800111738	1.43781333596266	0.150487024437661	FRMD4A	CSF1	CCL3	SIRPA	CSF1->SIRPA	FRMD4A->CCL3	0.5102196477818668	dx
IFI44L:APP->CD163:TSPAN15	0.0067132174976455	0.0044025956999394	1.52483170274705	0.127301080300216	IFI44L	APP	CD163	TSPAN15	APP->TSPAN15	IFI44L->CD163	0.8155562592201404	dx
FRMD4A:PLAU->CCL3:PLAUR	0.0067114160364559	0.0068515353837362	0.979549204750091	0.327308688899656	FRMD4A	PLAU	CCL3	PLAUR	PLAU->PLAUR	FRMD4A->CCL3	0.6989255840437659	dx
FRMD4A:SEMA6D->GPNMB:PLXNA1_TREM2_TYROBP	0.0067112692686801	0.0069371901803435	0.967433369160973	0.333327435356084	FRMD4A	SEMA6D	GPNMB	PLXNA1_TREM2_TYROBP	SEMA6D->PLXNA1_TREM2_TYROBP	FRMD4A->GPNMB	0.6091162062757011	dx
GPNMB:CALM1->MKI67:PDE1C	0.0067095526469689	0.0058193575493454	1.15297137013409	0.248922135886741	GPNMB	CALM1	MKI67	PDE1C	CALM1->PDE1C	GPNMB->MKI67	0.8364725860324745	dx
HIST:VEGFA->HSPA1A:SIRPA	0.0067095000405639	0.0077184533311495	0.869280379462329	0.38469379191321	HIST	VEGFA	HSPA1A	SIRPA	VEGFA->SIRPA	HIST->HSPA1A	0.901704434643547	dx
ERN1:GNAI2->CD163:TSHR	0.0067088381886133	0.008868117083302	0.756512135055764	0.449342199497486	ERN1	GNAI2	CD163	TSHR	GNAI2->TSHR	ERN1->CD163	0.8786952046769895	dx
GPNMB:TNC->FRMD4A:ITGA5	0.00670850294499	0.004623574868768	1.45093420900472	0.146798181043018	GPNMB	TNC	FRMD4A	ITGA5	TNC->ITGA5	GPNMB->FRMD4A	0.4306322561976128	dx
AIF1:CALM1->AIF1:KCNQ1	0.0067069207011073	0.0250397357022975	0.26785109798471	0.788813936757548	AIF1	CALM1	AIF1	KCNQ1	CALM1->KCNQ1	AIF1->AIF1	0.9455258169971952	dx
ERN1:RGMB->GPNMB:BMPR2	0.0067067265591084	0.0105037091220672	0.638510309183854	0.523141545390588	ERN1	RGMB	GPNMB	BMPR2	RGMB->BMPR2	ERN1->GPNMB	0.9078974328716168	dx
GPNMB:GNAI2->IFI44L:FPR1	0.0067065106968058	0.0080834699232207	0.82965740709204	0.406732509443553	GPNMB	GNAI2	IFI44L	FPR1	GNAI2->FPR1	GPNMB->IFI44L	0.8819964979804521	dx
HIST:LGALS3BP->CD163:CD33	0.0067057611225972	0.0038764658195818	1.72986463306946	0.0836544634253362	HIST	LGALS3BP	CD163	CD33	LGALS3BP->CD33	HIST->CD163	0.5471663209728609	dx
FRMD4A:CALM1->IFI44L:RYR2	0.0067038079786321	0.0094991419793147	0.705727737645178	0.480357468029437	FRMD4A	CALM1	IFI44L	RYR2	CALM1->RYR2	FRMD4A->IFI44L	0.8292999716695871	dx
HIST:ADAM10->HSPA1A:TSPAN5	0.0067030948371624	0.0105443237672358	0.635706469673365	0.524967758775275	HIST	ADAM10	HSPA1A	TSPAN5	ADAM10->TSPAN5	HIST->HSPA1A	0.9107383620923069	dx
CD163:NUCB2->FRMD4A:ERAP1	0.0067028140464605	0.0103893356880787	0.645162910093635	0.518821619104559	CD163	NUCB2	FRMD4A	ERAP1	NUCB2->ERAP1	CD163->FRMD4A	0.931160000107884	dx
GPNMB:HMGB1->HIST:CXCR4	0.006701781494298	0.0045510358735287	1.47258375467421	0.140863307892538	GPNMB	HMGB1	HIST	CXCR4	HMGB1->CXCR4	GPNMB->HIST	0.4271832924132402	dx
HIF1A:LGALS1->HIST:PTPRC	0.0067011892873038	0.0082852057267998	0.808813867545588	0.418622218323175	HIF1A	LGALS1	HIST	PTPRC	LGALS1->PTPRC	HIF1A->HIST	0.807832428402108	dx
CCL3:LPL->TMEM163:VLDLR	0.006700715730586	0.012491609863121	0.536417307617699	0.591670172360786	CCL3	LPL	TMEM163	VLDLR	LPL->VLDLR	CCL3->TMEM163	0.9082448831614222	dx
FRMD4A:GSTO1->HIST:RYR1	0.0066996330745783	0.0088172492770211	0.759832558215001	0.447354678701574	FRMD4A	GSTO1	HIST	RYR1	GSTO1->RYR1	FRMD4A->HIST	0.8741581333540736	dx
FRMD4A:FGF2->FRMD4A:NRP1	0.0066995191862993	0.0061265032187542	1.09353067273204	0.274160869368533	FRMD4A	FGF2	FRMD4A	NRP1	FGF2->NRP1	FRMD4A->FRMD4A	0.8456294573153749	dx
TMEM163:IRAK4->GPNMB:TLR7	0.0066986537976915	0.0042886632526528	1.56194445752951	0.118301074008872	TMEM163	IRAK4	GPNMB	TLR7	IRAK4->TLR7	TMEM163->GPNMB	0.6709639004073604	dx
HSPA1A:GNAS->GPNMB:ADRB2	0.0066979918259225	0.0051401370621529	1.30307650261704	0.192548644753024	HSPA1A	GNAS	GPNMB	ADRB2	GNAS->ADRB2	HSPA1A->GPNMB	0.825035936737584	dx
HSPA1A:ADAM17->TMEM163:ITGA5	0.0066978604701167	0.0042658475621968	1.57011247412402	0.116388947038471	HSPA1A	ADAM17	TMEM163	ITGA5	ADAM17->ITGA5	HSPA1A->TMEM163	0.7626323843789549	dx
HIF1A:TGFB1->AIF1:ITGB5	0.0066975746752215	0.0102711468570447	0.652076615049844	0.514351748938326	HIF1A	TGFB1	AIF1	ITGB5	TGFB1->ITGB5	HIF1A->AIF1	0.8362589659609518	dx
GPNMB:C3->ERN1:LRP1	0.0066975011692443	0.0081275044465708	0.82405383020985	0.409908972239163	GPNMB	C3	ERN1	LRP1	C3->LRP1	GPNMB->ERN1	0.8841273318008603	dx
CD163:ST6GAL1->TMEM163:EGFR	0.0066949775041359	0.0047990685880257	1.39505768282635	0.162998445735339	CD163	ST6GAL1	TMEM163	EGFR	ST6GAL1->EGFR	CD163->TMEM163	0.8653334554699594	dx
HIF1A:IL1RAPL1->TMEM163:PTPRS	0.0066938472462159	0.0041609516689696	1.6087298720952	0.107675420949943	HIF1A	IL1RAPL1	TMEM163	PTPRS	IL1RAPL1->PTPRS	HIF1A->TMEM163	0.6984387089755874	dx
IFI44L:SELPLG->IFI44L:SELL	0.0066935067948876	0.0069724098872455	0.959999039518874	0.337055698333179	IFI44L	SELPLG	IFI44L	SELL	SELPLG->SELL	IFI44L->IFI44L	0.8276725118184415	dx
HIF1A:TREML4->ERN1:SIGLEC8	0.0066934530156715	0.016210471273267	0.412909217926928	0.679673127223704	HIF1A	TREML4	ERN1	SIGLEC8	TREML4->SIGLEC8	HIF1A->ERN1	0.8636389040020696	dx
PICALM:F13A1->MKI67:ITGA4	0.0066930920588131	0.0142752835423174	0.468858782312261	0.63917057981037	PICALM	F13A1	MKI67	ITGA4	F13A1->ITGA4	PICALM->MKI67	0.8904750583516594	dx
FRMD4A:FGF2->CCL3:SDC3	0.006692693325898	0.0097093823387312	0.68930165611056	0.49063345598948	FRMD4A	FGF2	CCL3	SDC3	FGF2->SDC3	FRMD4A->CCL3	0.7539434261857934	dx
FRMD4A:ADAM28->IFI44L:ITGA4	0.0066911965578178	0.0032134444247613	2.08225059262219	0.0373195862622192	FRMD4A	ADAM28	IFI44L	ITGA4	ADAM28->ITGA4	FRMD4A->IFI44L	0.5317573483490369	dx
CD163:ADAM15->AIF1:ITGA5	0.0066893577297371	0.003821939513884	1.75025211818148	0.0800748191623988	CD163	ADAM15	AIF1	ITGA5	ADAM15->ITGA5	CD163->AIF1	0.7372221142886052	dx
AIF1:CALR->IFI44L:ITGAV	0.0066891758088505	0.0085624775504058	0.781219660953561	0.434673312018659	AIF1	CALR	IFI44L	ITGAV	CALR->ITGAV	AIF1->IFI44L	0.8523023501522897	dx
TMEM163:CLEC2B->FRMD4A:KLRF1	0.0066891744299344	0.0047905701900618	1.39632114018731	0.162617810540261	TMEM163	CLEC2B	FRMD4A	KLRF1	CLEC2B->KLRF1	TMEM163->FRMD4A	0.6860809816954078	dx
HIST:LRIG2->CD163:EGFR	0.0066857646717416	0.0043772536241845	1.52738800301687	0.126664557872911	HIST	LRIG2	CD163	EGFR	LRIG2->EGFR	HIST->CD163	0.6310854065091921	dx
ERN1:PLAU->MKI67:PLAUR	0.006685150862612	0.0052687180200302	1.26883823298132	0.20449876583068	ERN1	PLAU	MKI67	PLAUR	PLAU->PLAUR	ERN1->MKI67	0.8427979713057815	dx
MKI67:TIMP2->GPNMB:CD44	0.0066846220825942	0.0095901974505856	0.697026533294791	0.485786188952028	MKI67	TIMP2	GPNMB	CD44	TIMP2->CD44	MKI67->GPNMB	0.8247054021600845	dx
HIF1A:TGFB1->IFI44L:CXCR4	0.0066843561896761	0.0053407530776835	1.25157559101672	0.210724553463277	HIF1A	TGFB1	IFI44L	CXCR4	TGFB1->CXCR4	HIF1A->IFI44L	0.692380675665053	dx
IFI44L:CCL4->CCL3:CCR1	0.006684075759066	0.0101055909881546	0.661423539395258	0.508340734130856	IFI44L	CCL4	CCL3	CCR1	CCL4->CCR1	IFI44L->CCL3	0.8546827727694613	dx
HSPA1A:SERPINE1->FRMD4A:LRP1	0.0066831470057193	0.0118806097104851	0.562525591579802	0.57375797243266	HSPA1A	SERPINE1	FRMD4A	LRP1	SERPINE1->LRP1	HSPA1A->FRMD4A	0.9814090404282488	dx
MKI67:LPL->CCL3:LRP1	0.0066815471758681	0.0046940190054957	1.42341715447795	0.154615262482275	MKI67	LPL	CCL3	LRP1	LPL->LRP1	MKI67->CCL3	0.962319801214024	dx
IFI44L:COPA->HSPA1A:P2RY6	0.0066797625523883	0.0077107959074075	0.866287038666304	0.386332772342496	IFI44L	COPA	HSPA1A	P2RY6	COPA->P2RY6	IFI44L->HSPA1A	0.9207043139620192	dx
PICALM:GNAI2->HIST:UNC5B	0.0066788968242378	0.0063570693145648	1.05062513774007	0.293430791075209	PICALM	GNAI2	HIST	UNC5B	GNAI2->UNC5B	PICALM->HIST	0.6702494715633287	dx
FRMD4A:TF->GPNMB:ADRB2	0.0066759840366973	0.00539315200131	1.23786313366945	0.2157668141005	FRMD4A	TF	GPNMB	ADRB2	TF->ADRB2	FRMD4A->GPNMB	0.4906697179915074	dx
HSPA1A:POMC->PICALM:TSHR	0.0066749887428704	0.0108363588462212	0.615980777085291	0.537907206943766	HSPA1A	POMC	PICALM	TSHR	POMC->TSHR	HSPA1A->PICALM	0.9455345021488132	dx
[truncated: 56,665,099 more chars]
